# After the Infection: A Survey of Pathogens and Non-communicable Human Disease

**DOI:** 10.1101/2023.09.14.23295428

**Authors:** Michael Lape, Daniel Schnell, Sreeja Parameswaran, Kevin Ernst, Shannon O’Connor, Nathan Salomonis, Lisa J. Martin, Brett M. Harnett, Leah C. Kottyan, Matthew T. Weirauch

## Abstract

There are many well-established relationships between pathogens and human disease, but far fewer when focusing on non-communicable diseases (NCDs). We leverage data from The UK Biobank and TriNetX to perform a systematic survey across 20 pathogens and 426 diseases, primarily NCDs. To this end, we assess the association between disease status and infection history proxies. We identify 206 pathogen-disease pairs that replicate in both cohorts. We replicate many established relationships, including *Helicobacter pylori* with several gastroenterological diseases and connections between Epstein-Barr virus with multiple sclerosis and lupus. Overall, our approach identified evidence of association for 15 pathogens and 96 distinct diseases, including a currently controversial link between human cytomegalovirus (CMV) and ulcerative colitis (UC).

We validate this connection through two orthogonal analyses, revealing increased CMV gene expression in UC patients and enrichment for UC genetic risk signal near human genes that have altered expression upon CMV infection. Collectively, these results form a foundation for future investigations into mechanistic roles played by pathogens in NCDs. All results are easily accessible on our website, https://tf.cchmc.org/pathogen-disease.

## supplemental_dataset_2 for "After the Infection: A Survey of Pathogens and Non-communicable Human Disease" (part 1 of 3)

### Sheet: README
Full pathogen-disease results across both UK Biobank and TriNetX.
This document contains the results from our International Classification of Diseases 10th revision (ICD10) analysis with association test results for all 8,616 pathogen-disease pair tests.

### Sheet: Results
Disease	ICD10	Pathogen	Antibody	Pair is Associated	Standard Level	Replication Status	UKB FDR	TNX FDR	UKB OR	TNX OR	UKB CI	TNX CI	UKB nCase	UKB nControl	TNX nCase	TNX nControl	TNX Test ID	TNX Test	TNX Model Meth	ukb_covs	tnx_covs	ukb_control_set	tnx_control_set	ukb_n_mixed	tnx_n_mixed	ukb_model	tnx_model	ukb_avg_titer_case	ukb_avg_titer_con	ukb_std_titer_case	ukb_std_titer_con	ukb_med_titer_case	ukb_med_titer_con	tnx_n_con_neg	tnx_n_con_pos	tnx_n_case_neg	tnx_n_case_pos	ukb_avg_age_case	ukb_avg_age_con	tnx_avg_age_case	tnx_avg_age_con	ukb_p_val	tnx_p_val	ukb_sig_covs	ukb_cov_ps	ukb_cov_ors	tnx_cov_ps	tnx_cov_or	tnx_note_str	other_test_str	or_flip_tnx_tests	ukb_glm_warn_bool	ukb_glm_warn_msg	tnx_glm_warn_bool	tnx_glm_warn_msg	ukb_glm_warn_bool	ukb_glm_warn_msg	tnx_glm_warn_bool	tnx_glm_warn_msg	Pathogen Type	Pathogen Family	Pathogen Sub-family	Pathogen Species
anogenital herpesviral [herpes simplex] infections	A60	BKV	VP1	No	exp_neg	did_not_attempt	0.7776510783999999		2.289		[0.431-12.169]		11	9418						bmi, age		all		0		dis_status ~ 0.816[0.964] + (2.289 * mod_ant[0.331]) + (0.317 * bmi[0.148]) + (0.363 * age[0.014])		3.59	3.39	0.33	0.48	3.7	3.53					60.26	67.47			0.331185494		bmi, age	bmi : 1.48e-01, age : 1.37e-02	bmi: 0.317 [0.067-1.503], age: 0.363 [0.162-0.813]						False				False				virus	Polyomaviridae		polyomavirus 1
anogenital herpesviral [herpes simplex] infections	A60	C. trach.	tarp-D_F1	No	exp_neg	did_not_attempt	0.6466992095		1.761		[0.995-3.119]		11	9418						age		all		0		dis_status ~ 0.398[0.723] + (1.761 * mod_ant[0.052]) + (0.350 * age[0.011])		1.85	1.19	1	0.94	2.44	1.08					60.26	67.47			0.052251794		age	age : 1.09e-02	age: 0.350 [0.156-0.786]				0 45090-8 [Chlamydia trachomatis DNA [Presence] in Anal by NAA with probe detection, firth]: nCase: 19 | nCon: 708, corr p-val: 0.018, uncorr p-val: 5.25e-03, OR: 5.299 | model: dis_status ~ 0.006[3.3e-16] + (5.299 * mod_ant[0.005]) + (1.353 * age[0.066]), glm_warn [False]: nan log10 trans: False | Notes: n=727 | DoF=2 | n iters: full : 8.00e+00, null : 6.00e+00 | Conv at last: LL change : 7.82e-13, max abs score : 2.72e-07, beta change : 8.32e-07 | Log Likes: full : -7.87e+01, null : -8.46e+01 | Method: Penalized ML | control: maxit : 2500, maxhs : 0, maxstep : 5, lconv : 1e-05, gconv : 1e-05, xconv : 1e-05, collapse : TRUE, fit : NR, call : logistf.control(maxit = n_iter) | mod control: tau : 0.5, terms.fit : NULL, call : logistf.mod.control() 1 21190-4 [Chlamydia trachomatis DNA [Presence] in Cervix by NAA with probe detection, glm]: nCase: 1624 | nCon: 59401, corr p-val: 0.03, uncorr p-val: 9.69e-03, OR: 1.415 | model: dis_status ~ 0.023[0.0e+00] + (1.415 * mod_ant[0.010]) + (1.042 * age[0.100]), glm_warn [False]: nan log10 trans: False | Notes: nan 2 6356-0 [Chlamydia trachomatis DNA [Presence] in Genital specimen by NAA with probe detection, glm]: nCase: 431 | nCon: 61207, corr p-val: 0.034, uncorr p-val: 0.012, OR: 1.666 | model: dis_status ~ 0.010[6.2e-169] + (1.666 * mod_ant[0.012]) + (0.894 * age[0.011]), glm_warn [False]: nan log10 trans: False | Notes: nan 3 43404-3 [Chlamydia trachomatis DNA [Presence] in Specimen by Probe with signal amplification, glm]: nCase: 6512 | nCon: 441818, corr p-val: 0.122, uncorr p-val: 0.056, OR: 1.128 | model: dis_status ~ 0.012[0.0e+00] + (1.128 * mod_ant[0.056]) + (1.049 * age[9.7e-06]), glm_warn [False]: nan log10 trans: False | Notes: nan 4 43304-5 [Chlamydia trachomatis rRNA [Presence] in Specimen by NAA with probe detection, glm]: nCase: 8655 | nCon: 759639, corr p-val: 0.245, uncorr p-val: 0.126, OR: 1.099 | model: dis_status ~ 0.008[0.0e+00] + (1.099 * mod_ant[0.126]) + (1.103 * age[5.0e-29]), glm_warn [False]: nan log10 trans: False | Notes: nan 5 45084-1 [Chlamydia trachomatis DNA [Presence] in Vaginal fluid by NAA with probe detection, glm]: nCase: 778 | nCon: 44168, corr p-val: 0.446, uncorr p-val: 0.263, OR: 1.218 | model: dis_status ~ 0.026[1.6e-200] + (1.218 * mod_ant[0.263]) + (0.896 * age[0.001]), glm_warn [False]: nan log10 trans: False | Notes: nan 6 57288-3 [Chlamydia trachomatis rRNA [Presence] in Nasopharynx by NAA with probe detection, firth]: nCase: 66 | nCon: 5059, corr p-val: 0.622, uncorr p-val: 0.42, OR: 2.124 | model: dis_status ~ 0.006[0.0e+00] + (2.124 * mod_ant[0.420]) + (1.276 * age[0.002]), glm_warn [False]: nan log10 trans: False | Notes: n=5125 | DoF=2 | n iters: full : 7.00e+00, null : 7.00e+00 | Conv at last: LL change : 6.18e-10, max abs score : 5.98e-06, beta change : 9.95e-06 | Log Likes: full : -3.44e+02, null : -3.48e+02 | Method: Penalized ML | control: maxit : 2500, maxhs : 0, maxstep : 5, lconv : 1e-05, gconv : 1e-05, xconv : 1e-05, collapse : TRUE, fit : NR, call : logistf.control(maxit = n_iter) | mod control: tau : 0.5, terms.fit : NULL, call : logistf.mod.control() 7 4993-2 [Chlamydia trachomatis rRNA [Presence] in Specimen by Probe, glm]: nCase: 848 | nCon: 49752, corr p-val: 0.637, uncorr p-val: 0.459, OR: 1.141 | model: dis_status ~ 0.029[2.6e-163] + (1.141 * mod_ant[0.459]) + (0.866 * age[2.3e-05]), glm_warn [False]: nan log10 trans: False | Notes: nan 8 80363-5 [Chlamydia trachomatis DNA [Presence] in Anorectal by NAA with probe detection, firth]: nCase: 28 | nCon: 1706, corr p-val: 0.666, uncorr p-val: 0.501, OR: 1.618 | model: dis_status ~ 0.008[1.4e-12] + (1.618 * mod_ant[0.501]) + (1.182 * age[0.277]), glm_warn [False]: nan log10 trans: False | Notes: n=1734 | DoF=2 | n iters: full : 8.00e+00, null : 6.00e+00 | Conv at last: LL change : 4.83e-13, max abs score : 1.41e-07, beta change : 4.21e-07 | Log Likes: full : -1.39e+02, null : -1.40e+02 | Method: Penalized ML | control: maxit : 2500, maxhs : 0, maxstep : 5, lconv : 1e-05, gconv : 1e-05, xconv : 1e-05, collapse : TRUE, fit : NR, call : logistf.control(maxit = n_iter) | mod control: tau : 0.5, terms.fit : NULL, call : logistf.mod.control() 9 53925-4 [Chlamydia trachomatis rRNA [Presence] in Urethra by NAA with probe detection, firth]: nCase: 21 | nCon: 13746, corr p-val: 0.858, uncorr p-val: 0.755, OR: 1.32 | model: dis_status ~ 1.0e-04[0.0e+00] + (1.320 * mod_ant[0.755]) + (2.318 * age[2.2e-09]), glm_warn [False]: nan log10 trans: False | Notes: n=13767 | DoF=2 | n iters: full : 1.00e+01, null : 9.00e+00 | Conv at last: LL change : 1.23e-11, max abs score : 1.29e-07, beta change : 6.18e-07 | Log Likes: full : -1.36e+02, null : -1.54e+02 | Method: Penalized ML | control: maxit : 2500, maxhs : 0, maxstep : 5, lconv : 1e-05, gconv : 1e-05, xconv : 1e-05, collapse : TRUE, fit : NR, call : logistf.control(maxit = n_iter) | mod control: tau : 0.5, terms.fit : NULL, call : logistf.mod.control() 10 6349-5 [Chlamydia trachomatis [Presence] in Specimen by Organism specific culture, firth]: nCase: 147 | nCon: 8368, corr p-val: 0.858, uncorr p-val: 0.748, OR: 1.322 | model: dis_status ~ 0.010[0.0e+00] + (1.322 * mod_ant[0.748]) + (1.189 * age[6.1e-04]), glm_warn [False]: nan log10 trans: False | Notes: n=8515 | DoF=2 | n iters: full : 7.00e+00, null : 6.00e+00 | Conv at last: LL change : 4.76e-11, max abs score : 2.10e-07, beta change : 3.20e-07 | Log Likes: full : -7.31e+02, null : -7.37e+02 | Method: Penalized ML | control: maxit : 2500, maxhs : 0, maxstep : 5, lconv : 1e-05, gconv : 1e-05, xconv : 1e-05, collapse : TRUE, fit : NR, call : logistf.control(maxit = n_iter) | mod control: tau : 0.5, terms.fit : NULL, call : logistf.mod.control() 11 57287-5 [Chlamydia trachomatis rRNA [Presence] in Anal by NAA with probe detection, firth]: nCase: 217 | nCon: 18991, corr p-val: 0.911, uncorr p-val: 0.84, OR: 1.104 | model: dis_status ~ 0.005[0.0e+00] + (1.104 * mod_ant[0.840]) + (1.228 * age[5.3e-05]), glm_warn [False]: nan log10 trans: False | Notes: n=19208 | DoF=2 | n iters: full : 7.00e+00, null : 7.00e+00 | Conv at last: LL change : 2.99e-10, max abs score : 1.67e-06, beta change : 3.17e-06 | Log Likes: full : -1.17e+03, null : -1.18e+03 | Method: Penalized ML | control: maxit : 2500, maxhs : 0, maxstep : 5, lconv : 1e-05, gconv : 1e-05, xconv : 1e-05, collapse : TRUE, fit : NR, call : logistf.control(maxit = n_iter) | mod control: tau : 0.5, terms.fit : NULL, call : logistf.mod.control() 12 53926-2 [Chlamydia trachomatis rRNA [Presence] in Vaginal fluid by NAA with probe detection, glm]: nCase: 324 | nCon: 13483, corr p-val: 0.933, uncorr p-val: 0.869, OR: 1.049 | model: dis_status ~ 0.016[2.7e-116] + (1.049 * mod_ant[0.869]) + (1.137 * age[0.009]), glm_warn [False]: nan log10 trans: False | Notes: nan dtype: object	1 16599-3 [Chlamydia trachomatis DNA [Presence] in Blood by NAA with probe detection, firth]: nCase: 112 | nCon: 50293, corr p-val: 0.531, uncorr p-val: 0.336, OR: 0.494 | model: dis_status ~ 0.002[0.0e+00] + (0.494 * mod_ant[0.336]) + (1.050 * age[0.587]), glm_warn [False]: nan log10 trans: False | Notes: n=50405 | DoF=2 | n iters: full : 9.00e+00, null : 8.00e+00 | Conv at last: LL change : -4.67e-10, max abs score : 8.76e-08, beta change : 2.33e-06 | Log Likes: full : -7.90e+02, null : -7.91e+02 | Method: Penalized ML | control: maxit : 2500, maxhs : 0, maxstep : 5, lconv : 1e-05, gconv : 1e-05, xconv : 1e-05, collapse : TRUE, fit : NR, call : logistf.control(maxit = n_iter) | mod control: tau : 0.5, terms.fit : NULL, call : logistf.mod.control() 4 31777-6 [Chlamydia trachomatis Ag [Presence] in Specimen, glm]: nCase: 1347 | nCon: 101862, corr p-val: 0.324, uncorr p-val: 0.177, OR: 0.815 | model: dis_status ~ 0.023[4.7e-256] + (0.815 * mod_ant[0.177]) + (0.885 * age[2.2e-07]), glm_warn [False]: nan log10 trans: False | Notes: nan 5 42931-6 [Chlamydia trachomatis rRNA [Presence] in Urine by NAA with probe detection, glm]: nCase: 1869 | nCon: 129424, corr p-val: 0.69, uncorr p-val: 0.531, OR: 0.923 | model: dis_status ~ 0.008[0.0e+00] + (0.923 * mod_ant[0.531]) + (1.178 * age[1.7e-22]), glm_warn [False]: nan log10 trans: False | Notes: nan 11 50387-0 [Chlamydia trachomatis rRNA [Presence] in Cervix by NAA with probe detection, glm]: nCase: 1750 | nCon: 101969, corr p-val: 0.935, uncorr p-val: 0.879, OR: 0.976 | model: dis_status ~ 0.022[0.0e+00] + (0.976 * mod_ant[0.879]) + (0.935 * age[0.006]), glm_warn [False]: nan log10 trans: False | Notes: nan 18 6357-8 [Chlamydia trachomatis DNA [Presence] in Urine by NAA with probe detection, glm]: nCase: 1733 | nCon: 243651, corr p-val: 0.802, uncorr p-val: 0.658, OR: 0.952 | model: dis_status ~ 0.005[0.0e+00] + (0.952 * mod_ant[0.658]) + (1.089 * age[3.7e-06]), glm_warn [False]: nan log10 trans: False | Notes: nan dtype: object	False				False				bacteria	Chlamydiaceae		C. trachomatis
anogenital herpesviral [herpes simplex] infections	A60	CMV	pp28	No	exp_neg	did_not_attempt	0.9890230996		0.855		[0.414-1.764]		11	9418						sex, age		all		0		dis_status ~ 2.864[0.682] + (0.855 * mod_ant[0.672]) + (0.130 * male[0.051]) + (0.337 * age[0.008])		2.45	2.62	0.81	0.79	2.25	2.7					60.26	67.47			0.671877618		sex, bmi, age	sex1 : 5.15e-02, age : 8.48e-03	sex1: 0.130 [0.017-1.013], age: 0.337 [0.15-0.758]				0 13949-3 [Cytomegalovirus IgG Ab [Presence] in Serum or Plasma by Immunoassay, glm]: nCase: 239 | nCon: 63096, corr p-val: 4.50e-03, uncorr p-val: 1.08e-03, OR: 1.556 | model: dis_status ~ 0.008[2.8e-182] + (1.556 * mod_ant[0.001]) + (0.229 * male[1.4e-18]) + (6.6e-05 * sex2[0.965]) + (0.891 * age[6.1e-04]), glm_warn [False]: nan log10 trans: False | Notes: nan 1 22244-8 [Cytomegalovirus IgG Ab [Presence] in Serum or Plasma, glm]: nCase: 170 | nCon: 40799, corr p-val: 0.057, uncorr p-val: 0.023, OR: 1.48 | model: dis_status ~ 0.009[4.5e-95] + (1.480 * mod_ant[0.023]) + (0.243 * male[4.6e-13]) + (5.3e-05 * sex2[0.978]) + (0.896 * age[0.013]), glm_warn [False]: nan log10 trans: False | Notes: nan 2 82189-2 [Cytomegalovirus DNA [Presence] in Cerebral spinal fluid by NAA with non-probe detection, firth]: nCase: 49 | nCon: 23244, corr p-val: 0.457, uncorr p-val: 0.273, OR: 8.066 | model: dis_status ~ 0.003[0.0e+00] + (8.066 * mod_ant[0.273]) + (0.418 * male[0.003]) + (11.329 * sex2[0.221]) + (1.010 * age[0.863]), glm_warn [False]: nan log10 trans: False | Notes: n=23293 | DoF=4 | n iters: full : 1.00e+01, null : 8.00e+00 | Conv at last: LL change : 0.00e+00, max abs score : 5.06e-07, beta change : 5.19e-07 | Log Likes: full : -3.42e+02, null : -3.48e+02 | Method: Penalized ML | control: maxit : 2500, maxhs : 0, maxstep : 5, lconv : 1e-05, gconv : 1e-05, xconv : 1e-05, collapse : TRUE, fit : NR, call : logistf.control(maxit = n_iter) | mod control: tau : 0.5, terms.fit : NULL, call : logistf.mod.control() 3 24119-0 [Cytomegalovirus IgM Ab [Presence] in Serum or Plasma by Immunoassay, glm]: nCase: 223 | nCon: 48349, corr p-val: 0.574, uncorr p-val: 0.373, OR: 1.27 | model: dis_status ~ 0.009[2.4e-194] + (1.270 * mod_ant[0.373]) + (0.285 * male[1.1e-13]) + (6.5e-05 * sex2[0.969]) + (0.943 * age[0.082]), glm_warn [False]: nan log10 trans: False | Notes: nan 4 30246-3 [Cytomegalovirus DNA [Presence] in Serum or Plasma by NAA with probe detection, firth]: nCase: 33 | nCon: 8727, corr p-val: 0.84, uncorr p-val: 0.704, OR: 1.297 | model: dis_status ~ 0.005[0.0e+00] + (1.297 * mod_ant[0.704]) + (0.298 * male[7.6e-04]) + (1.066 * age[0.406]), glm_warn [False]: nan log10 trans: False | Notes: n=8760 | DoF=3 | n iters: full : 9.00e+00, null : 8.00e+00 | Conv at last: LL change : 3.94e-10, max abs score : 5.47e-06, beta change : 9.83e-06 | Log Likes: full : -2.05e+02, null : -2.11e+02 | Method: Penalized ML | control: maxit : 2500, maxhs : 0, maxstep : 5, lconv : 1e-05, gconv : 1e-05, xconv : 1e-05, collapse : TRUE, fit : NR, call : logistf.control(maxit = n_iter) | mod control: tau : 0.5, terms.fit : NULL, call : logistf.mod.control() 5 49539-0 [Cytomegalovirus IgM Ab [Presence] in Serum or Plasma by Immunofluorescence, glm]: nCase: 177 | nCon: 29973, corr p-val: 0.992, uncorr p-val: 0.992, OR: 1.004 | model: dis_status ~ 0.015[2.6e-79] + (1.004 * mod_ant[0.992]) + (0.302 * male[6.3e-10]) + (1.3e-04 * sex2[0.981]) + (0.896 * age[0.018]), glm_warn [False]: nan log10 trans: False | Notes: nan dtype: object	0 5000-5 [Cytomegalovirus DNA [Presence] in Specimen by NAA with probe detection, glm]: nCase: 114 | nCon: 37520, corr p-val: 1.35e-03, uncorr p-val: 3.00e-04, OR: 3.035 | model: dis_status ~ 0.006[9.6e-108] + (3.035 * mod_ant[3.0e-04]) + (0.405 * male[7.8e-06]) + (2.3e-04 * sex2[0.982]) + (0.928 * age[0.077]), glm_warn [False]: nan log10 trans: False | Notes: nan 1 13949-3 [Cytomegalovirus IgG Ab [Presence] in Serum or Plasma by Immunoassay, glm]: nCase: 239 | nCon: 63096, corr p-val: 4.50e-03, uncorr p-val: 1.08e-03, OR: 1.556 | model: dis_status ~ 0.008[2.8e-182] + (1.556 * mod_ant[0.001]) + (0.229 * male[1.4e-18]) + (6.6e-05 * sex2[0.965]) + (0.891 * age[6.1e-04]), glm_warn [False]: nan log10 trans: False | Notes: nan 2 22244-8 [Cytomegalovirus IgG Ab [Presence] in Serum or Plasma, glm]: nCase: 170 | nCon: 40799, corr p-val: 0.057, uncorr p-val: 0.023, OR: 1.48 | model: dis_status ~ 0.009[4.5e-95] + (1.480 * mod_ant[0.023]) + (0.243 * male[4.6e-13]) + (5.3e-05 * sex2[0.978]) + (0.896 * age[0.013]), glm_warn [False]: nan log10 trans: False | Notes: nan 3 82189-2 [Cytomegalovirus DNA [Presence] in Cerebral spinal fluid by NAA with non-probe detection, firth]: nCase: 49 | nCon: 23244, corr p-val: 0.457, uncorr p-val: 0.273, OR: 8.066 | model: dis_status ~ 0.003[0.0e+00] + (8.066 * mod_ant[0.273]) + (0.418 * male[0.003]) + (11.329 * sex2[0.221]) + (1.010 * age[0.863]), glm_warn [False]: nan log10 trans: False | Notes: n=23293 | DoF=4 | n iters: full : 1.00e+01, null : 8.00e+00 | Conv at last: LL change : 0.00e+00, max abs score : 5.06e-07, beta change : 5.19e-07 | Log Likes: full : -3.42e+02, null : -3.48e+02 | Method: Penalized ML | control: maxit : 2500, maxhs : 0, maxstep : 5, lconv : 1e-05, gconv : 1e-05, xconv : 1e-05, collapse : TRUE, fit : NR, call : logistf.control(maxit = n_iter) | mod control: tau : 0.5, terms.fit : NULL, call : logistf.mod.control() 4 24119-0 [Cytomegalovirus IgM Ab [Presence] in Serum or Plasma by Immunoassay, glm]: nCase: 223 | nCon: 48349, corr p-val: 0.574, uncorr p-val: 0.373, OR: 1.27 | model: dis_status ~ 0.009[2.4e-194] + (1.270 * mod_ant[0.373]) + (0.285 * male[1.1e-13]) + (6.5e-05 * sex2[0.969]) + (0.943 * age[0.082]), glm_warn [False]: nan log10 trans: False | Notes: nan 5 30246-3 [Cytomegalovirus DNA [Presence] in Serum or Plasma by NAA with probe detection, firth]: nCase: 33 | nCon: 8727, corr p-val: 0.84, uncorr p-val: 0.704, OR: 1.297 | model: dis_status ~ 0.005[0.0e+00] + (1.297 * mod_ant[0.704]) + (0.298 * male[7.6e-04]) + (1.066 * age[0.406]), glm_warn [False]: nan log10 trans: False | Notes: n=8760 | DoF=3 | n iters: full : 9.00e+00, null : 8.00e+00 | Conv at last: LL change : 3.94e-10, max abs score : 5.47e-06, beta change : 9.83e-06 | Log Likes: full : -2.05e+02, null : -2.11e+02 | Method: Penalized ML | control: maxit : 2500, maxhs : 0, maxstep : 5, lconv : 1e-05, gconv : 1e-05, xconv : 1e-05, collapse : TRUE, fit : NR, call : logistf.control(maxit = n_iter) | mod control: tau : 0.5, terms.fit : NULL, call : logistf.mod.control() 6 49539-0 [Cytomegalovirus IgM Ab [Presence] in Serum or Plasma by Immunofluorescence, glm]: nCase: 177 | nCon: 29973, corr p-val: 0.992, uncorr p-val: 0.992, OR: 1.004 | model: dis_status ~ 0.015[2.6e-79] + (1.004 * mod_ant[0.992]) + (0.302 * male[6.3e-10]) + (1.3e-04 * sex2[0.981]) + (0.896 * age[0.018]), glm_warn [False]: nan log10 trans: False | Notes: nan dtype: object	False				False				virus	Herpesviridae	Betaherpesvirinae	betaherpesvirus 5
anogenital herpesviral [herpes simplex] infections	A60	EBV	EBNA-1	No	exp_neg	did_not_attempt	0.7776510783999999		0.747		[0.436-1.279]		11	9418						sex, age		all		0		dis_status ~ 6.183[0.496] + (0.747 * mod_ant[0.288]) + (0.126 * male[0.048]) + (0.326 * age[0.006])		3.1	3.32	0.77	0.88	3.3	3.64					60.26	67.47			0.287646355		sex, bmi, age	sex1 : 4.85e-02, age : 6.35e-03	sex1: 0.126 [0.016-0.986], age: 0.326 [0.146-0.729]					27 22295-0 [Epstein Barr virus early IgG Ab [Presence] in Serum, glm]: nCase: 38 | nCon: 10623, corr p-val: 0.319, uncorr p-val: 0.172, OR: 1.632 | model: dis_status ~ 0.003[1.5e-60] + (1.632 * mod_ant[0.172]) + (0.191 * male[5.8e-04]) + (3.1e-04 * sex2[0.988]) + (1.112 * age[0.165]), glm_warn [False]: nan log10 trans: False | Notes: nan 28 22296-8 [Epstein Barr virus nuclear Ab [Presence] in Serum, firth]: nCase: 41 | nCon: 12145, corr p-val: 0.033, uncorr p-val: 0.011, OR: 3.648 | model: dis_status ~ 6.3e-04[0.0e+00] + (3.648 * mod_ant[0.011]) + (0.407 * male[0.006]) + (16.810 * sex2[0.179]) + (1.306 * age[1.7e-04]), glm_warn [False]: nan log10 trans: False | Notes: n=12186 | DoF=4 | n iters: full : 1.10e+01, null : 8.00e+00 | Conv at last: LL change : 9.72e-12, max abs score : 4.86e-07, beta change : 2.10e-06 | Log Likes: full : -2.49e+02, null : -2.70e+02 | Method: Penalized ML | control: maxit : 2500, maxhs : 0, maxstep : 5, lconv : 1e-05, gconv : 1e-05, xconv : 1e-05, collapse : TRUE, fit : NR, call : logistf.control(maxit = n_iter) | mod control: tau : 0.5, terms.fit : NULL, call : logistf.mod.control() 29 24114-1 [Epstein Barr virus capsid IgG Ab [Presence] in Serum by Immunoassay, glm]: nCase: 221 | nCon: 77277, corr p-val: 0.248, uncorr p-val: 0.129, OR: 1.437 | model: dis_status ~ 0.004[7.5e-128] + (1.437 * mod_ant[0.129]) + (0.323 * male[1.4e-13]) + (5.2e-06 * sex2[0.954]) + (0.981 * age[0.613]), glm_warn [False]: nan log10 trans: False | Notes: nan 30 24115-8 [Epstein Barr virus capsid IgM Ab [Presence] in Serum by Immunoassay, glm]: nCase: 156 | nCon: 48976, corr p-val: 0.341, uncorr p-val: 0.19, OR: 1.452 | model: dis_status ~ 0.004[6.6e-149] + (1.452 * mod_ant[0.190]) + (0.240 * male[4.1e-13]) + (1.6e-06 * sex2[0.969]) + (1.080 * age[0.059]), glm_warn [False]: nan log10 trans: False | Notes: nan 31 30339-6 [Epstein Barr virus capsid IgG Ab [Presence] in Serum, glm]: nCase: 118 | nCon: 38819, corr p-val: 0.033, uncorr p-val: 0.011, OR: 2.582 | model: dis_status ~ 0.002[2.8e-65] + (2.582 * mod_ant[0.011]) + (0.277 * male[6.2e-09]) + (6.9e-04 * sex2[0.982]) + (0.965 * age[0.483]), glm_warn [False]: nan log10 trans: False | Notes: nan 32 30340-4 [Epstein Barr virus capsid IgM Ab [Presence] in Serum, glm]: nCase: 161 | nCon: 39522, corr p-val: 0.858, uncorr p-val: 0.755, OR: 1.084 | model: dis_status ~ 0.005[4.5e-169] + (1.084 * mod_ant[0.755]) + (0.317 * male[6.9e-10]) + (7.7e-05 * sex2[0.981]) + (1.029 * age[0.457]), glm_warn [False]: nan log10 trans: False | Notes: nan 33 40751-0 [Epstein Barr virus capsid IgM Ab [Presence] in Serum by Immunofluorescence, firth]: nCase: 42 | nCon: 6331, corr p-val: 0.637, uncorr p-val: 0.46, OR: 1.558 | model: dis_status ~ 0.024[1.1e-16] + (1.558 * mod_ant[0.460]) + (0.258 * male[1.4e-04]) + (0.819 * age[0.044]), glm_warn [False]: nan log10 trans: False | Notes: n=6373 | DoF=3 | n iters: full : 9.00e+00, null : 7.00e+00 | Conv at last: LL change : 3.30e-11, max abs score : 2.52e-06, beta change : 3.12e-06 | Log Likes: full : -2.38e+02, null : -2.47e+02 | Method: Penalized ML | control: maxit : 2500, maxhs : 0, maxstep : 5, lconv : 1e-05, gconv : 1e-05, xconv : 1e-05, collapse : TRUE, fit : NR, call : logistf.control(maxit = n_iter) | mod control: tau : 0.5, terms.fit : NULL, call : logistf.mod.control() 34 40752-8 [Epstein Barr virus early IgG Ab [Presence] in Serum by Immunoassay, glm]: nCase: 40 | nCon: 18323, corr p-val: 0.991, uncorr p-val: 0.979, OR: 1.01 | model: dis_status ~ 0.006[9.2e-43] + (1.010 * mod_ant[0.979]) + (0.234 * male[2.5e-04]) + (5.0e-04 * sex2[0.989]) + (0.910 * age[0.268]), glm_warn [False]: nan log10 trans: False | Notes: nan 35 49178-7 [Epstein Barr virus Ab [Presence] in Serum, glm]: nCase: 106 | nCon: 53667, corr p-val: 0.979, uncorr p-val: 0.945, OR: 1.025 | model: dis_status ~ 0.001[2.3e-131] + (1.025 * mod_ant[0.945]) + (0.481 * male[0.002]) + (3.1e-05 * sex2[0.976]) + (1.152 * age[0.020]), glm_warn [False]: nan log10 trans: False | Notes: nan 36 5005-4 [Epstein Barr virus DNA [Presence] in Specimen by NAA with probe detection, glm]: nCase: 63 | nCon: 12760, corr p-val: 0.358, uncorr p-val: 0.205, OR: 1.506 | model: dis_status ~ 0.008[5.3e-39] + (1.506 * mod_ant[0.205]) + (0.468 * male[0.004]) + (1.8e-04 * sex2[0.987]) + (0.953 * age[0.473]), glm_warn [False]: nan log10 trans: False | Notes: nan 38 59183-4 [Epstein Barr virus early diffuse IgG Ab [Presence] in Serum, glm]: nCase: 45 | nCon: 14179, corr p-val: 0.637, uncorr p-val: 0.463, OR: 1.284 | model: dis_status ~ 0.004[1.3e-22] + (1.284 * mod_ant[0.463]) + (0.265 * male[1.4e-04]) + (2.6e-04 * sex2[0.988]) + (1.039 * age[0.699]), glm_warn [False]: nan log10 trans: False | Notes: nan 39 7883-2 [Epstein Barr virus nuclear IgG Ab [Presence] in Serum, glm]: nCase: 42 | nCon: 22644, corr p-val: 0.257, uncorr p-val: 0.136, OR: 2.046 | model: dis_status ~ 0.003[2.8e-38] + (2.046 * mod_ant[0.136]) + (0.179 * male[1.0e-04]) + (1.0e-04 * sex2[0.988]) + (0.887 * age[0.166]), glm_warn [False]: nan log10 trans: False | Notes: nan dtype: object	False				False				virus	Herpesviridae		gammaherpesvirus 4
anogenital herpesviral [herpes simplex] infections	A60	HBV	Hbe	No	exp_neg	did_not_attempt	0.9861079566785714		1.23		[0.533-2.838]		11	9418						sex, age		all		0		dis_status ~ 1.660[0.843] + (1.230 * mod_ant[0.628]) + (0.129 * male[0.051]) + (0.332 * age[0.007])		1.22	1.12	0.82	0.67	1.18	1.11					60.26	67.47			0.628352899		sex, age	sex1 : 5.13e-02, age : 7.33e-03	sex1: 0.129 [0.017-1.012], age: 0.332 [0.149-0.744]				0 32685-0 [Hepatitis B virus core IgG Ab [Presence] in Serum, glm]: nCase: 353 | nCon: 68876, corr p-val: 4.58e-05, uncorr p-val: 8.61e-06, OR: 1.996 | model: dis_status ~ 0.011[1.8e-129] + (1.996 * mod_ant[8.6e-06]) + (0.714 * male[0.002]) + (2.0e-04 * sex2[0.969]) + (0.877 * age[1.4e-04]), glm_warn [False]: nan log10 trans: False | Notes: nan 1 51914-0 [Hepatitis B virus core IgG+IgM Ab [Presence] in Serum, glm]: nCase: 1043 | nCon: 158388, corr p-val: 6.35e-04, uncorr p-val: 1.36e-04, OR: 1.392 | model: dis_status ~ 0.028[0.0e+00] + (1.392 * mod_ant[1.4e-04]) + (0.288 * male[4.5e-65]) + (9.1e-05 * sex2[0.944]) + (0.820 * age[3.9e-28]), glm_warn [False]: nan log10 trans: False | Notes: nan 2 5195-3 [Hepatitis B virus surface Ag [Presence] in Serum, glm]: nCase: 12283 | nCon: 3456451, corr p-val: 0.015, uncorr p-val: 4.37e-03, OR: 1.39 | model: dis_status ~ 0.009[0.0e+00] + (1.390 * mod_ant[0.004]) + (0.238 * male[0.0e+00]) + (1.809 * sex2[0.404]) + (0.855 * age[7.0e-132]), glm_warn [False]: nan log10 trans: False | Notes: nan 3 13952-7 [Hepatitis B virus core Ab [Presence] in Serum or Plasma by Immunoassay, glm]: nCase: 1978 | nCon: 417382, corr p-val: 0.027, uncorr p-val: 8.37e-03, OR: 1.205 | model: dis_status ~ 0.016[0.0e+00] + (1.205 * mod_ant[0.008]) + (0.437 * male[5.4e-62]) + (1.0e-05 * sex2[0.907]) + (0.839 * age[1.7e-45]), glm_warn [False]: nan log10 trans: False | Notes: nan 4 16933-4 [Hepatitis B virus core Ab [Presence] in Serum, glm]: nCase: 1010 | nCon: 215952, corr p-val: 0.063, uncorr p-val: 0.026, OR: 1.254 | model: dis_status ~ 0.016[0.0e+00] + (1.254 * mod_ant[0.026]) + (0.303 * male[2.0e-56]) + (5.4e-05 * sex2[0.946]) + (0.845 * age[8.4e-20]), glm_warn [False]: nan log10 trans: False | Notes: nan 5 13954-3 [Hepatitis B virus e Ag [Presence] in Serum or Plasma by Immunoassay, glm]: nCase: 357 | nCon: 61068, corr p-val: 0.099, uncorr p-val: 0.042, OR: 1.423 | model: dis_status ~ 0.022[3.5e-115] + (1.423 * mod_ant[0.042]) + (0.469 * male[2.9e-11]) + (2.2e-05 * sex2[0.958]) + (0.817 * age[3.4e-10]), glm_warn [False]: nan log10 trans: False | Notes: nan 6 65633-0 [Hepatitis B virus surface Ag [Presence] in Serum or Plasma by Confirmatory method, glm]: nCase: 133 | nCon: 21777, corr p-val: 0.513, uncorr p-val: 0.315, OR: 1.378 | model: dis_status ~ 0.009[6.2e-44] + (1.378 * mod_ant[0.315]) + (0.362 * male[0.025]) + (0.901 * age[0.285]), glm_warn [False]: nan log10 trans: False | Notes: nan 7 5196-1 [Hepatitis B virus surface Ag [Presence] in Serum or Plasma by Immunoassay, glm]: nCase: 13485 | nCon: 1562718, corr p-val: 0.633, uncorr p-val: 0.443, OR: 1.087 | model: dis_status ~ 0.029[0.0e+00] + (1.087 * mod_ant[0.443]) + (0.327 * male[0.0e+00]) + (0.097 * sex2[0.019]) + (0.795 * age[0.0e+00]), glm_warn [False]: nan log10 trans: False | Notes: nan 8 10900-9 [Hepatitis B virus surface Ab [Presence] in Serum by Immunoassay, glm]: nCase: 872 | nCon: 253427, corr p-val: 0.802, uncorr p-val: 0.647, OR: 1.032 | model: dis_status ~ 0.010[0.0e+00] + (1.032 * mod_ant[0.647]) + (0.358 * male[7.6e-37]) + (1.2e-05 * sex2[0.939]) + (0.850 * age[1.6e-17]), glm_warn [False]: nan log10 trans: False | Notes: nan dtype: object	48 13953-5 [Hepatitis B virus e Ab [Presence] in Serum or Plasma by Immunoassay, glm]: nCase: 204 | nCon: 41057, corr p-val: 0.022, uncorr p-val: 6.69e-03, OR: 0.613 | model: dis_status ~ 0.020[7.0e-75] + (0.613 * mod_ant[0.007]) + (0.459 * male[2.6e-07]) + (8.1e-06 * sex2[0.972]) + (0.829 * age[4.7e-06]), glm_warn [False]: nan log10 trans: False | Notes: nan 52 24113-3 [Hepatitis B virus core IgM Ab [Presence] in Serum or Plasma by Immunoassay, glm]: nCase: 1765 | nCon: 381415, corr p-val: 0.241, uncorr p-val: 0.122, OR: 0.53 | model: dis_status ~ 0.020[0.0e+00] + (0.530 * mod_ant[0.122]) + (0.325 * male[1.6e-87]) + (0.777 * sex2[0.802]) + (0.807 * age[1.2e-55]), glm_warn [False]: nan log10 trans: False | Notes: nan 53 29610-3 [Hepatitis B virus DNA [Presence] in Serum or Plasma by NAA with probe detection, glm]: nCase: 36 | nCon: 11795, corr p-val: 0.615, uncorr p-val: 0.404, OR: 0.687 | model: dis_status ~ 0.002[1.0e-23] + (0.687 * mod_ant[0.404]) + (0.585 * male[0.111]) + (2.9e-04 * sex2[0.988]) + (1.138 * age[0.196]), glm_warn [False]: nan log10 trans: False | Notes: nan 54 31204-1 [Hepatitis B virus core IgM Ab [Presence] in Serum, glm]: nCase: 786 | nCon: 1762166, corr p-val: 0.011, uncorr p-val: 2.85e-03, OR: 0.321 | model: dis_status ~ 6.0e-04[0.0e+00] + (0.321 * mod_ant[0.003]) + (0.662 * male[1.4e-07]) + (0.001 * sex2[0.947]) + (0.973 * age[0.236]), glm_warn [False]: nan log10 trans: False | Notes: nan 56 33463-1 [Hepatitis B virus e IgG Ab [Presence] in Serum by Immunoassay, firth]: nCase: 17 | nCon: 2661, corr p-val: 0.802, uncorr p-val: 0.631, OR: 0.677 | model: dis_status ~ 0.014[2.0e-12] + (0.677 * mod_ant[0.631]) + (0.321 * male[0.025]) + (0.959 * age[0.755]), glm_warn [False]: nan log10 trans: False | Notes: n=2678 | DoF=3 | n iters: full : 9.00e+00, null : 7.00e+00 | Conv at last: LL change : 1.19e-10, max abs score : 1.47e-06, beta change : 7.94e-06 | Log Likes: full : -9.57e+01, null : -9.85e+01 | Method: Penalized ML | control: maxit : 2500, maxhs : 0, maxstep : 5, lconv : 1e-05, gconv : 1e-05, xconv : 1e-05, collapse : TRUE, fit : NR, call : logistf.control(maxit = n_iter) | mod control: tau : 0.5, terms.fit : NULL, call : logistf.mod.control() dtype: object	False				False				virus	Hepadnaviridae		Hepatitis B virus
anogenital herpesviral [herpes simplex] infections	A60	HCV	Core	No	exp_neg	did_not_attempt	0.7776510783999999		1.469		[0.643-3.359]		11	9418						sex		all		0		dis_status ~ 0.001[1.7e-48] + (1.469 * mod_ant[0.362]) + (0.122 * male[0.045])		0.75	0.61	0.8	0.65	0.7	0.48					60.26	67.47			0.361698176		sex	sex1 : 4.51e-02	sex1: 0.122 [0.016-0.955]				0 16128-1 [Hepatitis C virus Ab [Presence] in Serum, glm]: nCase: 7231 | nCon: 1209348, corr p-val: 0.01, uncorr p-val: 2.62e-03, OR: 1.158 | model: dis_status ~ 0.009[0.0e+00] + (1.158 * mod_ant[0.003]) + (0.287 * male[0.0e+00]) + (0.499 * sex2[0.488]), glm_warn [False]: nan log10 trans: False | Notes: nan 1 16129-9 [Hepatitis C virus IgG Ab [Presence] in Serum, glm]: nCase: 668 | nCon: 92747, corr p-val: 0.111, uncorr p-val: 0.05, OR: 1.507 | model: dis_status ~ 0.011[0.0e+00] + (1.507 * mod_ant[0.050]) + (0.217 * male[1.3e-41]), glm_warn [False]: nan log10 trans: False | Notes: nan dtype: object	61 11259-9 [Hepatitis C virus RNA [Presence] in Serum or Plasma by NAA with probe detection, glm]: nCase: 772 | nCon: 83725, corr p-val: 0.015, uncorr p-val: 4.00e-03, OR: 0.712 | model: dis_status ~ 0.014[0.0e+00] + (0.712 * mod_ant[0.004]) + (0.352 * male[1.1e-33]) + (1.4e-05 * sex2[0.945]), glm_warn [False]: nan log10 trans: False | Notes: nan 65 51657-5 [Hepatitis C virus Ab [Presence] in Body fluid, firth]: nCase: 24 | nCon: 583, corr p-val: 0.877, uncorr p-val: 0.779, OR: 0.791 | model: dis_status ~ 0.068[0.0e+00] + (0.791 * mod_ant[0.779]) + (0.175 * male[0.001]) + (0.401 * sex2[0.468]), glm_warn [False]: nan log10 trans: False | Notes: n=607 | DoF=3 | n iters: full : 9.00e+00, null : 6.00e+00 | Conv at last: LL change : 1.51e-12, max abs score : 1.29e-07, beta change : 1.17e-06 | Log Likes: full : -9.31e+01, null : -9.84e+01 | Method: Penalized ML | control: maxit : 2500, maxhs : 0, maxstep : 5, lconv : 1e-05, gconv : 1e-05, xconv : 1e-05, collapse : TRUE, fit : NR, call : logistf.control(maxit = n_iter) | mod control: tau : 0.5, terms.fit : NULL, call : logistf.mod.control() 66 72376-7 [Hepatitis C virus Ab [Presence] in Serum, Plasma or Blood by Rapid immunoassay, firth]: nCase: 267 | nCon: 22028, corr p-val: 0.052, uncorr p-val: 0.02, OR: 0.389 | model: dis_status ~ 0.013[0.0e+00] + (0.389 * mod_ant[0.020]) + (0.943 * male[0.662]) + (2.190 * sex2[0.628]), glm_warn [False]: nan log10 trans: False | Notes: n=22295 | DoF=3 | n iters: full : 9.00e+00, null : 8.00e+00 | Conv at last: LL change : -2.27e-13, max abs score : 7.36e-10, beta change : 9.93e-08 | Log Likes: full : -1.44e+03, null : -1.44e+03 | Method: Penalized ML | control: maxit : 2500, maxhs : 0, maxstep : 5, lconv : 1e-05, gconv : 1e-05, xconv : 1e-05, collapse : TRUE, fit : NR, call : logistf.control(maxit = n_iter) | mod control: tau : 0.5, terms.fit : NULL, call : logistf.mod.control() dtype: object	False				False				virus	Flaviviridae		Hepacivirus C
anogenital herpesviral [herpes simplex] infections	A60	HHV-6	IE1A	No	exp_neg	did_not_attempt	0.7776510783999999		3.052		[0.724-12.874]		11	9418						sex, age		all		0		dis_status ~ 0.184[0.574] + (3.052 * mod_ant[0.129]) + (0.126 * male[0.048]) + (0.322 * age[0.006])		2.46	2.29	0.3	0.44	2.42	2.3					60.26	67.47			0.128686613		sex, bmi, age	sex1 : 4.83e-02, age : 5.95e-03	sex1: 0.126 [0.016-0.984], age: 0.322 [0.144-0.722]				0 82192-6 [Herpes virus 6 DNA [Presence] in Cerebral spinal fluid by NAA with non-probe detection, firth]: nCase: 33 | nCon: 21586, corr p-val: 0.991, uncorr p-val: 0.967, OR: 1.061 | model: dis_status ~ 0.003[0.0e+00] + (1.061 * mod_ant[0.967]) + (0.393 * male[0.010]) + (15.961 * sex2[0.179]) + (0.934 * age[0.318]), glm_warn [False]: nan log10 trans: False | Notes: n=21619 | DoF=4 | n iters: full : 1.10e+01, null : 9.00e+00 | Conv at last: LL change : -6.39e-12, max abs score : 1.31e-06, beta change : 4.27e-07 | Log Likes: full : -2.39e+02, null : -2.44e+02 | Method: Penalized ML | control: maxit : 2500, maxhs : 0, maxstep : 5, lconv : 1e-05, gconv : 1e-05, xconv : 1e-05, collapse : TRUE, fit : NR, call : logistf.control(maxit = n_iter) | mod control: tau : 0.5, terms.fit : NULL, call : logistf.mod.control() dtype: object		False				False				virus	Herpesviridae	Betaherpesvirinae	betaherpesvirus 6
anogenital herpesviral [herpes simplex] infections	A60	HHV-7	U14	No	exp_neg	did_not_attempt	0.7776510783999999		2.237		[0.479-10.434]		11	9418						sex, age		all		0		dis_status ~ 0.213[0.650] + (2.237 * mod_ant[0.306]) + (0.149 * male[0.072]) + (0.331 * age[0.007])		2.93	2.74	0.33	0.44	2.98	2.78					60.26	67.47			0.305645761		sex, bmi, age	sex1 : 7.16e-02, age : 7.40e-03	sex1: 0.149 [0.019-1.182], age: 0.331 [0.147-0.743]						False				False				virus	Herpesviridae	Betaherpesvirinae	betaherpesvirus 7
anogenital herpesviral [herpes simplex] infections	A60	HPV-16	L1	No	exp_neg	did_not_attempt	0.7776510783999999		2.587		[0.778-8.600]		11	9418						age		all		0		dis_status ~ 0.223[0.593] + (2.587 * mod_ant[0.121]) + (0.341 * age[0.009])		1.81	1.57	0.75	0.47	1.99	1.6					60.26	67.47			0.120931016		age	age : 9.20e-03	age: 0.341 [0.152-0.766]				0 49896-4 [Human papilloma virus 16+18+31+33+35+39+45+51+52+56+58+59+68 DNA [Presence] in Specimen by NAA with probe detection, glm]: nCase: 1750 | nCon: 142424, corr p-val: 5.63e-21, uncorr p-val: 7.21e-22, OR: 1.887 | model: dis_status ~ 0.022[3.9e-306] + (1.887 * mod_ant[7.2e-22]) + (0.878 * age[7.9e-12]), glm_warn [False]: nan log10 trans: False | Notes: nan 1 59420-0 [Human papilloma virus 16+18+31+33+35+39+45+51+52+56+58+59+66+68 DNA [Presence] in Cervix by Probe with signal amplification, glm]: nCase: 1641 | nCon: 195340, corr p-val: 2.95e-20, uncorr p-val: 4.04e-21, OR: 1.902 | model: dis_status ~ 0.015[0.0e+00] + (1.902 * mod_ant[4.0e-21]) + (0.864 * age[1.1e-11]), glm_warn [False]: nan log10 trans: False | Notes: nan 2 61372-9 [Human papilloma virus 16 DNA [Presence] in Specimen by NAA with probe detection, glm]: nCase: 2918 | nCon: 249627, corr p-val: 4.34e-07, uncorr p-val: 7.42e-08, OR: 1.779 | model: dis_status ~ 0.023[0.0e+00] + (1.779 * mod_ant[7.4e-08]) + (0.862 * age[5.4e-22]), glm_warn [False]: nan log10 trans: False | Notes: nan 3 17399-7 [Human papilloma virus 16 Ag [Presence] in Specimen, glm]: nCase: 260 | nCon: 33480, corr p-val: 0.052, uncorr p-val: 0.02, OR: 2.222 | model: dis_status ~ 0.016[1.8e-63] + (2.222 * mod_ant[0.020]) + (0.849 * age[0.002]), glm_warn [False]: nan log10 trans: False | Notes: nan 4 82675-0 [Human papilloma virus 16+18+31+33+35+39+45+51+52+56+58+59+66+68 DNA [Presence] in Cervix by NAA with probe detection, glm]: nCase: 69 | nCon: 20569, corr p-val: 0.057, uncorr p-val: 0.023, OR: 1.997 | model: dis_status ~ 0.003[4.3e-30] + (1.997 * mod_ant[0.023]) + (0.987 * age[0.899]), glm_warn [False]: nan log10 trans: False | Notes: nan 5 77399-4 [Human papilloma virus 16 DNA [Presence] in Cervix by NAA with probe detection, firth]: nCase: 73 | nCon: 21642, corr p-val: 0.111, uncorr p-val: 0.05, OR: 3.048 | model: dis_status ~ 0.005[0.0e+00] + (3.048 * mod_ant[0.050]) + (0.896 * age[0.297]), glm_warn [False]: nan log10 trans: False | Notes: n=21715 | DoF=2 | n iters: full : 9.00e+00, null : 8.00e+00 | Conv at last: LL change : -1.32e-10, max abs score : 2.58e-07, beta change : 7.29e-07 | Log Likes: full : -4.82e+02, null : -4.84e+02 | Method: Penalized ML | control: maxit : 2500, maxhs : 0, maxstep : 5, lconv : 1e-05, gconv : 1e-05, xconv : 1e-05, collapse : TRUE, fit : NR, call : logistf.control(maxit = n_iter) | mod control: tau : 0.5, terms.fit : NULL, call : logistf.mod.control() 6 59263-4 [Human papilloma virus 16 DNA [Presence] in Cervix by Probe with signal amplification, glm]: nCase: 346 | nCon: 51221, corr p-val: 0.462, uncorr p-val: 0.28, OR: 1.284 | model: dis_status ~ 0.009[7.0e-104] + (1.284 * mod_ant[0.280]) + (0.931 * age[0.113]), glm_warn [False]: nan log10 trans: False | Notes: nan dtype: object	71 21440-3 [Human papilloma virus 16+18+31+33+35+45+51+52+56 DNA [Presence] in Cervix by Probe, glm]: nCase: 19 | nCon: 1342, corr p-val: 0.991, uncorr p-val: 0.982, OR: 0.989 | model: dis_status ~ 0.006[1.0e-07] + (0.989 * mod_ant[0.982]) + (1.201 * age[0.326]), glm_warn [False]: nan log10 trans: False | Notes: nan 77 70061-7 [Human papilloma virus 16 and 18 DNA [Presence] in Specimen by NAA with probe detection, glm]: nCase: 68 | nCon: 37035, corr p-val: 0.666, uncorr p-val: 0.506, OR: 0.751 | model: dis_status ~ 0.001[4.0e-37] + (0.751 * mod_ant[0.506]) + (1.139 * age[0.216]), glm_warn [False]: nan log10 trans: False | Notes: nan dtype: object	False				False				virus	Papillomaviridae		Alphapapillomavirus 9
anogenital herpesviral [herpes simplex] infections	A60	HPV-18	L1	No	exp_neg	did_not_attempt	0.9861079566785714		0.748		[0.22-2.541]		11	9418						bmi		all		0		dis_status ~ 0.062[0.213] + (0.748 * mod_ant[0.642]) + (0.258 * bmi[0.096])		1.46	1.53	0.55	0.45	1.53	1.58					60.26	67.47			0.642116809		bmi	bmi : 9.56e-02	bmi: 0.258 [0.052-1.270]				0 21440-3 [Human papilloma virus 16+18+31+33+35+45+51+52+56 DNA [Presence] in Cervix by Probe, glm]: nCase: 19 | nCon: 1342, corr p-val: 0.902, uncorr p-val: 0.809, OR: 0.891 | model: dis_status ~ 0.015[1.4e-47] + (0.891 * mod_ant[0.809]), glm_warn [False]: nan log10 trans: False | Notes: nan dtype: object	80 17401-1 [Human papilloma virus 18 Ag [Presence] in Specimen, firth]: nCase: 259 | nCon: 33486, corr p-val: 0.111, uncorr p-val: 0.049, OR: 3.03 | model: dis_status ~ 0.008[0.0e+00] + (3.030 * mod_ant[0.049]), glm_warn [False]: nan log10 trans: False | Notes: n=33745 | DoF=1 | n iters: full : 8.00e+00, null : 8.00e+00 | Conv at last: LL change : 5.82e-11, max abs score : 5.76e-11, beta change : 6.78e-07 | Log Likes: full : -1.51e+03, null : -1.52e+03 | Method: Penalized ML | control: maxit : 2500, maxhs : 0, maxstep : 5, lconv : 1e-05, gconv : 1e-05, xconv : 1e-05, collapse : TRUE, fit : NR, call : logistf.control(maxit = n_iter) | mod control: tau : 0.5, terms.fit : NULL, call : logistf.mod.control() 82 30167-1 [Human papilloma virus 16+18+31+33+35+39+45+51+52+56+58+59+68 DNA [Presence] in Cervix by Probe with signal amplification, glm]: nCase: 5178 | nCon: 509370, corr p-val: 4.63e-71, uncorr p-val: 1.98e-72, OR: 1.887 | model: dis_status ~ 0.009[0.0e+00] + (1.887 * mod_ant[2.0e-72]), glm_warn [False]: nan log10 trans: False | Notes: nan 83 49896-4 [Human papilloma virus 16+18+31+33+35+39+45+51+52+56+58+59+68 DNA [Presence] in Specimen by NAA with probe detection, glm]: nCase: 1751 | nCon: 142916, corr p-val: 2.15e-30, uncorr p-val: 2.20e-31, OR: 2.111 | model: dis_status ~ 0.011[0.0e+00] + (2.111 * mod_ant[2.2e-31]), glm_warn [False]: nan log10 trans: False | Notes: nan 84 59264-2 [Human papilloma virus 18 DNA [Presence] in Cervix by Probe with signal amplification, firth]: nCase: 201 | nCon: 41690, corr p-val: 0.842, uncorr p-val: 0.712, OR: 1.199 | model: dis_status ~ 0.005[0.0e+00] + (1.199 * mod_ant[0.712]), glm_warn [False]: nan log10 trans: False | Notes: n=41891 | DoF=1 | n iters: full : 9.00e+00, null : 9.00e+00 | Conv at last: LL change : -1.59e-12, max abs score : 6.22e-14, beta change : 8.58e-10 | Log Likes: full : -1.27e+03, null : -1.27e+03 | Method: Penalized ML | control: maxit : 2500, maxhs : 0, maxstep : 5, lconv : 1e-05, gconv : 1e-05, xconv : 1e-05, collapse : TRUE, fit : NR, call : logistf.control(maxit = n_iter) | mod control: tau : 0.5, terms.fit : NULL, call : logistf.mod.control() 85 59420-0 [Human papilloma virus 16+18+31+33+35+39+45+51+52+56+58+59+66+68 DNA [Presence] in Cervix by Probe with signal amplification, glm]: nCase: 1641 | nCon: 195370, corr p-val: 1.46e-27, uncorr p-val: 1.63e-28, OR: 2.093 | model: dis_status ~ 0.008[0.0e+00] + (2.093 * mod_ant[1.6e-28]), glm_warn [False]: nan log10 trans: False | Notes: nan 86 61373-7 [Human papilloma virus 18 DNA [Presence] in Specimen by NAA with probe detection, glm]: nCase: 3311 | nCon: 324727, corr p-val: 7.14e-12, uncorr p-val: 1.04e-12, OR: 2.646 | model: dis_status ~ 0.010[0.0e+00] + (2.646 * mod_ant[1.0e-12]), glm_warn [False]: nan log10 trans: False | Notes: nan 88 75694-0 [Human papilloma virus 18+45 E6+E7 mRNA [Presence] in Cervix by NAA with probe detection, glm]: nCase: 278 | nCon: 19988, corr p-val: 4.11e-03, uncorr p-val: 9.48e-04, OR: 1.875 | model: dis_status ~ 0.013[0.0e+00] + (1.875 * mod_ant[9.5e-04]), glm_warn [False]: nan log10 trans: False | Notes: nan 89 77400-0 [Human papilloma virus 18 DNA [Presence] in Cervix by NAA with probe detection, firth]: nCase: 65 | nCon: 20244, corr p-val: 0.941, uncorr p-val: 0.895, OR: 1.214 | model: dis_status ~ 0.003[0.0e+00] + (1.214 * mod_ant[0.895]), glm_warn [False]: nan log10 trans: False | Notes: n=20309 | DoF=1 | n iters: full : 9.00e+00, null : 9.00e+00 | Conv at last: LL change : 1.02e-12, max abs score : 7.39e-13, beta change : 1.51e-07 | Log Likes: full : -4.37e+02, null : -4.37e+02 | Method: Penalized ML | control: maxit : 2500, maxhs : 0, maxstep : 5, lconv : 1e-05, gconv : 1e-05, xconv : 1e-05, collapse : TRUE, fit : NR, call : logistf.control(maxit = n_iter) | mod control: tau : 0.5, terms.fit : NULL, call : logistf.mod.control() 90 82675-0 [Human papilloma virus 16+18+31+33+35+39+45+51+52+56+58+59+66+68 DNA [Presence] in Cervix by NAA with probe detection, glm]: nCase: 69 | nCon: 20575, corr p-val: 0.052, uncorr p-val: 0.02, OR: 2.01 | model: dis_status ~ 0.003[0.0e+00] + (2.010 * mod_ant[0.020]), glm_warn [False]: nan log10 trans: False | Notes: nan dtype: object	False				False				virus	Papillomaviridae		Alphapapillomavirus 7
anogenital herpesviral [herpes simplex] infections	A60	H. pylori	CagA	No	exp_neg	did_not_attempt	0.6466992095		2.433		[1.052-5.626]		6	4748						age		all		0		dis_status ~ 2.449[0.814] + (2.433 * mod_ant[0.038]) + (0.212 * age[0.013])		2.8	2.04	1.04	0.92	2.81	1.86					58.36	67.34			0.037588583		bmi, age	age : 1.29e-02	age: 0.212 [0.062-0.720]				0 22310-7 [Helicobacter pylori Ab [Presence] in Serum, glm]: nCase: 291 | nCon: 48573, corr p-val: 0.442, uncorr p-val: 0.257, OR: 1.235 | model: dis_status ~ 0.027[7.2e-103] + (1.235 * mod_ant[0.257]) + (0.751 * age[1.8e-18]), glm_warn [False]: nan log10 trans: False | Notes: nan 1 17859-0 [Helicobacter pylori IgG Ab [Presence] in Serum or Plasma by Immunoassay, glm]: nCase: 629 | nCon: 38266, corr p-val: 0.529, uncorr p-val: 0.33, OR: 1.09 | model: dis_status ~ 0.035[6.8e-171] + (1.090 * mod_ant[0.330]) + (0.860 * age[5.3e-11]), glm_warn [False]: nan log10 trans: False | Notes: nan 2 17780-8 [Helicobacter pylori Ag [Presence] in Stool by Immunoassay, glm]: nCase: 537 | nCon: 118156, corr p-val: 0.858, uncorr p-val: 0.74, OR: 1.05 | model: dis_status ~ 0.004[0.0e+00] + (1.050 * mod_ant[0.740]) + (1.027 * age[0.209]), glm_warn [False]: nan log10 trans: False | Notes: nan dtype: object	43 31843-6 [Helicobacter pylori Ag [Presence] in Stool, firth]: nCase: 64 | nCon: 23519, corr p-val: 0.626, uncorr p-val: 0.428, OR: 0.664 | model: dis_status ~ 0.005[0.0e+00] + (0.664 * mod_ant[0.428]) + (0.894 * age[0.072]), glm_warn [False]: nan log10 trans: False | Notes: n=23583 | DoF=2 | n iters: full : 9.00e+00, null : 8.00e+00 | Conv at last: LL change : 5.31e-11, max abs score : 1.19e-06, beta change : 1.42e-06 | Log Likes: full : -4.35e+02, null : -4.36e+02 | Method: Penalized ML | control: maxit : 2500, maxhs : 0, maxstep : 5, lconv : 1e-05, gconv : 1e-05, xconv : 1e-05, collapse : TRUE, fit : NR, call : logistf.control(maxit = n_iter) | mod control: tau : 0.5, terms.fit : NULL, call : logistf.mod.control() 45 80373-4 [Helicobacter pylori Ag [Presence] in Stool by Rapid immunoassay, glm]: nCase: 123 | nCon: 24380, corr p-val: 0.941, uncorr p-val: 0.901, OR: 0.949 | model: dis_status ~ 0.006[1.8e-107] + (0.949 * mod_ant[0.901]) + (0.980 * age[0.659]), glm_warn [False]: nan log10 trans: False | Notes: nan dtype: object	False				False				bacteria	Helicobacteraceae		H. pylori
anogenital herpesviral [herpes simplex] infections	A60	HSV-1	IgG	No	exp_neg	did_not_attempt	0.7776510783999999		0.724		[0.389-1.346]		11	9418						bmi, age		all		0		dis_status ~ 41.841[0.231] + (0.724 * mod_ant[0.307]) + (0.333 * bmi[0.165]) + (0.349 * age[0.010])		2.63	3	1.03	0.9	1.98	3.47					60.26	67.47			0.307083138		bmi, age	bmi : 1.65e-01, age : 1.02e-02	bmi: 0.333 [0.07-1.572], age: 0.349 [0.156-0.779]				0 51916-5 [Herpes simplex virus 1 IgG Ab [Presence] in Serum or Plasma by Immunoassay, glm]: nCase: 1234 | nCon: 38803, corr p-val: 0.155, uncorr p-val: 0.075, OR: 0.9 | model: dis_status ~ 0.085[1.6e-218] + (0.900 * mod_ant[0.075]) + (0.805 * age[1.8e-32]), glm_warn [False]: nan log10 trans: False | Notes: nan 1 33291-6 [Herpes simplex virus 1 IgG Ab [Presence] in Serum by Immunoblot, glm]: nCase: 47 | nCon: 388, corr p-val: 0.745, uncorr p-val: 0.579, OR: 0.841 | model: dis_status ~ 0.276[0.025] + (0.841 * mod_ant[0.579]) + (0.840 * age[0.192]), glm_warn [False]: nan log10 trans: False | Notes: nan dtype: object	91 16130-7 [Herpes simplex virus 1 DNA [Presence] in Specimen by NAA with probe detection, glm]: nCase: 3535 | nCon: 91859, corr p-val: 1.55e-55, uncorr p-val: 9.30e-57, OR: 1.934 | model: dis_status ~ 0.053[0.0e+00] + (1.934 * mod_ant[9.3e-57]) + (0.902 * age[3.4e-34]), glm_warn [False]: nan log10 trans: False | Notes: nan 92 16952-4 [Herpes simplex virus 1 DNA [Presence] in Cerebral spinal fluid by NAA with probe detection, glm]: nCase: 616 | nCon: 20355, corr p-val: 5.50e-49, uncorr p-val: 4.23e-50, OR: 3.81 | model: dis_status ~ 0.030[7.3e-284] + (3.810 * mod_ant[4.2e-50]) + (0.943 * age[0.002]), glm_warn [False]: nan log10 trans: False | Notes: nan 95 40466-5 [Herpes simplex virus 1 IgM Ab [Presence] in Serum by Immunofluorescence, glm]: nCase: 376 | nCon: 11575, corr p-val: 3.12e-22, uncorr p-val: 3.73e-23, OR: 4.835 | model: dis_status ~ 0.035[7.5e-123] + (4.835 * mod_ant[3.7e-23]) + (0.958 * age[0.177]), glm_warn [False]: nan log10 trans: False | Notes: nan 97 5846-1 [Herpes simplex virus 1 Ag [Presence] in Specimen by Immunofluorescence, glm]: nCase: 112 | nCon: 3440, corr p-val: 0.633, uncorr p-val: 0.444, OR: 1.184 | model: dis_status ~ 0.067[8.1e-25] + (1.184 * mod_ant[0.444]) + (0.852 * age[0.002]), glm_warn [False]: nan log10 trans: False | Notes: nan 98 82190-0 [Herpes simplex virus 1 DNA [Presence] in Cerebral spinal fluid by NAA with non-probe detection, firth]: nCase: 41 | nCon: 21231, corr p-val: 0.648, uncorr p-val: 0.476, OR: 3.373 | model: dis_status ~ 0.002[0.0e+00] + (3.373 * mod_ant[0.476]) + (1.001 * age[0.984]), glm_warn [False]: nan log10 trans: False | Notes: n=21272 | DoF=2 | n iters: full : 9.00e+00, null : 9.00e+00 | Conv at last: LL change : 3.30e-12, max abs score : 5.33e-08, beta change : 1.16e-06 | Log Likes: full : -2.93e+02, null : -2.94e+02 | Method: Penalized ML | control: maxit : 2500, maxhs : 0, maxstep : 5, lconv : 1e-05, gconv : 1e-05, xconv : 1e-05, collapse : TRUE, fit : NR, call : logistf.control(maxit = n_iter) | mod control: tau : 0.5, terms.fit : NULL, call : logistf.mod.control() dtype: object	False				False				virus	Herpesviridae	Alphaherpesvirinae	alphaherpesvirus 1
anogenital herpesviral [herpes simplex] infections	A60	HSV-2	IgG	Yes	Tier 1	replicated	0.0014018	2.5974e-298	4.102	11.764	[2.108-7.983]	[11.00-12.582]	11	9418	3993	105355	16131-5	Herpes simplex virus 2 DNA [Presence] in Specimen by NAA with probe detection	glm	bmi, age	age	all	all	0	0	dis_status ~ 0.960[0.990] + (4.102 * mod_ant[3.3e-05]) + (0.286 * bmi[0.110]) + (0.365 * age[0.017])	dis_status ~ 0.042[0.0e+00] + (11.764 * mod_ant[0.0e+00]) + (0.820 * age[4.5e-101])	2.7	1.59	0.84	0.77	3.1	1.51	94835	10520	1843	2150	60.26	67.47	39.06	43.87	3.26e-05	2.22e-300	bmi, age	bmi : 1.10e-01, age : 1.67e-02	bmi: 0.286 [0.061-1.330], age: 0.365 [0.16-0.833]	age : 4.47e-101	age: 0.820 [0.806-0.835]		0 16960-7 [Herpes simplex virus 2 DNA [Presence] in Cerebral spinal fluid by NAA with probe detection, glm]: nCase: 605 | nCon: 20516, corr p-val: 1.26e-262, uncorr p-val: 2.16e-264, OR: 21.244 | model: dis_status ~ 0.025[6.5e-254] + (21.244 * mod_ant[2.2e-264]) + (0.880 * age[1.2e-08]), glm_warn [False]: nan log10 trans: False | Notes: nan 1 43180-9 [Herpes simplex virus 2 IgG Ab [Presence] in Serum or Plasma by Immunoassay, glm]: nCase: 1089 | nCon: 28765, corr p-val: 1.26e-155, uncorr p-val: 3.23e-157, OR: 6.164 | model: dis_status ~ 0.054[3.8e-226] + (6.164 * mod_ant[3.2e-157]) + (0.745 * age[2.6e-45]), glm_warn [False]: nan log10 trans: False | Notes: nan 2 17851-7 [Herpes simplex virus 2 IgG Ab [Presence] in Serum, glm]: nCase: 355 | nCon: 9457, corr p-val: 4.28e-66, uncorr p-val: 2.19e-67, OR: 7.297 | model: dis_status ~ 0.036[8.7e-68] + (7.297 * mod_ant[2.2e-67]) + (0.852 * age[2.8e-04]), glm_warn [False]: nan log10 trans: False | Notes: nan 3 45210-2 [Herpes simplex virus 2 IgM Ab [Presence] in Serum by Immunofluorescence, glm]: nCase: 364 | nCon: 11148, corr p-val: 4.80e-34, uncorr p-val: 4.51e-35, OR: 6.706 | model: dis_status ~ 0.035[6.5e-119] + (6.706 * mod_ant[4.5e-35]) + (0.952 * age[0.126]), glm_warn [False]: nan log10 trans: False | Notes: nan 4 5849-5 [Herpes simplex virus 2 Ag [Presence] in Specimen by Immunofluorescence, glm]: nCase: 129 | nCon: 3487, corr p-val: 7.18e-09, uncorr p-val: 1.10e-09, OR: 3.26 | model: dis_status ~ 0.063[1.0e-29] + (3.260 * mod_ant[1.1e-09]) + (0.844 * age[5.6e-04]), glm_warn [False]: nan log10 trans: False | Notes: nan 5 82191-8 [Herpes simplex virus 2 DNA [Presence] in Cerebral spinal fluid by NAA with non-probe detection, firth]: nCase: 42 | nCon: 21414, corr p-val: 3.58e-06, uncorr p-val: 6.42e-07, OR: 27.228 | model: dis_status ~ 0.002[0.0e+00] + (27.228 * mod_ant[6.4e-07]) + (0.989 * age[0.863]), glm_warn [False]: nan log10 trans: False | Notes: n=21456 | DoF=2 | n iters: full : 9.00e+00, null : 9.00e+00 | Conv at last: LL change : 8.00e-11, max abs score : 3.68e-07, beta change : 5.58e-07 | Log Likes: full : -2.88e+02, null : -3.00e+02 | Method: Penalized ML | control: maxit : 2500, maxhs : 0, maxstep : 5, lconv : 1e-05, gconv : 1e-05, xconv : 1e-05, collapse : TRUE, fit : NR, call : logistf.control(maxit = n_iter) | mod control: tau : 0.5, terms.fit : NULL, call : logistf.mod.control() 6 16955-7 [Herpes simplex virus 2 IgG Ab [Presence] in Serum by Immunoblot, glm]: nCase: 47 | nCon: 464, corr p-val: 1.01e-04, uncorr p-val: 2.08e-05, OR: 3.962 | model: dis_status ~ 0.190[0.003] + (3.962 * mod_ant[2.1e-05]) + (0.749 * age[0.030]), glm_warn [False]: nan log10 trans: False | Notes: nan 7 14085-5 [Herpes simplex virus 2 [Presence] in Isolate by Immunofluorescence, glm]: nCase: 24 | nCon: 163, corr p-val: 0.03, uncorr p-val: 9.85e-03, OR: 3.365 | model: dis_status ~ 0.181[0.007] + (3.365 * mod_ant[0.010]) + (0.824 * age[0.194]), glm_warn [False]: nan log10 trans: False | Notes: nan dtype: object		False		0		False		0		virus	Herpesviridae	Alphaherpesvirinae	alphaherpesvirus 2
anogenital herpesviral [herpes simplex] infections	A60	HTLV-1	gag	No	exp_neg	did_not_attempt	0.6466992095		0.54		[0.284-1.027]		11	9418						sex, age		all		0		dis_status ~ 4.369[0.561] + (0.540 * mod_ant[0.060]) + (0.136 * male[0.057]) + (0.347 * age[0.011])		1.34	1.94	1.03	0.86	1.49	2.13					60.26	67.47			0.060158066		sex, bmi, age	sex1 : 5.72e-02, age : 1.07e-02	sex1: 0.136 [0.017-1.063], age: 0.347 [0.154-0.782]						False				False				virus	Retroviridae	Orthoretrovirinae	T-lymphotropic virus 1
anogenital herpesviral [herpes simplex] infections	A60	JCV	VP1	No	exp_neg	did_not_attempt	0.9900362528048781		0.908		[0.337-2.446]		11	9418						sex		all		0		dis_status ~ 0.002[2.4e-06] + (0.908 * mod_ant[0.849]) + (0.128 * male[0.050])		2.46	2.53	0.43	0.6	2.27	2.5					60.26	67.47			0.848756486		sex	sex1 : 5.04e-02	sex1: 0.128 [0.016-1.004]						False				False				virus	Polyomaviridae		polyomavirus 2
anogenital herpesviral [herpes simplex] infections	A60	KSHV	K8_1	No	exp_neg	did_not_attempt	0.7776510783999999		0.561		[0.166-1.901]		11	9418						sex, age		all		0		dis_status ~ 5.349[0.529] + (0.561 * mod_ant[0.353]) + (0.133 * male[0.055]) + (0.334 * age[0.008])		1.6	1.72	0.55	0.37	1.72	1.76					60.26	67.47			0.353443333		sex, bmi, age	sex1 : 5.46e-02, age : 7.73e-03	sex1: 0.133 [0.017-1.040], age: 0.334 [0.149-0.748]						False				False				virus	Herpesviridae		gammaherpesvirus 8
anogenital herpesviral [herpes simplex] infections	A60	MCV	VP1	No	exp_neg	did_not_attempt	0.7776510783999999		1.449		[0.659-3.188]		11	9418						sex		all		0		dis_status ~ 6.4e-04[6.5e-09] + (1.449 * mod_ant[0.356]) + (0.124 * male[0.047])		3.06	2.85	0.68	0.82	3.19	3					60.26	67.47			0.356493394		sex	sex1 : 4.67e-02	sex1: 0.124 [0.016-0.970]						False				False				virus	Polyomaviridae		polyomavirus 5
anogenital herpesviral [herpes simplex] infections	A60	T. gondii	sag1	No	exp_neg	did_not_attempt	0.7776510783999999		0.465		[0.156-1.384]		11	9418						sex, age		all		0		dis_status ~ 7.133[0.454] + (0.465 * mod_ant[0.169]) + (0.133 * male[0.055]) + (0.342 * age[0.009])		1.72	1.94	0.61	0.42	1.96	1.95					60.26	67.47			0.168713795		sex, bmi, age	sex1 : 5.50e-02, age : 9.24e-03	sex1: 0.133 [0.017-1.044], age: 0.342 [0.153-0.767]					113 29904-0 [Toxoplasma gondii DNA [Presence] in Specimen by NAA with probe detection, firth]: nCase: 29 | nCon: 4563, corr p-val: 0.564, uncorr p-val: 0.361, OR: 2.392 | model: dis_status ~ 0.010[0.0e+00] + (2.392 * mod_ant[0.361]) + (1.001 * male[0.997]) + (0.926 * age[0.463]), glm_warn [False]: nan log10 trans: False | Notes: n=4592 | DoF=3 | n iters: full : 9.00e+00, null : 7.00e+00 | Conv at last: LL change : -2.84e-14, max abs score : 1.09e-06, beta change : 9.17e-07 | Log Likes: full : -1.70e+02, null : -1.71e+02 | Method: Penalized ML | control: maxit : 2500, maxhs : 0, maxstep : 5, lconv : 1e-05, gconv : 1e-05, xconv : 1e-05, collapse : TRUE, fit : NR, call : logistf.control(maxit = n_iter) | mod control: tau : 0.5, terms.fit : NULL, call : logistf.mod.control() 114 40677-7 [Toxoplasma gondii IgG Ab [Presence] in Serum by Immunoassay, glm]: nCase: 146 | nCon: 18167, corr p-val: 0.666, uncorr p-val: 0.502, OR: 1.204 | model: dis_status ~ 0.019[3.9e-74] + (1.204 * mod_ant[0.502]) + (0.549 * male[6.4e-04]) + (0.878 * age[0.004]), glm_warn [False]: nan log10 trans: False | Notes: nan 115 40678-5 [Toxoplasma gondii IgM Ab [Presence] in Serum or Plasma by Immunoassay, firth]: nCase: 167 | nCon: 22208, corr p-val: 0.908, uncorr p-val: 0.822, OR: 1.159 | model: dis_status ~ 0.024[0.0e+00] + (1.159 * mod_ant[0.822]) + (0.259 * male[1.2e-10]) + (35.016 * sex2[0.118]) + (0.831 * age[2.5e-04]), glm_warn [False]: nan log10 trans: False | Notes: n=22375 | DoF=4 | n iters: full : 9.00e+00, null : 7.00e+00 | Conv at last: LL change : 4.37e-11, max abs score : 1.10e-07, beta change : 3.44e-07 | Log Likes: full : -9.46e+02, null : -9.79e+02 | Method: Penalized ML | control: maxit : 2500, maxhs : 0, maxstep : 5, lconv : 1e-05, gconv : 1e-05, xconv : 1e-05, collapse : TRUE, fit : NR, call : logistf.control(maxit = n_iter) | mod control: tau : 0.5, terms.fit : NULL, call : logistf.mod.control() dtype: object	False				False				other	Sarcocystidae	Toxoplasmatinae	T. gondii
anogenital herpesviral [herpes simplex] infections	A60	VZV	gE_gl	No	exp_neg	did_not_attempt	0.9900362528048781		1.084		[0.335-3.511]		11	9418						sex, age		all		0		dis_status ~ 1.791[0.841] + (1.084 * mod_ant[0.893]) + (0.129 * male[0.052]) + (0.330 * age[0.007])		2.67	2.72	0.43	0.51	2.61	2.72					60.26	67.47			0.893068384		sex, bmi, age	sex1 : 5.16e-02, age : 6.94e-03	sex1: 0.129 [0.017-1.014], age: 0.330 [0.147-0.738]				0 15410-4 [Varicella zoster virus IgG Ab [Presence] in Serum by Immunoassay, glm]: nCase: 2101 | nCon: 239038, corr p-val: 0.196, uncorr p-val: 0.097, OR: 1.11 | model: dis_status ~ 0.023[0.0e+00] + (1.110 * mod_ant[0.097]) + (0.178 * male[7.3e-63]) + (1.2e-04 * sex2[0.911]) + (0.804 * age[3.3e-32]), glm_warn [False]: nan log10 trans: False | Notes: nan 1 82188-4 [Varicella zoster virus DNA [Presence] in Cerebral spinal fluid by NAA with non-probe detection, firth]: nCase: 30 | nCon: 20241, corr p-val: 0.802, uncorr p-val: 0.652, OR: 2.055 | model: dis_status ~ 0.002[0.0e+00] + (2.055 * mod_ant[0.652]) + (0.446 * male[0.031]) + (16.351 * sex2[0.176]) + (0.991 * age[0.904]), glm_warn [False]: nan log10 trans: False | Notes: n=20271 | DoF=4 | n iters: full : 1.00e+01, null : 9.00e+00 | Conv at last: LL change : 4.41e-11, max abs score : 8.80e-07, beta change : 4.09e-06 | Log Likes: full : -2.19e+02, null : -2.23e+02 | Method: Penalized ML | control: maxit : 2500, maxhs : 0, maxstep : 5, lconv : 1e-05, gconv : 1e-05, xconv : 1e-05, collapse : TRUE, fit : NR, call : logistf.control(maxit = n_iter) | mod control: tau : 0.5, terms.fit : NULL, call : logistf.mod.control() dtype: object	116 11483-5 [Varicella zoster virus DNA [Presence] in Specimen by NAA with probe detection, glm]: nCase: 783 | nCon: 35455, corr p-val: 1.44e-08, uncorr p-val: 2.34e-09, OR: 0.149 | model: dis_status ~ 0.091[2.2e-203] + (0.149 * mod_ant[2.3e-09]) + (0.171 * male[9.5e-56]) + (2.2e-05 * sex2[0.954]) + (0.816 * age[7.0e-32]), glm_warn [False]: nan log10 trans: False | Notes: nan 119 21598-8 [Varicella zoster virus DNA [Presence] in Cerebral spinal fluid by NAA with probe detection, firth]: nCase: 58 | nCon: 10706, corr p-val: 0.341, uncorr p-val: 0.193, OR: 0.518 | model: dis_status ~ 0.008[0.0e+00] + (0.518 * mod_ant[0.193]) + (0.305 * male[4.4e-05]) + (25.786 * sex2[0.140]) + (1.027 * age[0.646]), glm_warn [False]: nan log10 trans: False | Notes: n=10764 | DoF=4 | n iters: full : 9.00e+00, null : 8.00e+00 | Conv at last: LL change : -2.13e-11, max abs score : 2.69e-07, beta change : 1.12e-06 | Log Likes: full : -3.46e+02, null : -3.56e+02 | Method: Penalized ML | control: maxit : 2500, maxhs : 0, maxstep : 5, lconv : 1e-05, gconv : 1e-05, xconv : 1e-05, collapse : TRUE, fit : NR, call : logistf.control(maxit = n_iter) | mod control: tau : 0.5, terms.fit : NULL, call : logistf.mod.control() 120 5882-6 [Varicella zoster virus Ag [Presence] in Specimen by Immunofluorescence, glm]: nCase: 38 | nCon: 2514, corr p-val: 0.136, uncorr p-val: 0.064, OR: 0.457 | model: dis_status ~ 0.032[2.6e-14] + (0.457 * mod_ant[0.064]) + (0.512 * male[0.072]) + (0.940 * age[0.423]), glm_warn [False]: nan log10 trans: False | Notes: nan dtype: object	False				False				virus	Herpesviridae		alphaherpesvirus 3
herpesviral [herpes simplex] infections	B00	BKV	VP1	No	exp_neg	did_not	0.2417723762	0.1502085406033842	0.646	0.277	[0.437-0.954]	[0.031-1.094]	82	9347	20	949	32362-6	BK virus DNA [Presence] in Serum or Plasma by NAA with probe detection	firth			all	all	0	0	dis_status ~ 0.038[7.8e-07] + (0.646 * mod_ant[0.028])	dis_status ~ 0.026[0.0e+00] + (0.277 * mod_ant[0.070])	3.28	3.39	0.54	0.48	3.49	3.53	743	206	19	1	66.63	67.47	48.85	56.43	0.028113067	0.0704426259381388						n=969 | DoF=1 | n iters: full : 8.00e+00, null : 7.00e+00 | Conv at last: LL change : 1.02e-12, max abs score : 1.04e-12, beta change : 1.19e-06 | Log Likes: full : -9.37e+01, null : -9.53e+01 | Method: Penalized ML | control: maxit : 2500, maxhs : 0, maxstep : 5, lconv : 1e-05, gconv : 1e-05, xconv : 1e-05, collapse : TRUE, fit : NR, call : logistf.control(maxit = n_iter) | mod control: tau : 0.5, terms.fit : NULL, call : logistf.mod.control()	0 63475-8 [BK virus DNA [Presence] in Blood, firth]: nCase: 25 | nCon: 1086, corr p-val: 0.249, uncorr p-val: 0.136, OR: 0.341 | model: dis_status ~ 0.027[0.0e+00] + (0.341 * mod_ant[0.136]), glm_warn [False]: nan log10 trans: False | Notes: n=1111 | DoF=1 | n iters: full : 8.00e+00, null : 7.00e+00 | Conv at last: LL change : 1.42e-14, max abs score : 7.11e-15, beta change : 1.09e-07 | Log Likes: full : -1.16e+02, null : -1.17e+02 | Method: Penalized ML | control: maxit : 2500, maxhs : 0, maxstep : 5, lconv : 1e-05, gconv : 1e-05, xconv : 1e-05, collapse : TRUE, fit : NR, call : logistf.control(maxit = n_iter) | mod control: tau : 0.5, terms.fit : NULL, call : logistf.mod.control() dtype: object	123 47251-4 [BK virus DNA [Presence] in Specimen by NAA with probe detection, glm]: nCase: 17 | nCon: 1164, corr p-val: 0.149, uncorr p-val: 0.068, OR: 2.552 | model: dis_status ~ 0.011[3.9e-49] + (2.552 * mod_ant[0.068]), glm_warn [False]: nan log10 trans: False | Notes: nan dtype: object	False		0		False		0		virus	Polyomaviridae		polyomavirus 1
herpesviral [herpes simplex] infections	B00	C. trach.	momp_A	No	exp_neg	did_not_attempt	0.6207160197272726		1.288		[0.906-1.833]		82	9347								all		0		dis_status ~ 0.006[8.4e-74] + (1.288 * mod_ant[0.159])		1.43	1.34	0.66	0.58	1.3	1.28					66.63	67.47			0.158787819								0 45090-8 [Chlamydia trachomatis DNA [Presence] in Anal by NAA with probe detection, firth]: nCase: 41 | nCon: 676, corr p-val: 0.258, uncorr p-val: 0.144, OR: 2.142 | model: dis_status ~ 0.058[0.0e+00] + (2.142 * mod_ant[0.144]), glm_warn [False]: nan log10 trans: False | Notes: n=717 | DoF=1 | n iters: full : 6.00e+00, null : 6.00e+00 | Conv at last: LL change : 1.73e-12, max abs score : 1.53e-12, beta change : 3.16e-07 | Log Likes: full : -1.54e+02, null : -1.55e+02 | Method: Penalized ML | control: maxit : 2500, maxhs : 0, maxstep : 5, lconv : 1e-05, gconv : 1e-05, xconv : 1e-05, collapse : TRUE, fit : NR, call : logistf.control(maxit = n_iter) | mod control: tau : 0.5, terms.fit : NULL, call : logistf.mod.control() 1 45084-1 [Chlamydia trachomatis DNA [Presence] in Vaginal fluid by NAA with probe detection, glm]: nCase: 1052 | nCon: 43716, corr p-val: 0.342, uncorr p-val: 0.208, OR: 1.218 | model: dis_status ~ 0.024[0.0e+00] + (1.218 * mod_ant[0.208]), glm_warn [False]: nan log10 trans: False | Notes: nan 2 21190-4 [Chlamydia trachomatis DNA [Presence] in Cervix by NAA with probe detection, glm]: nCase: 2341 | nCon: 58406, corr p-val: 0.373, uncorr p-val: 0.238, OR: 1.152 | model: dis_status ~ 0.040[0.0e+00] + (1.152 * mod_ant[0.238]), glm_warn [False]: nan log10 trans: False | Notes: nan 3 45130-2 [Chlamydia trachomatis Ab [Presence] in Body fluid, firth]: nCase: 24 | nCon: 945, corr p-val: 0.38, uncorr p-val: 0.249, OR: 3.2 | model: dis_status ~ 0.025[0.0e+00] + (3.200 * mod_ant[0.249]), glm_warn [False]: nan log10 trans: False | Notes: n=969 | DoF=1 | n iters: full : 7.00e+00, null : 7.00e+00 | Conv at last: LL change : 4.26e-14, max abs score : 4.82e-14, beta change : 6.46e-08 | Log Likes: full : -1.11e+02, null : -1.11e+02 | Method: Penalized ML | control: maxit : 2500, maxhs : 0, maxstep : 5, lconv : 1e-05, gconv : 1e-05, xconv : 1e-05, collapse : TRUE, fit : NR, call : logistf.control(maxit = n_iter) | mod control: tau : 0.5, terms.fit : NULL, call : logistf.mod.control() 4 6356-0 [Chlamydia trachomatis DNA [Presence] in Genital specimen by NAA with probe detection, glm]: nCase: 719 | nCon: 60589, corr p-val: 0.638, uncorr p-val: 0.498, OR: 1.138 | model: dis_status ~ 0.012[0.0e+00] + (1.138 * mod_ant[0.498]), glm_warn [False]: nan log10 trans: False | Notes: nan 5 50387-0 [Chlamydia trachomatis rRNA [Presence] in Cervix by NAA with probe detection, glm]: nCase: 2620 | nCon: 100164, corr p-val: 0.844, uncorr p-val: 0.768, OR: 1.039 | model: dis_status ~ 0.026[0.0e+00] + (1.039 * mod_ant[0.768]), glm_warn [False]: nan log10 trans: False | Notes: nan 6 6349-5 [Chlamydia trachomatis [Presence] in Specimen by Organism specific culture, firth]: nCase: 273 | nCon: 8141, corr p-val: 0.853, uncorr p-val: 0.793, OR: 1.19 | model: dis_status ~ 0.034[0.0e+00] + (1.190 * mod_ant[0.793]), glm_warn [False]: nan log10 trans: False | Notes: n=8414 | DoF=1 | n iters: full : 7.00e+00, null : 7.00e+00 | Conv at last: LL change : 2.27e-13, max abs score : 5.68e-14, beta change : 1.33e-09 | Log Likes: full : -1.20e+03, null : -1.20e+03 | Method: Penalized ML | control: maxit : 2500, maxhs : 0, maxstep : 5, lconv : 1e-05, gconv : 1e-05, xconv : 1e-05, collapse : TRUE, fit : NR, call : logistf.control(maxit = n_iter) | mod control: tau : 0.5, terms.fit : NULL, call : logistf.mod.control() 7 82306-2 [Chlamydia trachomatis rRNA [Presence] in Throat by NAA with probe detection, firth]: nCase: 18 | nCon: 494, corr p-val: 0.971, uncorr p-val: 0.932, OR: 1.136 | model: dis_status ~ 0.038[0.0e+00] + (1.136 * mod_ant[0.932]), glm_warn [False]: nan log10 trans: False | Notes: n=512 | DoF=1 | n iters: full : 7.00e+00, null : 7.00e+00 | Conv at last: LL change : 1.42e-14, max abs score : 1.09e-14, beta change : 1.70e-10 | Log Likes: full : -7.70e+01, null : -7.70e+01 | Method: Penalized ML | control: maxit : 2500, maxhs : 0, maxstep : 5, lconv : 1e-05, gconv : 1e-05, xconv : 1e-05, collapse : TRUE, fit : NR, call : logistf.control(maxit = n_iter) | mod control: tau : 0.5, terms.fit : NULL, call : logistf.mod.control() dtype: object	125 16599-3 [Chlamydia trachomatis DNA [Presence] in Blood by NAA with probe detection, firth]: nCase: 224 | nCon: 50173, corr p-val: 0.185, uncorr p-val: 0.092, OR: 0.4 | model: dis_status ~ 0.005[0.0e+00] + (0.400 * mod_ant[0.092]), glm_warn [False]: nan log10 trans: False | Notes: n=50397 | DoF=1 | n iters: full : 1.00e+01, null : 9.00e+00 | Conv at last: LL change : 0.00e+00, max abs score : 5.77e-14, beta change : 5.95e-10 | Log Likes: full : -1.43e+03, null : -1.43e+03 | Method: Penalized ML | control: maxit : 2500, maxhs : 0, maxstep : 5, lconv : 1e-05, gconv : 1e-05, xconv : 1e-05, collapse : TRUE, fit : NR, call : logistf.control(maxit = n_iter) | mod control: tau : 0.5, terms.fit : NULL, call : logistf.mod.control() 127 21613-5 [Chlamydia trachomatis DNA [Presence] in Specimen by NAA with probe detection, glm]: nCase: 30760 | nCon: 1227052, corr p-val: 7.15e-17, uncorr p-val: 8.38e-18, OR: 0.748 | model: dis_status ~ 0.025[0.0e+00] + (0.748 * mod_ant[8.4e-18]), glm_warn [False]: nan log10 trans: False | Notes: nan 128 31777-6 [Chlamydia trachomatis Ag [Presence] in Specimen, glm]: nCase: 1892 | nCon: 101542, corr p-val: 0.281, uncorr p-val: 0.161, OR: 0.832 | model: dis_status ~ 0.019[0.0e+00] + (0.832 * mod_ant[0.161]), glm_warn [False]: nan log10 trans: False | Notes: nan 129 42931-6 [Chlamydia trachomatis rRNA [Presence] in Urine by NAA with probe detection, glm]: nCase: 2853 | nCon: 127653, corr p-val: 0.057, uncorr p-val: 0.021, OR: 0.785 | model: dis_status ~ 0.023[0.0e+00] + (0.785 * mod_ant[0.021]), glm_warn [False]: nan log10 trans: False | Notes: nan 130 43304-5 [Chlamydia trachomatis rRNA [Presence] in Specimen by NAA with probe detection, glm]: nCase: 15836 | nCon: 745571, corr p-val: 3.50e-03, uncorr p-val: 1.06e-03, OR: 0.851 | model: dis_status ~ 0.021[0.0e+00] + (0.851 * mod_ant[0.001]), glm_warn [False]: nan log10 trans: False | Notes: nan 131 43404-3 [Chlamydia trachomatis DNA [Presence] in Specimen by Probe with signal amplification, glm]: nCase: 10757 | nCon: 435329, corr p-val: 2.02e-04, uncorr p-val: 4.87e-05, OR: 0.796 | model: dis_status ~ 0.025[0.0e+00] + (0.796 * mod_ant[4.9e-05]), glm_warn [False]: nan log10 trans: False | Notes: nan 135 4993-2 [Chlamydia trachomatis rRNA [Presence] in Specimen by Probe, glm]: nCase: 1419 | nCon: 48861, corr p-val: 0.842, uncorr p-val: 0.761, OR: 0.954 | model: dis_status ~ 0.029[0.0e+00] + (0.954 * mod_ant[0.761]), glm_warn [False]: nan log10 trans: False | Notes: nan 137 53925-4 [Chlamydia trachomatis rRNA [Presence] in Urethra by NAA with probe detection, firth]: nCase: 38 | nCon: 13721, corr p-val: 0.611, uncorr p-val: 0.468, OR: 0.574 | model: dis_status ~ 0.003[0.0e+00] + (0.574 * mod_ant[0.468]), glm_warn [False]: nan log10 trans: False | Notes: n=13759 | DoF=1 | n iters: full : 1.00e+01, null : 9.00e+00 | Conv at last: LL change : -2.27e-13, max abs score : 1.45e-14, beta change : 2.06e-09 | Log Likes: full : -2.59e+02, null : -2.60e+02 | Method: Penalized ML | control: maxit : 2500, maxhs : 0, maxstep : 5, lconv : 1e-05, gconv : 1e-05, xconv : 1e-05, collapse : TRUE, fit : NR, call : logistf.control(maxit = n_iter) | mod control: tau : 0.5, terms.fit : NULL, call : logistf.mod.control() 138 53926-2 [Chlamydia trachomatis rRNA [Presence] in Vaginal fluid by NAA with probe detection, glm]: nCase: 388 | nCon: 13356, corr p-val: 0.388, uncorr p-val: 0.262, OR: 0.717 | model: dis_status ~ 0.029[0.0e+00] + (0.717 * mod_ant[0.262]), glm_warn [False]: nan log10 trans: False | Notes: nan 139 57287-5 [Chlamydia trachomatis rRNA [Presence] in Anal by NAA with probe detection, glm]: nCase: 505 | nCon: 18408, corr p-val: 0.699, uncorr p-val: 0.583, OR: 0.83 | model: dis_status ~ 0.028[0.0e+00] + (0.830 * mod_ant[0.583]), glm_warn [False]: nan log10 trans: False | Notes: nan 143 6357-8 [Chlamydia trachomatis DNA [Presence] in Urine by NAA with probe detection, glm]: nCase: 2793 | nCon: 241824, corr p-val: 0.034, uncorr p-val: 0.012, OR: 0.794 | model: dis_status ~ 0.012[0.0e+00] + (0.794 * mod_ant[0.012]), glm_warn [False]: nan log10 trans: False | Notes: nan 144 80363-5 [Chlamydia trachomatis DNA [Presence] in Anorectal by NAA with probe detection, firth]: nCase: 69 | nCon: 1619, corr p-val: 0.779, uncorr p-val: 0.687, OR: 0.804 | model: dis_status ~ 0.044[0.0e+00] + (0.804 * mod_ant[0.687]), glm_warn [False]: nan log10 trans: False | Notes: n=1688 | DoF=1 | n iters: full : 7.00e+00, null : 6.00e+00 | Conv at last: LL change : 0.00e+00, max abs score : 2.66e-15, beta change : 6.99e-10 | Log Likes: full : -2.85e+02, null : -2.85e+02 | Method: Penalized ML | control: maxit : 2500, maxhs : 0, maxstep : 5, lconv : 1e-05, gconv : 1e-05, xconv : 1e-05, collapse : TRUE, fit : NR, call : logistf.control(maxit = n_iter) | mod control: tau : 0.5, terms.fit : NULL, call : logistf.mod.control() 145 80364-3 [Chlamydia trachomatis rRNA [Presence] in Anorectal by NAA with probe detection, firth]: nCase: 22 | nCon: 1621, corr p-val: 0.313, uncorr p-val: 0.188, OR: 0.231 | model: dis_status ~ 0.015[0.0e+00] + (0.231 * mod_ant[0.188]), glm_warn [False]: nan log10 trans: False | Notes: n=1643 | DoF=1 | n iters: full : 9.00e+00, null : 8.00e+00 | Conv at last: LL change : -1.42e-14, max abs score : 2.78e-15, beta change : 6.30e-08 | Log Likes: full : -1.14e+02, null : -1.15e+02 | Method: Penalized ML | control: maxit : 2500, maxhs : 0, maxstep : 5, lconv : 1e-05, gconv : 1e-05, xconv : 1e-05, collapse : TRUE, fit : NR, call : logistf.control(maxit = n_iter) | mod control: tau : 0.5, terms.fit : NULL, call : logistf.mod.control() dtype: object	False				False				bacteria	Chlamydiaceae		C. trachomatis
herpesviral [herpes simplex] infections	B00	CMV	pp28	No	exp_neg	did_not_attempt	0.649514833375		1.194		[0.902-1.581]		82	9347						sex		all		0		dis_status ~ 0.007[7.1e-33] + (1.194 * mod_ant[0.216]) + (0.529 * male[0.009])		2.74	2.62	0.84	0.79	3.06	2.69					66.63	67.47			0.215673007		sex	sex1 : 8.97e-03	sex1: 0.529 [0.328-0.853]				0 30246-3 [Cytomegalovirus DNA [Presence] in Serum or Plasma by NAA with probe detection, glm]: nCase: 178 | nCon: 8493, corr p-val: 0.028, uncorr p-val: 8.93e-03, OR: 1.939 | model: dis_status ~ 0.025[5.4e-265] + (1.939 * mod_ant[0.009]) + (0.652 * male[0.005]), glm_warn [False]: nan log10 trans: False | Notes: nan 1 13949-3 [Cytomegalovirus IgG Ab [Presence] in Serum or Plasma by Immunoassay, glm]: nCase: 919 | nCon: 61965, corr p-val: 0.033, uncorr p-val: 0.011, OR: 1.185 | model: dis_status ~ 0.018[0.0e+00] + (1.185 * mod_ant[0.011]) + (0.487 * male[1.1e-24]) + (6.4e-05 * sex2[0.942]), glm_warn [False]: nan log10 trans: False | Notes: nan 2 22244-8 [Cytomegalovirus IgG Ab [Presence] in Serum or Plasma, glm]: nCase: 611 | nCon: 40178, corr p-val: 0.296, uncorr p-val: 0.176, OR: 1.123 | model: dis_status ~ 0.019[0.0e+00] + (1.123 * mod_ant[0.176]) + (0.524 * male[2.9e-14]) + (6.2e-05 * sex2[0.965]), glm_warn [False]: nan log10 trans: False | Notes: nan 3 4996-5 [Cytomegalovirus DNA [Presence] in Blood by NAA with probe detection, firth]: nCase: 66 | nCon: 2075, corr p-val: 0.373, uncorr p-val: 0.239, OR: 3.281 | model: dis_status ~ 0.039[0.0e+00] + (3.281 * mod_ant[0.239]) + (0.725 * male[0.200]), glm_warn [False]: nan log10 trans: False | Notes: n=2141 | DoF=2 | n iters: full : 7.00e+00, null : 7.00e+00 | Conv at last: LL change : 1.18e-11, max abs score : 9.88e-08, beta change : 1.18e-06 | Log Likes: full : -2.90e+02, null : -2.92e+02 | Method: Penalized ML | control: maxit : 2500, maxhs : 0, maxstep : 5, lconv : 1e-05, gconv : 1e-05, xconv : 1e-05, collapse : TRUE, fit : NR, call : logistf.control(maxit = n_iter) | mod control: tau : 0.5, terms.fit : NULL, call : logistf.mod.control() 4 22239-8 [Cytomegalovirus Ab [Presence] in Serum or Plasma, glm]: nCase: 56 | nCon: 5409, corr p-val: 0.381, uncorr p-val: 0.252, OR: 1.416 | model: dis_status ~ 0.009[2.4e-54] + (1.416 * mod_ant[0.252]) + (0.758 * male[0.303]) + (5.0e-06 * sex2[0.979]), glm_warn [False]: nan log10 trans: False | Notes: nan 5 49539-0 [Cytomegalovirus IgM Ab [Presence] in Serum or Plasma by Immunofluorescence, glm]: nCase: 605 | nCon: 29353, corr p-val: 0.618, uncorr p-val: 0.477, OR: 1.144 | model: dis_status ~ 0.026[0.0e+00] + (1.144 * mod_ant[0.477]) + (0.524 * male[3.5e-13]) + (1.3e-04 * sex2[0.962]), glm_warn [False]: nan log10 trans: False | Notes: nan 6 30326-3 [Cytomegalovirus DNA [Presence] in Cerebral spinal fluid by NAA with probe detection, firth]: nCase: 70 | nCon: 5545, corr p-val: 0.699, uncorr p-val: 0.573, OR: 2.533 | model: dis_status ~ 0.015[0.0e+00] + (2.533 * mod_ant[0.573]) + (0.710 * male[0.155]) + (13.315 * sex2[0.209]), glm_warn [False]: nan log10 trans: False | Notes: n=5615 | DoF=3 | n iters: full : 8.00e+00, null : 8.00e+00 | Conv at last: LL change : 1.96e-11, max abs score : 1.60e-07, beta change : 1.52e-06 | Log Likes: full : -3.74e+02, null : -3.76e+02 | Method: Penalized ML | control: maxit : 2500, maxhs : 0, maxstep : 5, lconv : 1e-05, gconv : 1e-05, xconv : 1e-05, collapse : TRUE, fit : NR, call : logistf.control(maxit = n_iter) | mod control: tau : 0.5, terms.fit : NULL, call : logistf.mod.control() 7 82189-2 [Cytomegalovirus DNA [Presence] in Cerebral spinal fluid by NAA with non-probe detection, firth]: nCase: 242 | nCon: 22621, corr p-val: 0.853, uncorr p-val: 0.794, OR: 1.487 | model: dis_status ~ 0.013[0.0e+00] + (1.487 * mod_ant[0.794]) + (0.635 * male[5.2e-04]) + (2.623 * sex2[0.561]), glm_warn [False]: nan log10 trans: False | Notes: n=22863 | DoF=3 | n iters: full : 8.00e+00, null : 8.00e+00 | Conv at last: LL change : 9.73e-11, max abs score : 2.08e-07, beta change : 1.82e-06 | Log Likes: full : -1.33e+03, null : -1.34e+03 | Method: Penalized ML | control: maxit : 2500, maxhs : 0, maxstep : 5, lconv : 1e-05, gconv : 1e-05, xconv : 1e-05, collapse : TRUE, fit : NR, call : logistf.control(maxit = n_iter) | mod control: tau : 0.5, terms.fit : NULL, call : logistf.mod.control() dtype: object	150 24119-0 [Cytomegalovirus IgM Ab [Presence] in Serum or Plasma by Immunoassay, glm]: nCase: 872 | nCon: 47418, corr p-val: 0.653, uncorr p-val: 0.518, OR: 0.901 | model: dis_status ~ 0.024[0.0e+00] + (0.901 * mod_ant[0.518]) + (0.501 * male[8.1e-21]) + (2.0e-05 * sex2[0.956]), glm_warn [False]: nan log10 trans: False | Notes: nan 152 30325-5 [Cytomegalovirus IgM Ab [Presence] in Serum or Plasma, firth]: nCase: 53 | nCon: 9694, corr p-val: 9.10e-08, uncorr p-val: 1.70e-08, OR: 0.096 | model: dis_status ~ 0.009[0.0e+00] + (0.096 * mod_ant[1.7e-08]) + (0.888 * male[0.668]), glm_warn [False]: nan log10 trans: False | Notes: n=9747 | DoF=2 | n iters: full : 1.10e+01, null : 9.00e+00 | Conv at last: LL change : 3.41e-13, max abs score : 5.59e-09, beta change : 1.90e-07 | Log Likes: full : -3.08e+02, null : -3.25e+02 | Method: Penalized ML | control: maxit : 2500, maxhs : 0, maxstep : 5, lconv : 1e-05, gconv : 1e-05, xconv : 1e-05, collapse : TRUE, fit : NR, call : logistf.control(maxit = n_iter) | mod control: tau : 0.5, terms.fit : NULL, call : logistf.mod.control() dtype: object	False				False				virus	Herpesviridae	Betaherpesvirinae	betaherpesvirus 5
herpesviral [herpes simplex] infections	B00	EBV	EBNA-1	No	exp_neg	did_not	0.010746087	0.0458477668698512	0.723	0.517	[0.602-0.868]	[0.302-0.886]	82	9347	285	53529	49178-7	Epstein Barr virus Ab [Presence] in Serum	glm	sex	sex	all	all	0	0	dis_status ~ 0.031[1.3e-28] + (0.723 * mod_ant[5.0e-04]) + (0.510 * male[0.006])	dis_status ~ 0.007[0.0e+00] + (0.517 * mod_ant[0.016]) + (0.398 * male[6.8e-10]) + (1.1e-05 * sex2[0.971])	2.99	3.32	1.27	0.88	3.55	3.64	48342	5187	271	14	66.63	67.47	40.78	35.1	0.000499818	0.0164419577740156	sex	sex1 : 5.73e-03	sex1: 0.510 [0.316-0.822]	sex1 : 6.81e-10, sex2 : 9.71e-01	sex1: 0.398 [0.297-0.533], sex2: 1.1e-05 [4.42e-270-2.84e+259]		0 24115-8 [Epstein Barr virus capsid IgM Ab [Presence] in Serum by Immunoassay, glm]: nCase: 680 | nCon: 48342, corr p-val: 0.131, uncorr p-val: 0.056, OR: 0.706 | model: dis_status ~ 0.018[0.0e+00] + (0.706 * mod_ant[0.056]) + (0.598 * male[7.3e-11]) + (1.3e-06 * sex2[0.937]), glm_warn [False]: nan log10 trans: False | Notes: nan 1 30340-4 [Epstein Barr virus capsid IgM Ab [Presence] in Serum, glm]: nCase: 661 | nCon: 38696, corr p-val: 0.296, uncorr p-val: 0.175, OR: 0.824 | model: dis_status ~ 0.021[0.0e+00] + (0.824 * mod_ant[0.175]) + (0.613 * male[1.5e-09]) + (6.4e-05 * sex2[0.965]), glm_warn [False]: nan log10 trans: False | Notes: nan 2 5002-1 [Epstein Barr virus DNA [Presence] in Blood by NAA with probe detection, glm]: nCase: 96 | nCon: 3825, corr p-val: 0.904, uncorr p-val: 0.86, OR: 0.942 | model: dis_status ~ 0.034[8.6e-140] + (0.942 * mod_ant[0.860]) + (0.527 * male[0.003]), glm_warn [False]: nan log10 trans: False | Notes: nan 3 23858-4 [Epstein Barr virus DNA [Presence] in Cerebral spinal fluid by NAA with probe detection, firth]: nCase: 31 | nCon: 2100, corr p-val: 0.994, uncorr p-val: 0.973, OR: 0.954 | model: dis_status ~ 0.023[0.0e+00] + (0.954 * mod_ant[0.973]) + (0.361 * male[0.007]) + (14.609 * sex2[0.204]), glm_warn [False]: nan log10 trans: False | Notes: n=2131 | DoF=3 | n iters: full : 9.00e+00, null : 7.00e+00 | Conv at last: LL change : 1.17e-12, max abs score : 6.96e-08, beta change : 6.02e-07 | Log Likes: full : -1.57e+02, null : -1.62e+02 | Method: Penalized ML | control: maxit : 2500, maxhs : 0, maxstep : 5, lconv : 1e-05, gconv : 1e-05, xconv : 1e-05, collapse : TRUE, fit : NR, call : logistf.control(maxit = n_iter) | mod control: tau : 0.5, terms.fit : NULL, call : logistf.mod.control() dtype: object	158 22295-0 [Epstein Barr virus early IgG Ab [Presence] in Serum, glm]: nCase: 152 | nCon: 10396, corr p-val: 0.346, uncorr p-val: 0.215, OR: 1.27 | model: dis_status ~ 0.016[1.3e-295] + (1.270 * mod_ant[0.215]) + (0.672 * male[0.020]) + (7.9e-05 * sex2[0.980]), glm_warn [False]: nan log10 trans: False | Notes: nan 159 22296-8 [Epstein Barr virus nuclear Ab [Presence] in Serum, glm]: nCase: 173 | nCon: 11950, corr p-val: 4.27e-04, uncorr p-val: 1.12e-04, OR: 2.028 | model: dis_status ~ 0.010[3.1e-153] + (2.028 * mod_ant[1.1e-04]) + (0.673 * male[0.012]) + (3.1e-05 * sex2[0.972]), glm_warn [False]: nan log10 trans: False | Notes: nan 161 24114-1 [Epstein Barr virus capsid IgG Ab [Presence] in Serum by Immunoassay, glm]: nCase: 962 | nCon: 76440, corr p-val: 1.03e-04, uncorr p-val: 2.42e-05, OR: 1.611 | model: dis_status ~ 0.011[0.0e+00] + (1.611 * mod_ant[2.4e-05]) + (0.604 * male[2.3e-14]) + (1.4e-06 * sex2[0.938]), glm_warn [False]: nan log10 trans: False | Notes: nan 163 30339-6 [Epstein Barr virus capsid IgG Ab [Presence] in Serum, glm]: nCase: 408 | nCon: 38391, corr p-val: 0.132, uncorr p-val: 0.058, OR: 1.33 | model: dis_status ~ 0.011[2.1e-213] + (1.330 * mod_ant[0.058]) + (0.574 * male[5.9e-08]) + (2.8e-04 * sex2[0.972]), glm_warn [False]: nan log10 trans: False | Notes: nan 165 33395-5 [Epstein Barr virus capsid Ab [Presence] in Serum, firth]: nCase: 32 | nCon: 1009, corr p-val: 0.016, uncorr p-val: 5.05e-03, OR: 4.531 | model: dis_status ~ 0.011[0.0e+00] + (4.531 * mod_ant[0.005]) + (0.702 * male[0.343]), glm_warn [False]: nan log10 trans: False | Notes: n=1041 | DoF=2 | n iters: full : 9.00e+00, null : 7.00e+00 | Conv at last: LL change : 1.42e-13, max abs score : 1.20e-08, beta change : 3.39e-07 | Log Likes: full : -1.35e+02, null : -1.39e+02 | Method: Penalized ML | control: maxit : 2500, maxhs : 0, maxstep : 5, lconv : 1e-05, gconv : 1e-05, xconv : 1e-05, collapse : TRUE, fit : NR, call : logistf.control(maxit = n_iter) | mod control: tau : 0.5, terms.fit : NULL, call : logistf.mod.control() 166 40751-0 [Epstein Barr virus capsid IgM Ab [Presence] in Serum by Immunofluorescence, glm]: nCase: 118 | nCon: 6353, corr p-val: 0.853, uncorr p-val: 0.792, OR: 1.118 | model: dis_status ~ 0.026[2.0e-252] + (1.118 * mod_ant[0.792]) + (0.360 * male[4.8e-06]), glm_warn [False]: nan log10 trans: False | Notes: nan 167 40752-8 [Epstein Barr virus early IgG Ab [Presence] in Serum by Immunoassay, glm]: nCase: 200 | nCon: 18238, corr p-val: 0.723, uncorr p-val: 0.613, OR: 1.088 | model: dis_status ~ 0.013[1.7e-172] + (1.088 * mod_ant[0.613]) + (0.571 * male[1.2e-04]) + (2.4e-04 * sex2[0.980]), glm_warn [False]: nan log10 trans: False | Notes: nan 170 5005-4 [Epstein Barr virus DNA [Presence] in Specimen by NAA with probe detection, glm]: nCase: 269 | nCon: 12398, corr p-val: 3.38e-04, uncorr p-val: 8.61e-05, OR: 1.795 | model: dis_status ~ 0.023[0.0e+00] + (1.795 * mod_ant[8.6e-05]) + (0.713 * male[0.006]) + (1.5e-04 * sex2[0.978]), glm_warn [False]: nan log10 trans: False | Notes: nan 171 5156-5 [Epstein Barr virus nuclear IgG Ab [Presence] in Serum by Immunoassay, glm]: nCase: 285 | nCon: 14272, corr p-val: 2.28e-04, uncorr p-val: 5.67e-05, OR: 2.027 | model: dis_status ~ 0.013[7.9e-143] + (2.027 * mod_ant[5.7e-05]) + (0.723 * male[0.007]) + (3.2e-05 * sex2[0.975]), glm_warn [False]: nan log10 trans: False | Notes: nan 172 59183-4 [Epstein Barr virus early diffuse IgG Ab [Presence] in Serum, glm]: nCase: 205 | nCon: 14010, corr p-val: 0.164, uncorr p-val: 0.079, OR: 1.33 | model: dis_status ~ 0.016[0.0e+00] + (1.330 * mod_ant[0.079]) + (0.744 * male[0.037]) + (2.2e-04 * sex2[0.979]), glm_warn [False]: nan log10 trans: False | Notes: nan 173 7883-2 [Epstein Barr virus nuclear IgG Ab [Presence] in Serum, glm]: nCase: 207 | nCon: 22375, corr p-val: 0.038, uncorr p-val: 0.013, OR: 1.669 | model: dis_status ~ 0.007[1.2e-134] + (1.669 * mod_ant[0.013]) + (0.691 * male[0.009]) + (1.1e-04 * sex2[0.981]), glm_warn [False]: nan log10 trans: False | Notes: nan dtype: object	False		0		False		0		virus	Herpesviridae		gammaherpesvirus 4
herpesviral [herpes simplex] infections	B00	HBV	Hbe	No	exp_neg	did_not_attempt	0.9162066452857144		0.947		[0.681-1.317]		82	9347						sex		all		0		dis_status ~ 0.012[3.8e-87] + (0.947 * mod_ant[0.746]) + (0.524 * male[0.008])		1.09	1.13	0.8	0.67	1.04	1.11					66.63	67.47			0.745749595		sex	sex1 : 8.10e-03	sex1: 0.524 [0.325-0.846]				0 24113-3 [Hepatitis B virus core IgM Ab [Presence] in Serum or Plasma by Immunoassay, glm]: nCase: 5588 | nCon: 379104, corr p-val: 0.108, uncorr p-val: 0.044, OR: 0.672 | model: dis_status ~ 0.020[0.0e+00] + (0.672 * mod_ant[0.044]) + (0.460 * male[6.2e-157]) + (0.534 * sex2[0.378]), glm_warn [False]: nan log10 trans: False | Notes: nan 1 29610-3 [Hepatitis B virus DNA [Presence] in Serum or Plasma by NAA with probe detection, glm]: nCase: 208 | nCon: 11525, corr p-val: 0.122, uncorr p-val: 0.051, OR: 0.7 | model: dis_status ~ 0.023[1.0e-286] + (0.700 * mod_ant[0.051]) + (0.742 * male[0.033]) + (1.5e-04 * sex2[0.978]), glm_warn [False]: nan log10 trans: False | Notes: nan 2 13953-5 [Hepatitis B virus e Ab [Presence] in Serum or Plasma by Immunoassay, glm]: nCase: 608 | nCon: 40757, corr p-val: 0.15, uncorr p-val: 0.069, OR: 0.842 | model: dis_status ~ 0.020[0.0e+00] + (0.842 * mod_ant[0.069]) + (0.589 * male[2.7e-10]) + (0.515 * sex2[0.510]), glm_warn [False]: nan log10 trans: False | Notes: nan 3 16933-4 [Hepatitis B virus core Ab [Presence] in Serum, glm]: nCase: 3151 | nCon: 213275, corr p-val: 0.164, uncorr p-val: 0.079, OR: 0.9 | model: dis_status ~ 0.021[0.0e+00] + (0.900 * mod_ant[0.079]) + (0.403 * male[1.0e-115]) + (6.2e-05 * sex2[0.909]), glm_warn [False]: nan log10 trans: False | Notes: nan 4 33463-1 [Hepatitis B virus e IgG Ab [Presence] in Serum by Immunoassay, firth]: nCase: 32 | nCon: 2678, corr p-val: 0.281, uncorr p-val: 0.159, OR: 0.364 | model: dis_status ~ 0.017[0.0e+00] + (0.364 * mod_ant[0.159]) + (0.588 * male[0.135]), glm_warn [False]: nan log10 trans: False | Notes: n=2710 | DoF=2 | n iters: full : 9.00e+00, null : 8.00e+00 | Conv at last: LL change : 1.02e-11, max abs score : 7.95e-08, beta change : 3.69e-06 | Log Likes: full : -1.68e+02, null : -1.70e+02 | Method: Penalized ML | control: maxit : 2500, maxhs : 0, maxstep : 5, lconv : 1e-05, gconv : 1e-05, xconv : 1e-05, collapse : TRUE, fit : NR, call : logistf.control(maxit = n_iter) | mod control: tau : 0.5, terms.fit : NULL, call : logistf.mod.control() 5 5196-1 [Hepatitis B virus surface Ag [Presence] in Serum or Plasma by Immunoassay, glm]: nCase: 28639 | nCon: 1548512, corr p-val: 0.423, uncorr p-val: 0.297, OR: 0.926 | model: dis_status ~ 0.023[0.0e+00] + (0.926 * mod_ant[0.297]) + (0.448 * male[0.0e+00]) + (0.194 * sex2[2.5e-04]), glm_warn [False]: nan log10 trans: False | Notes: nan dtype: object	181 10900-9 [Hepatitis B virus surface Ab [Presence] in Serum by Immunoassay, glm]: nCase: 2535 | nCon: 252416, corr p-val: 0.403, uncorr p-val: 0.278, OR: 1.044 | model: dis_status ~ 0.013[0.0e+00] + (1.044 * mod_ant[0.278]) + (0.545 * male[7.6e-46]) + (1.4e-05 * sex2[0.895]), glm_warn [False]: nan log10 trans: False | Notes: nan 182 13952-7 [Hepatitis B virus core Ab [Presence] in Serum or Plasma by Immunoassay, glm]: nCase: 6043 | nCon: 414959, corr p-val: 0.699, uncorr p-val: 0.575, OR: 1.023 | model: dis_status ~ 0.019[0.0e+00] + (1.023 * mod_ant[0.575]) + (0.546 * male[5.3e-109]) + (9.3e-06 * sex2[0.825]), glm_warn [False]: nan log10 trans: False | Notes: nan 184 13954-3 [Hepatitis B virus e Ag [Presence] in Serum or Plasma by Immunoassay, glm]: nCase: 997 | nCon: 60674, corr p-val: 0.517, uncorr p-val: 0.378, OR: 1.11 | model: dis_status ~ 0.021[0.0e+00] + (1.110 * mod_ant[0.378]) + (0.567 * male[6.6e-18]) + (8.0e-06 * sex2[0.935]), glm_warn [False]: nan log10 trans: False | Notes: nan 186 22322-2 [Hepatitis B virus surface Ab [Presence] in Serum, glm]: nCase: 8427 | nCon: 1933972, corr p-val: 1.61e-298, uncorr p-val: 2.22e-300, OR: 2.691 | model: dis_status ~ 0.004[0.0e+00] + (2.691 * mod_ant[0.0e+00]) + (0.655 * male[1.0e-68]) + (1.7e-04 * sex2[0.825]), glm_warn [False]: nan log10 trans: False | Notes: nan 190 32685-0 [Hepatitis B virus core IgG Ab [Presence] in Serum, glm]: nCase: 1293 | nCon: 67602, corr p-val: 4.38e-07, uncorr p-val: 8.76e-08, OR: 1.571 | model: dis_status ~ 0.021[0.0e+00] + (1.571 * mod_ant[8.8e-08]) + (0.741 * male[1.5e-07]) + (1.5e-04 * sex2[0.947]), glm_warn [False]: nan log10 trans: False | Notes: nan 192 51914-0 [Hepatitis B virus core IgG+IgM Ab [Presence] in Serum, glm]: nCase: 2259 | nCon: 158030, corr p-val: 0.038, uncorr p-val: 0.013, OR: 1.152 | model: dis_status ~ 0.019[0.0e+00] + (1.152 * mod_ant[0.013]) + (0.504 * male[3.0e-54]) + (1.8e-04 * sex2[0.915]), glm_warn [False]: nan log10 trans: False | Notes: nan 193 5195-3 [Hepatitis B virus surface Ag [Presence] in Serum, glm]: nCase: 24116 | nCon: 3465779, corr p-val: 7.20e-07, uncorr p-val: 1.49e-07, OR: 1.476 | model: dis_status ~ 0.009[0.0e+00] + (1.476 * mod_ant[1.5e-07]) + (0.346 * male[0.0e+00]) + (0.508 * sex2[0.499]), glm_warn [False]: nan log10 trans: False | Notes: nan 195 65633-0 [Hepatitis B virus surface Ag [Presence] in Serum or Plasma by Confirmatory method, glm]: nCase: 296 | nCon: 21492, corr p-val: 0.114, uncorr p-val: 0.047, OR: 1.414 | model: dis_status ~ 0.014[0.0e+00] + (1.414 * mod_ant[0.047]) + (0.494 * male[0.004]), glm_warn [False]: nan log10 trans: False | Notes: nan 196 83100-8 [Hepatitis B virus core IgG+IgM Ab [Presence] in Serum or Plasma by Immunoassay, firth]: nCase: 25 | nCon: 4025, corr p-val: 0.345, uncorr p-val: 0.212, OR: 2.215 | model: dis_status ~ 0.007[0.0e+00] + (2.215 * mod_ant[0.212]) + (0.769 * male[0.507]), glm_warn [False]: nan log10 trans: False | Notes: n=4050 | DoF=2 | n iters: full : 9.00e+00, null : 8.00e+00 | Conv at last: LL change : 3.04e-11, max abs score : 3.05e-07, beta change : 3.04e-06 | Log Likes: full : -1.48e+02, null : -1.49e+02 | Method: Penalized ML | control: maxit : 2500, maxhs : 0, maxstep : 5, lconv : 1e-05, gconv : 1e-05, xconv : 1e-05, collapse : TRUE, fit : NR, call : logistf.control(maxit = n_iter) | mod control: tau : 0.5, terms.fit : NULL, call : logistf.mod.control() dtype: object	False				False				virus	Hepadnaviridae		Hepatitis B virus
herpesviral [herpes simplex] infections	B00	HCV	Core	No	exp_neg	did_not_attempt	0.649514833375		1.21		[0.879-1.664]		82	9347						sex		all		0		dis_status ~ 0.010[5.3e-164] + (1.210 * mod_ant[0.242]) + (0.513 * male[0.006])		0.68	0.61	0.7	0.65	0.6	0.48					66.63	67.47			0.241679938		sex	sex1 : 6.34e-03	sex1: 0.513 [0.318-0.829]				0 16129-9 [Hepatitis C virus IgG Ab [Presence] in Serum, glm]: nCase: 1703 | nCon: 91159, corr p-val: 0.576, uncorr p-val: 0.429, OR: 1.124 | model: dis_status ~ 0.026[0.0e+00] + (1.124 * mod_ant[0.429]) + (0.339 * male[5.6e-70]), glm_warn [False]: nan log10 trans: False | Notes: nan 1 51657-5 [Hepatitis C virus Ab [Presence] in Body fluid, firth]: nCase: 17 | nCon: 589, corr p-val: 0.998, uncorr p-val: 0.998, OR: 1.003 | model: dis_status ~ 0.033[0.0e+00] + (1.003 * mod_ant[0.998]) + (0.925 * male[0.875]) + (0.778 * sex2[0.859]), glm_warn [False]: nan log10 trans: False | Notes: n=606 | DoF=3 | n iters: full : 8.00e+00, null : 7.00e+00 | Conv at last: LL change : 8.46e-12, max abs score : 2.84e-07, beta change : 4.48e-06 | Log Likes: full : -7.55e+01, null : -7.55e+01 | Method: Penalized ML | control: maxit : 2500, maxhs : 0, maxstep : 5, lconv : 1e-05, gconv : 1e-05, xconv : 1e-05, collapse : TRUE, fit : NR, call : logistf.control(maxit = n_iter) | mod control: tau : 0.5, terms.fit : NULL, call : logistf.mod.control() dtype: object	197 11259-9 [Hepatitis C virus RNA [Presence] in Serum or Plasma by NAA with probe detection, glm]: nCase: 1938 | nCon: 82058, corr p-val: 1.08e-13, uncorr p-val: 1.57e-14, OR: 0.535 | model: dis_status ~ 0.033[0.0e+00] + (0.535 * mod_ant[1.6e-14]) + (0.515 * male[7.4e-40]) + (1.8e-05 * sex2[0.911]), glm_warn [False]: nan log10 trans: False | Notes: nan 199 16128-1 [Hepatitis C virus Ab [Presence] in Serum, glm]: nCase: 17327 | nCon: 1190413, corr p-val: 0.131, uncorr p-val: 0.057, OR: 0.938 | model: dis_status ~ 0.020[0.0e+00] + (0.938 * mod_ant[0.057]) + (0.377 * male[0.0e+00]) + (0.662 * sex2[0.478]), glm_warn [False]: nan log10 trans: False | Notes: nan 201 40726-2 [Hepatitis C virus IgG Ab [Presence] in Serum or Plasma by Immunoassay, firth]: nCase: 48 | nCon: 7939, corr p-val: 0.762, uncorr p-val: 0.662, OR: 0.568 | model: dis_status ~ 0.006[0.0e+00] + (0.568 * mod_ant[0.662]) + (1.087 * male[0.771]) + (33.215 * sex2[0.119]), glm_warn [False]: nan log10 trans: False | Notes: n=7987 | DoF=3 | n iters: full : 9.00e+00, null : 8.00e+00 | Conv at last: LL change : 8.07e-12, max abs score : 2.96e-08, beta change : 5.68e-06 | Log Likes: full : -2.91e+02, null : -2.92e+02 | Method: Penalized ML | control: maxit : 2500, maxhs : 0, maxstep : 5, lconv : 1e-05, gconv : 1e-05, xconv : 1e-05, collapse : TRUE, fit : NR, call : logistf.control(maxit = n_iter) | mod control: tau : 0.5, terms.fit : NULL, call : logistf.mod.control() 202 5012-0 [Hepatitis C virus RNA [Presence] in Specimen by NAA with probe detection, firth]: nCase: 26 | nCon: 4262, corr p-val: 0.229, uncorr p-val: 0.121, OR: 0.401 | model: dis_status ~ 0.013[0.0e+00] + (0.401 * mod_ant[0.121]) + (0.403 * male[0.023]) + (0.073 * sex2[0.004]), glm_warn [False]: nan log10 trans: False | Notes: n=4288 | DoF=3 | n iters: full : 1.10e+01, null : 8.00e+00 | Conv at last: LL change : -2.84e-14, max abs score : 1.03e-08, beta change : 4.30e-07 | Log Likes: full : -1.48e+02, null : -1.55e+02 | Method: Penalized ML | control: maxit : 2500, maxhs : 0, maxstep : 5, lconv : 1e-05, gconv : 1e-05, xconv : 1e-05, collapse : TRUE, fit : NR, call : logistf.control(maxit = n_iter) | mod control: tau : 0.5, terms.fit : NULL, call : logistf.mod.control() 204 5199-5 [Hepatitis C virus Ab [Presence] in Serum by Immunoblot, glm]: nCase: 31 | nCon: 1629, corr p-val: 0.998, uncorr p-val: 0.992, OR: 0.996 | model: dis_status ~ 0.031[1.6e-51] + (0.996 * mod_ant[0.992]) + (0.231 * male[0.001]), glm_warn [False]: nan log10 trans: False | Notes: nan 205 72376-7 [Hepatitis C virus Ab [Presence] in Serum, Plasma or Blood by Rapid immunoassay, glm]: nCase: 315 | nCon: 22039, corr p-val: 0.19, uncorr p-val: 0.096, OR: 0.528 | model: dis_status ~ 0.017[0.0e+00] + (0.528 * mod_ant[0.096]) + (0.805 * male[0.073]) + (7.428 * sex2[0.008]), glm_warn [False]: nan log10 trans: False | Notes: nan dtype: object	False				False				virus	Flaviviridae		Hepacivirus C
herpesviral [herpes simplex] infections	B00	HHV-6	IE1A	No	exp_neg	did_not_attempt	0.3876738912222222		0.664		[0.419-1.052]		82	9347						sex		all		0		dis_status ~ 0.028[1.5e-11] + (0.664 * mod_ant[0.081]) + (0.531 * male[0.009])		2.2	2.29	0.48	0.44	2.25	2.3					66.63	67.47			0.081141047		sex	sex1 : 9.35e-03	sex1: 0.531 [0.329-0.856]					206 29495-9 [Herpes virus 6 DNA [Presence] in Specimen by NAA with probe detection, glm]: nCase: 74 | nCon: 3015, corr p-val: 0.047, uncorr p-val: 0.017, OR: 2.019 | model: dis_status ~ 0.023[1.1e-93] + (2.019 * mod_ant[0.017]) + (0.925 * male[0.742]) + (5.6e-05 * sex2[0.985]), glm_warn [False]: nan log10 trans: False | Notes: nan 208 33942-4 [Herpes virus 6 DNA [Presence] in Cerebral spinal fluid by NAA with probe detection, firth]: nCase: 61 | nCon: 5782, corr p-val: 0.577, uncorr p-val: 0.438, OR: 2.055 | model: dis_status ~ 0.014[0.0e+00] + (2.055 * mod_ant[0.438]) + (0.521 * male[0.013]) + (14.201 * sex2[0.201]), glm_warn [False]: nan log10 trans: False | Notes: n=5843 | DoF=3 | n iters: full : 9.00e+00, null : 8.00e+00 | Conv at last: LL change : 3.98e-13, max abs score : 9.80e-09, beta change : 9.77e-08 | Log Likes: full : -3.33e+02, null : -3.38e+02 | Method: Penalized ML | control: maxit : 2500, maxhs : 0, maxstep : 5, lconv : 1e-05, gconv : 1e-05, xconv : 1e-05, collapse : TRUE, fit : NR, call : logistf.control(maxit = n_iter) | mod control: tau : 0.5, terms.fit : NULL, call : logistf.mod.control() 209 82192-6 [Herpes virus 6 DNA [Presence] in Cerebral spinal fluid by NAA with non-probe detection, firth]: nCase: 210 | nCon: 20987, corr p-val: 0.19, uncorr p-val: 0.097, OR: 2.26 | model: dis_status ~ 0.012[0.0e+00] + (2.260 * mod_ant[0.097]) + (0.702 * male[0.011]) + (2.957 * sex2[0.520]), glm_warn [False]: nan log10 trans: False | Notes: n=21197 | DoF=3 | n iters: full : 8.00e+00, null : 8.00e+00 | Conv at last: LL change : 1.10e-10, max abs score : 2.33e-07, beta change : 2.05e-06 | Log Likes: full : -1.17e+03, null : -1.17e+03 | Method: Penalized ML | control: maxit : 2500, maxhs : 0, maxstep : 5, lconv : 1e-05, gconv : 1e-05, xconv : 1e-05, collapse : TRUE, fit : NR, call : logistf.control(maxit = n_iter) | mod control: tau : 0.5, terms.fit : NULL, call : logistf.mod.control() dtype: object	False				False				virus	Herpesviridae	Betaherpesvirinae	betaherpesvirus 6
herpesviral [herpes simplex] infections	B00	HHV-7	U14	No	exp_neg	did_not_attempt	0.3727257701666667		0.626		[0.39-1.004]		82	9347						sex		all		0		dis_status ~ 0.041[1.7e-06] + (0.626 * mod_ant[0.052]) + (0.486 * male[0.003])		2.67	2.74	0.37	0.44	2.67	2.78					66.63	67.47			0.052008247		sex	sex1 : 3.42e-03	sex1: 0.486 [0.299-0.788]						False				False				virus	Herpesviridae	Betaherpesvirinae	betaherpesvirus 7
herpesviral [herpes simplex] infections	B00	HPV-16	E7	No	exp_neg	did_not_attempt	0.649514833375		0.806		[0.567-1.144]		82	9347						sex		all		0		dis_status ~ 0.014[1.7e-77] + (0.806 * mod_ant[0.227]) + (0.533 * male[0.010])		1.07	1.16	0.61	0.61	1.2	1.26					66.63	67.47			0.226882479		sex	sex1 : 9.96e-03	sex1: 0.533 [0.33-0.860]					211 17399-7 [Human papilloma virus 16 Ag [Presence] in Specimen, glm]: nCase: 727 | nCon: 32174, corr p-val: 0.423, uncorr p-val: 0.295, OR: 1.32 | model: dis_status ~ 0.022[0.0e+00] + (1.320 * mod_ant[0.295]) + (1.744 * male[0.587]), glm_warn [False]: nan log10 trans: False | Notes: nan 213 30167-1 [Human papilloma virus 16+18+31+33+35+39+45+51+52+56+58+59+68 DNA [Presence] in Cervix by Probe with signal amplification, glm]: nCase: 10958 | nCon: 499887, corr p-val: 1.33e-18, uncorr p-val: 1.47e-19, OR: 1.284 | model: dis_status ~ 0.021[0.0e+00] + (1.284 * mod_ant[1.5e-19]), glm_warn [False]: nan log10 trans: False | Notes: nan 214 49896-4 [Human papilloma virus 16+18+31+33+35+39+45+51+52+56+58+59+68 DNA [Presence] in Specimen by NAA with probe detection, glm]: nCase: 5135 | nCon: 138562, corr p-val: 1.79e-16, uncorr p-val: 2.35e-17, OR: 1.445 | model: dis_status ~ 0.036[0.0e+00] + (1.445 * mod_ant[2.4e-17]), glm_warn [False]: nan log10 trans: False | Notes: nan 215 59263-4 [Human papilloma virus 16 DNA [Presence] in Cervix by Probe with signal amplification, glm]: nCase: 797 | nCon: 50260, corr p-val: 0.108, uncorr p-val: 0.044, OR: 1.355 | model: dis_status ~ 0.016[0.0e+00] + (1.355 * mod_ant[0.044]), glm_warn [False]: nan log10 trans: False | Notes: nan 216 59420-0 [Human papilloma virus 16+18+31+33+35+39+45+51+52+56+58+59+66+68 DNA [Presence] in Cervix by Probe with signal amplification, glm]: nCase: 3973 | nCon: 190338, corr p-val: 2.34e-24, uncorr p-val: 1.77e-25, OR: 1.635 | model: dis_status ~ 0.020[0.0e+00] + (1.635 * mod_ant[1.8e-25]), glm_warn [False]: nan log10 trans: False | Notes: nan 217 61372-9 [Human papilloma virus 16 DNA [Presence] in Specimen by NAA with probe detection, glm]: nCase: 6314 | nCon: 243804, corr p-val: 2.01e-03, uncorr p-val: 5.53e-04, OR: 1.337 | model: dis_status ~ 0.026[0.0e+00] + (1.337 * mod_ant[5.5e-04]), glm_warn [False]: nan log10 trans: False | Notes: nan 218 70061-7 [Human papilloma virus 16 and 18 DNA [Presence] in Specimen by NAA with probe detection, glm]: nCase: 196 | nCon: 36881, corr p-val: 0.46, uncorr p-val: 0.333, OR: 1.219 | model: dis_status ~ 0.005[0.0e+00] + (1.219 * mod_ant[0.333]), glm_warn [False]: nan log10 trans: False | Notes: nan 219 77399-4 [Human papilloma virus 16 DNA [Presence] in Cervix by NAA with probe detection, glm]: nCase: 332 | nCon: 20696, corr p-val: 0.382, uncorr p-val: 0.256, OR: 1.446 | model: dis_status ~ 0.016[0.0e+00] + (1.446 * mod_ant[0.256]), glm_warn [False]: nan log10 trans: False | Notes: nan 220 82675-0 [Human papilloma virus 16+18+31+33+35+39+45+51+52+56+58+59+66+68 DNA [Presence] in Cervix by NAA with probe detection, glm]: nCase: 312 | nCon: 19678, corr p-val: 3.28e-03, uncorr p-val: 9.72e-04, OR: 1.654 | model: dis_status ~ 0.015[0.0e+00] + (1.654 * mod_ant[9.7e-04]), glm_warn [False]: nan log10 trans: False | Notes: nan dtype: object	False				False				virus	Papillomaviridae		Alphapapillomavirus 9
herpesviral [herpes simplex] infections	B00	HPV-18	L1	No	exp_neg	did_not_attempt	0.8944771715625		1.117		[0.682-1.829]		82	9347								all		0		dis_status ~ 0.007[1.1e-33] + (1.117 * mod_ant[0.660])		1.55	1.53	0.55	0.45	1.59	1.57					66.63	67.47			0.660197879								0 30167-1 [Human papilloma virus 16+18+31+33+35+39+45+51+52+56+58+59+68 DNA [Presence] in Cervix by Probe with signal amplification, glm]: nCase: 10958 | nCon: 499887, corr p-val: 1.33e-18, uncorr p-val: 1.47e-19, OR: 1.284 | model: dis_status ~ 0.021[0.0e+00] + (1.284 * mod_ant[1.5e-19]), glm_warn [False]: nan log10 trans: False | Notes: nan 1 49896-4 [Human papilloma virus 16+18+31+33+35+39+45+51+52+56+58+59+68 DNA [Presence] in Specimen by NAA with probe detection, glm]: nCase: 5135 | nCon: 138562, corr p-val: 1.79e-16, uncorr p-val: 2.35e-17, OR: 1.445 | model: dis_status ~ 0.036[0.0e+00] + (1.445 * mod_ant[2.4e-17]), glm_warn [False]: nan log10 trans: False | Notes: nan 2 61373-7 [Human papilloma virus 18 DNA [Presence] in Specimen by NAA with probe detection, glm]: nCase: 7326 | nCon: 316855, corr p-val: 1.02e-06, uncorr p-val: 2.19e-07, OR: 1.786 | model: dis_status ~ 0.023[0.0e+00] + (1.786 * mod_ant[2.2e-07]), glm_warn [False]: nan log10 trans: False | Notes: nan 3 82675-0 [Human papilloma virus 16+18+31+33+35+39+45+51+52+56+58+59+66+68 DNA [Presence] in Cervix by NAA with probe detection, glm]: nCase: 312 | nCon: 19678, corr p-val: 3.28e-03, uncorr p-val: 9.72e-04, OR: 1.654 | model: dis_status ~ 0.015[0.0e+00] + (1.654 * mod_ant[9.7e-04]), glm_warn [False]: nan log10 trans: False | Notes: nan 4 75694-0 [Human papilloma virus 18+45 E6+E7 mRNA [Presence] in Cervix by NAA with probe detection, glm]: nCase: 560 | nCon: 19491, corr p-val: 0.397, uncorr p-val: 0.271, OR: 1.194 | model: dis_status ~ 0.028[0.0e+00] + (1.194 * mod_ant[0.271]), glm_warn [False]: nan log10 trans: False | Notes: nan 5 70061-7 [Human papilloma virus 16 and 18 DNA [Presence] in Specimen by NAA with probe detection, glm]: nCase: 196 | nCon: 36881, corr p-val: 0.46, uncorr p-val: 0.333, OR: 1.219 | model: dis_status ~ 0.005[0.0e+00] + (1.219 * mod_ant[0.333]), glm_warn [False]: nan log10 trans: False | Notes: nan 6 17401-1 [Human papilloma virus 18 Ag [Presence] in Specimen, glm]: nCase: 727 | nCon: 32166, corr p-val: 0.567, uncorr p-val: 0.419, OR: 1.401 | model: dis_status ~ 0.023[0.0e+00] + (1.401 * mod_ant[0.419]), glm_warn [False]: nan log10 trans: False | Notes: nan 7 59264-2 [Human papilloma virus 18 DNA [Presence] in Cervix by Probe with signal amplification, glm]: nCase: 562 | nCon: 40950, corr p-val: 0.753, uncorr p-val: 0.649, OR: 1.143 | model: dis_status ~ 0.014[0.0e+00] + (1.143 * mod_ant[0.649]), glm_warn [False]: nan log10 trans: False | Notes: nan dtype: object	222 21440-3 [Human papilloma virus 16+18+31+33+35+45+51+52+56 DNA [Presence] in Cervix by Probe, glm]: nCase: 64 | nCon: 1297, corr p-val: 0.194, uncorr p-val: 0.102, OR: 0.633 | model: dis_status ~ 0.058[4.0e-77] + (0.633 * mod_ant[0.102]), glm_warn [False]: nan log10 trans: False | Notes: nan 230 77400-0 [Human papilloma virus 18 DNA [Presence] in Cervix by NAA with probe detection, firth]: nCase: 309 | nCon: 19347, corr p-val: 0.798, uncorr p-val: 0.715, OR: 0.751 | model: dis_status ~ 0.016[0.0e+00] + (0.751 * mod_ant[0.715]), glm_warn [False]: nan log10 trans: False | Notes: n=19656 | DoF=1 | n iters: full : 8.00e+00, null : 7.00e+00 | Conv at last: LL change : 2.27e-13, max abs score : 1.80e-14, beta change : 2.69e-09 | Log Likes: full : -1.59e+03, null : -1.59e+03 | Method: Penalized ML | control: maxit : 2500, maxhs : 0, maxstep : 5, lconv : 1e-05, gconv : 1e-05, xconv : 1e-05, collapse : TRUE, fit : NR, call : logistf.control(maxit = n_iter) | mod control: tau : 0.5, terms.fit : NULL, call : logistf.mod.control() dtype: object	False				False				virus	Papillomaviridae		Alphapapillomavirus 7
herpesviral [herpes simplex] infections	B00	H. pylori	CagA	No	exp_neg	did_not_attempt	0.384962789		1.385		[0.972-1.973]		33	4721								all		0		dis_status ~ 0.003[1.4e-35] + (1.385 * mod_ant[0.072])		2.33	2.04	1.05	0.92	2.12	1.86					67.67	67.33			0.071620984								0 31843-6 [Helicobacter pylori Ag [Presence] in Stool, glm]: nCase: 195 | nCon: 23945, corr p-val: 0.866, uncorr p-val: 0.819, OR: 1.062 | model: dis_status ~ 0.008[0.0e+00] + (1.062 * mod_ant[0.819]), glm_warn [False]: nan log10 trans: False | Notes: nan dtype: object	174 16126-5 [Helicobacter pylori IgG Ab [Presence] in Serum, firth]: nCase: 64 | nCon: 4653, corr p-val: 0.24, uncorr p-val: 0.129, OR: 0.509 | model: dis_status ~ 0.015[0.0e+00] + (0.509 * mod_ant[0.129]), glm_warn [False]: nan log10 trans: False | Notes: n=4717 | DoF=1 | n iters: full : 8.00e+00, null : 8.00e+00 | Conv at last: LL change : 1.42e-12, max abs score : 1.33e-12, beta change : 7.70e-07 | Log Likes: full : -3.35e+02, null : -3.36e+02 | Method: Penalized ML | control: maxit : 2500, maxhs : 0, maxstep : 5, lconv : 1e-05, gconv : 1e-05, xconv : 1e-05, collapse : TRUE, fit : NR, call : logistf.control(maxit = n_iter) | mod control: tau : 0.5, terms.fit : NULL, call : logistf.mod.control() 175 17780-8 [Helicobacter pylori Ag [Presence] in Stool by Immunoassay, glm]: nCase: 1788 | nCon: 116654, corr p-val: 0.699, uncorr p-val: 0.583, OR: 0.955 | model: dis_status ~ 0.015[0.0e+00] + (0.955 * mod_ant[0.583]), glm_warn [False]: nan log10 trans: False | Notes: nan 176 17859-0 [Helicobacter pylori IgG Ab [Presence] in Serum or Plasma by Immunoassay, glm]: nCase: 1332 | nCon: 38236, corr p-val: 0.656, uncorr p-val: 0.525, OR: 0.962 | model: dis_status ~ 0.035[0.0e+00] + (0.962 * mod_ant[0.525]), glm_warn [False]: nan log10 trans: False | Notes: nan 177 22310-7 [Helicobacter pylori Ab [Presence] in Serum, glm]: nCase: 1040 | nCon: 51023, corr p-val: 0.258, uncorr p-val: 0.144, OR: 0.851 | model: dis_status ~ 0.021[0.0e+00] + (0.851 * mod_ant[0.144]), glm_warn [False]: nan log10 trans: False | Notes: nan 180 80373-4 [Helicobacter pylori Ag [Presence] in Stool by Rapid immunoassay, glm]: nCase: 342 | nCon: 24006, corr p-val: 0.79, uncorr p-val: 0.703, OR: 0.906 | model: dis_status ~ 0.014[0.0e+00] + (0.906 * mod_ant[0.703]), glm_warn [False]: nan log10 trans: False | Notes: nan dtype: object	False				False				bacteria	Helicobacteraceae		H. pylori
herpesviral [herpes simplex] infections	B00	HSV-1	IgG	Yes	Tier 1	replicated	0.0009546	8.876304440907336e-266	2.078	2.93	[1.482-2.913]	[2.758-3.112]	82	9347	6014	85769	16130-7	Herpes simplex virus 1 DNA [Presence] in Specimen by NAA with probe detection	glm			all	all	0	0	dis_status ~ 8.2e-04[4.2e-32] + (2.078 * mod_ant[2.2e-05])	dis_status ~ 0.057[0.0e+00] + (2.930 * mod_ant[1.8e-267])	3.44	2.99	0.66	0.9	3.66	3.47	75893	9876	4354	1660	66.63	67.47	40.67	43.67	2.22e-05	1.83647678087738e-267							0 16952-4 [Herpes simplex virus 1 DNA [Presence] in Cerebral spinal fluid by NAA with probe detection, glm]: nCase: 1109 | nCon: 19131, corr p-val: 9.30e-164, uncorr p-val: 2.57e-165, OR: 6.316 | model: dis_status ~ 0.040[0.0e+00] + (6.316 * mod_ant[2.6e-165]), glm_warn [False]: nan log10 trans: False | Notes: nan 1 51916-5 [Herpes simplex virus 1 IgG Ab [Presence] in Serum or Plasma by Immunoassay, glm]: nCase: 2725 | nCon: 36170, corr p-val: 7.80e-26, uncorr p-val: 4.84e-27, OR: 1.573 | model: dis_status ~ 0.057[0.0e+00] + (1.573 * mod_ant[4.8e-27]), glm_warn [False]: nan log10 trans: False | Notes: nan 2 40466-5 [Herpes simplex virus 1 IgM Ab [Presence] in Serum by Immunofluorescence, glm]: nCase: 700 | nCon: 10800, corr p-val: 1.22e-23, uncorr p-val: 1.01e-24, OR: 3.921 | model: dis_status ~ 0.060[0.0e+00] + (3.921 * mod_ant[1.0e-24]), glm_warn [False]: nan log10 trans: False | Notes: nan 3 82190-0 [Herpes simplex virus 1 DNA [Presence] in Cerebral spinal fluid by NAA with non-probe detection, glm]: nCase: 214 | nCon: 20655, corr p-val: 1.64e-14, uncorr p-val: 2.26e-15, OR: 33.227 | model: dis_status ~ 0.010[0.0e+00] + (33.227 * mod_ant[2.3e-15]), glm_warn [False]: nan log10 trans: False | Notes: nan 4 17850-9 [Herpes simplex virus 1 IgG Ab [Presence] in Serum, glm]: nCase: 491 | nCon: 9315, corr p-val: 8.61e-13, uncorr p-val: 1.37e-13, OR: 2.049 | model: dis_status ~ 0.035[0.0e+00] + (2.049 * mod_ant[1.4e-13]), glm_warn [False]: nan log10 trans: False | Notes: nan 5 93439-8 [Herpes simplex virus 1 DNA [Presence] in Blood by NAA with non-probe detection, firth]: nCase: 22 | nCon: 502, corr p-val: 6.54e-10, uncorr p-val: 1.13e-10, OR: 1.62e+02 | model: dis_status ~ 0.031[0.0e+00] + (161.774 * mod_ant[1.1e-10]), glm_warn [False]: nan log10 trans: False | Notes: n=524 | DoF=1 | n iters: full : 7.00e+00, null : 6.00e+00 | Conv at last: LL change : -2.84e-14, max abs score : 1.67e-15, beta change : 4.66e-09 | Log Likes: full : -6.95e+01, null : -9.03e+01 | Method: Penalized ML | control: maxit : 2500, maxhs : 0, maxstep : 5, lconv : 1e-05, gconv : 1e-05, xconv : 1e-05, collapse : TRUE, fit : NR, call : logistf.control(maxit = n_iter) | mod control: tau : 0.5, terms.fit : NULL, call : logistf.mod.control() 6 5846-1 [Herpes simplex virus 1 Ag [Presence] in Specimen by Immunofluorescence, glm]: nCase: 284 | nCon: 3345, corr p-val: 1.16e-08, uncorr p-val: 2.09e-09, OR: 2.195 | model: dis_status ~ 0.068[8.6e-270] + (2.195 * mod_ant[2.1e-09]), glm_warn [False]: nan log10 trans: False | Notes: nan 7 33291-6 [Herpes simplex virus 1 IgG Ab [Presence] in Serum by Immunoblot, glm]: nCase: 89 | nCon: 331, corr p-val: 0.763, uncorr p-val: 0.668, OR: 1.112 | model: dis_status ~ 0.252[1.5e-12] + (1.112 * mod_ant[0.668]), glm_warn [False]: nan log10 trans: False | Notes: nan dtype: object		False		0		False		0		virus	Herpesviridae	Alphaherpesvirinae	alphaherpesvirus 1
herpesviral [herpes simplex] infections	B00	HSV-2	IgG	Yes	Tier 1	replicated	0.2211256725	1.6095e-298	1.365	5.183	[1.049-1.776]	[4.922-5.458]	82	9347	7367	97424	16131-5	Herpes simplex virus 2 DNA [Presence] in Specimen by NAA with probe detection	glm			all	all	0	0	dis_status ~ 0.005[2.3e-88] + (1.365 * mod_ant[0.021])	dis_status ~ 0.053[0.0e+00] + (5.183 * mod_ant[0.0e+00])	1.78	1.59	0.97	0.77	1.57	1.51	87569	9855	4653	2714	66.63	67.47	41.23	43.82	0.02056983	2.22e-300							0 43180-9 [Herpes simplex virus 2 IgG Ab [Presence] in Serum or Plasma by Immunoassay, glm]: nCase: 2083 | nCon: 27062, corr p-val: 1.25e-163, uncorr p-val: 4.30e-165, OR: 3.569 | model: dis_status ~ 0.045[0.0e+00] + (3.569 * mod_ant[4.3e-165]), glm_warn [False]: nan log10 trans: False | Notes: nan 1 16960-7 [Herpes simplex virus 2 DNA [Presence] in Cerebral spinal fluid by NAA with probe detection, glm]: nCase: 1102 | nCon: 19283, corr p-val: 3.73e-136, uncorr p-val: 1.54e-137, OR: 6.545 | model: dis_status ~ 0.044[0.0e+00] + (6.545 * mod_ant[1.5e-137]), glm_warn [False]: nan log10 trans: False | Notes: nan 2 82191-8 [Herpes simplex virus 2 DNA [Presence] in Cerebral spinal fluid by NAA with non-probe detection, glm]: nCase: 212 | nCon: 20840, corr p-val: 1.80e-26, uncorr p-val: 9.91e-28, OR: 36.729 | model: dis_status ~ 0.010[0.0e+00] + (36.729 * mod_ant[9.9e-28]), glm_warn [False]: nan log10 trans: False | Notes: nan 3 17851-7 [Herpes simplex virus 2 IgG Ab [Presence] in Serum, glm]: nCase: 485 | nCon: 9241, corr p-val: 1.30e-23, uncorr p-val: 1.17e-24, OR: 2.723 | model: dis_status ~ 0.040[0.0e+00] + (2.723 * mod_ant[1.2e-24]), glm_warn [False]: nan log10 trans: False | Notes: nan 4 45210-2 [Herpes simplex virus 2 IgM Ab [Presence] in Serum by Immunofluorescence, glm]: nCase: 661 | nCon: 10412, corr p-val: 6.30e-19, uncorr p-val: 6.09e-20, OR: 3.784 | model: dis_status ~ 0.059[0.0e+00] + (3.784 * mod_ant[6.1e-20]), glm_warn [False]: nan log10 trans: False | Notes: nan 5 16955-7 [Herpes simplex virus 2 IgG Ab [Presence] in Serum by Immunoblot, glm]: nCase: 99 | nCon: 396, corr p-val: 2.99e-05, uncorr p-val: 6.80e-06, OR: 2.828 | model: dis_status ~ 0.168[8.6e-31] + (2.828 * mod_ant[6.8e-06]), glm_warn [False]: nan log10 trans: False | Notes: nan 6 5849-5 [Herpes simplex virus 2 Ag [Presence] in Specimen by Immunofluorescence, glm]: nCase: 307 | nCon: 3386, corr p-val: 2.33e-03, uncorr p-val: 6.59e-04, OR: 1.672 | model: dis_status ~ 0.083[1.0e-305] + (1.672 * mod_ant[6.6e-04]), glm_warn [False]: nan log10 trans: False | Notes: nan 7 93438-0 [Herpes simplex virus 2 DNA [Presence] in Blood by NAA with non-probe detection, firth]: nCase: 22 | nCon: 502, corr p-val: 0.022, uncorr p-val: 6.98e-03, OR: 70.116 | model: dis_status ~ 0.043[0.0e+00] + (70.116 * mod_ant[0.007]), glm_warn [False]: nan log10 trans: False | Notes: n=524 | DoF=1 | n iters: full : 6.00e+00, null : 6.00e+00 | Conv at last: LL change : 5.31e-10, max abs score : 4.88e-10, beta change : 7.18e-06 | Log Likes: full : -8.77e+01, null : -9.13e+01 | Method: Penalized ML | control: maxit : 2500, maxhs : 0, maxstep : 5, lconv : 1e-05, gconv : 1e-05, xconv : 1e-05, collapse : TRUE, fit : NR, call : logistf.control(maxit = n_iter) | mod control: tau : 0.5, terms.fit : NULL, call : logistf.mod.control() dtype: object		False		0		False		0		virus	Herpesviridae	Alphaherpesvirinae	alphaherpesvirus 2
herpesviral [herpes simplex] infections	B00	HTLV-1	gag	No	exp_neg	did_not_attempt	0.842340626904762		1.116		[0.859-1.450]		82	9347						sex		all		0		dis_status ~ 0.009[1.5e-57] + (1.116 * mod_ant[0.411]) + (0.517 * male[0.007])		2	1.94	0.84	0.86	2.28	2.13					66.63	67.47			0.411375655		sex	sex1 : 6.90e-03	sex1: 0.517 [0.321-0.834]						False				False				virus	Retroviridae	Orthoretrovirinae	T-lymphotropic virus 1
herpesviral [herpes simplex] infections	B00	JCV	VP1	No	exp_neg	did_not_attempt	0.984392672		1.004		[0.697-1.446]		82	9347						sex		all		0		dis_status ~ 0.011[7.1e-21] + (1.004 * mod_ant[0.984]) + (0.523 * male[0.008])		2.51	2.53	0.59	0.6	2.57	2.5					66.63	67.47			0.984392672		sex	sex1 : 7.95e-03	sex1: 0.523 [0.324-0.844]				0 33295-7 [JC virus DNA [Presence] in Cerebral spinal fluid by NAA with probe detection, firth]: nCase: 26 | nCon: 1192, corr p-val: 0.998, uncorr p-val: 0.998, OR: 1.004 | model: dis_status ~ 0.034[0.0e+00] + (1.004 * mod_ant[0.998]) + (0.407 * male[0.025]), glm_warn [False]: nan log10 trans: False | Notes: n=1218 | DoF=2 | n iters: full : 8.00e+00, null : 7.00e+00 | Conv at last: LL change : 6.41e-11, max abs score : 5.19e-07, beta change : 4.56e-06 | Log Likes: full : -1.21e+02, null : -1.24e+02 | Method: Penalized ML | control: maxit : 2500, maxhs : 0, maxstep : 5, lconv : 1e-05, gconv : 1e-05, xconv : 1e-05, collapse : TRUE, fit : NR, call : logistf.control(maxit = n_iter) | mod control: tau : 0.5, terms.fit : NULL, call : logistf.mod.control() dtype: object	253 70173-0 [JC virus Ab [Presence] in Serum or Plasma by Immunoassay, glm]: nCase: 140 | nCon: 7526, corr p-val: 0.059, uncorr p-val: 0.023, OR: 0.677 | model: dis_status ~ 0.028[2.4e-185] + (0.677 * mod_ant[0.023]) + (0.405 * male[2.8e-04]), glm_warn [False]: nan log10 trans: False | Notes: nan dtype: object	False				False				virus	Polyomaviridae		polyomavirus 2
herpesviral [herpes simplex] infections	B00	KSHV	LANA	No	exp_neg	did_not_attempt	0.86930884425		0.909		[0.657-1.256]		82	9347						sex		all		0		dis_status ~ 0.012[5.8e-91] + (0.909 * mod_ant[0.562]) + (0.527 * male[0.009])		1.06	1.12	0.77	0.68	1.1	1.2					66.63	67.47			0.562179119		sex	sex1 : 8.53e-03	sex1: 0.527 [0.326-0.849]						False				False				virus	Herpesviridae		gammaherpesvirus 8
herpesviral [herpes simplex] infections	B00	MCV	VP1	No	exp_neg	did_not_attempt	0.384962789		0.79		[0.614-1.015]		82	9347						sex		all		0		dis_status ~ 0.021[4.8e-26] + (0.790 * mod_ant[0.066]) + (0.532 * male[0.010])		2.67	2.85	0.84	0.82	2.69	3					66.63	67.47			0.06573266		sex	sex1 : 9.54e-03	sex1: 0.532 [0.33-0.857]						False				False				virus	Polyomaviridae		polyomavirus 5
herpesviral [herpes simplex] infections	B00	T. gondii	p22	No	exp_neg	did_not_attempt	0.852404597423077		1.138		[0.783-1.654]		82	9347						sex		all		0		dis_status ~ 0.009[9.5e-51] + (1.138 * mod_ant[0.499]) + (0.518 * male[0.007])		1.51	1.47	0.59	0.59	1.48	1.49					66.63	67.47			0.498952618		sex	sex1 : 7.05e-03	sex1: 0.518 [0.321-0.836]				0 40677-7 [Toxoplasma gondii IgG Ab [Presence] in Serum by Immunoassay, glm]: nCase: 465 | nCon: 17659, corr p-val: 0.638, uncorr p-val: 0.502, OR: 1.109 | model: dis_status ~ 0.032[0.0e+00] + (1.109 * mod_ant[0.502]) + (0.635 * male[2.3e-06]), glm_warn [False]: nan log10 trans: False | Notes: nan 1 42626-2 [Toxoplasma gondii DNA [Presence] in Cerebral spinal fluid by NAA with probe detection, firth]: nCase: 49 | nCon: 2744, corr p-val: 0.723, uncorr p-val: 0.618, OR: 2.257 | model: dis_status ~ 0.020[0.0e+00] + (2.257 * mod_ant[0.618]) + (0.801 * male[0.441]), glm_warn [False]: nan log10 trans: False | Notes: n=2793 | DoF=2 | n iters: full : 8.00e+00, null : 7.00e+00 | Conv at last: LL change : -1.14e-13, max abs score : 1.74e-09, beta change : 8.53e-08 | Log Likes: full : -2.44e+02, null : -2.44e+02 | Method: Penalized ML | control: maxit : 2500, maxhs : 0, maxstep : 5, lconv : 1e-05, gconv : 1e-05, xconv : 1e-05, collapse : TRUE, fit : NR, call : logistf.control(maxit = n_iter) | mod control: tau : 0.5, terms.fit : NULL, call : logistf.mod.control() dtype: object	256 22580-5 [Toxoplasma gondii IgG Ab [Presence] in Serum, glm]: nCase: 230 | nCon: 9485, corr p-val: 0.052, uncorr p-val: 0.019, OR: 0.552 | model: dis_status ~ 0.030[1.1e-295] + (0.552 * mod_ant[0.019]) + (0.745 * male[0.028]) + (2.1e-04 * sex2[0.979]), glm_warn [False]: nan log10 trans: False | Notes: nan 257 29904-0 [Toxoplasma gondii DNA [Presence] in Specimen by NAA with probe detection, firth]: nCase: 111 | nCon: 4318, corr p-val: 0.985, uncorr p-val: 0.958, OR: 0.967 | model: dis_status ~ 0.029[0.0e+00] + (0.967 * mod_ant[0.958]) + (0.830 * male[0.330]), glm_warn [False]: nan log10 trans: False | Notes: n=4429 | DoF=2 | n iters: full : 7.00e+00, null : 7.00e+00 | Conv at last: LL change : 5.26e-11, max abs score : 2.16e-07, beta change : 1.94e-06 | Log Likes: full : -5.14e+02, null : -5.14e+02 | Method: Penalized ML | control: maxit : 2500, maxhs : 0, maxstep : 5, lconv : 1e-05, gconv : 1e-05, xconv : 1e-05, collapse : TRUE, fit : NR, call : logistf.control(maxit = n_iter) | mod control: tau : 0.5, terms.fit : NULL, call : logistf.mod.control() dtype: object	False				False				other	Sarcocystidae	Toxoplasmatinae	T. gondii
herpesviral [herpes simplex] infections	B00	VZV	gE_gl	No	exp_neg	did_not_attempt	0.8881910107		0.897		[0.584-1.377]		82	9347						sex		all		0		dis_status ~ 0.015[1.2e-12] + (0.897 * mod_ant[0.620]) + (0.529 * male[0.009])		2.67	2.72	0.48	0.51	2.66	2.72					66.63	67.47			0.619668147		sex	sex1 : 9.38e-03	sex1: 0.529 [0.328-0.855]				0 5882-6 [Varicella zoster virus Ag [Presence] in Specimen by Immunofluorescence, glm]: nCase: 143 | nCon: 2503, corr p-val: 2.32e-05, uncorr p-val: 5.13e-06, OR: 0.354 | model: dis_status ~ 0.088[1.4e-107] + (0.354 * mod_ant[5.1e-06]) + (0.638 * male[0.017]), glm_warn [False]: nan log10 trans: False | Notes: nan 1 94584-0 [Varicella zoster virus DNA [Presence] in Specimen by NAA with non-probe detection, firth]: nCase: 19 | nCon: 456, corr p-val: 0.577, uncorr p-val: 0.436, OR: 0.54 | model: dis_status ~ 0.038[0.0e+00] + (0.540 * mod_ant[0.436]) + (1.501 * male[0.383]), glm_warn [False]: nan log10 trans: False | Notes: n=475 | DoF=2 | n iters: full : 8.00e+00, null : 6.00e+00 | Conv at last: LL change : 4.26e-13, max abs score : 2.45e-08, beta change : 7.41e-07 | Log Likes: full : -7.64e+01, null : -7.72e+01 | Method: Penalized ML | control: maxit : 2500, maxhs : 0, maxstep : 5, lconv : 1e-05, gconv : 1e-05, xconv : 1e-05, collapse : TRUE, fit : NR, call : logistf.control(maxit = n_iter) | mod control: tau : 0.5, terms.fit : NULL, call : logistf.mod.control() 2 21598-8 [Varicella zoster virus DNA [Presence] in Cerebral spinal fluid by NAA with probe detection, glm]: nCase: 250 | nCon: 10317, corr p-val: 0.971, uncorr p-val: 0.938, OR: 0.984 | model: dis_status ~ 0.030[0.0e+00] + (0.984 * mod_ant[0.938]) + (0.583 * male[6.3e-05]) + (4.3e-05 * sex2[0.979]), glm_warn [False]: nan log10 trans: False | Notes: nan dtype: object	262 15410-4 [Varicella zoster virus IgG Ab [Presence] in Serum by Immunoassay, glm]: nCase: 5094 | nCon: 234337, corr p-val: 0.285, uncorr p-val: 0.165, OR: 1.06 | model: dis_status ~ 0.024[0.0e+00] + (1.060 * mod_ant[0.165]) + (0.433 * male[1.4e-87]) + (5.0e-05 * sex2[0.904]), glm_warn [False]: nan log10 trans: False | Notes: nan 263 19162-7 [Varicella zoster virus IgG Ab [Presence] in Serum, glm]: nCase: 3146 | nCon: 120839, corr p-val: 0.185, uncorr p-val: 0.092, OR: 1.07 | model: dis_status ~ 0.028[0.0e+00] + (1.070 * mod_ant[0.092]) + (0.449 * male[3.4e-36]) + (1.6e-05 * sex2[0.892]), glm_warn [False]: nan log10 trans: False | Notes: nan 265 29248-2 [Varicella zoster virus DNA [Presence] in Blood by NAA with probe detection, firth]: nCase: 67 | nCon: 1470, corr p-val: 0.699, uncorr p-val: 0.566, OR: 1.498 | model: dis_status ~ 0.054[0.0e+00] + (1.498 * mod_ant[0.566]) + (0.719 * male[0.185]), glm_warn [False]: nan log10 trans: False | Notes: n=1537 | DoF=2 | n iters: full : 7.00e+00, null : 6.00e+00 | Conv at last: LL change : 6.82e-13, max abs score : 2.73e-08, beta change : 2.83e-07 | Log Likes: full : -2.71e+02, null : -2.72e+02 | Method: Penalized ML | control: maxit : 2500, maxhs : 0, maxstep : 5, lconv : 1e-05, gconv : 1e-05, xconv : 1e-05, collapse : TRUE, fit : NR, call : logistf.control(maxit = n_iter) | mod control: tau : 0.5, terms.fit : NULL, call : logistf.mod.control() 266 43588-3 [Varicella zoster virus IgM Ab [Presence] in Serum by Immunofluorescence, firth]: nCase: 52 | nCon: 1869, corr p-val: 0.866, uncorr p-val: 0.816, OR: 1.224 | model: dis_status ~ 0.033[0.0e+00] + (1.224 * mod_ant[0.816]) + (0.601 * male[0.098]) + (10.016 * sex2[0.258]), glm_warn [False]: nan log10 trans: False | Notes: n=1921 | DoF=3 | n iters: full : 8.00e+00, null : 7.00e+00 | Conv at last: LL change : 2.84e-14, max abs score : 1.26e-08, beta change : 1.44e-07 | Log Likes: full : -2.35e+02, null : -2.38e+02 | Method: Penalized ML | control: maxit : 2500, maxhs : 0, maxstep : 5, lconv : 1e-05, gconv : 1e-05, xconv : 1e-05, collapse : TRUE, fit : NR, call : logistf.control(maxit = n_iter) | mod control: tau : 0.5, terms.fit : NULL, call : logistf.mod.control() 268 8049-9 [Varicella zoster virus DNA [Presence] in Serum by NAA with probe detection, glm]: nCase: 54 | nCon: 1741, corr p-val: 0.378, uncorr p-val: 0.245, OR: 1.677 | model: dis_status ~ 0.042[3.4e-75] + (1.677 * mod_ant[0.245]) + (0.411 * male[0.003]), glm_warn [False]: nan log10 trans: False | Notes: nan 269 82188-4 [Varicella zoster virus DNA [Presence] in Cerebral spinal fluid by NAA with non-probe detection, glm]: nCase: 193 | nCon: 19706, corr p-val: 1.87e-03, uncorr p-val: 5.02e-04, OR: 4.362 | model: dis_status ~ 0.011[0.0e+00] + (4.362 * mod_ant[5.0e-04]) + (0.711 * male[0.020]) + (1.6e-05 * sex2[0.977]), glm_warn [False]: nan log10 trans: False | Notes: nan dtype: object	False				False				virus	Herpesviridae		alphaherpesvirus 3
zoster [herpes zoster]	B02	BKV	VP1	No	exp_neg	did_not_attempt	0.8611705991842105		1.045		[0.831-1.315]		323	9106						age, num_in_house		all		0		dis_status ~ 0.003[4.6e-15] + (1.045 * mod_ant[0.706]) + (1.462 * age[6.8e-06]) + (0.860 * num_in_house2[0.297]) + (1.022 * num_in_house3[0.905]) + (0.496 * num_in_house4[0.008]) + (0.495 * num_in_house5[0.066]) + (1.5e-06 * num_in_house6[0.964])		3.38	3.39	0.5	0.48	3.5	3.54					70.13	67.36			0.705944352		age, num_in_house, num_sex_part	age : 6.84e-06, num_in_house2 : 2.97e-01, num_in_house3 : 9.05e-01, num_in_house4 : 8.32e-03, num_in_house5 : 6.64e-02, num_in_house6 : 9.64e-01	age: 1.462 [1.239-1.725], num_in_house2: 0.860 [0.648-1.142], num_in_house3: 1.022 [0.712-1.466], num_in_house4: 0.496 [0.294-0.835], num_in_house5: 0.495 [0.233-1.049], num_in_house6: 1.5e-06 [1.58e-256-1.43e+244]					271 32362-6 [BK virus DNA [Presence] in Serum or Plasma by NAA with probe detection, glm]: nCase: 32 | nCon: 935, corr p-val: 0.873, uncorr p-val: 0.762, OR: 0.869 | model: dis_status ~ 0.022[8.7e-08] + (0.869 * mod_ant[0.762]) + (1.082 * age[0.498]), glm_warn [False]: nan log10 trans: False | Notes: nan 273 63475-8 [BK virus DNA [Presence] in Blood, firth]: nCase: 21 | nCon: 1100, corr p-val: 0.443, uncorr p-val: 0.225, OR: 0.403 | model: dis_status ~ 0.009[2.2e-16] + (0.403 * mod_ant[0.225]) + (1.189 * age[0.199]), glm_warn [False]: nan log10 trans: False | Notes: n=1121 | DoF=2 | n iters: full : 8.00e+00, null : 6.00e+00 | Conv at last: LL change : 4.41e-12, max abs score : 1.03e-06, beta change : 2.31e-06 | Log Likes: full : -9.88e+01, null : -1.00e+02 | Method: Penalized ML | control: maxit : 2500, maxhs : 0, maxstep : 5, lconv : 1e-05, gconv : 1e-05, xconv : 1e-05, collapse : TRUE, fit : NR, call : logistf.control(maxit = n_iter) | mod control: tau : 0.5, terms.fit : NULL, call : logistf.mod.control() dtype: object	False				False				virus	Polyomaviridae		polyomavirus 1
zoster [herpes zoster]	B02	C. trach.	momp_A	No	exp_neg	did_not_attempt	0.773645748409091		0.912		[0.749-1.111]		323	9106						age, num_in_house		all		0		dis_status ~ 0.004[1.5e-18] + (0.912 * mod_ant[0.362]) + (1.448 * age[1.2e-05]) + (0.855 * num_in_house2[0.280]) + (1.019 * num_in_house3[0.920]) + (0.493 * num_in_house4[0.008]) + (0.493 * num_in_house5[0.065]) + (1.5e-06 * num_in_house6[0.964])		1.3	1.34	0.57	0.58	1.26	1.28					70.13	67.36			0.362439783		age, num_in_house, num_sex_part	age : 1.15e-05, num_in_house2 : 2.80e-01, num_in_house3 : 9.20e-01, num_in_house4 : 7.92e-03, num_in_house5 : 6.50e-02, num_in_house6 : 9.64e-01	age: 1.448 [1.227-1.708], num_in_house2: 0.855 [0.644-1.136], num_in_house3: 1.019 [0.71-1.461], num_in_house4: 0.493 [0.293-0.831], num_in_house5: 0.493 [0.232-1.045], num_in_house6: 1.5e-06 [1.81e-256-1.22e+244]				0 43404-3 [Chlamydia trachomatis DNA [Presence] in Specimen by Probe with signal amplification, glm]: nCase: 2568 | nCon: 448610, corr p-val: 9.88e-06, uncorr p-val: 1.55e-06, OR: 0.387 | model: dis_status ~ 6.5e-04[0.0e+00] + (0.387 * mod_ant[1.5e-06]) + (1.749 * age[0.0e+00]), glm_warn [False]: nan log10 trans: False | Notes: nan 1 6357-8 [Chlamydia trachomatis DNA [Presence] in Urine by NAA with probe detection, glm]: nCase: 966 | nCon: 245456, corr p-val: 2.40e-03, uncorr p-val: 5.85e-04, OR: 0.394 | model: dis_status ~ 5.6e-04[0.0e+00] + (0.394 * mod_ant[5.8e-04]) + (1.615 * age[3.6e-117]), glm_warn [False]: nan log10 trans: False | Notes: nan 2 4993-2 [Chlamydia trachomatis rRNA [Presence] in Specimen by Probe, firth]: nCase: 376 | nCon: 50564, corr p-val: 0.04, uncorr p-val: 0.012, OR: 0.28 | model: dis_status ~ 0.001[0.0e+00] + (0.280 * mod_ant[0.012]) + (1.505 * age[0.0e+00]), glm_warn [False]: nan log10 trans: False | Notes: n=50940 | DoF=2 | n iters: full : 9.00e+00, null : 7.00e+00 | Conv at last: LL change : 1.29e-09, max abs score : 5.08e-10, beta change : 1.94e-07 | Log Likes: full : -2.16e+03, null : -2.21e+03 | Method: Penalized ML | control: maxit : 2500, maxhs : 0, maxstep : 5, lconv : 1e-05, gconv : 1e-05, xconv : 1e-05, collapse : TRUE, fit : NR, call : logistf.control(maxit = n_iter) | mod control: tau : 0.5, terms.fit : NULL, call : logistf.mod.control() 3 21190-4 [Chlamydia trachomatis DNA [Presence] in Cervix by NAA with probe detection, glm]: nCase: 732 | nCon: 60994, corr p-val: 0.549, uncorr p-val: 0.315, OR: 0.725 | model: dis_status ~ 0.002[0.0e+00] + (0.725 * mod_ant[0.315]) + (1.598 * age[2.3e-58]), glm_warn [False]: nan log10 trans: False | Notes: nan 4 42931-6 [Chlamydia trachomatis rRNA [Presence] in Urine by NAA with probe detection, glm]: nCase: 667 | nCon: 131484, corr p-val: 0.683, uncorr p-val: 0.428, OR: 0.8 | model: dis_status ~ 4.8e-04[0.0e+00] + (0.800 * mod_ant[0.428]) + (1.840 * age[1.0e-148]), glm_warn [False]: nan log10 trans: False | Notes: nan 5 53926-2 [Chlamydia trachomatis rRNA [Presence] in Vaginal fluid by NAA with probe detection, firth]: nCase: 46 | nCon: 14096, corr p-val: 0.74, uncorr p-val: 0.503, OR: 0.436 | model: dis_status ~ 3.1e-04[0.0e+00] + (0.436 * mod_ant[0.503]) + (1.883 * age[5.1e-09]), glm_warn [False]: nan log10 trans: False | Notes: n=14142 | DoF=2 | n iters: full : 1.00e+01, null : 8.00e+00 | Conv at last: LL change : 2.68e-11, max abs score : 3.41e-08, beta change : 3.39e-07 | Log Likes: full : -2.87e+02, null : -3.05e+02 | Method: Penalized ML | control: maxit : 2500, maxhs : 0, maxstep : 5, lconv : 1e-05, gconv : 1e-05, xconv : 1e-05, collapse : TRUE, fit : NR, call : logistf.control(maxit = n_iter) | mod control: tau : 0.5, terms.fit : NULL, call : logistf.mod.control() 6 43304-5 [Chlamydia trachomatis rRNA [Presence] in Specimen by NAA with probe detection, glm]: nCase: 4118 | nCon: 769949, corr p-val: 0.76, uncorr p-val: 0.526, OR: 0.928 | model: dis_status ~ 6.4e-04[0.0e+00] + (0.928 * mod_ant[0.526]) + (1.718 * age[0.0e+00]), glm_warn [False]: nan log10 trans: False | Notes: nan 7 6356-0 [Chlamydia trachomatis DNA [Presence] in Genital specimen by NAA with probe detection, firth]: nCase: 167 | nCon: 62325, corr p-val: 0.76, uncorr p-val: 0.528, OR: 0.684 | model: dis_status ~ 3.6e-04[0.0e+00] + (0.684 * mod_ant[0.528]) + (1.640 * age[0.0e+00]), glm_warn [False]: nan log10 trans: False | Notes: n=62492 | DoF=2 | n iters: full : 9.00e+00, null : 8.00e+00 | Conv at last: LL change : 5.36e-10, max abs score : 3.58e-07, beta change : 2.46e-06 | Log Likes: full : -1.11e+03, null : -1.15e+03 | Method: Penalized ML | control: maxit : 2500, maxhs : 0, maxstep : 5, lconv : 1e-05, gconv : 1e-05, xconv : 1e-05, collapse : TRUE, fit : NR, call : logistf.control(maxit = n_iter) | mod control: tau : 0.5, terms.fit : NULL, call : logistf.mod.control() 8 50387-0 [Chlamydia trachomatis rRNA [Presence] in Cervix by NAA with probe detection, firth]: nCase: 476 | nCon: 104554, corr p-val: 0.78, uncorr p-val: 0.565, OR: 0.788 | model: dis_status ~ 6.1e-04[0.0e+00] + (0.788 * mod_ant[0.565]) + (1.668 * age[0.0e+00]), glm_warn [False]: nan log10 trans: False | Notes: n=105030 | DoF=2 | n iters: full : 8.00e+00, null : 8.00e+00 | Conv at last: LL change : -5.79e-09, max abs score : 7.41e-07, beta change : 8.70e-06 | Log Likes: full : -2.94e+03, null : -3.04e+03 | Method: Penalized ML | control: maxit : 2500, maxhs : 0, maxstep : 5, lconv : 1e-05, gconv : 1e-05, xconv : 1e-05, collapse : TRUE, fit : NR, call : logistf.control(maxit = n_iter) | mod control: tau : 0.5, terms.fit : NULL, call : logistf.mod.control() 9 57287-5 [Chlamydia trachomatis rRNA [Presence] in Anal by NAA with probe detection, firth]: nCase: 70 | nCon: 19429, corr p-val: 0.78, uncorr p-val: 0.563, OR: 0.484 | model: dis_status ~ 4.0e-04[0.0e+00] + (0.484 * mod_ant[0.563]) + (1.742 * age[5.1e-12]), glm_warn [False]: nan log10 trans: False | Notes: n=19499 | DoF=2 | n iters: full : 9.00e+00, null : 8.00e+00 | Conv at last: LL change : 5.08e-11, max abs score : 8.00e-07, beta change : 6.37e-06 | Log Likes: full : -4.35e+02, null : -4.59e+02 | Method: Penalized ML | control: maxit : 2500, maxhs : 0, maxstep : 5, lconv : 1e-05, gconv : 1e-05, xconv : 1e-05, collapse : TRUE, fit : NR, call : logistf.control(maxit = n_iter) | mod control: tau : 0.5, terms.fit : NULL, call : logistf.mod.control() 10 45084-1 [Chlamydia trachomatis DNA [Presence] in Vaginal fluid by NAA with probe detection, firth]: nCase: 275 | nCon: 45412, corr p-val: 0.851, uncorr p-val: 0.686, OR: 0.843 | model: dis_status ~ 0.001[0.0e+00] + (0.843 * mod_ant[0.686]) + (1.519 * age[0.0e+00]), glm_warn [False]: nan log10 trans: False | Notes: n=45687 | DoF=2 | n iters: full : 8.00e+00, null : 7.00e+00 | Conv at last: LL change : 1.23e-10, max abs score : 2.38e-07, beta change : 5.45e-07 | Log Likes: full : -1.63e+03, null : -1.67e+03 | Method: Penalized ML | control: maxit : 2500, maxhs : 0, maxstep : 5, lconv : 1e-05, gconv : 1e-05, xconv : 1e-05, collapse : TRUE, fit : NR, call : logistf.control(maxit = n_iter) | mod control: tau : 0.5, terms.fit : NULL, call : logistf.mod.control() 11 31777-6 [Chlamydia trachomatis Ag [Presence] in Specimen, glm]: nCase: 1090 | nCon: 102237, corr p-val: 0.873, uncorr p-val: 0.782, OR: 0.943 | model: dis_status ~ 5.6e-04[0.0e+00] + (0.943 * mod_ant[0.782]) + (1.773 * age[9.0e-164]), glm_warn [False]: nan log10 trans: False | Notes: nan dtype: object	274 16599-3 [Chlamydia trachomatis DNA [Presence] in Blood by NAA with probe detection, firth]: nCase: 75 | nCon: 50334, corr p-val: 0.904, uncorr p-val: 0.877, OR: 1.141 | model: dis_status ~ 1.5e-04[0.0e+00] + (1.141 * mod_ant[0.877]) + (1.753 * age[2.0e-09]), glm_warn [False]: nan log10 trans: False | Notes: n=50409 | DoF=2 | n iters: full : 1.00e+01, null : 9.00e+00 | Conv at last: LL change : -1.57e-10, max abs score : 1.58e-07, beta change : 5.09e-07 | Log Likes: full : -5.40e+02, null : -5.59e+02 | Method: Penalized ML | control: maxit : 2500, maxhs : 0, maxstep : 5, lconv : 1e-05, gconv : 1e-05, xconv : 1e-05, collapse : TRUE, fit : NR, call : logistf.control(maxit = n_iter) | mod control: tau : 0.5, terms.fit : NULL, call : logistf.mod.control() 286 57288-3 [Chlamydia trachomatis rRNA [Presence] in Nasopharynx by NAA with probe detection, firth]: nCase: 26 | nCon: 5164, corr p-val: 0.236, uncorr p-val: 0.097, OR: 5.97 | model: dis_status ~ 6.8e-04[0.0e+00] + (5.970 * mod_ant[0.097]) + (1.715 * age[9.5e-06]), glm_warn [False]: nan log10 trans: False | Notes: n=5190 | DoF=2 | n iters: full : 9.00e+00, null : 8.00e+00 | Conv at last: LL change : 6.76e-11, max abs score : 2.65e-06, beta change : 5.54e-06 | Log Likes: full : -1.50e+02, null : -1.61e+02 | Method: Penalized ML | control: maxit : 2500, maxhs : 0, maxstep : 5, lconv : 1e-05, gconv : 1e-05, xconv : 1e-05, collapse : TRUE, fit : NR, call : logistf.control(maxit = n_iter) | mod control: tau : 0.5, terms.fit : NULL, call : logistf.mod.control() 287 6349-5 [Chlamydia trachomatis [Presence] in Specimen by Organism specific culture, firth]: nCase: 68 | nCon: 8475, corr p-val: 0.982, uncorr p-val: 0.982, OR: 1.034 | model: dis_status ~ 0.001[0.0e+00] + (1.034 * mod_ant[0.982]) + (1.581 * age[1.1e-11]), glm_warn [False]: nan log10 trans: False | Notes: n=8543 | DoF=2 | n iters: full : 8.00e+00, null : 7.00e+00 | Conv at last: LL change : -1.30e-11, max abs score : 1.27e-06, beta change : 2.44e-06 | Log Likes: full : -3.69e+02, null : -3.92e+02 | Method: Penalized ML | control: maxit : 2500, maxhs : 0, maxstep : 5, lconv : 1e-05, gconv : 1e-05, xconv : 1e-05, collapse : TRUE, fit : NR, call : logistf.control(maxit = n_iter) | mod control: tau : 0.5, terms.fit : NULL, call : logistf.mod.control() dtype: object	False				False				bacteria	Chlamydiaceae		C. trachomatis
zoster [herpes zoster]	B02	CMV	pp28	No	exp_neg	did_not_attempt	0.773645748409091		1.071		[0.928-1.237]		323	9106						age, num_in_house		all		0		dis_status ~ 0.003[4.0e-21] + (1.071 * mod_ant[0.348]) + (1.446 * age[1.2e-05]) + (0.862 * num_in_house2[0.304]) + (1.025 * num_in_house3[0.894]) + (0.497 * num_in_house4[0.009]) + (0.491 * num_in_house5[0.063]) + (1.5e-06 * num_in_house6[0.964])		2.69	2.62	0.79	0.79	2.89	2.69					70.13	67.36			0.347898039		age, num_in_house, num_sex_part	age : 1.25e-05, num_in_house2 : 3.04e-01, num_in_house3 : 8.94e-01, num_in_house4 : 8.54e-03, num_in_house5 : 6.34e-02, num_in_house6 : 9.64e-01	age: 1.446 [1.226-1.707], num_in_house2: 0.862 [0.649-1.144], num_in_house3: 1.025 [0.714-1.470], num_in_house4: 0.497 [0.295-0.837], num_in_house5: 0.491 [0.231-1.040], num_in_house6: 1.5e-06 [1.57e-256-1.40e+244]				0 49539-0 [Cytomegalovirus IgM Ab [Presence] in Serum or Plasma by Immunofluorescence, glm]: nCase: 553 | nCon: 29486, corr p-val: 0.047, uncorr p-val: 0.015, OR: 1.549 | model: dis_status ~ 0.004[4.0e-249] + (1.549 * mod_ant[0.015]) + (1.345 * age[6.3e-27]), glm_warn [False]: nan log10 trans: False | Notes: nan 1 30326-3 [Cytomegalovirus DNA [Presence] in Cerebral spinal fluid by NAA with probe detection, firth]: nCase: 60 | nCon: 5550, corr p-val: 0.112, uncorr p-val: 0.038, OR: 10.995 | model: dis_status ~ 0.004[0.0e+00] + (10.995 * mod_ant[0.038]) + (1.189 * age[0.004]), glm_warn [False]: nan log10 trans: False | Notes: n=5610 | DoF=2 | n iters: full : 8.00e+00, null : 7.00e+00 | Conv at last: LL change : 2.13e-11, max abs score : 8.10e-07, beta change : 1.12e-06 | Log Likes: full : -3.22e+02, null : -3.28e+02 | Method: Penalized ML | control: maxit : 2500, maxhs : 0, maxstep : 5, lconv : 1e-05, gconv : 1e-05, xconv : 1e-05, collapse : TRUE, fit : NR, call : logistf.control(maxit = n_iter) | mod control: tau : 0.5, terms.fit : NULL, call : logistf.mod.control() 2 22239-8 [Cytomegalovirus Ab [Presence] in Serum or Plasma, glm]: nCase: 83 | nCon: 5309, corr p-val: 0.216, uncorr p-val: 0.087, OR: 1.55 | model: dis_status ~ 0.009[2.2e-25] + (1.550 * mod_ant[0.087]) + (1.039 * age[0.586]), glm_warn [False]: nan log10 trans: False | Notes: nan 3 82189-2 [Cytomegalovirus DNA [Presence] in Cerebral spinal fluid by NAA with non-probe detection, firth]: nCase: 210 | nCon: 22641, corr p-val: 0.267, uncorr p-val: 0.118, OR: 5.165 | model: dis_status ~ 0.003[0.0e+00] + (5.165 * mod_ant[0.118]) + (1.246 * age[1.2e-13]), glm_warn [False]: nan log10 trans: False | Notes: n=22851 | DoF=2 | n iters: full : 8.00e+00, null : 7.00e+00 | Conv at last: LL change : 1.36e-10, max abs score : 4.68e-07, beta change : 5.77e-07 | Log Likes: full : -1.16e+03, null : -1.19e+03 | Method: Penalized ML | control: maxit : 2500, maxhs : 0, maxstep : 5, lconv : 1e-05, gconv : 1e-05, xconv : 1e-05, collapse : TRUE, fit : NR, call : logistf.control(maxit = n_iter) | mod control: tau : 0.5, terms.fit : NULL, call : logistf.mod.control() 4 16718-9 [Cytomegalovirus Ag [Presence] in Blood, firth]: nCase: 68 | nCon: 1504, corr p-val: 0.41, uncorr p-val: 0.199, OR: 2.703 | model: dis_status ~ 0.039[0.0e+00] + (2.703 * mod_ant[0.199]) + (1.035 * age[0.580]), glm_warn [False]: nan log10 trans: False | Notes: n=1572 | DoF=2 | n iters: full : 6.00e+00, null : 5.00e+00 | Conv at last: LL change : 8.53e-13, max abs score : 1.14e-07, beta change : 2.43e-07 | Log Likes: full : -2.74e+02, null : -2.75e+02 | Method: Penalized ML | control: maxit : 2500, maxhs : 0, maxstep : 5, lconv : 1e-05, gconv : 1e-05, xconv : 1e-05, collapse : TRUE, fit : NR, call : logistf.control(maxit = n_iter) | mod control: tau : 0.5, terms.fit : NULL, call : logistf.mod.control() 5 22244-8 [Cytomegalovirus IgG Ab [Presence] in Serum or Plasma, glm]: nCase: 607 | nCon: 40229, corr p-val: 0.475, uncorr p-val: 0.248, OR: 1.107 | model: dis_status ~ 0.003[9.9e-261] + (1.107 * mod_ant[0.248]) + (1.327 * age[1.5e-25]), glm_warn [False]: nan log10 trans: False | Notes: nan 6 24119-0 [Cytomegalovirus IgM Ab [Presence] in Serum or Plasma by Immunoassay, glm]: nCase: 790 | nCon: 47582, corr p-val: 0.51, uncorr p-val: 0.286, OR: 1.183 | model: dis_status ~ 0.003[0.0e+00] + (1.183 * mod_ant[0.286]) + (1.368 * age[9.7e-57]), glm_warn [False]: nan log10 trans: False | Notes: nan 7 13949-3 [Cytomegalovirus IgG Ab [Presence] in Serum or Plasma by Immunoassay, glm]: nCase: 911 | nCon: 62130, corr p-val: 0.851, uncorr p-val: 0.665, OR: 1.03 | model: dis_status ~ 0.004[0.0e+00] + (1.030 * mod_ant[0.665]) + (1.266 * age[1.5e-33]), glm_warn [False]: nan log10 trans: False | Notes: nan 8 30246-3 [Cytomegalovirus DNA [Presence] in Serum or Plasma by NAA with probe detection, glm]: nCase: 202 | nCon: 8437, corr p-val: 0.922, uncorr p-val: 0.902, OR: 1.037 | model: dis_status ~ 0.007[9.9e-115] + (1.037 * mod_ant[0.902]) + (1.276 * age[2.0e-11]), glm_warn [False]: nan log10 trans: False | Notes: nan dtype: object	296 30325-5 [Cytomegalovirus IgM Ab [Presence] in Serum or Plasma, firth]: nCase: 93 | nCon: 9619, corr p-val: 2.98e-07, uncorr p-val: 4.01e-08, OR: 0.128 | model: dis_status ~ 0.001[0.0e+00] + (0.128 * mod_ant[4.0e-08]) + (1.501 * age[1.2e-07]), glm_warn [False]: nan log10 trans: False | Notes: n=9712 | DoF=2 | n iters: full : 1.00e+01, null : 7.00e+00 | Conv at last: LL change : -4.18e-11, max abs score : 5.22e-08, beta change : 1.41e-07 | Log Likes: full : -4.71e+02, null : -5.18e+02 | Method: Penalized ML | control: maxit : 2500, maxhs : 0, maxstep : 5, lconv : 1e-05, gconv : 1e-05, xconv : 1e-05, collapse : TRUE, fit : NR, call : logistf.control(maxit = n_iter) | mod control: tau : 0.5, terms.fit : NULL, call : logistf.mod.control() 299 4996-5 [Cytomegalovirus DNA [Presence] in Blood by NAA with probe detection, firth]: nCase: 85 | nCon: 2043, corr p-val: 0.904, uncorr p-val: 0.872, OR: 0.798 | model: dis_status ~ 0.028[0.0e+00] + (0.798 * mod_ant[0.872]) + (1.072 * age[0.287]), glm_warn [False]: nan log10 trans: False | Notes: n=2128 | DoF=2 | n iters: full : 6.00e+00, null : 5.00e+00 | Conv at last: LL change : 7.22e-12, max abs score : 8.76e-07, beta change : 2.03e-06 | Log Likes: full : -3.52e+02, null : -3.52e+02 | Method: Penalized ML | control: maxit : 2500, maxhs : 0, maxstep : 5, lconv : 1e-05, gconv : 1e-05, xconv : 1e-05, collapse : TRUE, fit : NR, call : logistf.control(maxit = n_iter) | mod control: tau : 0.5, terms.fit : NULL, call : logistf.mod.control() dtype: object	False				False				virus	Herpesviridae	Betaherpesvirinae	betaherpesvirus 5
zoster [herpes zoster]	B02	EBV	VCA_p18	No	exp_neg	did_not_attempt	0.5515000137142857		0.879		[0.761-1.016]		323	9106						num_in_house, num_sex_part		all		0		dis_status ~ 0.090[1.6e-06] + (0.879 * mod_ant[0.082]) + (0.884 * num_in_house2[0.405]) + (0.896 * num_in_house3[0.550]) + (0.366 * num_in_house4[9.8e-05]) + (0.364 * num_in_house5[0.007]) + (1.4e-06 * num_in_house6[0.963]) + (0.927 * num_sex_part1[0.876]) + (0.848 * num_sex_part2[0.736]) + (0.547 * num_sex_part3[0.234]) + (0.648 * num_sex_part4[0.375]) + (0.897 * num_sex_part5[0.823])		3.63	3.71	0.79	0.64	3.85	3.87					70.13	67.36			0.081780062		num_in_house, num_sex_part	num_in_house2 : 4.05e-01, num_in_house3 : 5.50e-01, num_in_house4 : 9.76e-05, num_in_house5 : 7.37e-03, num_in_house6 : 9.63e-01, num_sex_part1 : 8.76e-01, num_sex_part2 : 7.36e-01, num_sex_part3 : 2.34e-01, num_sex_part4 : 3.75e-01, num_sex_part5 : 8.23e-01	num_in_house2: 0.884 [0.661-1.182], num_in_house3: 0.896 [0.626-1.283], num_in_house4: 0.366 [0.221-0.607], num_in_house5: 0.364 [0.173-0.762], num_in_house6: 1.4e-06 [2.29e-257-8.29e+244], num_sex_part1: 0.927 [0.358-2.398], num_sex_part2: 0.848 [0.325-2.211], num_sex_part3: 0.547 [0.202-1.478], num_sex_part4: 0.648 [0.248-1.691], num_sex_part5: 0.897 [0.345-2.331]				0 30340-4 [Epstein Barr virus capsid IgM Ab [Presence] in Serum, glm]: nCase: 587 | nCon: 39031, corr p-val: 6.27e-03, uncorr p-val: 1.68e-03, OR: 0.568 | model: dis_status ~ 0.016[0.0e+00] + (0.568 * mod_ant[0.002]), glm_warn [False]: nan log10 trans: False | Notes: nan 1 49178-7 [Epstein Barr virus Ab [Presence] in Serum, firth]: nCase: 127 | nCon: 53780, corr p-val: 7.12e-03, uncorr p-val: 1.97e-03, OR: 0.262 | model: dis_status ~ 0.003[0.0e+00] + (0.262 * mod_ant[0.002]), glm_warn [False]: nan log10 trans: False | Notes: n=53907 | DoF=1 | n iters: full : 1.10e+01, null : 9.00e+00 | Conv at last: LL change : -2.27e-13, max abs score : 1.78e-14, beta change : 5.96e-10 | Log Likes: full : -8.87e+02, null : -8.92e+02 | Method: Penalized ML | control: maxit : 2500, maxhs : 0, maxstep : 5, lconv : 1e-05, gconv : 1e-05, xconv : 1e-05, collapse : TRUE, fit : NR, call : logistf.control(maxit = n_iter) | mod control: tau : 0.5, terms.fit : NULL, call : logistf.mod.control() 2 23858-4 [Epstein Barr virus DNA [Presence] in Cerebral spinal fluid by NAA with probe detection, firth]: nCase: 48 | nCon: 2110, corr p-val: 0.808, uncorr p-val: 0.603, OR: 0.514 | model: dis_status ~ 0.023[0.0e+00] + (0.514 * mod_ant[0.603]), glm_warn [False]: nan log10 trans: False | Notes: n=2158 | DoF=1 | n iters: full : 8.00e+00, null : 7.00e+00 | Conv at last: LL change : 8.53e-14, max abs score : 6.77e-15, beta change : 2.68e-09 | Log Likes: full : -2.28e+02, null : -2.28e+02 | Method: Penalized ML | control: maxit : 2500, maxhs : 0, maxstep : 5, lconv : 1e-05, gconv : 1e-05, xconv : 1e-05, collapse : TRUE, fit : NR, call : logistf.control(maxit = n_iter) | mod control: tau : 0.5, terms.fit : NULL, call : logistf.mod.control() 3 40751-0 [Epstein Barr virus capsid IgM Ab [Presence] in Serum by Immunofluorescence, firth]: nCase: 97 | nCon: 6374, corr p-val: 0.851, uncorr p-val: 0.645, OR: 0.784 | model: dis_status ~ 0.016[0.0e+00] + (0.784 * mod_ant[0.645]), glm_warn [False]: nan log10 trans: False | Notes: n=6471 | DoF=1 | n iters: full : 8.00e+00, null : 8.00e+00 | Conv at last: LL change : -2.84e-13, max abs score : 7.11e-15, beta change : 2.28e-09 | Log Likes: full : -5.01e+02, null : -5.01e+02 | Method: Penalized ML | control: maxit : 2500, maxhs : 0, maxstep : 5, lconv : 1e-05, gconv : 1e-05, xconv : 1e-05, collapse : TRUE, fit : NR, call : logistf.control(maxit = n_iter) | mod control: tau : 0.5, terms.fit : NULL, call : logistf.mod.control() 4 5002-1 [Epstein Barr virus DNA [Presence] in Blood by NAA with probe detection, glm]: nCase: 69 | nCon: 3878, corr p-val: 0.888, uncorr p-val: 0.84, OR: 0.922 | model: dis_status ~ 0.018[4.2e-216] + (0.922 * mod_ant[0.840]), glm_warn [False]: nan log10 trans: False | Notes: nan dtype: object	302 22295-0 [Epstein Barr virus early IgG Ab [Presence] in Serum, glm]: nCase: 140 | nCon: 10486, corr p-val: 0.851, uncorr p-val: 0.678, OR: 1.091 | model: dis_status ~ 0.013[0.0e+00] + (1.091 * mod_ant[0.678]), glm_warn [False]: nan log10 trans: False | Notes: nan 303 22296-8 [Epstein Barr virus nuclear Ab [Presence] in Serum, glm]: nCase: 198 | nCon: 11989, corr p-val: 1.34e-12, uncorr p-val: 8.99e-14, OR: 8.53 | model: dis_status ~ 0.003[2.5e-98] + (8.530 * mod_ant[9.0e-14]), glm_warn [False]: nan log10 trans: False | Notes: nan 305 24114-1 [Epstein Barr virus capsid IgG Ab [Presence] in Serum by Immunoassay, glm]: nCase: 984 | nCon: 76598, corr p-val: 1.01e-10, uncorr p-val: 9.78e-12, OR: 2.501 | model: dis_status ~ 0.006[0.0e+00] + (2.501 * mod_ant[9.8e-12]), glm_warn [False]: nan log10 trans: False | Notes: nan 307 30339-6 [Epstein Barr virus capsid IgG Ab [Presence] in Serum, glm]: nCase: 497 | nCon: 38380, corr p-val: 3.81e-07, uncorr p-val: 5.40e-08, OR: 2.67 | model: dis_status ~ 0.005[5.4e-197] + (2.670 * mod_ant[5.4e-08]), glm_warn [False]: nan log10 trans: False | Notes: nan 310 40752-8 [Epstein Barr virus early IgG Ab [Presence] in Serum by Immunoassay, glm]: nCase: 220 | nCon: 18243, corr p-val: 3.46e-04, uncorr p-val: 6.71e-05, OR: 2.219 | model: dis_status ~ 0.006[6.1e-163] + (2.219 * mod_ant[6.7e-05]), glm_warn [False]: nan log10 trans: False | Notes: nan 313 5005-4 [Epstein Barr virus DNA [Presence] in Specimen by NAA with probe detection, glm]: nCase: 274 | nCon: 12446, corr p-val: 0.15, uncorr p-val: 0.057, OR: 1.352 | model: dis_status ~ 0.021[0.0e+00] + (1.352 * mod_ant[0.057]), glm_warn [False]: nan log10 trans: False | Notes: nan 314 5156-5 [Epstein Barr virus nuclear IgG Ab [Presence] in Serum by Immunoassay, glm]: nCase: 262 | nCon: 14424, corr p-val: 5.91e-05, uncorr p-val: 9.70e-06, OR: 2.37 | model: dis_status ~ 0.009[2.0e-146] + (2.370 * mod_ant[9.7e-06]), glm_warn [False]: nan log10 trans: False | Notes: nan 315 59183-4 [Epstein Barr virus early diffuse IgG Ab [Presence] in Serum, glm]: nCase: 284 | nCon: 13914, corr p-val: 0.573, uncorr p-val: 0.338, OR: 1.148 | model: dis_status ~ 0.020[0.0e+00] + (1.148 * mod_ant[0.338]), glm_warn [False]: nan log10 trans: False | Notes: nan 316 7883-2 [Epstein Barr virus nuclear IgG Ab [Presence] in Serum, glm]: nCase: 182 | nCon: 22460, corr p-val: 4.46e-04, uncorr p-val: 8.99e-05, OR: 2.978 | model: dis_status ~ 0.003[6.8e-103] + (2.978 * mod_ant[9.0e-05]), glm_warn [False]: nan log10 trans: False | Notes: nan dtype: object	False				False				virus	Herpesviridae		gammaherpesvirus 4
zoster [herpes zoster]	B02	HBV	HBc	No	exp_neg	did_not_attempt	0.773645748409091		1.103		[0.932-1.306]		323	9106						num_in_house, num_sex_part		all		0		dis_status ~ 0.059[1.4e-09] + (1.103 * mod_ant[0.254]) + (0.876 * num_in_house2[0.373]) + (0.890 * num_in_house3[0.524]) + (0.365 * num_in_house4[9.3e-05]) + (0.357 * num_in_house5[0.006]) + (1.3e-06 * num_in_house6[0.963]) + (0.840 * num_sex_part1[0.717]) + (0.751 * num_sex_part2[0.554]) + (0.484 * num_sex_part3[0.148]) + (0.568 * num_sex_part4[0.240]) + (0.794 * num_sex_part5[0.631])		0.71	0.67	0.68	0.64	0.78	0.7					70.13	67.36			0.253913057		num_in_house, num_sex_part	num_in_house2 : 3.73e-01, num_in_house3 : 5.24e-01, num_in_house4 : 9.30e-05, num_in_house5 : 6.33e-03, num_in_house6 : 9.63e-01, num_sex_part1 : 7.17e-01, num_sex_part2 : 5.54e-01, num_sex_part3 : 1.48e-01, num_sex_part4 : 2.40e-01, num_sex_part5 : 6.31e-01	num_in_house2: 0.876 [0.655-1.172], num_in_house3: 0.890 [0.622-1.274], num_in_house4: 0.365 [0.221-0.605], num_in_house5: 0.357 [0.17-0.748], num_in_house6: 1.3e-06 [2.08e-257-8.69e+244], num_sex_part1: 0.840 [0.328-2.155], num_sex_part2: 0.751 [0.292-1.936], num_sex_part3: 0.484 [0.181-1.293], num_sex_part4: 0.568 [0.221-1.461], num_sex_part5: 0.794 [0.309-2.040]				0 5195-3 [Hepatitis B virus surface Ag [Presence] in Serum, glm]: nCase: 15195 | nCon: 3479834, corr p-val: 4.58e-11, uncorr p-val: 4.10e-12, OR: 1.719 | model: dis_status ~ 0.004[0.0e+00] + (1.719 * mod_ant[4.1e-12]), glm_warn [False]: nan log10 trans: False | Notes: nan 1 65633-0 [Hepatitis B virus surface Ag [Presence] in Serum or Plasma by Confirmatory method, glm]: nCase: 103 | nCon: 21870, corr p-val: 1.26e-07, uncorr p-val: 1.51e-08, OR: 3.101 | model: dis_status ~ 0.003[0.0e+00] + (3.101 * mod_ant[1.5e-08]), glm_warn [False]: nan log10 trans: False | Notes: nan 2 51914-0 [Hepatitis B virus core IgG+IgM Ab [Presence] in Serum, glm]: nCase: 2097 | nCon: 158397, corr p-val: 1.45e-04, uncorr p-val: 2.50e-05, OR: 1.267 | model: dis_status ~ 0.013[0.0e+00] + (1.267 * mod_ant[2.5e-05]), glm_warn [False]: nan log10 trans: False | Notes: nan 3 32685-0 [Hepatitis B virus core IgG Ab [Presence] in Serum, glm]: nCase: 1301 | nCon: 67774, corr p-val: 0.324, uncorr p-val: 0.152, OR: 1.142 | model: dis_status ~ 0.019[0.0e+00] + (1.142 * mod_ant[0.152]), glm_warn [False]: nan log10 trans: False | Notes: nan 4 24113-3 [Hepatitis B virus core IgM Ab [Presence] in Serum or Plasma by Immunoassay, glm]: nCase: 4875 | nCon: 381170, corr p-val: 0.491, uncorr p-val: 0.269, OR: 1.188 | model: dis_status ~ 0.013[0.0e+00] + (1.188 * mod_ant[0.269]), glm_warn [False]: nan log10 trans: False | Notes: nan 5 5196-1 [Hepatitis B virus surface Ag [Presence] in Serum or Plasma by Immunoassay, glm]: nCase: 16520 | nCon: 1569337, corr p-val: 0.775, uncorr p-val: 0.549, OR: 1.052 | model: dis_status ~ 0.011[0.0e+00] + (1.052 * mod_ant[0.549]), glm_warn [False]: nan log10 trans: False | Notes: nan 6 48070-7 [Hepatitis B virus surface IgG Ab [Presence] in Serum by Immunoassay, glm]: nCase: 19 | nCon: 2649, corr p-val: 0.851, uncorr p-val: 0.667, OR: 1.228 | model: dis_status ~ 0.007[5.2e-67] + (1.228 * mod_ant[0.667]), glm_warn [False]: nan log10 trans: False | Notes: nan 7 83100-8 [Hepatitis B virus core IgG+IgM Ab [Presence] in Serum or Plasma by Immunoassay, firth]: nCase: 17 | nCon: 3993, corr p-val: 0.878, uncorr p-val: 0.813, OR: 1.232 | model: dis_status ~ 0.004[0.0e+00] + (1.232 * mod_ant[0.813]), glm_warn [False]: nan log10 trans: False | Notes: n=4010 | DoF=1 | n iters: full : 9.00e+00, null : 9.00e+00 | Conv at last: LL change : 1.99e-13, max abs score : 4.33e-15, beta change : 2.95e-09 | Log Likes: full : -1.08e+02, null : -1.08e+02 | Method: Penalized ML | control: maxit : 2500, maxhs : 0, maxstep : 5, lconv : 1e-05, gconv : 1e-05, xconv : 1e-05, collapse : TRUE, fit : NR, call : logistf.control(maxit = n_iter) | mod control: tau : 0.5, terms.fit : NULL, call : logistf.mod.control() dtype: object	324 10900-9 [Hepatitis B virus surface Ab [Presence] in Serum by Immunoassay, glm]: nCase: 2252 | nCon: 253444, corr p-val: 9.49e-12, uncorr p-val: 7.09e-13, OR: 0.733 | model: dis_status ~ 0.010[0.0e+00] + (0.733 * mod_ant[7.1e-13]), glm_warn [False]: nan log10 trans: False | Notes: nan 325 13952-7 [Hepatitis B virus core Ab [Presence] in Serum or Plasma by Immunoassay, glm]: nCase: 6396 | nCon: 415555, corr p-val: 5.00e-03, uncorr p-val: 1.27e-03, OR: 0.876 | model: dis_status ~ 0.016[0.0e+00] + (0.876 * mod_ant[0.001]), glm_warn [False]: nan log10 trans: False | Notes: nan 326 13953-5 [Hepatitis B virus e Ab [Presence] in Serum or Plasma by Immunoassay, glm]: nCase: 645 | nCon: 40879, corr p-val: 0.056, uncorr p-val: 0.019, OR: 0.804 | model: dis_status ~ 0.017[0.0e+00] + (0.804 * mod_ant[0.019]), glm_warn [False]: nan log10 trans: False | Notes: nan 327 13954-3 [Hepatitis B virus e Ag [Presence] in Serum or Plasma by Immunoassay, glm]: nCase: 1008 | nCon: 60829, corr p-val: 0.141, uncorr p-val: 0.05, OR: 0.769 | model: dis_status ~ 0.017[0.0e+00] + (0.769 * mod_ant[0.050]), glm_warn [False]: nan log10 trans: False | Notes: nan 328 16933-4 [Hepatitis B virus core Ab [Presence] in Serum, glm]: nCase: 3029 | nCon: 214018, corr p-val: 0.316, uncorr p-val: 0.146, OR: 0.919 | model: dis_status ~ 0.014[0.0e+00] + (0.919 * mod_ant[0.146]), glm_warn [False]: nan log10 trans: False | Notes: nan 331 29610-3 [Hepatitis B virus DNA [Presence] in Serum or Plasma by NAA with probe detection, glm]: nCase: 184 | nCon: 11606, corr p-val: 0.012, uncorr p-val: 3.36e-03, OR: 0.536 | model: dis_status ~ 0.018[0.0e+00] + (0.536 * mod_ant[0.003]), glm_warn [False]: nan log10 trans: False | Notes: nan 332 31204-1 [Hepatitis B virus core IgM Ab [Presence] in Serum, glm]: nCase: 2102 | nCon: 1773250, corr p-val: 9.32e-07, uncorr p-val: 1.39e-07, OR: 0.315 | model: dis_status ~ 0.001[0.0e+00] + (0.315 * mod_ant[1.4e-07]), glm_warn [False]: nan log10 trans: False | Notes: nan 334 33463-1 [Hepatitis B virus e IgG Ab [Presence] in Serum by Immunoassay, firth]: nCase: 62 | nCon: 2643, corr p-val: 2.40e-03, uncorr p-val: 5.91e-04, OR: 0.06 | model: dis_status ~ 0.027[0.0e+00] + (0.060 * mod_ant[5.9e-04]), glm_warn [False]: nan log10 trans: False | Notes: n=2705 | DoF=1 | n iters: full : 1.00e+01, null : 7.00e+00 | Conv at last: LL change : 0.00e+00, max abs score : 6.99e-15, beta change : 3.88e-09 | Log Likes: full : -2.87e+02, null : -2.92e+02 | Method: Penalized ML | control: maxit : 2500, maxhs : 0, maxstep : 5, lconv : 1e-05, gconv : 1e-05, xconv : 1e-05, collapse : TRUE, fit : NR, call : logistf.control(maxit = n_iter) | mod control: tau : 0.5, terms.fit : NULL, call : logistf.mod.control() dtype: object	False				False				virus	Hepadnaviridae		Hepatitis B virus
zoster [herpes zoster]	B02	HCV	Core	No	exp_neg	did_not_attempt	0.773645748409091		0.919		[0.771-1.095]		323	9106								all		0		dis_status ~ 0.037[0.0e+00] + (0.919 * mod_ant[0.345])		0.58	0.61	0.66	0.65	0.48	0.48					70.13	67.36			0.344617863								0 16128-1 [Hepatitis C virus Ab [Presence] in Serum, glm]: nCase: 14730 | nCon: 1196526, corr p-val: 6.29e-16, uncorr p-val: 2.82e-17, OR: 0.727 | model: dis_status ~ 0.013[0.0e+00] + (0.727 * mod_ant[2.8e-17]), glm_warn [False]: nan log10 trans: False | Notes: nan 1 16129-9 [Hepatitis C virus IgG Ab [Presence] in Serum, glm]: nCase: 2020 | nCon: 90986, corr p-val: 1.00e-03, uncorr p-val: 2.10e-04, OR: 0.498 | model: dis_status ~ 0.023[0.0e+00] + (0.498 * mod_ant[2.1e-04]), glm_warn [False]: nan log10 trans: False | Notes: nan 2 5199-5 [Hepatitis C virus Ab [Presence] in Serum by Immunoblot, glm]: nCase: 34 | nCon: 1626, corr p-val: 0.15, uncorr p-val: 0.056, OR: 0.422 | model: dis_status ~ 0.026[4.4e-81] + (0.422 * mod_ant[0.056]), glm_warn [False]: nan log10 trans: False | Notes: nan dtype: object	342 13955-0 [Hepatitis C virus Ab [Presence] in Serum or Plasma by Immunoassay, glm]: nCase: 17100 | nCon: 4057305, corr p-val: 3.98e-08, uncorr p-val: 4.46e-09, OR: 1.305 | model: dis_status ~ 0.004[0.0e+00] + (1.305 * mod_ant[4.5e-09]), glm_warn [False]: nan log10 trans: False | Notes: nan 345 40726-2 [Hepatitis C virus IgG Ab [Presence] in Serum or Plasma by Immunoassay, firth]: nCase: 25 | nCon: 7998, corr p-val: 0.964, uncorr p-val: 0.949, OR: 1.097 | model: dis_status ~ 0.003[0.0e+00] + (1.097 * mod_ant[0.949]), glm_warn [False]: nan log10 trans: False | Notes: n=8023 | DoF=1 | n iters: full : 9.00e+00, null : 9.00e+00 | Conv at last: LL change : 2.56e-13, max abs score : 3.14e-13, beta change : 1.57e-07 | Log Likes: full : -1.68e+02, null : -1.68e+02 | Method: Penalized ML | control: maxit : 2500, maxhs : 0, maxstep : 5, lconv : 1e-05, gconv : 1e-05, xconv : 1e-05, collapse : TRUE, fit : NR, call : logistf.control(maxit = n_iter) | mod control: tau : 0.5, terms.fit : NULL, call : logistf.mod.control() 346 5012-0 [Hepatitis C virus RNA [Presence] in Specimen by NAA with probe detection, glm]: nCase: 27 | nCon: 4268, corr p-val: 0.873, uncorr p-val: 0.801, OR: 1.124 | model: dis_status ~ 0.006[1.6e-119] + (1.124 * mod_ant[0.801]), glm_warn [False]: nan log10 trans: False | Notes: nan 348 72376-7 [Hepatitis C virus Ab [Presence] in Serum, Plasma or Blood by Rapid immunoassay, firth]: nCase: 68 | nCon: 22481, corr p-val: 0.865, uncorr p-val: 0.71, OR: 1.235 | model: dis_status ~ 0.003[0.0e+00] + (1.235 * mod_ant[0.710]), glm_warn [False]: nan log10 trans: False | Notes: n=22549 | DoF=1 | n iters: full : 9.00e+00, null : 9.00e+00 | Conv at last: LL change : 3.47e-12, max abs score : 3.41e-12, beta change : 3.26e-07 | Log Likes: full : -4.60e+02, null : -4.60e+02 | Method: Penalized ML | control: maxit : 2500, maxhs : 0, maxstep : 5, lconv : 1e-05, gconv : 1e-05, xconv : 1e-05, collapse : TRUE, fit : NR, call : logistf.control(maxit = n_iter) | mod control: tau : 0.5, terms.fit : NULL, call : logistf.mod.control() dtype: object	False				False				virus	Flaviviridae		Hepacivirus C
zoster [herpes zoster]	B02	HHV-6	IE1A	No	exp_neg	did_not_attempt	0.783986159862069		0.917		[0.714-1.177]		323	9106						age		all		0		dis_status ~ 0.002[1.5e-25] + (0.917 * mod_ant[0.496]) + (1.577 * age[2.2e-09])		2.28	2.29	0.49	0.44	2.31	2.3					70.13	67.36			0.495870426		age	age : 2.18e-09	age: 1.577 [1.358-1.830]				0 29495-9 [Herpes virus 6 DNA [Presence] in Specimen by NAA with probe detection, firth]: nCase: 86 | nCon: 3046, corr p-val: 0.479, uncorr p-val: 0.257, OR: 0.593 | model: dis_status ~ 0.013[0.0e+00] + (0.593 * mod_ant[0.257]) + (1.251 * age[2.2e-06]), glm_warn [False]: nan log10 trans: False | Notes: n=3132 | DoF=2 | n iters: full : 7.00e+00, null : 6.00e+00 | Conv at last: LL change : -1.68e-11, max abs score : 1.10e-07, beta change : 6.50e-07 | Log Likes: full : -3.74e+02, null : -3.88e+02 | Method: Penalized ML | control: maxit : 2500, maxhs : 0, maxstep : 5, lconv : 1e-05, gconv : 1e-05, xconv : 1e-05, collapse : TRUE, fit : NR, call : logistf.control(maxit = n_iter) | mod control: tau : 0.5, terms.fit : NULL, call : logistf.mod.control() dtype: object	350 33942-4 [Herpes virus 6 DNA [Presence] in Cerebral spinal fluid by NAA with probe detection, firth]: nCase: 73 | nCon: 5791, corr p-val: 0.716, uncorr p-val: 0.463, OR: 1.972 | model: dis_status ~ 0.006[0.0e+00] + (1.972 * mod_ant[0.463]) + (1.160 * age[0.006]), glm_warn [False]: nan log10 trans: False | Notes: n=5864 | DoF=2 | n iters: full : 8.00e+00, null : 7.00e+00 | Conv at last: LL change : -2.65e-11, max abs score : 4.86e-07, beta change : 4.73e-07 | Log Likes: full : -3.84e+02, null : -3.88e+02 | Method: Penalized ML | control: maxit : 2500, maxhs : 0, maxstep : 5, lconv : 1e-05, gconv : 1e-05, xconv : 1e-05, collapse : TRUE, fit : NR, call : logistf.control(maxit = n_iter) | mod control: tau : 0.5, terms.fit : NULL, call : logistf.mod.control() dtype: object	False				False				virus	Herpesviridae	Betaherpesvirinae	betaherpesvirus 6
zoster [herpes zoster]	B02	HHV-7	U14	No	exp_neg	did_not_attempt	0.4945317913333334		0.768		[0.601-0.981]		323	9106						age		all		0		dis_status ~ 0.003[5.8e-19] + (0.768 * mod_ant[0.035]) + (1.565 * age[3.6e-09])		2.68	2.74	0.48	0.44	2.69	2.78					70.13	67.36			0.034502218		age	age : 3.65e-09	age: 1.565 [1.349-1.816]						False				False				virus	Herpesviridae	Betaherpesvirinae	betaherpesvirus 7
zoster [herpes zoster]	B02	HPV-16	L1	No	exp_neg	did_not_attempt	0.773645748409091		1.125		[0.88-1.438]		323	9106						age, num_in_house		all		0		dis_status ~ 0.003[6.2e-20] + (1.125 * mod_ant[0.347]) + (1.465 * age[5.8e-06]) + (0.866 * num_in_house2[0.322]) + (1.032 * num_in_house3[0.863]) + (0.501 * num_in_house4[0.009]) + (0.496 * num_in_house5[0.067]) + (1.5e-06 * num_in_house6[0.964])		1.58	1.57	0.47	0.47	1.6	1.6					70.13	67.36			0.347022559		age, num_in_house, num_sex_part	age : 5.80e-06, num_in_house2 : 3.22e-01, num_in_house3 : 8.63e-01, num_in_house4 : 9.38e-03, num_in_house5 : 6.72e-02, num_in_house6 : 9.64e-01	age: 1.465 [1.242-1.728], num_in_house2: 0.866 [0.652-1.151], num_in_house3: 1.032 [0.719-1.482], num_in_house4: 0.501 [0.297-0.844], num_in_house5: 0.496 [0.234-1.051], num_in_house6: 1.5e-06 [1.52e-256-1.48e+244]				0 21440-3 [Human papilloma virus 16+18+31+33+35+45+51+52+56 DNA [Presence] in Cervix by Probe, glm]: nCase: 27 | nCon: 1334, corr p-val: 0.716, uncorr p-val: 0.47, OR: 1.338 | model: dis_status ~ 0.009[1.1e-08] + (1.338 * mod_ant[0.470]) + (1.164 * age[0.350]), glm_warn [False]: nan log10 trans: False | Notes: nan dtype: object	353 17399-7 [Human papilloma virus 16 Ag [Presence] in Specimen, firth]: nCase: 502 | nCon: 33263, corr p-val: 0.695, uncorr p-val: 0.441, OR: 0.729 | model: dis_status ~ 0.002[0.0e+00] + (0.729 * mod_ant[0.441]) + (1.542 * age[0.0e+00]), glm_warn [False]: nan log10 trans: False | Notes: n=33765 | DoF=2 | n iters: full : 7.00e+00, null : 7.00e+00 | Conv at last: LL change : 3.54e-10, max abs score : 6.90e-07, beta change : 2.37e-06 | Log Likes: full : -2.53e+03, null : -2.60e+03 | Method: Penalized ML | control: maxit : 2500, maxhs : 0, maxstep : 5, lconv : 1e-05, gconv : 1e-05, xconv : 1e-05, collapse : TRUE, fit : NR, call : logistf.control(maxit = n_iter) | mod control: tau : 0.5, terms.fit : NULL, call : logistf.mod.control() 355 30167-1 [Human papilloma virus 16+18+31+33+35+39+45+51+52+56+58+59+68 DNA [Presence] in Cervix by Probe with signal amplification, glm]: nCase: 5417 | nCon: 512075, corr p-val: 0.725, uncorr p-val: 0.487, OR: 0.967 | model: dis_status ~ 0.001[0.0e+00] + (0.967 * mod_ant[0.487]) + (1.547 * age[0.0e+00]), glm_warn [False]: nan log10 trans: False | Notes: nan 356 49896-4 [Human papilloma virus 16+18+31+33+35+39+45+51+52+56+58+59+68 DNA [Presence] in Specimen by NAA with probe detection, glm]: nCase: 3592 | nCon: 140723, corr p-val: 0.441, uncorr p-val: 0.217, OR: 0.918 | model: dis_status ~ 0.004[0.0e+00] + (0.918 * mod_ant[0.217]) + (1.409 * age[1.6e-163]), glm_warn [False]: nan log10 trans: False | Notes: nan 357 59263-4 [Human papilloma virus 16 DNA [Presence] in Cervix by Probe with signal amplification, glm]: nCase: 304 | nCon: 51495, corr p-val: 0.873, uncorr p-val: 0.745, OR: 0.908 | model: dis_status ~ 6.8e-04[5.3e-182] + (0.908 * mod_ant[0.745]) + (1.539 * age[6.0e-21]), glm_warn [False]: nan log10 trans: False | Notes: nan 359 61372-9 [Human papilloma virus 16 DNA [Presence] in Specimen by NAA with probe detection, glm]: nCase: 4497 | nCon: 248810, corr p-val: 0.245, uncorr p-val: 0.105, OR: 0.816 | model: dis_status ~ 0.002[0.0e+00] + (0.816 * mod_ant[0.105]) + (1.490 * age[2.7e-251]), glm_warn [False]: nan log10 trans: False | Notes: nan 360 70061-7 [Human papilloma virus 16 and 18 DNA [Presence] in Specimen by NAA with probe detection, glm]: nCase: 103 | nCon: 37018, corr p-val: 0.554, uncorr p-val: 0.322, OR: 0.677 | model: dis_status ~ 1.7e-04[9.6e-70] + (0.677 * mod_ant[0.322]) + (1.735 * age[1.9e-10]), glm_warn [False]: nan log10 trans: False | Notes: nan 361 77399-4 [Human papilloma virus 16 DNA [Presence] in Cervix by NAA with probe detection, firth]: nCase: 136 | nCon: 21590, corr p-val: 0.873, uncorr p-val: 0.795, OR: 0.851 | model: dis_status ~ 0.005[0.0e+00] + (0.851 * mod_ant[0.795]) + (1.077 * age[0.318]), glm_warn [False]: nan log10 trans: False | Notes: n=21726 | DoF=2 | n iters: full : 8.00e+00, null : 7.00e+00 | Conv at last: LL change : -5.12e-12, max abs score : 1.84e-07, beta change : 5.12e-07 | Log Likes: full : -8.20e+02, null : -8.20e+02 | Method: Penalized ML | control: maxit : 2500, maxhs : 0, maxstep : 5, lconv : 1e-05, gconv : 1e-05, xconv : 1e-05, collapse : TRUE, fit : NR, call : logistf.control(maxit = n_iter) | mod control: tau : 0.5, terms.fit : NULL, call : logistf.mod.control() 362 82675-0 [Human papilloma virus 16+18+31+33+35+39+45+51+52+56+58+59+66+68 DNA [Presence] in Cervix by NAA with probe detection, glm]: nCase: 141 | nCon: 20441, corr p-val: 0.888, uncorr p-val: 0.842, OR: 0.946 | model: dis_status ~ 0.006[1.1e-48] + (0.946 * mod_ant[0.842]) + (1.045 * age[0.548]), glm_warn [False]: nan log10 trans: False | Notes: nan dtype: object	False				False				virus	Papillomaviridae		Alphapapillomavirus 9
zoster [herpes zoster]	B02	HPV-18	L1	No	exp_neg	did_not_attempt	0.8611705991842105		0.959		[0.75-1.226]		323	9106						num_in_house, num_sex_part		all		0		dis_status ~ 0.067[5.8e-08] + (0.959 * mod_ant[0.737]) + (0.874 * num_in_house2[0.363]) + (0.889 * num_in_house3[0.521]) + (0.365 * num_in_house4[9.1e-05]) + (0.362 * num_in_house5[0.007]) + (1.4e-06 * num_in_house6[0.963]) + (0.843 * num_sex_part1[0.723]) + (0.757 * num_sex_part2[0.564]) + (0.487 * num_sex_part3[0.151]) + (0.573 * num_sex_part4[0.248]) + (0.804 * num_sex_part5[0.651])		1.52	1.53	0.42	0.45	1.56	1.58					70.13	67.36			0.737098564		num_in_house, num_sex_part	num_in_house2 : 3.63e-01, num_in_house3 : 5.21e-01, num_in_house4 : 9.08e-05, num_in_house5 : 7.04e-03, num_in_house6 : 9.63e-01, num_sex_part1 : 7.23e-01, num_sex_part2 : 5.64e-01, num_sex_part3 : 1.51e-01, num_sex_part4 : 2.48e-01, num_sex_part5 : 6.51e-01	num_in_house2: 0.874 [0.654-1.168], num_in_house3: 0.889 [0.621-1.273], num_in_house4: 0.365 [0.22-0.604], num_in_house5: 0.362 [0.173-0.758], num_in_house6: 1.4e-06 [1.37e-257-1.37e+245], num_sex_part1: 0.843 [0.329-2.163], num_sex_part2: 0.757 [0.294-1.950], num_sex_part3: 0.487 [0.182-1.301], num_sex_part4: 0.573 [0.223-1.475], num_sex_part5: 0.804 [0.313-2.067]				0 49896-4 [Human papilloma virus 16+18+31+33+35+39+45+51+52+56+58+59+68 DNA [Presence] in Specimen by NAA with probe detection, glm]: nCase: 3617 | nCon: 141187, corr p-val: 2.98e-07, uncorr p-val: 3.86e-08, OR: 0.687 | model: dis_status ~ 0.026[0.0e+00] + (0.687 * mod_ant[3.9e-08]), glm_warn [False]: nan log10 trans: False | Notes: nan 1 75694-0 [Human papilloma virus 18+45 E6+E7 mRNA [Presence] in Cervix by NAA with probe detection, firth]: nCase: 174 | nCon: 20287, corr p-val: 0.047, uncorr p-val: 0.015, OR: 0.372 | model: dis_status ~ 0.009[0.0e+00] + (0.372 * mod_ant[0.015]), glm_warn [False]: nan log10 trans: False | Notes: n=20461 | DoF=1 | n iters: full : 9.00e+00, null : 8.00e+00 | Conv at last: LL change : -1.25e-12, max abs score : 2.58e-14, beta change : 1.08e-07 | Log Likes: full : -9.96e+02, null : -9.99e+02 | Method: Penalized ML | control: maxit : 2500, maxhs : 0, maxstep : 5, lconv : 1e-05, gconv : 1e-05, xconv : 1e-05, collapse : TRUE, fit : NR, call : logistf.control(maxit = n_iter) | mod control: tau : 0.5, terms.fit : NULL, call : logistf.mod.control() 2 59420-0 [Human papilloma virus 16+18+31+33+35+39+45+51+52+56+58+59+66+68 DNA [Presence] in Cervix by Probe with signal amplification, glm]: nCase: 1953 | nCon: 195838, corr p-val: 0.053, uncorr p-val: 0.018, OR: 0.813 | model: dis_status ~ 0.010[0.0e+00] + (0.813 * mod_ant[0.018]), glm_warn [False]: nan log10 trans: False | Notes: nan 3 70061-7 [Human papilloma virus 16 and 18 DNA [Presence] in Specimen by NAA with probe detection, glm]: nCase: 103 | nCon: 37023, corr p-val: 0.245, uncorr p-val: 0.106, OR: 0.531 | model: dis_status ~ 0.003[0.0e+00] + (0.531 * mod_ant[0.106]), glm_warn [False]: nan log10 trans: False | Notes: nan 4 82675-0 [Human papilloma virus 16+18+31+33+35+39+45+51+52+56+58+59+66+68 DNA [Presence] in Cervix by NAA with probe detection, glm]: nCase: 141 | nCon: 20447, corr p-val: 0.873, uncorr p-val: 0.786, OR: 0.928 | model: dis_status ~ 0.007[0.0e+00] + (0.928 * mod_ant[0.786]), glm_warn [False]: nan log10 trans: False | Notes: nan dtype: object	363 17401-1 [Human papilloma virus 18 Ag [Presence] in Specimen, firth]: nCase: 503 | nCon: 33266, corr p-val: 0.873, uncorr p-val: 0.762, OR: 1.183 | model: dis_status ~ 0.015[0.0e+00] + (1.183 * mod_ant[0.762]), glm_warn [False]: nan log10 trans: False | Notes: n=33769 | DoF=1 | n iters: full : 8.00e+00, null : 8.00e+00 | Conv at last: LL change : -4.55e-13, max abs score : 4.13e-14, beta change : 7.66e-11 | Log Likes: full : -2.61e+03, null : -2.61e+03 | Method: Penalized ML | control: maxit : 2500, maxhs : 0, maxstep : 5, lconv : 1e-05, gconv : 1e-05, xconv : 1e-05, collapse : TRUE, fit : NR, call : logistf.control(maxit = n_iter) | mod control: tau : 0.5, terms.fit : NULL, call : logistf.mod.control() 364 21440-3 [Human papilloma virus 16+18+31+33+35+45+51+52+56 DNA [Presence] in Cervix by Probe, glm]: nCase: 27 | nCon: 1334, corr p-val: 0.808, uncorr p-val: 0.598, OR: 1.229 | model: dis_status ~ 0.019[7.6e-53] + (1.229 * mod_ant[0.598]), glm_warn [False]: nan log10 trans: False | Notes: nan 367 59264-2 [Human papilloma virus 18 DNA [Presence] in Cervix by Probe with signal amplification, firth]: nCase: 256 | nCon: 41738, corr p-val: 0.873, uncorr p-val: 0.753, OR: 1.149 | model: dis_status ~ 0.006[0.0e+00] + (1.149 * mod_ant[0.753]), glm_warn [False]: nan log10 trans: False | Notes: n=41994 | DoF=1 | n iters: full : 8.00e+00, null : 8.00e+00 | Conv at last: LL change : 4.23e-09, max abs score : 4.18e-09, beta change : 5.81e-06 | Log Likes: full : -1.56e+03, null : -1.56e+03 | Method: Penalized ML | control: maxit : 2500, maxhs : 0, maxstep : 5, lconv : 1e-05, gconv : 1e-05, xconv : 1e-05, collapse : TRUE, fit : NR, call : logistf.control(maxit = n_iter) | mod control: tau : 0.5, terms.fit : NULL, call : logistf.mod.control() 369 61373-7 [Human papilloma virus 18 DNA [Presence] in Specimen by NAA with probe detection, glm]: nCase: 5229 | nCon: 323767, corr p-val: 0.39, uncorr p-val: 0.186, OR: 1.23 | model: dis_status ~ 0.016[0.0e+00] + (1.230 * mod_ant[0.186]), glm_warn [False]: nan log10 trans: False | Notes: nan 372 77400-0 [Human papilloma virus 18 DNA [Presence] in Cervix by NAA with probe detection, firth]: nCase: 133 | nCon: 20172, corr p-val: 0.76, uncorr p-val: 0.533, OR: 1.752 | model: dis_status ~ 0.007[0.0e+00] + (1.752 * mod_ant[0.533]), glm_warn [False]: nan log10 trans: False | Notes: n=20305 | DoF=1 | n iters: full : 8.00e+00, null : 8.00e+00 | Conv at last: LL change : 5.77e-10, max abs score : 5.70e-10, beta change : 2.96e-06 | Log Likes: full : -7.99e+02, null : -7.99e+02 | Method: Penalized ML | control: maxit : 2500, maxhs : 0, maxstep : 5, lconv : 1e-05, gconv : 1e-05, xconv : 1e-05, collapse : TRUE, fit : NR, call : logistf.control(maxit = n_iter) | mod control: tau : 0.5, terms.fit : NULL, call : logistf.mod.control() dtype: object	False				False				virus	Papillomaviridae		Alphapapillomavirus 7
zoster [herpes zoster]	B02	H. pylori	Catalase	No	exp_neg	did_not_attempt	0.464358892		1.164		[1.023-1.325]		323	9106						age, num_in_house		all		0		dis_status ~ 0.002[1.8e-22] + (1.164 * mod_ant[0.022]) + (1.447 * age[1.0e-05]) + (0.871 * num_in_house2[0.341]) + (1.033 * num_in_house3[0.861]) + (0.505 * num_in_house4[0.010]) + (0.497 * num_in_house5[0.068]) + (1.5e-06 * num_in_house6[0.964])		1.87	1.75	0.84	0.8	1.69	1.61					70.13	67.36			0.021598088		age, num_in_house, num_sex_part	age : 1.04e-05, num_in_house2 : 3.41e-01, num_in_house3 : 8.61e-01, num_in_house4 : 1.01e-02, num_in_house5 : 6.82e-02, num_in_house6 : 9.64e-01	age: 1.447 [1.228-1.706], num_in_house2: 0.871 [0.656-1.157], num_in_house3: 1.033 [0.72-1.482], num_in_house4: 0.505 [0.30-0.850], num_in_house5: 0.497 [0.235-1.054], num_in_house6: 1.5e-06 [2.59e-256-8.62e+243]				0 22310-7 [Helicobacter pylori Ab [Presence] in Serum, glm]: nCase: 1205 | nCon: 47626, corr p-val: 0.888, uncorr p-val: 0.832, OR: 1.02 | model: dis_status ~ 0.005[0.0e+00] + (1.020 * mod_ant[0.832]) + (1.296 * age[2.1e-51]), glm_warn [False]: nan log10 trans: False | Notes: nan dtype: object	317 16126-5 [Helicobacter pylori IgG Ab [Presence] in Serum, firth]: nCase: 56 | nCon: 4581, corr p-val: 0.245, uncorr p-val: 0.104, OR: 0.482 | model: dis_status ~ 0.002[0.0e+00] + (0.482 * mod_ant[0.104]) + (1.421 * age[7.4e-07]), glm_warn [False]: nan log10 trans: False | Notes: n=4637 | DoF=2 | n iters: full : 8.00e+00, null : 7.00e+00 | Conv at last: LL change : 2.42e-11, max abs score : 1.29e-06, beta change : 2.71e-06 | Log Likes: full : -2.84e+02, null : -2.97e+02 | Method: Penalized ML | control: maxit : 2500, maxhs : 0, maxstep : 5, lconv : 1e-05, gconv : 1e-05, xconv : 1e-05, collapse : TRUE, fit : NR, call : logistf.control(maxit = n_iter) | mod control: tau : 0.5, terms.fit : NULL, call : logistf.mod.control() 318 17780-8 [Helicobacter pylori Ag [Presence] in Stool by Immunoassay, glm]: nCase: 1592 | nCon: 116199, corr p-val: 0.142, uncorr p-val: 0.051, OR: 0.831 | model: dis_status ~ 0.002[0.0e+00] + (0.831 * mod_ant[0.051]) + (1.439 * age[3.0e-150]), glm_warn [False]: nan log10 trans: False | Notes: nan 319 17859-0 [Helicobacter pylori IgG Ab [Presence] in Serum or Plasma by Immunoassay, glm]: nCase: 1201 | nCon: 37730, corr p-val: 0.472, uncorr p-val: 0.243, OR: 0.928 | model: dis_status ~ 0.003[0.0e+00] + (0.928 * mod_ant[0.243]) + (1.464 * age[8.1e-88]), glm_warn [False]: nan log10 trans: False | Notes: nan 321 31843-6 [Helicobacter pylori Ag [Presence] in Stool, glm]: nCase: 205 | nCon: 23290, corr p-val: 0.159, uncorr p-val: 0.062, OR: 0.508 | model: dis_status ~ 8.2e-04[6.9e-127] + (0.508 * mod_ant[0.062]) + (1.495 * age[2.5e-20]), glm_warn [False]: nan log10 trans: False | Notes: nan 323 80373-4 [Helicobacter pylori Ag [Presence] in Stool by Rapid immunoassay, glm]: nCase: 410 | nCon: 23849, corr p-val: 0.591, uncorr p-val: 0.362, OR: 0.796 | model: dis_status ~ 0.003[1.7e-247] + (0.796 * mod_ant[0.362]) + (1.386 * age[6.2e-32]), glm_warn [False]: nan log10 trans: False | Notes: nan dtype: object	False				False				bacteria	Helicobacteraceae		H. pylori
zoster [herpes zoster]	B02	HSV-1	IgG	No	exp_neg	did_not_attempt	0.6814033807500001		1.106		[0.972-1.258]		323	9106						age, num_in_house		all		0		dis_status ~ 0.002[1.6e-21] + (1.106 * mod_ant[0.127]) + (1.446 * age[1.2e-05]) + (0.861 * num_in_house2[0.300]) + (1.022 * num_in_house3[0.906]) + (0.499 * num_in_house4[0.009]) + (0.495 * num_in_house5[0.067]) + (1.5e-06 * num_in_house6[0.963])		3.09	2.99	0.84	0.9	3.54	3.47					70.13	67.36			0.126772722		age, num_in_house, num_sex_part	age : 1.18e-05, num_in_house2 : 3.00e-01, num_in_house3 : 9.06e-01, num_in_house4 : 8.95e-03, num_in_house5 : 6.68e-02, num_in_house6 : 9.63e-01	age: 1.446 [1.226-1.705], num_in_house2: 0.861 [0.648-1.143], num_in_house3: 1.022 [0.712-1.466], num_in_house4: 0.499 [0.296-0.840], num_in_house5: 0.495 [0.234-1.050], num_in_house6: 1.5e-06 [2.19e-256-9.81e+243]				0 16952-4 [Herpes simplex virus 1 DNA [Presence] in Cerebral spinal fluid by NAA with probe detection, glm]: nCase: 450 | nCon: 20145, corr p-val: 0.873, uncorr p-val: 0.742, OR: 1.054 | model: dis_status ~ 0.003[7.3e-281] + (1.054 * mod_ant[0.742]) + (1.420 * age[1.7e-45]), glm_warn [False]: nan log10 trans: False | Notes: nan dtype: object	374 16130-7 [Herpes simplex virus 1 DNA [Presence] in Specimen by NAA with probe detection, glm]: nCase: 1445 | nCon: 95516, corr p-val: 0.873, uncorr p-val: 0.749, OR: 0.975 | model: dis_status ~ 0.003[0.0e+00] + (0.975 * mod_ant[0.749]) + (1.354 * age[3.3e-110]), glm_warn [False]: nan log10 trans: False | Notes: nan 376 17850-9 [Herpes simplex virus 1 IgG Ab [Presence] in Serum, glm]: nCase: 189 | nCon: 9747, corr p-val: 0.301, uncorr p-val: 0.137, OR: 0.798 | model: dis_status ~ 0.002[3.1e-132] + (0.798 * mod_ant[0.137]) + (1.688 * age[1.4e-28]), glm_warn [False]: nan log10 trans: False | Notes: nan 377 40466-5 [Herpes simplex virus 1 IgM Ab [Presence] in Serum by Immunofluorescence, firth]: nCase: 127 | nCon: 12156, corr p-val: 0.591, uncorr p-val: 0.355, OR: 0.581 | model: dis_status ~ 0.002[0.0e+00] + (0.581 * mod_ant[0.355]) + (1.379 * age[1.5e-10]), glm_warn [False]: nan log10 trans: False | Notes: n=12283 | DoF=2 | n iters: full : 8.00e+00, null : 7.00e+00 | Conv at last: LL change : 4.96e-11, max abs score : 1.56e-07, beta change : 2.76e-07 | Log Likes: full : -6.80e+02, null : -7.01e+02 | Method: Penalized ML | control: maxit : 2500, maxhs : 0, maxstep : 5, lconv : 1e-05, gconv : 1e-05, xconv : 1e-05, collapse : TRUE, fit : NR, call : logistf.control(maxit = n_iter) | mod control: tau : 0.5, terms.fit : NULL, call : logistf.mod.control() 378 51916-5 [Herpes simplex virus 1 IgG Ab [Presence] in Serum or Plasma by Immunoassay, glm]: nCase: 699 | nCon: 39855, corr p-val: 1.77e-03, uncorr p-val: 4.09e-04, OR: 0.757 | model: dis_status ~ 0.003[0.0e+00] + (0.757 * mod_ant[4.1e-04]) + (1.447 * age[6.4e-55]), glm_warn [False]: nan log10 trans: False | Notes: nan 379 5846-1 [Herpes simplex virus 1 Ag [Presence] in Specimen by Immunofluorescence, glm]: nCase: 110 | nCon: 3425, corr p-val: 0.527, uncorr p-val: 0.299, OR: 0.755 | model: dis_status ~ 0.011[5.2e-46] + (0.755 * mod_ant[0.299]) + (1.240 * age[2.3e-05]), glm_warn [False]: nan log10 trans: False | Notes: nan dtype: object	False				False				virus	Herpesviridae	Alphaherpesvirinae	alphaherpesvirus 1
zoster [herpes zoster]	B02	HSV-2	IgG	No	exp_neg	did_not_attempt	0.8873223422307692		0.982		[0.848-1.136]		323	9106						age, num_in_house		all		0		dis_status ~ 0.003[5.4e-20] + (0.982 * mod_ant[0.805]) + (1.456 * age[7.8e-06]) + (0.859 * num_in_house2[0.294]) + (1.022 * num_in_house3[0.905]) + (0.495 * num_in_house4[0.008]) + (0.495 * num_in_house5[0.067]) + (1.5e-06 * num_in_house6[0.964])		1.57	1.59	0.8	0.77	1.48	1.51					70.13	67.36			0.804780729		age, num_in_house, num_sex_part	age : 7.85e-06, num_in_house2 : 2.94e-01, num_in_house3 : 9.05e-01, num_in_house4 : 8.32e-03, num_in_house5 : 6.66e-02, num_in_house6 : 9.64e-01	age: 1.456 [1.235-1.718], num_in_house2: 0.859 [0.647-1.141], num_in_house3: 1.022 [0.712-1.467], num_in_house4: 0.495 [0.294-0.835], num_in_house5: 0.495 [0.234-1.049], num_in_house6: 1.5e-06 [1.70e-256-1.32e+244]				0 5849-5 [Herpes simplex virus 2 Ag [Presence] in Specimen by Immunofluorescence, glm]: nCase: 108 | nCon: 3505, corr p-val: 0.591, uncorr p-val: 0.359, OR: 0.744 | model: dis_status ~ 0.009[1.3e-50] + (0.744 * mod_ant[0.359]) + (1.260 * age[4.8e-06]), glm_warn [False]: nan log10 trans: False | Notes: nan 1 45210-2 [Herpes simplex virus 2 IgM Ab [Presence] in Serum by Immunofluorescence, firth]: nCase: 123 | nCon: 11686, corr p-val: 0.716, uncorr p-val: 0.475, OR: 0.652 | model: dis_status ~ 0.002[0.0e+00] + (0.652 * mod_ant[0.475]) + (1.378 * age[2.7e-10]), glm_warn [False]: nan log10 trans: False | Notes: n=11809 | DoF=2 | n iters: full : 8.00e+00, null : 7.00e+00 | Conv at last: LL change : 1.31e-10, max abs score : 1.75e-07, beta change : 3.08e-07 | Log Likes: full : -6.57e+02, null : -6.78e+02 | Method: Penalized ML | control: maxit : 2500, maxhs : 0, maxstep : 5, lconv : 1e-05, gconv : 1e-05, xconv : 1e-05, collapse : TRUE, fit : NR, call : logistf.control(maxit = n_iter) | mod control: tau : 0.5, terms.fit : NULL, call : logistf.mod.control() dtype: object	381 16131-5 [Herpes simplex virus 2 DNA [Presence] in Specimen by NAA with probe detection, glm]: nCase: 1783 | nCon: 109018, corr p-val: 0.904, uncorr p-val: 0.871, OR: 1.012 | model: dis_status ~ 0.004[0.0e+00] + (1.012 * mod_ant[0.871]) + (1.368 * age[4.1e-139]), glm_warn [False]: nan log10 trans: False | Notes: nan 382 16955-7 [Herpes simplex virus 2 IgG Ab [Presence] in Serum by Immunoblot, glm]: nCase: 17 | nCon: 498, corr p-val: 0.968, uncorr p-val: 0.961, OR: 1.026 | model: dis_status ~ 0.011[4.9e-08] + (1.026 * mod_ant[0.961]) + (1.274 * age[0.148]), glm_warn [False]: nan log10 trans: False | Notes: nan 383 16960-7 [Herpes simplex virus 2 DNA [Presence] in Cerebral spinal fluid by NAA with probe detection, glm]: nCase: 454 | nCon: 20297, corr p-val: 6.09e-03, uncorr p-val: 1.59e-03, OR: 1.655 | model: dis_status ~ 0.003[2.9e-280] + (1.655 * mod_ant[0.002]) + (1.419 * age[1.2e-44]), glm_warn [False]: nan log10 trans: False | Notes: nan 384 17851-7 [Herpes simplex virus 2 IgG Ab [Presence] in Serum, glm]: nCase: 181 | nCon: 9670, corr p-val: 0.17, uncorr p-val: 0.067, OR: 1.361 | model: dis_status ~ 0.002[2.8e-128] + (1.361 * mod_ant[0.067]) + (1.641 * age[4.1e-25]), glm_warn [False]: nan log10 trans: False | Notes: nan 388 82191-8 [Herpes simplex virus 2 DNA [Presence] in Cerebral spinal fluid by NAA with non-probe detection, glm]: nCase: 183 | nCon: 20868, corr p-val: 2.25e-04, uncorr p-val: 4.19e-05, OR: 5.735 | model: dis_status ~ 0.003[3.9e-191] + (5.735 * mod_ant[4.2e-05]) + (1.239 * age[7.5e-11]), glm_warn [False]: nan log10 trans: False | Notes: nan dtype: object	False				False				virus	Herpesviridae	Alphaherpesvirinae	alphaherpesvirus 2
zoster [herpes zoster]	B02	HTLV-1	gag	No	exp_neg	did_not_attempt	0.783986159862069		1.045		[0.915-1.192]		323	9106						age, num_in_house		all		0		dis_status ~ 0.003[2.6e-21] + (1.045 * mod_ant[0.517]) + (1.450 * age[1.1e-05]) + (0.862 * num_in_house2[0.304]) + (1.024 * num_in_house3[0.897]) + (0.496 * num_in_house4[0.008]) + (0.494 * num_in_house5[0.066]) + (1.5e-06 * num_in_house6[0.964])		2	1.94	0.84	0.86	2.22	2.12					70.13	67.36			0.517072075		age, num_in_house	age : 1.09e-05, num_in_house2 : 3.04e-01, num_in_house3 : 8.97e-01, num_in_house4 : 8.43e-03, num_in_house5 : 6.60e-02, num_in_house6 : 9.64e-01	age: 1.450 [1.229-1.711], num_in_house2: 0.862 [0.649-1.144], num_in_house3: 1.024 [0.714-1.469], num_in_house4: 0.496 [0.295-0.836], num_in_house5: 0.494 [0.233-1.048], num_in_house6: 1.5e-06 [1.78e-256-1.26e+244]						False				False				virus	Retroviridae	Orthoretrovirinae	T-lymphotropic virus 1
zoster [herpes zoster]	B02	JCV	VP1	No	exp_neg	did_not_attempt	0.5515000137142857		0.852		[0.709-1.023]		323	9106								all		0		dis_status ~ 0.053[5.4e-35] + (0.852 * mod_ant[0.086])		2.47	2.53	0.6	0.6	2.46	2.5					70.13	67.36			0.086290786								0 33295-7 [JC virus DNA [Presence] in Cerebral spinal fluid by NAA with probe detection, firth]: nCase: 39 | nCon: 1193, corr p-val: 0.873, uncorr p-val: 0.73, OR: 0.63 | model: dis_status ~ 0.034[0.0e+00] + (0.630 * mod_ant[0.730]), glm_warn [False]: nan log10 trans: False | Notes: n=1232 | DoF=1 | n iters: full : 7.00e+00, null : 7.00e+00 | Conv at last: LL change : -2.84e-14, max abs score : 5.46e-14, beta change : 4.81e-07 | Log Likes: full : -1.71e+02, null : -1.71e+02 | Method: Penalized ML | control: maxit : 2500, maxhs : 0, maxstep : 5, lconv : 1e-05, gconv : 1e-05, xconv : 1e-05, collapse : TRUE, fit : NR, call : logistf.control(maxit = n_iter) | mod control: tau : 0.5, terms.fit : NULL, call : logistf.mod.control() dtype: object	392 70173-0 [JC virus Ab [Presence] in Serum or Plasma by Immunoassay, glm]: nCase: 152 | nCon: 7527, corr p-val: 0.851, uncorr p-val: 0.679, OR: 1.072 | model: dis_status ~ 0.019[1.3e-194] + (1.072 * mod_ant[0.679]), glm_warn [False]: nan log10 trans: False | Notes: nan dtype: object	False				False				virus	Polyomaviridae		polyomavirus 2
zoster [herpes zoster]	B02	KSHV	LANA	No	exp_neg	did_not_attempt	0.5515000137142857		0.867		[0.734-1.022]		323	9106						num_in_house, num_sex_part		all		0		dis_status ~ 0.073[2.8e-08] + (0.867 * mod_ant[0.090]) + (0.871 * num_in_house2[0.353]) + (0.884 * num_in_house3[0.502]) + (0.361 * num_in_house4[7.8e-05]) + (0.362 * num_in_house5[0.007]) + (1.4e-06 * num_in_house6[0.963]) + (0.849 * num_sex_part1[0.734]) + (0.762 * num_sex_part2[0.574]) + (0.490 * num_sex_part3[0.154]) + (0.579 * num_sex_part4[0.257]) + (0.814 * num_sex_part5[0.668])		1.06	1.12	0.64	0.69	1.15	1.2					70.13	67.36			0.089779072		num_in_house, num_sex_part	num_in_house2 : 3.53e-01, num_in_house3 : 5.02e-01, num_in_house4 : 7.82e-05, num_in_house5 : 7.18e-03, num_in_house6 : 9.63e-01, num_sex_part1 : 7.34e-01, num_sex_part2 : 5.74e-01, num_sex_part3 : 1.54e-01, num_sex_part4 : 2.57e-01, num_sex_part5 : 6.68e-01	num_in_house2: 0.871 [0.652-1.165], num_in_house3: 0.884 [0.618-1.266], num_in_house4: 0.361 [0.218-0.599], num_in_house5: 0.362 [0.173-0.760], num_in_house6: 1.4e-06 [2.30e-257-8.43e+244], num_sex_part1: 0.849 [0.331-2.179], num_sex_part2: 0.762 [0.296-1.964], num_sex_part3: 0.490 [0.183-1.308], num_sex_part4: 0.579 [0.225-1.490], num_sex_part5: 0.814 [0.317-2.091]						False				False				virus	Herpesviridae		gammaherpesvirus 8
zoster [herpes zoster]	B02	MCV	VP1	No	exp_neg	did_not_attempt	0.7941099733999999		0.961		[0.84-1.098]		323	9106						num_in_house, num_sex_part		all		0		dis_status ~ 0.071[9.2e-08] + (0.961 * mod_ant[0.554]) + (0.873 * num_in_house2[0.360]) + (0.890 * num_in_house3[0.524]) + (0.365 * num_in_house4[9.1e-05]) + (0.362 * num_in_house5[0.007]) + (1.4e-06 * num_in_house6[0.963]) + (0.846 * num_sex_part1[0.728]) + (0.760 * num_sex_part2[0.570]) + (0.489 * num_sex_part3[0.153]) + (0.576 * num_sex_part4[0.254]) + (0.808 * num_sex_part5[0.657])		2.81	2.85	0.86	0.82	2.99	3					70.13	67.36			0.554030214		num_in_house, num_sex_part	num_in_house2 : 3.60e-01, num_in_house3 : 5.24e-01, num_in_house4 : 9.15e-05, num_in_house5 : 7.03e-03, num_in_house6 : 9.63e-01, num_sex_part1 : 7.28e-01, num_sex_part2 : 5.70e-01, num_sex_part3 : 1.53e-01, num_sex_part4 : 2.54e-01, num_sex_part5 : 6.57e-01	num_in_house2: 0.873 [0.653-1.168], num_in_house3: 0.890 [0.622-1.274], num_in_house4: 0.365 [0.22-0.605], num_in_house5: 0.362 [0.173-0.758], num_in_house6: 1.4e-06 [1.48e-257-1.26e+245], num_sex_part1: 0.846 [0.33-2.171], num_sex_part2: 0.760 [0.295-1.959], num_sex_part3: 0.489 [0.183-1.305], num_sex_part4: 0.576 [0.224-1.484], num_sex_part5: 0.808 [0.314-2.076]						False				False				virus	Polyomaviridae		polyomavirus 5
zoster [herpes zoster]	B02	T. gondii	p22	No	exp_neg	did_not_attempt	0.783986159862069		0.94		[0.779-1.135]		323	9106						age, num_in_house		all		0		dis_status ~ 0.003[4.3e-20] + (0.940 * mod_ant[0.522]) + (1.461 * age[6.7e-06]) + (0.859 * num_in_house2[0.293]) + (1.022 * num_in_house3[0.907]) + (0.496 * num_in_house4[0.008]) + (0.497 * num_in_house5[0.068]) + (1.5e-06 * num_in_house6[0.964])		1.46	1.47	0.56	0.59	1.48	1.49					70.13	67.36			0.522124551		age, num_in_house, num_sex_part	age : 6.65e-06, num_in_house2 : 2.93e-01, num_in_house3 : 9.07e-01, num_in_house4 : 8.32e-03, num_in_house5 : 6.78e-02, num_in_house6 : 9.64e-01	age: 1.461 [1.239-1.723], num_in_house2: 0.859 [0.647-1.141], num_in_house3: 1.022 [0.712-1.466], num_in_house4: 0.496 [0.294-0.835], num_in_house5: 0.497 [0.234-1.053], num_in_house6: 1.5e-06 [1.84e-256-1.21e+244]				0 40677-7 [Toxoplasma gondii IgG Ab [Presence] in Serum by Immunoassay, glm]: nCase: 376 | nCon: 17846, corr p-val: 0.873, uncorr p-val: 0.791, OR: 0.956 | model: dis_status ~ 0.009[5.4e-164] + (0.956 * mod_ant[0.791]) + (1.189 * age[2.0e-08]), glm_warn [False]: nan log10 trans: False | Notes: nan 1 40678-5 [Toxoplasma gondii IgM Ab [Presence] in Serum or Plasma by Immunoassay, firth]: nCase: 422 | nCon: 21938, corr p-val: 0.873, uncorr p-val: 0.794, OR: 0.895 | model: dis_status ~ 0.006[0.0e+00] + (0.895 * mod_ant[0.794]) + (1.237 * age[7.7e-13]), glm_warn [False]: nan log10 trans: False | Notes: n=22360 | DoF=2 | n iters: full : 7.00e+00, null : 6.00e+00 | Conv at last: LL change : -5.00e-12, max abs score : 1.54e-07, beta change : 2.71e-07 | Log Likes: full : -2.06e+03, null : -2.09e+03 | Method: Penalized ML | control: maxit : 2500, maxhs : 0, maxstep : 5, lconv : 1e-05, gconv : 1e-05, xconv : 1e-05, collapse : TRUE, fit : NR, call : logistf.control(maxit = n_iter) | mod control: tau : 0.5, terms.fit : NULL, call : logistf.mod.control() dtype: object	396 29904-0 [Toxoplasma gondii DNA [Presence] in Specimen by NAA with probe detection, firth]: nCase: 114 | nCon: 4397, corr p-val: 0.851, uncorr p-val: 0.659, OR: 1.288 | model: dis_status ~ 0.024[0.0e+00] + (1.288 * mod_ant[0.659]) + (1.015 * age[0.775]), glm_warn [False]: nan log10 trans: False | Notes: n=4511 | DoF=2 | n iters: full : 6.00e+00, null : 6.00e+00 | Conv at last: LL change : 1.94e-11, max abs score : 1.10e-06, beta change : 2.01e-06 | Log Likes: full : -5.26e+02, null : -5.26e+02 | Method: Penalized ML | control: maxit : 2500, maxhs : 0, maxstep : 5, lconv : 1e-05, gconv : 1e-05, xconv : 1e-05, collapse : TRUE, fit : NR, call : logistf.control(maxit = n_iter) | mod control: tau : 0.5, terms.fit : NULL, call : logistf.mod.control() 399 42626-2 [Toxoplasma gondii DNA [Presence] in Cerebral spinal fluid by NAA with probe detection, firth]: nCase: 50 | nCon: 2687, corr p-val: 0.851, uncorr p-val: 0.651, OR: 2.072 | model: dis_status ~ 0.012[0.0e+00] + (2.072 * mod_ant[0.651]) + (1.088 * age[0.315]), glm_warn [False]: nan log10 trans: False | Notes: n=2737 | DoF=2 | n iters: full : 7.00e+00, null : 6.00e+00 | Conv at last: LL change : 1.36e-11, max abs score : 1.13e-06, beta change : 2.56e-06 | Log Likes: full : -2.45e+02, null : -2.46e+02 | Method: Penalized ML | control: maxit : 2500, maxhs : 0, maxstep : 5, lconv : 1e-05, gconv : 1e-05, xconv : 1e-05, collapse : TRUE, fit : NR, call : logistf.control(maxit = n_iter) | mod control: tau : 0.5, terms.fit : NULL, call : logistf.mod.control() dtype: object	False				False				other	Sarcocystidae	Toxoplasmatinae	T. gondii
zoster [herpes zoster]	B02	VZV	gE_gl	Yes	Tier 1	replicated	0.063758379	4.077364003470238e-259	1.434	14.428	[1.148-1.792]	[12.40-16.789]	323	9106	879	32716	11483-5	Varicella zoster virus DNA [Presence] in Specimen by NAA with probe detection	glm	age	age	all	all	0	0	dis_status ~ 6.4e-04[1.2e-33] + (1.434 * mod_ant[0.001]) + (1.549 * age[9.4e-09])	dis_status ~ 0.005[0.0e+00] + (14.428 * mod_ant[3.0e-261]) + (1.263 * age[7.0e-43])	2.82	2.71	0.52	0.51	2.84	2.71	31289	1427	560	319	70.13	67.36	56.16	47.27	0.001482753	3.04280895781361e-261	age	age : 9.36e-09	age: 1.549 [1.334-1.798]	age : 6.97e-43	age: 1.263 [1.221-1.305]		0 21598-8 [Varicella zoster virus DNA [Presence] in Cerebral spinal fluid by NAA with probe detection, glm]: nCase: 300 | nCon: 9736, corr p-val: 3.34e-66, uncorr p-val: 7.49e-68, OR: 9.328 | model: dis_status ~ 0.004[5.1e-142] + (9.328 * mod_ant[7.5e-68]) + (1.325 * age[1.0e-17]), glm_warn [False]: nan log10 trans: False | Notes: nan 1 82188-4 [Varicella zoster virus DNA [Presence] in Cerebral spinal fluid by NAA with non-probe detection, glm]: nCase: 148 | nCon: 19789, corr p-val: 1.96e-39, uncorr p-val: 5.84e-41, OR: 64.306 | model: dis_status ~ 0.002[3.0e-166] + (64.306 * mod_ant[5.8e-41]) + (1.231 * age[1.5e-08]), glm_warn [False]: nan log10 trans: False | Notes: nan 2 8049-9 [Varicella zoster virus DNA [Presence] in Serum by NAA with probe detection, glm]: nCase: 61 | nCon: 1614, corr p-val: 2.43e-13, uncorr p-val: 1.45e-14, OR: 12.608 | model: dis_status ~ 0.021[1.7e-13] + (12.608 * mod_ant[1.5e-14]) + (1.055 * age[0.526]), glm_warn [False]: nan log10 trans: False | Notes: nan 3 15410-4 [Varicella zoster virus IgG Ab [Presence] in Serum by Immunoassay, glm]: nCase: 2391 | nCon: 239106, corr p-val: 1.45e-04, uncorr p-val: 2.59e-05, OR: 1.423 | model: dis_status ~ 0.001[0.0e+00] + (1.423 * mod_ant[2.6e-05]) + (1.458 * age[2.2e-213]), glm_warn [False]: nan log10 trans: False | Notes: nan 4 43588-3 [Varicella zoster virus IgM Ab [Presence] in Serum by Immunofluorescence, glm]: nCase: 74 | nCon: 1749, corr p-val: 1.03e-03, uncorr p-val: 2.22e-04, OR: 6.2 | model: dis_status ~ 0.003[3.9e-34] + (6.200 * mod_ant[2.2e-04]) + (1.549 * age[1.3e-09]), glm_warn [False]: nan log10 trans: False | Notes: nan 5 29248-2 [Varicella zoster virus DNA [Presence] in Blood by NAA with probe detection, firth]: nCase: 43 | nCon: 1427, corr p-val: 0.15, uncorr p-val: 0.057, OR: 9.031 | model: dis_status ~ 0.009[0.0e+00] + (9.031 * mod_ant[0.057]) + (1.259 * age[0.006]), glm_warn [False]: nan log10 trans: False | Notes: n=1470 | DoF=2 | n iters: full : 7.00e+00, null : 6.00e+00 | Conv at last: LL change : 2.62e-11, max abs score : 1.52e-06, beta change : 3.48e-06 | Log Likes: full : -1.85e+02, null : -1.90e+02 | Method: Penalized ML | control: maxit : 2500, maxhs : 0, maxstep : 5, lconv : 1e-05, gconv : 1e-05, xconv : 1e-05, collapse : TRUE, fit : NR, call : logistf.control(maxit = n_iter) | mod control: tau : 0.5, terms.fit : NULL, call : logistf.mod.control() 6 5882-6 [Varicella zoster virus Ag [Presence] in Specimen by Immunofluorescence, glm]: nCase: 104 | nCon: 2341, corr p-val: 0.491, uncorr p-val: 0.271, OR: 1.255 | model: dis_status ~ 0.014[2.3e-37] + (1.255 * mod_ant[0.271]) + (1.208 * age[2.5e-04]), glm_warn [False]: nan log10 trans: False | Notes: nan dtype: object	402 19162-7 [Varicella zoster virus IgG Ab [Presence] in Serum, glm]: nCase: 1158 | nCon: 123727, corr p-val: 0.479, uncorr p-val: 0.256, OR: 0.931 | model: dis_status ~ 0.001[0.0e+00] + (0.931 * mod_ant[0.256]) + (1.593 * age[1.3e-162]), glm_warn [False]: nan log10 trans: False | Notes: nan dtype: object	False		0		False		0		virus	Herpesviridae		alphaherpesvirus 3
unspecified viral hepatitis	B19	BKV	VP1	No	exp_neg	did_not	0.2276521136	0.9587536600496009	4.063	1.065	[1.178-14.017]	[0.326-2.829]	24	9405	20	909	32362-6	BK virus DNA [Presence] in Serum or Plasma by NAA with probe detection	firth	same_sex		all	all	0	0	dis_status ~ 1.7e-05[1.7e-06] + (4.063 * mod_ant[0.026]) + (4.484 * same_sex1[0.016]) + (0.962 * same_sex2[0.959])	dis_status ~ 0.023[0.0e+00] + (1.065 * mod_ant[0.907])	3.62	3.39	0.31	0.48	3.72	3.53	724	185	16	4	68.02	67.46	58.85	56.12	0.026471176	0.907128462970007	same_sex	same_sex1 : 1.64e-02, same_sex2 : 9.59e-01	same_sex1: 4.484 [1.317-15.265], same_sex2: 0.962 [0.224-4.141]			n=929 | DoF=1 | n iters: full : 7.00e+00, null : 7.00e+00 | Conv at last: LL change : 3.69e-13, max abs score : 4.26e-13, beta change : 2.28e-07 | Log Likes: full : -9.45e+01, null : -9.45e+01 | Method: Penalized ML | control: maxit : 2500, maxhs : 0, maxstep : 5, lconv : 1e-05, gconv : 1e-05, xconv : 1e-05, collapse : TRUE, fit : NR, call : logistf.control(maxit = n_iter) | mod control: tau : 0.5, terms.fit : NULL, call : logistf.mod.control()			False		0		False		0		virus	Polyomaviridae		polyomavirus 1
unspecified viral hepatitis	B19	C. trach.	tarp-D_F1	No	exp_neg	did_not_attempt	0.6400359387142857		0.675		[0.419-1.085]		24	9405						same_sex		all		0		dis_status ~ 0.003[1.9e-73] + (0.675 * mod_ant[0.104]) + (5.062 * same_sex1[0.010]) + (0.912 * same_sex2[0.902])		0.9	1.19	0.82	0.95	0.91	1.11					68.02	67.46			0.104191897		same_sex	same_sex1 : 9.66e-03, same_sex2 : 9.02e-01	same_sex1: 5.062 [1.482-17.286], same_sex2: 0.912 [0.212-3.923]				0 6357-8 [Chlamydia trachomatis DNA [Presence] in Urine by NAA with probe detection, glm]: nCase: 1374 | nCon: 243611, corr p-val: 8.60e-07, uncorr p-val: 3.18e-07, OR: 0.4 | model: dis_status ~ 0.006[0.0e+00] + (0.400 * mod_ant[3.2e-07]), glm_warn [False]: nan log10 trans: False | Notes: nan 1 21613-5 [Chlamydia trachomatis DNA [Presence] in Specimen by NAA with probe detection, glm]: nCase: 7966 | nCon: 1258712, corr p-val: 6.52e-03, uncorr p-val: 2.96e-03, OR: 0.829 | model: dis_status ~ 0.006[0.0e+00] + (0.829 * mod_ant[0.003]), glm_warn [False]: nan log10 trans: False | Notes: nan 2 42931-6 [Chlamydia trachomatis rRNA [Presence] in Urine by NAA with probe detection, glm]: nCase: 1176 | nCon: 129521, corr p-val: 0.018, uncorr p-val: 8.86e-03, OR: 0.62 | model: dis_status ~ 0.009[0.0e+00] + (0.620 * mod_ant[0.009]), glm_warn [False]: nan log10 trans: False | Notes: nan 3 6356-0 [Chlamydia trachomatis DNA [Presence] in Genital specimen by NAA with probe detection, firth]: nCase: 77 | nCon: 62208, corr p-val: 0.142, uncorr p-val: 0.09, OR: 0.176 | model: dis_status ~ 0.001[0.0e+00] + (0.176 * mod_ant[0.090]), glm_warn [False]: nan log10 trans: False | Notes: n=62285 | DoF=1 | n iters: full : 1.20e+01, null : 1.00e+01 | Conv at last: LL change : -1.14e-13, max abs score : 1.47e-14, beta change : 2.15e-09 | Log Likes: full : -5.88e+02, null : -5.90e+02 | Method: Penalized ML | control: maxit : 2500, maxhs : 0, maxstep : 5, lconv : 1e-05, gconv : 1e-05, xconv : 1e-05, collapse : TRUE, fit : NR, call : logistf.control(maxit = n_iter) | mod control: tau : 0.5, terms.fit : NULL, call : logistf.mod.control() 4 50387-0 [Chlamydia trachomatis rRNA [Presence] in Cervix by NAA with probe detection, glm]: nCase: 457 | nCon: 104386, corr p-val: 0.421, uncorr p-val: 0.298, OR: 0.672 | model: dis_status ~ 0.004[0.0e+00] + (0.672 * mod_ant[0.298]), glm_warn [False]: nan log10 trans: False | Notes: nan 5 43404-3 [Chlamydia trachomatis DNA [Presence] in Specimen by Probe with signal amplification, glm]: nCase: 3159 | nCon: 446231, corr p-val: 0.576, uncorr p-val: 0.439, OR: 0.928 | model: dis_status ~ 0.007[0.0e+00] + (0.928 * mod_ant[0.439]), glm_warn [False]: nan log10 trans: False | Notes: nan 6 4993-2 [Chlamydia trachomatis rRNA [Presence] in Specimen by Probe, glm]: nCase: 682 | nCon: 49344, corr p-val: 0.79, uncorr p-val: 0.65, OR: 0.902 | model: dis_status ~ 0.014[0.0e+00] + (0.902 * mod_ant[0.650]), glm_warn [False]: nan log10 trans: False | Notes: nan 7 43304-5 [Chlamydia trachomatis rRNA [Presence] in Specimen by NAA with probe detection, glm]: nCase: 2814 | nCon: 770294, corr p-val: 0.871, uncorr p-val: 0.767, OR: 0.968 | model: dis_status ~ 0.004[0.0e+00] + (0.968 * mod_ant[0.767]), glm_warn [False]: nan log10 trans: False | Notes: nan 8 45130-2 [Chlamydia trachomatis Ab [Presence] in Body fluid, firth]: nCase: 27 | nCon: 942, corr p-val: 0.96, uncorr p-val: 0.916, OR: 0.861 | model: dis_status ~ 0.030[0.0e+00] + (0.861 * mod_ant[0.916]), glm_warn [False]: nan log10 trans: False | Notes: n=969 | DoF=1 | n iters: full : 7.00e+00, null : 7.00e+00 | Conv at last: LL change : -9.95e-14, max abs score : 3.89e-16, beta change : 4.78e-08 | Log Likes: full : -1.22e+02, null : -1.22e+02 | Method: Penalized ML | control: maxit : 2500, maxhs : 0, maxstep : 5, lconv : 1e-05, gconv : 1e-05, xconv : 1e-05, collapse : TRUE, fit : NR, call : logistf.control(maxit = n_iter) | mod control: tau : 0.5, terms.fit : NULL, call : logistf.mod.control() dtype: object	410 16599-3 [Chlamydia trachomatis DNA [Presence] in Blood by NAA with probe detection, firth]: nCase: 44 | nCon: 50376, corr p-val: 0.14, uncorr p-val: 0.087, OR: 3.02 | model: dis_status ~ 8.5e-04[0.0e+00] + (3.020 * mod_ant[0.087]), glm_warn [False]: nan log10 trans: False | Notes: n=50420 | DoF=1 | n iters: full : 1.00e+01, null : 1.00e+01 | Conv at last: LL change : 5.55e-10, max abs score : 5.50e-10, beta change : 5.15e-06 | Log Likes: full : -3.50e+02, null : -3.52e+02 | Method: Penalized ML | control: maxit : 2500, maxhs : 0, maxstep : 5, lconv : 1e-05, gconv : 1e-05, xconv : 1e-05, collapse : TRUE, fit : NR, call : logistf.control(maxit = n_iter) | mod control: tau : 0.5, terms.fit : NULL, call : logistf.mod.control() 411 21190-4 [Chlamydia trachomatis DNA [Presence] in Cervix by NAA with probe detection, glm]: nCase: 348 | nCon: 61329, corr p-val: 0.793, uncorr p-val: 0.671, OR: 1.139 | model: dis_status ~ 0.006[0.0e+00] + (1.139 * mod_ant[0.671]), glm_warn [False]: nan log10 trans: False | Notes: nan 417 45084-1 [Chlamydia trachomatis DNA [Presence] in Vaginal fluid by NAA with probe detection, glm]: nCase: 313 | nCon: 45264, corr p-val: 1.32e-03, uncorr p-val: 5.69e-04, OR: 2.154 | model: dis_status ~ 0.007[0.0e+00] + (2.154 * mod_ant[5.7e-04]), glm_warn [False]: nan log10 trans: False | Notes: nan 421 53926-2 [Chlamydia trachomatis rRNA [Presence] in Vaginal fluid by NAA with probe detection, firth]: nCase: 56 | nCon: 14056, corr p-val: 0.965, uncorr p-val: 0.945, OR: 1.046 | model: dis_status ~ 0.004[0.0e+00] + (1.046 * mod_ant[0.945]), glm_warn [False]: nan log10 trans: False | Notes: n=14112 | DoF=1 | n iters: full : 9.00e+00, null : 9.00e+00 | Conv at last: LL change : -5.12e-13, max abs score : 1.27e-14, beta change : 1.04e-08 | Log Likes: full : -3.63e+02, null : -3.63e+02 | Method: Penalized ML | control: maxit : 2500, maxhs : 0, maxstep : 5, lconv : 1e-05, gconv : 1e-05, xconv : 1e-05, collapse : TRUE, fit : NR, call : logistf.control(maxit = n_iter) | mod control: tau : 0.5, terms.fit : NULL, call : logistf.mod.control() 422 57287-5 [Chlamydia trachomatis rRNA [Presence] in Anal by NAA with probe detection, firth]: nCase: 37 | nCon: 19492, corr p-val: 0.189, uncorr p-val: 0.122, OR: 3.298 | model: dis_status ~ 0.002[0.0e+00] + (3.298 * mod_ant[0.122]), glm_warn [False]: nan log10 trans: False | Notes: n=19529 | DoF=1 | n iters: full : 1.00e+01, null : 1.00e+01 | Conv at last: LL change : 1.08e-12, max abs score : 1.87e-14, beta change : 4.46e-10 | Log Likes: full : -2.66e+02, null : -2.67e+02 | Method: Penalized ML | control: maxit : 2500, maxhs : 0, maxstep : 5, lconv : 1e-05, gconv : 1e-05, xconv : 1e-05, collapse : TRUE, fit : NR, call : logistf.control(maxit = n_iter) | mod control: tau : 0.5, terms.fit : NULL, call : logistf.mod.control() 423 57288-3 [Chlamydia trachomatis rRNA [Presence] in Nasopharynx by NAA with probe detection, firth]: nCase: 19 | nCon: 5158, corr p-val: 0.735, uncorr p-val: 0.599, OR: 2.358 | model: dis_status ~ 0.004[0.0e+00] + (2.358 * mod_ant[0.599]), glm_warn [False]: nan log10 trans: False | Notes: n=5177 | DoF=1 | n iters: full : 9.00e+00, null : 9.00e+00 | Conv at last: LL change : -8.53e-14, max abs score : 6.77e-15, beta change : 2.19e-08 | Log Likes: full : -1.25e+02, null : -1.25e+02 | Method: Penalized ML | control: maxit : 2500, maxhs : 0, maxstep : 5, lconv : 1e-05, gconv : 1e-05, xconv : 1e-05, collapse : TRUE, fit : NR, call : logistf.control(maxit = n_iter) | mod control: tau : 0.5, terms.fit : NULL, call : logistf.mod.control() 424 6349-5 [Chlamydia trachomatis [Presence] in Specimen by Organism specific culture, firth]: nCase: 59 | nCon: 8483, corr p-val: 0.965, uncorr p-val: 0.957, OR: 1.08 | model: dis_status ~ 0.007[0.0e+00] + (1.080 * mod_ant[0.957]), glm_warn [False]: nan log10 trans: False | Notes: n=8542 | DoF=1 | n iters: full : 8.00e+00, null : 8.00e+00 | Conv at last: LL change : 7.25e-11, max abs score : 7.10e-11, beta change : 1.56e-06 | Log Likes: full : -3.51e+02, null : -3.51e+02 | Method: Penalized ML | control: maxit : 2500, maxhs : 0, maxstep : 5, lconv : 1e-05, gconv : 1e-05, xconv : 1e-05, collapse : TRUE, fit : NR, call : logistf.control(maxit = n_iter) | mod control: tau : 0.5, terms.fit : NULL, call : logistf.mod.control() dtype: object	False				False				bacteria	Chlamydiaceae		C. trachomatis
unspecified viral hepatitis	B19	CMV	pp150_Nter	No	exp_neg	did_not_attempt	0.8183975215		1.164		[0.759-1.787]		24	9405						sex		all		0		dis_status ~ 0.001[2.2e-23] + (1.164 * mod_ant[0.487]) + (2.588 * male[0.029])		2.64	2.53	0.86	0.97	2.98	2.78					68.02	67.46			0.486591475		sex	sex1 : 2.85e-02	sex1: 2.588 [1.105-6.062]				0 22244-8 [Cytomegalovirus IgG Ab [Presence] in Serum or Plasma, glm]: nCase: 927 | nCon: 39199, corr p-val: 1.11e-12, uncorr p-val: 3.06e-13, OR: 1.724 | model: dis_status ~ 0.010[0.0e+00] + (1.724 * mod_ant[3.1e-13]) + (2.214 * male[1.7e-28]) + (2.1e-04 * sex2[0.949]), glm_warn [False]: nan log10 trans: False | Notes: nan 1 22239-8 [Cytomegalovirus Ab [Presence] in Serum or Plasma, glm]: nCase: 137 | nCon: 5334, corr p-val: 0.013, uncorr p-val: 6.15e-03, OR: 1.732 | model: dis_status ~ 0.009[3.5e-85] + (1.732 * mod_ant[0.006]) + (2.579 * male[3.5e-06]) + (4.3e-06 * sex2[0.979]), glm_warn [False]: nan log10 trans: False | Notes: nan 2 82189-2 [Cytomegalovirus DNA [Presence] in Cerebral spinal fluid by NAA with non-probe detection, firth]: nCase: 89 | nCon: 23119, corr p-val: 0.066, uncorr p-val: 0.036, OR: 11.124 | model: dis_status ~ 0.003[0.0e+00] + (11.124 * mod_ant[0.036]) + (1.251 * male[0.291]) + (10.042 * sex2[0.239]), glm_warn [False]: nan log10 trans: False | Notes: n=23208 | DoF=3 | n iters: full : 9.00e+00, null : 9.00e+00 | Conv at last: LL change : 2.05e-11, max abs score : 1.09e-07, beta change : 1.37e-06 | Log Likes: full : -5.79e+02, null : -5.83e+02 | Method: Penalized ML | control: maxit : 2500, maxhs : 0, maxstep : 5, lconv : 1e-05, gconv : 1e-05, xconv : 1e-05, collapse : TRUE, fit : NR, call : logistf.control(maxit = n_iter) | mod control: tau : 0.5, terms.fit : NULL, call : logistf.mod.control() 3 5000-5 [Cytomegalovirus DNA [Presence] in Specimen by NAA with probe detection, glm]: nCase: 312 | nCon: 37322, corr p-val: 0.101, uncorr p-val: 0.06, OR: 1.566 | model: dis_status ~ 0.006[0.0e+00] + (1.566 * mod_ant[0.060]) + (1.701 * male[9.2e-06]) + (5.8e-04 * sex2[0.974]), glm_warn [False]: nan log10 trans: False | Notes: nan 4 24119-0 [Cytomegalovirus IgM Ab [Presence] in Serum or Plasma by Immunoassay, glm]: nCase: 938 | nCon: 46800, corr p-val: 0.287, uncorr p-val: 0.197, OR: 1.203 | model: dis_status ~ 0.013[0.0e+00] + (1.203 * mod_ant[0.197]) + (2.198 * male[4.1e-30]) + (9.4e-05 * sex2[0.938]), glm_warn [False]: nan log10 trans: False | Notes: nan 5 49539-0 [Cytomegalovirus IgM Ab [Presence] in Serum or Plasma by Immunofluorescence, glm]: nCase: 791 | nCon: 28951, corr p-val: 0.559, uncorr p-val: 0.421, OR: 1.15 | model: dis_status ~ 0.017[0.0e+00] + (1.150 * mod_ant[0.421]) + (2.409 * male[5.3e-31]) + (2.1e-04 * sex2[0.964]), glm_warn [False]: nan log10 trans: False | Notes: nan 6 30326-3 [Cytomegalovirus DNA [Presence] in Cerebral spinal fluid by NAA with probe detection, firth]: nCase: 51 | nCon: 5518, corr p-val: 0.604, uncorr p-val: 0.465, OR: 3.539 | model: dis_status ~ 0.008[0.0e+00] + (3.539 * mod_ant[0.465]) + (1.279 * male[0.379]) + (24.036 * sex2[0.145]), glm_warn [False]: nan log10 trans: False | Notes: n=5569 | DoF=3 | n iters: full : 8.00e+00, null : 8.00e+00 | Conv at last: LL change : 2.13e-10, max abs score : 5.31e-07, beta change : 5.72e-06 | Log Likes: full : -2.88e+02, null : -2.90e+02 | Method: Penalized ML | control: maxit : 2500, maxhs : 0, maxstep : 5, lconv : 1e-05, gconv : 1e-05, xconv : 1e-05, collapse : TRUE, fit : NR, call : logistf.control(maxit = n_iter) | mod control: tau : 0.5, terms.fit : NULL, call : logistf.mod.control() 7 4996-5 [Cytomegalovirus DNA [Presence] in Blood by NAA with probe detection, firth]: nCase: 44 | nCon: 1926, corr p-val: 0.871, uncorr p-val: 0.772, OR: 1.566 | model: dis_status ~ 0.019[0.0e+00] + (1.566 * mod_ant[0.772]) + (1.376 * male[0.314]), glm_warn [False]: nan log10 trans: False | Notes: n=1970 | DoF=2 | n iters: full : 8.00e+00, null : 7.00e+00 | Conv at last: LL change : 1.99e-13, max abs score : 2.74e-08, beta change : 2.56e-07 | Log Likes: full : -2.08e+02, null : -2.08e+02 | Method: Penalized ML | control: maxit : 2500, maxhs : 0, maxstep : 5, lconv : 1e-05, gconv : 1e-05, xconv : 1e-05, collapse : TRUE, fit : NR, call : logistf.control(maxit = n_iter) | mod control: tau : 0.5, terms.fit : NULL, call : logistf.mod.control() dtype: object	431 30246-3 [Cytomegalovirus DNA [Presence] in Serum or Plasma by NAA with probe detection, glm]: nCase: 272 | nCon: 8117, corr p-val: 0.452, uncorr p-val: 0.323, OR: 0.744 | model: dis_status ~ 0.026[1.8e-260] + (0.744 * mod_ant[0.323]) + (1.553 * male[6.9e-04]), glm_warn [False]: nan log10 trans: False | Notes: nan 432 30325-5 [Cytomegalovirus IgM Ab [Presence] in Serum or Plasma, glm]: nCase: 132 | nCon: 9544, corr p-val: 1.58e-08, uncorr p-val: 5.59e-09, OR: 0.128 | model: dis_status ~ 0.015[5.0e-152] + (0.128 * mod_ant[5.6e-09]) + (1.823 * male[0.002]), glm_warn [False]: nan log10 trans: False | Notes: nan dtype: object	False				False				virus	Herpesviridae	Betaherpesvirinae	betaherpesvirus 5
unspecified viral hepatitis	B19	EBV	VCA_p18	No	exp_neg	did_not_attempt	0.8183975215		0.862		[0.525-1.414]		24	9405						sex		all		0		dis_status ~ 0.003[2.1e-09] + (0.862 * mod_ant[0.557]) + (2.518 * male[0.033])		3.61	3.7	0.73	0.65	3.83	3.87					68.02	67.46			0.556643476		sex, same_sex	sex1 : 3.34e-02	sex1: 2.518 [1.075-5.895]				0 30340-4 [Epstein Barr virus capsid IgM Ab [Presence] in Serum, glm]: nCase: 373 | nCon: 39108, corr p-val: 0.202, uncorr p-val: 0.132, OR: 0.735 | model: dis_status ~ 0.008[0.0e+00] + (0.735 * mod_ant[0.132]) + (1.603 * male[9.6e-06]) + (29.194 * sex2[0.002]), glm_warn [False]: nan log10 trans: False | Notes: nan 1 22295-0 [Epstein Barr virus early IgG Ab [Presence] in Serum, glm]: nCase: 86 | nCon: 10493, corr p-val: 0.227, uncorr p-val: 0.15, OR: 0.627 | model: dis_status ~ 0.007[4.3e-187] + (0.627 * mod_ant[0.150]) + (1.687 * male[0.017]) + (1.9e-04 * sex2[0.982]), glm_warn [False]: nan log10 trans: False | Notes: nan 2 49178-7 [Epstein Barr virus Ab [Presence] in Serum, firth]: nCase: 46 | nCon: 53872, corr p-val: 0.959, uncorr p-val: 0.898, OR: 0.939 | model: dis_status ~ 6.6e-04[0.0e+00] + (0.939 * mod_ant[0.898]) + (1.923 * male[0.026]) + (13.523 * sex2[0.198]), glm_warn [False]: nan log10 trans: False | Notes: n=53918 | DoF=3 | n iters: full : 1.10e+01, null : 1.00e+01 | Conv at last: LL change : 6.55e-11, max abs score : 7.28e-07, beta change : 9.17e-06 | Log Likes: full : -3.66e+02, null : -3.69e+02 | Method: Penalized ML | control: maxit : 2500, maxhs : 0, maxstep : 5, lconv : 1e-05, gconv : 1e-05, xconv : 1e-05, collapse : TRUE, fit : NR, call : logistf.control(maxit = n_iter) | mod control: tau : 0.5, terms.fit : NULL, call : logistf.mod.control() dtype: object	439 22296-8 [Epstein Barr virus nuclear Ab [Presence] in Serum, glm]: nCase: 175 | nCon: 11948, corr p-val: 1.17e-10, uncorr p-val: 3.78e-11, OR: 5.019 | model: dis_status ~ 0.003[1.6e-117] + (5.019 * mod_ant[3.8e-11]) + (1.681 * male[9.2e-04]) + (15.248 * sex2[0.013]), glm_warn [False]: nan log10 trans: False | Notes: nan 440 23858-4 [Epstein Barr virus DNA [Presence] in Cerebral spinal fluid by NAA with probe detection, firth]: nCase: 20 | nCon: 2142, corr p-val: 0.965, uncorr p-val: 0.939, OR: 1.118 | model: dis_status ~ 0.008[0.0e+00] + (1.118 * mod_ant[0.939]) + (1.530 * male[0.337]) + (41.983 * sex2[0.107]), glm_warn [False]: nan log10 trans: False | Notes: n=2162 | DoF=3 | n iters: full : 9.00e+00, null : 8.00e+00 | Conv at last: LL change : 1.14e-12, max abs score : 6.99e-08, beta change : 6.87e-07 | Log Likes: full : -1.12e+02, null : -1.14e+02 | Method: Penalized ML | control: maxit : 2500, maxhs : 0, maxstep : 5, lconv : 1e-05, gconv : 1e-05, xconv : 1e-05, collapse : TRUE, fit : NR, call : logistf.control(maxit = n_iter) | mod control: tau : 0.5, terms.fit : NULL, call : logistf.mod.control() 441 24114-1 [Epstein Barr virus capsid IgG Ab [Presence] in Serum by Immunoassay, glm]: nCase: 1931 | nCon: 73781, corr p-val: 1.23e-26, uncorr p-val: 2.09e-27, OR: 3.082 | model: dis_status ~ 0.006[0.0e+00] + (3.082 * mod_ant[2.1e-27]) + (1.965 * male[1.6e-42]) + (3.5e-06 * sex2[0.905]), glm_warn [False]: nan log10 trans: False | Notes: nan 443 30339-6 [Epstein Barr virus capsid IgG Ab [Presence] in Serum, glm]: nCase: 527 | nCon: 38110, corr p-val: 1.60e-11, uncorr p-val: 4.93e-12, OR: 4.881 | model: dis_status ~ 0.002[1.7e-149] + (4.881 * mod_ant[4.9e-12]) + (1.743 * male[1.6e-09]) + (193.128 * sex2[5.9e-04]), glm_warn [False]: nan log10 trans: False | Notes: nan 445 40752-8 [Epstein Barr virus early IgG Ab [Presence] in Serum by Immunoassay, glm]: nCase: 349 | nCon: 17944, corr p-val: 2.11e-12, uncorr p-val: 6.17e-13, OR: 4.751 | model: dis_status ~ 0.003[3.8e-144] + (4.751 * mod_ant[6.2e-13]) + (1.994 * male[3.6e-09]) + (5.9e-04 * sex2[0.970]), glm_warn [False]: nan log10 trans: False | Notes: nan 447 5002-1 [Epstein Barr virus DNA [Presence] in Blood by NAA with probe detection, firth]: nCase: 48 | nCon: 3876, corr p-val: 0.965, uncorr p-val: 0.939, OR: 1.035 | model: dis_status ~ 0.016[0.0e+00] + (1.035 * mod_ant[0.939]) + (0.561 * male[0.047]), glm_warn [False]: nan log10 trans: False | Notes: n=3924 | DoF=2 | n iters: full : 8.00e+00, null : 8.00e+00 | Conv at last: LL change : 2.83e-10, max abs score : 7.85e-07, beta change : 6.97e-06 | Log Likes: full : -2.53e+02, null : -2.55e+02 | Method: Penalized ML | control: maxit : 2500, maxhs : 0, maxstep : 5, lconv : 1e-05, gconv : 1e-05, xconv : 1e-05, collapse : TRUE, fit : NR, call : logistf.control(maxit = n_iter) | mod control: tau : 0.5, terms.fit : NULL, call : logistf.mod.control() 448 5005-4 [Epstein Barr virus DNA [Presence] in Specimen by NAA with probe detection, glm]: nCase: 219 | nCon: 12393, corr p-val: 2.38e-03, uncorr p-val: 1.06e-03, OR: 1.713 | model: dis_status ~ 0.012[4.6e-302] + (1.713 * mod_ant[0.001]) + (1.656 * male[4.2e-04]) + (2.9e-04 * sex2[0.980]), glm_warn [False]: nan log10 trans: False | Notes: nan 449 5156-5 [Epstein Barr virus nuclear IgG Ab [Presence] in Serum by Immunoassay, glm]: nCase: 160 | nCon: 14473, corr p-val: 2.11e-04, uncorr p-val: 8.59e-05, OR: 2.911 | model: dis_status ~ 0.003[5.2e-94] + (2.911 * mod_ant[8.6e-05]) + (1.752 * male[7.7e-04]) + (1.2e-04 * sex2[0.978]), glm_warn [False]: nan log10 trans: False | Notes: nan 450 59183-4 [Epstein Barr virus early diffuse IgG Ab [Presence] in Serum, glm]: nCase: 265 | nCon: 13776, corr p-val: 9.45e-03, uncorr p-val: 4.36e-03, OR: 1.5 | model: dis_status ~ 0.013[0.0e+00] + (1.500 * mod_ant[0.004]) + (1.592 * male[3.6e-04]) + (2.6e-04 * sex2[0.980]), glm_warn [False]: nan log10 trans: False | Notes: nan 451 7883-2 [Epstein Barr virus nuclear IgG Ab [Presence] in Serum, glm]: nCase: 152 | nCon: 22462, corr p-val: 0.02, uncorr p-val: 0.01, OR: 1.942 | model: dis_status ~ 0.003[1.3e-109] + (1.942 * mod_ant[0.010]) + (1.584 * male[0.006]) + (2.2e-04 * sex2[0.982]), glm_warn [False]: nan log10 trans: False | Notes: nan dtype: object	False				False				virus	Herpesviridae		gammaherpesvirus 4
unspecified viral hepatitis	B19	HBV	HBc	Yes	Tier 1	replicated	0.0002379333333333333	1.924e-299	2.279	7.202	[1.567-3.316]	[6.948-7.465]	24	9405	13404	395914	13952-7	Hepatitis B virus core Ab [Presence] in Serum or Plasma by Immunoassay	glm	sex	sex	all	all	0	0	dis_status ~ 7.5e-04[3.1e-67] + (2.279 * mod_ant[1.7e-05]) + (2.312 * male[0.055])	dis_status ~ 0.018[0.0e+00] + (7.202 * mod_ant[0.0e+00]) + (1.418 * male[1.7e-81]) + (0.146 * sex2[8.9e-04])	1.28	0.67	1.44	0.64	0.81	0.7	358727	37187	7573	5831	68.02	67.46	57.2	53.6	1.66e-05	2.22e-300	sex, same_sex	sex1 : 5.45e-02	sex1: 2.312 [0.984-5.432]	sex1 : 1.75e-81, sex2 : 8.86e-04	sex1: 1.418 [1.368-1.470], sex2: 0.146 [0.047-0.454]		0 13953-5 [Hepatitis B virus e Ab [Presence] in Serum or Plasma by Immunoassay, glm]: nCase: 4715 | nCon: 30162, corr p-val: 1.92e-299, uncorr p-val: 2.22e-300, OR: 4.47 | model: dis_status ~ 0.081[0.0e+00] + (4.470 * mod_ant[0.0e+00]) + (1.342 * male[3.0e-19]) + (0.071 * sex2[0.008]), glm_warn [False]: nan log10 trans: False | Notes: nan 1 13954-3 [Hepatitis B virus e Ag [Presence] in Serum or Plasma by Immunoassay, glm]: nCase: 6296 | nCon: 47888, corr p-val: 1.92e-299, uncorr p-val: 2.22e-300, OR: 5.36 | model: dis_status ~ 0.097[0.0e+00] + (5.360 * mod_ant[0.0e+00]) + (1.292 * male[2.2e-20]) + (0.055 * sex2[0.004]), glm_warn [False]: nan log10 trans: False | Notes: nan 2 16933-4 [Hepatitis B virus core Ab [Presence] in Serum, glm]: nCase: 5347 | nCon: 206505, corr p-val: 1.92e-299, uncorr p-val: 2.22e-300, OR: 10.77 | model: dis_status ~ 0.011[0.0e+00] + (10.770 * mod_ant[0.0e+00]) + (1.416 * male[9.2e-33]) + (3.1e-05 * sex2[0.893]), glm_warn [False]: nan log10 trans: False | Notes: nan 3 22322-2 [Hepatitis B virus surface Ab [Presence] in Serum, glm]: nCase: 13367 | nCon: 1920642, corr p-val: 1.92e-299, uncorr p-val: 2.22e-300, OR: 2.023 | model: dis_status ~ 0.004[0.0e+00] + (2.023 * mod_ant[0.0e+00]) + (2.439 * male[0.0e+00]) + (2.1e-04 * sex2[0.829]), glm_warn [False]: nan log10 trans: False | Notes: nan 4 24113-3 [Hepatitis B virus core IgM Ab [Presence] in Serum or Plasma by Immunoassay, glm]: nCase: 11212 | nCon: 362305, corr p-val: 1.92e-299, uncorr p-val: 2.22e-300, OR: 10.76 | model: dis_status ~ 0.024[0.0e+00] + (10.760 * mod_ant[0.0e+00]) + (1.531 * male[4.8e-105]) + (0.638 * sex2[0.442]), glm_warn [False]: nan log10 trans: False | Notes: nan 5 5196-1 [Hepatitis B virus surface Ag [Presence] in Serum or Plasma by Immunoassay, glm]: nCase: 35068 | nCon: 1525958, corr p-val: 1.92e-299, uncorr p-val: 2.22e-300, OR: 16.67 | model: dis_status ~ 0.014[0.0e+00] + (16.670 * mod_ant[0.0e+00]) + (2.424 * male[0.0e+00]) + (0.137 * sex2[5.2e-04]), glm_warn [False]: nan log10 trans: False | Notes: nan 6 65633-0 [Hepatitis B virus surface Ag [Presence] in Serum or Plasma by Confirmatory method, glm]: nCase: 1208 | nCon: 19885, corr p-val: 1.92e-299, uncorr p-val: 2.22e-300, OR: 1.05e+02 | model: dis_status ~ 0.005[0.0e+00] + (105.148 * mod_ant[0.0e+00]) + (1.017 * male[0.817]), glm_warn [False]: nan log10 trans: False | Notes: nan 7 32685-0 [Hepatitis B virus core IgG Ab [Presence] in Serum, glm]: nCase: 2630 | nCon: 63636, corr p-val: 1.92e-299, uncorr p-val: 2.22e-300, OR: 10.354 | model: dis_status ~ 0.021[0.0e+00] + (10.354 * mod_ant[0.0e+00]) + (1.474 * male[4.8e-20]) + (7.6e-05 * sex2[0.939]), glm_warn [False]: nan log10 trans: False | Notes: nan 8 5195-3 [Hepatitis B virus surface Ag [Presence] in Serum, glm]: nCase: 20233 | nCon: 3466281, corr p-val: 1.92e-299, uncorr p-val: 2.22e-300, OR: 31.763 | model: dis_status ~ 0.003[0.0e+00] + (31.763 * mod_ant[0.0e+00]) + (2.314 * male[0.0e+00]) + (1.1e-04 * sex2[0.780]), glm_warn [False]: nan log10 trans: False | Notes: nan 9 51914-0 [Hepatitis B virus core IgG+IgM Ab [Presence] in Serum, glm]: nCase: 7095 | nCon: 146492, corr p-val: 1.92e-299, uncorr p-val: 2.22e-300, OR: 7.917 | model: dis_status ~ 0.021[0.0e+00] + (7.917 * mod_ant[0.0e+00]) + (1.426 * male[1.6e-42]) + (3.2e-04 * sex2[0.874]), glm_warn [False]: nan log10 trans: False | Notes: nan 10 29610-3 [Hepatitis B virus DNA [Presence] in Serum or Plasma by NAA with probe detection, glm]: nCase: 1251 | nCon: 7567, corr p-val: 3.02e-145, uncorr p-val: 3.95e-146, OR: 5.402 | model: dis_status ~ 0.101[0.0e+00] + (5.402 * mod_ant[3.9e-146]) + (1.014 * male[0.832]), glm_warn [False]: nan log10 trans: False | Notes: nan 11 83100-8 [Hepatitis B virus core IgG+IgM Ab [Presence] in Serum or Plasma by Immunoassay, glm]: nCase: 39 | nCon: 3955, corr p-val: 2.45e-15, uncorr p-val: 6.21e-16, OR: 14.745 | model: dis_status ~ 0.004[2.9e-74] + (14.745 * mod_ant[6.2e-16]) + (1.641 * male[0.146]), glm_warn [False]: nan log10 trans: False | Notes: nan 12 31844-4 [Hepatitis B virus e Ag [Presence] in Serum, glm]: nCase: 80 | nCon: 612, corr p-val: 3.55e-12, uncorr p-val: 1.06e-12, OR: 8.067 | model: dis_status ~ 0.087[4.1e-34] + (8.067 * mod_ant[1.1e-12]) + (1.116 * male[0.665]), glm_warn [False]: nan log10 trans: False | Notes: nan 13 5007-0 [Hepatitis B virus DNA [Presence] in Blood by NAA with probe detection, firth]: nCase: 26 | nCon: 758, corr p-val: 7.72e-04, uncorr p-val: 3.27e-04, OR: 24.351 | model: dis_status ~ 0.014[0.0e+00] + (24.351 * mod_ant[3.3e-04]) + (3.128 * male[0.016]), glm_warn [False]: nan log10 trans: False | Notes: n=784 | DoF=2 | n iters: full : 8.00e+00, null : 7.00e+00 | Conv at last: LL change : 1.55e-12, max abs score : 3.35e-08, beta change : 9.46e-07 | Log Likes: full : -1.03e+02, null : -1.12e+02 | Method: Penalized ML | control: maxit : 2500, maxhs : 0, maxstep : 5, lconv : 1e-05, gconv : 1e-05, xconv : 1e-05, collapse : TRUE, fit : NR, call : logistf.control(maxit = n_iter) | mod control: tau : 0.5, terms.fit : NULL, call : logistf.mod.control() 14 33463-1 [Hepatitis B virus e IgG Ab [Presence] in Serum by Immunoassay, glm]: nCase: 208 | nCon: 2244, corr p-val: 0.013, uncorr p-val: 6.17e-03, OR: 1.817 | model: dis_status ~ 0.076[3.3e-116] + (1.817 * mod_ant[0.006]) + (1.286 * male[0.086]), glm_warn [False]: nan log10 trans: False | Notes: nan 15 31204-1 [Hepatitis B virus core IgM Ab [Presence] in Serum, glm]: nCase: 4120 | nCon: 1766362, corr p-val: 0.151, uncorr p-val: 0.096, OR: 1.141 | model: dis_status ~ 0.002[0.0e+00] + (1.141 * mod_ant[0.096]) + (2.351 * male[1.2e-157]) + (8.3e-04 * sex2[0.907]), glm_warn [False]: nan log10 trans: False | Notes: nan 16 48070-7 [Hepatitis B virus surface IgG Ab [Presence] in Serum by Immunoassay, glm]: nCase: 38 | nCon: 2481, corr p-val: 0.508, uncorr p-val: 0.375, OR: 1.351 | model: dis_status ~ 0.011[9.7e-49] + (1.351 * mod_ant[0.375]) + (1.501 * male[0.238]), glm_warn [False]: nan log10 trans: False | Notes: nan dtype: object	459 10900-9 [Hepatitis B virus surface Ab [Presence] in Serum by Immunoassay, glm]: nCase: 5347 | nCon: 245535, corr p-val: 1.69e-18, uncorr p-val: 4.03e-19, OR: 0.777 | model: dis_status ~ 0.017[0.0e+00] + (0.777 * mod_ant[4.0e-19]) + (1.887 * male[4.4e-110]) + (3.1e-05 * sex2[0.842]), glm_warn [False]: nan log10 trans: False | Notes: nan dtype: object	False		0		False		0		virus	Hepadnaviridae		Hepatitis B virus
unspecified viral hepatitis	B19	HCV	Core	Yes	Tier 1	replicated	6.6865e-06	1.924e-299	2.965	11.567	[1.955-4.496]	[10.923-12.250]	24	9405	6027	72154	11259-9	Hepatitis C virus RNA [Presence] in Serum or Plasma by NAA with probe detection	glm	sex	sex	all	all	0	0	dis_status ~ 6.1e-04[3.6e-65] + (2.965 * mod_ant[3.1e-07]) + (2.198 * male[0.071])	dis_status ~ 0.033[0.0e+00] + (11.567 * mod_ant[0.0e+00]) + (1.283 * male[2.5e-17]) + (0.070 * sex2[0.008])	1.33	0.61	1.44	0.65	1	0.48	64084	8070	2395	3632	68.02	67.46	59.62	56.08	3.11e-07	2.22e-300	sex, same_sex	sex1 : 7.13e-02	sex1: 2.198 [0.934-5.171]	sex1 : 2.52e-17, sex2 : 8.44e-03	sex1: 1.283 [1.211-1.360], sex2: 0.070 [0.01-0.506]		0 13955-0 [Hepatitis C virus Ab [Presence] in Serum or Plasma by Immunoassay, glm]: nCase: 19885 | nCon: 4048858, corr p-val: 1.92e-299, uncorr p-val: 2.22e-300, OR: 1.07e+02 | model: dis_status ~ 0.002[0.0e+00] + (106.803 * mod_ant[0.0e+00]) + (1.417 * male[7.8e-114]) + (2.8e-05 * sex2[0.715]), glm_warn [False]: nan log10 trans: False | Notes: nan 1 16128-1 [Hepatitis C virus Ab [Presence] in Serum, glm]: nCase: 19971 | nCon: 1184054, corr p-val: 1.92e-299, uncorr p-val: 2.22e-300, OR: 56.036 | model: dis_status ~ 0.004[0.0e+00] + (56.036 * mod_ant[0.0e+00]) + (1.245 * male[1.2e-43]) + (5.3e-05 * sex2[0.746]), glm_warn [False]: nan log10 trans: False | Notes: nan 2 16129-9 [Hepatitis C virus IgG Ab [Presence] in Serum, glm]: nCase: 1107 | nCon: 92252, corr p-val: 1.92e-299, uncorr p-val: 2.22e-300, OR: 1.15e+02 | model: dis_status ~ 0.004[0.0e+00] + (115.054 * mod_ant[0.0e+00]) + (0.943 * male[0.387]), glm_warn [False]: nan log10 trans: False | Notes: nan 3 72376-7 [Hepatitis C virus Ab [Presence] in Serum, Plasma or Blood by Rapid immunoassay, glm]: nCase: 194 | nCon: 22207, corr p-val: 6.47e-163, uncorr p-val: 7.97e-164, OR: 70.045 | model: dis_status ~ 0.003[1.9e-236] + (70.045 * mod_ant[8.0e-164]) + (1.202 * male[0.302]) + (6.1e-05 * sex2[0.977]), glm_warn [False]: nan log10 trans: False | Notes: nan 4 5012-0 [Hepatitis C virus RNA [Presence] in Specimen by NAA with probe detection, glm]: nCase: 269 | nCon: 3975, corr p-val: 6.25e-46, uncorr p-val: 9.13e-47, OR: 6.805 | model: dis_status ~ 0.034[1.7e-158] + (6.805 * mod_ant[9.1e-47]) + (1.188 * male[0.206]) + (6.3e-08 * sex2[0.969]), glm_warn [False]: nan log10 trans: False | Notes: nan 5 5199-5 [Hepatitis C virus Ab [Presence] in Serum by Immunoblot, glm]: nCase: 259 | nCon: 1399, corr p-val: 8.19e-36, uncorr p-val: 1.26e-36, OR: 6.77 | model: dis_status ~ 0.070[1.5e-82] + (6.770 * mod_ant[1.3e-36]) + (1.080 * male[0.598]), glm_warn [False]: nan log10 trans: False | Notes: nan 6 40726-2 [Hepatitis C virus IgG Ab [Presence] in Serum or Plasma by Immunoassay, glm]: nCase: 45 | nCon: 7958, corr p-val: 3.64e-20, uncorr p-val: 7.84e-21, OR: 24.655 | model: dis_status ~ 0.003[8.4e-106] + (24.655 * mod_ant[7.8e-21]) + (1.664 * male[0.107]) + (1.5e-04 * sex2[0.989]), glm_warn [False]: nan log10 trans: False | Notes: nan 7 5010-4 [Hepatitis C virus RNA [Presence] in Blood by NAA with probe detection, glm]: nCase: 21 | nCon: 746, corr p-val: 1.76e-12, uncorr p-val: 5.00e-13, OR: 97.404 | model: dis_status ~ 0.006[1.5e-14] + (97.404 * mod_ant[5.0e-13]) + (4.088 * male[0.045]), glm_warn [False]: nan log10 trans: False | Notes: nan 8 48576-3 [Hepatitis C virus RNA [Presence] in Specimen by Probe with signal amplification, glm]: nCase: 101 | nCon: 295, corr p-val: 3.51e-11, uncorr p-val: 1.11e-11, OR: 5.867 | model: dis_status ~ 0.135[7.4e-16] + (5.867 * mod_ant[1.1e-11]) + (0.993 * male[0.979]), glm_warn [False]: nan log10 trans: False | Notes: nan dtype: object		False		0		False		0		virus	Flaviviridae		Hepacivirus C
unspecified viral hepatitis	B19	HHV-6	IE1A	No	exp_neg	did_not_attempt	0.8183975215		0.782		[0.327-1.871]		24	9405						sex		all		0		dis_status ~ 0.003[1.7e-08] + (0.782 * mod_ant[0.581]) + (2.570 * male[0.030])		2.25	2.29	0.55	0.44	2.36	2.3					68.02	67.46			0.581063015		sex	sex1 : 2.96e-02	sex1: 2.570 [1.098-6.015]				0 82192-6 [Herpes virus 6 DNA [Presence] in Cerebral spinal fluid by NAA with non-probe detection, firth]: nCase: 63 | nCon: 21467, corr p-val: 0.792, uncorr p-val: 0.658, OR: 0.565 | model: dis_status ~ 0.002[0.0e+00] + (0.565 * mod_ant[0.658]) + (1.777 * male[0.024]) + (15.769 * sex2[0.180]), glm_warn [False]: nan log10 trans: False | Notes: n=21530 | DoF=3 | n iters: full : 1.00e+01, null : 9.00e+00 | Conv at last: LL change : 8.53e-13, max abs score : 3.69e-08, beta change : 1.21e-06 | Log Likes: full : -4.25e+02, null : -4.29e+02 | Method: Penalized ML | control: maxit : 2500, maxhs : 0, maxstep : 5, lconv : 1e-05, gconv : 1e-05, xconv : 1e-05, collapse : TRUE, fit : NR, call : logistf.control(maxit = n_iter) | mod control: tau : 0.5, terms.fit : NULL, call : logistf.mod.control() dtype: object	489 33942-4 [Herpes virus 6 DNA [Presence] in Cerebral spinal fluid by NAA with probe detection, firth]: nCase: 60 | nCon: 5753, corr p-val: 0.636, uncorr p-val: 0.499, OR: 1.855 | model: dis_status ~ 0.009[0.0e+00] + (1.855 * mod_ant[0.499]) + (1.352 * male[0.243]) + (22.192 * sex2[0.152]), glm_warn [False]: nan log10 trans: False | Notes: n=5813 | DoF=3 | n iters: full : 8.00e+00, null : 8.00e+00 | Conv at last: LL change : 1.55e-10, max abs score : 5.08e-07, beta change : 4.48e-06 | Log Likes: full : -3.31e+02, null : -3.33e+02 | Method: Penalized ML | control: maxit : 2500, maxhs : 0, maxstep : 5, lconv : 1e-05, gconv : 1e-05, xconv : 1e-05, collapse : TRUE, fit : NR, call : logistf.control(maxit = n_iter) | mod control: tau : 0.5, terms.fit : NULL, call : logistf.mod.control() dtype: object	False				False				virus	Herpesviridae	Betaherpesvirinae	betaherpesvirus 6
unspecified viral hepatitis	B19	HHV-7	U14	No	exp_neg	did_not_attempt	0.8183975215		0.81		[0.33-1.985]		24	9405						sex		all		0		dis_status ~ 0.003[7.2e-06] + (0.810 * mod_ant[0.644]) + (2.464 * male[0.040])		2.66	2.74	0.38	0.44	2.72	2.78					68.02	67.46			0.64431019		sex	sex1 : 4.01e-02	sex1: 2.464 [1.042-5.831]						False				False				virus	Herpesviridae	Betaherpesvirinae	betaherpesvirus 7
unspecified viral hepatitis	B19	HPV-16	E6	No	exp_neg	did_not_attempt	0.8183975215		0.749		[0.394-1.425]		24	9405						sex		all		0		dis_status ~ 0.002[8.5e-46] + (0.749 * mod_ant[0.378]) + (2.603 * male[0.028])		0.84	0.94	0.79	0.62	0.84	1.04					68.02	67.46			0.378475683		sex	sex1 : 2.75e-02	sex1: 2.603 [1.112-6.097]					492 17399-7 [Human papilloma virus 16 Ag [Presence] in Specimen, firth]: nCase: 61 | nCon: 34036, corr p-val: 0.081, uncorr p-val: 0.045, OR: 3.782 | model: dis_status ~ 0.002[0.0e+00] + (3.782 * mod_ant[0.045]) + (7.214 * male[0.297]), glm_warn [False]: nan log10 trans: False | Notes: n=34097 | DoF=2 | n iters: full : 1.10e+01, null : 1.00e+01 | Conv at last: LL change : 4.15e-12, max abs score : 1.25e-07, beta change : 2.23e-06 | Log Likes: full : -4.44e+02, null : -4.46e+02 | Method: Penalized ML | control: maxit : 2500, maxhs : 0, maxstep : 5, lconv : 1e-05, gconv : 1e-05, xconv : 1e-05, collapse : TRUE, fit : NR, call : logistf.control(maxit = n_iter) | mod control: tau : 0.5, terms.fit : NULL, call : logistf.mod.control() 494 30167-1 [Human papilloma virus 16+18+31+33+35+39+45+51+52+56+58+59+68 DNA [Presence] in Cervix by Probe with signal amplification, glm]: nCase: 1904 | nCon: 517222, corr p-val: 2.92e-25, uncorr p-val: 5.40e-26, OR: 1.847 | model: dis_status ~ 0.003[0.0e+00] + (1.847 * mod_ant[5.4e-26]), glm_warn [False]: nan log10 trans: False | Notes: nan 495 49896-4 [Human papilloma virus 16+18+31+33+35+39+45+51+52+56+58+59+68 DNA [Presence] in Specimen by NAA with probe detection, glm]: nCase: 1077 | nCon: 143770, corr p-val: 1.55e-20, uncorr p-val: 3.22e-21, OR: 2.147 | model: dis_status ~ 0.007[0.0e+00] + (2.147 * mod_ant[3.2e-21]), glm_warn [False]: nan log10 trans: False | Notes: nan 496 59263-4 [Human papilloma virus 16 DNA [Presence] in Cervix by Probe with signal amplification, firth]: nCase: 65 | nCon: 51874, corr p-val: 0.272, uncorr p-val: 0.183, OR: 1.911 | model: dis_status ~ 0.001[0.0e+00] + (1.911 * mod_ant[0.183]), glm_warn [False]: nan log10 trans: False | Notes: n=51939 | DoF=1 | n iters: full : 1.00e+01, null : 1.00e+01 | Conv at last: LL change : 1.71e-13, max abs score : 4.95e-13, beta change : 1.24e-07 | Log Likes: full : -4.96e+02, null : -4.97e+02 | Method: Penalized ML | control: maxit : 2500, maxhs : 0, maxstep : 5, lconv : 1e-05, gconv : 1e-05, xconv : 1e-05, collapse : TRUE, fit : NR, call : logistf.control(maxit = n_iter) | mod control: tau : 0.5, terms.fit : NULL, call : logistf.mod.control() 497 59420-0 [Human papilloma virus 16+18+31+33+35+39+45+51+52+56+58+59+66+68 DNA [Presence] in Cervix by Probe with signal amplification, glm]: nCase: 564 | nCon: 198018, corr p-val: 1.14e-08, uncorr p-val: 3.95e-09, OR: 1.971 | model: dis_status ~ 0.003[0.0e+00] + (1.971 * mod_ant[4.0e-09]), glm_warn [False]: nan log10 trans: False | Notes: nan 498 61372-9 [Human papilloma virus 16 DNA [Presence] in Specimen by NAA with probe detection, glm]: nCase: 1628 | nCon: 252372, corr p-val: 8.24e-17, uncorr p-val: 2.03e-17, OR: 2.734 | model: dis_status ~ 0.006[0.0e+00] + (2.734 * mod_ant[2.0e-17]), glm_warn [False]: nan log10 trans: False | Notes: nan 499 77399-4 [Human papilloma virus 16 DNA [Presence] in Cervix by NAA with probe detection, firth]: nCase: 31 | nCon: 21907, corr p-val: 0.134, uncorr p-val: 0.082, OR: 3.956 | model: dis_status ~ 0.001[0.0e+00] + (3.956 * mod_ant[0.082]), glm_warn [False]: nan log10 trans: False | Notes: n=21938 | DoF=1 | n iters: full : 1.00e+01, null : 1.00e+01 | Conv at last: LL change : 2.84e-13, max abs score : 9.10e-15, beta change : 2.98e-08 | Log Likes: full : -2.31e+02, null : -2.33e+02 | Method: Penalized ML | control: maxit : 2500, maxhs : 0, maxstep : 5, lconv : 1e-05, gconv : 1e-05, xconv : 1e-05, collapse : TRUE, fit : NR, call : logistf.control(maxit = n_iter) | mod control: tau : 0.5, terms.fit : NULL, call : logistf.mod.control() 500 82675-0 [Human papilloma virus 16+18+31+33+35+39+45+51+52+56+58+59+66+68 DNA [Presence] in Cervix by NAA with probe detection, glm]: nCase: 29 | nCon: 20785, corr p-val: 0.066, uncorr p-val: 0.036, OR: 2.489 | model: dis_status ~ 0.001[1.7e-218] + (2.489 * mod_ant[0.036]), glm_warn [False]: nan log10 trans: False | Notes: nan dtype: object	False				False				virus	Papillomaviridae		Alphapapillomavirus 9
unspecified viral hepatitis	B19	HPV-18	L1	No	exp_neg	did_not_attempt	0.9021972811190476		1.071		[0.435-2.638]		24	9405								all		0		dis_status ~ 0.002[1.9e-16] + (1.071 * mod_ant[0.881])		1.54	1.53	0.63	0.45	1.64	1.57					68.02	67.46			0.881215949								0 49896-4 [Human papilloma virus 16+18+31+33+35+39+45+51+52+56+58+59+68 DNA [Presence] in Specimen by NAA with probe detection, glm]: nCase: 1077 | nCon: 143770, corr p-val: 1.55e-20, uncorr p-val: 3.22e-21, OR: 2.147 | model: dis_status ~ 0.007[0.0e+00] + (2.147 * mod_ant[3.2e-21]), glm_warn [False]: nan log10 trans: False | Notes: nan 1 61373-7 [Human papilloma virus 18 DNA [Presence] in Specimen by NAA with probe detection, glm]: nCase: 1752 | nCon: 328308, corr p-val: 1.04e-08, uncorr p-val: 3.44e-09, OR: 2.893 | model: dis_status ~ 0.005[0.0e+00] + (2.893 * mod_ant[3.4e-09]), glm_warn [False]: nan log10 trans: False | Notes: nan 2 59420-0 [Human papilloma virus 16+18+31+33+35+39+45+51+52+56+58+59+66+68 DNA [Presence] in Cervix by Probe with signal amplification, glm]: nCase: 564 | nCon: 198018, corr p-val: 1.14e-08, uncorr p-val: 3.95e-09, OR: 1.971 | model: dis_status ~ 0.003[0.0e+00] + (1.971 * mod_ant[4.0e-09]), glm_warn [False]: nan log10 trans: False | Notes: nan 3 82675-0 [Human papilloma virus 16+18+31+33+35+39+45+51+52+56+58+59+66+68 DNA [Presence] in Cervix by NAA with probe detection, glm]: nCase: 29 | nCon: 20785, corr p-val: 0.066, uncorr p-val: 0.036, OR: 2.489 | model: dis_status ~ 0.001[1.7e-218] + (2.489 * mod_ant[0.036]), glm_warn [False]: nan log10 trans: False | Notes: nan 4 77400-0 [Human papilloma virus 18 DNA [Presence] in Cervix by NAA with probe detection, firth]: nCase: 29 | nCon: 20474, corr p-val: 0.098, uncorr p-val: 0.058, OR: 8.205 | model: dis_status ~ 0.001[0.0e+00] + (8.205 * mod_ant[0.058]), glm_warn [False]: nan log10 trans: False | Notes: n=20503 | DoF=1 | n iters: full : 1.00e+01, null : 1.00e+01 | Conv at last: LL change : 2.84e-14, max abs score : 1.73e-14, beta change : 2.37e-08 | Log Likes: full : -2.17e+02, null : -2.18e+02 | Method: Penalized ML | control: maxit : 2500, maxhs : 0, maxstep : 5, lconv : 1e-05, gconv : 1e-05, xconv : 1e-05, collapse : TRUE, fit : NR, call : logistf.control(maxit = n_iter) | mod control: tau : 0.5, terms.fit : NULL, call : logistf.mod.control() 5 75694-0 [Human papilloma virus 18+45 E6+E7 mRNA [Presence] in Cervix by NAA with probe detection, glm]: nCase: 60 | nCon: 20445, corr p-val: 0.411, uncorr p-val: 0.288, OR: 1.582 | model: dis_status ~ 0.003[0.0e+00] + (1.582 * mod_ant[0.288]), glm_warn [False]: nan log10 trans: False | Notes: nan 6 17401-1 [Human papilloma virus 18 Ag [Presence] in Specimen, firth]: nCase: 61 | nCon: 34028, corr p-val: 0.912, uncorr p-val: 0.828, OR: 1.386 | model: dis_status ~ 0.002[0.0e+00] + (1.386 * mod_ant[0.828]), glm_warn [False]: nan log10 trans: False | Notes: n=34089 | DoF=1 | n iters: full : 1.00e+01, null : 1.00e+01 | Conv at last: LL change : 1.02e-12, max abs score : 2.81e-14, beta change : 6.34e-10 | Log Likes: full : -4.45e+02, null : -4.45e+02 | Method: Penalized ML | control: maxit : 2500, maxhs : 0, maxstep : 5, lconv : 1e-05, gconv : 1e-05, xconv : 1e-05, collapse : TRUE, fit : NR, call : logistf.control(maxit = n_iter) | mod control: tau : 0.5, terms.fit : NULL, call : logistf.mod.control() dtype: object	502 21440-3 [Human papilloma virus 16+18+31+33+35+45+51+52+56 DNA [Presence] in Cervix by Probe, firth]: nCase: 18 | nCon: 1343, corr p-val: 0.021, uncorr p-val: 0.011, OR: 0.228 | model: dis_status ~ 0.020[0.0e+00] + (0.228 * mod_ant[0.011]), glm_warn [False]: nan log10 trans: False | Notes: n=1361 | DoF=1 | n iters: full : 9.00e+00, null : 8.00e+00 | Conv at last: LL change : 1.42e-14, max abs score : 1.78e-15, beta change : 1.45e-09 | Log Likes: full : -9.03e+01, null : -9.36e+01 | Method: Penalized ML | control: maxit : 2500, maxhs : 0, maxstep : 5, lconv : 1e-05, gconv : 1e-05, xconv : 1e-05, collapse : TRUE, fit : NR, call : logistf.control(maxit = n_iter) | mod control: tau : 0.5, terms.fit : NULL, call : logistf.mod.control() 505 59264-2 [Human papilloma virus 18 DNA [Presence] in Cervix by Probe with signal amplification, firth]: nCase: 34 | nCon: 42064, corr p-val: 0.919, uncorr p-val: 0.841, OR: 0.761 | model: dis_status ~ 8.4e-04[0.0e+00] + (0.761 * mod_ant[0.841]), glm_warn [False]: nan log10 trans: False | Notes: n=42098 | DoF=1 | n iters: full : 1.10e+01, null : 1.00e+01 | Conv at last: LL change : 1.42e-12, max abs score : 7.22e-15, beta change : 1.36e-09 | Log Likes: full : -2.75e+02, null : -2.75e+02 | Method: Penalized ML | control: maxit : 2500, maxhs : 0, maxstep : 5, lconv : 1e-05, gconv : 1e-05, xconv : 1e-05, collapse : TRUE, fit : NR, call : logistf.control(maxit = n_iter) | mod control: tau : 0.5, terms.fit : NULL, call : logistf.mod.control() dtype: object	False				False				virus	Papillomaviridae		Alphapapillomavirus 7
unspecified viral hepatitis	B19	H. pylori	UreA	No	exp_neg	did_not_attempt	0.6925409003333333		1.356		[0.90-2.042]		24	9405						sex		all		0		dis_status ~ 9.2e-04[2.8e-42] + (1.356 * mod_ant[0.145]) + (2.398 * male[0.045])		1.91	1.58	1.09	0.94	1.97	1.53					68.02	67.46			0.144950421		sex	sex1 : 4.46e-02	sex1: 2.398 [1.021-5.630]				0 17859-0 [Helicobacter pylori IgG Ab [Presence] in Serum or Plasma by Immunoassay, glm]: nCase: 841 | nCon: 38531, corr p-val: 1.30e-06, uncorr p-val: 5.01e-07, OR: 1.435 | model: dis_status ~ 0.014[0.0e+00] + (1.435 * mod_ant[5.0e-07]) + (2.020 * male[9.2e-24]) + (4.6e-04 * sex2[0.969]), glm_warn [False]: nan log10 trans: False | Notes: nan 1 31843-6 [Helicobacter pylori Ag [Presence] in Stool, glm]: nCase: 64 | nCon: 24149, corr p-val: 8.92e-06, uncorr p-val: 3.50e-06, OR: 3.84 | model: dis_status ~ 0.001[6.9e-226] + (3.840 * mod_ant[3.5e-06]) + (2.457 * male[4.0e-04]) + (8.6e-05 * sex2[0.987]), glm_warn [False]: nan log10 trans: False | Notes: nan 2 80373-4 [Helicobacter pylori Ag [Presence] in Stool by Rapid immunoassay, glm]: nCase: 122 | nCon: 24625, corr p-val: 1.12e-04, uncorr p-val: 4.47e-05, OR: 2.929 | model: dis_status ~ 0.003[0.0e+00] + (2.929 * mod_ant[4.5e-05]) + (1.982 * male[1.7e-04]) + (2.4e-04 * sex2[0.978]), glm_warn [False]: nan log10 trans: False | Notes: nan 3 17780-8 [Helicobacter pylori Ag [Presence] in Stool by Immunoassay, glm]: nCase: 854 | nCon: 118011, corr p-val: 0.098, uncorr p-val: 0.057, OR: 1.229 | model: dis_status ~ 0.005[0.0e+00] + (1.229 * mod_ant[0.057]) + (1.791 * male[2.5e-17]) + (8.5e-05 * sex2[0.950]), glm_warn [False]: nan log10 trans: False | Notes: nan 4 46987-4 [Helicobacter pylori IgM Ab [Presence] in Serum by Immunoassay, glm]: nCase: 48 | nCon: 3888, corr p-val: 0.115, uncorr p-val: 0.07, OR: 2.241 | model: dis_status ~ 0.009[7.3e-105] + (2.241 * mod_ant[0.070]) + (1.868 * male[0.033]), glm_warn [False]: nan log10 trans: False | Notes: nan dtype: object	452 16126-5 [Helicobacter pylori IgG Ab [Presence] in Serum, firth]: nCase: 24 | nCon: 4681, corr p-val: 0.092, uncorr p-val: 0.053, OR: 0.141 | model: dis_status ~ 0.006[0.0e+00] + (0.141 * mod_ant[0.053]) + (0.881 * male[0.763]) + (17.363 * sex2[0.174]), glm_warn [False]: nan log10 trans: False | Notes: n=4705 | DoF=3 | n iters: full : 1.10e+01, null : 9.00e+00 | Conv at last: LL change : 1.96e-12, max abs score : 3.01e-08, beta change : 2.92e-06 | Log Likes: full : -1.47e+02, null : -1.50e+02 | Method: Penalized ML | control: maxit : 2500, maxhs : 0, maxstep : 5, lconv : 1e-05, gconv : 1e-05, xconv : 1e-05, collapse : TRUE, fit : NR, call : logistf.control(maxit = n_iter) | mod control: tau : 0.5, terms.fit : NULL, call : logistf.mod.control() dtype: object	False				False				bacteria	Helicobacteraceae		H. pylori
unspecified viral hepatitis	B19	HSV-1	IgG	No	exp_neg	did_not_attempt	0.8183975215		0.914		[0.591-1.413]		24	9405								all		0		dis_status ~ 0.003[6.0e-17] + (0.914 * mod_ant[0.685])		2.92	3	0.98	0.9	3.53	3.47					68.02	67.46			0.685170018								0 5846-1 [Herpes simplex virus 1 Ag [Presence] in Specimen by Immunofluorescence, firth]: nCase: 28 | nCon: 3683, corr p-val: 0.272, uncorr p-val: 0.184, OR: 0.498 | model: dis_status ~ 0.009[0.0e+00] + (0.498 * mod_ant[0.184]), glm_warn [False]: nan log10 trans: False | Notes: n=3711 | DoF=1 | n iters: full : 9.00e+00, null : 8.00e+00 | Conv at last: LL change : 8.53e-14, max abs score : 4.00e-15, beta change : 3.31e-09 | Log Likes: full : -1.61e+02, null : -1.62e+02 | Method: Penalized ML | control: maxit : 2500, maxhs : 0, maxstep : 5, lconv : 1e-05, gconv : 1e-05, xconv : 1e-05, collapse : TRUE, fit : NR, call : logistf.control(maxit = n_iter) | mod control: tau : 0.5, terms.fit : NULL, call : logistf.mod.control() dtype: object	511 16130-7 [Herpes simplex virus 1 DNA [Presence] in Specimen by NAA with probe detection, glm]: nCase: 1120 | nCon: 97626, corr p-val: 8.84e-54, uncorr p-val: 1.22e-54, OR: 2.784 | model: dis_status ~ 0.009[0.0e+00] + (2.784 * mod_ant[1.2e-54]), glm_warn [False]: nan log10 trans: False | Notes: nan 513 17850-9 [Herpes simplex virus 1 IgG Ab [Presence] in Serum, glm]: nCase: 99 | nCon: 9901, corr p-val: 0.624, uncorr p-val: 0.485, OR: 1.152 | model: dis_status ~ 0.009[1.6e-223] + (1.152 * mod_ant[0.485]), glm_warn [False]: nan log10 trans: False | Notes: nan 514 40466-5 [Herpes simplex virus 1 IgM Ab [Presence] in Serum by Immunofluorescence, firth]: nCase: 98 | nCon: 12159, corr p-val: 0.853, uncorr p-val: 0.742, OR: 1.178 | model: dis_status ~ 0.008[0.0e+00] + (1.178 * mod_ant[0.742]), glm_warn [False]: nan log10 trans: False | Notes: n=12257 | DoF=1 | n iters: full : 8.00e+00, null : 8.00e+00 | Conv at last: LL change : 7.73e-12, max abs score : 7.06e-12, beta change : 3.90e-07 | Log Likes: full : -5.68e+02, null : -5.68e+02 | Method: Penalized ML | control: maxit : 2500, maxhs : 0, maxstep : 5, lconv : 1e-05, gconv : 1e-05, xconv : 1e-05, collapse : TRUE, fit : NR, call : logistf.control(maxit = n_iter) | mod control: tau : 0.5, terms.fit : NULL, call : logistf.mod.control() 515 51916-5 [Herpes simplex virus 1 IgG Ab [Presence] in Serum or Plasma by Immunoassay, glm]: nCase: 776 | nCon: 39088, corr p-val: 7.08e-15, uncorr p-val: 1.85e-15, OR: 1.892 | model: dis_status ~ 0.013[0.0e+00] + (1.892 * mod_ant[1.9e-15]), glm_warn [False]: nan log10 trans: False | Notes: nan 517 82190-0 [Herpes simplex virus 1 DNA [Presence] in Cerebral spinal fluid by NAA with non-probe detection, firth]: nCase: 67 | nCon: 21164, corr p-val: 0.792, uncorr p-val: 0.664, OR: 1.99 | model: dis_status ~ 0.003[0.0e+00] + (1.990 * mod_ant[0.664]), glm_warn [False]: nan log10 trans: False | Notes: n=21231 | DoF=1 | n iters: full : 9.00e+00, null : 9.00e+00 | Conv at last: LL change : 6.25e-13, max abs score : 1.11e-12, beta change : 1.84e-07 | Log Likes: full : -4.51e+02, null : -4.51e+02 | Method: Penalized ML | control: maxit : 2500, maxhs : 0, maxstep : 5, lconv : 1e-05, gconv : 1e-05, xconv : 1e-05, collapse : TRUE, fit : NR, call : logistf.control(maxit = n_iter) | mod control: tau : 0.5, terms.fit : NULL, call : logistf.mod.control() dtype: object	False				False				virus	Herpesviridae	Alphaherpesvirinae	alphaherpesvirus 1
unspecified viral hepatitis	B19	HSV-2	IgG	No	exp_neg	did_not_attempt	0.6400359387142857		1.487		[0.925-2.392]		24	9405								all		0		dis_status ~ 0.001[1.1e-41] + (1.487 * mod_ant[0.102])		1.85	1.59	0.99	0.77	1.56	1.51					68.02	67.46			0.101590466		same_sex						0 43180-9 [Herpes simplex virus 2 IgG Ab [Presence] in Serum or Plasma by Immunoassay, glm]: nCase: 559 | nCon: 29411, corr p-val: 1.03e-18, uncorr p-val: 2.38e-19, OR: 2.159 | model: dis_status ~ 0.014[0.0e+00] + (2.159 * mod_ant[2.4e-19]), glm_warn [False]: nan log10 trans: False | Notes: nan 1 17851-7 [Herpes simplex virus 2 IgG Ab [Presence] in Serum, glm]: nCase: 96 | nCon: 9789, corr p-val: 4.39e-04, uncorr p-val: 1.82e-04, OR: 2.248 | model: dis_status ~ 0.008[0.0e+00] + (2.248 * mod_ant[1.8e-04]), glm_warn [False]: nan log10 trans: False | Notes: nan 2 16960-7 [Herpes simplex virus 2 DNA [Presence] in Cerebral spinal fluid by NAA with probe detection, glm]: nCase: 140 | nCon: 21353, corr p-val: 0.683, uncorr p-val: 0.541, OR: 1.204 | model: dis_status ~ 0.006[0.0e+00] + (1.204 * mod_ant[0.541]), glm_warn [False]: nan log10 trans: False | Notes: nan 3 5849-5 [Herpes simplex virus 2 Ag [Presence] in Specimen by Immunofluorescence, firth]: nCase: 28 | nCon: 3761, corr p-val: 0.875, uncorr p-val: 0.787, OR: 1.152 | model: dis_status ~ 0.008[0.0e+00] + (1.152 * mod_ant[0.787]), glm_warn [False]: nan log10 trans: False | Notes: n=3789 | DoF=1 | n iters: full : 8.00e+00, null : 8.00e+00 | Conv at last: LL change : 7.79e-12, max abs score : 7.76e-12, beta change : 8.02e-07 | Log Likes: full : -1.63e+02, null : -1.63e+02 | Method: Penalized ML | control: maxit : 2500, maxhs : 0, maxstep : 5, lconv : 1e-05, gconv : 1e-05, xconv : 1e-05, collapse : TRUE, fit : NR, call : logistf.control(maxit = n_iter) | mod control: tau : 0.5, terms.fit : NULL, call : logistf.mod.control() 4 82191-8 [Herpes simplex virus 2 DNA [Presence] in Cerebral spinal fluid by NAA with non-probe detection, firth]: nCase: 69 | nCon: 21342, corr p-val: 0.959, uncorr p-val: 0.902, OR: 1.197 | model: dis_status ~ 0.003[0.0e+00] + (1.197 * mod_ant[0.902]), glm_warn [False]: nan log10 trans: False | Notes: n=21411 | DoF=1 | n iters: full : 9.00e+00, null : 9.00e+00 | Conv at last: LL change : 1.48e-12, max abs score : 6.68e-13, beta change : 1.41e-07 | Log Likes: full : -4.63e+02, null : -4.63e+02 | Method: Penalized ML | control: maxit : 2500, maxhs : 0, maxstep : 5, lconv : 1e-05, gconv : 1e-05, xconv : 1e-05, collapse : TRUE, fit : NR, call : logistf.control(maxit = n_iter) | mod control: tau : 0.5, terms.fit : NULL, call : logistf.mod.control() dtype: object	522 45210-2 [Herpes simplex virus 2 IgM Ab [Presence] in Serum by Immunofluorescence, firth]: nCase: 97 | nCon: 11682, corr p-val: 0.721, uncorr p-val: 0.582, OR: 0.715 | model: dis_status ~ 0.008[0.0e+00] + (0.715 * mod_ant[0.582]), glm_warn [False]: nan log10 trans: False | Notes: n=11779 | DoF=1 | n iters: full : 8.00e+00, null : 8.00e+00 | Conv at last: LL change : 5.56e-11, max abs score : 5.49e-11, beta change : 6.30e-06 | Log Likes: full : -5.59e+02, null : -5.59e+02 | Method: Penalized ML | control: maxit : 2500, maxhs : 0, maxstep : 5, lconv : 1e-05, gconv : 1e-05, xconv : 1e-05, collapse : TRUE, fit : NR, call : logistf.control(maxit = n_iter) | mod control: tau : 0.5, terms.fit : NULL, call : logistf.mod.control() dtype: object	False				False				virus	Herpesviridae	Alphaherpesvirinae	alphaherpesvirus 2
unspecified viral hepatitis	B19	HTLV-1	gag	No	exp_neg	did_not_attempt	0.8183975215		1.119		[0.693-1.808]		24	9405						sex		all		0		dis_status ~ 0.001[4.6e-29] + (1.119 * mod_ant[0.646]) + (2.519 * male[0.033])		2.04	1.94	0.94	0.86	2.34	2.13					68.02	67.46			0.646340637		sex	sex1 : 3.34e-02	sex1: 2.519 [1.075-5.899]						False				False				virus	Retroviridae	Orthoretrovirinae	T-lymphotropic virus 1
unspecified viral hepatitis	B19	JCV	VP1	No	exp_neg	did_not_attempt	0.901079236225		0.933		[0.48-1.813]		24	9405						sex		all		0		dis_status ~ 0.002[2.9e-12] + (0.933 * mod_ant[0.838]) + (2.565 * male[0.030])		2.53	2.53	0.56	0.6	2.57	2.5					68.02	67.46			0.838213243		sex	sex1 : 3.03e-02	sex1: 2.565 [1.094-6.017]				0 33295-7 [JC virus DNA [Presence] in Cerebral spinal fluid by NAA with probe detection, firth]: nCase: 24 | nCon: 1177, corr p-val: 0.965, uncorr p-val: 0.953, OR: 0.919 | model: dis_status ~ 0.015[0.0e+00] + (0.919 * mod_ant[0.953]) + (1.838 * male[0.143]), glm_warn [False]: nan log10 trans: False | Notes: n=1201 | DoF=2 | n iters: full : 8.00e+00, null : 7.00e+00 | Conv at last: LL change : 1.57e-11, max abs score : 2.19e-07, beta change : 2.29e-06 | Log Likes: full : -1.14e+02, null : -1.16e+02 | Method: Penalized ML | control: maxit : 2500, maxhs : 0, maxstep : 5, lconv : 1e-05, gconv : 1e-05, xconv : 1e-05, collapse : TRUE, fit : NR, call : logistf.control(maxit = n_iter) | mod control: tau : 0.5, terms.fit : NULL, call : logistf.mod.control() dtype: object	528 70173-0 [JC virus Ab [Presence] in Serum or Plasma by Immunoassay, glm]: nCase: 26 | nCon: 7724, corr p-val: 0.291, uncorr p-val: 0.202, OR: 1.763 | model: dis_status ~ 0.002[1.6e-54] + (1.763 * mod_ant[0.202]) + (1.285 * male[0.545]), glm_warn [False]: nan log10 trans: False | Notes: nan dtype: object	False				False				virus	Polyomaviridae		polyomavirus 2
unspecified viral hepatitis	B19	KSHV	LANA	No	exp_neg	did_not_attempt	0.8183975215		1.355		[0.785-2.338]		24	9405						sex		all		0		dis_status ~ 0.001[5.0e-44] + (1.355 * mod_ant[0.275]) + (2.483 * male[0.036])		1.29	1.12	1.15	0.68	1.29	1.2					68.02	67.46			0.275168356		sex, same_sex	sex1 : 3.62e-02	sex1: 2.483 [1.06-5.817]						False				False				virus	Herpesviridae		gammaherpesvirus 8
unspecified viral hepatitis	B19	MCV	VP1	No	exp_neg	did_not_attempt	0.68984690375		0.7		[0.442-1.109]		24	9405						sex		all		0		dis_status ~ 0.004[1.9e-15] + (0.700 * mod_ant[0.128]) + (2.614 * male[0.027])		2.61	2.85	0.95	0.82	2.77	3					68.02	67.46			0.12834361		sex	sex1 : 2.68e-02	sex1: 2.614 [1.117-6.120]						False				False				virus	Polyomaviridae		polyomavirus 5
unspecified viral hepatitis	B19	T. gondii	p22	No	exp_neg	did_not_attempt	0.8183975215		1.268		[0.631-2.550]		24	9405						sex		all		0		dis_status ~ 0.001[4.8e-26] + (1.268 * mod_ant[0.505]) + (2.505 * male[0.034])		1.57	1.47	0.57	0.59	1.54	1.49					68.02	67.46			0.504615		sex	sex1 : 3.44e-02	sex1: 2.505 [1.07-5.867]				0 40677-7 [Toxoplasma gondii IgG Ab [Presence] in Serum by Immunoassay, glm]: nCase: 444 | nCon: 17391, corr p-val: 0.811, uncorr p-val: 0.692, OR: 1.062 | model: dis_status ~ 0.016[0.0e+00] + (1.062 * mod_ant[0.692]) + (2.234 * male[9.7e-15]), glm_warn [False]: nan log10 trans: False | Notes: nan 1 42626-2 [Toxoplasma gondii DNA [Presence] in Cerebral spinal fluid by NAA with probe detection, firth]: nCase: 41 | nCon: 2746, corr p-val: 0.853, uncorr p-val: 0.736, OR: 1.699 | model: dis_status ~ 0.009[0.0e+00] + (1.699 * mod_ant[0.736]) + (2.523 * male[0.004]), glm_warn [False]: nan log10 trans: False | Notes: n=2787 | DoF=2 | n iters: full : 8.00e+00, null : 8.00e+00 | Conv at last: LL change : 5.23e-12, max abs score : 1.62e-08, beta change : 1.38e-06 | Log Likes: full : -2.07e+02, null : -2.11e+02 | Method: Penalized ML | control: maxit : 2500, maxhs : 0, maxstep : 5, lconv : 1e-05, gconv : 1e-05, xconv : 1e-05, collapse : TRUE, fit : NR, call : logistf.control(maxit = n_iter) | mod control: tau : 0.5, terms.fit : NULL, call : logistf.mod.control() dtype: object	531 22580-5 [Toxoplasma gondii IgG Ab [Presence] in Serum, glm]: nCase: 250 | nCon: 9194, corr p-val: 0.481, uncorr p-val: 0.348, OR: 0.824 | model: dis_status ~ 0.020[3.1e-255] + (0.824 * mod_ant[0.348]) + (1.762 * male[3.9e-05]) + (2.2e-04 * sex2[0.979]), glm_warn [False]: nan log10 trans: False | Notes: nan 532 29904-0 [Toxoplasma gondii DNA [Presence] in Specimen by NAA with probe detection, firth]: nCase: 40 | nCon: 4464, corr p-val: 0.685, uncorr p-val: 0.548, OR: 0.47 | model: dis_status ~ 0.006[0.0e+00] + (0.470 * mod_ant[0.548]) + (1.952 * male[0.039]), glm_warn [False]: nan log10 trans: False | Notes: n=4504 | DoF=2 | n iters: full : 9.00e+00, null : 8.00e+00 | Conv at last: LL change : 2.39e-12, max abs score : 4.75e-08, beta change : 2.26e-06 | Log Likes: full : -2.24e+02, null : -2.26e+02 | Method: Penalized ML | control: maxit : 2500, maxhs : 0, maxstep : 5, lconv : 1e-05, gconv : 1e-05, xconv : 1e-05, collapse : TRUE, fit : NR, call : logistf.control(maxit = n_iter) | mod control: tau : 0.5, terms.fit : NULL, call : logistf.mod.control() dtype: object	False				False				other	Sarcocystidae	Toxoplasmatinae	T. gondii
unspecified viral hepatitis	B19	VZV	gE_gl	No	exp_neg	did_not_attempt	0.8183975215		0.731		[0.337-1.586]		24	9405						sex		all		0		dis_status ~ 0.003[1.6e-07] + (0.731 * mod_ant[0.428]) + (2.637 * male[0.026])		2.66	2.72	0.48	0.51	2.71	2.72					68.02	67.46			0.428076266		sex	sex1 : 2.60e-02	sex1: 2.637 [1.123-6.195]				0 21598-8 [Varicella zoster virus DNA [Presence] in Cerebral spinal fluid by NAA with probe detection, firth]: nCase: 89 | nCon: 10706, corr p-val: 0.03, uncorr p-val: 0.016, OR: 0.332 | model: dis_status ~ 0.007[0.0e+00] + (0.332 * mod_ant[0.016]) + (1.663 * male[0.017]) + (28.566 * sex2[0.130]), glm_warn [False]: nan log10 trans: False | Notes: n=10795 | DoF=3 | n iters: full : 9.00e+00, null : 8.00e+00 | Conv at last: LL change : 1.05e-10, max abs score : 1.48e-07, beta change : 7.88e-06 | Log Likes: full : -5.06e+02, null : -5.13e+02 | Method: Penalized ML | control: maxit : 2500, maxhs : 0, maxstep : 5, lconv : 1e-05, gconv : 1e-05, xconv : 1e-05, collapse : TRUE, fit : NR, call : logistf.control(maxit = n_iter) | mod control: tau : 0.5, terms.fit : NULL, call : logistf.mod.control() 1 8049-9 [Varicella zoster virus DNA [Presence] in Serum by NAA with probe detection, firth]: nCase: 38 | nCon: 1779, corr p-val: 0.508, uncorr p-val: 0.373, OR: 0.51 | model: dis_status ~ 0.012[0.0e+00] + (0.510 * mod_ant[0.373]) + (2.883 * male[0.002]), glm_warn [False]: nan log10 trans: False | Notes: n=1817 | DoF=2 | n iters: full : 8.00e+00, null : 7.00e+00 | Conv at last: LL change : 1.26e-10, max abs score : 4.73e-07, beta change : 7.05e-06 | Log Likes: full : -1.76e+02, null : -1.81e+02 | Method: Penalized ML | control: maxit : 2500, maxhs : 0, maxstep : 5, lconv : 1e-05, gconv : 1e-05, xconv : 1e-05, collapse : TRUE, fit : NR, call : logistf.control(maxit = n_iter) | mod control: tau : 0.5, terms.fit : NULL, call : logistf.mod.control() 2 43588-3 [Varicella zoster virus IgM Ab [Presence] in Serum by Immunofluorescence, firth]: nCase: 25 | nCon: 1910, corr p-val: 0.954, uncorr p-val: 0.881, OR: 0.812 | model: dis_status ~ 0.010[0.0e+00] + (0.812 * mod_ant[0.881]) + (2.008 * male[0.080]) + (32.363 * sex2[0.125]), glm_warn [False]: nan log10 trans: False | Notes: n=1935 | DoF=3 | n iters: full : 9.00e+00, null : 8.00e+00 | Conv at last: LL change : 1.99e-13, max abs score : 2.80e-08, beta change : 2.53e-07 | Log Likes: full : -1.31e+02, null : -1.34e+02 | Method: Penalized ML | control: maxit : 2500, maxhs : 0, maxstep : 5, lconv : 1e-05, gconv : 1e-05, xconv : 1e-05, collapse : TRUE, fit : NR, call : logistf.control(maxit = n_iter) | mod control: tau : 0.5, terms.fit : NULL, call : logistf.mod.control() dtype: object	537 15410-4 [Varicella zoster virus IgG Ab [Presence] in Serum by Immunoassay, glm]: nCase: 1918 | nCon: 239019, corr p-val: 1.58e-14, uncorr p-val: 4.26e-15, OR: 2.121 | model: dis_status ~ 0.003[0.0e+00] + (2.121 * mod_ant[4.3e-15]) + (3.232 * male[2.2e-143]) + (2.5e-04 * sex2[0.918]), glm_warn [False]: nan log10 trans: False | Notes: nan 538 19162-7 [Varicella zoster virus IgG Ab [Presence] in Serum, glm]: nCase: 799 | nCon: 124245, corr p-val: 1.25e-19, uncorr p-val: 2.79e-20, OR: 2.532 | model: dis_status ~ 0.002[0.0e+00] + (2.532 * mod_ant[2.8e-20]) + (2.939 * male[1.5e-48]) + (3.1e-05 * sex2[0.938]), glm_warn [False]: nan log10 trans: False | Notes: nan 542 82188-4 [Varicella zoster virus DNA [Presence] in Cerebral spinal fluid by NAA with non-probe detection, firth]: nCase: 61 | nCon: 20125, corr p-val: 0.997, uncorr p-val: 0.997, OR: 1.005 | model: dis_status ~ 0.002[0.0e+00] + (1.005 * mod_ant[0.997]) + (1.669 * male[0.047]) + (14.773 * sex2[0.188]), glm_warn [False]: nan log10 trans: False | Notes: n=20186 | DoF=3 | n iters: full : 1.00e+01, null : 9.00e+00 | Conv at last: LL change : 1.14e-12, max abs score : 2.87e-08, beta change : 2.50e-07 | Log Likes: full : -4.11e+02, null : -4.13e+02 | Method: Penalized ML | control: maxit : 2500, maxhs : 0, maxstep : 5, lconv : 1e-05, gconv : 1e-05, xconv : 1e-05, collapse : TRUE, fit : NR, call : logistf.control(maxit = n_iter) | mod control: tau : 0.5, terms.fit : NULL, call : logistf.mod.control() dtype: object	False				False				virus	Herpesviridae		alphaherpesvirus 3
unspecified human immunodeficiency virus [hiv] disease	B24	HIV	env	Yes	Tier 1	replicated	1.336e-06	7.992e-300	38.209	635.368	[9.084-160.717]	[526.316-767.015]	10	9419	1678	90550	29893-5	HIV 1 Ab [Presence] in Serum or Plasma by Immunoassay	glm	sex, same_sex	sex	all	all	0	0	dis_status ~ 1.6e-07[3.1e-19] + (38.209 * mod_ant[6.7e-07]) + (5.028 * male[0.141]) + (43.871 * same_sex1[1.7e-05]) + (3.016 * same_sex2[0.395])	dis_status ~ 0.001[0.0e+00] + (635.368 * mod_ant[0.0e+00]) + (1.583 * male[3.7e-10]) + (7.9e-07 * sex2[0.942])	2.45	1.53	0.69	0.39	2.4	1.59	89094	1456	132	1546	63.98	67.46	45.38	44.4	6.68e-07	2.22e-300	sex, tdi_quant, num_in_house, same_sex	sex1 : 1.41e-01, same_sex1 : 1.71e-05, same_sex2 : 3.95e-01	sex1: 5.028 [0.585-43.188], same_sex1: 43.871 [7.829-245.840], same_sex2: 3.016 [0.237-38.350]	sex1 : 3.73e-10, sex2 : 9.42e-01	sex1: 1.583 [1.371-1.827], sex2: 7.9e-07 [5.06e-171-1.24e+158]		0 9662-8 [HIV 1 gp41 Ab [Presence] in Serum by Immunoblot, firth]: nCase: 169 | nCon: 420, corr p-val: 7.99e-300, uncorr p-val: 2.22e-300, OR: 1.21e+02 | model: dis_status ~ 0.014[0.0e+00] + (121.162 * mod_ant[0.0e+00]) + (0.981 * male[0.943]), glm_warn [False]: nan log10 trans: False | Notes: n=589 | DoF=2 | n iters: full : 8.00e+00, null : 5.00e+00 | Conv at last: LL change : 1.56e-12, max abs score : 3.74e-08, beta change : 8.68e-07 | Log Likes: full : -1.90e+02, null : -3.47e+02 | Method: Penalized ML | control: maxit : 2500, maxhs : 0, maxstep : 5, lconv : 1e-05, gconv : 1e-05, xconv : 1e-05, collapse : TRUE, fit : NR, call : logistf.control(maxit = n_iter) | mod control: tau : 0.5, terms.fit : NULL, call : logistf.mod.control() 1 68961-2 [HIV 1 Ab [Presence] in Serum, Plasma or Blood by Rapid immunoassay, glm]: nCase: 809 | nCon: 32550, corr p-val: 7.99e-300, uncorr p-val: 2.22e-300, OR: 1.37e+02 | model: dis_status ~ 0.005[0.0e+00] + (137.121 * mod_ant[0.0e+00]) + (1.975 * male[8.3e-13]) + (3.1e-06 * sex2[0.950]), glm_warn [False]: nan log10 trans: False | Notes: nan 2 9660-2 [HIV 1 gp160 Ab [Presence] in Serum by Immunoblot, firth]: nCase: 179 | nCon: 990, corr p-val: 7.99e-300, uncorr p-val: 2.22e-300, OR: 92.126 | model: dis_status ~ 0.004[0.0e+00] + (92.126 * mod_ant[0.0e+00]) + (1.415 * male[0.078]), glm_warn [False]: nan log10 trans: False | Notes: n=1169 | DoF=2 | n iters: full : 9.00e+00, null : 5.00e+00 | Conv at last: LL change : 1.71e-13, max abs score : 2.61e-09, beta change : 2.64e-07 | Log Likes: full : -3.43e+02, null : -4.94e+02 | Method: Penalized ML | control: maxit : 2500, maxhs : 0, maxstep : 5, lconv : 1e-05, gconv : 1e-05, xconv : 1e-05, collapse : TRUE, fit : NR, call : logistf.control(maxit = n_iter) | mod control: tau : 0.5, terms.fit : NULL, call : logistf.mod.control() 3 9661-0 [HIV 1 gp120 Ab [Presence] in Serum by Immunoblot, firth]: nCase: 174 | nCon: 993, corr p-val: 7.99e-300, uncorr p-val: 2.22e-300, OR: 64.952 | model: dis_status ~ 0.007[0.0e+00] + (64.952 * mod_ant[0.0e+00]) + (1.288 * male[0.213]), glm_warn [False]: nan log10 trans: False | Notes: n=1167 | DoF=2 | n iters: full : 8.00e+00, null : 5.00e+00 | Conv at last: LL change : 1.20e-10, max abs score : 1.13e-07, beta change : 6.70e-06 | Log Likes: full : -3.35e+02, null : -4.85e+02 | Method: Penalized ML | control: maxit : 2500, maxhs : 0, maxstep : 5, lconv : 1e-05, gconv : 1e-05, xconv : 1e-05, collapse : TRUE, fit : NR, call : logistf.control(maxit = n_iter) | mod control: tau : 0.5, terms.fit : NULL, call : logistf.mod.control() 4 25835-0 [HIV 1 RNA [Presence] in Serum or Plasma by NAA with probe detection, glm]: nCase: 712 | nCon: 10858, corr p-val: 1.02e-187, uncorr p-val: 3.41e-188, OR: 14.011 | model: dis_status ~ 0.029[0.0e+00] + (14.011 * mod_ant[3.4e-188]) + (1.767 * male[6.7e-11]) + (1.2e-04 * sex2[0.962]), glm_warn [False]: nan log10 trans: False | Notes: nan 5 5221-7 [HIV 1 Ab [Presence] in Serum or Plasma by Immunoblot, glm]: nCase: 1796 | nCon: 3365, corr p-val: 1.90e-186, uncorr p-val: 7.37e-187, OR: 62.0 | model: dis_status ~ 0.024[4.2e-156] + (62.000 * mod_ant[7.4e-187]) + (1.079 * male[0.368]) + (6.3e-06 * sex2[0.952]), glm_warn [False]: nan log10 trans: False | Notes: nan 6 18396-2 [HIV 1 p24 Ag [Presence] in Serum or Plasma by Immunoassay, glm]: nCase: 145 | nCon: 92111, corr p-val: 1.96e-150, uncorr p-val: 8.69e-151, OR: 2.14e+02 | model: dis_status ~ 6.2e-04[0.0e+00] + (213.931 * mod_ant[8.7e-151]) + (3.224 * male[2.3e-10]) + (7.7e-04 * sex2[0.982]), glm_warn [False]: nan log10 trans: False | Notes: nan 7 7917-8 [HIV 1 Ab [Presence] in Serum, glm]: nCase: 41 | nCon: 26245, corr p-val: 1.47e-67, uncorr p-val: 7.37e-68, OR: 4.85e+02 | model: dis_status ~ 3.6e-04[9.0e-131] + (484.665 * mod_ant[7.4e-68]) + (2.751 * male[0.005]) + (7.8e-07 * sex2[0.983]), glm_warn [False]: nan log10 trans: False | Notes: nan 8 12859-5 [HIV 1 p18 Ab [Presence] in Serum by Immunoblot, glm]: nCase: 132 | nCon: 4086, corr p-val: 9.98e-35, uncorr p-val: 5.55e-35, OR: 17.191 | model: dis_status ~ 0.006[1.1e-110] + (17.191 * mod_ant[5.5e-35]) + (1.558 * male[0.021]) + (2.2e-04 * sex2[0.987]), glm_warn [False]: nan log10 trans: False | Notes: nan 9 9664-4 [HIV 1 p24 Ab [Presence] in Serum by Immunoblot, glm]: nCase: 163 | nCon: 6813, corr p-val: 1.38e-34, uncorr p-val: 8.45e-35, OR: 70.264 | model: dis_status ~ 6.9e-04[7.2e-90] + (70.264 * mod_ant[8.5e-35]) + (4.067 * male[2.8e-15]) + (5.9e-06 * sex2[0.976]), glm_warn [False]: nan log10 trans: False | Notes: nan 10 44871-2 [HIV 1 proviral DNA [Presence] in Blood by NAA with probe detection, glm]: nCase: 41 | nCon: 1266, corr p-val: 1.76e-33, uncorr p-val: 1.17e-33, OR: 1.61e+02 | model: dis_status ~ 0.006[1.5e-32] + (161.342 * mod_ant[1.2e-33]) + (1.840 * male[0.175]) + (7.7e-05 * sex2[0.991]), glm_warn [False]: nan log10 trans: False | Notes: nan 11 12856-1 [HIV 1 p65 Ab [Presence] in Serum by Immunoblot, glm]: nCase: 159 | nCon: 994, corr p-val: 1.08e-25, uncorr p-val: 8.40e-26, OR: 40.628 | model: dis_status ~ 0.013[1.4e-35] + (40.628 * mod_ant[8.4e-26]) + (1.004 * male[0.986]), glm_warn [False]: nan log10 trans: False | Notes: nan 12 48023-6 [HIV 1 proviral DNA [Presence] in Serum or Plasma by NAA with probe detection, glm]: nCase: 47 | nCon: 736, corr p-val: 1.08e-25, uncorr p-val: 8.24e-26, OR: 1.05e+02 | model: dis_status ~ 0.010[1.1e-24] + (104.532 * mod_ant[8.2e-26]) + (1.244 * male[0.641]) + (1.7e-05 * sex2[0.991]), glm_warn [False]: nan log10 trans: False | Notes: nan 13 9668-5 [HIV 1 p55 Ab [Presence] in Serum by Immunoblot, glm]: nCase: 166 | nCon: 995, corr p-val: 8.48e-24, uncorr p-val: 7.06e-24, OR: 53.195 | model: dis_status ~ 0.009[2.4e-32] + (53.195 * mod_ant[7.1e-24]) + (1.148 * male[0.510]), glm_warn [False]: nan log10 trans: False | Notes: nan 14 9666-9 [HIV 1 p31 Ab [Presence] in Serum by Immunoblot, glm]: nCase: 171 | nCon: 986, corr p-val: 7.53e-23, uncorr p-val: 6.69e-23, OR: 47.942 | model: dis_status ~ 0.009[1.6e-32] + (47.942 * mod_ant[6.7e-23]) + (1.317 * male[0.171]), glm_warn [False]: nan log10 trans: False | Notes: nan 15 5017-9 [HIV 1 RNA [Presence] in Blood by NAA with probe detection, glm]: nCase: 295 | nCon: 2771, corr p-val: 1.16e-04, uncorr p-val: 1.09e-04, OR: 5.147 | model: dis_status ~ 0.080[2.2e-137] + (5.147 * mod_ant[1.1e-04]) + (1.578 * male[3.5e-04]) + (4.4e-05 * sex2[0.975]), glm_warn [False]: nan log10 trans: False | Notes: nan 16 24012-7 [HIV 1 Ag [Presence] in Serum, firth]: nCase: 280 | nCon: 33724, corr p-val: 3.04e-04, uncorr p-val: 3.04e-04, OR: 11.224 | model: dis_status ~ 0.003[0.0e+00] + (11.224 * mod_ant[3.0e-04]) + (4.132 * male[0.0e+00]) + (862.317 * sex2[1.3e-04]), glm_warn [False]: nan log10 trans: False | Notes: n=34004 | DoF=3 | n iters: full : 9.00e+00, null : 8.00e+00 | Conv at last: LL change : 2.43e-11, max abs score : 8.25e-08, beta change : 2.07e-06 | Log Likes: full : -1.55e+03, null : -1.62e+03 | Method: Penalized ML | control: maxit : 2500, maxhs : 0, maxstep : 5, lconv : 1e-05, gconv : 1e-05, xconv : 1e-05, collapse : TRUE, fit : NR, call : logistf.control(maxit = n_iter) | mod control: tau : 0.5, terms.fit : NULL, call : logistf.mod.control() dtype: object		False		0		False		0		virus	Retroviridae		Lentivirus
infectious mononucleosis	B27	BKV	VP1	No	exp_neg	did_not_attempt	0.9911330309714286		1.19		[0.662-2.138]		58	9371						age, num_in_house, num_sex_part, same_sex		all		0		dis_status ~ 6.8e+04[0.985] + (1.190 * mod_ant[0.561]) + (0.737 * age[0.109]) + (2.614 * num_in_house2[0.058]) + (2.326 * num_in_house3[0.135]) + (4.111 * num_in_house4[0.009]) + (1.270 * num_in_house5[0.781]) + (1.2e-06 * num_in_house6[0.995]) + (9.2e-08 * num_sex_part1[0.978]) + (1.6e-07 * num_sex_part2[0.979]) + (1.5e-07 * num_sex_part3[0.979]) + (2.3e-07 * num_sex_part4[0.980]) + (9.0e-08 * num_sex_part5[0.978]) + (3.204 * same_sex1[0.010]) + (4.3e-07 * same_sex2[0.980])		3.46	3.39	0.54	0.48	3.61	3.53					63.59	67.48			0.561288893		age, num_in_house, num_sex_part, same_sex	age : 1.09e-01, num_in_house2 : 5.76e-02, num_in_house3 : 1.35e-01, num_in_house4 : 9.06e-03, num_in_house5 : 7.81e-01, num_in_house6 : 9.95e-01, num_sex_part1 : 9.78e-01, num_sex_part2 : 9.79e-01, num_sex_part3 : 9.79e-01, num_sex_part4 : 9.80e-01, num_sex_part5 : 9.78e-01, same_sex1 : 1.05e-02, same_sex2 : 9.80e-01	age: 0.737 [0.507-1.071], num_in_house2: 2.614 [0.969-7.047], num_in_house3: 2.326 [0.77-7.026], num_in_house4: 4.111 [1.422-11.885], num_in_house5: 1.270 [0.236-6.837], num_in_house6: 1.2e-06 [0.00e+00-Inf], num_sex_part1: 9.2e-08 [0.00e+00-Inf], num_sex_part2: 1.6e-07 [0.00e+00-Inf], num_sex_part3: 1.5e-07 [0.00e+00-Inf], num_sex_part4: 2.3e-07 [0.00e+00-Inf], num_sex_part5: 9.0e-08 [0.00e+00-Inf], same_sex1: 3.204 [1.313-7.815], same_sex2: 4.3e-07 [0.00e+00-Inf]						True	log_reg_warn: simpleWarning: glm.fit: fitted probabilities numerically 0 or 1 occurred			True	log_reg_warn: simpleWarning: glm.fit: fitted probabilities numerically 0 or 1 occurred			virus	Polyomaviridae		polyomavirus 1
infectious mononucleosis	B27	C. trach.	pGP3	No	exp_neg	did_not_attempt	0.7630587114285714		0.875		[0.699-1.096]		58	9371						age, num_in_house, num_sex_part, same_sex		all		0		dis_status ~ 1.6e+05[0.984] + (0.875 * mod_ant[0.246]) + (0.726 * age[0.091]) + (2.588 * num_in_house2[0.060]) + (2.354 * num_in_house3[0.129]) + (4.156 * num_in_house4[0.009]) + (1.277 * num_in_house5[0.776]) + (1.2e-06 * num_in_house6[0.995]) + (8.8e-08 * num_sex_part1[0.978]) + (1.6e-07 * num_sex_part2[0.979]) + (1.5e-07 * num_sex_part3[0.979]) + (2.5e-07 * num_sex_part4[0.980]) + (9.6e-08 * num_sex_part5[0.978]) + (3.233 * same_sex1[0.010]) + (4.0e-07 * same_sex2[0.980])		1.19	1.24	1.15	1.21	0.9	0.95					63.59	67.48			0.245907917		age, num_in_house, num_sex_part, same_sex	age : 9.12e-02, num_in_house2 : 6.02e-02, num_in_house3 : 1.29e-01, num_in_house4 : 8.59e-03, num_in_house5 : 7.76e-01, num_in_house6 : 9.95e-01, num_sex_part1 : 9.78e-01, num_sex_part2 : 9.79e-01, num_sex_part3 : 9.79e-01, num_sex_part4 : 9.80e-01, num_sex_part5 : 9.78e-01, same_sex1 : 1.00e-02, same_sex2 : 9.80e-01	age: 0.726 [0.501-1.053], num_in_house2: 2.588 [0.96-6.975], num_in_house3: 2.354 [0.779-7.107], num_in_house4: 4.156 [1.436-12.023], num_in_house5: 1.277 [0.237-6.871], num_in_house6: 1.2e-06 [0.00e+00-Inf], num_sex_part1: 8.8e-08 [0.00e+00-Inf], num_sex_part2: 1.6e-07 [0.00e+00-Inf], num_sex_part3: 1.5e-07 [0.00e+00-Inf], num_sex_part4: 2.5e-07 [0.00e+00-Inf], num_sex_part5: 9.6e-08 [0.00e+00-Inf], same_sex1: 3.233 [1.324-7.895], same_sex2: 4.0e-07 [0.00e+00-Inf]				0 43304-5 [Chlamydia trachomatis rRNA [Presence] in Specimen by NAA with probe detection, glm]: nCase: 1646 | nCon: 772807, corr p-val: 0.069, uncorr p-val: 0.023, OR: 0.727 | model: dis_status ~ 0.018[0.0e+00] + (0.727 * mod_ant[0.023]) + (0.505 * age[3.9e-118]), glm_warn [False]: nan log10 trans: False | Notes: nan 1 42931-6 [Chlamydia trachomatis rRNA [Presence] in Urine by NAA with probe detection, glm]: nCase: 296 | nCon: 132001, corr p-val: 0.107, uncorr p-val: 0.042, OR: 0.46 | model: dis_status ~ 0.011[1.7e-155] + (0.460 * mod_ant[0.042]) + (0.582 * age[2.7e-19]), glm_warn [False]: nan log10 trans: False | Notes: nan 2 21190-4 [Chlamydia trachomatis DNA [Presence] in Cervix by NAA with probe detection, firth]: nCase: 242 | nCon: 61552, corr p-val: 0.356, uncorr p-val: 0.183, OR: 0.56 | model: dis_status ~ 0.009[0.0e+00] + (0.560 * mod_ant[0.183]) + (0.788 * age[7.0e-04]), glm_warn [False]: nan log10 trans: False | Notes: n=61794 | DoF=2 | n iters: full : 9.00e+00, null : 8.00e+00 | Conv at last: LL change : -9.25e-10, max abs score : 4.41e-08, beta change : 1.22e-07 | Log Likes: full : -1.57e+03, null : -1.58e+03 | Method: Penalized ML | control: maxit : 2500, maxhs : 0, maxstep : 5, lconv : 1e-05, gconv : 1e-05, xconv : 1e-05, collapse : TRUE, fit : NR, call : logistf.control(maxit = n_iter) | mod control: tau : 0.5, terms.fit : NULL, call : logistf.mod.control() 3 6356-0 [Chlamydia trachomatis DNA [Presence] in Genital specimen by NAA with probe detection, firth]: nCase: 33 | nCon: 62724, corr p-val: 0.385, uncorr p-val: 0.212, OR: 0.247 | model: dis_status ~ 0.008[7.5e-14] + (0.247 * mod_ant[0.212]) + (0.445 * age[2.7e-05]), glm_warn [False]: nan log10 trans: False | Notes: n=62757 | DoF=2 | n iters: full : 1.20e+01, null : 1.00e+01 | Conv at last: LL change : 8.79e-11, max abs score : 3.81e-06, beta change : 9.86e-06 | Log Likes: full : -2.69e+02, null : -2.78e+02 | Method: Penalized ML | control: maxit : 2500, maxhs : 0, maxstep : 5, lconv : 1e-05, gconv : 1e-05, xconv : 1e-05, collapse : TRUE, fit : NR, call : logistf.control(maxit = n_iter) | mod control: tau : 0.5, terms.fit : NULL, call : logistf.mod.control() 4 4993-2 [Chlamydia trachomatis rRNA [Presence] in Specimen by Probe, firth]: nCase: 94 | nCon: 51061, corr p-val: 0.432, uncorr p-val: 0.267, OR: 0.525 | model: dis_status ~ 0.027[4.3e-15] + (0.525 * mod_ant[0.267]) + (0.468 * age[3.0e-10]), glm_warn [False]: nan log10 trans: False | Notes: n=51155 | DoF=2 | n iters: full : 1.00e+01, null : 9.00e+00 | Conv at last: LL change : -7.07e-10, max abs score : 3.16e-06, beta change : 9.36e-06 | Log Likes: full : -6.61e+02, null : -6.81e+02 | Method: Penalized ML | control: maxit : 2500, maxhs : 0, maxstep : 5, lconv : 1e-05, gconv : 1e-05, xconv : 1e-05, collapse : TRUE, fit : NR, call : logistf.control(maxit = n_iter) | mod control: tau : 0.5, terms.fit : NULL, call : logistf.mod.control() 5 6357-8 [Chlamydia trachomatis DNA [Presence] in Urine by NAA with probe detection, glm]: nCase: 274 | nCon: 246674, corr p-val: 0.432, uncorr p-val: 0.26, OR: 0.741 | model: dis_status ~ 0.007[2.0e-125] + (0.741 * mod_ant[0.260]) + (0.569 * age[4.4e-18]), glm_warn [False]: nan log10 trans: False | Notes: nan 6 50387-0 [Chlamydia trachomatis rRNA [Presence] in Cervix by NAA with probe detection, firth]: nCase: 127 | nCon: 105088, corr p-val: 0.662, uncorr p-val: 0.51, OR: 0.673 | model: dis_status ~ 0.005[0.0e+00] + (0.673 * mod_ant[0.510]) + (0.661 * age[3.9e-05]), glm_warn [False]: nan log10 trans: False | Notes: n=105215 | DoF=2 | n iters: full : 1.00e+01, null : 9.00e+00 | Conv at last: LL change : -8.06e-10, max abs score : 1.26e-06, beta change : 3.83e-06 | Log Likes: full : -9.66e+02, null : -9.75e+02 | Method: Penalized ML | control: maxit : 2500, maxhs : 0, maxstep : 5, lconv : 1e-05, gconv : 1e-05, xconv : 1e-05, collapse : TRUE, fit : NR, call : logistf.control(maxit = n_iter) | mod control: tau : 0.5, terms.fit : NULL, call : logistf.mod.control() 7 57287-5 [Chlamydia trachomatis rRNA [Presence] in Anal by NAA with probe detection, firth]: nCase: 28 | nCon: 19552, corr p-val: 0.895, uncorr p-val: 0.821, OR: 0.735 | model: dis_status ~ 0.003[0.0e+00] + (0.735 * mod_ant[0.821]) + (0.819 * age[0.216]), glm_warn [False]: nan log10 trans: False | Notes: n=19580 | DoF=2 | n iters: full : 1.10e+01, null : 9.00e+00 | Conv at last: LL change : -1.06e-11, max abs score : 5.93e-07, beta change : 8.71e-07 | Log Likes: full : -2.07e+02, null : -2.08e+02 | Method: Penalized ML | control: maxit : 2500, maxhs : 0, maxstep : 5, lconv : 1e-05, gconv : 1e-05, xconv : 1e-05, collapse : TRUE, fit : NR, call : logistf.control(maxit = n_iter) | mod control: tau : 0.5, terms.fit : NULL, call : logistf.mod.control() dtype: object	564 31777-6 [Chlamydia trachomatis Ag [Presence] in Specimen, firth]: nCase: 44 | nCon: 103369, corr p-val: 0.978, uncorr p-val: 0.96, OR: 1.033 | model: dis_status ~ 0.010[4.2e-12] + (1.033 * mod_ant[0.960]) + (0.478 * age[1.6e-06]), glm_warn [False]: nan log10 trans: False | Notes: n=103413 | DoF=2 | n iters: full : 1.20e+01, null : 1.00e+01 | Conv at last: LL change : -8.10e-11, max abs score : 3.17e-06, beta change : 8.66e-06 | Log Likes: full : -3.70e+02, null : -3.81e+02 | Method: Penalized ML | control: maxit : 2500, maxhs : 0, maxstep : 5, lconv : 1e-05, gconv : 1e-05, xconv : 1e-05, collapse : TRUE, fit : NR, call : logistf.control(maxit = n_iter) | mod control: tau : 0.5, terms.fit : NULL, call : logistf.mod.control() 567 43404-3 [Chlamydia trachomatis DNA [Presence] in Specimen by Probe with signal amplification, glm]: nCase: 674 | nCon: 451259, corr p-val: 0.28, uncorr p-val: 0.131, OR: 1.277 | model: dis_status ~ 0.014[2.1e-212] + (1.277 * mod_ant[0.131]) + (0.490 * age[1.5e-52]), glm_warn [False]: nan log10 trans: False | Notes: nan 568 45084-1 [Chlamydia trachomatis DNA [Presence] in Vaginal fluid by NAA with probe detection, firth]: nCase: 71 | nCon: 45729, corr p-val: 0.432, uncorr p-val: 0.276, OR: 1.688 | model: dis_status ~ 0.009[0.0e+00] + (1.688 * mod_ant[0.276]) + (0.589 * age[3.0e-05]), glm_warn [False]: nan log10 trans: False | Notes: n=45800 | DoF=2 | n iters: full : 1.10e+01, null : 9.00e+00 | Conv at last: LL change : 2.32e-11, max abs score : 1.28e-07, beta change : 2.96e-07 | Log Likes: full : -5.15e+02, null : -5.25e+02 | Method: Penalized ML | control: maxit : 2500, maxhs : 0, maxstep : 5, lconv : 1e-05, gconv : 1e-05, xconv : 1e-05, collapse : TRUE, fit : NR, call : logistf.control(maxit = n_iter) | mod control: tau : 0.5, terms.fit : NULL, call : logistf.mod.control() 571 53925-4 [Chlamydia trachomatis rRNA [Presence] in Urethra by NAA with probe detection, firth]: nCase: 21 | nCon: 13751, corr p-val: 0.892, uncorr p-val: 0.793, OR: 1.262 | model: dis_status ~ 0.008[4.6e-11] + (1.262 * mod_ant[0.793]) + (0.549 * age[0.071]), glm_warn [False]: nan log10 trans: False | Notes: n=13772 | DoF=2 | n iters: full : 1.20e+01, null : 9.00e+00 | Conv at last: LL change : 3.76e-11, max abs score : 1.48e-06, beta change : 3.60e-06 | Log Likes: full : -1.53e+02, null : -1.54e+02 | Method: Penalized ML | control: maxit : 2500, maxhs : 0, maxstep : 5, lconv : 1e-05, gconv : 1e-05, xconv : 1e-05, collapse : TRUE, fit : NR, call : logistf.control(maxit = n_iter) | mod control: tau : 0.5, terms.fit : NULL, call : logistf.mod.control() 573 57288-3 [Chlamydia trachomatis rRNA [Presence] in Nasopharynx by NAA with probe detection, firth]: nCase: 21 | nCon: 5197, corr p-val: 0.786, uncorr p-val: 0.642, OR: 2.109 | model: dis_status ~ 0.003[0.0e+00] + (2.109 * mod_ant[0.642]) + (1.139 * age[0.369]), glm_warn [False]: nan log10 trans: False | Notes: n=5218 | DoF=2 | n iters: full : 9.00e+00, null : 8.00e+00 | Conv at last: LL change : 3.38e-11, max abs score : 2.72e-06, beta change : 3.68e-06 | Log Likes: full : -1.34e+02, null : -1.34e+02 | Method: Penalized ML | control: maxit : 2500, maxhs : 0, maxstep : 5, lconv : 1e-05, gconv : 1e-05, xconv : 1e-05, collapse : TRUE, fit : NR, call : logistf.control(maxit = n_iter) | mod control: tau : 0.5, terms.fit : NULL, call : logistf.mod.control() 574 6349-5 [Chlamydia trachomatis [Presence] in Specimen by Organism specific culture, firth]: nCase: 23 | nCon: 8533, corr p-val: 0.671, uncorr p-val: 0.523, OR: 2.919 | model: dis_status ~ 0.006[0.0e+00] + (2.919 * mod_ant[0.523]) + (0.780 * age[0.100]), glm_warn [False]: nan log10 trans: False | Notes: n=8556 | DoF=2 | n iters: full : 1.00e+01, null : 8.00e+00 | Conv at last: LL change : 3.51e-11, max abs score : 3.42e-06, beta change : 3.78e-06 | Log Likes: full : -1.55e+02, null : -1.56e+02 | Method: Penalized ML | control: maxit : 2500, maxhs : 0, maxstep : 5, lconv : 1e-05, gconv : 1e-05, xconv : 1e-05, collapse : TRUE, fit : NR, call : logistf.control(maxit = n_iter) | mod control: tau : 0.5, terms.fit : NULL, call : logistf.mod.control() dtype: object	True	log_reg_warn: simpleWarning: glm.fit: fitted probabilities numerically 0 or 1 occurred			True	log_reg_warn: simpleWarning: glm.fit: fitted probabilities numerically 0 or 1 occurred			bacteria	Chlamydiaceae		C. trachomatis
infectious mononucleosis	B27	CMV	pp28	No	exp_neg	did_not_attempt	0.9911330309714286		1.07		[0.769-1.489]		58	9371						age, num_sex_part		all		0		dis_status ~ 0.189[0.261] + (1.070 * mod_ant[0.688]) + (0.633 * age[0.007]) + (0.362 * num_sex_part1[0.343]) + (0.603 * num_sex_part2[0.630]) + (0.553 * num_sex_part3[0.580]) + (0.885 * num_sex_part4[0.905]) + (0.175 * num_sex_part5[0.135])		2.61	2.62	0.73	0.79	2.4	2.7					63.59	67.48			0.688374914		age, num_in_house, num_sex_part	age : 6.81e-03, num_sex_part1 : 3.43e-01, num_sex_part2 : 6.30e-01, num_sex_part3 : 5.80e-01, num_sex_part4 : 9.05e-01, num_sex_part5 : 1.35e-01	age: 0.633 [0.455-0.882], num_sex_part1: 0.362 [0.044-2.957], num_sex_part2: 0.603 [0.077-4.723], num_sex_part3: 0.553 [0.068-4.507], num_sex_part4: 0.885 [0.118-6.646], num_sex_part5: 0.175 [0.018-1.721]				0 5000-5 [Cytomegalovirus DNA [Presence] in Specimen by NAA with probe detection, glm]: nCase: 303 | nCon: 37190, corr p-val: 1.23e-05, uncorr p-val: 1.58e-06, OR: 2.578 | model: dis_status ~ 0.008[2.2e-225] + (2.578 * mod_ant[1.6e-06]) + (0.997 * age[0.913]), glm_warn [False]: nan log10 trans: False | Notes: nan 1 49539-0 [Cytomegalovirus IgM Ab [Presence] in Serum or Plasma by Immunofluorescence, glm]: nCase: 581 | nCon: 29490, corr p-val: 9.16e-04, uncorr p-val: 1.79e-04, OR: 1.841 | model: dis_status ~ 0.015[5.3e-205] + (1.841 * mod_ant[1.8e-04]) + (1.049 * age[0.055]), glm_warn [False]: nan log10 trans: False | Notes: nan 2 30326-3 [Cytomegalovirus DNA [Presence] in Cerebral spinal fluid by NAA with probe detection, firth]: nCase: 21 | nCon: 5740, corr p-val: 1.05e-03, uncorr p-val: 2.22e-04, OR: 46.856 | model: dis_status ~ 0.006[0.0e+00] + (46.856 * mod_ant[2.2e-04]) + (0.902 * age[0.264]), glm_warn [False]: nan log10 trans: False | Notes: n=5761 | DoF=2 | n iters: full : 9.00e+00, null : 8.00e+00 | Conv at last: LL change : 1.59e-11, max abs score : 1.71e-06, beta change : 1.87e-06 | Log Likes: full : -1.29e+02, null : -1.36e+02 | Method: Penalized ML | control: maxit : 2500, maxhs : 0, maxstep : 5, lconv : 1e-05, gconv : 1e-05, xconv : 1e-05, collapse : TRUE, fit : NR, call : logistf.control(maxit = n_iter) | mod control: tau : 0.5, terms.fit : NULL, call : logistf.mod.control() 3 30246-3 [Cytomegalovirus DNA [Presence] in Serum or Plasma by NAA with probe detection, glm]: nCase: 224 | nCon: 8450, corr p-val: 0.069, uncorr p-val: 0.023, OR: 1.724 | model: dis_status ~ 0.052[4.0e-115] + (1.724 * mod_ant[0.023]) + (0.843 * age[2.7e-09]), glm_warn [False]: nan log10 trans: False | Notes: nan 4 82189-2 [Cytomegalovirus DNA [Presence] in Cerebral spinal fluid by NAA with non-probe detection, firth]: nCase: 88 | nCon: 23166, corr p-val: 0.095, uncorr p-val: 0.036, OR: 11.11 | model: dis_status ~ 0.005[0.0e+00] + (11.110 * mod_ant[0.036]) + (0.940 * age[0.138]), glm_warn [False]: nan log10 trans: False | Notes: n=23254 | DoF=2 | n iters: full : 8.00e+00, null : 8.00e+00 | Conv at last: LL change : 4.08e-10, max abs score : 6.24e-06, beta change : 4.64e-06 | Log Likes: full : -5.71e+02, null : -5.74e+02 | Method: Penalized ML | control: maxit : 2500, maxhs : 0, maxstep : 5, lconv : 1e-05, gconv : 1e-05, xconv : 1e-05, collapse : TRUE, fit : NR, call : logistf.control(maxit = n_iter) | mod control: tau : 0.5, terms.fit : NULL, call : logistf.mod.control() 5 4996-5 [Cytomegalovirus DNA [Presence] in Blood by NAA with probe detection, firth]: nCase: 40 | nCon: 2119, corr p-val: 0.799, uncorr p-val: 0.667, OR: 1.993 | model: dis_status ~ 0.067[1.3e-14] + (1.993 * mod_ant[0.667]) + (0.794 * age[0.006]), glm_warn [False]: nan log10 trans: False | Notes: n=2159 | DoF=2 | n iters: full : 7.00e+00, null : 6.00e+00 | Conv at last: LL change : 3.17e-11, max abs score : 1.68e-06, beta change : 3.09e-06 | Log Likes: full : -1.92e+02, null : -1.96e+02 | Method: Penalized ML | control: maxit : 2500, maxhs : 0, maxstep : 5, lconv : 1e-05, gconv : 1e-05, xconv : 1e-05, collapse : TRUE, fit : NR, call : logistf.control(maxit = n_iter) | mod control: tau : 0.5, terms.fit : NULL, call : logistf.mod.control() dtype: object	577 13949-3 [Cytomegalovirus IgG Ab [Presence] in Serum or Plasma by Immunoassay, glm]: nCase: 752 | nCon: 62233, corr p-val: 0.786, uncorr p-val: 0.637, OR: 0.965 | model: dis_status ~ 0.034[0.0e+00] + (0.965 * mod_ant[0.637]) + (0.794 * age[3.2e-37]), glm_warn [False]: nan log10 trans: False | Notes: nan 578 22244-8 [Cytomegalovirus IgG Ab [Presence] in Serum or Plasma, glm]: nCase: 495 | nCon: 40387, corr p-val: 0.075, uncorr p-val: 0.026, OR: 0.813 | model: dis_status ~ 0.021[3.3e-195] + (0.813 * mod_ant[0.026]) + (0.918 * age[5.7e-04]), glm_warn [False]: nan log10 trans: False | Notes: nan 581 30325-5 [Cytomegalovirus IgM Ab [Presence] in Serum or Plasma, glm]: nCase: 47 | nCon: 9676, corr p-val: 9.56e-03, uncorr p-val: 2.63e-03, OR: 0.306 | model: dis_status ~ 0.010[1.1e-17] + (0.306 * mod_ant[0.003]) + (0.920 * age[0.374]), glm_warn [False]: nan log10 trans: False | Notes: nan dtype: object	False				False				virus	Herpesviridae	Betaherpesvirinae	betaherpesvirus 5
infectious mononucleosis	B27	EBV	EA-D	Yes	Tier 1	replicated	0.049992488	8.186588478358795e-212	2.144	8.387	[1.353-3.398]	[7.339-9.586]	58	9371	1006	37623	30340-4	Epstein Barr virus capsid IgM Ab [Presence] in Serum	glm	age, num_sex_part, same_sex	age	all	all	0	0	dis_status ~ 6.4e+04[0.985] + (2.144 * mod_ant[0.001]) + (0.629 * age[0.007]) + (1.2e-07 * num_sex_part1[0.979]) + (1.9e-07 * num_sex_part2[0.979]) + (1.7e-07 * num_sex_part3[0.979]) + (2.6e-07 * num_sex_part4[0.980]) + (9.7e-08 * num_sex_part5[0.978]) + (2.526 * same_sex1[0.038]) + (4.3e-07 * same_sex2[0.980])	dis_status ~ 0.025[0.0e+00] + (8.387 * mod_ant[7.5e-214]) + (0.914 * age[3.3e-08])	3.33	3	0.74	0.8	3.63	3.24	34993	2630	603	403	63.59	67.48	37.05	43.06	0.001162616	7.510631631521831e-214	age, num_in_house, num_sex_part, same_sex	age : 6.63e-03, num_sex_part1 : 9.79e-01, num_sex_part2 : 9.79e-01, num_sex_part3 : 9.79e-01, num_sex_part4 : 9.80e-01, num_sex_part5 : 9.78e-01, same_sex1 : 3.83e-02, same_sex2 : 9.80e-01	age: 0.629 [0.451-0.879], num_sex_part1: 1.2e-07 [0.00e+00-Inf], num_sex_part2: 1.9e-07 [0.00e+00-Inf], num_sex_part3: 1.7e-07 [0.00e+00-Inf], num_sex_part4: 2.6e-07 [0.00e+00-Inf], num_sex_part5: 9.7e-08 [0.00e+00-Inf], same_sex1: 2.526 [1.051-6.070], same_sex2: 4.3e-07 [0.00e+00-Inf]	age : 3.26e-08	age: 0.914 [0.886-0.944]		0 49178-7 [Epstein Barr virus Ab [Presence] in Serum, glm]: nCase: 315 | nCon: 52677, corr p-val: 3.55e-118, uncorr p-val: 6.51e-120, OR: 15.527 | model: dis_status ~ 0.006[1.5e-143] + (15.527 * mod_ant[6.5e-120]) + (0.763 * age[2.8e-06]), glm_warn [False]: nan log10 trans: False | Notes: nan 1 24115-8 [Epstein Barr virus capsid IgM Ab [Presence] in Serum by Immunoassay, glm]: nCase: 946 | nCon: 47536, corr p-val: 4.01e-105, uncorr p-val: 1.10e-106, OR: 5.433 | model: dis_status ~ 0.044[0.0e+00] + (5.433 * mod_ant[1.1e-106]) + (0.775 * age[4.6e-50]), glm_warn [False]: nan log10 trans: False | Notes: nan 2 5005-4 [Epstein Barr virus DNA [Presence] in Specimen by NAA with probe detection, glm]: nCase: 292 | nCon: 12224, corr p-val: 1.65e-71, uncorr p-val: 7.59e-73, OR: 9.0 | model: dis_status ~ 0.022[2.0e-106] + (9.000 * mod_ant[7.6e-73]) + (0.885 * age[1.3e-04]), glm_warn [False]: nan log10 trans: False | Notes: nan 3 5002-1 [Epstein Barr virus DNA [Presence] in Blood by NAA with probe detection, glm]: nCase: 138 | nCon: 3692, corr p-val: 5.04e-41, uncorr p-val: 2.78e-42, OR: 12.884 | model: dis_status ~ 0.055[1.9e-67] + (12.884 * mod_ant[2.8e-42]) + (0.663 * age[9.2e-12]), glm_warn [False]: nan log10 trans: False | Notes: nan 4 22295-0 [Epstein Barr virus early IgG Ab [Presence] in Serum, glm]: nCase: 408 | nCon: 9840, corr p-val: 1.85e-23, uncorr p-val: 1.35e-24, OR: 3.078 | model: dis_status ~ 0.050[1.6e-211] + (3.078 * mod_ant[1.4e-24]) + (0.860 * age[1.4e-08]), glm_warn [False]: nan log10 trans: False | Notes: nan 5 59183-4 [Epstein Barr virus early diffuse IgG Ab [Presence] in Serum, glm]: nCase: 257 | nCon: 13915, corr p-val: 9.23e-09, uncorr p-val: 8.47e-10, OR: 2.265 | model: dis_status ~ 0.022[5.5e-63] + (2.265 * mod_ant[8.5e-10]) + (0.933 * age[0.090]), glm_warn [False]: nan log10 trans: False | Notes: nan 6 23858-4 [Epstein Barr virus DNA [Presence] in Cerebral spinal fluid by NAA with probe detection, firth]: nCase: 17 | nCon: 2136, corr p-val: 0.026, uncorr p-val: 7.60e-03, OR: 11.541 | model: dis_status ~ 0.019[0.0e+00] + (11.541 * mod_ant[0.008]) + (0.834 * age[0.104]), glm_warn [False]: nan log10 trans: False | Notes: n=2153 | DoF=2 | n iters: full : 9.00e+00, null : 7.00e+00 | Conv at last: LL change : 1.07e-12, max abs score : 4.44e-07, beta change : 5.60e-07 | Log Likes: full : -9.17e+01, null : -9.63e+01 | Method: Penalized ML | control: maxit : 2500, maxhs : 0, maxstep : 5, lconv : 1e-05, gconv : 1e-05, xconv : 1e-05, collapse : TRUE, fit : NR, call : logistf.control(maxit = n_iter) | mod control: tau : 0.5, terms.fit : NULL, call : logistf.mod.control() 7 40751-0 [Epstein Barr virus capsid IgM Ab [Presence] in Serum by Immunofluorescence, firth]: nCase: 20 | nCon: 6353, corr p-val: 0.941, uncorr p-val: 0.915, OR: 1.096 | model: dis_status ~ 0.088[3.9e-05] + (1.096 * mod_ant[0.915]) + (0.396 * age[8.1e-07]), glm_warn [False]: nan log10 trans: False | Notes: n=6373 | DoF=2 | n iters: full : 1.20e+01, null : 8.00e+00 | Conv at last: LL change : 1.41e-11, max abs score : 1.86e-06, beta change : 2.32e-06 | Log Likes: full : -1.19e+02, null : -1.32e+02 | Method: Penalized ML | control: maxit : 2500, maxhs : 0, maxstep : 5, lconv : 1e-05, gconv : 1e-05, xconv : 1e-05, collapse : TRUE, fit : NR, call : logistf.control(maxit = n_iter) | mod control: tau : 0.5, terms.fit : NULL, call : logistf.mod.control() dtype: object	588 22296-8 [Epstein Barr virus nuclear Ab [Presence] in Serum, glm]: nCase: 460 | nCon: 11372, corr p-val: 0.016, uncorr p-val: 4.63e-03, OR: 0.736 | model: dis_status ~ 0.044[1.7e-272] + (0.736 * mod_ant[0.005]) + (1.030 * age[0.243]), glm_warn [False]: nan log10 trans: False | Notes: nan 590 24114-1 [Epstein Barr virus capsid IgG Ab [Presence] in Serum by Immunoassay, glm]: nCase: 1035 | nCon: 75784, corr p-val: 0.035, uncorr p-val: 0.011, OR: 0.817 | model: dis_status ~ 0.067[0.0e+00] + (0.817 * mod_ant[0.011]) + (0.713 * age[1.4e-76]), glm_warn [False]: nan log10 trans: False | Notes: nan 592 30339-6 [Epstein Barr virus capsid IgG Ab [Presence] in Serum, glm]: nCase: 689 | nCon: 37695, corr p-val: 1.07e-04, uncorr p-val: 1.76e-05, OR: 0.651 | model: dis_status ~ 0.060[1.4e-270] + (0.651 * mod_ant[1.8e-05]) + (0.814 * age[4.0e-20]), glm_warn [False]: nan log10 trans: False | Notes: nan 594 33395-5 [Epstein Barr virus capsid Ab [Presence] in Serum, glm]: nCase: 84 | nCon: 940, corr p-val: 0.129, uncorr p-val: 0.053, OR: 0.593 | model: dis_status ~ 0.144[2.2e-15] + (0.593 * mod_ant[0.053]) + (0.964 * age[0.636]), glm_warn [False]: nan log10 trans: False | Notes: nan 596 40752-8 [Epstein Barr virus early IgG Ab [Presence] in Serum by Immunoassay, glm]: nCase: 139 | nCon: 18025, corr p-val: 0.3, uncorr p-val: 0.143, OR: 0.758 | model: dis_status ~ 0.044[8.2e-77] + (0.758 * mod_ant[0.143]) + (0.665 * age[6.0e-15]), glm_warn [False]: nan log10 trans: False | Notes: nan 600 5156-5 [Epstein Barr virus nuclear IgG Ab [Presence] in Serum by Immunoassay, glm]: nCase: 378 | nCon: 13890, corr p-val: 8.46e-07, uncorr p-val: 1.01e-07, OR: 0.523 | model: dis_status ~ 0.068[2.8e-134] + (0.523 * mod_ant[1.0e-07]) + (0.896 * age[4.8e-05]), glm_warn [False]: nan log10 trans: False | Notes: nan 602 7883-2 [Epstein Barr virus nuclear IgG Ab [Presence] in Serum, glm]: nCase: 459 | nCon: 21864, corr p-val: 1.81e-08, uncorr p-val: 1.83e-09, OR: 0.501 | model: dis_status ~ 0.074[3.6e-166] + (0.501 * mod_ant[1.8e-09]) + (0.822 * age[5.0e-12]), glm_warn [False]: nan log10 trans: False | Notes: nan 603 84871-3 [Epstein Barr virus capsid p18 IgG Ab [Presence] in Serum by Rapid immunoassay, glm]: nCase: 29 | nCon: 2160, corr p-val: 0.4, uncorr p-val: 0.227, OR: 0.579 | model: dis_status ~ 0.026[6.7e-32] + (0.579 * mod_ant[0.227]) + (0.895 * age[0.310]), glm_warn [False]: nan log10 trans: False | Notes: nan dtype: object	False		0		False		0		virus	Herpesviridae		gammaherpesvirus 4
infectious mononucleosis	B27	HBV	Hbe	No	exp_neg	did_not_attempt	0.7840690634666667		1.23		[0.849-1.782]		58	9371						age, num_in_house, num_sex_part, same_sex		all		0		dis_status ~ 1.1e+05[0.984] + (1.230 * mod_ant[0.274]) + (0.726 * age[0.092]) + (2.614 * num_in_house2[0.058]) + (2.312 * num_in_house3[0.138]) + (4.104 * num_in_house4[0.009]) + (1.261 * num_in_house5[0.787]) + (1.1e-06 * num_in_house6[0.994]) + (9.0e-08 * num_sex_part1[0.978]) + (1.6e-07 * num_sex_part2[0.979]) + (1.5e-07 * num_sex_part3[0.979]) + (2.3e-07 * num_sex_part4[0.979]) + (8.5e-08 * num_sex_part5[0.978]) + (3.104 * same_sex1[0.013]) + (4.4e-07 * same_sex2[0.980])		1.22	1.12	0.55	0.67	1.29	1.11					63.59	67.48			0.273512464		age, num_in_house, num_sex_part, same_sex	age : 9.18e-02, num_in_house2 : 5.76e-02, num_in_house3 : 1.38e-01, num_in_house4 : 9.16e-03, num_in_house5 : 7.87e-01, num_in_house6 : 9.94e-01, num_sex_part1 : 9.78e-01, num_sex_part2 : 9.79e-01, num_sex_part3 : 9.79e-01, num_sex_part4 : 9.79e-01, num_sex_part5 : 9.78e-01, same_sex1 : 1.29e-02, same_sex2 : 9.80e-01	age: 0.726 [0.50-1.053], num_in_house2: 2.614 [0.969-7.046], num_in_house3: 2.312 [0.765-6.986], num_in_house4: 4.104 [1.419-11.867], num_in_house5: 1.261 [0.234-6.791], num_in_house6: 1.1e-06 [0.00e+00-Inf], num_sex_part1: 9.0e-08 [0.00e+00-Inf], num_sex_part2: 1.6e-07 [0.00e+00-Inf], num_sex_part3: 1.5e-07 [0.00e+00-Inf], num_sex_part4: 2.3e-07 [0.00e+00-Inf], num_sex_part5: 8.5e-08 [0.00e+00-Inf], same_sex1: 3.104 [1.271-7.584], same_sex2: 4.4e-07 [0.00e+00-Inf]				0 65633-0 [Hepatitis B virus surface Ag [Presence] in Serum or Plasma by Confirmatory method, firth]: nCase: 18 | nCon: 21990, corr p-val: 4.73e-04, uncorr p-val: 8.67e-05, OR: 12.699 | model: dis_status ~ 2.3e-04[0.0e+00] + (12.699 * mod_ant[8.7e-05]) + (1.034 * age[0.848]), glm_warn [False]: nan log10 trans: False | Notes: n=22008 | DoF=2 | n iters: full : 1.10e+01, null : 9.00e+00 | Conv at last: LL change : 1.46e-10, max abs score : 5.95e-06, beta change : 9.58e-06 | Log Likes: full : -1.28e+02, null : -1.42e+02 | Method: Penalized ML | control: maxit : 2500, maxhs : 0, maxstep : 5, lconv : 1e-05, gconv : 1e-05, xconv : 1e-05, collapse : TRUE, fit : NR, call : logistf.control(maxit = n_iter) | mod control: tau : 0.5, terms.fit : NULL, call : logistf.mod.control() 1 10900-9 [Hepatitis B virus surface Ab [Presence] in Serum by Immunoassay, glm]: nCase: 833 | nCon: 254015, corr p-val: 0.356, uncorr p-val: 0.182, OR: 1.1 | model: dis_status ~ 0.024[0.0e+00] + (1.100 * mod_ant[0.182]) + (0.620 * age[2.6e-116]), glm_warn [False]: nan log10 trans: False | Notes: nan 2 5195-3 [Hepatitis B virus surface Ag [Presence] in Serum, glm]: nCase: 2240 | nCon: 3470417, corr p-val: 0.534, uncorr p-val: 0.368, OR: 1.254 | model: dis_status ~ 0.001[0.0e+00] + (1.254 * mod_ant[0.368]) + (0.846 * age[6.8e-31]), glm_warn [False]: nan log10 trans: False | Notes: nan 3 24113-3 [Hepatitis B virus core IgM Ab [Presence] in Serum or Plasma by Immunoassay, glm]: nCase: 1316 | nCon: 382563, corr p-val: 0.882, uncorr p-val: 0.769, OR: 1.098 | model: dis_status ~ 0.011[0.0e+00] + (1.098 * mod_ant[0.769]) + (0.793 * age[1.6e-48]), glm_warn [False]: nan log10 trans: False | Notes: nan dtype: object	610 13952-7 [Hepatitis B virus core Ab [Presence] in Serum or Plasma by Immunoassay, glm]: nCase: 1604 | nCon: 418645, corr p-val: 1.05e-03, uncorr p-val: 2.32e-04, OR: 0.702 | model: dis_status ~ 0.013[0.0e+00] + (0.702 * mod_ant[2.3e-04]) + (0.790 * age[3.9e-66]), glm_warn [False]: nan log10 trans: False | Notes: nan 611 13953-5 [Hepatitis B virus e Ab [Presence] in Serum or Plasma by Immunoassay, glm]: nCase: 118 | nCon: 41247, corr p-val: 5.19e-03, uncorr p-val: 1.33e-03, OR: 0.431 | model: dis_status ~ 0.006[3.2e-69] + (0.431 * mod_ant[0.001]) + (0.901 * age[0.051]), glm_warn [False]: nan log10 trans: False | Notes: nan 612 13954-3 [Hepatitis B virus e Ag [Presence] in Serum or Plasma by Immunoassay, glm]: nCase: 220 | nCon: 61311, corr p-val: 0.095, uncorr p-val: 0.037, OR: 0.49 | model: dis_status ~ 0.007[1.0e-112] + (0.490 * mod_ant[0.037]) + (0.893 * age[0.006]), glm_warn [False]: nan log10 trans: False | Notes: nan 613 16933-4 [Hepatitis B virus core Ab [Presence] in Serum, glm]: nCase: 679 | nCon: 216910, corr p-val: 3.63e-05, uncorr p-val: 5.32e-06, OR: 0.435 | model: dis_status ~ 0.008[0.0e+00] + (0.435 * mod_ant[5.3e-06]) + (0.829 * age[6.4e-17]), glm_warn [False]: nan log10 trans: False | Notes: nan 616 29610-3 [Hepatitis B virus DNA [Presence] in Serum or Plasma by NAA with probe detection, firth]: nCase: 61 | nCon: 11763, corr p-val: 5.54e-03, uncorr p-val: 1.47e-03, OR: 0.299 | model: dis_status ~ 0.024[0.0e+00] + (0.299 * mod_ant[0.001]) + (0.764 * age[3.0e-05]), glm_warn [False]: nan log10 trans: False | Notes: n=11824 | DoF=2 | n iters: full : 9.00e+00, null : 8.00e+00 | Conv at last: LL change : 3.40e-11, max abs score : 1.24e-07, beta change : 2.69e-07 | Log Likes: full : -3.63e+02, null : -3.76e+02 | Method: Penalized ML | control: maxit : 2500, maxhs : 0, maxstep : 5, lconv : 1e-05, gconv : 1e-05, xconv : 1e-05, collapse : TRUE, fit : NR, call : logistf.control(maxit = n_iter) | mod control: tau : 0.5, terms.fit : NULL, call : logistf.mod.control() 617 31204-1 [Hepatitis B virus core IgM Ab [Presence] in Serum, firth]: nCase: 547 | nCon: 1762597, corr p-val: 9.16e-04, uncorr p-val: 1.85e-04, OR: 0.178 | model: dis_status ~ 6.0e-04[0.0e+00] + (0.178 * mod_ant[1.8e-04]) + (0.869 * age[7.3e-07]), glm_warn [False]: nan log10 trans: False | Notes: n=1763144 | DoF=2 | n iters: full : 1.20e+01, null : 1.00e+01 | Conv at last: LL change : 4.51e-08, max abs score : 1.07e-08, beta change : 3.96e-06 | Log Likes: full : -4.94e+03, null : -4.96e+03 | Method: Penalized ML | control: maxit : 2500, maxhs : 0, maxstep : 5, lconv : 1e-05, gconv : 1e-05, xconv : 1e-05, collapse : TRUE, fit : NR, call : logistf.control(maxit = n_iter) | mod control: tau : 0.5, terms.fit : NULL, call : logistf.mod.control() 618 32685-0 [Hepatitis B virus core IgG Ab [Presence] in Serum, glm]: nCase: 268 | nCon: 69105, corr p-val: 0.244, uncorr p-val: 0.112, OR: 0.662 | model: dis_status ~ 0.005[1.3e-134] + (0.662 * mod_ant[0.112]) + (0.960 * age[0.301]), glm_warn [False]: nan log10 trans: False | Notes: nan 619 51914-0 [Hepatitis B virus core IgG+IgM Ab [Presence] in Serum, glm]: nCase: 475 | nCon: 159755, corr p-val: 0.143, uncorr p-val: 0.064, OR: 0.749 | model: dis_status ~ 0.012[6.3e-258] + (0.749 * mod_ant[0.064]) + (0.769 * age[3.2e-23]), glm_warn [False]: nan log10 trans: False | Notes: nan 621 5196-1 [Hepatitis B virus surface Ag [Presence] in Serum or Plasma by Immunoassay, glm]: nCase: 3760 | nCon: 1578278, corr p-val: 0.424, uncorr p-val: 0.245, OR: 0.784 | model: dis_status ~ 0.004[0.0e+00] + (0.784 * mod_ant[0.245]) + (0.883 * age[1.3e-35]), glm_warn [False]: nan log10 trans: False | Notes: nan dtype: object	True	log_reg_warn: simpleWarning: glm.fit: fitted probabilities numerically 0 or 1 occurred			True	log_reg_warn: simpleWarning: glm.fit: fitted probabilities numerically 0 or 1 occurred			virus	Hepadnaviridae		Hepatitis B virus
infectious mononucleosis	B27	HCV	Core	No	exp_neg	did_not_attempt	0.7630587114285714		1.347		[0.941-1.928]		58	9371						same_sex		all		0		dis_status ~ 0.005[2.0e-161] + (1.347 * mod_ant[0.104]) + (3.359 * same_sex1[0.006]) + (0.167 * same_sex2[0.077])		0.75	0.61	0.7	0.65	0.78	0.48					63.59	67.48			0.10354698		same_sex	same_sex1 : 5.52e-03, same_sex2 : 7.67e-02	same_sex1: 3.359 [1.427-7.907], same_sex2: 0.167 [0.023-1.211]					623 11259-9 [Hepatitis C virus RNA [Presence] in Serum or Plasma by NAA with probe detection, glm]: nCase: 411 | nCon: 84341, corr p-val: 2.44e-09, uncorr p-val: 2.02e-10, OR: 0.177 | model: dis_status ~ 0.006[0.0e+00] + (0.177 * mod_ant[2.0e-10]), glm_warn [False]: nan log10 trans: False | Notes: nan 624 13955-0 [Hepatitis C virus Ab [Presence] in Serum or Plasma by Immunoassay, glm]: nCase: 2882 | nCon: 4086447, corr p-val: 0.556, uncorr p-val: 0.403, OR: 0.896 | model: dis_status ~ 7.1e-04[0.0e+00] + (0.896 * mod_ant[0.403]), glm_warn [False]: nan log10 trans: False | Notes: nan 625 16128-1 [Hepatitis C virus Ab [Presence] in Serum, glm]: nCase: 1621 | nCon: 1219884, corr p-val: 4.26e-08, uncorr p-val: 4.69e-09, OR: 0.427 | model: dis_status ~ 0.001[0.0e+00] + (0.427 * mod_ant[4.7e-09]), glm_warn [False]: nan log10 trans: False | Notes: nan 626 16129-9 [Hepatitis C virus IgG Ab [Presence] in Serum, firth]: nCase: 131 | nCon: 93414, corr p-val: 0.093, uncorr p-val: 0.034, OR: 0.132 | model: dis_status ~ 0.001[0.0e+00] + (0.132 * mod_ant[0.034]), glm_warn [False]: nan log10 trans: False | Notes: n=93545 | DoF=1 | n iters: full : 1.20e+01, null : 1.00e+01 | Conv at last: LL change : 0.00e+00, max abs score : 5.66e-14, beta change : 2.26e-08 | Log Likes: full : -9.86e+02, null : -9.89e+02 | Method: Penalized ML | control: maxit : 2500, maxhs : 0, maxstep : 5, lconv : 1e-05, gconv : 1e-05, xconv : 1e-05, collapse : TRUE, fit : NR, call : logistf.control(maxit = n_iter) | mod control: tau : 0.5, terms.fit : NULL, call : logistf.mod.control() 628 5012-0 [Hepatitis C virus RNA [Presence] in Specimen by NAA with probe detection, firth]: nCase: 21 | nCon: 4270, corr p-val: 0.034, uncorr p-val: 0.01, OR: 0.091 | model: dis_status ~ 0.006[0.0e+00] + (0.091 * mod_ant[0.010]), glm_warn [False]: nan log10 trans: False | Notes: n=4291 | DoF=1 | n iters: full : 1.10e+01, null : 9.00e+00 | Conv at last: LL change : -5.68e-14, max abs score : 7.05e-15, beta change : 5.87e-09 | Log Likes: full : -1.27e+02, null : -1.31e+02 | Method: Penalized ML | control: maxit : 2500, maxhs : 0, maxstep : 5, lconv : 1e-05, gconv : 1e-05, xconv : 1e-05, collapse : TRUE, fit : NR, call : logistf.control(maxit = n_iter) | mod control: tau : 0.5, terms.fit : NULL, call : logistf.mod.control() dtype: object	False				False				virus	Flaviviridae		Hepacivirus C
infectious mononucleosis	B27	HHV-6	IE1B	Yes	exp_neg	replicated	0.2807496803333333	0.002659401692201599	1.79	2.123	[1.098-2.920]	[1.377-3.275]	58	9371	145	2938	29495-9	Herpes virus 6 DNA [Presence] in Specimen by NAA with probe detection	glm	age	age	all	all	0	0	dis_status ~ 0.057[0.021] + (1.790 * mod_ant[0.020]) + (0.572 * age[5.3e-04])	dis_status ~ 0.043[1.3e-80] + (2.123 * mod_ant[6.6e-04]) + (1.004 * age[0.926])	2.57	2.4	0.53	0.52	2.49	2.37	2615	323	115	30	63.59	67.48	30.49	31.71	0.019587187	0.0006587508778848	age	age : 5.30e-04	age: 0.572 [0.417-0.785]	age : 9.26e-01	age: 1.004 [0.928-1.086]		0 33942-4 [Herpes virus 6 DNA [Presence] in Cerebral spinal fluid by NAA with probe detection, firth]: nCase: 22 | nCon: 6000, corr p-val: 0.352, uncorr p-val: 0.174, OR: 4.077 | model: dis_status ~ 0.007[0.0e+00] + (4.077 * mod_ant[0.174]) + (0.860 * age[0.091]), glm_warn [False]: nan log10 trans: False | Notes: n=6022 | DoF=2 | n iters: full : 9.00e+00, null : 8.00e+00 | Conv at last: LL change : 9.67e-11, max abs score : 5.58e-06, beta change : 4.46e-06 | Log Likes: full : -1.39e+02, null : -1.42e+02 | Method: Penalized ML | control: maxit : 2500, maxhs : 0, maxstep : 5, lconv : 1e-05, gconv : 1e-05, xconv : 1e-05, collapse : TRUE, fit : NR, call : logistf.control(maxit = n_iter) | mod control: tau : 0.5, terms.fit : NULL, call : logistf.mod.control() 1 82192-6 [Herpes virus 6 DNA [Presence] in Cerebral spinal fluid by NAA with non-probe detection, firth]: nCase: 85 | nCon: 21489, corr p-val: 0.892, uncorr p-val: 0.795, OR: 1.25 | model: dis_status ~ 0.005[0.0e+00] + (1.250 * mod_ant[0.795]) + (0.937 * age[0.126]), glm_warn [False]: nan log10 trans: False | Notes: n=21574 | DoF=2 | n iters: full : 8.00e+00, null : 8.00e+00 | Conv at last: LL change : 5.24e-10, max abs score : 8.17e-06, beta change : 5.11e-06 | Log Likes: full : -5.49e+02, null : -5.50e+02 | Method: Penalized ML | control: maxit : 2500, maxhs : 0, maxstep : 5, lconv : 1e-05, gconv : 1e-05, xconv : 1e-05, collapse : TRUE, fit : NR, call : logistf.control(maxit = n_iter) | mod control: tau : 0.5, terms.fit : NULL, call : logistf.mod.control() dtype: object	630 33941-6 [Herpes virus 6 DNA [Presence] in Blood by NAA with probe detection, firth]: nCase: 51 | nCon: 761, corr p-val: 0.79, uncorr p-val: 0.652, OR: 0.694 | model: dis_status ~ 0.092[0.0e+00] + (0.694 * mod_ant[0.652]) + (0.883 * age[0.111]), glm_warn [False]: nan log10 trans: False | Notes: n=812 | DoF=2 | n iters: full : 6.00e+00, null : 5.00e+00 | Conv at last: LL change : 1.39e-11, max abs score : 9.45e-07, beta change : 7.60e-07 | Log Likes: full : -1.84e+02, null : -1.86e+02 | Method: Penalized ML | control: maxit : 2500, maxhs : 0, maxstep : 5, lconv : 1e-05, gconv : 1e-05, xconv : 1e-05, collapse : TRUE, fit : NR, call : logistf.control(maxit = n_iter) | mod control: tau : 0.5, terms.fit : NULL, call : logistf.mod.control() dtype: object	False		0		False		0		virus	Herpesviridae	Betaherpesvirinae	betaherpesvirus 6
infectious mononucleosis	B27	HHV-7	U14	No	exp_neg	did_not_attempt	0.9911330309714286		1.084		[0.596-1.972]		58	9371						age		all		0		dis_status ~ 0.215[0.251] + (1.084 * mod_ant[0.791]) + (0.563 * age[3.6e-04])		2.76	2.74	0.58	0.44	2.87	2.78					63.59	67.48			0.790592005		age	age : 3.64e-04	age: 0.563 [0.41-0.772]						False				False				virus	Herpesviridae	Betaherpesvirinae	betaherpesvirus 7
infectious mononucleosis	B27	HPV-16	L1	No	exp_neg	did_not_attempt	0.7630587114285714		1.384		[0.797-2.402]		58	9371						age, num_in_house, num_sex_part, same_sex		all		0		dis_status ~ 7.5e+04[0.985] + (1.384 * mod_ant[0.248]) + (0.735 * age[0.106]) + (2.618 * num_in_house2[0.057]) + (2.341 * num_in_house3[0.132]) + (4.183 * num_in_house4[0.008]) + (1.276 * num_in_house5[0.777]) + (1.1e-06 * num_in_house6[0.994]) + (9.3e-08 * num_sex_part1[0.978]) + (1.6e-07 * num_sex_part2[0.979]) + (1.5e-07 * num_sex_part3[0.979]) + (2.2e-07 * num_sex_part4[0.979]) + (8.6e-08 * num_sex_part5[0.978]) + (3.189 * same_sex1[0.011]) + (4.5e-07 * same_sex2[0.980])		1.66	1.57	0.5	0.47	1.69	1.6					63.59	67.48			0.24843772		age, num_in_house, num_sex_part, same_sex	age : 1.06e-01, num_in_house2 : 5.71e-02, num_in_house3 : 1.32e-01, num_in_house4 : 8.33e-03, num_in_house5 : 7.77e-01, num_in_house6 : 9.94e-01, num_sex_part1 : 9.78e-01, num_sex_part2 : 9.79e-01, num_sex_part3 : 9.79e-01, num_sex_part4 : 9.79e-01, num_sex_part5 : 9.78e-01, same_sex1 : 1.07e-02, same_sex2 : 9.80e-01	age: 0.735 [0.506-1.067], num_in_house2: 2.618 [0.972-7.055], num_in_house3: 2.341 [0.774-7.081], num_in_house4: 4.183 [1.445-12.112], num_in_house5: 1.276 [0.237-6.873], num_in_house6: 1.1e-06 [0.00e+00-Inf], num_sex_part1: 9.3e-08 [0.00e+00-Inf], num_sex_part2: 1.6e-07 [0.00e+00-Inf], num_sex_part3: 1.5e-07 [0.00e+00-Inf], num_sex_part4: 2.2e-07 [0.00e+00-Inf], num_sex_part5: 8.6e-08 [0.00e+00-Inf], same_sex1: 3.189 [1.308-7.774], same_sex2: 4.5e-07 [0.00e+00-Inf]				0 17399-7 [Human papilloma virus 16 Ag [Presence] in Specimen, firth]: nCase: 35 | nCon: 34143, corr p-val: 0.14, uncorr p-val: 0.06, OR: 4.517 | model: dis_status ~ 0.003[1.1e-16] + (4.517 * mod_ant[0.060]) + (0.793 * age[0.102]), glm_warn [False]: nan log10 trans: False | Notes: n=34178 | DoF=2 | n iters: full : 1.10e+01, null : 9.00e+00 | Conv at last: LL change : 3.42e-11, max abs score : 1.60e-07, beta change : 4.76e-07 | Log Likes: full : -2.69e+02, null : -2.72e+02 | Method: Penalized ML | control: maxit : 2500, maxhs : 0, maxstep : 5, lconv : 1e-05, gconv : 1e-05, xconv : 1e-05, collapse : TRUE, fit : NR, call : logistf.control(maxit = n_iter) | mod control: tau : 0.5, terms.fit : NULL, call : logistf.mod.control() 1 59420-0 [Human papilloma virus 16+18+31+33+35+39+45+51+52+56+58+59+66+68 DNA [Presence] in Cervix by Probe with signal amplification, glm]: nCase: 89 | nCon: 199278, corr p-val: 0.367, uncorr p-val: 0.195, OR: 1.487 | model: dis_status ~ 0.001[1.4e-49] + (1.487 * mod_ant[0.195]) + (0.764 * age[0.005]), glm_warn [False]: nan log10 trans: False | Notes: nan 2 59263-4 [Human papilloma virus 16 DNA [Presence] in Cervix by Probe with signal amplification, firth]: nCase: 30 | nCon: 51967, corr p-val: 0.535, uncorr p-val: 0.376, OR: 1.891 | model: dis_status ~ 2.0e-04[0.0e+00] + (1.891 * mod_ant[0.376]) + (1.243 * age[0.136]), glm_warn [False]: nan log10 trans: False | Notes: n=51997 | DoF=2 | n iters: full : 1.10e+01, null : 1.00e+01 | Conv at last: LL change : -9.63e-11, max abs score : 9.16e-07, beta change : 2.88e-06 | Log Likes: full : -2.48e+02, null : -2.50e+02 | Method: Penalized ML | control: maxit : 2500, maxhs : 0, maxstep : 5, lconv : 1e-05, gconv : 1e-05, xconv : 1e-05, collapse : TRUE, fit : NR, call : logistf.control(maxit = n_iter) | mod control: tau : 0.5, terms.fit : NULL, call : logistf.mod.control() 3 49896-4 [Human papilloma virus 16+18+31+33+35+39+45+51+52+56+58+59+68 DNA [Presence] in Specimen by NAA with probe detection, glm]: nCase: 176 | nCon: 144633, corr p-val: 0.625, uncorr p-val: 0.461, OR: 1.196 | model: dis_status ~ 0.002[4.3e-87] + (1.196 * mod_ant[0.461]) + (0.919 * age[0.150]), glm_warn [False]: nan log10 trans: False | Notes: nan dtype: object	635 30167-1 [Human papilloma virus 16+18+31+33+35+39+45+51+52+56+58+59+68 DNA [Presence] in Cervix by Probe with signal amplification, glm]: nCase: 311 | nCon: 520651, corr p-val: 0.928, uncorr p-val: 0.878, OR: 0.974 | model: dis_status ~ 0.002[3.4e-152] + (0.974 * mod_ant[0.878]) + (0.752 * age[8.0e-09]), glm_warn [False]: nan log10 trans: False | Notes: nan dtype: object	True	log_reg_warn: simpleWarning: glm.fit: fitted probabilities numerically 0 or 1 occurred			True	log_reg_warn: simpleWarning: glm.fit: fitted probabilities numerically 0 or 1 occurred			virus	Papillomaviridae		Alphapapillomavirus 9
infectious mononucleosis	B27	HPV-18	L1	No	exp_neg	did_not_attempt	0.7630587114285714		1.515		[0.819-2.800]		58	9371						num_in_house, num_sex_part		all		0		dis_status ~ 0.004[1.8e-06] + (1.515 * mod_ant[0.186]) + (2.271 * num_in_house2[0.103]) + (2.389 * num_in_house3[0.118]) + (4.723 * num_in_house4[0.003]) + (1.425 * num_in_house5[0.675]) + (1.3e-05 * num_in_house6[0.981]) + (0.180 * num_sex_part1[0.116]) + (0.343 * num_sex_part2[0.316]) + (0.334 * num_sex_part3[0.313]) + (0.567 * num_sex_part4[0.587]) + (0.105 * num_sex_part5[0.055])		1.6	1.53	0.41	0.45	1.62	1.57					63.59	67.48			0.18551348		num_in_house, num_sex_part	num_in_house2 : 1.03e-01, num_in_house3 : 1.18e-01, num_in_house4 : 2.86e-03, num_in_house5 : 6.75e-01, num_in_house6 : 9.81e-01, num_sex_part1 : 1.16e-01, num_sex_part2 : 3.16e-01, num_sex_part3 : 3.13e-01, num_sex_part4 : 5.87e-01, num_sex_part5 : 5.48e-02	num_in_house2: 2.271 [0.847-6.084], num_in_house3: 2.389 [0.802-7.115], num_in_house4: 4.723 [1.703-13.102], num_in_house5: 1.425 [0.272-7.466], num_in_house6: 1.3e-05 [0.00e+00-Inf], num_sex_part1: 0.180 [0.021-1.529], num_sex_part2: 0.343 [0.042-2.781], num_sex_part3: 0.334 [0.04-2.814], num_sex_part4: 0.567 [0.073-4.404], num_sex_part5: 0.105 [0.01-1.048]				0 61373-7 [Human papilloma virus 18 DNA [Presence] in Specimen by NAA with probe detection, firth]: nCase: 439 | nCon: 331258, corr p-val: 0.348, uncorr p-val: 0.169, OR: 1.922 | model: dis_status ~ 0.001[0.0e+00] + (1.922 * mod_ant[0.169]), glm_warn [False]: nan log10 trans: False | Notes: n=331697 | DoF=1 | n iters: full : 1.00e+01, null : 1.00e+01 | Conv at last: LL change : -3.05e-11, max abs score : 7.63e-13, beta change : 4.94e-08 | Log Likes: full : -3.34e+03, null : -3.34e+03 | Method: Penalized ML | control: maxit : 2500, maxhs : 0, maxstep : 5, lconv : 1e-05, gconv : 1e-05, xconv : 1e-05, collapse : TRUE, fit : NR, call : logistf.control(maxit = n_iter) | mod control: tau : 0.5, terms.fit : NULL, call : logistf.mod.control() 1 59264-2 [Human papilloma virus 18 DNA [Presence] in Cervix by Probe with signal amplification, firth]: nCase: 23 | nCon: 42112, corr p-val: 0.385, uncorr p-val: 0.211, OR: 3.503 | model: dis_status ~ 5.4e-04[0.0e+00] + (3.503 * mod_ant[0.211]), glm_warn [False]: nan log10 trans: False | Notes: n=42135 | DoF=1 | n iters: full : 1.10e+01, null : 1.10e+01 | Conv at last: LL change : 7.39e-13, max abs score : 4.66e-15, beta change : 1.18e-08 | Log Likes: full : -1.94e+02, null : -1.95e+02 | Method: Penalized ML | control: maxit : 2500, maxhs : 0, maxstep : 5, lconv : 1e-05, gconv : 1e-05, xconv : 1e-05, collapse : TRUE, fit : NR, call : logistf.control(maxit = n_iter) | mod control: tau : 0.5, terms.fit : NULL, call : logistf.mod.control() 2 49896-4 [Human papilloma virus 16+18+31+33+35+39+45+51+52+56+58+59+68 DNA [Presence] in Specimen by NAA with probe detection, glm]: nCase: 176 | nCon: 145126, corr p-val: 0.439, uncorr p-val: 0.286, OR: 1.289 | model: dis_status ~ 0.001[0.0e+00] + (1.289 * mod_ant[0.286]), glm_warn [False]: nan log10 trans: False | Notes: nan 3 30167-1 [Human papilloma virus 16+18+31+33+35+39+45+51+52+56+58+59+68 DNA [Presence] in Cervix by Probe with signal amplification, glm]: nCase: 311 | nCon: 520991, corr p-val: 0.524, uncorr p-val: 0.355, OR: 1.168 | model: dis_status ~ 5.9e-04[0.0e+00] + (1.168 * mod_ant[0.355]), glm_warn [False]: nan log10 trans: False | Notes: nan 4 17401-1 [Human papilloma virus 18 Ag [Presence] in Specimen, firth]: nCase: 35 | nCon: 34148, corr p-val: 0.741, uncorr p-val: 0.591, OR: 2.397 | model: dis_status ~ 0.001[0.0e+00] + (2.397 * mod_ant[0.591]), glm_warn [False]: nan log10 trans: False | Notes: n=34183 | DoF=1 | n iters: full : 1.00e+01, null : 1.00e+01 | Conv at last: LL change : 7.45e-12, max abs score : 8.14e-12, beta change : 6.77e-07 | Log Likes: full : -2.75e+02, null : -2.75e+02 | Method: Penalized ML | control: maxit : 2500, maxhs : 0, maxstep : 5, lconv : 1e-05, gconv : 1e-05, xconv : 1e-05, collapse : TRUE, fit : NR, call : logistf.control(maxit = n_iter) | mod control: tau : 0.5, terms.fit : NULL, call : logistf.mod.control() dtype: object	646 75694-0 [Human papilloma virus 18+45 E6+E7 mRNA [Presence] in Cervix by NAA with probe detection, firth]: nCase: 17 | nCon: 20537, corr p-val: 0.625, uncorr p-val: 0.465, OR: 0.406 | model: dis_status ~ 9.1e-04[0.0e+00] + (0.406 * mod_ant[0.465]), glm_warn [False]: nan log10 trans: False | Notes: n=20554 | DoF=1 | n iters: full : 1.10e+01, null : 1.00e+01 | Conv at last: LL change : 4.83e-13, max abs score : 2.58e-13, beta change : 1.02e-06 | Log Likes: full : -1.36e+02, null : -1.36e+02 | Method: Penalized ML | control: maxit : 2500, maxhs : 0, maxstep : 5, lconv : 1e-05, gconv : 1e-05, xconv : 1e-05, collapse : TRUE, fit : NR, call : logistf.control(maxit = n_iter) | mod control: tau : 0.5, terms.fit : NULL, call : logistf.mod.control() dtype: object	False				False				virus	Papillomaviridae		Alphapapillomavirus 7
infectious mononucleosis	B27	H. pylori	VacA	No	exp_neg	did_not_attempt	0.3015537325		0.639		[0.429-0.953]		58	9371						age, num_sex_part, same_sex		all		0		dis_status ~ 7.3e+05[0.982] + (0.639 * mod_ant[0.028]) + (0.666 * age[0.016]) + (1.5e-07 * num_sex_part1[0.979]) + (2.4e-07 * num_sex_part2[0.980]) + (2.2e-07 * num_sex_part3[0.980]) + (3.4e-07 * num_sex_part4[0.980]) + (1.3e-07 * num_sex_part5[0.979]) + (2.555 * same_sex1[0.036]) + (3.9e-07 * same_sex2[0.980])		1.31	1.53	0.54	0.7	1.3	1.45					63.59	67.48			0.02805151		age, num_in_house, num_sex_part, same_sex	age : 1.64e-02, num_sex_part1 : 9.79e-01, num_sex_part2 : 9.80e-01, num_sex_part3 : 9.80e-01, num_sex_part4 : 9.80e-01, num_sex_part5 : 9.79e-01, same_sex1 : 3.63e-02, same_sex2 : 9.80e-01	age: 0.666 [0.478-0.928], num_sex_part1: 1.5e-07 [0.00e+00-Inf], num_sex_part2: 2.4e-07 [0.00e+00-Inf], num_sex_part3: 2.2e-07 [0.00e+00-Inf], num_sex_part4: 3.4e-07 [0.00e+00-Inf], num_sex_part5: 1.3e-07 [0.00e+00-Inf], same_sex1: 2.555 [1.062-6.148], same_sex2: 3.9e-07 [0.00e+00-Inf]				0 17859-0 [Helicobacter pylori IgG Ab [Presence] in Serum or Plasma by Immunoassay, glm]: nCase: 90 | nCon: 39440, corr p-val: 0.432, uncorr p-val: 0.277, OR: 0.745 | model: dis_status ~ 0.051[3.0e-31] + (0.745 * mod_ant[0.277]) + (0.497 * age[1.5e-24]), glm_warn [False]: nan log10 trans: False | Notes: nan 1 80373-4 [Helicobacter pylori Ag [Presence] in Stool by Rapid immunoassay, firth]: nCase: 30 | nCon: 24669, corr p-val: 0.524, uncorr p-val: 0.356, OR: 0.336 | model: dis_status ~ 0.007[0.0e+00] + (0.336 * mod_ant[0.356]) + (0.665 * age[2.0e-05]), glm_warn [False]: nan log10 trans: False | Notes: n=24699 | DoF=2 | n iters: full : 1.10e+01, null : 9.00e+00 | Conv at last: LL change : 2.46e-11, max abs score : 1.38e-06, beta change : 1.24e-06 | Log Likes: full : -2.17e+02, null : -2.27e+02 | Method: Penalized ML | control: maxit : 2500, maxhs : 0, maxstep : 5, lconv : 1e-05, gconv : 1e-05, xconv : 1e-05, collapse : TRUE, fit : NR, call : logistf.control(maxit = n_iter) | mod control: tau : 0.5, terms.fit : NULL, call : logistf.mod.control() 2 22310-7 [Helicobacter pylori Ab [Presence] in Serum, firth]: nCase: 79 | nCon: 48801, corr p-val: 0.625, uncorr p-val: 0.47, OR: 0.715 | model: dis_status ~ 0.113[2.1e-12] + (0.715 * mod_ant[0.470]) + (0.376 * age[0.0e+00]), glm_warn [False]: nan log10 trans: False | Notes: n=48880 | DoF=2 | n iters: full : 1.10e+01, null : 9.00e+00 | Conv at last: LL change : 1.59e-10, max abs score : 4.23e-06, beta change : 5.17e-06 | Log Likes: full : -4.94e+02, null : -5.81e+02 | Method: Penalized ML | control: maxit : 2500, maxhs : 0, maxstep : 5, lconv : 1e-05, gconv : 1e-05, xconv : 1e-05, collapse : TRUE, fit : NR, call : logistf.control(maxit = n_iter) | mod control: tau : 0.5, terms.fit : NULL, call : logistf.mod.control() 3 31843-6 [Helicobacter pylori Ag [Presence] in Stool, firth]: nCase: 27 | nCon: 23578, corr p-val: 0.662, uncorr p-val: 0.506, OR: 0.596 | model: dis_status ~ 0.019[0.0e+00] + (0.596 * mod_ant[0.506]) + (0.508 * age[1.1e-10]), glm_warn [False]: nan log10 trans: False | Notes: n=23605 | DoF=2 | n iters: full : 1.20e+01, null : 9.00e+00 | Conv at last: LL change : -2.59e-12, max abs score : 9.88e-07, beta change : 8.34e-07 | Log Likes: full : -1.85e+02, null : -2.06e+02 | Method: Penalized ML | control: maxit : 2500, maxhs : 0, maxstep : 5, lconv : 1e-05, gconv : 1e-05, xconv : 1e-05, collapse : TRUE, fit : NR, call : logistf.control(maxit = n_iter) | mod control: tau : 0.5, terms.fit : NULL, call : logistf.mod.control() dtype: object		False				False				bacteria	Helicobacteraceae		H. pylori
infectious mononucleosis	B27	HSV-1	IgG	No	exp_neg	did_not	0.09617244550000001	0.4320887031855814	0.672	0.588	[0.51-0.884]	[0.235-1.471]	58	9371	22	9957	17850-9	Herpes simplex virus 1 IgG Ab [Presence] in Serum	glm	age, num_sex_part	age	all	all	0	0	dis_status ~ 0.396[0.532] + (0.672 * mod_ant[0.004]) + (0.662 * age[0.014]) + (0.444 * num_sex_part1[0.449]) + (0.781 * num_sex_part2[0.815]) + (0.743 * num_sex_part3[0.782]) + (1.193 * num_sex_part4[0.864]) + (0.243 * num_sex_part5[0.225])	dis_status ~ 0.010[3.2e-11] + (0.588 * mod_ant[0.256]) + (0.714 * age[0.066])	2.63	3	0.97	0.9	2.15	3.48	5071	4886	15	7	63.59	67.48	36.45	42.79	0.004473137	0.255908473549132	age, num_in_house, num_sex_part	age : 1.44e-02, num_sex_part1 : 4.49e-01, num_sex_part2 : 8.15e-01, num_sex_part3 : 7.82e-01, num_sex_part4 : 8.64e-01, num_sex_part5 : 2.25e-01	age: 0.662 [0.475-0.921], num_sex_part1: 0.444 [0.054-3.630], num_sex_part2: 0.781 [0.099-6.137], num_sex_part3: 0.743 [0.091-6.077], num_sex_part4: 1.193 [0.158-9.008], num_sex_part5: 0.243 [0.025-2.388]	age : 6.56e-02	age: 0.714 [0.498-1.022]		0 16130-7 [Herpes simplex virus 1 DNA [Presence] in Specimen by NAA with probe detection, glm]: nCase: 416 | nCon: 99303, corr p-val: 0.509, uncorr p-val: 0.336, OR: 0.866 | model: dis_status ~ 0.007[0.0e+00] + (0.866 * mod_ant[0.336]) + (0.872 * age[3.0e-08]), glm_warn [False]: nan log10 trans: False | Notes: nan 1 40466-5 [Herpes simplex virus 1 IgM Ab [Presence] in Serum by Immunofluorescence, firth]: nCase: 85 | nCon: 12348, corr p-val: 0.998, uncorr p-val: 0.998, OR: 0.999 | model: dis_status ~ 0.012[0.0e+00] + (0.999 * mod_ant[0.998]) + (0.879 * age[0.053]), glm_warn [False]: nan log10 trans: False | Notes: n=12433 | DoF=2 | n iters: full : 8.00e+00, null : 7.00e+00 | Conv at last: LL change : 8.08e-11, max abs score : 1.37e-06, beta change : 1.76e-06 | Log Likes: full : -5.01e+02, null : -5.03e+02 | Method: Penalized ML | control: maxit : 2500, maxhs : 0, maxstep : 5, lconv : 1e-05, gconv : 1e-05, xconv : 1e-05, collapse : TRUE, fit : NR, call : logistf.control(maxit = n_iter) | mod control: tau : 0.5, terms.fit : NULL, call : logistf.mod.control() dtype: object	648 16952-4 [Herpes simplex virus 1 DNA [Presence] in Cerebral spinal fluid by NAA with probe detection, glm]: nCase: 100 | nCon: 21309, corr p-val: 0.928, uncorr p-val: 0.876, OR: 1.048 | model: dis_status ~ 0.007[5.8e-110] + (1.048 * mod_ant[0.876]) + (0.910 * age[0.042]), glm_warn [False]: nan log10 trans: False | Notes: nan 651 51916-5 [Herpes simplex virus 1 IgG Ab [Presence] in Serum or Plasma by Immunoassay, glm]: nCase: 284 | nCon: 40738, corr p-val: 0.739, uncorr p-val: 0.583, OR: 1.069 | model: dis_status ~ 0.030[9.1e-110] + (1.069 * mod_ant[0.583]) + (0.688 * age[9.9e-21]), glm_warn [False]: nan log10 trans: False | Notes: nan 652 5846-1 [Herpes simplex virus 1 Ag [Presence] in Specimen by Immunofluorescence, firth]: nCase: 18 | nCon: 3572, corr p-val: 0.867, uncorr p-val: 0.748, OR: 1.181 | model: dis_status ~ 0.020[9.7e-14] + (1.181 * mod_ant[0.748]) + (0.740 * age[0.019]), glm_warn [False]: nan log10 trans: False | Notes: n=3590 | DoF=2 | n iters: full : 1.00e+01, null : 8.00e+00 | Conv at last: LL change : 2.59e-12, max abs score : 1.07e-06, beta change : 1.27e-06 | Log Likes: full : -1.06e+02, null : -1.09e+02 | Method: Penalized ML | control: maxit : 2500, maxhs : 0, maxstep : 5, lconv : 1e-05, gconv : 1e-05, xconv : 1e-05, collapse : TRUE, fit : NR, call : logistf.control(maxit = n_iter) | mod control: tau : 0.5, terms.fit : NULL, call : logistf.mod.control() 653 82190-0 [Herpes simplex virus 1 DNA [Presence] in Cerebral spinal fluid by NAA with non-probe detection, firth]: nCase: 85 | nCon: 21144, corr p-val: 0.867, uncorr p-val: 0.731, OR: 1.7 | model: dis_status ~ 0.005[0.0e+00] + (1.700 * mod_ant[0.731]) + (0.942 * age[0.155]), glm_warn [False]: nan log10 trans: False | Notes: n=21229 | DoF=2 | n iters: full : 8.00e+00, null : 8.00e+00 | Conv at last: LL change : 3.25e-10, max abs score : 6.08e-06, beta change : 3.96e-06 | Log Likes: full : -5.48e+02, null : -5.49e+02 | Method: Penalized ML | control: maxit : 2500, maxhs : 0, maxstep : 5, lconv : 1e-05, gconv : 1e-05, xconv : 1e-05, collapse : TRUE, fit : NR, call : logistf.control(maxit = n_iter) | mod control: tau : 0.5, terms.fit : NULL, call : logistf.mod.control() dtype: object	False		0		False		0		virus	Herpesviridae	Alphaherpesvirinae	alphaherpesvirus 1
infectious mononucleosis	B27	HSV-2	IgG	No	exp_neg	did_not_attempt	0.9911330309714286		0.93		[0.667-1.298]		58	9371						age, num_sex_part, same_sex		all		0		dis_status ~ 4.6e+05[0.983] + (0.930 * mod_ant[0.671]) + (0.665 * age[0.015]) + (1.4e-07 * num_sex_part1[0.979]) + (2.3e-07 * num_sex_part2[0.980]) + (2.1e-07 * num_sex_part3[0.980]) + (3.3e-07 * num_sex_part4[0.980]) + (1.2e-07 * num_sex_part5[0.979]) + (2.547 * same_sex1[0.037]) + (3.9e-07 * same_sex2[0.980])		1.57	1.59	0.74	0.77	1.49	1.51					63.59	67.48			0.671046268		age, num_in_house, num_sex_part, same_sex	age : 1.54e-02, num_sex_part1 : 9.79e-01, num_sex_part2 : 9.80e-01, num_sex_part3 : 9.80e-01, num_sex_part4 : 9.80e-01, num_sex_part5 : 9.79e-01, same_sex1 : 3.65e-02, same_sex2 : 9.80e-01	age: 0.665 [0.478-0.925], num_sex_part1: 1.4e-07 [0.00e+00-Inf], num_sex_part2: 2.3e-07 [0.00e+00-Inf], num_sex_part3: 2.1e-07 [0.00e+00-Inf], num_sex_part4: 3.3e-07 [0.00e+00-Inf], num_sex_part5: 1.2e-07 [0.00e+00-Inf], same_sex1: 2.547 [1.06-6.119], same_sex2: 3.9e-07 [0.00e+00-Inf]				0 16131-5 [Herpes simplex virus 2 DNA [Presence] in Specimen by NAA with probe detection, glm]: nCase: 530 | nCon: 113367, corr p-val: 1.11e-03, uncorr p-val: 2.55e-04, OR: 0.535 | model: dis_status ~ 0.008[0.0e+00] + (0.535 * mod_ant[2.6e-04]) + (0.898 * age[9.1e-07]), glm_warn [False]: nan log10 trans: False | Notes: nan 1 17851-7 [Herpes simplex virus 2 IgG Ab [Presence] in Serum, firth]: nCase: 21 | nCon: 9838, corr p-val: 0.39, uncorr p-val: 0.218, OR: 0.397 | model: dis_status ~ 0.014[9.5e-12] + (0.397 * mod_ant[0.218]) + (0.644 * age[0.018]), glm_warn [False]: nan log10 trans: False | Notes: n=9859 | DoF=2 | n iters: full : 1.10e+01, null : 8.00e+00 | Conv at last: LL change : 9.64e-11, max abs score : 5.56e-06, beta change : 7.73e-06 | Log Likes: full : -1.42e+02, null : -1.46e+02 | Method: Penalized ML | control: maxit : 2500, maxhs : 0, maxstep : 5, lconv : 1e-05, gconv : 1e-05, xconv : 1e-05, collapse : TRUE, fit : NR, call : logistf.control(maxit = n_iter) | mod control: tau : 0.5, terms.fit : NULL, call : logistf.mod.control() 2 16960-7 [Herpes simplex virus 2 DNA [Presence] in Cerebral spinal fluid by NAA with probe detection, firth]: nCase: 98 | nCon: 21459, corr p-val: 0.432, uncorr p-val: 0.276, OR: 0.614 | model: dis_status ~ 0.007[0.0e+00] + (0.614 * mod_ant[0.276]) + (0.920 * age[0.067]), glm_warn [False]: nan log10 trans: False | Notes: n=21557 | DoF=2 | n iters: full : 8.00e+00, null : 8.00e+00 | Conv at last: LL change : 3.39e-11, max abs score : 2.34e-06, beta change : 3.61e-06 | Log Likes: full : -6.18e+02, null : -6.20e+02 | Method: Penalized ML | control: maxit : 2500, maxhs : 0, maxstep : 5, lconv : 1e-05, gconv : 1e-05, xconv : 1e-05, collapse : TRUE, fit : NR, call : logistf.control(maxit = n_iter) | mod control: tau : 0.5, terms.fit : NULL, call : logistf.mod.control() 3 45210-2 [Herpes simplex virus 2 IgM Ab [Presence] in Serum by Immunofluorescence, firth]: nCase: 82 | nCon: 11878, corr p-val: 0.867, uncorr p-val: 0.74, OR: 0.813 | model: dis_status ~ 0.012[0.0e+00] + (0.813 * mod_ant[0.740]) + (0.885 * age[0.070]), glm_warn [False]: nan log10 trans: False | Notes: n=11960 | DoF=2 | n iters: full : 8.00e+00, null : 7.00e+00 | Conv at last: LL change : -6.99e-12, max abs score : 1.38e-06, beta change : 1.74e-06 | Log Likes: full : -4.83e+02, null : -4.85e+02 | Method: Penalized ML | control: maxit : 2500, maxhs : 0, maxstep : 5, lconv : 1e-05, gconv : 1e-05, xconv : 1e-05, collapse : TRUE, fit : NR, call : logistf.control(maxit = n_iter) | mod control: tau : 0.5, terms.fit : NULL, call : logistf.mod.control() 4 5849-5 [Herpes simplex virus 2 Ag [Presence] in Specimen by Immunofluorescence, firth]: nCase: 18 | nCon: 3650, corr p-val: 0.928, uncorr p-val: 0.885, OR: 0.908 | model: dis_status ~ 0.020[2.4e-14] + (0.908 * mod_ant[0.885]) + (0.743 * age[0.019]), glm_warn [False]: nan log10 trans: False | Notes: n=3668 | DoF=2 | n iters: full : 1.00e+01, null : 8.00e+00 | Conv at last: LL change : 7.80e-12, max abs score : 9.76e-07, beta change : 1.10e-06 | Log Likes: full : -1.07e+02, null : -1.10e+02 | Method: Penalized ML | control: maxit : 2500, maxhs : 0, maxstep : 5, lconv : 1e-05, gconv : 1e-05, xconv : 1e-05, collapse : TRUE, fit : NR, call : logistf.control(maxit = n_iter) | mod control: tau : 0.5, terms.fit : NULL, call : logistf.mod.control() 5 82191-8 [Herpes simplex virus 2 DNA [Presence] in Cerebral spinal fluid by NAA with non-probe detection, firth]: nCase: 88 | nCon: 21327, corr p-val: 0.981, uncorr p-val: 0.972, OR: 0.952 | model: dis_status ~ 0.005[0.0e+00] + (0.952 * mod_ant[0.972]) + (0.940 * age[0.132]), glm_warn [False]: nan log10 trans: False | Notes: n=21415 | DoF=2 | n iters: full : 8.00e+00, null : 8.00e+00 | Conv at last: LL change : 4.73e-11, max abs score : 1.92e-06, beta change : 1.94e-06 | Log Likes: full : -5.65e+02, null : -5.66e+02 | Method: Penalized ML | control: maxit : 2500, maxhs : 0, maxstep : 5, lconv : 1e-05, gconv : 1e-05, xconv : 1e-05, collapse : TRUE, fit : NR, call : logistf.control(maxit = n_iter) | mod control: tau : 0.5, terms.fit : NULL, call : logistf.mod.control() dtype: object		False				False				virus	Herpesviridae	Alphaherpesvirinae	alphaherpesvirus 2
infectious mononucleosis	B27	HTLV-1	env	No	exp_neg	did_not_attempt	0.7630587114285714		1.445		[0.775-2.693]		58	9371						age		all		0		dis_status ~ 0.170[0.110] + (1.445 * mod_ant[0.247]) + (0.558 * age[3.0e-04])		1.41	1.35	0.45	0.46	1.45	1.43					63.59	67.48			0.247113513		age, num_in_house	age : 3.01e-04	age: 0.558 [0.407-0.766]						False				False				virus	Retroviridae	Orthoretrovirinae	T-lymphotropic virus 1
infectious mononucleosis	B27	JCV	VP1	No	exp_neg	did_not_attempt	0.991340177		0.988		[0.642-1.518]		58	9371								all		0		dis_status ~ 0.006[6.7e-19] + (0.988 * mod_ant[0.954])		2.52	2.53	0.6	0.6	2.57	2.5					63.59	67.48			0.954302518										False				False				virus	Polyomaviridae		polyomavirus 2
infectious mononucleosis	B27	KSHV	LANA	No	exp_neg	did_not_attempt	0.7630587114285714		1.275		[0.891-1.824]		58	9371						num_in_house, num_sex_part, same_sex		all		0		dis_status ~ 1.4e+04[0.987] + (1.275 * mod_ant[0.185]) + (2.556 * num_in_house2[0.064]) + (2.662 * num_in_house3[0.080]) + (5.345 * num_in_house4[0.001]) + (1.617 * num_in_house5[0.571]) + (1.1e-06 * num_in_house6[0.994]) + (6.8e-08 * num_sex_part1[0.978]) + (1.3e-07 * num_sex_part2[0.979]) + (1.2e-07 * num_sex_part3[0.979]) + (2.0e-07 * num_sex_part4[0.979]) + (6.9e-08 * num_sex_part5[0.978]) + (3.470 * same_sex1[0.006]) + (4.0e-07 * same_sex2[0.980])		1.23	1.12	0.8	0.68	1.24	1.2					63.59	67.48			0.184669023		num_in_house, num_sex_part, same_sex	num_in_house2 : 6.39e-02, num_in_house3 : 8.01e-02, num_in_house4 : 1.43e-03, num_in_house5 : 5.71e-01, num_in_house6 : 9.94e-01, num_sex_part1 : 9.78e-01, num_sex_part2 : 9.79e-01, num_sex_part3 : 9.79e-01, num_sex_part4 : 9.79e-01, num_sex_part5 : 9.78e-01, same_sex1 : 5.84e-03, same_sex2 : 9.80e-01	num_in_house2: 2.556 [0.947-6.896], num_in_house3: 2.662 [0.889-7.970], num_in_house4: 5.345 [1.908-14.973], num_in_house5: 1.617 [0.307-8.518], num_in_house6: 1.1e-06 [0.00e+00-Inf], num_sex_part1: 6.8e-08 [0.00e+00-Inf], num_sex_part2: 1.3e-07 [0.00e+00-Inf], num_sex_part3: 1.2e-07 [0.00e+00-Inf], num_sex_part4: 2.0e-07 [0.00e+00-Inf], num_sex_part5: 6.9e-08 [0.00e+00-Inf], same_sex1: 3.470 [1.433-8.405], same_sex2: 4.0e-07 [0.00e+00-Inf]						True	log_reg_warn: simpleWarning: glm.fit: fitted probabilities numerically 0 or 1 occurred			True	log_reg_warn: simpleWarning: glm.fit: fitted probabilities numerically 0 or 1 occurred			virus	Herpesviridae		gammaherpesvirus 8
infectious mononucleosis	B27	MCV	VP1	No	exp_neg	did_not_attempt	0.9911330309714286		0.948		[0.693-1.297]		58	9371						num_in_house, num_sex_part		all		0		dis_status ~ 0.009[2.8e-05] + (0.948 * mod_ant[0.740]) + (2.242 * num_in_house2[0.108]) + (2.371 * num_in_house3[0.121]) + (4.600 * num_in_house4[0.003]) + (1.423 * num_in_house5[0.676]) + (1.3e-05 * num_in_house6[0.981]) + (0.187 * num_sex_part1[0.124]) + (0.357 * num_sex_part2[0.335]) + (0.356 * num_sex_part3[0.342]) + (0.604 * num_sex_part4[0.630]) + (0.111 * num_sex_part5[0.062])		2.82	2.85	0.82	0.82	2.85	3					63.59	67.48			0.739991873		num_in_house, num_sex_part	num_in_house2 : 1.08e-01, num_in_house3 : 1.21e-01, num_in_house4 : 3.34e-03, num_in_house5 : 6.76e-01, num_in_house6 : 9.81e-01, num_sex_part1 : 1.24e-01, num_sex_part2 : 3.35e-01, num_sex_part3 : 3.42e-01, num_sex_part4 : 6.30e-01, num_sex_part5 : 6.18e-02	num_in_house2: 2.242 [0.837-6.004], num_in_house3: 2.371 [0.797-7.056], num_in_house4: 4.600 [1.66-12.750], num_in_house5: 1.423 [0.272-7.456], num_in_house6: 1.3e-05 [0.00e+00-Inf], num_sex_part1: 0.187 [0.022-1.585], num_sex_part2: 0.357 [0.044-2.895], num_sex_part3: 0.356 [0.042-2.994], num_sex_part4: 0.604 [0.078-4.691], num_sex_part5: 0.111 [0.011-1.115]						False				False				virus	Polyomaviridae		polyomavirus 5
infectious mononucleosis	B27	T. gondii	p22	No	exp_neg	did_not_attempt	0.9911330309714286		1.057		[0.679-1.645]		58	9371						age, num_sex_part		all		0		dis_status ~ 0.195[0.271] + (1.057 * mod_ant[0.807]) + (0.637 * age[0.007]) + (0.372 * num_sex_part1[0.355]) + (0.620 * num_sex_part2[0.648]) + (0.570 * num_sex_part3[0.599]) + (0.907 * num_sex_part4[0.924]) + (0.181 * num_sex_part5[0.142])		1.49	1.47	0.62	0.59	1.53	1.49					63.59	67.48			0.806736188		age, num_in_house, num_sex_part	age : 7.18e-03, num_sex_part1 : 3.55e-01, num_sex_part2 : 6.48e-01, num_sex_part3 : 5.99e-01, num_sex_part4 : 9.24e-01, num_sex_part5 : 1.42e-01	age: 0.637 [0.458-0.885], num_sex_part1: 0.372 [0.046-3.025], num_sex_part2: 0.620 [0.08-4.831], num_sex_part3: 0.570 [0.07-4.620], num_sex_part4: 0.907 [0.121-6.776], num_sex_part5: 0.181 [0.019-1.768]					665 22580-5 [Toxoplasma gondii IgG Ab [Presence] in Serum, firth]: nCase: 69 | nCon: 9816, corr p-val: 0.093, uncorr p-val: 0.034, OR: 0.366 | model: dis_status ~ 0.008[0.0e+00] + (0.366 * mod_ant[0.034]) + (0.989 * age[0.888]), glm_warn [False]: nan log10 trans: False | Notes: n=9885 | DoF=2 | n iters: full : 9.00e+00, null : 7.00e+00 | Conv at last: LL change : -3.25e-11, max abs score : 9.29e-09, beta change : 8.73e-08 | Log Likes: full : -4.03e+02, null : -4.06e+02 | Method: Penalized ML | control: maxit : 2500, maxhs : 0, maxstep : 5, lconv : 1e-05, gconv : 1e-05, xconv : 1e-05, collapse : TRUE, fit : NR, call : logistf.control(maxit = n_iter) | mod control: tau : 0.5, terms.fit : NULL, call : logistf.mod.control() 666 29904-0 [Toxoplasma gondii DNA [Presence] in Specimen by NAA with probe detection, firth]: nCase: 81 | nCon: 4459, corr p-val: 0.892, uncorr p-val: 0.808, OR: 0.822 | model: dis_status ~ 0.030[0.0e+00] + (0.822 * mod_ant[0.808]) + (0.910 * age[0.131]), glm_warn [False]: nan log10 trans: False | Notes: n=4540 | DoF=2 | n iters: full : 7.00e+00, null : 6.00e+00 | Conv at last: LL change : 2.56e-12, max abs score : 6.48e-07, beta change : 9.87e-07 | Log Likes: full : -4.00e+02, null : -4.01e+02 | Method: Penalized ML | control: maxit : 2500, maxhs : 0, maxstep : 5, lconv : 1e-05, gconv : 1e-05, xconv : 1e-05, collapse : TRUE, fit : NR, call : logistf.control(maxit = n_iter) | mod control: tau : 0.5, terms.fit : NULL, call : logistf.mod.control() 667 40677-7 [Toxoplasma gondii IgG Ab [Presence] in Serum by Immunoassay, glm]: nCase: 287 | nCon: 18038, corr p-val: 0.535, uncorr p-val: 0.378, OR: 0.824 | model: dis_status ~ 0.023[1.5e-120] + (0.824 * mod_ant[0.378]) + (0.927 * age[0.019]), glm_warn [False]: nan log10 trans: False | Notes: nan dtype: object	False				False				other	Sarcocystidae	Toxoplasmatinae	T. gondii
infectious mononucleosis	B27	VZV	gE_gl	No	exp_neg	did_not_attempt	0.8931495763809524		1.224		[0.736-2.037]		58	9371						age		all		0		dis_status ~ 0.164[0.138] + (1.224 * mod_ant[0.436]) + (0.557 * age[3.0e-04])		2.75	2.72	0.6	0.51	2.9	2.72					63.59	67.48			0.436189328		age	age : 2.97e-04	age: 0.557 [0.406-0.765]				0 82188-4 [Varicella zoster virus DNA [Presence] in Cerebral spinal fluid by NAA with non-probe detection, firth]: nCase: 78 | nCon: 20142, corr p-val: 0.143, uncorr p-val: 0.064, OR: 4.368 | model: dis_status ~ 0.005[0.0e+00] + (4.368 * mod_ant[0.064]) + (0.953 * age[0.276]), glm_warn [False]: nan log10 trans: False | Notes: n=20220 | DoF=2 | n iters: full : 8.00e+00, null : 8.00e+00 | Conv at last: LL change : 1.13e-10, max abs score : 3.50e-06, beta change : 2.99e-06 | Log Likes: full : -5.04e+02, null : -5.06e+02 | Method: Penalized ML | control: maxit : 2500, maxhs : 0, maxstep : 5, lconv : 1e-05, gconv : 1e-05, xconv : 1e-05, collapse : TRUE, fit : NR, call : logistf.control(maxit = n_iter) | mod control: tau : 0.5, terms.fit : NULL, call : logistf.mod.control() dtype: object	669 11483-5 [Varicella zoster virus DNA [Presence] in Specimen by NAA with probe detection, firth]: nCase: 186 | nCon: 36720, corr p-val: 1.87e-03, uncorr p-val: 4.45e-04, OR: 0.263 | model: dis_status ~ 0.011[0.0e+00] + (0.263 * mod_ant[4.4e-04]) + (0.847 * age[6.3e-07]), glm_warn [False]: nan log10 trans: False | Notes: n=36906 | DoF=2 | n iters: full : 9.00e+00, null : 8.00e+00 | Conv at last: LL change : 3.19e-10, max abs score : 3.46e-08, beta change : 1.05e-06 | Log Likes: full : -1.14e+03, null : -1.16e+03 | Method: Penalized ML | control: maxit : 2500, maxhs : 0, maxstep : 5, lconv : 1e-05, gconv : 1e-05, xconv : 1e-05, collapse : TRUE, fit : NR, call : logistf.control(maxit = n_iter) | mod control: tau : 0.5, terms.fit : NULL, call : logistf.mod.control() 670 15410-4 [Varicella zoster virus IgG Ab [Presence] in Serum by Immunoassay, glm]: nCase: 810 | nCon: 241638, corr p-val: 0.432, uncorr p-val: 0.262, OR: 0.896 | model: dis_status ~ 0.006[0.0e+00] + (0.896 * mod_ant[0.262]) + (0.869 * age[3.5e-08]), glm_warn [False]: nan log10 trans: False | Notes: nan 672 21598-8 [Varicella zoster virus DNA [Presence] in Cerebral spinal fluid by NAA with probe detection, firth]: nCase: 21 | nCon: 10802, corr p-val: 0.892, uncorr p-val: 0.81, OR: 0.819 | model: dis_status ~ 0.006[0.0e+00] + (0.819 * mod_ant[0.810]) + (0.792 * age[0.010]), glm_warn [False]: nan log10 trans: False | Notes: n=10823 | DoF=2 | n iters: full : 1.00e+01, null : 9.00e+00 | Conv at last: LL change : 1.49e-11, max abs score : 2.70e-06, beta change : 2.06e-06 | Log Likes: full : -1.44e+02, null : -1.48e+02 | Method: Penalized ML | control: maxit : 2500, maxhs : 0, maxstep : 5, lconv : 1e-05, gconv : 1e-05, xconv : 1e-05, collapse : TRUE, fit : NR, call : logistf.control(maxit = n_iter) | mod control: tau : 0.5, terms.fit : NULL, call : logistf.mod.control() 673 29248-2 [Varicella zoster virus DNA [Presence] in Blood by NAA with probe detection, firth]: nCase: 22 | nCon: 1594, corr p-val: 0.941, uncorr p-val: 0.911, OR: 0.855 | model: dis_status ~ 0.032[0.0e+00] + (0.855 * mod_ant[0.911]) + (0.852 * age[0.115]), glm_warn [False]: nan log10 trans: False | Notes: n=1616 | DoF=2 | n iters: full : 8.00e+00, null : 7.00e+00 | Conv at last: LL change : 1.19e-11, max abs score : 2.03e-06, beta change : 1.98e-06 | Log Likes: full : -1.12e+02, null : -1.13e+02 | Method: Penalized ML | control: maxit : 2500, maxhs : 0, maxstep : 5, lconv : 1e-05, gconv : 1e-05, xconv : 1e-05, collapse : TRUE, fit : NR, call : logistf.control(maxit = n_iter) | mod control: tau : 0.5, terms.fit : NULL, call : logistf.mod.control() dtype: object	False				False				virus	Herpesviridae		alphaherpesvirus 3
Malignant neoplasm of colon	C18	BKV	VP1	No	unk	did_not_attempt	0.6073440177272728		0.708		[0.453-1.107]		66	9363						age, num_in_house, num_sex_part		all		0		dis_status ~ 0.006[0.006] + (0.708 * mod_ant[0.130]) + (1.326 * age[0.150]) + (1.142 * num_in_house2[0.685]) + (0.745 * num_in_house3[0.525]) + (0.257 * num_in_house4[0.083]) + (5.3e-07 * num_in_house5[0.975]) + (5.2e-07 * num_in_house6[0.991]) + (0.944 * num_sex_part1[0.956]) + (0.395 * num_sex_part2[0.391]) + (1.002 * num_sex_part3[0.999]) + (0.505 * num_sex_part4[0.520]) + (0.363 * num_sex_part5[0.352])		3.28	3.39	0.5	0.48	3.39	3.54					70.93	67.43			0.130126755		age, num_in_house, num_sex_part	age : 1.50e-01, num_in_house2 : 6.85e-01, num_in_house3 : 5.25e-01, num_in_house4 : 8.32e-02, num_in_house5 : 9.75e-01, num_in_house6 : 9.91e-01, num_sex_part1 : 9.56e-01, num_sex_part2 : 3.91e-01, num_sex_part3 : 9.99e-01, num_sex_part4 : 5.20e-01, num_sex_part5 : 3.52e-01	age: 1.326 [0.903-1.948], num_in_house2: 1.142 [0.601-2.172], num_in_house3: 0.745 [0.301-1.845], num_in_house4: 0.257 [0.055-1.196], num_in_house5: 5.3e-07 [0.00e+00-Inf], num_in_house6: 5.2e-07 [0.00e+00-Inf], num_sex_part1: 0.944 [0.121-7.387], num_sex_part2: 0.395 [0.047-3.301], num_sex_part3: 1.002 [0.126-7.962], num_sex_part4: 0.505 [0.063-4.042], num_sex_part5: 0.363 [0.043-3.063]						False				False				virus	Polyomaviridae		polyomavirus 1
Malignant neoplasm of colon	C18	C. trach.	momp_D	No	unk	did_not_attempt	0.6073440177272728		0.732		[0.503-1.064]		66	9363						age, num_in_house, num_sex_part		all		0		dis_status ~ 0.002[2.6e-04] + (0.732 * mod_ant[0.102]) + (1.340 * age[0.133]) + (1.122 * num_in_house2[0.726]) + (0.729 * num_in_house3[0.494]) + (0.249 * num_in_house4[0.076]) + (5.2e-07 * num_in_house5[0.975]) + (5.5e-07 * num_in_house6[0.991]) + (1.008 * num_sex_part1[0.994]) + (0.432 * num_sex_part2[0.438]) + (1.130 * num_sex_part3[0.908]) + (0.599 * num_sex_part4[0.631]) + (0.423 * num_sex_part5[0.430])		1.11	1.32	0.74	0.75	1.06	1.2					70.93	67.43			0.101975859		age, num_in_house, num_sex_part	age : 1.33e-01, num_in_house2 : 7.26e-01, num_in_house3 : 4.94e-01, num_in_house4 : 7.65e-02, num_in_house5 : 9.75e-01, num_in_house6 : 9.91e-01, num_sex_part1 : 9.94e-01, num_sex_part2 : 4.38e-01, num_sex_part3 : 9.08e-01, num_sex_part4 : 6.31e-01, num_sex_part5 : 4.30e-01	age: 1.340 [0.914-1.963], num_in_house2: 1.122 [0.59-2.133], num_in_house3: 0.729 [0.295-1.804], num_in_house4: 0.249 [0.053-1.159], num_in_house5: 5.2e-07 [0.00e+00-Inf], num_in_house6: 5.5e-07 [0.00e+00-Inf], num_sex_part1: 1.008 [0.129-7.892], num_sex_part2: 0.432 [0.052-3.611], num_sex_part3: 1.130 [0.142-9.007], num_sex_part4: 0.599 [0.074-4.830], num_sex_part5: 0.423 [0.05-3.584]				0 43304-5 [Chlamydia trachomatis rRNA [Presence] in Specimen by NAA with probe detection, firth]: nCase: 313 | nCon: 777009, corr p-val: 0.398, uncorr p-val: 0.171, OR: 0.387 | model: dis_status ~ 8.1e-06[0.0e+00] + (0.387 * mod_ant[0.171]) + (2.465 * age[0.0e+00]), glm_warn [False]: nan log10 trans: False | Notes: n=777322 | DoF=2 | n iters: full : 1.20e+01, null : 1.00e+01 | Conv at last: LL change : -2.08e-09, max abs score : 5.62e-09, beta change : 2.43e-06 | Log Likes: full : -2.44e+03, null : -2.75e+03 | Method: Penalized ML | control: maxit : 2500, maxhs : 0, maxstep : 5, lconv : 1e-05, gconv : 1e-05, xconv : 1e-05, collapse : TRUE, fit : NR, call : logistf.control(maxit = n_iter) | mod control: tau : 0.5, terms.fit : NULL, call : logistf.mod.control() 1 31777-6 [Chlamydia trachomatis Ag [Presence] in Specimen, firth]: nCase: 156 | nCon: 103253, corr p-val: 0.737, uncorr p-val: 0.535, OR: 0.623 | model: dis_status ~ 1.6e-05[0.0e+00] + (0.623 * mod_ant[0.535]) + (2.315 * age[0.0e+00]), glm_warn [False]: nan log10 trans: False | Notes: n=103409 | DoF=2 | n iters: full : 1.00e+01, null : 9.00e+00 | Conv at last: LL change : -5.45e-10, max abs score : 5.39e-07, beta change : 7.45e-06 | Log Likes: full : -1.05e+03, null : -1.16e+03 | Method: Penalized ML | control: maxit : 2500, maxhs : 0, maxstep : 5, lconv : 1e-05, gconv : 1e-05, xconv : 1e-05, collapse : TRUE, fit : NR, call : logistf.control(maxit = n_iter) | mod control: tau : 0.5, terms.fit : NULL, call : logistf.mod.control() 2 42931-6 [Chlamydia trachomatis rRNA [Presence] in Urine by NAA with probe detection, firth]: nCase: 51 | nCon: 132530, corr p-val: 0.785, uncorr p-val: 0.632, OR: 0.54 | model: dis_status ~ 1.2e-05[0.0e+00] + (0.540 * mod_ant[0.632]) + (2.298 * age[0.0e+00]), glm_warn [False]: nan log10 trans: False | Notes: n=132581 | DoF=2 | n iters: full : 1.20e+01, null : 1.00e+01 | Conv at last: LL change : -2.75e-10, max abs score : 3.38e-07, beta change : 1.18e-06 | Log Likes: full : -3.99e+02, null : -4.47e+02 | Method: Penalized ML | control: maxit : 2500, maxhs : 0, maxstep : 5, lconv : 1e-05, gconv : 1e-05, xconv : 1e-05, collapse : TRUE, fit : NR, call : logistf.control(maxit = n_iter) | mod control: tau : 0.5, terms.fit : NULL, call : logistf.mod.control() 3 6357-8 [Chlamydia trachomatis DNA [Presence] in Urine by NAA with probe detection, firth]: nCase: 90 | nCon: 247113, corr p-val: 0.949, uncorr p-val: 0.909, OR: 0.911 | model: dis_status ~ 4.5e-06[0.0e+00] + (0.911 * mod_ant[0.909]) + (2.573 * age[0.0e+00]), glm_warn [False]: nan log10 trans: False | Notes: n=247203 | DoF=2 | n iters: full : 1.20e+01, null : 1.00e+01 | Conv at last: LL change : -2.46e-09, max abs score : 3.91e-07, beta change : 8.79e-07 | Log Likes: full : -6.97e+02, null : -7.97e+02 | Method: Penalized ML | control: maxit : 2500, maxhs : 0, maxstep : 5, lconv : 1e-05, gconv : 1e-05, xconv : 1e-05, collapse : TRUE, fit : NR, call : logistf.control(maxit = n_iter) | mod control: tau : 0.5, terms.fit : NULL, call : logistf.mod.control() dtype: object	676 16599-3 [Chlamydia trachomatis DNA [Presence] in Blood by NAA with probe detection, firth]: nCase: 17 | nCon: 50400, corr p-val: 0.713, uncorr p-val: 0.504, OR: 3.118 | model: dis_status ~ 1.8e-06[0.0e+00] + (3.118 * mod_ant[0.504]) + (3.128 * age[2.6e-10]), glm_warn [False]: nan log10 trans: False | Notes: n=50417 | DoF=2 | n iters: full : 1.30e+01, null : 1.00e+01 | Conv at last: LL change : 8.61e-11, max abs score : 3.67e-06, beta change : 9.12e-06 | Log Likes: full : -1.30e+02, null : -1.50e+02 | Method: Penalized ML | control: maxit : 2500, maxhs : 0, maxstep : 5, lconv : 1e-05, gconv : 1e-05, xconv : 1e-05, collapse : TRUE, fit : NR, call : logistf.control(maxit = n_iter) | mod control: tau : 0.5, terms.fit : NULL, call : logistf.mod.control() 677 21190-4 [Chlamydia trachomatis DNA [Presence] in Cervix by NAA with probe detection, firth]: nCase: 48 | nCon: 62030, corr p-val: 0.459, uncorr p-val: 0.213, OR: 3.478 | model: dis_status ~ 1.0e-05[0.0e+00] + (3.478 * mod_ant[0.213]) + (2.714 * age[0.0e+00]), glm_warn [False]: nan log10 trans: False | Notes: n=62078 | DoF=2 | n iters: full : 1.10e+01, null : 9.00e+00 | Conv at last: LL change : 1.79e-10, max abs score : 4.84e-07, beta change : 1.51e-06 | Log Likes: full : -3.40e+02, null : -3.88e+02 | Method: Penalized ML | control: maxit : 2500, maxhs : 0, maxstep : 5, lconv : 1e-05, gconv : 1e-05, xconv : 1e-05, collapse : TRUE, fit : NR, call : logistf.control(maxit = n_iter) | mod control: tau : 0.5, terms.fit : NULL, call : logistf.mod.control() 682 43404-3 [Chlamydia trachomatis DNA [Presence] in Specimen by Probe with signal amplification, firth]: nCase: 187 | nCon: 452583, corr p-val: 0.949, uncorr p-val: 0.918, OR: 1.058 | model: dis_status ~ 8.2e-06[0.0e+00] + (1.058 * mod_ant[0.918]) + (2.494 * age[0.0e+00]), glm_warn [False]: nan log10 trans: False | Notes: n=452770 | DoF=2 | n iters: full : 1.10e+01, null : 1.00e+01 | Conv at last: LL change : 6.62e-10, max abs score : 2.35e-06, beta change : 4.98e-06 | Log Likes: full : -1.46e+03, null : -1.64e+03 | Method: Penalized ML | control: maxit : 2500, maxhs : 0, maxstep : 5, lconv : 1e-05, gconv : 1e-05, xconv : 1e-05, collapse : TRUE, fit : NR, call : logistf.control(maxit = n_iter) | mod control: tau : 0.5, terms.fit : NULL, call : logistf.mod.control() 683 45084-1 [Chlamydia trachomatis DNA [Presence] in Vaginal fluid by NAA with probe detection, firth]: nCase: 18 | nCon: 45905, corr p-val: 0.846, uncorr p-val: 0.721, OR: 1.756 | model: dis_status ~ 1.8e-05[0.0e+00] + (1.756 * mod_ant[0.721]) + (2.106 * age[6.6e-07]), glm_warn [False]: nan log10 trans: False | Notes: n=45923 | DoF=2 | n iters: full : 1.20e+01, null : 1.00e+01 | Conv at last: LL change : -3.83e-11, max abs score : 2.37e-06, beta change : 4.73e-06 | Log Likes: full : -1.44e+02, null : -1.56e+02 | Method: Penalized ML | control: maxit : 2500, maxhs : 0, maxstep : 5, lconv : 1e-05, gconv : 1e-05, xconv : 1e-05, collapse : TRUE, fit : NR, call : logistf.control(maxit = n_iter) | mod control: tau : 0.5, terms.fit : NULL, call : logistf.mod.control() 684 4993-2 [Chlamydia trachomatis rRNA [Presence] in Specimen by Probe, firth]: nCase: 40 | nCon: 51105, corr p-val: 0.543, uncorr p-val: 0.307, OR: 2.68 | model: dis_status ~ 1.0e-05[0.0e+00] + (2.680 * mod_ant[0.307]) + (2.570 * age[1.1e-16]), glm_warn [False]: nan log10 trans: False | Notes: n=51145 | DoF=2 | n iters: full : 1.10e+01, null : 9.00e+00 | Conv at last: LL change : 1.65e-10, max abs score : 3.52e-06, beta change : 8.80e-06 | Log Likes: full : -2.87e+02, null : -3.22e+02 | Method: Penalized ML | control: maxit : 2500, maxhs : 0, maxstep : 5, lconv : 1e-05, gconv : 1e-05, xconv : 1e-05, collapse : TRUE, fit : NR, call : logistf.control(maxit = n_iter) | mod control: tau : 0.5, terms.fit : NULL, call : logistf.mod.control() 685 50387-0 [Chlamydia trachomatis rRNA [Presence] in Cervix by NAA with probe detection, firth]: nCase: 34 | nCon: 105308, corr p-val: 0.868, uncorr p-val: 0.763, OR: 1.59 | model: dis_status ~ 6.8e-06[0.0e+00] + (1.590 * mod_ant[0.763]) + (2.478 * age[3.7e-13]), glm_warn [False]: nan log10 trans: False | Notes: n=105342 | DoF=2 | n iters: full : 1.20e+01, null : 1.00e+01 | Conv at last: LL change : 2.19e-10, max abs score : 1.08e-06, beta change : 2.80e-06 | Log Likes: full : -2.77e+02, null : -3.04e+02 | Method: Penalized ML | control: maxit : 2500, maxhs : 0, maxstep : 5, lconv : 1e-05, gconv : 1e-05, xconv : 1e-05, collapse : TRUE, fit : NR, call : logistf.control(maxit = n_iter) | mod control: tau : 0.5, terms.fit : NULL, call : logistf.mod.control() dtype: object	False				False				bacteria	Chlamydiaceae		C. trachomatis
Malignant neoplasm of colon	C18	CMV	pp28	No	unk	did_not_attempt	0.6073440177272728		0.797		[0.589-1.080]		66	9363						age, num_in_house, num_sex_part		all		0		dis_status ~ 0.002[2.0e-04] + (0.797 * mod_ant[0.143]) + (1.398 * age[0.087]) + (1.128 * num_in_house2[0.713]) + (0.730 * num_in_house3[0.495]) + (0.251 * num_in_house4[0.078]) + (5.4e-07 * num_in_house5[0.975]) + (5.6e-07 * num_in_house6[0.991]) + (1.042 * num_sex_part1[0.969]) + (0.441 * num_sex_part2[0.451]) + (1.123 * num_sex_part3[0.913]) + (0.561 * num_sex_part4[0.587]) + (0.413 * num_sex_part5[0.417])		2.51	2.62	0.88	0.79	2.4	2.7					70.93	67.43			0.143302497		age, num_in_house, num_sex_part	age : 8.69e-02, num_in_house2 : 7.13e-01, num_in_house3 : 4.95e-01, num_in_house4 : 7.84e-02, num_in_house5 : 9.75e-01, num_in_house6 : 9.91e-01, num_sex_part1 : 9.69e-01, num_sex_part2 : 4.51e-01, num_sex_part3 : 9.13e-01, num_sex_part4 : 5.87e-01, num_sex_part5 : 4.17e-01	age: 1.398 [0.953-2.052], num_in_house2: 1.128 [0.593-2.146], num_in_house3: 0.730 [0.295-1.805], num_in_house4: 0.251 [0.054-1.170], num_in_house5: 5.4e-07 [0.00e+00-Inf], num_in_house6: 5.6e-07 [0.00e+00-Inf], num_sex_part1: 1.042 [0.133-8.173], num_sex_part2: 0.441 [0.053-3.697], num_sex_part3: 1.123 [0.141-8.960], num_sex_part4: 0.561 [0.07-4.506], num_sex_part5: 0.413 [0.049-3.496]				0 24119-0 [Cytomegalovirus IgM Ab [Presence] in Serum or Plasma by Immunoassay, firth]: nCase: 135 | nCon: 48508, corr p-val: 0.687, uncorr p-val: 0.437, OR: 0.703 | model: dis_status ~ 1.7e-04[0.0e+00] + (0.703 * mod_ant[0.437]) + (1.675 * age[0.0e+00]), glm_warn [False]: nan log10 trans: False | Notes: n=48643 | DoF=2 | n iters: full : 1.00e+01, null : 8.00e+00 | Conv at last: LL change : 3.35e-11, max abs score : 4.76e-07, beta change : 8.69e-07 | Log Likes: full : -8.66e+02, null : -9.23e+02 | Method: Penalized ML | control: maxit : 2500, maxhs : 0, maxstep : 5, lconv : 1e-05, gconv : 1e-05, xconv : 1e-05, collapse : TRUE, fit : NR, call : logistf.control(maxit = n_iter) | mod control: tau : 0.5, terms.fit : NULL, call : logistf.mod.control() 1 22244-8 [Cytomegalovirus IgG Ab [Presence] in Serum or Plasma, glm]: nCase: 102 | nCon: 40945, corr p-val: 0.785, uncorr p-val: 0.593, OR: 0.895 | model: dis_status ~ 4.0e-04[1.6e-75] + (0.895 * mod_ant[0.593]) + (1.404 * age[5.1e-07]), glm_warn [False]: nan log10 trans: False | Notes: nan 2 13949-3 [Cytomegalovirus IgG Ab [Presence] in Serum or Plasma by Immunoassay, glm]: nCase: 135 | nCon: 63261, corr p-val: 0.846, uncorr p-val: 0.729, OR: 0.941 | model: dis_status ~ 1.6e-04[1.8e-113] + (0.941 * mod_ant[0.729]) + (1.587 * age[1.3e-14]), glm_warn [False]: nan log10 trans: False | Notes: nan 3 30246-3 [Cytomegalovirus DNA [Presence] in Serum or Plasma by NAA with probe detection, firth]: nCase: 24 | nCon: 8716, corr p-val: 0.949, uncorr p-val: 0.897, OR: 0.898 | model: dis_status ~ 4.4e-04[0.0e+00] + (0.898 * mod_ant[0.897]) + (1.416 * age[7.3e-04]), glm_warn [False]: nan log10 trans: False | Notes: n=8740 | DoF=2 | n iters: full : 1.10e+01, null : 8.00e+00 | Conv at last: LL change : -3.98e-13, max abs score : 6.26e-07, beta change : 9.50e-07 | Log Likes: full : -1.56e+02, null : -1.61e+02 | Method: Penalized ML | control: maxit : 2500, maxhs : 0, maxstep : 5, lconv : 1e-05, gconv : 1e-05, xconv : 1e-05, collapse : TRUE, fit : NR, call : logistf.control(maxit = n_iter) | mod control: tau : 0.5, terms.fit : NULL, call : logistf.mod.control() dtype: object	692 49539-0 [Cytomegalovirus IgM Ab [Presence] in Serum or Plasma by Immunofluorescence, firth]: nCase: 74 | nCon: 30152, corr p-val: 0.883, uncorr p-val: 0.791, OR: 1.161 | model: dis_status ~ 1.9e-04[0.0e+00] + (1.161 * mod_ant[0.791]) + (1.580 * age[1.2e-09]), glm_warn [False]: nan log10 trans: False | Notes: n=30226 | DoF=2 | n iters: full : 1.00e+01, null : 8.00e+00 | Conv at last: LL change : -5.86e-11, max abs score : 4.72e-07, beta change : 1.10e-06 | Log Likes: full : -4.95e+02, null : -5.13e+02 | Method: Penalized ML | control: maxit : 2500, maxhs : 0, maxstep : 5, lconv : 1e-05, gconv : 1e-05, xconv : 1e-05, collapse : TRUE, fit : NR, call : logistf.control(maxit = n_iter) | mod control: tau : 0.5, terms.fit : NULL, call : logistf.mod.control() 693 5000-5 [Cytomegalovirus DNA [Presence] in Specimen by NAA with probe detection, firth]: nCase: 75 | nCon: 37564, corr p-val: 0.514, uncorr p-val: 0.265, OR: 1.703 | model: dis_status ~ 1.2e-04[0.0e+00] + (1.703 * mod_ant[0.265]) + (1.582 * age[9.6e-12]), glm_warn [False]: nan log10 trans: False | Notes: n=37639 | DoF=2 | n iters: full : 1.10e+01, null : 9.00e+00 | Conv at last: LL change : -7.81e-11, max abs score : 1.39e-07, beta change : 2.68e-07 | Log Likes: full : -5.12e+02, null : -5.36e+02 | Method: Penalized ML | control: maxit : 2500, maxhs : 0, maxstep : 5, lconv : 1e-05, gconv : 1e-05, xconv : 1e-05, collapse : TRUE, fit : NR, call : logistf.control(maxit = n_iter) | mod control: tau : 0.5, terms.fit : NULL, call : logistf.mod.control() 694 82189-2 [Cytomegalovirus DNA [Presence] in Cerebral spinal fluid by NAA with non-probe detection, firth]: nCase: 28 | nCon: 23301, corr p-val: 0.443, uncorr p-val: 0.201, OR: 13.098 | model: dis_status ~ 1.9e-04[0.0e+00] + (13.098 * mod_ant[0.201]) + (1.412 * age[6.8e-05]), glm_warn [False]: nan log10 trans: False | Notes: n=23329 | DoF=2 | n iters: full : 1.10e+01, null : 9.00e+00 | Conv at last: LL change : 4.67e-11, max abs score : 5.04e-06, beta change : 6.80e-06 | Log Likes: full : -2.05e+02, null : -2.14e+02 | Method: Penalized ML | control: maxit : 2500, maxhs : 0, maxstep : 5, lconv : 1e-05, gconv : 1e-05, xconv : 1e-05, collapse : TRUE, fit : NR, call : logistf.control(maxit = n_iter) | mod control: tau : 0.5, terms.fit : NULL, call : logistf.mod.control() dtype: object	False				False				virus	Herpesviridae	Betaherpesvirinae	betaherpesvirus 5
Malignant neoplasm of colon	C18	EBV	VCA_p18	No	unk	did_not_attempt	0.8568130001351352		1.078		[0.732-1.586]		66	9363						num_in_house, num_sex_part		all		0		dis_status ~ 0.009[6.5e-05] + (1.078 * mod_ant[0.704]) + (1.150 * num_in_house2[0.671]) + (0.644 * num_in_house3[0.333]) + (0.190 * num_in_house4[0.030]) + (3.9e-07 * num_in_house5[0.975]) + (5.2e-07 * num_in_house6[0.991]) + (1.072 * num_sex_part1[0.948]) + (0.423 * num_sex_part2[0.429]) + (1.022 * num_sex_part3[0.984]) + (0.483 * num_sex_part4[0.497]) + (0.397 * num_sex_part5[0.398])		3.71	3.7	0.73	0.65	3.92	3.87					70.93	67.43			0.704490689		num_in_house, num_sex_part	num_in_house2 : 6.71e-01, num_in_house3 : 3.33e-01, num_in_house4 : 2.99e-02, num_in_house5 : 9.75e-01, num_in_house6 : 9.91e-01, num_sex_part1 : 9.48e-01, num_sex_part2 : 4.29e-01, num_sex_part3 : 9.84e-01, num_sex_part4 : 4.97e-01, num_sex_part5 : 3.98e-01	num_in_house2: 1.150 [0.604-2.187], num_in_house3: 0.644 [0.264-1.570], num_in_house4: 0.190 [0.043-0.851], num_in_house5: 3.9e-07 [0.00e+00-Inf], num_in_house6: 5.2e-07 [0.00e+00-Inf], num_sex_part1: 1.072 [0.137-8.391], num_sex_part2: 0.423 [0.05-3.570], num_sex_part3: 1.022 [0.127-8.241], num_sex_part4: 0.483 [0.059-3.940], num_sex_part5: 0.397 [0.047-3.380]				0 22296-8 [Epstein Barr virus nuclear Ab [Presence] in Serum, firth]: nCase: 31 | nCon: 12180, corr p-val: 2.50e-04, uncorr p-val: 1.26e-05, OR: 11.969 | model: dis_status ~ 3.3e-04[0.0e+00] + (11.969 * mod_ant[1.3e-05]), glm_warn [False]: nan log10 trans: False | Notes: n=12211 | DoF=1 | n iters: full : 1.10e+01, null : 9.00e+00 | Conv at last: LL change : 6.59e-12, max abs score : 6.16e-12, beta change : 2.87e-06 | Log Likes: full : -2.04e+02, null : -2.14e+02 | Method: Penalized ML | control: maxit : 2500, maxhs : 0, maxstep : 5, lconv : 1e-05, gconv : 1e-05, xconv : 1e-05, collapse : TRUE, fit : NR, call : logistf.control(maxit = n_iter) | mod control: tau : 0.5, terms.fit : NULL, call : logistf.mod.control() 1 30339-6 [Epstein Barr virus capsid IgG Ab [Presence] in Serum, firth]: nCase: 77 | nCon: 38950, corr p-val: 2.93e-03, uncorr p-val: 2.96e-04, OR: 5.678 | model: dis_status ~ 4.1e-04[0.0e+00] + (5.678 * mod_ant[3.0e-04]), glm_warn [False]: nan log10 trans: False | Notes: n=39027 | DoF=1 | n iters: full : 1.10e+01, null : 1.00e+01 | Conv at last: LL change : 3.41e-13, max abs score : 1.99e-13, beta change : 3.92e-07 | Log Likes: full : -5.47e+02, null : -5.53e+02 | Method: Penalized ML | control: maxit : 2500, maxhs : 0, maxstep : 5, lconv : 1e-05, gconv : 1e-05, xconv : 1e-05, collapse : TRUE, fit : NR, call : logistf.control(maxit = n_iter) | mod control: tau : 0.5, terms.fit : NULL, call : logistf.mod.control() 2 7883-2 [Epstein Barr virus nuclear IgG Ab [Presence] in Serum, firth]: nCase: 28 | nCon: 22742, corr p-val: 0.152, uncorr p-val: 0.023, OR: 4.515 | model: dis_status ~ 3.3e-04[0.0e+00] + (4.515 * mod_ant[0.023]), glm_warn [False]: nan log10 trans: False | Notes: n=22770 | DoF=1 | n iters: full : 1.10e+01, null : 1.00e+01 | Conv at last: LL change : 5.94e-12, max abs score : 5.71e-12, beta change : 2.76e-06 | Log Likes: full : -2.11e+02, null : -2.13e+02 | Method: Penalized ML | control: maxit : 2500, maxhs : 0, maxstep : 5, lconv : 1e-05, gconv : 1e-05, xconv : 1e-05, collapse : TRUE, fit : NR, call : logistf.control(maxit = n_iter) | mod control: tau : 0.5, terms.fit : NULL, call : logistf.mod.control() 3 5156-5 [Epstein Barr virus nuclear IgG Ab [Presence] in Serum by Immunoassay, firth]: nCase: 22 | nCon: 14801, corr p-val: 0.183, uncorr p-val: 0.031, OR: 4.326 | model: dis_status ~ 4.4e-04[0.0e+00] + (4.326 * mod_ant[0.031]), glm_warn [False]: nan log10 trans: False | Notes: n=14823 | DoF=1 | n iters: full : 1.10e+01, null : 1.00e+01 | Conv at last: LL change : 8.53e-14, max abs score : 1.07e-14, beta change : 1.72e-07 | Log Likes: full : -1.61e+02, null : -1.63e+02 | Method: Penalized ML | control: maxit : 2500, maxhs : 0, maxstep : 5, lconv : 1e-05, gconv : 1e-05, xconv : 1e-05, collapse : TRUE, fit : NR, call : logistf.control(maxit = n_iter) | mod control: tau : 0.5, terms.fit : NULL, call : logistf.mod.control() 4 59183-4 [Epstein Barr virus early diffuse IgG Ab [Presence] in Serum, glm]: nCase: 55 | nCon: 14187, corr p-val: 0.235, uncorr p-val: 0.045, OR: 1.798 | model: dis_status ~ 0.003[1.3e-269] + (1.798 * mod_ant[0.045]), glm_warn [False]: nan log10 trans: False | Notes: nan 5 40752-8 [Epstein Barr virus early IgG Ab [Presence] in Serum by Immunoassay, glm]: nCase: 37 | nCon: 18440, corr p-val: 0.464, uncorr p-val: 0.22, OR: 1.728 | model: dis_status ~ 0.001[1.6e-59] + (1.728 * mod_ant[0.220]), glm_warn [False]: nan log10 trans: False | Notes: nan 6 5005-4 [Epstein Barr virus DNA [Presence] in Specimen by NAA with probe detection, glm]: nCase: 31 | nCon: 12906, corr p-val: 0.679, uncorr p-val: 0.425, OR: 1.438 | model: dis_status ~ 0.002[2.4e-203] + (1.438 * mod_ant[0.425]), glm_warn [False]: nan log10 trans: False | Notes: nan dtype: object	697 24115-8 [Epstein Barr virus capsid IgM Ab [Presence] in Serum by Immunoassay, firth]: nCase: 109 | nCon: 49235, corr p-val: 0.367, uncorr p-val: 0.144, OR: 0.493 | model: dis_status ~ 0.002[0.0e+00] + (0.493 * mod_ant[0.144]), glm_warn [False]: nan log10 trans: False | Notes: n=49344 | DoF=1 | n iters: full : 1.00e+01, null : 9.00e+00 | Conv at last: LL change : -3.64e-12, max abs score : 1.34e-13, beta change : 2.77e-07 | Log Likes: full : -7.71e+02, null : -7.72e+02 | Method: Penalized ML | control: maxit : 2500, maxhs : 0, maxstep : 5, lconv : 1e-05, gconv : 1e-05, xconv : 1e-05, collapse : TRUE, fit : NR, call : logistf.control(maxit = n_iter) | mod control: tau : 0.5, terms.fit : NULL, call : logistf.mod.control() 699 30340-4 [Epstein Barr virus capsid IgM Ab [Presence] in Serum, firth]: nCase: 76 | nCon: 39762, corr p-val: 0.711, uncorr p-val: 0.477, OR: 0.739 | model: dis_status ~ 0.002[0.0e+00] + (0.739 * mod_ant[0.477]), glm_warn [False]: nan log10 trans: False | Notes: n=39838 | DoF=1 | n iters: full : 1.00e+01, null : 1.00e+01 | Conv at last: LL change : -1.59e-12, max abs score : 8.88e-16, beta change : 1.28e-08 | Log Likes: full : -5.48e+02, null : -5.49e+02 | Method: Penalized ML | control: maxit : 2500, maxhs : 0, maxstep : 5, lconv : 1e-05, gconv : 1e-05, xconv : 1e-05, collapse : TRUE, fit : NR, call : logistf.control(maxit = n_iter) | mod control: tau : 0.5, terms.fit : NULL, call : logistf.mod.control() 701 49178-7 [Epstein Barr virus Ab [Presence] in Serum, firth]: nCase: 28 | nCon: 53946, corr p-val: 0.617, uncorr p-val: 0.373, OR: 0.51 | model: dis_status ~ 5.6e-04[0.0e+00] + (0.510 * mod_ant[0.373]), glm_warn [False]: nan log10 trans: False | Notes: n=53974 | DoF=1 | n iters: full : 1.20e+01, null : 1.10e+01 | Conv at last: LL change : -4.55e-13, max abs score : 8.88e-16, beta change : 5.32e-11 | Log Likes: full : -2.37e+02, null : -2.38e+02 | Method: Penalized ML | control: maxit : 2500, maxhs : 0, maxstep : 5, lconv : 1e-05, gconv : 1e-05, xconv : 1e-05, collapse : TRUE, fit : NR, call : logistf.control(maxit = n_iter) | mod control: tau : 0.5, terms.fit : NULL, call : logistf.mod.control() dtype: object	False				False				virus	Herpesviridae		gammaherpesvirus 4
Malignant neoplasm of colon	C18	HBV	HBc	No	unk	did_not_attempt	0.6402322090384617		0.739		[0.476-1.147]		66	9363						num_in_house, num_sex_part		all		0		dis_status ~ 0.014[2.7e-05] + (0.739 * mod_ant[0.178]) + (1.153 * num_in_house2[0.664]) + (0.649 * num_in_house3[0.342]) + (0.191 * num_in_house4[0.030]) + (4.0e-07 * num_in_house5[0.975]) + (5.4e-07 * num_in_house6[0.991]) + (1.126 * num_sex_part1[0.909]) + (0.453 * num_sex_part2[0.462]) + (1.084 * num_sex_part3[0.939]) + (0.519 * num_sex_part4[0.535]) + (0.425 * num_sex_part5[0.430])		0.55	0.67	0.55	0.64	0.48	0.7					70.93	67.43			0.177503973		num_in_house, num_sex_part	num_in_house2 : 6.64e-01, num_in_house3 : 3.42e-01, num_in_house4 : 3.01e-02, num_in_house5 : 9.75e-01, num_in_house6 : 9.91e-01, num_sex_part1 : 9.09e-01, num_sex_part2 : 4.62e-01, num_sex_part3 : 9.39e-01, num_sex_part4 : 5.35e-01, num_sex_part5 : 4.30e-01	num_in_house2: 1.153 [0.606-2.193], num_in_house3: 0.649 [0.266-1.583], num_in_house4: 0.191 [0.043-0.852], num_in_house5: 4.0e-07 [0.00e+00-Inf], num_in_house6: 5.4e-07 [0.00e+00-Inf], num_sex_part1: 1.126 [0.146-8.688], num_sex_part2: 0.453 [0.055-3.749], num_sex_part3: 1.084 [0.137-8.566], num_sex_part4: 0.519 [0.065-4.137], num_sex_part5: 0.425 [0.051-3.556]				0 13953-5 [Hepatitis B virus e Ab [Presence] in Serum or Plasma by Immunoassay, glm]: nCase: 176 | nCon: 41529, corr p-val: 0.319, uncorr p-val: 0.11, OR: 0.75 | model: dis_status ~ 0.005[0.0e+00] + (0.750 * mod_ant[0.110]), glm_warn [False]: nan log10 trans: False | Notes: nan 1 31204-1 [Hepatitis B virus core IgM Ab [Presence] in Serum, glm]: nCase: 532 | nCon: 1776114, corr p-val: 0.319, uncorr p-val: 0.108, OR: 0.599 | model: dis_status ~ 3.0e-04[0.0e+00] + (0.599 * mod_ant[0.108]), glm_warn [False]: nan log10 trans: False | Notes: nan 2 24113-3 [Hepatitis B virus core IgM Ab [Presence] in Serum or Plasma by Immunoassay, firth]: nCase: 1211 | nCon: 386765, corr p-val: 0.467, uncorr p-val: 0.226, OR: 0.621 | model: dis_status ~ 0.003[0.0e+00] + (0.621 * mod_ant[0.226]), glm_warn [False]: nan log10 trans: False | Notes: n=387976 | DoF=1 | n iters: full : 1.00e+01, null : 9.00e+00 | Conv at last: LL change : 1.18e-11, max abs score : 3.55e-15, beta change : 2.12e-10 | Log Likes: full : -8.19e+03, null : -8.19e+03 | Method: Penalized ML | control: maxit : 2500, maxhs : 0, maxstep : 5, lconv : 1e-05, gconv : 1e-05, xconv : 1e-05, collapse : TRUE, fit : NR, call : logistf.control(maxit = n_iter) | mod control: tau : 0.5, terms.fit : NULL, call : logistf.mod.control() 3 29610-3 [Hepatitis B virus DNA [Presence] in Serum or Plasma by NAA with probe detection, glm]: nCase: 38 | nCon: 11850, corr p-val: 0.711, uncorr p-val: 0.481, OR: 0.744 | model: dis_status ~ 0.003[7.4e-219] + (0.744 * mod_ant[0.481]), glm_warn [False]: nan log10 trans: False | Notes: nan dtype: object	713 13952-7 [Hepatitis B virus core Ab [Presence] in Serum or Plasma by Immunoassay, glm]: nCase: 1568 | nCon: 422297, corr p-val: 0.374, uncorr p-val: 0.155, OR: 1.113 | model: dis_status ~ 0.004[0.0e+00] + (1.113 * mod_ant[0.155]), glm_warn [False]: nan log10 trans: False | Notes: nan 715 13954-3 [Hepatitis B virus e Ag [Presence] in Serum or Plasma by Immunoassay, glm]: nCase: 259 | nCon: 61801, corr p-val: 0.785, uncorr p-val: 0.593, OR: 1.127 | model: dis_status ~ 0.004[0.0e+00] + (1.127 * mod_ant[0.593]), glm_warn [False]: nan log10 trans: False | Notes: nan 716 16933-4 [Hepatitis B virus core Ab [Presence] in Serum, glm]: nCase: 575 | nCon: 218288, corr p-val: 0.235, uncorr p-val: 0.049, OR: 1.262 | model: dis_status ~ 0.003[0.0e+00] + (1.262 * mod_ant[0.049]), glm_warn [False]: nan log10 trans: False | Notes: nan 717 22322-2 [Hepatitis B virus surface Ab [Presence] in Serum, glm]: nCase: 1568 | nCon: 1945820, corr p-val: 0.785, uncorr p-val: 0.613, OR: 1.031 | model: dis_status ~ 8.0e-04[0.0e+00] + (1.031 * mod_ant[0.613]), glm_warn [False]: nan log10 trans: False | Notes: nan 721 32685-0 [Hepatitis B virus core IgG Ab [Presence] in Serum, glm]: nCase: 204 | nCon: 69362, corr p-val: 0.319, uncorr p-val: 0.104, OR: 1.416 | model: dis_status ~ 0.003[0.0e+00] + (1.416 * mod_ant[0.104]), glm_warn [False]: nan log10 trans: False | Notes: nan 722 51914-0 [Hepatitis B virus core IgG+IgM Ab [Presence] in Serum, glm]: nCase: 566 | nCon: 160865, corr p-val: 0.11, uncorr p-val: 0.016, OR: 1.294 | model: dis_status ~ 0.003[0.0e+00] + (1.294 * mod_ant[0.016]), glm_warn [False]: nan log10 trans: False | Notes: nan 723 5195-3 [Hepatitis B virus surface Ag [Presence] in Serum, glm]: nCase: 2762 | nCon: 3496644, corr p-val: 8.74e-04, uncorr p-val: 6.18e-05, OR: 1.978 | model: dis_status ~ 7.8e-04[0.0e+00] + (1.978 * mod_ant[6.2e-05]), glm_warn [False]: nan log10 trans: False | Notes: nan 724 5196-1 [Hepatitis B virus surface Ag [Presence] in Serum or Plasma by Immunoassay, glm]: nCase: 3762 | nCon: 1587403, corr p-val: 2.34e-03, uncorr p-val: 2.13e-04, OR: 1.679 | model: dis_status ~ 0.002[0.0e+00] + (1.679 * mod_ant[2.1e-04]), glm_warn [False]: nan log10 trans: False | Notes: nan 725 65633-0 [Hepatitis B virus surface Ag [Presence] in Serum or Plasma by Confirmatory method, firth]: nCase: 22 | nCon: 22026, corr p-val: 9.87e-09, uncorr p-val: 2.99e-10, OR: 16.995 | model: dis_status ~ 2.5e-04[0.0e+00] + (16.995 * mod_ant[3.0e-10]), glm_warn [False]: nan log10 trans: False | Notes: n=22048 | DoF=1 | n iters: full : 1.20e+01, null : 1.00e+01 | Conv at last: LL change : -4.26e-13, max abs score : 0.00e+00, beta change : 4.08e-10 | Log Likes: full : -1.52e+02, null : -1.72e+02 | Method: Penalized ML | control: maxit : 2500, maxhs : 0, maxstep : 5, lconv : 1e-05, gconv : 1e-05, xconv : 1e-05, collapse : TRUE, fit : NR, call : logistf.control(maxit = n_iter) | mod control: tau : 0.5, terms.fit : NULL, call : logistf.mod.control() dtype: object	False				False				virus	Hepadnaviridae		Hepatitis B virus
Malignant neoplasm of colon	C18	HCV	Core	No	unk	did_not_attempt	0.6073440177272728		0.599		[0.386-0.930]		66	9363								all		0		dis_status ~ 0.009[2.0e-197] + (0.599 * mod_ant[0.022])		0.43	0.61	0.59	0.65	0	0.48					70.93	67.43			0.022318928								0 16129-9 [Hepatitis C virus IgG Ab [Presence] in Serum, firth]: nCase: 344 | nCon: 93171, corr p-val: 0.235, uncorr p-val: 0.059, OR: 0.457 | model: dis_status ~ 0.004[0.0e+00] + (0.457 * mod_ant[0.059]), glm_warn [False]: nan log10 trans: False | Notes: n=93515 | DoF=1 | n iters: full : 1.00e+01, null : 9.00e+00 | Conv at last: LL change : 0.00e+00, max abs score : 8.04e-14, beta change : 1.47e-09 | Log Likes: full : -2.27e+03, null : -2.27e+03 | Method: Penalized ML | control: maxit : 2500, maxhs : 0, maxstep : 5, lconv : 1e-05, gconv : 1e-05, xconv : 1e-05, collapse : TRUE, fit : NR, call : logistf.control(maxit = n_iter) | mod control: tau : 0.5, terms.fit : NULL, call : logistf.mod.control() dtype: object	727 13955-0 [Hepatitis C virus Ab [Presence] in Serum or Plasma by Immunoassay, glm]: nCase: 3890 | nCon: 4083037, corr p-val: 2.27e-32, uncorr p-val: 2.29e-34, OR: 2.402 | model: dis_status ~ 9.2e-04[0.0e+00] + (2.402 * mod_ant[2.3e-34]), glm_warn [False]: nan log10 trans: False | Notes: nan 728 16128-1 [Hepatitis C virus Ab [Presence] in Serum, glm]: nCase: 3170 | nCon: 1216741, corr p-val: 0.104, uncorr p-val: 0.014, OR: 1.177 | model: dis_status ~ 0.003[0.0e+00] + (1.177 * mod_ant[0.014]), glm_warn [False]: nan log10 trans: False | Notes: nan dtype: object	False				False				virus	Flaviviridae		Hepacivirus C
Malignant neoplasm of colon	C18	HHV-6	IE1A	No	unk	did_not_attempt	0.6073440177272728		0.669		[0.401-1.117]		66	9363						age		all		0		dis_status ~ 2.7e-04[1.0e-09] + (0.669 * mod_ant[0.124]) + (1.823 * age[5.1e-04])		2.22	2.29	0.52	0.44	2.23	2.3					70.93	67.43			0.124194261		age	age : 5.13e-04	age: 1.823 [1.299-2.558]					0 82192-6 [Herpes virus 6 DNA [Presence] in Cerebral spinal fluid by NAA with non-probe detection, firth]: nCase: 19 | nCon: 21632, corr p-val: 0.785, uncorr p-val: 0.611, OR: 2.282 | model: dis_status ~ 1.1e-04[0.0e+00] + (2.282 * mod_ant[0.611]) + (1.482 * age[2.2e-04]), glm_warn [False]: nan log10 trans: False | Notes: n=21651 | DoF=2 | n iters: full : 1.30e+01, null : 9.00e+00 | Conv at last: LL change : -1.14e-12, max abs score : 6.77e-07, beta change : 7.99e-07 | Log Likes: full : -1.43e+02, null : -1.49e+02 | Method: Penalized ML | control: maxit : 2500, maxhs : 0, maxstep : 5, lconv : 1e-05, gconv : 1e-05, xconv : 1e-05, collapse : TRUE, fit : NR, call : logistf.control(maxit = n_iter) | mod control: tau : 0.5, terms.fit : NULL, call : logistf.mod.control() dtype: object	False				False				virus	Herpesviridae	Betaherpesvirinae	betaherpesvirus 6
Malignant neoplasm of colon	C18	HHV-7	U14	No	unk	did_not_attempt	0.6402322090384617		0.774		[0.454-1.319]		66	9363						age		all		0		dis_status ~ 2.4e-04[1.0e-08] + (0.774 * mod_ant[0.346]) + (1.796 * age[6.9e-04])		2.68	2.74	0.46	0.44	2.78	2.78					70.93	67.43			0.346356048		age	age : 6.85e-04	age: 1.796 [1.281-2.518]						False				False				virus	Herpesviridae	Betaherpesvirinae	betaherpesvirus 7
Malignant neoplasm of colon	C18	HIV	gag	No	unk	did_not_attempt	0.6797691116666666		0.826		[0.526-1.298]		66	9363						num_sex_part		all		0		dis_status ~ 0.016[1.0e-04] + (0.826 * mod_ant[0.408]) + (1.027 * num_sex_part1[0.980]) + (0.387 * num_sex_part2[0.374]) + (0.923 * num_sex_part3[0.939]) + (0.421 * num_sex_part4[0.410]) + (0.381 * num_sex_part5[0.370])		1.68	1.75	0.57	0.53	1.69	1.74					70.93	67.43			0.407861467		num_sex_part	num_sex_part1 : 9.80e-01, num_sex_part2 : 3.74e-01, num_sex_part3 : 9.39e-01, num_sex_part4 : 4.10e-01, num_sex_part5 : 3.70e-01	num_sex_part1: 1.027 [0.138-7.657], num_sex_part2: 0.387 [0.048-3.132], num_sex_part3: 0.923 [0.119-7.143], num_sex_part4: 0.421 [0.054-3.299], num_sex_part5: 0.381 [0.046-3.138]				0 5221-7 [HIV 1 Ab [Presence] in Serum or Plasma by Immunoblot, glm]: nCase: 23 | nCon: 6262, corr p-val: 0.737, uncorr p-val: 0.536, OR: 0.77 | model: dis_status ~ 0.004[2.6e-66] + (0.770 * mod_ant[0.536]), glm_warn [False]: nan log10 trans: False | Notes: nan dtype: object	732 12859-5 [HIV 1 p18 Ab [Presence] in Serum by Immunoblot, firth]: nCase: 23 | nCon: 4201, corr p-val: 0.949, uncorr p-val: 0.883, OR: 1.075 | model: dis_status ~ 0.006[0.0e+00] + (1.075 * mod_ant[0.883]), glm_warn [False]: nan log10 trans: False | Notes: n=4224 | DoF=1 | n iters: full : 9.00e+00, null : 9.00e+00 | Conv at last: LL change : 2.84e-14, max abs score : 1.15e-14, beta change : 7.68e-11 | Log Likes: full : -1.41e+02, null : -1.41e+02 | Method: Penalized ML | control: maxit : 2500, maxhs : 0, maxstep : 5, lconv : 1e-05, gconv : 1e-05, xconv : 1e-05, collapse : TRUE, fit : NR, call : logistf.control(maxit = n_iter) | mod control: tau : 0.5, terms.fit : NULL, call : logistf.mod.control() 733 18396-2 [HIV 1 p24 Ag [Presence] in Serum or Plasma by Immunoassay, firth]: nCase: 95 | nCon: 92206, corr p-val: 0.816, uncorr p-val: 0.679, OR: 1.914 | model: dis_status ~ 0.001[0.0e+00] + (1.914 * mod_ant[0.679]), glm_warn [False]: nan log10 trans: False | Notes: n=92301 | DoF=1 | n iters: full : 1.00e+01, null : 1.00e+01 | Conv at last: LL change : 2.55e-11, max abs score : 2.52e-11, beta change : 7.27e-07 | Log Likes: full : -7.47e+02, null : -7.47e+02 | Method: Penalized ML | control: maxit : 2500, maxhs : 0, maxstep : 5, lconv : 1e-05, gconv : 1e-05, xconv : 1e-05, collapse : TRUE, fit : NR, call : logistf.control(maxit = n_iter) | mod control: tau : 0.5, terms.fit : NULL, call : logistf.mod.control() 734 24012-7 [HIV 1 Ag [Presence] in Serum, firth]: nCase: 46 | nCon: 33971, corr p-val: 0.552, uncorr p-val: 0.318, OR: 6.342 | model: dis_status ~ 0.001[0.0e+00] + (6.342 * mod_ant[0.318]), glm_warn [False]: nan log10 trans: False | Notes: n=34017 | DoF=1 | n iters: full : 1.00e+01, null : 1.00e+01 | Conv at last: LL change : 7.96e-13, max abs score : 1.43e-14, beta change : 3.10e-08 | Log Likes: full : -3.49e+02, null : -3.49e+02 | Method: Penalized ML | control: maxit : 2500, maxhs : 0, maxstep : 5, lconv : 1e-05, gconv : 1e-05, xconv : 1e-05, collapse : TRUE, fit : NR, call : logistf.control(maxit = n_iter) | mod control: tau : 0.5, terms.fit : NULL, call : logistf.mod.control() 735 25835-0 [HIV 1 RNA [Presence] in Serum or Plasma by NAA with probe detection, glm]: nCase: 20 | nCon: 17661, corr p-val: 0.367, uncorr p-val: 0.144, OR: 2.039 | model: dis_status ~ 9.6e-04[6.0e-149] + (2.039 * mod_ant[0.144]), glm_warn [False]: nan log10 trans: False | Notes: nan 736 29893-5 [HIV 1 Ab [Presence] in Serum or Plasma by Immunoassay, glm]: nCase: 137 | nCon: 93788, corr p-val: 0.987, uncorr p-val: 0.987, OR: 1.006 | model: dis_status ~ 0.001[0.0e+00] + (1.006 * mod_ant[0.987]), glm_warn [False]: nan log10 trans: False | Notes: nan 739 7917-8 [HIV 1 Ab [Presence] in Serum, firth]: nCase: 43 | nCon: 26286, corr p-val: 0.816, uncorr p-val: 0.684, OR: 1.895 | model: dis_status ~ 0.002[0.0e+00] + (1.895 * mod_ant[0.684]), glm_warn [False]: nan log10 trans: False | Notes: n=26329 | DoF=1 | n iters: full : 1.00e+01, null : 1.00e+01 | Conv at last: LL change : 1.71e-13, max abs score : 1.43e-14, beta change : 2.32e-09 | Log Likes: full : -3.18e+02, null : -3.18e+02 | Method: Penalized ML | control: maxit : 2500, maxhs : 0, maxstep : 5, lconv : 1e-05, gconv : 1e-05, xconv : 1e-05, collapse : TRUE, fit : NR, call : logistf.control(maxit = n_iter) | mod control: tau : 0.5, terms.fit : NULL, call : logistf.mod.control() dtype: object	False				False				virus	Retroviridae		Lentivirus
Malignant neoplasm of colon	C18	HPV-16	L1	No	unk	did_not_attempt	0.6402322090384617		0.762		[0.46-1.261]		66	9363						age, num_in_house, num_sex_part		all		0		dis_status ~ 0.002[3.9e-04] + (0.762 * mod_ant[0.290]) + (1.352 * age[0.122]) + (1.123 * num_in_house2[0.724]) + (0.722 * num_in_house3[0.482]) + (0.248 * num_in_house4[0.076]) + (5.2e-07 * num_in_house5[0.975]) + (5.3e-07 * num_in_house6[0.991]) + (0.961 * num_sex_part1[0.970]) + (0.407 * num_sex_part2[0.407]) + (1.040 * num_sex_part3[0.970]) + (0.529 * num_sex_part4[0.548]) + (0.381 * num_sex_part5[0.375])		1.49	1.57	0.43	0.47	1.54	1.6					70.93	67.43			0.290262686		age, num_in_house, num_sex_part	age : 1.22e-01, num_in_house2 : 7.24e-01, num_in_house3 : 4.82e-01, num_in_house4 : 7.56e-02, num_in_house5 : 9.75e-01, num_in_house6 : 9.91e-01, num_sex_part1 : 9.70e-01, num_sex_part2 : 4.07e-01, num_sex_part3 : 9.70e-01, num_sex_part4 : 5.48e-01, num_sex_part5 : 3.75e-01	age: 1.352 [0.922-1.981], num_in_house2: 1.123 [0.59-2.136], num_in_house3: 0.722 [0.292-1.787], num_in_house4: 0.248 [0.053-1.155], num_in_house5: 5.2e-07 [0.00e+00-Inf], num_in_house6: 5.3e-07 [0.00e+00-Inf], num_sex_part1: 0.961 [0.123-7.518], num_sex_part2: 0.407 [0.049-3.399], num_sex_part3: 1.040 [0.131-8.267], num_sex_part4: 0.529 [0.066-4.234], num_sex_part5: 0.381 [0.045-3.211]				0 82675-0 [Human papilloma virus 16+18+31+33+35+39+45+51+52+56+58+59+66+68 DNA [Presence] in Cervix by NAA with probe detection, firth]: nCase: 26 | nCon: 20880, corr p-val: 0.319, uncorr p-val: 0.113, OR: 0.186 | model: dis_status ~ 5.8e-05[0.0e+00] + (0.186 * mod_ant[0.113]) + (1.884 * age[7.9e-05]), glm_warn [False]: nan log10 trans: False | Notes: n=20906 | DoF=2 | n iters: full : 1.20e+01, null : 9.00e+00 | Conv at last: LL change : 5.59e-11, max abs score : 8.25e-08, beta change : 5.52e-07 | Log Likes: full : -1.86e+02, null : -1.96e+02 | Method: Penalized ML | control: maxit : 2500, maxhs : 0, maxstep : 5, lconv : 1e-05, gconv : 1e-05, xconv : 1e-05, collapse : TRUE, fit : NR, call : logistf.control(maxit = n_iter) | mod control: tau : 0.5, terms.fit : NULL, call : logistf.mod.control() 1 59420-0 [Human papilloma virus 16+18+31+33+35+39+45+51+52+56+58+59+66+68 DNA [Presence] in Cervix by Probe with signal amplification, glm]: nCase: 163 | nCon: 199175, corr p-val: 0.785, uncorr p-val: 0.634, OR: 0.841 | model: dis_status ~ 7.8e-06[9.2e-169] + (0.841 * mod_ant[0.634]) + (2.375 * age[6.0e-36]), glm_warn [False]: nan log10 trans: False | Notes: nan 2 77399-4 [Human papilloma virus 16 DNA [Presence] in Cervix by NAA with probe detection, firth]: nCase: 21 | nCon: 22018, corr p-val: 0.954, uncorr p-val: 0.935, OR: 0.891 | model: dis_status ~ 3.5e-05[0.0e+00] + (0.891 * mod_ant[0.935]) + (1.959 * age[1.3e-04]), glm_warn [False]: nan log10 trans: False | Notes: n=22039 | DoF=2 | n iters: full : 1.20e+01, null : 9.00e+00 | Conv at last: LL change : -6.74e-12, max abs score : 3.52e-07, beta change : 9.84e-07 | Log Likes: full : -1.57e+02, null : -1.64e+02 | Method: Penalized ML | control: maxit : 2500, maxhs : 0, maxstep : 5, lconv : 1e-05, gconv : 1e-05, xconv : 1e-05, collapse : TRUE, fit : NR, call : logistf.control(maxit = n_iter) | mod control: tau : 0.5, terms.fit : NULL, call : logistf.mod.control() 3 59263-4 [Human papilloma virus 16 DNA [Presence] in Cervix by Probe with signal amplification, firth]: nCase: 35 | nCon: 51955, corr p-val: 0.987, uncorr p-val: 0.985, OR: 0.985 | model: dis_status ~ 2.6e-05[0.0e+00] + (0.985 * mod_ant[0.985]) + (1.884 * age[2.7e-06]), glm_warn [False]: nan log10 trans: False | Notes: n=51990 | DoF=2 | n iters: full : 1.20e+01, null : 1.00e+01 | Conv at last: LL change : 5.70e-11, max abs score : 1.51e-07, beta change : 4.75e-07 | Log Likes: full : -2.76e+02, null : -2.87e+02 | Method: Penalized ML | control: maxit : 2500, maxhs : 0, maxstep : 5, lconv : 1e-05, gconv : 1e-05, xconv : 1e-05, collapse : TRUE, fit : NR, call : logistf.control(maxit = n_iter) | mod control: tau : 0.5, terms.fit : NULL, call : logistf.mod.control() dtype: object	740 17399-7 [Human papilloma virus 16 Ag [Presence] in Specimen, firth]: nCase: 26 | nCon: 34156, corr p-val: 0.398, uncorr p-val: 0.173, OR: 4.006 | model: dis_status ~ 2.4e-05[0.0e+00] + (4.006 * mod_ant[0.173]) + (1.930 * age[1.3e-05]), glm_warn [False]: nan log10 trans: False | Notes: n=34182 | DoF=2 | n iters: full : 1.20e+01, null : 9.00e+00 | Conv at last: LL change : -1.32e-10, max abs score : 3.26e-07, beta change : 1.01e-06 | Log Likes: full : -1.99e+02, null : -2.10e+02 | Method: Penalized ML | control: maxit : 2500, maxhs : 0, maxstep : 5, lconv : 1e-05, gconv : 1e-05, xconv : 1e-05, collapse : TRUE, fit : NR, call : logistf.control(maxit = n_iter) | mod control: tau : 0.5, terms.fit : NULL, call : logistf.mod.control() 741 30167-1 [Human papilloma virus 16+18+31+33+35+39+45+51+52+56+58+59+68 DNA [Presence] in Cervix by Probe with signal amplification, glm]: nCase: 688 | nCon: 520450, corr p-val: 0.617, uncorr p-val: 0.372, OR: 1.128 | model: dis_status ~ 2.9e-05[0.0e+00] + (1.128 * mod_ant[0.372]) + (2.012 * age[2.3e-114]), glm_warn [False]: nan log10 trans: False | Notes: nan 745 61372-9 [Human papilloma virus 16 DNA [Presence] in Specimen by NAA with probe detection, glm]: nCase: 578 | nCon: 254866, corr p-val: 0.367, uncorr p-val: 0.133, OR: 1.466 | model: dis_status ~ 6.1e-05[0.0e+00] + (1.466 * mod_ant[0.133]) + (1.951 * age[2.0e-87]), glm_warn [False]: nan log10 trans: False | Notes: nan 746 70061-7 [Human papilloma virus 16 and 18 DNA [Presence] in Specimen by NAA with probe detection, firth]: nCase: 21 | nCon: 37121, corr p-val: 0.816, uncorr p-val: 0.675, OR: 1.341 | model: dis_status ~ 5.2e-06[0.0e+00] + (1.341 * mod_ant[0.675]) + (2.406 * age[4.7e-06]), glm_warn [False]: nan log10 trans: False | Notes: n=37142 | DoF=2 | n iters: full : 1.30e+01, null : 1.00e+01 | Conv at last: LL change : 2.00e-11, max abs score : 3.03e-07, beta change : 1.13e-06 | Log Likes: full : -1.64e+02, null : -1.74e+02 | Method: Penalized ML | control: maxit : 2500, maxhs : 0, maxstep : 5, lconv : 1e-05, gconv : 1e-05, xconv : 1e-05, collapse : TRUE, fit : NR, call : logistf.control(maxit = n_iter) | mod control: tau : 0.5, terms.fit : NULL, call : logistf.mod.control() dtype: object	False				False				virus	Papillomaviridae		Alphapapillomavirus 9
Malignant neoplasm of colon	C18	HPV-18	L1	No	unk	did_not_attempt	0.6402322090384617		0.722		[0.437-1.193]		66	9363						num_in_house, num_sex_part		all		0		dis_status ~ 0.019[2.0e-04] + (0.722 * mod_ant[0.204]) + (1.147 * num_in_house2[0.676]) + (0.641 * num_in_house3[0.329]) + (0.187 * num_in_house4[0.028]) + (4.0e-07 * num_in_house5[0.975]) + (5.1e-07 * num_in_house6[0.991]) + (1.149 * num_sex_part1[0.894]) + (0.458 * num_sex_part2[0.469]) + (1.122 * num_sex_part3[0.913]) + (0.532 * num_sex_part4[0.552]) + (0.432 * num_sex_part5[0.439])		1.46	1.53	0.46	0.45	1.52	1.58					70.93	67.43			0.203819058		num_in_house, num_sex_part	num_in_house2 : 6.76e-01, num_in_house3 : 3.29e-01, num_in_house4 : 2.80e-02, num_in_house5 : 9.75e-01, num_in_house6 : 9.91e-01, num_sex_part1 : 8.94e-01, num_sex_part2 : 4.69e-01, num_sex_part3 : 9.13e-01, num_sex_part4 : 5.52e-01, num_sex_part5 : 4.39e-01	num_in_house2: 1.147 [0.603-2.181], num_in_house3: 0.641 [0.263-1.565], num_in_house4: 0.187 [0.042-0.834], num_in_house5: 4.0e-07 [0.00e+00-Inf], num_in_house6: 5.1e-07 [0.00e+00-Inf], num_sex_part1: 1.149 [0.149-8.872], num_sex_part2: 0.458 [0.055-3.793], num_sex_part3: 1.122 [0.142-8.872], num_sex_part4: 0.532 [0.067-4.247], num_sex_part5: 0.432 [0.052-3.615]				0 30167-1 [Human papilloma virus 16+18+31+33+35+39+45+51+52+56+58+59+68 DNA [Presence] in Cervix by Probe with signal amplification, glm]: nCase: 690 | nCon: 520786, corr p-val: 0.174, uncorr p-val: 0.028, OR: 0.745 | model: dis_status ~ 0.001[0.0e+00] + (0.745 * mod_ant[0.028]), glm_warn [False]: nan log10 trans: False | Notes: nan 1 82675-0 [Human papilloma virus 16+18+31+33+35+39+45+51+52+56+58+59+66+68 DNA [Presence] in Cervix by NAA with probe detection, firth]: nCase: 26 | nCon: 20886, corr p-val: 0.235, uncorr p-val: 0.058, OR: 0.147 | model: dis_status ~ 0.001[0.0e+00] + (0.147 * mod_ant[0.058]), glm_warn [False]: nan log10 trans: False | Notes: n=20912 | DoF=1 | n iters: full : 1.20e+01, null : 1.00e+01 | Conv at last: LL change : 1.42e-13, max abs score : 1.14e-14, beta change : 6.38e-09 | Log Likes: full : -1.96e+02, null : -1.98e+02 | Method: Penalized ML | control: maxit : 2500, maxhs : 0, maxstep : 5, lconv : 1e-05, gconv : 1e-05, xconv : 1e-05, collapse : TRUE, fit : NR, call : logistf.control(maxit = n_iter) | mod control: tau : 0.5, terms.fit : NULL, call : logistf.mod.control() 2 59420-0 [Human papilloma virus 16+18+31+33+35+39+45+51+52+56+58+59+66+68 DNA [Presence] in Cervix by Probe with signal amplification, glm]: nCase: 164 | nCon: 199204, corr p-val: 0.293, uncorr p-val: 0.08, OR: 0.53 | model: dis_status ~ 8.6e-04[0.0e+00] + (0.530 * mod_ant[0.080]), glm_warn [False]: nan log10 trans: False | Notes: nan 3 59264-2 [Human papilloma virus 18 DNA [Presence] in Cervix by Probe with signal amplification, firth]: nCase: 31 | nCon: 42097, corr p-val: 0.949, uncorr p-val: 0.896, OR: 0.835 | model: dis_status ~ 7.6e-04[0.0e+00] + (0.835 * mod_ant[0.896]), glm_warn [False]: nan log10 trans: False | Notes: n=42128 | DoF=1 | n iters: full : 1.10e+01, null : 1.10e+01 | Conv at last: LL change : 2.22e-12, max abs score : 6.88e-15, beta change : 1.27e-09 | Log Likes: full : -2.53e+02, null : -2.53e+02 | Method: Penalized ML | control: maxit : 2500, maxhs : 0, maxstep : 5, lconv : 1e-05, gconv : 1e-05, xconv : 1e-05, collapse : TRUE, fit : NR, call : logistf.control(maxit = n_iter) | mod control: tau : 0.5, terms.fit : NULL, call : logistf.mod.control() 4 70061-7 [Human papilloma virus 16 and 18 DNA [Presence] in Specimen by NAA with probe detection, firth]: nCase: 21 | nCon: 37126, corr p-val: 0.949, uncorr p-val: 0.92, OR: 0.935 | model: dis_status ~ 6.0e-04[0.0e+00] + (0.935 * mod_ant[0.920]), glm_warn [False]: nan log10 trans: False | Notes: n=37147 | DoF=1 | n iters: full : 1.10e+01, null : 1.10e+01 | Conv at last: LL change : -5.68e-13, max abs score : 5.11e-15, beta change : 5.07e-09 | Log Likes: full : -1.76e+02, null : -1.76e+02 | Method: Penalized ML | control: maxit : 2500, maxhs : 0, maxstep : 5, lconv : 1e-05, gconv : 1e-05, xconv : 1e-05, collapse : TRUE, fit : NR, call : logistf.control(maxit = n_iter) | mod control: tau : 0.5, terms.fit : NULL, call : logistf.mod.control() dtype: object	749 17401-1 [Human papilloma virus 18 Ag [Presence] in Specimen, firth]: nCase: 27 | nCon: 34160, corr p-val: 0.713, uncorr p-val: 0.502, OR: 3.111 | model: dis_status ~ 8.1e-04[0.0e+00] + (3.111 * mod_ant[0.502]), glm_warn [False]: nan log10 trans: False | Notes: n=34187 | DoF=1 | n iters: full : 1.00e+01, null : 1.00e+01 | Conv at last: LL change : 8.04e-10, max abs score : 8.00e-10, beta change : 7.64e-06 | Log Likes: full : -2.19e+02, null : -2.19e+02 | Method: Penalized ML | control: maxit : 2500, maxhs : 0, maxstep : 5, lconv : 1e-05, gconv : 1e-05, xconv : 1e-05, collapse : TRUE, fit : NR, call : logistf.control(maxit = n_iter) | mod control: tau : 0.5, terms.fit : NULL, call : logistf.mod.control() 754 61373-7 [Human papilloma virus 18 DNA [Presence] in Specimen by NAA with probe detection, firth]: nCase: 670 | nCon: 331091, corr p-val: 0.785, uncorr p-val: 0.612, OR: 1.253 | model: dis_status ~ 0.002[0.0e+00] + (1.253 * mod_ant[0.612]), glm_warn [False]: nan log10 trans: False | Notes: n=331761 | DoF=1 | n iters: full : 1.00e+01, null : 1.00e+01 | Conv at last: LL change : 1.82e-11, max abs score : 2.91e-13, beta change : 1.17e-10 | Log Likes: full : -4.82e+03, null : -4.82e+03 | Method: Penalized ML | control: maxit : 2500, maxhs : 0, maxstep : 5, lconv : 1e-05, gconv : 1e-05, xconv : 1e-05, collapse : TRUE, fit : NR, call : logistf.control(maxit = n_iter) | mod control: tau : 0.5, terms.fit : NULL, call : logistf.mod.control() 756 75694-0 [Human papilloma virus 18+45 E6+E7 mRNA [Presence] in Cervix by NAA with probe detection, firth]: nCase: 20 | nCon: 20539, corr p-val: 0.319, uncorr p-val: 0.113, OR: 2.846 | model: dis_status ~ 9.1e-04[0.0e+00] + (2.846 * mod_ant[0.113]), glm_warn [False]: nan log10 trans: False | Notes: n=20559 | DoF=1 | n iters: full : 1.00e+01, null : 1.00e+01 | Conv at last: LL change : 5.97e-11, max abs score : 5.96e-11, beta change : 2.61e-06 | Log Likes: full : -1.56e+02, null : -1.57e+02 | Method: Penalized ML | control: maxit : 2500, maxhs : 0, maxstep : 5, lconv : 1e-05, gconv : 1e-05, xconv : 1e-05, collapse : TRUE, fit : NR, call : logistf.control(maxit = n_iter) | mod control: tau : 0.5, terms.fit : NULL, call : logistf.mod.control() 757 77400-0 [Human papilloma virus 18 DNA [Presence] in Cervix by NAA with probe detection, firth]: nCase: 21 | nCon: 20586, corr p-val: 0.702, uncorr p-val: 0.461, OR: 3.563 | model: dis_status ~ 0.001[0.0e+00] + (3.563 * mod_ant[0.461]), glm_warn [False]: nan log10 trans: False | Notes: n=20607 | DoF=1 | n iters: full : 1.00e+01, null : 1.00e+01 | Conv at last: LL change : 5.29e-12, max abs score : 4.41e-12, beta change : 6.42e-07 | Log Likes: full : -1.65e+02, null : -1.65e+02 | Method: Penalized ML | control: maxit : 2500, maxhs : 0, maxstep : 5, lconv : 1e-05, gconv : 1e-05, xconv : 1e-05, collapse : TRUE, fit : NR, call : logistf.control(maxit = n_iter) | mod control: tau : 0.5, terms.fit : NULL, call : logistf.mod.control() dtype: object	False				False				virus	Papillomaviridae		Alphapapillomavirus 7
Malignant neoplasm of colon	C18	H. pylori	VacA	No	unk	did_not_attempt	0.6073440177272728		0.729		[0.507-1.049]		66	9363						age, num_in_house, num_sex_part		all		0		dis_status ~ 0.002[2.8e-04] + (0.729 * mod_ant[0.089]) + (1.370 * age[0.108]) + (1.133 * num_in_house2[0.703]) + (0.732 * num_in_house3[0.500]) + (0.252 * num_in_house4[0.079]) + (5.4e-07 * num_in_house5[0.975]) + (5.5e-07 * num_in_house6[0.991]) + (0.954 * num_sex_part1[0.964]) + (0.400 * num_sex_part2[0.398]) + (1.015 * num_sex_part3[0.989]) + (0.511 * num_sex_part4[0.527]) + (0.380 * num_sex_part5[0.374])		1.38	1.53	0.66	0.7	1.32	1.45					70.93	67.43			0.089071977		age, num_in_house, num_sex_part	age : 1.08e-01, num_in_house2 : 7.03e-01, num_in_house3 : 5.00e-01, num_in_house4 : 7.88e-02, num_in_house5 : 9.75e-01, num_in_house6 : 9.91e-01, num_sex_part1 : 9.64e-01, num_sex_part2 : 3.98e-01, num_sex_part3 : 9.89e-01, num_sex_part4 : 5.27e-01, num_sex_part5 : 3.74e-01	age: 1.370 [0.933-2.012], num_in_house2: 1.133 [0.596-2.156], num_in_house3: 0.732 [0.296-1.812], num_in_house4: 0.252 [0.054-1.172], num_in_house5: 5.4e-07 [0.00e+00-Inf], num_in_house6: 5.5e-07 [0.00e+00-Inf], num_sex_part1: 0.954 [0.122-7.458], num_sex_part2: 0.400 [0.048-3.343], num_sex_part3: 1.015 [0.128-8.059], num_sex_part4: 0.511 [0.064-4.089], num_sex_part5: 0.380 [0.045-3.205]					706 17780-8 [Helicobacter pylori Ag [Presence] in Stool by Immunoassay, glm]: nCase: 362 | nCon: 118750, corr p-val: 0.235, uncorr p-val: 0.056, OR: 1.371 | model: dis_status ~ 1.4e-04[0.0e+00] + (1.371 * mod_ant[0.056]) + (1.695 * age[1.0e-58]), glm_warn [False]: nan log10 trans: False | Notes: nan 707 17859-0 [Helicobacter pylori IgG Ab [Presence] in Serum or Plasma by Immunoassay, glm]: nCase: 245 | nCon: 39252, corr p-val: 8.59e-04, uncorr p-val: 5.20e-05, OR: 1.688 | model: dis_status ~ 1.9e-04[3.4e-161] + (1.688 * mod_ant[5.2e-05]) + (1.715 * age[4.9e-32]), glm_warn [False]: nan log10 trans: False | Notes: nan 708 22310-7 [Helicobacter pylori Ab [Presence] in Serum, glm]: nCase: 206 | nCon: 48667, corr p-val: 0.846, uncorr p-val: 0.735, OR: 1.077 | model: dis_status ~ 1.2e-04[4.0e-133] + (1.077 * mod_ant[0.735]) + (1.722 * age[7.4e-28]), glm_warn [False]: nan log10 trans: False | Notes: nan 709 31843-6 [Helicobacter pylori Ag [Presence] in Stool, glm]: nCase: 59 | nCon: 23529, corr p-val: 0.617, uncorr p-val: 0.374, OR: 1.469 | model: dis_status ~ 5.7e-05[3.7e-48] + (1.469 * mod_ant[0.374]) + (1.818 * age[1.2e-10]), glm_warn [False]: nan log10 trans: False | Notes: nan 711 80373-4 [Helicobacter pylori Ag [Presence] in Stool by Rapid immunoassay, firth]: nCase: 63 | nCon: 24597, corr p-val: 0.713, uncorr p-val: 0.503, OR: 1.412 | model: dis_status ~ 1.8e-04[0.0e+00] + (1.412 * mod_ant[0.503]) + (1.596 * age[2.5e-11]), glm_warn [False]: nan log10 trans: False | Notes: n=24660 | DoF=2 | n iters: full : 1.00e+01, null : 8.00e+00 | Conv at last: LL change : 1.54e-11, max abs score : 1.01e-06, beta change : 1.97e-06 | Log Likes: full : -4.11e+02, null : -4.34e+02 | Method: Penalized ML | control: maxit : 2500, maxhs : 0, maxstep : 5, lconv : 1e-05, gconv : 1e-05, xconv : 1e-05, collapse : TRUE, fit : NR, call : logistf.control(maxit = n_iter) | mod control: tau : 0.5, terms.fit : NULL, call : logistf.mod.control() dtype: object	False				False				bacteria	Helicobacteraceae		H. pylori
Malignant neoplasm of colon	C18	HSV-1	IgG	No	unk	did_not_attempt	0.6073440177272728		1.31		[0.971-1.766]		66	9363						age, num_in_house, num_sex_part		all		0		dis_status ~ 8.9e-04[3.5e-05] + (1.310 * mod_ant[0.077]) + (1.326 * age[0.149]) + (1.136 * num_in_house2[0.697]) + (0.729 * num_in_house3[0.494]) + (0.255 * num_in_house4[0.081]) + (5.2e-07 * num_in_house5[0.975]) + (5.3e-07 * num_in_house6[0.991]) + (0.838 * num_sex_part1[0.867]) + (0.343 * num_sex_part2[0.324]) + (0.856 * num_sex_part3[0.883]) + (0.429 * num_sex_part4[0.426]) + (0.310 * num_sex_part5[0.283])		3.19	2.99	0.81	0.9	3.56	3.47					70.93	67.43			0.076864424		age, num_in_house, num_sex_part	age : 1.49e-01, num_in_house2 : 6.97e-01, num_in_house3 : 4.94e-01, num_in_house4 : 8.11e-02, num_in_house5 : 9.75e-01, num_in_house6 : 9.91e-01, num_sex_part1 : 8.67e-01, num_sex_part2 : 3.24e-01, num_sex_part3 : 8.83e-01, num_sex_part4 : 4.26e-01, num_sex_part5 : 2.83e-01	age: 1.326 [0.904-1.945], num_in_house2: 1.136 [0.598-2.159], num_in_house3: 0.729 [0.295-1.804], num_in_house4: 0.255 [0.055-1.184], num_in_house5: 5.2e-07 [0.00e+00-Inf], num_in_house6: 5.3e-07 [0.00e+00-Inf], num_sex_part1: 0.838 [0.107-6.570], num_sex_part2: 0.343 [0.041-2.876], num_sex_part3: 0.856 [0.107-6.828], num_sex_part4: 0.429 [0.053-3.451], num_sex_part5: 0.310 [0.036-2.631]				0 17850-9 [Herpes simplex virus 1 IgG Ab [Presence] in Serum, firth]: nCase: 17 | nCon: 9989, corr p-val: 0.367, uncorr p-val: 0.142, OR: 2.288 | model: dis_status ~ 6.4e-06[0.0e+00] + (2.288 * mod_ant[0.142]) + (2.560 * age[1.8e-09]), glm_warn [False]: nan log10 trans: False | Notes: n=10006 | DoF=2 | n iters: full : 1.20e+01, null : 9.00e+00 | Conv at last: LL change : 2.43e-12, max abs score : 5.93e-07, beta change : 1.69e-06 | Log Likes: full : -9.95e+01, null : -1.21e+02 | Method: Penalized ML | control: maxit : 2500, maxhs : 0, maxstep : 5, lconv : 1e-05, gconv : 1e-05, xconv : 1e-05, collapse : TRUE, fit : NR, call : logistf.control(maxit = n_iter) | mod control: tau : 0.5, terms.fit : NULL, call : logistf.mod.control() 1 16952-4 [Herpes simplex virus 1 DNA [Presence] in Cerebral spinal fluid by NAA with probe detection, glm]: nCase: 44 | nCon: 21390, corr p-val: 0.471, uncorr p-val: 0.233, OR: 1.694 | model: dis_status ~ 5.2e-05[3.5e-47] + (1.694 * mod_ant[0.233]) + (1.852 * age[1.3e-10]), glm_warn [False]: nan log10 trans: False | Notes: nan 2 82190-0 [Herpes simplex virus 1 DNA [Presence] in Cerebral spinal fluid by NAA with non-probe detection, firth]: nCase: 22 | nCon: 21287, corr p-val: 0.642, uncorr p-val: 0.395, OR: 4.537 | model: dis_status ~ 1.6e-04[0.0e+00] + (4.537 * mod_ant[0.395]) + (1.438 * age[1.6e-04]), glm_warn [False]: nan log10 trans: False | Notes: n=21309 | DoF=2 | n iters: full : 1.20e+01, null : 9.00e+00 | Conv at last: LL change : 1.72e-11, max abs score : 7.44e-07, beta change : 1.05e-06 | Log Likes: full : -1.63e+02, null : -1.70e+02 | Method: Penalized ML | control: maxit : 2500, maxhs : 0, maxstep : 5, lconv : 1e-05, gconv : 1e-05, xconv : 1e-05, collapse : TRUE, fit : NR, call : logistf.control(maxit = n_iter) | mod control: tau : 0.5, terms.fit : NULL, call : logistf.mod.control() 3 51916-5 [Herpes simplex virus 1 IgG Ab [Presence] in Serum or Plasma by Immunoassay, glm]: nCase: 71 | nCon: 41075, corr p-val: 0.949, uncorr p-val: 0.893, OR: 1.035 | model: dis_status ~ 5.9e-05[2.6e-74] + (1.035 * mod_ant[0.893]) + (1.861 * age[8.3e-14]), glm_warn [False]: nan log10 trans: False | Notes: nan dtype: object		False				False				virus	Herpesviridae	Alphaherpesvirinae	alphaherpesvirus 1
Malignant neoplasm of colon	C18	HSV-2	IgG	No	unk	did_not_attempt	0.6073440177272728		0.748		[0.533-1.051]		66	9363						age, num_in_house, num_sex_part		all		0		dis_status ~ 0.002[2.6e-04] + (0.748 * mod_ant[0.094]) + (1.361 * age[0.114]) + (1.115 * num_in_house2[0.740]) + (0.725 * num_in_house3[0.487]) + (0.246 * num_in_house4[0.074]) + (5.2e-07 * num_in_house5[0.975]) + (5.5e-07 * num_in_house6[0.991]) + (0.971 * num_sex_part1[0.978]) + (0.414 * num_sex_part2[0.416]) + (1.069 * num_sex_part3[0.950]) + (0.556 * num_sex_part4[0.580]) + (0.396 * num_sex_part5[0.395])		1.4	1.59	0.68	0.77	1.47	1.51					70.93	67.43			0.093838234		age, num_in_house, num_sex_part	age : 1.14e-01, num_in_house2 : 7.40e-01, num_in_house3 : 4.87e-01, num_in_house4 : 7.41e-02, num_in_house5 : 9.75e-01, num_in_house6 : 9.91e-01, num_sex_part1 : 9.78e-01, num_sex_part2 : 4.16e-01, num_sex_part3 : 9.50e-01, num_sex_part4 : 5.80e-01, num_sex_part5 : 3.95e-01	age: 1.361 [0.929-1.995], num_in_house2: 1.115 [0.586-2.120], num_in_house3: 0.725 [0.293-1.794], num_in_house4: 0.246 [0.053-1.146], num_in_house5: 5.2e-07 [0.00e+00-Inf], num_in_house6: 5.5e-07 [0.00e+00-Inf], num_sex_part1: 0.971 [0.124-7.593], num_sex_part2: 0.414 [0.05-3.457], num_sex_part3: 1.069 [0.135-8.494], num_sex_part4: 0.556 [0.069-4.455], num_sex_part5: 0.396 [0.047-3.348]				0 43180-9 [Herpes simplex virus 2 IgG Ab [Presence] in Serum or Plasma by Immunoassay, glm]: nCase: 51 | nCon: 30718, corr p-val: 0.416, uncorr p-val: 0.185, OR: 0.653 | model: dis_status ~ 6.1e-05[7.6e-58] + (0.653 * mod_ant[0.185]) + (1.894 * age[9.6e-12]), glm_warn [False]: nan log10 trans: False | Notes: nan 1 16131-5 [Herpes simplex virus 2 DNA [Presence] in Specimen by NAA with probe detection, glm]: nCase: 136 | nCon: 114124, corr p-val: 0.785, uncorr p-val: 0.628, OR: 0.875 | model: dis_status ~ 4.7e-05[3.4e-174] + (0.875 * mod_ant[0.628]) + (1.811 * age[1.8e-29]), glm_warn [False]: nan log10 trans: False | Notes: nan dtype: object	765 16960-7 [Herpes simplex virus 2 DNA [Presence] in Cerebral spinal fluid by NAA with probe detection, firth]: nCase: 45 | nCon: 21536, corr p-val: 0.502, uncorr p-val: 0.254, OR: 1.858 | model: dis_status ~ 5.9e-05[0.0e+00] + (1.858 * mod_ant[0.254]) + (1.828 * age[1.4e-13]), glm_warn [False]: nan log10 trans: False | Notes: n=21581 | DoF=2 | n iters: full : 1.10e+01, null : 8.00e+00 | Conv at last: LL change : -1.75e-11, max abs score : 1.18e-06, beta change : 2.40e-06 | Log Likes: full : -2.90e+02, null : -3.18e+02 | Method: Penalized ML | control: maxit : 2500, maxhs : 0, maxstep : 5, lconv : 1e-05, gconv : 1e-05, xconv : 1e-05, collapse : TRUE, fit : NR, call : logistf.control(maxit = n_iter) | mod control: tau : 0.5, terms.fit : NULL, call : logistf.mod.control() 768 82191-8 [Herpes simplex virus 2 DNA [Presence] in Cerebral spinal fluid by NAA with non-probe detection, firth]: nCase: 22 | nCon: 21474, corr p-val: 0.692, uncorr p-val: 0.447, OR: 3.73 | model: dis_status ~ 1.6e-04[0.0e+00] + (3.730 * mod_ant[0.447]) + (1.433 * age[1.8e-04]), glm_warn [False]: nan log10 trans: False | Notes: n=21496 | DoF=2 | n iters: full : 1.20e+01, null : 9.00e+00 | Conv at last: LL change : -1.15e-11, max abs score : 7.72e-07, beta change : 1.07e-06 | Log Likes: full : -1.63e+02, null : -1.70e+02 | Method: Penalized ML | control: maxit : 2500, maxhs : 0, maxstep : 5, lconv : 1e-05, gconv : 1e-05, xconv : 1e-05, collapse : TRUE, fit : NR, call : logistf.control(maxit = n_iter) | mod control: tau : 0.5, terms.fit : NULL, call : logistf.mod.control() dtype: object	False				False				virus	Herpesviridae	Alphaherpesvirinae	alphaherpesvirus 2
Malignant neoplasm of colon	C18	HTLV-1	gag	No	unk	did_not_attempt	0.6877958384482759		1.122		[0.836-1.506]		66	9363						age, num_in_house		all		0		dis_status ~ 5.8e-04[4.2e-08] + (1.122 * mod_ant[0.443]) + (1.401 * age[0.071]) + (1.252 * num_in_house2[0.481]) + (0.790 * num_in_house3[0.606]) + (0.275 * num_in_house4[0.097]) + (5.6e-07 * num_in_house5[0.976]) + (4.3e-07 * num_in_house6[0.991])		2.05	1.94	0.85	0.86	2.28	2.13					70.93	67.43			0.443246207		age, num_in_house	age : 7.14e-02, num_in_house2 : 4.81e-01, num_in_house3 : 6.06e-01, num_in_house4 : 9.65e-02, num_in_house5 : 9.76e-01, num_in_house6 : 9.91e-01	age: 1.401 [0.971-2.020], num_in_house2: 1.252 [0.67-2.338], num_in_house3: 0.790 [0.323-1.934], num_in_house4: 0.275 [0.06-1.261], num_in_house5: 5.6e-07 [0.00e+00-Inf], num_in_house6: 4.3e-07 [0.00e+00-Inf]						False				False				virus	Retroviridae	Orthoretrovirinae	T-lymphotropic virus 1
Malignant neoplasm of colon	C18	JCV	VP1	No	unk	did_not_attempt	0.9221208153488372		1.031		[0.688-1.545]		66	9363								all		0		dis_status ~ 0.007[8.3e-21] + (1.031 * mod_ant[0.881])		2.54	2.53	0.68	0.6	2.44	2.5					70.93	67.43			0.881137668										False				False				virus	Polyomaviridae		polyomavirus 2
Malignant neoplasm of colon	C18	KSHV	LANA	No	unk	did_not_attempt	0.6402322090384617		0.81		[0.561-1.168]		66	9363						num_in_house, num_sex_part		all		0		dis_status ~ 0.014[3.7e-05] + (0.810 * mod_ant[0.259]) + (1.149 * num_in_house2[0.672]) + (0.640 * num_in_house3[0.326]) + (0.187 * num_in_house4[0.028]) + (3.9e-07 * num_in_house5[0.975]) + (5.3e-07 * num_in_house6[0.991]) + (1.145 * num_sex_part1[0.897]) + (0.455 * num_sex_part2[0.465]) + (1.102 * num_sex_part3[0.927]) + (0.526 * num_sex_part4[0.545]) + (0.430 * num_sex_part5[0.437])		1.02	1.12	0.71	0.68	1.04	1.2					70.93	67.43			0.258610024		num_in_house, num_sex_part	num_in_house2 : 6.72e-01, num_in_house3 : 3.26e-01, num_in_house4 : 2.84e-02, num_in_house5 : 9.75e-01, num_in_house6 : 9.91e-01, num_sex_part1 : 8.97e-01, num_sex_part2 : 4.65e-01, num_sex_part3 : 9.27e-01, num_sex_part4 : 5.45e-01, num_sex_part5 : 4.37e-01	num_in_house2: 1.149 [0.604-2.186], num_in_house3: 0.640 [0.262-1.561], num_in_house4: 0.187 [0.042-0.838], num_in_house5: 3.9e-07 [0.00e+00-Inf], num_in_house6: 5.3e-07 [0.00e+00-Inf], num_sex_part1: 1.145 [0.148-8.841], num_sex_part2: 0.455 [0.055-3.770], num_sex_part3: 1.102 [0.139-8.708], num_sex_part4: 0.526 [0.066-4.200], num_sex_part5: 0.430 [0.051-3.600]						False				False				virus	Herpesviridae		gammaherpesvirus 8
Malignant neoplasm of colon	C18	MCV	VP1	No	unk	did_not_attempt	0.8568130001351352		0.939		[0.704-1.252]		66	9363						num_in_house, num_sex_part		all		0		dis_status ~ 0.014[7.7e-05] + (0.939 * mod_ant[0.667]) + (1.152 * num_in_house2[0.666]) + (0.646 * num_in_house3[0.337]) + (0.190 * num_in_house4[0.030]) + (3.9e-07 * num_in_house5[0.975]) + (5.2e-07 * num_in_house6[0.991]) + (1.135 * num_sex_part1[0.904]) + (0.452 * num_sex_part2[0.462]) + (1.097 * num_sex_part3[0.930]) + (0.522 * num_sex_part4[0.540]) + (0.426 * num_sex_part5[0.431])		2.78	2.85	0.94	0.82	3	3					70.93	67.43			0.667311497		num_in_house, num_sex_part	num_in_house2 : 6.66e-01, num_in_house3 : 3.37e-01, num_in_house4 : 2.98e-02, num_in_house5 : 9.75e-01, num_in_house6 : 9.91e-01, num_sex_part1 : 9.04e-01, num_sex_part2 : 4.62e-01, num_sex_part3 : 9.30e-01, num_sex_part4 : 5.40e-01, num_sex_part5 : 4.31e-01	num_in_house2: 1.152 [0.606-2.191], num_in_house3: 0.646 [0.265-1.575], num_in_house4: 0.190 [0.043-0.850], num_in_house5: 3.9e-07 [0.00e+00-Inf], num_in_house6: 5.2e-07 [0.00e+00-Inf], num_sex_part1: 1.135 [0.147-8.764], num_sex_part2: 0.452 [0.055-3.752], num_sex_part3: 1.097 [0.139-8.676], num_sex_part4: 0.522 [0.065-4.173], num_sex_part5: 0.426 [0.051-3.560]						False				False				virus	Polyomaviridae		polyomavirus 5
Malignant neoplasm of colon	C18	T. gondii	p22	No	unk	did_not_attempt	0.8568130001351352		0.921		[0.609-1.392]		66	9363						age, num_in_house, num_sex_part		all		0		dis_status ~ 0.002[1.3e-04] + (0.921 * mod_ant[0.696]) + (1.365 * age[0.111]) + (1.134 * num_in_house2[0.702]) + (0.733 * num_in_house3[0.501]) + (0.251 * num_in_house4[0.079]) + (5.2e-07 * num_in_house5[0.975]) + (5.4e-07 * num_in_house6[0.991]) + (0.948 * num_sex_part1[0.960]) + (0.400 * num_sex_part2[0.397]) + (1.010 * num_sex_part3[0.992]) + (0.511 * num_sex_part4[0.527]) + (0.371 * num_sex_part5[0.362])		1.46	1.47	0.56	0.59	1.45	1.49					70.93	67.43			0.696181425		age, num_in_house, num_sex_part	age : 1.11e-01, num_in_house2 : 7.02e-01, num_in_house3 : 5.01e-01, num_in_house4 : 7.86e-02, num_in_house5 : 9.75e-01, num_in_house6 : 9.91e-01, num_sex_part1 : 9.60e-01, num_sex_part2 : 3.97e-01, num_sex_part3 : 9.92e-01, num_sex_part4 : 5.27e-01, num_sex_part5 : 3.62e-01	age: 1.365 [0.931-2.002], num_in_house2: 1.134 [0.596-2.157], num_in_house3: 0.733 [0.296-1.814], num_in_house4: 0.251 [0.054-1.171], num_in_house5: 5.2e-07 [0.00e+00-Inf], num_in_house6: 5.4e-07 [0.00e+00-Inf], num_sex_part1: 0.948 [0.121-7.415], num_sex_part2: 0.400 [0.048-3.337], num_sex_part3: 1.010 [0.127-8.023], num_sex_part4: 0.511 [0.064-4.091], num_sex_part5: 0.371 [0.044-3.130]					773 40677-7 [Toxoplasma gondii IgG Ab [Presence] in Serum by Immunoassay, glm]: nCase: 41 | nCon: 18346, corr p-val: 0.319, uncorr p-val: 0.099, OR: 1.876 | model: dis_status ~ 7.9e-05[1.2e-33] + (1.876 * mod_ant[0.099]) + (1.764 * age[2.8e-06]), glm_warn [False]: nan log10 trans: False | Notes: nan dtype: object	False				False				other	Sarcocystidae	Toxoplasmatinae	T. gondii
Malignant neoplasm of colon	C18	VZV	gE_gl	No	unk	did_not_attempt	0.6877958384482759		1.208		[0.746-1.955]		66	9363						age		all		0		dis_status ~ 7.4e-05[4.1e-12] + (1.208 * mod_ant[0.443]) + (1.791 * age[7.5e-04])		2.78	2.72	0.51	0.51	2.79	2.72					70.93	67.43			0.442517212		age	age : 7.53e-04	age: 1.791 [1.276-2.514]				0 19162-7 [Varicella zoster virus IgG Ab [Presence] in Serum, glm]: nCase: 105 | nCon: 125643, corr p-val: 0.319, uncorr p-val: 0.094, OR: 1.451 | model: dis_status ~ 1.7e-05[1.5e-154] + (1.451 * mod_ant[0.094]) + (2.093 * age[2.0e-36]), glm_warn [False]: nan log10 trans: False | Notes: nan 1 15410-4 [Varicella zoster virus IgG Ab [Presence] in Serum by Immunoassay, glm]: nCase: 257 | nCon: 242617, corr p-val: 0.521, uncorr p-val: 0.274, OR: 1.387 | model: dis_status ~ 2.2e-05[2.4e-204] + (1.387 * mod_ant[0.274]) + (2.019 * age[1.2e-71]), glm_warn [False]: nan log10 trans: False | Notes: nan 2 11483-5 [Varicella zoster virus DNA [Presence] in Specimen by NAA with probe detection, glm]: nCase: 60 | nCon: 36957, corr p-val: 0.54, uncorr p-val: 0.29, OR: 1.497 | model: dis_status ~ 5.2e-05[7.6e-60] + (1.497 * mod_ant[0.290]) + (1.763 * age[4.1e-11]), glm_warn [False]: nan log10 trans: False | Notes: nan 3 21598-8 [Varicella zoster virus DNA [Presence] in Cerebral spinal fluid by NAA with probe detection, glm]: nCase: 41 | nCon: 10776, corr p-val: 0.54, uncorr p-val: 0.3, OR: 1.512 | model: dis_status ~ 1.5e-04[2.4e-31] + (1.512 * mod_ant[0.300]) + (1.673 * age[1.4e-06]), glm_warn [False]: nan log10 trans: False | Notes: nan dtype: object		False				False				virus	Herpesviridae		alphaherpesvirus 3
Malignant neoplasm of rectum	C20	BKV	VP1	No	unk	did_not_attempt	0.934938599		0.946		[0.441-2.028]		26	9403						age		all		0		dis_status ~ 1.2e-05[1.4e-05] + (0.946 * mod_ant[0.886]) + (2.241 * age[0.006])		3.35	3.39	0.5	0.48	3.43	3.53					71.99	67.45			0.88619287		age	age : 6.23e-03	age: 2.241 [1.257-3.994]						False				False				virus	Polyomaviridae		polyomavirus 1
Malignant neoplasm of rectum	C20	C. trach.	tarp-D_F2	No	unk	did_not_attempt	0.7615526576842105		1.285		[0.778-2.123]		26	9403						sex, age		all		0		dis_status ~ 3.2e-06[1.1e-08] + (1.285 * mod_ant[0.328]) + (3.377 * male[0.006]) + (2.246 * age[0.006])		1.62	1.52	0.94	0.78	1.4	1.4					71.99	67.45			0.328072322		sex, age	sex1 : 6.02e-03, age : 6.00e-03	sex1: 3.377 [1.417-8.049], age: 2.246 [1.261-4.001]				0 31777-6 [Chlamydia trachomatis Ag [Presence] in Specimen, firth]: nCase: 56 | nCon: 103363, corr p-val: 0.829, uncorr p-val: 0.753, OR: 1.317 | model: dis_status ~ 1.4e-05[0.0e+00] + (1.317 * mod_ant[0.753]) + (1.173 * male[0.584]) + (124.211 * sex2[0.054]) + (1.978 * age[2.0e-13]), glm_warn [False]: nan log10 trans: False | Notes: n=103419 | DoF=4 | n iters: full : 1.20e+01, null : 1.00e+01 | Conv at last: LL change : 4.84e-11, max abs score : 1.07e-06, beta change : 6.55e-06 | Log Likes: full : -4.45e+02, null : -4.74e+02 | Method: Penalized ML | control: maxit : 2500, maxhs : 0, maxstep : 5, lconv : 1e-05, gconv : 1e-05, xconv : 1e-05, collapse : TRUE, fit : NR, call : logistf.control(maxit = n_iter) | mod control: tau : 0.5, terms.fit : NULL, call : logistf.mod.control() 1 4993-2 [Chlamydia trachomatis rRNA [Presence] in Specimen by Probe, firth]: nCase: 20 | nCon: 51163, corr p-val: 0.988, uncorr p-val: 0.988, OR: 1.023 | model: dis_status ~ 1.2e-05[0.0e+00] + (1.023 * mod_ant[0.988]) + (3.788 * male[0.005]) + (221.323 * sex2[0.037]) + (1.983 * age[3.4e-05]), glm_warn [False]: nan log10 trans: False | Notes: n=51183 | DoF=4 | n iters: full : 1.30e+01, null : 1.00e+01 | Conv at last: LL change : 6.64e-11, max abs score : 3.11e-06, beta change : 4.09e-06 | Log Likes: full : -1.56e+02, null : -1.76e+02 | Method: Penalized ML | control: maxit : 2500, maxhs : 0, maxstep : 5, lconv : 1e-05, gconv : 1e-05, xconv : 1e-05, collapse : TRUE, fit : NR, call : logistf.control(maxit = n_iter) | mod control: tau : 0.5, terms.fit : NULL, call : logistf.mod.control() dtype: object	781 21613-5 [Chlamydia trachomatis DNA [Presence] in Specimen by NAA with probe detection, firth]: nCase: 353 | nCon: 1271487, corr p-val: 0.137, uncorr p-val: 0.049, OR: 0.352 | model: dis_status ~ 7.0e-06[0.0e+00] + (0.352 * mod_ant[0.049]) + (1.876 * male[1.1e-07]) + (6.543 * sex2[0.311]) + (2.173 * age[0.0e+00]), glm_warn [False]: nan log10 trans: False | Notes: n=1271840 | DoF=4 | n iters: full : 1.30e+01, null : 1.10e+01 | Conv at last: LL change : 1.13e-09, max abs score : 2.48e-09, beta change : 1.58e-07 | Log Likes: full : -2.95e+03, null : -3.24e+03 | Method: Penalized ML | control: maxit : 2500, maxhs : 0, maxstep : 5, lconv : 1e-05, gconv : 1e-05, xconv : 1e-05, collapse : TRUE, fit : NR, call : logistf.control(maxit = n_iter) | mod control: tau : 0.5, terms.fit : NULL, call : logistf.mod.control() 784 43304-5 [Chlamydia trachomatis rRNA [Presence] in Specimen by NAA with probe detection, firth]: nCase: 137 | nCon: 777351, corr p-val: 0.757, uncorr p-val: 0.605, OR: 0.67 | model: dis_status ~ 3.3e-06[0.0e+00] + (0.670 * mod_ant[0.605]) + (2.529 * male[1.6e-07]) + (14.559 * sex2[0.187]) + (2.339 * age[0.0e+00]), glm_warn [False]: nan log10 trans: False | Notes: n=777488 | DoF=4 | n iters: full : 1.30e+01, null : 1.10e+01 | Conv at last: LL change : 9.69e-09, max abs score : 1.39e-07, beta change : 2.70e-07 | Log Likes: full : -1.17e+03, null : -1.32e+03 | Method: Penalized ML | control: maxit : 2500, maxhs : 0, maxstep : 5, lconv : 1e-05, gconv : 1e-05, xconv : 1e-05, collapse : TRUE, fit : NR, call : logistf.control(maxit = n_iter) | mod control: tau : 0.5, terms.fit : NULL, call : logistf.mod.control() 785 43404-3 [Chlamydia trachomatis DNA [Presence] in Specimen by Probe with signal amplification, firth]: nCase: 85 | nCon: 452766, corr p-val: 0.432, uncorr p-val: 0.215, OR: 0.252 | model: dis_status ~ 5.6e-06[0.0e+00] + (0.252 * mod_ant[0.215]) + (1.804 * male[0.009]) + (30.963 * sex2[0.117]) + (2.208 * age[0.0e+00]), glm_warn [False]: nan log10 trans: False | Notes: n=452851 | DoF=4 | n iters: full : 1.40e+01, null : 1.10e+01 | Conv at last: LL change : -2.84e-09, max abs score : 1.86e-09, beta change : 2.19e-07 | Log Likes: full : -7.37e+02, null : -8.09e+02 | Method: Penalized ML | control: maxit : 2500, maxhs : 0, maxstep : 5, lconv : 1e-05, gconv : 1e-05, xconv : 1e-05, collapse : TRUE, fit : NR, call : logistf.control(maxit = n_iter) | mod control: tau : 0.5, terms.fit : NULL, call : logistf.mod.control() 787 6357-8 [Chlamydia trachomatis DNA [Presence] in Urine by NAA with probe detection, firth]: nCase: 53 | nCon: 247198, corr p-val: 0.666, uncorr p-val: 0.46, OR: 0.404 | model: dis_status ~ 2.8e-06[0.0e+00] + (0.404 * mod_ant[0.460]) + (2.237 * male[0.010]) + (73.279 * sex2[0.070]) + (2.317 * age[0.0e+00]), glm_warn [False]: nan log10 trans: False | Notes: n=247251 | DoF=4 | n iters: full : 1.30e+01, null : 1.10e+01 | Conv at last: LL change : -4.27e-10, max abs score : 1.49e-06, beta change : 9.87e-06 | Log Likes: full : -4.39e+02, null : -4.97e+02 | Method: Penalized ML | control: maxit : 2500, maxhs : 0, maxstep : 5, lconv : 1e-05, gconv : 1e-05, xconv : 1e-05, collapse : TRUE, fit : NR, call : logistf.control(maxit = n_iter) | mod control: tau : 0.5, terms.fit : NULL, call : logistf.mod.control() dtype: object	False				False				bacteria	Chlamydiaceae		C. trachomatis
Malignant neoplasm of rectum	C20	CMV	pp28	No	unk	did_not_attempt	0.7615526576842105		1.304		[0.768-2.216]		26	9403						sex, age		all		0		dis_status ~ 3.1e-06[1.2e-08] + (1.304 * mod_ant[0.326]) + (3.433 * male[0.005]) + (2.153 * age[0.009])		2.8	2.62	0.82	0.79	3.2	2.69					71.99	67.45			0.32552302		sex, age, alc	sex1 : 5.42e-03, age : 9.26e-03	sex1: 3.433 [1.439-8.188], age: 2.153 [1.208-3.835]				0 49539-0 [Cytomegalovirus IgM Ab [Presence] in Serum or Plasma by Immunofluorescence, firth]: nCase: 24 | nCon: 30264, corr p-val: 0.415, uncorr p-val: 0.181, OR: 2.773 | model: dis_status ~ 4.7e-05[0.0e+00] + (2.773 * mod_ant[0.181]) + (1.795 * male[0.162]) + (851.531 * sex2[0.018]) + (1.555 * age[0.001]), glm_warn [False]: nan log10 trans: False | Notes: n=30288 | DoF=4 | n iters: full : 1.20e+01, null : 9.00e+00 | Conv at last: LL change : 7.57e-11, max abs score : 4.55e-06, beta change : 7.06e-06 | Log Likes: full : -1.83e+02, null : -1.94e+02 | Method: Penalized ML | control: maxit : 2500, maxhs : 0, maxstep : 5, lconv : 1e-05, gconv : 1e-05, xconv : 1e-05, collapse : TRUE, fit : NR, call : logistf.control(maxit = n_iter) | mod control: tau : 0.5, terms.fit : NULL, call : logistf.mod.control() dtype: object	788 13949-3 [Cytomegalovirus IgG Ab [Presence] in Serum or Plasma by Immunoassay, glm]: nCase: 41 | nCon: 63470, corr p-val: 0.569, uncorr p-val: 0.348, OR: 0.742 | model: dis_status ~ 1.5e-04[2.8e-51] + (0.742 * mod_ant[0.348]) + (1.044 * male[0.893]) + (1.9e-04 * sex2[0.989]) + (1.345 * age[0.002]), glm_warn [False]: nan log10 trans: False | Notes: nan 789 22244-8 [Cytomegalovirus IgG Ab [Presence] in Serum or Plasma, glm]: nCase: 25 | nCon: 41073, corr p-val: 0.43, uncorr p-val: 0.195, OR: 0.594 | model: dis_status ~ 1.3e-05[6.4e-22] + (0.594 * mod_ant[0.195]) + (8.482 * male[0.004]) + (0.004 * sex2[0.992]) + (1.540 * age[0.005]), glm_warn [False]: nan log10 trans: False | Notes: nan 790 24119-0 [Cytomegalovirus IgM Ab [Presence] in Serum or Plasma by Immunoassay, firth]: nCase: 37 | nCon: 48680, corr p-val: 0.487, uncorr p-val: 0.266, OR: 0.282 | model: dis_status ~ 8.1e-05[0.0e+00] + (0.282 * mod_ant[0.266]) + (1.542 * male[0.193]) + (111.329 * sex2[0.055]) + (1.479 * age[9.5e-06]), glm_warn [False]: nan log10 trans: False | Notes: n=48717 | DoF=4 | n iters: full : 1.20e+01, null : 9.00e+00 | Conv at last: LL change : -1.88e-11, max abs score : 3.06e-06, beta change : 2.75e-06 | Log Likes: full : -2.86e+02, null : -2.99e+02 | Method: Penalized ML | control: maxit : 2500, maxhs : 0, maxstep : 5, lconv : 1e-05, gconv : 1e-05, xconv : 1e-05, collapse : TRUE, fit : NR, call : logistf.control(maxit = n_iter) | mod control: tau : 0.5, terms.fit : NULL, call : logistf.mod.control() dtype: object	False				False				virus	Herpesviridae	Betaherpesvirinae	betaherpesvirus 5
Malignant neoplasm of rectum	C20	EBV	VCA_p18	No	unk	did_not_attempt	0.7615526576842105		1.983		[0.606-6.492]		26	9403						sex		all		0		dis_status ~ 9.8e-05[9.3e-05] + (1.983 * mod_ant[0.258]) + (3.544 * male[0.004])		3.84	3.7	0.17	0.65	3.88	3.87					71.99	67.45			0.257752361		sex	sex1 : 4.27e-03	sex1: 3.544 [1.488-8.441]				0 30339-6 [Epstein Barr virus capsid IgG Ab [Presence] in Serum, firth]: nCase: 17 | nCon: 39050, corr p-val: 0.569, uncorr p-val: 0.362, OR: 2.002 | model: dis_status ~ 1.6e-04[0.0e+00] + (2.002 * mod_ant[0.362]) + (2.101 * male[0.132]) + (839.955 * sex2[0.018]), glm_warn [False]: nan log10 trans: False | Notes: n=39067 | DoF=3 | n iters: full : 1.30e+01, null : 1.10e+01 | Conv at last: LL change : 2.88e-11, max abs score : 5.31e-07, beta change : 5.82e-06 | Log Likes: full : -1.45e+02, null : -1.49e+02 | Method: Penalized ML | control: maxit : 2500, maxhs : 0, maxstep : 5, lconv : 1e-05, gconv : 1e-05, xconv : 1e-05, collapse : TRUE, fit : NR, call : logistf.control(maxit = n_iter) | mod control: tau : 0.5, terms.fit : NULL, call : logistf.mod.control() 1 40752-8 [Epstein Barr virus early IgG Ab [Presence] in Serum by Immunoassay, firth]: nCase: 17 | nCon: 18470, corr p-val: 0.713, uncorr p-val: 0.547, OR: 1.415 | model: dis_status ~ 9.5e-04[0.0e+00] + (1.415 * mod_ant[0.547]) + (0.636 * male[0.340]) + (249.057 * sex2[0.037]), glm_warn [False]: nan log10 trans: False | Notes: n=18487 | DoF=3 | n iters: full : 1.10e+01, null : 1.00e+01 | Conv at last: LL change : 1.06e-10, max abs score : 6.37e-07, beta change : 5.60e-06 | Log Likes: full : -1.34e+02, null : -1.37e+02 | Method: Penalized ML | control: maxit : 2500, maxhs : 0, maxstep : 5, lconv : 1e-05, gconv : 1e-05, xconv : 1e-05, collapse : TRUE, fit : NR, call : logistf.control(maxit = n_iter) | mod control: tau : 0.5, terms.fit : NULL, call : logistf.mod.control() dtype: object	794 24115-8 [Epstein Barr virus capsid IgM Ab [Presence] in Serum by Immunoassay, firth]: nCase: 41 | nCon: 49382, corr p-val: 0.666, uncorr p-val: 0.453, OR: 0.566 | model: dis_status ~ 7.4e-04[0.0e+00] + (0.566 * mod_ant[0.453]) + (1.398 * male[0.284]) + (1.295 * sex2[0.863]), glm_warn [False]: nan log10 trans: False | Notes: n=49423 | DoF=3 | n iters: full : 1.20e+01, null : 1.00e+01 | Conv at last: LL change : -5.68e-13, max abs score : 3.05e-09, beta change : 1.45e-07 | Log Likes: full : -3.28e+02, null : -3.29e+02 | Method: Penalized ML | control: maxit : 2500, maxhs : 0, maxstep : 5, lconv : 1e-05, gconv : 1e-05, xconv : 1e-05, collapse : TRUE, fit : NR, call : logistf.control(maxit = n_iter) | mod control: tau : 0.5, terms.fit : NULL, call : logistf.mod.control() dtype: object	False				False				virus	Herpesviridae		gammaherpesvirus 4
Malignant neoplasm of rectum	C20	HBV	Hbe	No	unk	did_not_attempt	0.7615526576842105		1.523		[0.92-2.520]		26	9403						sex, age		all		0		dis_status ~ 2.9e-06[6.1e-09] + (1.523 * mod_ant[0.102]) + (3.273 * male[0.007]) + (2.240 * age[0.006])		1.35	1.12	0.87	0.67	1.15	1.11					71.99	67.45			0.101998557		sex, age, alc	sex1 : 7.47e-03, age : 6.29e-03	sex1: 3.273 [1.373-7.805], age: 2.240 [1.256-3.994]				0 22322-2 [Hepatitis B virus surface Ab [Presence] in Serum, glm]: nCase: 499 | nCon: 1932739, corr p-val: 1.38e-03, uncorr p-val: 7.53e-05, OR: 1.529 | model: dis_status ~ 8.3e-06[0.0e+00] + (1.529 * mod_ant[7.5e-05]) + (2.503 * male[1.2e-22]) + (5.1e-04 * sex2[0.965]) + (1.682 * age[2.2e-74]), glm_warn [False]: nan log10 trans: False | Notes: nan 1 5196-1 [Hepatitis B virus surface Ag [Presence] in Serum or Plasma by Immunoassay, glm]: nCase: 1316 | nCon: 1582000, corr p-val: 0.025, uncorr p-val: 2.41e-03, OR: 1.849 | model: dis_status ~ 4.6e-05[0.0e+00] + (1.849 * mod_ant[0.002]) + (1.807 * male[4.4e-25]) + (1.708 * sex2[0.593]) + (1.614 * age[4.1e-172]), glm_warn [False]: nan log10 trans: False | Notes: nan 2 13952-7 [Hepatitis B virus core Ab [Presence] in Serum or Plasma by Immunoassay, glm]: nCase: 535 | nCon: 419823, corr p-val: 0.069, uncorr p-val: 0.014, OR: 1.325 | model: dis_status ~ 1.2e-04[0.0e+00] + (1.325 * mod_ant[0.014]) + (1.608 * male[1.1e-07]) + (2.6e-05 * sex2[0.948]) + (1.418 * age[2.7e-34]), glm_warn [False]: nan log10 trans: False | Notes: nan 3 13954-3 [Hepatitis B virus e Ag [Presence] in Serum or Plasma by Immunoassay, glm]: nCase: 101 | nCon: 61505, corr p-val: 0.069, uncorr p-val: 0.015, OR: 2.027 | model: dis_status ~ 2.4e-04[1.2e-79] + (2.027 * mod_ant[0.015]) + (2.471 * male[7.6e-05]) + (7.3e-05 * sex2[0.977]) + (1.250 * age[8.2e-04]), glm_warn [False]: nan log10 trans: False | Notes: nan 4 16933-4 [Hepatitis B virus core Ab [Presence] in Serum, glm]: nCase: 183 | nCon: 217640, corr p-val: 0.069, uncorr p-val: 0.014, OR: 1.566 | model: dis_status ~ 9.4e-05[1.6e-194] + (1.566 * mod_ant[0.014]) + (1.315 * male[0.069]) + (2.9e-04 * sex2[0.971]) + (1.413 * age[3.5e-13]), glm_warn [False]: nan log10 trans: False | Notes: nan 5 32685-0 [Hepatitis B virus core IgG Ab [Presence] in Serum, glm]: nCase: 78 | nCon: 69350, corr p-val: 0.07, uncorr p-val: 0.019, OR: 1.981 | model: dis_status ~ 2.6e-04[1.1e-65] + (1.981 * mod_ant[0.019]) + (2.102 * male[0.002]) + (6.2e-04 * sex2[0.984]) + (1.177 * age[0.033]), glm_warn [False]: nan log10 trans: False | Notes: nan 6 51914-0 [Hepatitis B virus core IgG+IgM Ab [Presence] in Serum, glm]: nCase: 213 | nCon: 160016, corr p-val: 0.713, uncorr p-val: 0.557, OR: 1.105 | model: dis_status ~ 1.1e-04[3.9e-176] + (1.105 * mod_ant[0.557]) + (1.313 * male[0.053]) + (7.8e-04 * sex2[0.973]) + (1.466 * age[6.7e-16]), glm_warn [False]: nan log10 trans: False | Notes: nan 7 24113-3 [Hepatitis B virus core IgM Ab [Presence] in Serum or Plasma by Immunoassay, firth]: nCase: 418 | nCon: 384160, corr p-val: 0.842, uncorr p-val: 0.781, OR: 1.165 | model: dis_status ~ 8.8e-05[0.0e+00] + (1.165 * mod_ant[0.781]) + (1.507 * male[3.4e-05]) + (3.341 * sex2[0.478]) + (1.484 * age[0.0e+00]), glm_warn [False]: nan log10 trans: False | Notes: n=384578 | DoF=4 | n iters: full : 1.00e+01, null : 9.00e+00 | Conv at last: LL change : -1.57e-09, max abs score : 3.23e-06, beta change : 3.83e-06 | Log Likes: full : -3.16e+03, null : -3.26e+03 | Method: Penalized ML | control: maxit : 2500, maxhs : 0, maxstep : 5, lconv : 1e-05, gconv : 1e-05, xconv : 1e-05, collapse : TRUE, fit : NR, call : logistf.control(maxit = n_iter) | mod control: tau : 0.5, terms.fit : NULL, call : logistf.mod.control() dtype: object	801 10900-9 [Hepatitis B virus surface Ab [Presence] in Serum by Immunoassay, glm]: nCase: 193 | nCon: 254883, corr p-val: 0.22, uncorr p-val: 0.088, OR: 0.766 | model: dis_status ~ 7.7e-05[6.0e-185] + (0.766 * mod_ant[0.088]) + (1.340 * male[0.045]) + (5.3e-05 * sex2[0.967]) + (1.477 * age[9.0e-17]), glm_warn [False]: nan log10 trans: False | Notes: nan 803 13953-5 [Hepatitis B virus e Ab [Presence] in Serum or Plasma by Immunoassay, glm]: nCase: 68 | nCon: 41336, corr p-val: 0.819, uncorr p-val: 0.696, OR: 0.898 | model: dis_status ~ 2.3e-04[9.5e-54] + (0.898 * mod_ant[0.696]) + (2.420 * male[0.001]) + (2.6e-05 * sex2[0.984]) + (1.285 * age[0.002]), glm_warn [False]: nan log10 trans: False | Notes: nan 808 31204-1 [Hepatitis B virus core IgM Ab [Presence] in Serum, firth]: nCase: 172 | nCon: 1763433, corr p-val: 0.037, uncorr p-val: 4.75e-03, OR: 0.29 | model: dis_status ~ 2.1e-06[0.0e+00] + (0.290 * mod_ant[0.005]) + (2.419 * male[1.2e-08]) + (354.508 * sex2[1.4e-04]) + (1.853 * age[0.0e+00]), glm_warn [False]: nan log10 trans: False | Notes: n=1763605 | DoF=4 | n iters: full : 1.30e+01, null : 1.20e+01 | Conv at last: LL change : -1.19e-08, max abs score : 1.18e-06, beta change : 1.70e-06 | Log Likes: full : -1.64e+03, null : -1.75e+03 | Method: Penalized ML | control: maxit : 2500, maxhs : 0, maxstep : 5, lconv : 1e-05, gconv : 1e-05, xconv : 1e-05, collapse : TRUE, fit : NR, call : logistf.control(maxit = n_iter) | mod control: tau : 0.5, terms.fit : NULL, call : logistf.mod.control() dtype: object	False				False				virus	Hepadnaviridae		Hepatitis B virus
Malignant neoplasm of rectum	C20	HCV	Core	No	unk	did_not_attempt	0.934938599		0.94		[0.519-1.701]		26	9403						sex		all		0		dis_status ~ 0.001[2.6e-57] + (0.940 * mod_ant[0.837]) + (3.478 * male[0.005])		0.61	0.61	0.64	0.65	0.54	0.48					71.99	67.45			0.837181198		sex	sex1 : 4.93e-03	sex1: 3.478 [1.459-8.295]				0 16128-1 [Hepatitis C virus Ab [Presence] in Serum, glm]: nCase: 1086 | nCon: 1221208, corr p-val: 0.091, uncorr p-val: 0.027, OR: 1.263 | model: dis_status ~ 6.5e-04[0.0e+00] + (1.263 * mod_ant[0.027]) + (1.786 * male[5.5e-21]) + (6.390 * sex2[0.065]), glm_warn [False]: nan log10 trans: False | Notes: nan 1 16129-9 [Hepatitis C virus IgG Ab [Presence] in Serum, firth]: nCase: 107 | nCon: 93512, corr p-val: 0.432, uncorr p-val: 0.218, OR: 1.802 | model: dis_status ~ 0.001[0.0e+00] + (1.802 * mod_ant[0.218]) + (1.316 * male[0.156]), glm_warn [False]: nan log10 trans: False | Notes: n=93619 | DoF=2 | n iters: full : 1.00e+01, null : 1.00e+01 | Conv at last: LL change : 5.35e-10, max abs score : 7.12e-07, beta change : 6.01e-06 | Log Likes: full : -8.25e+02, null : -8.27e+02 | Method: Penalized ML | control: maxit : 2500, maxhs : 0, maxstep : 5, lconv : 1e-05, gconv : 1e-05, xconv : 1e-05, collapse : TRUE, fit : NR, call : logistf.control(maxit = n_iter) | mod control: tau : 0.5, terms.fit : NULL, call : logistf.mod.control() 2 11259-9 [Hepatitis C virus RNA [Presence] in Serum or Plasma by NAA with probe detection, glm]: nCase: 128 | nCon: 84658, corr p-val: 0.825, uncorr p-val: 0.72, OR: 1.085 | model: dis_status ~ 0.001[0.0e+00] + (1.085 * mod_ant[0.720]) + (1.522 * male[0.020]) + (5.1e-05 * sex2[0.970]), glm_warn [False]: nan log10 trans: False | Notes: nan dtype: object	0 13955-0 [Hepatitis C virus Ab [Presence] in Serum or Plasma by Immunoassay, glm]: nCase: 1411 | nCon: 4089296, corr p-val: 3.84e-10, uncorr p-val: 6.98e-12, OR: 2.209 | model: dis_status ~ 2.3e-04[0.0e+00] + (2.209 * mod_ant[7.0e-12]) + (2.212 * male[1.2e-48]) + (9.8e-05 * sex2[0.918]), glm_warn [False]: nan log10 trans: False | Notes: nan 1 16128-1 [Hepatitis C virus Ab [Presence] in Serum, glm]: nCase: 1086 | nCon: 1221208, corr p-val: 0.091, uncorr p-val: 0.027, OR: 1.263 | model: dis_status ~ 6.5e-04[0.0e+00] + (1.263 * mod_ant[0.027]) + (1.786 * male[5.5e-21]) + (6.390 * sex2[0.065]), glm_warn [False]: nan log10 trans: False | Notes: nan 2 16129-9 [Hepatitis C virus IgG Ab [Presence] in Serum, firth]: nCase: 107 | nCon: 93512, corr p-val: 0.432, uncorr p-val: 0.218, OR: 1.802 | model: dis_status ~ 0.001[0.0e+00] + (1.802 * mod_ant[0.218]) + (1.316 * male[0.156]), glm_warn [False]: nan log10 trans: False | Notes: n=93619 | DoF=2 | n iters: full : 1.00e+01, null : 1.00e+01 | Conv at last: LL change : 5.35e-10, max abs score : 7.12e-07, beta change : 6.01e-06 | Log Likes: full : -8.25e+02, null : -8.27e+02 | Method: Penalized ML | control: maxit : 2500, maxhs : 0, maxstep : 5, lconv : 1e-05, gconv : 1e-05, xconv : 1e-05, collapse : TRUE, fit : NR, call : logistf.control(maxit = n_iter) | mod control: tau : 0.5, terms.fit : NULL, call : logistf.mod.control() 3 11259-9 [Hepatitis C virus RNA [Presence] in Serum or Plasma by NAA with probe detection, glm]: nCase: 128 | nCon: 84658, corr p-val: 0.825, uncorr p-val: 0.72, OR: 1.085 | model: dis_status ~ 0.001[0.0e+00] + (1.085 * mod_ant[0.720]) + (1.522 * male[0.020]) + (5.1e-05 * sex2[0.970]), glm_warn [False]: nan log10 trans: False | Notes: nan dtype: object	False				False				virus	Flaviviridae		Hepacivirus C
Malignant neoplasm of rectum	C20	HHV-6	IE1B	No	unk	did_not_attempt	0.7615526576842105		0.491		[0.231-1.045]		26	9403						sex, age		all		0		dis_status ~ 2.7e-05[4.4e-06] + (0.491 * mod_ant[0.065]) + (3.355 * male[0.006]) + (2.209 * age[0.007])		2.21	2.4	0.32	0.52	2.2	2.37					71.99	67.45			0.065075614		sex, age	sex1 : 6.29e-03, age : 7.01e-03	sex1: 3.355 [1.408-7.993], age: 2.209 [1.242-3.929]						False				False				virus	Herpesviridae	Betaherpesvirinae	betaherpesvirus 6
Malignant neoplasm of rectum	C20	HHV-7	U14	No	unk	did_not_attempt	0.8746341905714285		1.311		[0.532-3.232]		26	9403						sex, age		all		0		dis_status ~ 2.5e-06[3.4e-07] + (1.311 * mod_ant[0.557]) + (3.491 * male[0.005]) + (2.212 * age[0.007])		2.74	2.74	0.42	0.44	2.74	2.78					71.99	67.45			0.556585394		sex, age, alc	sex1 : 5.20e-03, age : 6.86e-03	sex1: 3.491 [1.453-8.392], age: 2.212 [1.244-3.934]						False				False				virus	Herpesviridae	Betaherpesvirinae	betaherpesvirus 7
Malignant neoplasm of rectum	C20	HIV	env	No	unk	did_not_attempt	0.7615526576842105		0.636		[0.277-1.460]		26	9403						sex, age		all		0		dis_status ~ 1.0e-05[2.1e-07] + (0.636 * mod_ant[0.286]) + (3.382 * male[0.006]) + (2.216 * age[0.007])		1.46	1.54	0.49	0.39	1.53	1.59					71.99	67.45			0.285967114		sex, age	sex1 : 5.94e-03, age : 6.74e-03	sex1: 3.382 [1.42-8.058], age: 2.216 [1.246-3.940]				0 68961-2 [HIV 1 Ab [Presence] in Serum, Plasma or Blood by Rapid immunoassay, firth]: nCase: 21 | nCon: 35022, corr p-val: 0.137, uncorr p-val: 0.05, OR: 2.978 | model: dis_status ~ 2.5e-05[0.0e+00] + (2.978 * mod_ant[0.050]) + (2.435 * male[0.056]) + (65.560 * sex2[0.076]) + (1.675 * age[1.1e-04]), glm_warn [False]: nan log10 trans: False | Notes: n=35043 | DoF=4 | n iters: full : 1.30e+01, null : 1.00e+01 | Conv at last: LL change : 4.92e-12, max abs score : 2.09e-06, beta change : 2.00e-06 | Log Likes: full : -1.59e+02, null : -1.74e+02 | Method: Penalized ML | control: maxit : 2500, maxhs : 0, maxstep : 5, lconv : 1e-05, gconv : 1e-05, xconv : 1e-05, collapse : TRUE, fit : NR, call : logistf.control(maxit = n_iter) | mod control: tau : 0.5, terms.fit : NULL, call : logistf.mod.control() 1 18396-2 [HIV 1 p24 Ag [Presence] in Serum or Plasma by Immunoassay, firth]: nCase: 39 | nCon: 92257, corr p-val: 0.71, uncorr p-val: 0.529, OR: 2.861 | model: dis_status ~ 7.0e-06[0.0e+00] + (2.861 * mod_ant[0.529]) + (1.166 * male[0.631]) + (430.685 * sex2[0.026]) + (2.240 * age[5.6e-15]), glm_warn [False]: nan log10 trans: False | Notes: n=92296 | DoF=4 | n iters: full : 1.30e+01, null : 1.00e+01 | Conv at last: LL change : -2.66e-10, max abs score : 1.40e-06, beta change : 1.94e-06 | Log Likes: full : -3.06e+02, null : -3.41e+02 | Method: Penalized ML | control: maxit : 2500, maxhs : 0, maxstep : 5, lconv : 1e-05, gconv : 1e-05, xconv : 1e-05, collapse : TRUE, fit : NR, call : logistf.control(maxit = n_iter) | mod control: tau : 0.5, terms.fit : NULL, call : logistf.mod.control() 2 25835-0 [HIV 1 RNA [Presence] in Serum or Plasma by NAA with probe detection, firth]: nCase: 17 | nCon: 17649, corr p-val: 0.819, uncorr p-val: 0.7, OR: 1.239 | model: dis_status ~ 2.5e-05[0.0e+00] + (1.239 * mod_ant[0.700]) + (6.533 * male[0.005]) + (182.060 * sex2[0.046]) + (1.552 * age[0.005]), glm_warn [False]: nan log10 trans: False | Notes: n=17666 | DoF=4 | n iters: full : 1.30e+01, null : 9.00e+00 | Conv at last: LL change : 7.46e-11, max abs score : 9.72e-06, beta change : 9.10e-06 | Log Likes: full : -1.22e+02, null : -1.33e+02 | Method: Penalized ML | control: maxit : 2500, maxhs : 0, maxstep : 5, lconv : 1e-05, gconv : 1e-05, xconv : 1e-05, collapse : TRUE, fit : NR, call : logistf.control(maxit = n_iter) | mod control: tau : 0.5, terms.fit : NULL, call : logistf.mod.control() dtype: object	0 29893-5 [HIV 1 Ab [Presence] in Serum or Plasma by Immunoassay, glm]: nCase: 62 | nCon: 93685, corr p-val: 3.31e-03, uncorr p-val: 2.40e-04, OR: 3.468 | model: dis_status ~ 1.6e-05[1.1e-90] + (3.468 * mod_ant[2.4e-04]) + (1.758 * male[0.036]) + (9.7e-04 * sex2[0.987]) + (1.882 * age[4.7e-13]), glm_warn [False]: nan log10 trans: False | Notes: nan 1 68961-2 [HIV 1 Ab [Presence] in Serum, Plasma or Blood by Rapid immunoassay, firth]: nCase: 21 | nCon: 35022, corr p-val: 0.137, uncorr p-val: 0.05, OR: 2.978 | model: dis_status ~ 2.5e-05[0.0e+00] + (2.978 * mod_ant[0.050]) + (2.435 * male[0.056]) + (65.560 * sex2[0.076]) + (1.675 * age[1.1e-04]), glm_warn [False]: nan log10 trans: False | Notes: n=35043 | DoF=4 | n iters: full : 1.30e+01, null : 1.00e+01 | Conv at last: LL change : 4.92e-12, max abs score : 2.09e-06, beta change : 2.00e-06 | Log Likes: full : -1.59e+02, null : -1.74e+02 | Method: Penalized ML | control: maxit : 2500, maxhs : 0, maxstep : 5, lconv : 1e-05, gconv : 1e-05, xconv : 1e-05, collapse : TRUE, fit : NR, call : logistf.control(maxit = n_iter) | mod control: tau : 0.5, terms.fit : NULL, call : logistf.mod.control() 2 18396-2 [HIV 1 p24 Ag [Presence] in Serum or Plasma by Immunoassay, firth]: nCase: 39 | nCon: 92257, corr p-val: 0.71, uncorr p-val: 0.529, OR: 2.861 | model: dis_status ~ 7.0e-06[0.0e+00] + (2.861 * mod_ant[0.529]) + (1.166 * male[0.631]) + (430.685 * sex2[0.026]) + (2.240 * age[5.6e-15]), glm_warn [False]: nan log10 trans: False | Notes: n=92296 | DoF=4 | n iters: full : 1.30e+01, null : 1.00e+01 | Conv at last: LL change : -2.66e-10, max abs score : 1.40e-06, beta change : 1.94e-06 | Log Likes: full : -3.06e+02, null : -3.41e+02 | Method: Penalized ML | control: maxit : 2500, maxhs : 0, maxstep : 5, lconv : 1e-05, gconv : 1e-05, xconv : 1e-05, collapse : TRUE, fit : NR, call : logistf.control(maxit = n_iter) | mod control: tau : 0.5, terms.fit : NULL, call : logistf.mod.control() 3 25835-0 [HIV 1 RNA [Presence] in Serum or Plasma by NAA with probe detection, firth]: nCase: 17 | nCon: 17649, corr p-val: 0.819, uncorr p-val: 0.7, OR: 1.239 | model: dis_status ~ 2.5e-05[0.0e+00] + (1.239 * mod_ant[0.700]) + (6.533 * male[0.005]) + (182.060 * sex2[0.046]) + (1.552 * age[0.005]), glm_warn [False]: nan log10 trans: False | Notes: n=17666 | DoF=4 | n iters: full : 1.30e+01, null : 9.00e+00 | Conv at last: LL change : 7.46e-11, max abs score : 9.72e-06, beta change : 9.10e-06 | Log Likes: full : -1.22e+02, null : -1.33e+02 | Method: Penalized ML | control: maxit : 2500, maxhs : 0, maxstep : 5, lconv : 1e-05, gconv : 1e-05, xconv : 1e-05, collapse : TRUE, fit : NR, call : logistf.control(maxit = n_iter) | mod control: tau : 0.5, terms.fit : NULL, call : logistf.mod.control() dtype: object	False				False				virus	Retroviridae		Lentivirus
Malignant neoplasm of rectum	C20	HPV-16	E7	No	Tier 2	did_not_attempt	0.7615526576842105		0.651		[0.356-1.191]		26	9403						sex, age		all		0		dis_status ~ 7.6e-06[4.5e-08] + (0.651 * mod_ant[0.164]) + (3.477 * male[0.005]) + (2.238 * age[0.006])		1.04	1.16	0.7	0.61	1.06	1.26					71.99	67.45			0.163838496		sex, age	sex1 : 4.96e-03, age : 6.21e-03	sex1: 3.477 [1.458-8.293], age: 2.238 [1.257-3.986]				0 30167-1 [Human papilloma virus 16+18+31+33+35+39+45+51+52+56+58+59+68 DNA [Presence] in Cervix by Probe with signal amplification, glm]: nCase: 242 | nCon: 521186, corr p-val: 0.121, uncorr p-val: 0.039, OR: 1.518 | model: dis_status ~ 9.2e-06[2.3e-286] + (1.518 * mod_ant[0.039]) + (3.150 * male[0.254]) + (1.9e-04 * sex2[0.975]) + (2.038 * age[3.1e-43]), glm_warn [False]: nan log10 trans: False | Notes: nan 1 59420-0 [Human papilloma virus 16+18+31+33+35+39+45+51+52+56+58+59+66+68 DNA [Presence] in Cervix by Probe with signal amplification, glm]: nCase: 66 | nCon: 199356, corr p-val: 0.506, uncorr p-val: 0.285, OR: 1.584 | model: dis_status ~ 3.9e-06[2.9e-82] + (1.584 * mod_ant[0.285]) + (33.414 * male[5.7e-04]) + (1.7e-04 * sex2[0.987]) + (2.273 * age[1.1e-14]), glm_warn [False]: nan log10 trans: False | Notes: nan 2 49896-4 [Human papilloma virus 16+18+31+33+35+39+45+51+52+56+58+59+68 DNA [Presence] in Specimen by NAA with probe detection, glm]: nCase: 139 | nCon: 144680, corr p-val: 0.697, uncorr p-val: 0.494, OR: 1.237 | model: dis_status ~ 7.4e-05[2.5e-126] + (1.237 * mod_ant[0.494]) + (14.219 * male[1.0e-05]) + (7.5e-04 * sex2[0.981]) + (1.559 * age[1.9e-12]), glm_warn [False]: nan log10 trans: False | Notes: nan dtype: object	0 61372-9 [Human papilloma virus 16 DNA [Presence] in Specimen by NAA with probe detection, glm]: nCase: 213 | nCon: 255513, corr p-val: 0.06, uncorr p-val: 8.71e-03, OR: 2.412 | model: dis_status ~ 4.2e-05[1.7e-218] + (2.412 * mod_ant[0.009]) + (2.724 * male[0.043]) + (3.5e-04 * sex2[0.976]) + (1.741 * age[1.3e-24]), glm_warn [False]: nan log10 trans: False | Notes: nan 1 30167-1 [Human papilloma virus 16+18+31+33+35+39+45+51+52+56+58+59+68 DNA [Presence] in Cervix by Probe with signal amplification, glm]: nCase: 242 | nCon: 521186, corr p-val: 0.121, uncorr p-val: 0.039, OR: 1.518 | model: dis_status ~ 9.2e-06[2.3e-286] + (1.518 * mod_ant[0.039]) + (3.150 * male[0.254]) + (1.9e-04 * sex2[0.975]) + (2.038 * age[3.1e-43]), glm_warn [False]: nan log10 trans: False | Notes: nan 2 59420-0 [Human papilloma virus 16+18+31+33+35+39+45+51+52+56+58+59+66+68 DNA [Presence] in Cervix by Probe with signal amplification, glm]: nCase: 66 | nCon: 199356, corr p-val: 0.506, uncorr p-val: 0.285, OR: 1.584 | model: dis_status ~ 3.9e-06[2.9e-82] + (1.584 * mod_ant[0.285]) + (33.414 * male[5.7e-04]) + (1.7e-04 * sex2[0.987]) + (2.273 * age[1.1e-14]), glm_warn [False]: nan log10 trans: False | Notes: nan 3 49896-4 [Human papilloma virus 16+18+31+33+35+39+45+51+52+56+58+59+68 DNA [Presence] in Specimen by NAA with probe detection, glm]: nCase: 139 | nCon: 144680, corr p-val: 0.697, uncorr p-val: 0.494, OR: 1.237 | model: dis_status ~ 7.4e-05[2.5e-126] + (1.237 * mod_ant[0.494]) + (14.219 * male[1.0e-05]) + (7.5e-04 * sex2[0.981]) + (1.559 * age[1.9e-12]), glm_warn [False]: nan log10 trans: False | Notes: nan dtype: object	False				False				virus	Papillomaviridae		Alphapapillomavirus 9
Malignant neoplasm of rectum	C20	HPV-18	L1	No	unk	did_not_attempt	0.7615526576842105		0.648		[0.303-1.386]		26	9403								all		0		dis_status ~ 0.005[4.6e-19] + (0.648 * mod_ant[0.264])		1.43	1.53	0.45	0.45	1.48	1.58					71.99	67.45			0.263508574									827 30167-1 [Human papilloma virus 16+18+31+33+35+39+45+51+52+56+58+59+68 DNA [Presence] in Cervix by Probe with signal amplification, glm]: nCase: 242 | nCon: 521526, corr p-val: 0.988, uncorr p-val: 0.978, OR: 1.005 | model: dis_status ~ 4.6e-04[0.0e+00] + (1.005 * mod_ant[0.978]), glm_warn [False]: nan log10 trans: False | Notes: nan 829 59420-0 [Human papilloma virus 16+18+31+33+35+39+45+51+52+56+58+59+66+68 DNA [Presence] in Cervix by Probe with signal amplification, glm]: nCase: 67 | nCon: 199385, corr p-val: 0.988, uncorr p-val: 0.969, OR: 1.017 | model: dis_status ~ 3.4e-04[0.0e+00] + (1.017 * mod_ant[0.969]), glm_warn [False]: nan log10 trans: False | Notes: nan 830 61373-7 [Human papilloma virus 18 DNA [Presence] in Specimen by NAA with probe detection, firth]: nCase: 243 | nCon: 331854, corr p-val: 0.155, uncorr p-val: 0.059, OR: 2.855 | model: dis_status ~ 7.3e-04[0.0e+00] + (2.855 * mod_ant[0.059]), glm_warn [False]: nan log10 trans: False | Notes: n=332097 | DoF=1 | n iters: full : 1.10e+01, null : 1.10e+01 | Conv at last: LL change : 1.07e-11, max abs score : 1.15e-13, beta change : 1.78e-10 | Log Likes: full : -1.99e+03, null : -1.99e+03 | Method: Penalized ML | control: maxit : 2500, maxhs : 0, maxstep : 5, lconv : 1e-05, gconv : 1e-05, xconv : 1e-05, collapse : TRUE, fit : NR, call : logistf.control(maxit = n_iter) | mod control: tau : 0.5, terms.fit : NULL, call : logistf.mod.control() dtype: object	False				False				virus	Papillomaviridae		Alphapapillomavirus 7
Malignant neoplasm of rectum	C20	H. pylori	VacA	No	unk	did_not_attempt	0.550480172		0.479		[0.269-0.854]		26	9403						sex, age		all		0		dis_status ~ 1.4e-05[2.8e-07] + (0.479 * mod_ant[0.013]) + (3.544 * male[0.004]) + (2.222 * age[0.007])		1.22	1.53	0.57	0.7	1.39	1.45					71.99	67.45			0.012510913		sex, age, alc	sex1 : 4.34e-03, age : 6.96e-03	sex1: 3.544 [1.486-8.456], age: 2.222 [1.244-3.967]				0 80373-4 [Helicobacter pylori Ag [Presence] in Stool by Rapid immunoassay, firth]: nCase: 21 | nCon: 24719, corr p-val: 0.069, uncorr p-val: 0.013, OR: 4.666 | model: dis_status ~ 1.4e-04[0.0e+00] + (4.666 * mod_ant[0.013]) + (1.352 * male[0.488]) + (438.231 * sex2[0.026]) + (1.352 * age[0.009]), glm_warn [False]: nan log10 trans: False | Notes: n=24740 | DoF=4 | n iters: full : 1.20e+01, null : 9.00e+00 | Conv at last: LL change : -9.61e-12, max abs score : 2.15e-06, beta change : 2.40e-06 | Log Likes: full : -1.59e+02, null : -1.68e+02 | Method: Penalized ML | control: maxit : 2500, maxhs : 0, maxstep : 5, lconv : 1e-05, gconv : 1e-05, xconv : 1e-05, collapse : TRUE, fit : NR, call : logistf.control(maxit = n_iter) | mod control: tau : 0.5, terms.fit : NULL, call : logistf.mod.control() 1 17780-8 [Helicobacter pylori Ag [Presence] in Stool by Immunoassay, glm]: nCase: 105 | nCon: 119297, corr p-val: 0.643, uncorr p-val: 0.421, OR: 1.28 | model: dis_status ~ 8.0e-05[1.3e-142] + (1.280 * mod_ant[0.421]) + (1.775 * male[0.003]) + (2.1e-04 * sex2[0.983]) + (1.465 * age[2.7e-12]), glm_warn [False]: nan log10 trans: False | Notes: nan 2 17859-0 [Helicobacter pylori IgG Ab [Presence] in Serum or Plasma by Immunoassay, glm]: nCase: 51 | nCon: 39546, corr p-val: 0.775, uncorr p-val: 0.634, OR: 1.149 | model: dis_status ~ 6.2e-05[2.8e-48] + (1.149 * mod_ant[0.634]) + (1.315 * male[0.334]) + (4.4e-04 * sex2[0.988]) + (1.610 * age[7.4e-07]), glm_warn [False]: nan log10 trans: False | Notes: nan dtype: object	0 22310-7 [Helicobacter pylori Ab [Presence] in Serum, glm]: nCase: 57 | nCon: 48827, corr p-val: 0.069, uncorr p-val: 0.016, OR: 2.186 | model: dis_status ~ 2.7e-05[2.0e-50] + (2.186 * mod_ant[0.016]) + (1.589 * male[0.081]) + (1.681 * age[2.8e-08]), glm_warn [False]: nan log10 trans: False | Notes: nan 1 80373-4 [Helicobacter pylori Ag [Presence] in Stool by Rapid immunoassay, firth]: nCase: 21 | nCon: 24719, corr p-val: 0.069, uncorr p-val: 0.013, OR: 4.666 | model: dis_status ~ 1.4e-04[0.0e+00] + (4.666 * mod_ant[0.013]) + (1.352 * male[0.488]) + (438.231 * sex2[0.026]) + (1.352 * age[0.009]), glm_warn [False]: nan log10 trans: False | Notes: n=24740 | DoF=4 | n iters: full : 1.20e+01, null : 9.00e+00 | Conv at last: LL change : -9.61e-12, max abs score : 2.15e-06, beta change : 2.40e-06 | Log Likes: full : -1.59e+02, null : -1.68e+02 | Method: Penalized ML | control: maxit : 2500, maxhs : 0, maxstep : 5, lconv : 1e-05, gconv : 1e-05, xconv : 1e-05, collapse : TRUE, fit : NR, call : logistf.control(maxit = n_iter) | mod control: tau : 0.5, terms.fit : NULL, call : logistf.mod.control() 2 17780-8 [Helicobacter pylori Ag [Presence] in Stool by Immunoassay, glm]: nCase: 105 | nCon: 119297, corr p-val: 0.643, uncorr p-val: 0.421, OR: 1.28 | model: dis_status ~ 8.0e-05[1.3e-142] + (1.280 * mod_ant[0.421]) + (1.775 * male[0.003]) + (2.1e-04 * sex2[0.983]) + (1.465 * age[2.7e-12]), glm_warn [False]: nan log10 trans: False | Notes: nan 3 17859-0 [Helicobacter pylori IgG Ab [Presence] in Serum or Plasma by Immunoassay, glm]: nCase: 51 | nCon: 39546, corr p-val: 0.775, uncorr p-val: 0.634, OR: 1.149 | model: dis_status ~ 6.2e-05[2.8e-48] + (1.149 * mod_ant[0.634]) + (1.315 * male[0.334]) + (4.4e-04 * sex2[0.988]) + (1.610 * age[7.4e-07]), glm_warn [False]: nan log10 trans: False | Notes: nan dtype: object	False				False				bacteria	Helicobacteraceae		H. pylori
Malignant neoplasm of rectum	C20	HSV-1	IgG	No	unk	did_not_attempt	0.7706099041666667		1.225		[0.766-1.959]		26	9403						age		all		0		dis_status ~ 5.8e-06[4.7e-08] + (1.225 * mod_ant[0.397]) + (2.210 * age[0.007])		3.18	3	0.75	0.9	3.53	3.47					71.99	67.45			0.396641582		age, alc	age : 6.96e-03	age: 2.210 [1.242-3.930]				0 16952-4 [Herpes simplex virus 1 DNA [Presence] in Cerebral spinal fluid by NAA with probe detection, firth]: nCase: 20 | nCon: 21465, corr p-val: 0.45, uncorr p-val: 0.237, OR: 2.131 | model: dis_status ~ 3.2e-05[0.0e+00] + (2.131 * mod_ant[0.237]) + (1.780 * age[1.0e-06]), glm_warn [False]: nan log10 trans: False | Notes: n=21485 | DoF=2 | n iters: full : 1.30e+01, null : 9.00e+00 | Conv at last: LL change : -1.71e-12, max abs score : 4.51e-07, beta change : 7.99e-07 | Log Likes: full : -1.43e+02, null : -1.55e+02 | Method: Penalized ML | control: maxit : 2500, maxhs : 0, maxstep : 5, lconv : 1e-05, gconv : 1e-05, xconv : 1e-05, collapse : TRUE, fit : NR, call : logistf.control(maxit = n_iter) | mod control: tau : 0.5, terms.fit : NULL, call : logistf.mod.control() dtype: object	833 51916-5 [Herpes simplex virus 1 IgG Ab [Presence] in Serum or Plasma by Immunoassay, glm]: nCase: 20 | nCon: 41165, corr p-val: 0.71, uncorr p-val: 0.528, OR: 0.747 | model: dis_status ~ 2.2e-05[1.8e-28] + (0.747 * mod_ant[0.528]) + (1.835 * age[7.5e-05]), glm_warn [False]: nan log10 trans: False | Notes: nan dtype: object	False				False				virus	Herpesviridae	Alphaherpesvirinae	alphaherpesvirus 1
Malignant neoplasm of rectum	C20	HSV-2	IgG	No	unk	did_not_attempt	0.934938599		1.03		[0.621-1.709]		26	9403						age		all		0		dis_status ~ 9.1e-06[9.4e-08] + (1.030 * mod_ant[0.909]) + (2.252 * age[0.006])		1.59	1.59	0.73	0.77	1.43	1.51					71.99	67.45			0.909307766		age	age : 5.68e-03	age: 2.252 [1.267-4.004]					834 16131-5 [Herpes simplex virus 2 DNA [Presence] in Specimen by NAA with probe detection, glm]: nCase: 75 | nCon: 114406, corr p-val: 0.432, uncorr p-val: 0.22, OR: 0.593 | model: dis_status ~ 7.3e-05[4.7e-124] + (0.593 * mod_ant[0.220]) + (1.541 * age[1.1e-11]), glm_warn [False]: nan log10 trans: False | Notes: nan dtype: object	False				False				virus	Herpesviridae	Alphaherpesvirinae	alphaherpesvirus 2
Malignant neoplasm of rectum	C20	HTLV-1	env	No	unk	did_not_attempt	0.7615526576842105		0.639		[0.307-1.331]		26	9403						sex, age		all		0		dis_status ~ 9.0e-06[9.3e-08] + (0.639 * mod_ant[0.232]) + (3.398 * male[0.006]) + (2.227 * age[0.006])		1.26	1.35	0.51	0.46	1.38	1.43					71.99	67.45			0.231661562		sex, age	sex1 : 5.76e-03, age : 6.43e-03	sex1: 3.398 [1.426-8.098], age: 2.227 [1.252-3.962]						False				False				virus	Retroviridae	Orthoretrovirinae	T-lymphotropic virus 1
Malignant neoplasm of rectum	C20	JCV	VP1	No	unk	did_not_attempt	0.934938599		1.069		[0.562-2.033]		26	9403						sex		all		0		dis_status ~ 0.001[6.1e-14] + (1.069 * mod_ant[0.839]) + (3.435 * male[0.005])		2.58	2.53	0.74	0.6	2.76	2.5					71.99	67.45			0.839432977		sex	sex1 : 5.44e-03	sex1: 3.435 [1.439-8.201]						False				False				virus	Polyomaviridae		polyomavirus 2
Malignant neoplasm of rectum	C20	KSHV	LANA	No	unk	did_not_attempt	0.7615526576842105		0.671		[0.378-1.192]		26	9403						sex		all		0		dis_status ~ 0.002[4.3e-41] + (0.671 * mod_ant[0.174]) + (3.550 * male[0.004])		0.96	1.12	0.67	0.69	1.07	1.2					71.99	67.45			0.173556161		sex	sex1 : 4.23e-03	sex1: 3.550 [1.49-8.458]						False				False				virus	Herpesviridae		gammaherpesvirus 8
Malignant neoplasm of rectum	C20	MCV	VP1	No	unk	did_not_attempt	0.934938599		1.079		[0.667-1.743]		26	9403						sex		all		0		dis_status ~ 0.001[1.1e-17] + (1.079 * mod_ant[0.757]) + (3.443 * male[0.005])		2.92	2.85	0.86	0.82	3.17	3					71.99	67.45			0.757077358		sex	sex1 : 5.25e-03	sex1: 3.443 [1.445-8.202]						False				False				virus	Polyomaviridae		polyomavirus 5
Malignant neoplasm of rectum	C20	T. gondii	p22	No	unk	did_not_attempt	0.7615526576842105		0.73		[0.388-1.373]		26	9403						sex, age		all		0		dis_status ~ 7.6e-06[5.3e-08] + (0.730 * mod_ant[0.329]) + (3.436 * male[0.005]) + (2.236 * age[0.006])		1.4	1.47	0.61	0.59	1.51	1.49					71.99	67.45			0.328852284		sex, age	sex1 : 5.38e-03, age : 6.21e-03	sex1: 3.436 [1.441-8.196], age: 2.236 [1.256-3.978]						False				False				other	Sarcocystidae	Toxoplasmatinae	T. gondii
Malignant neoplasm of rectum	C20	VZV	gE_gl	No	unk	did_not_attempt	0.7615526576842105		1.594		[0.725-3.508]		26	9403						sex, age		all		0		dis_status ~ 1.7e-06[2.3e-08] + (1.594 * mod_ant[0.246]) + (3.192 * male[0.009]) + (2.165 * age[0.009])		2.88	2.72	0.5	0.51	2.82	2.72					71.99	67.45			0.246383131		sex, age	sex1 : 9.11e-03, age : 8.65e-03	sex1: 3.192 [1.334-7.636], age: 2.165 [1.216-3.852]					842 19162-7 [Varicella zoster virus IgG Ab [Presence] in Serum, glm]: nCase: 40 | nCon: 125788, corr p-val: 0.332, uncorr p-val: 0.139, OR: 0.62 | model: dis_status ~ 1.8e-05[2.9e-72] + (0.620 * mod_ant[0.139]) + (1.018 * male[0.960]) + (3.4e-05 * sex2[0.987]) + (1.929 * age[8.8e-12]), glm_warn [False]: nan log10 trans: False | Notes: nan dtype: object	False				False				virus	Herpesviridae		alphaherpesvirus 3
Malignant neoplasm of bronchus and lung	C34	BKV	VP1	No	unk	did_not_attempt	0.9262290267857143		0.674		[0.43-1.056]		58	9371						num_in_house, tobac		all		0		dis_status ~ 0.008[1.9e-08] + (0.674 * mod_ant[0.085]) + (0.922 * num_in_house2[0.812]) + (1.187 * num_in_house3[0.672]) + (0.131 * num_in_house4[0.051]) + (0.661 * num_in_house5[0.589]) + (5.156 * num_in_house6[0.020]) + (4.489 * tobac1[1.1e-04]) + (12.499 * tobac2[2.7e-10]) + (5.832 * tobac3[0.119])		3.24	3.39	0.56	0.48	3.44	3.53					69.04	67.45			0.08488069		num_in_house, tobac	num_in_house2 : 8.12e-01, num_in_house3 : 6.72e-01, num_in_house4 : 5.08e-02, num_in_house5 : 5.89e-01, num_in_house6 : 2.01e-02, tobac1 : 1.12e-04, tobac2 : 2.65e-10, tobac3 : 1.19e-01	num_in_house2: 0.922 [0.47-1.808], num_in_house3: 1.187 [0.537-2.623], num_in_house4: 0.131 [0.017-1.007], num_in_house5: 0.661 [0.148-2.958], num_in_house6: 5.156 [1.293-20.563], tobac1: 4.489 [2.095-9.615], tobac2: 12.499 [5.709-27.362], tobac3: 5.832 [0.636-53.515]						False				False				virus	Polyomaviridae		polyomavirus 1
Malignant neoplasm of bronchus and lung	C34	C. trach.	momp_A	No	unk	did_not_attempt	0.9262290267857143		1.122		[0.736-1.712]		58	9371						num_in_house, tobac		all		0		dis_status ~ 0.002[1.2e-34] + (1.122 * mod_ant[0.592]) + (0.949 * num_in_house2[0.879]) + (1.173 * num_in_house3[0.693]) + (0.128 * num_in_house4[0.048]) + (0.645 * num_in_house5[0.566]) + (6.017 * num_in_house6[0.010]) + (4.573 * tobac1[9.1e-05]) + (12.778 * tobac2[1.8e-10]) + (5.568 * tobac3[0.130])		1.41	1.34	0.63	0.58	1.37	1.28					69.04	67.45			0.591817042		num_in_house, tobac	num_in_house2 : 8.79e-01, num_in_house3 : 6.93e-01, num_in_house4 : 4.82e-02, num_in_house5 : 5.66e-01, num_in_house6 : 1.04e-02, tobac1 : 9.10e-05, tobac2 : 1.82e-10, tobac3 : 1.30e-01	num_in_house2: 0.949 [0.483-1.863], num_in_house3: 1.173 [0.531-2.591], num_in_house4: 0.128 [0.017-0.984], num_in_house5: 0.645 [0.144-2.882], num_in_house6: 6.017 [1.524-23.760], tobac1: 4.573 [2.136-9.790], tobac2: 12.778 [5.839-27.963], tobac3: 5.568 [0.602-51.483]				0 45084-1 [Chlamydia trachomatis DNA [Presence] in Vaginal fluid by NAA with probe detection, firth]: nCase: 28 | nCon: 45930, corr p-val: 0.79, uncorr p-val: 0.634, OR: 1.529 | model: dis_status ~ 6.2e-04[0.0e+00] + (1.529 * mod_ant[0.634]), glm_warn [False]: nan log10 trans: False | Notes: n=45958 | DoF=1 | n iters: full : 1.10e+01, null : 1.10e+01 | Conv at last: LL change : 1.19e-12, max abs score : 8.10e-15, beta change : 1.98e-09 | Log Likes: full : -2.34e+02, null : -2.34e+02 | Method: Penalized ML | control: maxit : 2500, maxhs : 0, maxstep : 5, lconv : 1e-05, gconv : 1e-05, xconv : 1e-05, collapse : TRUE, fit : NR, call : logistf.control(maxit = n_iter) | mod control: tau : 0.5, terms.fit : NULL, call : logistf.mod.control() dtype: object	844 21190-4 [Chlamydia trachomatis DNA [Presence] in Cervix by NAA with probe detection, firth]: nCase: 49 | nCon: 62052, corr p-val: 0.571, uncorr p-val: 0.377, OR: 0.352 | model: dis_status ~ 8.2e-04[0.0e+00] + (0.352 * mod_ant[0.377]), glm_warn [False]: nan log10 trans: False | Notes: n=62101 | DoF=1 | n iters: full : 1.10e+01, null : 1.00e+01 | Conv at last: LL change : 2.21e-11, max abs score : 2.48e-11, beta change : 9.97e-06 | Log Likes: full : -3.97e+02, null : -3.97e+02 | Method: Penalized ML | control: maxit : 2500, maxhs : 0, maxstep : 5, lconv : 1e-05, gconv : 1e-05, xconv : 1e-05, collapse : TRUE, fit : NR, call : logistf.control(maxit = n_iter) | mod control: tau : 0.5, terms.fit : NULL, call : logistf.mod.control() 845 21613-5 [Chlamydia trachomatis DNA [Presence] in Specimen by NAA with probe detection, glm]: nCase: 1678 | nCon: 1270999, corr p-val: 1.82e-08, uncorr p-val: 1.46e-09, OR: 0.132 | model: dis_status ~ 0.001[0.0e+00] + (0.132 * mod_ant[1.5e-09]), glm_warn [False]: nan log10 trans: False | Notes: nan 846 31777-6 [Chlamydia trachomatis Ag [Presence] in Specimen, firth]: nCase: 256 | nCon: 103353, corr p-val: 3.59e-03, uncorr p-val: 7.68e-04, OR: 0.147 | model: dis_status ~ 0.003[0.0e+00] + (0.147 * mod_ant[7.7e-04]), glm_warn [False]: nan log10 trans: False | Notes: n=103609 | DoF=1 | n iters: full : 1.10e+01, null : 9.00e+00 | Conv at last: LL change : 4.55e-13, max abs score : 4.84e-13, beta change : 8.04e-07 | Log Likes: full : -1.78e+03, null : -1.79e+03 | Method: Penalized ML | control: maxit : 2500, maxhs : 0, maxstep : 5, lconv : 1e-05, gconv : 1e-05, xconv : 1e-05, collapse : TRUE, fit : NR, call : logistf.control(maxit = n_iter) | mod control: tau : 0.5, terms.fit : NULL, call : logistf.mod.control() 847 42931-6 [Chlamydia trachomatis rRNA [Presence] in Urine by NAA with probe detection, firth]: nCase: 114 | nCon: 132501, corr p-val: 0.038, uncorr p-val: 0.011, OR: 0.101 | model: dis_status ~ 9.0e-04[0.0e+00] + (0.101 * mod_ant[0.011]), glm_warn [False]: nan log10 trans: False | Notes: n=132615 | DoF=1 | n iters: full : 1.30e+01, null : 1.00e+01 | Conv at last: LL change : 2.27e-13, max abs score : 2.85e-14, beta change : 5.92e-10 | Log Likes: full : -9.12e+02, null : -9.16e+02 | Method: Penalized ML | control: maxit : 2500, maxhs : 0, maxstep : 5, lconv : 1e-05, gconv : 1e-05, xconv : 1e-05, collapse : TRUE, fit : NR, call : logistf.control(maxit = n_iter) | mod control: tau : 0.5, terms.fit : NULL, call : logistf.mod.control() 848 43304-5 [Chlamydia trachomatis rRNA [Presence] in Specimen by NAA with probe detection, firth]: nCase: 367 | nCon: 777211, corr p-val: 0.119, uncorr p-val: 0.044, OR: 0.467 | model: dis_status ~ 4.8e-04[0.0e+00] + (0.467 * mod_ant[0.044]), glm_warn [False]: nan log10 trans: False | Notes: n=777578 | DoF=1 | n iters: full : 1.20e+01, null : 1.10e+01 | Conv at last: LL change : 9.09e-13, max abs score : 1.31e-13, beta change : 2.45e-09 | Log Likes: full : -3.17e+03, null : -3.17e+03 | Method: Penalized ML | control: maxit : 2500, maxhs : 0, maxstep : 5, lconv : 1e-05, gconv : 1e-05, xconv : 1e-05, collapse : TRUE, fit : NR, call : logistf.control(maxit = n_iter) | mod control: tau : 0.5, terms.fit : NULL, call : logistf.mod.control() 849 43404-3 [Chlamydia trachomatis DNA [Presence] in Specimen by Probe with signal amplification, firth]: nCase: 209 | nCon: 452698, corr p-val: 0.016, uncorr p-val: 4.38e-03, OR: 0.183 | model: dis_status ~ 4.8e-04[0.0e+00] + (0.183 * mod_ant[0.004]), glm_warn [False]: nan log10 trans: False | Notes: n=452907 | DoF=1 | n iters: full : 1.30e+01, null : 1.10e+01 | Conv at last: LL change : -4.55e-13, max abs score : 4.86e-14, beta change : 1.11e-09 | Log Likes: full : -1.81e+03, null : -1.81e+03 | Method: Penalized ML | control: maxit : 2500, maxhs : 0, maxstep : 5, lconv : 1e-05, gconv : 1e-05, xconv : 1e-05, collapse : TRUE, fit : NR, call : logistf.control(maxit = n_iter) | mod control: tau : 0.5, terms.fit : NULL, call : logistf.mod.control() 851 4993-2 [Chlamydia trachomatis rRNA [Presence] in Specimen by Probe, firth]: nCase: 41 | nCon: 51140, corr p-val: 0.591, uncorr p-val: 0.396, OR: 0.363 | model: dis_status ~ 8.4e-04[0.0e+00] + (0.363 * mod_ant[0.396]), glm_warn [False]: nan log10 trans: False | Notes: n=51181 | DoF=1 | n iters: full : 1.10e+01, null : 1.00e+01 | Conv at last: LL change : 1.38e-11, max abs score : 9.99e-12, beta change : 6.32e-06 | Log Likes: full : -3.31e+02, null : -3.31e+02 | Method: Penalized ML | control: maxit : 2500, maxhs : 0, maxstep : 5, lconv : 1e-05, gconv : 1e-05, xconv : 1e-05, collapse : TRUE, fit : NR, call : logistf.control(maxit = n_iter) | mod control: tau : 0.5, terms.fit : NULL, call : logistf.mod.control() 852 50387-0 [Chlamydia trachomatis rRNA [Presence] in Cervix by NAA with probe detection, firth]: nCase: 34 | nCon: 105316, corr p-val: 0.866, uncorr p-val: 0.724, OR: 0.628 | model: dis_status ~ 3.4e-04[0.0e+00] + (0.628 * mod_ant[0.724]), glm_warn [False]: nan log10 trans: False | Notes: n=105350 | DoF=1 | n iters: full : 1.20e+01, null : 1.10e+01 | Conv at last: LL change : -7.28e-12, max abs score : 2.89e-14, beta change : 6.13e-09 | Log Likes: full : -3.06e+02, null : -3.06e+02 | Method: Penalized ML | control: maxit : 2500, maxhs : 0, maxstep : 5, lconv : 1e-05, gconv : 1e-05, xconv : 1e-05, collapse : TRUE, fit : NR, call : logistf.control(maxit = n_iter) | mod control: tau : 0.5, terms.fit : NULL, call : logistf.mod.control() 854 6356-0 [Chlamydia trachomatis DNA [Presence] in Genital specimen by NAA with probe detection, firth]: nCase: 21 | nCon: 62818, corr p-val: 0.866, uncorr p-val: 0.734, OR: 0.637 | model: dis_status ~ 3.5e-04[0.0e+00] + (0.637 * mod_ant[0.734]), glm_warn [False]: nan log10 trans: False | Notes: n=62839 | DoF=1 | n iters: full : 1.20e+01, null : 1.10e+01 | Conv at last: LL change : -5.26e-12, max abs score : 3.94e-15, beta change : 2.28e-09 | Log Likes: full : -1.88e+02, null : -1.88e+02 | Method: Penalized ML | control: maxit : 2500, maxhs : 0, maxstep : 5, lconv : 1e-05, gconv : 1e-05, xconv : 1e-05, collapse : TRUE, fit : NR, call : logistf.control(maxit = n_iter) | mod control: tau : 0.5, terms.fit : NULL, call : logistf.mod.control() 855 6357-8 [Chlamydia trachomatis DNA [Presence] in Urine by NAA with probe detection, firth]: nCase: 166 | nCon: 247159, corr p-val: 5.52e-04, uncorr p-val: 9.85e-05, OR: 0.051 | model: dis_status ~ 7.1e-04[0.0e+00] + (0.051 * mod_ant[9.9e-05]), glm_warn [False]: nan log10 trans: False | Notes: n=247325 | DoF=1 | n iters: full : 1.40e+01, null : 1.10e+01 | Conv at last: LL change : 4.55e-13, max abs score : 2.79e-14, beta change : 1.70e-10 | Log Likes: full : -1.37e+03, null : -1.38e+03 | Method: Penalized ML | control: maxit : 2500, maxhs : 0, maxstep : 5, lconv : 1e-05, gconv : 1e-05, xconv : 1e-05, collapse : TRUE, fit : NR, call : logistf.control(maxit = n_iter) | mod control: tau : 0.5, terms.fit : NULL, call : logistf.mod.control() dtype: object	False				False				bacteria	Chlamydiaceae		C. trachomatis
Malignant neoplasm of bronchus and lung	C34	CMV	pp150_Nter	No	unk	did_not_attempt	0.9262290267857143		1.132		[0.859-1.492]		58	9371						num_in_house, tobac		all		0		dis_status ~ 0.001[3.0e-31] + (1.132 * mod_ant[0.379]) + (0.942 * num_in_house2[0.861]) + (1.180 * num_in_house3[0.682]) + (0.130 * num_in_house4[0.050]) + (0.639 * num_in_house5[0.558]) + (5.903 * num_in_house6[0.011]) + (4.542 * tobac1[9.8e-05]) + (12.839 * tobac2[1.6e-10]) + (5.228 * tobac3[0.146])		2.69	2.53	1.01	0.97	3.13	2.78					69.04	67.45			0.37868596		num_in_house, tobac	num_in_house2 : 8.61e-01, num_in_house3 : 6.82e-01, num_in_house4 : 4.96e-02, num_in_house5 : 5.58e-01, num_in_house6 : 1.13e-02, tobac1 : 9.82e-05, tobac2 : 1.61e-10, tobac3 : 1.46e-01	num_in_house2: 0.942 [0.48-1.847], num_in_house3: 1.180 [0.534-2.608], num_in_house4: 0.130 [0.017-0.997], num_in_house5: 0.639 [0.143-2.858], num_in_house6: 5.903 [1.495-23.298], tobac1: 4.542 [2.121-9.727], tobac2: 12.839 [5.871-28.075], tobac3: 5.228 [0.561-48.714]				0 22244-8 [Cytomegalovirus IgG Ab [Presence] in Serum or Plasma, glm]: nCase: 178 | nCon: 40934, corr p-val: 0.143, uncorr p-val: 0.061, OR: 1.356 | model: dis_status ~ 0.004[0.0e+00] + (1.356 * mod_ant[0.061]), glm_warn [False]: nan log10 trans: False | Notes: nan 1 5000-5 [Cytomegalovirus DNA [Presence] in Specimen by NAA with probe detection, glm]: nCase: 301 | nCon: 37509, corr p-val: 0.297, uncorr p-val: 0.157, OR: 1.427 | model: dis_status ~ 0.008[0.0e+00] + (1.427 * mod_ant[0.157]), glm_warn [False]: nan log10 trans: False | Notes: nan 2 82189-2 [Cytomegalovirus DNA [Presence] in Cerebral spinal fluid by NAA with non-probe detection, firth]: nCase: 52 | nCon: 23253, corr p-val: 0.512, uncorr p-val: 0.328, OR: 6.058 | model: dis_status ~ 0.002[0.0e+00] + (6.058 * mod_ant[0.328]), glm_warn [False]: nan log10 trans: False | Notes: n=23305 | DoF=1 | n iters: full : 9.00e+00, null : 9.00e+00 | Conv at last: LL change : 9.29e-10, max abs score : 9.24e-10, beta change : 5.95e-06 | Log Likes: full : -3.68e+02, null : -3.69e+02 | Method: Penalized ML | control: maxit : 2500, maxhs : 0, maxstep : 5, lconv : 1e-05, gconv : 1e-05, xconv : 1e-05, collapse : TRUE, fit : NR, call : logistf.control(maxit = n_iter) | mod control: tau : 0.5, terms.fit : NULL, call : logistf.mod.control() 3 4996-5 [Cytomegalovirus DNA [Presence] in Blood by NAA with probe detection, firth]: nCase: 21 | nCon: 2159, corr p-val: 0.683, uncorr p-val: 0.474, OR: 3.441 | model: dis_status ~ 0.010[0.0e+00] + (3.441 * mod_ant[0.474]), glm_warn [False]: nan log10 trans: False | Notes: n=2180 | DoF=1 | n iters: full : 8.00e+00, null : 8.00e+00 | Conv at last: LL change : 1.42e-14, max abs score : 1.82e-14, beta change : 3.19e-08 | Log Likes: full : -1.18e+02, null : -1.18e+02 | Method: Penalized ML | control: maxit : 2500, maxhs : 0, maxstep : 5, lconv : 1e-05, gconv : 1e-05, xconv : 1e-05, collapse : TRUE, fit : NR, call : logistf.control(maxit = n_iter) | mod control: tau : 0.5, terms.fit : NULL, call : logistf.mod.control() 4 16718-9 [Cytomegalovirus Ag [Presence] in Blood, firth]: nCase: 24 | nCon: 1562, corr p-val: 0.887, uncorr p-val: 0.803, OR: 1.463 | model: dis_status ~ 0.016[0.0e+00] + (1.463 * mod_ant[0.803]), glm_warn [False]: nan log10 trans: False | Notes: n=1586 | DoF=1 | n iters: full : 7.00e+00, null : 7.00e+00 | Conv at last: LL change : 8.23e-10, max abs score : 7.98e-10, beta change : 8.26e-06 | Log Likes: full : -1.23e+02, null : -1.23e+02 | Method: Penalized ML | control: maxit : 2500, maxhs : 0, maxstep : 5, lconv : 1e-05, gconv : 1e-05, xconv : 1e-05, collapse : TRUE, fit : NR, call : logistf.control(maxit = n_iter) | mod control: tau : 0.5, terms.fit : NULL, call : logistf.mod.control() 5 22239-8 [Cytomegalovirus Ab [Presence] in Serum or Plasma, glm]: nCase: 19 | nCon: 5450, corr p-val: 0.887, uncorr p-val: 0.791, OR: 1.14 | model: dis_status ~ 0.003[7.2e-45] + (1.140 * mod_ant[0.791]), glm_warn [False]: nan log10 trans: False | Notes: nan 6 49539-0 [Cytomegalovirus IgM Ab [Presence] in Serum or Plasma by Immunofluorescence, firth]: nCase: 126 | nCon: 30164, corr p-val: 0.971, uncorr p-val: 0.971, OR: 1.016 | model: dis_status ~ 0.004[0.0e+00] + (1.016 * mod_ant[0.971]), glm_warn [False]: nan log10 trans: False | Notes: n=30290 | DoF=1 | n iters: full : 9.00e+00, null : 9.00e+00 | Conv at last: LL change : 7.96e-13, max abs score : 1.33e-14, beta change : 6.15e-09 | Log Likes: full : -8.13e+02, null : -8.13e+02 | Method: Penalized ML | control: maxit : 2500, maxhs : 0, maxstep : 5, lconv : 1e-05, gconv : 1e-05, xconv : 1e-05, collapse : TRUE, fit : NR, call : logistf.control(maxit = n_iter) | mod control: tau : 0.5, terms.fit : NULL, call : logistf.mod.control() dtype: object	860 24119-0 [Cytomegalovirus IgM Ab [Presence] in Serum or Plasma by Immunoassay, glm]: nCase: 222 | nCon: 48606, corr p-val: 0.512, uncorr p-val: 0.329, OR: 0.703 | model: dis_status ~ 0.005[0.0e+00] + (0.703 * mod_ant[0.329]), glm_warn [False]: nan log10 trans: False | Notes: nan 861 30246-3 [Cytomegalovirus DNA [Presence] in Serum or Plasma by NAA with probe detection, firth]: nCase: 59 | nCon: 8688, corr p-val: 0.416, uncorr p-val: 0.238, OR: 0.428 | model: dis_status ~ 0.007[0.0e+00] + (0.428 * mod_ant[0.238]), glm_warn [False]: nan log10 trans: False | Notes: n=8747 | DoF=1 | n iters: full : 9.00e+00, null : 8.00e+00 | Conv at last: LL change : -6.25e-13, max abs score : 9.24e-14, beta change : 3.12e-07 | Log Likes: full : -3.50e+02, null : -3.51e+02 | Method: Penalized ML | control: maxit : 2500, maxhs : 0, maxstep : 5, lconv : 1e-05, gconv : 1e-05, xconv : 1e-05, collapse : TRUE, fit : NR, call : logistf.control(maxit = n_iter) | mod control: tau : 0.5, terms.fit : NULL, call : logistf.mod.control() 862 30325-5 [Cytomegalovirus IgM Ab [Presence] in Serum or Plasma, firth]: nCase: 27 | nCon: 9730, corr p-val: 7.75e-04, uncorr p-val: 1.52e-04, OR: 0.142 | model: dis_status ~ 0.004[0.0e+00] + (0.142 * mod_ant[1.5e-04]), glm_warn [False]: nan log10 trans: False | Notes: n=9757 | DoF=1 | n iters: full : 1.10e+01, null : 9.00e+00 | Conv at last: LL change : 2.84e-14, max abs score : 5.77e-15, beta change : 1.59e-09 | Log Likes: full : -1.76e+02, null : -1.83e+02 | Method: Penalized ML | control: maxit : 2500, maxhs : 0, maxstep : 5, lconv : 1e-05, gconv : 1e-05, xconv : 1e-05, collapse : TRUE, fit : NR, call : logistf.control(maxit = n_iter) | mod control: tau : 0.5, terms.fit : NULL, call : logistf.mod.control() dtype: object	False				False				virus	Herpesviridae	Betaherpesvirinae	betaherpesvirus 5
Malignant neoplasm of bronchus and lung	C34	EBV	VCA_p18	No	unk	did_not_attempt	0.9262290267857143		1.196		[0.68-2.105]		58	9371						num_in_house, tobac		all		0		dis_status ~ 0.001[2.4e-09] + (1.196 * mod_ant[0.534]) + (0.936 * num_in_house2[0.848]) + (1.167 * num_in_house3[0.702]) + (0.128 * num_in_house4[0.048]) + (0.641 * num_in_house5[0.561]) + (5.982 * num_in_house6[0.011]) + (4.515 * tobac1[1.1e-04]) + (12.630 * tobac2[2.4e-10]) + (5.361 * tobac3[0.140])		3.8	3.7	0.5	0.65	3.95	3.87					69.04	67.45			0.53425462		num_in_house, tobac	num_in_house2 : 8.48e-01, num_in_house3 : 7.02e-01, num_in_house4 : 4.78e-02, num_in_house5 : 5.61e-01, num_in_house6 : 1.07e-02, tobac1 : 1.07e-04, tobac2 : 2.36e-10, tobac3 : 1.40e-01	num_in_house2: 0.936 [0.478-1.835], num_in_house3: 1.167 [0.528-2.578], num_in_house4: 0.128 [0.017-0.980], num_in_house5: 0.641 [0.144-2.867], num_in_house6: 5.982 [1.515-23.622], tobac1: 4.515 [2.106-9.679], tobac2: 12.630 [5.764-27.677], tobac3: 5.361 [0.578-49.735]				0 30339-6 [Epstein Barr virus capsid IgG Ab [Presence] in Serum, firth]: nCase: 114 | nCon: 38909, corr p-val: 6.31e-05, uncorr p-val: 7.89e-06, OR: 5.994 | model: dis_status ~ 5.7e-04[0.0e+00] + (5.994 * mod_ant[7.9e-06]), glm_warn [False]: nan log10 trans: False | Notes: n=39023 | DoF=1 | n iters: full : 1.10e+01, null : 9.00e+00 | Conv at last: LL change : -6.82e-13, max abs score : 5.68e-14, beta change : 6.72e-09 | Log Likes: full : -7.65e+02, null : -7.75e+02 | Method: Penalized ML | control: maxit : 2500, maxhs : 0, maxstep : 5, lconv : 1e-05, gconv : 1e-05, xconv : 1e-05, collapse : TRUE, fit : NR, call : logistf.control(maxit = n_iter) | mod control: tau : 0.5, terms.fit : NULL, call : logistf.mod.control() 1 22296-8 [Epstein Barr virus nuclear Ab [Presence] in Serum, firth]: nCase: 37 | nCon: 12163, corr p-val: 8.00e-05, uncorr p-val: 1.07e-05, OR: 8.372 | model: dis_status ~ 5.5e-04[0.0e+00] + (8.372 * mod_ant[1.1e-05]), glm_warn [False]: nan log10 trans: False | Notes: n=12200 | DoF=1 | n iters: full : 1.10e+01, null : 9.00e+00 | Conv at last: LL change : -2.84e-14, max abs score : 1.42e-14, beta change : 9.37e-09 | Log Likes: full : -2.39e+02, null : -2.49e+02 | Method: Penalized ML | control: maxit : 2500, maxhs : 0, maxstep : 5, lconv : 1e-05, gconv : 1e-05, xconv : 1e-05, collapse : TRUE, fit : NR, call : logistf.control(maxit = n_iter) | mod control: tau : 0.5, terms.fit : NULL, call : logistf.mod.control() 2 24114-1 [Epstein Barr virus capsid IgG Ab [Presence] in Serum by Immunoassay, glm]: nCase: 285 | nCon: 77558, corr p-val: 2.83e-04, uncorr p-val: 4.55e-05, OR: 3.06 | model: dis_status ~ 0.001[1.3e-135] + (3.060 * mod_ant[4.5e-05]), glm_warn [False]: nan log10 trans: False | Notes: nan 3 40752-8 [Epstein Barr virus early IgG Ab [Presence] in Serum by Immunoassay, firth]: nCase: 66 | nCon: 18408, corr p-val: 4.69e-04, uncorr p-val: 7.95e-05, OR: 4.662 | model: dis_status ~ 9.7e-04[0.0e+00] + (4.662 * mod_ant[8.0e-05]), glm_warn [False]: nan log10 trans: False | Notes: n=18474 | DoF=1 | n iters: full : 1.00e+01, null : 9.00e+00 | Conv at last: LL change : 4.55e-12, max abs score : 4.42e-12, beta change : 1.41e-06 | Log Likes: full : -4.27e+02, null : -4.34e+02 | Method: Penalized ML | control: maxit : 2500, maxhs : 0, maxstep : 5, lconv : 1e-05, gconv : 1e-05, xconv : 1e-05, collapse : TRUE, fit : NR, call : logistf.control(maxit = n_iter) | mod control: tau : 0.5, terms.fit : NULL, call : logistf.mod.control() 4 7883-2 [Epstein Barr virus nuclear IgG Ab [Presence] in Serum, firth]: nCase: 51 | nCon: 22711, corr p-val: 1.15e-03, uncorr p-val: 2.37e-04, OR: 8.304 | model: dis_status ~ 3.3e-04[0.0e+00] + (8.304 * mod_ant[2.4e-04]), glm_warn [False]: nan log10 trans: False | Notes: n=22762 | DoF=1 | n iters: full : 1.10e+01, null : 9.00e+00 | Conv at last: LL change : 5.74e-12, max abs score : 5.67e-12, beta change : 2.76e-06 | Log Likes: full : -3.52e+02, null : -3.59e+02 | Method: Penalized ML | control: maxit : 2500, maxhs : 0, maxstep : 5, lconv : 1e-05, gconv : 1e-05, xconv : 1e-05, collapse : TRUE, fit : NR, call : logistf.control(maxit = n_iter) | mod control: tau : 0.5, terms.fit : NULL, call : logistf.mod.control() 5 59183-4 [Epstein Barr virus early diffuse IgG Ab [Presence] in Serum, glm]: nCase: 77 | nCon: 14164, corr p-val: 0.143, uncorr p-val: 0.061, OR: 1.606 | model: dis_status ~ 0.005[0.0e+00] + (1.606 * mod_ant[0.061]), glm_warn [False]: nan log10 trans: False | Notes: nan 6 5005-4 [Epstein Barr virus DNA [Presence] in Specimen by NAA with probe detection, glm]: nCase: 100 | nCon: 12814, corr p-val: 0.489, uncorr p-val: 0.288, OR: 1.32 | model: dis_status ~ 0.007[0.0e+00] + (1.320 * mod_ant[0.288]), glm_warn [False]: nan log10 trans: False | Notes: nan 7 22295-0 [Epstein Barr virus early IgG Ab [Presence] in Serum, glm]: nCase: 29 | nCon: 10689, corr p-val: 0.914, uncorr p-val: 0.86, OR: 1.084 | model: dis_status ~ 0.003[3.1e-177] + (1.084 * mod_ant[0.860]), glm_warn [False]: nan log10 trans: False | Notes: nan dtype: object	870 24115-8 [Epstein Barr virus capsid IgM Ab [Presence] in Serum by Immunoassay, firth]: nCase: 179 | nCon: 49183, corr p-val: 0.129, uncorr p-val: 0.05, OR: 0.472 | model: dis_status ~ 0.004[0.0e+00] + (0.472 * mod_ant[0.050]), glm_warn [False]: nan log10 trans: False | Notes: n=49362 | DoF=1 | n iters: full : 1.00e+01, null : 9.00e+00 | Conv at last: LL change : 2.27e-13, max abs score : 1.51e-14, beta change : 8.24e-10 | Log Likes: full : -1.18e+03, null : -1.18e+03 | Method: Penalized ML | control: maxit : 2500, maxhs : 0, maxstep : 5, lconv : 1e-05, gconv : 1e-05, xconv : 1e-05, collapse : TRUE, fit : NR, call : logistf.control(maxit = n_iter) | mod control: tau : 0.5, terms.fit : NULL, call : logistf.mod.control() 872 30340-4 [Epstein Barr virus capsid IgM Ab [Presence] in Serum, firth]: nCase: 131 | nCon: 39673, corr p-val: 7.01e-03, uncorr p-val: 1.88e-03, OR: 0.261 | model: dis_status ~ 0.004[0.0e+00] + (0.261 * mod_ant[0.002]), glm_warn [False]: nan log10 trans: False | Notes: n=39804 | DoF=1 | n iters: full : 1.00e+01, null : 9.00e+00 | Conv at last: LL change : 7.16e-12, max abs score : 7.50e-12, beta change : 2.07e-06 | Log Likes: full : -8.71e+02, null : -8.76e+02 | Method: Penalized ML | control: maxit : 2500, maxhs : 0, maxstep : 5, lconv : 1e-05, gconv : 1e-05, xconv : 1e-05, collapse : TRUE, fit : NR, call : logistf.control(maxit = n_iter) | mod control: tau : 0.5, terms.fit : NULL, call : logistf.mod.control() 874 49178-7 [Epstein Barr virus Ab [Presence] in Serum, firth]: nCase: 41 | nCon: 53931, corr p-val: 0.065, uncorr p-val: 0.021, OR: 0.113 | model: dis_status ~ 8.5e-04[0.0e+00] + (0.113 * mod_ant[0.021]), glm_warn [False]: nan log10 trans: False | Notes: n=53972 | DoF=1 | n iters: full : 1.30e+01, null : 1.10e+01 | Conv at last: LL change : 0.00e+00, max abs score : 7.33e-15, beta change : 2.66e-10 | Log Likes: full : -3.30e+02, null : -3.33e+02 | Method: Penalized ML | control: maxit : 2500, maxhs : 0, maxstep : 5, lconv : 1e-05, gconv : 1e-05, xconv : 1e-05, collapse : TRUE, fit : NR, call : logistf.control(maxit = n_iter) | mod control: tau : 0.5, terms.fit : NULL, call : logistf.mod.control() dtype: object	False				False				virus	Herpesviridae		gammaherpesvirus 4
Malignant neoplasm of bronchus and lung	C34	HBV	HBc	No	unk	did_not_attempt	0.9262290267857143		0.934		[0.622-1.401]		58	9371						num_in_house		all		0		dis_status ~ 0.008[4.5e-55] + (0.934 * mod_ant[0.740]) + (0.819 * num_in_house2[0.555]) + (1.037 * num_in_house3[0.928]) + (0.102 * num_in_house4[0.028]) + (0.514 * num_in_house5[0.382]) + (6.303 * num_in_house6[0.005])		0.65	0.67	0.73	0.64	0.48	0.7					69.04	67.45			0.739910832		num_in_house	num_in_house2 : 5.55e-01, num_in_house3 : 9.28e-01, num_in_house4 : 2.79e-02, num_in_house5 : 3.82e-01, num_in_house6 : 4.89e-03	num_in_house2: 0.819 [0.422-1.591], num_in_house3: 1.037 [0.472-2.280], num_in_house4: 0.102 [0.013-0.780], num_in_house5: 0.514 [0.116-2.286], num_in_house6: 6.303 [1.748-22.722]				0 29610-3 [Hepatitis B virus DNA [Presence] in Serum or Plasma by NAA with probe detection, firth]: nCase: 74 | nCon: 11796, corr p-val: 6.31e-05, uncorr p-val: 7.80e-06, OR: 0.16 | model: dis_status ~ 0.008[0.0e+00] + (0.160 * mod_ant[7.8e-06]), glm_warn [False]: nan log10 trans: False | Notes: n=11870 | DoF=1 | n iters: full : 1.00e+01, null : 8.00e+00 | Conv at last: LL change : -5.68e-14, max abs score : 1.24e-14, beta change : 8.24e-08 | Log Likes: full : -4.36e+02, null : -4.46e+02 | Method: Penalized ML | control: maxit : 2500, maxhs : 0, maxstep : 5, lconv : 1e-05, gconv : 1e-05, xconv : 1e-05, collapse : TRUE, fit : NR, call : logistf.control(maxit = n_iter) | mod control: tau : 0.5, terms.fit : NULL, call : logistf.mod.control() 1 31204-1 [Hepatitis B virus core IgM Ab [Presence] in Serum, glm]: nCase: 904 | nCon: 1775532, corr p-val: 0.046, uncorr p-val: 0.014, OR: 0.527 | model: dis_status ~ 5.2e-04[0.0e+00] + (0.527 * mod_ant[0.014]), glm_warn [False]: nan log10 trans: False | Notes: nan 2 13953-5 [Hepatitis B virus e Ab [Presence] in Serum or Plasma by Immunoassay, glm]: nCase: 239 | nCon: 41423, corr p-val: 0.063, uncorr p-val: 0.02, OR: 0.691 | model: dis_status ~ 0.006[0.0e+00] + (0.691 * mod_ant[0.020]), glm_warn [False]: nan log10 trans: False | Notes: nan 3 33463-1 [Hepatitis B virus e IgG Ab [Presence] in Serum by Immunoassay, firth]: nCase: 18 | nCon: 2699, corr p-val: 0.292, uncorr p-val: 0.149, OR: 0.206 | model: dis_status ~ 0.008[0.0e+00] + (0.206 * mod_ant[0.149]), glm_warn [False]: nan log10 trans: False | Notes: n=2717 | DoF=1 | n iters: full : 1.00e+01, null : 8.00e+00 | Conv at last: LL change : -4.26e-14, max abs score : 3.83e-15, beta change : 4.24e-09 | Log Likes: full : -1.05e+02, null : -1.06e+02 | Method: Penalized ML | control: maxit : 2500, maxhs : 0, maxstep : 5, lconv : 1e-05, gconv : 1e-05, xconv : 1e-05, collapse : TRUE, fit : NR, call : logistf.control(maxit = n_iter) | mod control: tau : 0.5, terms.fit : NULL, call : logistf.mod.control() 4 13954-3 [Hepatitis B virus e Ag [Presence] in Serum or Plasma by Immunoassay, glm]: nCase: 384 | nCon: 61626, corr p-val: 0.512, uncorr p-val: 0.315, OR: 0.809 | model: dis_status ~ 0.006[0.0e+00] + (0.809 * mod_ant[0.315]), glm_warn [False]: nan log10 trans: False | Notes: nan 5 24113-3 [Hepatitis B virus core IgM Ab [Presence] in Serum or Plasma by Immunoassay, glm]: nCase: 2141 | nCon: 385141, corr p-val: 0.696, uncorr p-val: 0.508, OR: 0.831 | model: dis_status ~ 0.006[0.0e+00] + (0.831 * mod_ant[0.508]), glm_warn [False]: nan log10 trans: False | Notes: nan dtype: object	887 13952-7 [Hepatitis B virus core Ab [Presence] in Serum or Plasma by Immunoassay, glm]: nCase: 2883 | nCon: 419740, corr p-val: 3.32e-09, uncorr p-val: 2.37e-10, OR: 1.387 | model: dis_status ~ 0.007[0.0e+00] + (1.387 * mod_ant[2.4e-10]), glm_warn [False]: nan log10 trans: False | Notes: nan 890 16933-4 [Hepatitis B virus core Ab [Presence] in Serum, glm]: nCase: 1010 | nCon: 217469, corr p-val: 1.01e-21, uncorr p-val: 3.62e-23, OR: 2.122 | model: dis_status ~ 0.004[0.0e+00] + (2.122 * mod_ant[3.6e-23]), glm_warn [False]: nan log10 trans: False | Notes: nan 891 22322-2 [Hepatitis B virus surface Ab [Presence] in Serum, glm]: nCase: 2570 | nCon: 1944297, corr p-val: 0.684, uncorr p-val: 0.488, OR: 1.033 | model: dis_status ~ 0.001[0.0e+00] + (1.033 * mod_ant[0.488]), glm_warn [False]: nan log10 trans: False | Notes: nan 895 32685-0 [Hepatitis B virus core IgG Ab [Presence] in Serum, glm]: nCase: 315 | nCon: 69275, corr p-val: 0.068, uncorr p-val: 0.022, OR: 1.473 | model: dis_status ~ 0.004[0.0e+00] + (1.473 * mod_ant[0.022]), glm_warn [False]: nan log10 trans: False | Notes: nan 897 51914-0 [Hepatitis B virus core IgG+IgM Ab [Presence] in Serum, glm]: nCase: 997 | nCon: 160238, corr p-val: 3.71e-18, uncorr p-val: 1.66e-19, OR: 1.921 | model: dis_status ~ 0.005[0.0e+00] + (1.921 * mod_ant[1.7e-19]), glm_warn [False]: nan log10 trans: False | Notes: nan 898 5195-3 [Hepatitis B virus surface Ag [Presence] in Serum, glm]: nCase: 4629 | nCon: 3493878, corr p-val: 5.33e-10, uncorr p-val: 3.33e-11, OR: 2.264 | model: dis_status ~ 0.001[0.0e+00] + (2.264 * mod_ant[3.3e-11]), glm_warn [False]: nan log10 trans: False | Notes: nan 899 5196-1 [Hepatitis B virus surface Ag [Presence] in Serum or Plasma by Immunoassay, glm]: nCase: 6274 | nCon: 1583077, corr p-val: 0.03, uncorr p-val: 8.53e-03, OR: 1.37 | model: dis_status ~ 0.004[0.0e+00] + (1.370 * mod_ant[0.009]), glm_warn [False]: nan log10 trans: False | Notes: nan 900 65633-0 [Hepatitis B virus surface Ag [Presence] in Serum or Plasma by Confirmatory method, glm]: nCase: 38 | nCon: 22004, corr p-val: 1.02e-10, uncorr p-val: 5.46e-12, OR: 15.57 | model: dis_status ~ 4.5e-04[3.2e-105] + (15.570 * mod_ant[5.5e-12]), glm_warn [False]: nan log10 trans: False | Notes: nan dtype: object	False				False				virus	Hepadnaviridae		Hepatitis B virus
Malignant neoplasm of bronchus and lung	C34	HCV	Core	No	unk	did_not_attempt	0.9262290267857143		0.863		[0.569-1.309]		58	9371								all		0		dis_status ~ 0.007[8.0e-177] + (0.863 * mod_ant[0.489])		0.55	0.61	0.66	0.65	0.3	0.48					69.04	67.45			0.488710891									902 13955-0 [Hepatitis C virus Ab [Presence] in Serum or Plasma by Immunoassay, glm]: nCase: 6829 | nCon: 4078308, corr p-val: 7.09e-204, uncorr p-val: 6.33e-206, OR: 3.87 | model: dis_status ~ 0.002[0.0e+00] + (3.870 * mod_ant[6.3e-206]), glm_warn [False]: nan log10 trans: False | Notes: nan 903 16128-1 [Hepatitis C virus Ab [Presence] in Serum, glm]: nCase: 5822 | nCon: 1213474, corr p-val: 6.76e-91, uncorr p-val: 1.21e-92, OR: 2.187 | model: dis_status ~ 0.004[0.0e+00] + (2.187 * mod_ant[1.2e-92]), glm_warn [False]: nan log10 trans: False | Notes: nan 904 16129-9 [Hepatitis C virus IgG Ab [Presence] in Serum, glm]: nCase: 624 | nCon: 92841, corr p-val: 0.111, uncorr p-val: 0.04, OR: 1.513 | model: dis_status ~ 0.007[0.0e+00] + (1.513 * mod_ant[0.040]), glm_warn [False]: nan log10 trans: False | Notes: nan 905 5012-0 [Hepatitis C virus RNA [Presence] in Specimen by NAA with probe detection, glm]: nCase: 17 | nCon: 4278, corr p-val: 0.264, uncorr p-val: 0.132, OR: 2.152 | model: dis_status ~ 0.003[1.7e-80] + (2.152 * mod_ant[0.132]), glm_warn [False]: nan log10 trans: False | Notes: nan 906 72376-7 [Hepatitis C virus Ab [Presence] in Serum, Plasma or Blood by Rapid immunoassay, firth]: nCase: 20 | nCon: 22698, corr p-val: 0.082, uncorr p-val: 0.028, OR: 4.627 | model: dis_status ~ 8.0e-04[0.0e+00] + (4.627 * mod_ant[0.028]), glm_warn [False]: nan log10 trans: False | Notes: n=22718 | DoF=1 | n iters: full : 1.00e+01, null : 1.00e+01 | Conv at last: LL change : 5.74e-10, max abs score : 5.72e-10, beta change : 8.10e-06 | Log Likes: full : -1.57e+02, null : -1.59e+02 | Method: Penalized ML | control: maxit : 2500, maxhs : 0, maxstep : 5, lconv : 1e-05, gconv : 1e-05, xconv : 1e-05, collapse : TRUE, fit : NR, call : logistf.control(maxit = n_iter) | mod control: tau : 0.5, terms.fit : NULL, call : logistf.mod.control() dtype: object	False				False				virus	Flaviviridae		Hepacivirus C
Malignant neoplasm of bronchus and lung	C34	HHV-6	IE1A	No	unk	did_not_attempt	0.9262290267857143		0.952		[0.539-1.681]		58	9371						tobac		all		0		dis_status ~ 0.002[2.4e-17] + (0.952 * mod_ant[0.864]) + (4.715 * tobac1[6.3e-05]) + (13.744 * tobac2[4.3e-11]) + (11.355 * tobac3[0.022])		2.3	2.29	0.5	0.44	2.31	2.3					69.04	67.45			0.864480425		tobac	tobac1 : 6.29e-05, tobac2 : 4.31e-11, tobac3 : 2.23e-02	tobac1: 4.715 [2.206-10.076], tobac2: 13.744 [6.306-29.952], tobac3: 11.355 [1.412-91.295]					907 33942-4 [Herpes virus 6 DNA [Presence] in Cerebral spinal fluid by NAA with probe detection, firth]: nCase: 23 | nCon: 6000, corr p-val: 0.878, uncorr p-val: 0.753, OR: 1.626 | model: dis_status ~ 0.004[0.0e+00] + (1.626 * mod_ant[0.753]), glm_warn [False]: nan log10 trans: False | Notes: n=6023 | DoF=1 | n iters: full : 9.00e+00, null : 9.00e+00 | Conv at last: LL change : 2.84e-14, max abs score : 1.08e-14, beta change : 1.35e-08 | Log Likes: full : -1.50e+02, null : -1.50e+02 | Method: Penalized ML | control: maxit : 2500, maxhs : 0, maxstep : 5, lconv : 1e-05, gconv : 1e-05, xconv : 1e-05, collapse : TRUE, fit : NR, call : logistf.control(maxit = n_iter) | mod control: tau : 0.5, terms.fit : NULL, call : logistf.mod.control() dtype: object	False				False				virus	Herpesviridae	Betaherpesvirinae	betaherpesvirus 6
Malignant neoplasm of bronchus and lung	C34	HHV-7	U14	No	unk	did_not_attempt	0.99824403		1.001		[0.556-1.802]		58	9371								all		0		dis_status ~ 0.006[1.0e-09] + (1.001 * mod_ant[0.998])		2.74	2.74	0.45	0.44	2.81	2.78					69.04	67.45			0.99824403										False				False				virus	Herpesviridae	Betaherpesvirinae	betaherpesvirus 7
Malignant neoplasm of bronchus and lung	C34	HIV	gag	No	unk	did_not_attempt	0.9262290267857143		1.091		[0.668-1.781]		58	9371								all		0		dis_status ~ 0.005[9.3e-30] + (1.091 * mod_ant[0.729])		1.77	1.75	0.69	0.53	1.7	1.74					69.04	67.45			0.729219819								0 24012-7 [HIV 1 Ag [Presence] in Serum, firth]: nCase: 65 | nCon: 33955, corr p-val: 4.10e-03, uncorr p-val: 9.53e-04, OR: 24.048 | model: dis_status ~ 0.002[0.0e+00] + (24.048 * mod_ant[9.5e-04]), glm_warn [False]: nan log10 trans: False | Notes: n=34020 | DoF=1 | n iters: full : 1.00e+01, null : 1.00e+01 | Conv at last: LL change : -7.39e-13, max abs score : 3.84e-14, beta change : 4.00e-10 | Log Likes: full : -4.65e+02, null : -4.71e+02 | Method: Penalized ML | control: maxit : 2500, maxhs : 0, maxstep : 5, lconv : 1e-05, gconv : 1e-05, xconv : 1e-05, collapse : TRUE, fit : NR, call : logistf.control(maxit = n_iter) | mod control: tau : 0.5, terms.fit : NULL, call : logistf.mod.control() 1 25835-0 [HIV 1 RNA [Presence] in Serum or Plasma by NAA with probe detection, glm]: nCase: 45 | nCon: 17629, corr p-val: 0.119, uncorr p-val: 0.045, OR: 1.937 | model: dis_status ~ 0.002[3.7e-262] + (1.937 * mod_ant[0.045]), glm_warn [False]: nan log10 trans: False | Notes: nan 2 18396-2 [HIV 1 p24 Ag [Presence] in Serum or Plasma by Immunoassay, firth]: nCase: 100 | nCon: 92250, corr p-val: 0.224, uncorr p-val: 0.104, OR: 5.515 | model: dis_status ~ 0.001[0.0e+00] + (5.515 * mod_ant[0.104]), glm_warn [False]: nan log10 trans: False | Notes: n=92350 | DoF=1 | n iters: full : 1.00e+01, null : 1.00e+01 | Conv at last: LL change : 1.01e-11, max abs score : 1.12e-11, beta change : 4.76e-07 | Log Likes: full : -7.80e+02, null : -7.81e+02 | Method: Penalized ML | control: maxit : 2500, maxhs : 0, maxstep : 5, lconv : 1e-05, gconv : 1e-05, xconv : 1e-05, collapse : TRUE, fit : NR, call : logistf.control(maxit = n_iter) | mod control: tau : 0.5, terms.fit : NULL, call : logistf.mod.control() 3 5221-7 [HIV 1 Ab [Presence] in Serum or Plasma by Immunoblot, glm]: nCase: 26 | nCon: 6256, corr p-val: 0.479, uncorr p-val: 0.278, OR: 1.616 | model: dis_status ~ 0.003[3.6e-53] + (1.616 * mod_ant[0.278]), glm_warn [False]: nan log10 trans: False | Notes: nan 4 12859-5 [HIV 1 p18 Ab [Presence] in Serum by Immunoblot, glm]: nCase: 27 | nCon: 4197, corr p-val: 0.748, uncorr p-val: 0.595, OR: 1.264 | model: dis_status ~ 0.006[1.5e-114] + (1.264 * mod_ant[0.595]), glm_warn [False]: nan log10 trans: False | Notes: nan dtype: object	916 68961-2 [HIV 1 Ab [Presence] in Serum, Plasma or Blood by Rapid immunoassay, firth]: nCase: 105 | nCon: 35024, corr p-val: 0.372, uncorr p-val: 0.203, OR: 0.597 | model: dis_status ~ 0.003[0.0e+00] + (0.597 * mod_ant[0.203]), glm_warn [False]: nan log10 trans: False | Notes: n=35129 | DoF=1 | n iters: full : 1.00e+01, null : 9.00e+00 | Conv at last: LL change : -2.73e-12, max abs score : 2.04e-14, beta change : 4.14e-10 | Log Likes: full : -7.11e+02, null : -7.12e+02 | Method: Penalized ML | control: maxit : 2500, maxhs : 0, maxstep : 5, lconv : 1e-05, gconv : 1e-05, xconv : 1e-05, collapse : TRUE, fit : NR, call : logistf.control(maxit = n_iter) | mod control: tau : 0.5, terms.fit : NULL, call : logistf.mod.control() 917 7917-8 [HIV 1 Ab [Presence] in Serum, firth]: nCase: 86 | nCon: 26240, corr p-val: 0.971, uncorr p-val: 0.968, OR: 0.945 | model: dis_status ~ 0.003[0.0e+00] + (0.945 * mod_ant[0.968]), glm_warn [False]: nan log10 trans: False | Notes: n=26326 | DoF=1 | n iters: full : 9.00e+00, null : 9.00e+00 | Conv at last: LL change : -3.41e-13, max abs score : 6.67e-13, beta change : 1.22e-07 | Log Likes: full : -5.76e+02, null : -5.76e+02 | Method: Penalized ML | control: maxit : 2500, maxhs : 0, maxstep : 5, lconv : 1e-05, gconv : 1e-05, xconv : 1e-05, collapse : TRUE, fit : NR, call : logistf.control(maxit = n_iter) | mod control: tau : 0.5, terms.fit : NULL, call : logistf.mod.control() dtype: object	False				False				virus	Retroviridae		Lentivirus
Malignant neoplasm of bronchus and lung	C34	HPV-16	L1	No	unk	did_not_attempt	0.9262290267857143		1.083		[0.615-1.907]		58	9371						num_in_house, tobac		all		0		dis_status ~ 0.002[4.3e-24] + (1.083 * mod_ant[0.782]) + (0.942 * num_in_house2[0.862]) + (1.172 * num_in_house3[0.695]) + (0.128 * num_in_house4[0.048]) + (0.641 * num_in_house5[0.561]) + (5.934 * num_in_house6[0.011]) + (4.591 * tobac1[8.7e-05]) + (12.852 * tobac2[1.6e-10]) + (5.508 * tobac3[0.133])		1.6	1.57	0.46	0.47	1.63	1.6					69.04	67.45			0.782017507		num_in_house, tobac	num_in_house2 : 8.62e-01, num_in_house3 : 6.95e-01, num_in_house4 : 4.81e-02, num_in_house5 : 5.61e-01, num_in_house6 : 1.10e-02, tobac1 : 8.68e-05, tobac2 : 1.63e-10, tobac3 : 1.33e-01	num_in_house2: 0.942 [0.48-1.848], num_in_house3: 1.172 [0.53-2.588], num_in_house4: 0.128 [0.017-0.983], num_in_house5: 0.641 [0.143-2.865], num_in_house6: 5.934 [1.504-23.415], tobac1: 4.591 [2.145-9.828], tobac2: 12.852 [5.875-28.117], tobac3: 5.508 [0.595-51.015]				0 17399-7 [Human papilloma virus 16 Ag [Presence] in Specimen, firth]: nCase: 30 | nCon: 34174, corr p-val: 0.416, uncorr p-val: 0.238, OR: 3.206 | model: dis_status ~ 8.8e-04[0.0e+00] + (3.206 * mod_ant[0.238]), glm_warn [False]: nan log10 trans: False | Notes: n=34204 | DoF=1 | n iters: full : 1.00e+01, null : 1.00e+01 | Conv at last: LL change : 2.10e-10, max abs score : 2.08e-10, beta change : 3.76e-06 | Log Likes: full : -2.39e+02, null : -2.40e+02 | Method: Penalized ML | control: maxit : 2500, maxhs : 0, maxstep : 5, lconv : 1e-05, gconv : 1e-05, xconv : 1e-05, collapse : TRUE, fit : NR, call : logistf.control(maxit = n_iter) | mod control: tau : 0.5, terms.fit : NULL, call : logistf.mod.control() 1 59263-4 [Human papilloma virus 16 DNA [Presence] in Cervix by Probe with signal amplification, firth]: nCase: 46 | nCon: 51962, corr p-val: 0.887, uncorr p-val: 0.803, OR: 1.181 | model: dis_status ~ 9.0e-04[0.0e+00] + (1.181 * mod_ant[0.803]), glm_warn [False]: nan log10 trans: False | Notes: n=52008 | DoF=1 | n iters: full : 1.00e+01, null : 1.00e+01 | Conv at last: LL change : 2.04e-10, max abs score : 2.06e-10, beta change : 3.05e-06 | Log Likes: full : -3.67e+02, null : -3.67e+02 | Method: Penalized ML | control: maxit : 2500, maxhs : 0, maxstep : 5, lconv : 1e-05, gconv : 1e-05, xconv : 1e-05, collapse : TRUE, fit : NR, call : logistf.control(maxit = n_iter) | mod control: tau : 0.5, terms.fit : NULL, call : logistf.mod.control() dtype: object	919 30167-1 [Human papilloma virus 16+18+31+33+35+39+45+51+52+56+58+59+68 DNA [Presence] in Cervix by Probe with signal amplification, glm]: nCase: 1205 | nCon: 520359, corr p-val: 0.264, uncorr p-val: 0.131, OR: 0.866 | model: dis_status ~ 0.002[0.0e+00] + (0.866 * mod_ant[0.131]), glm_warn [False]: nan log10 trans: False | Notes: nan 920 49896-4 [Human papilloma virus 16+18+31+33+35+39+45+51+52+56+58+59+68 DNA [Presence] in Specimen by NAA with probe detection, glm]: nCase: 571 | nCon: 144710, corr p-val: 0.748, uncorr p-val: 0.59, OR: 0.922 | model: dis_status ~ 0.004[0.0e+00] + (0.922 * mod_ant[0.590]), glm_warn [False]: nan log10 trans: False | Notes: nan 922 59420-0 [Human papilloma virus 16+18+31+33+35+39+45+51+52+56+58+59+66+68 DNA [Presence] in Cervix by Probe with signal amplification, glm]: nCase: 257 | nCon: 199167, corr p-val: 0.914, uncorr p-val: 0.882, OR: 0.967 | model: dis_status ~ 0.001[0.0e+00] + (0.967 * mod_ant[0.882]), glm_warn [False]: nan log10 trans: False | Notes: nan 924 70061-7 [Human papilloma virus 16 and 18 DNA [Presence] in Specimen by NAA with probe detection, firth]: nCase: 28 | nCon: 37120, corr p-val: 0.718, uncorr p-val: 0.551, OR: 0.688 | model: dis_status ~ 8.1e-04[0.0e+00] + (0.688 * mod_ant[0.551]), glm_warn [False]: nan log10 trans: False | Notes: n=37148 | DoF=1 | n iters: full : 1.10e+01, null : 1.10e+01 | Conv at last: LL change : -1.53e-12, max abs score : 8.88e-15, beta change : 8.44e-09 | Log Likes: full : -2.27e+02, null : -2.27e+02 | Method: Penalized ML | control: maxit : 2500, maxhs : 0, maxstep : 5, lconv : 1e-05, gconv : 1e-05, xconv : 1e-05, collapse : TRUE, fit : NR, call : logistf.control(maxit = n_iter) | mod control: tau : 0.5, terms.fit : NULL, call : logistf.mod.control() dtype: object	False				False				virus	Papillomaviridae		Alphapapillomavirus 9
Malignant neoplasm of bronchus and lung	C34	HPV-18	L1	No	unk	did_not_attempt	0.9262290267857143		0.772		[0.452-1.318]		58	9371						num_in_house		all		0		dis_status ~ 0.011[1.6e-19] + (0.772 * mod_ant[0.343]) + (0.813 * num_in_house2[0.541]) + (1.032 * num_in_house3[0.937]) + (0.100 * num_in_house4[0.027]) + (0.515 * num_in_house5[0.383]) + (6.187 * num_in_house6[0.005])		1.48	1.53	0.55	0.45	1.59	1.57					69.04	67.45			0.342882792		num_in_house	num_in_house2 : 5.41e-01, num_in_house3 : 9.37e-01, num_in_house4 : 2.69e-02, num_in_house5 : 3.83e-01, num_in_house6 : 5.30e-03	num_in_house2: 0.813 [0.418-1.580], num_in_house3: 1.032 [0.469-2.269], num_in_house4: 0.100 [0.013-0.769], num_in_house5: 0.515 [0.116-2.290], num_in_house6: 6.187 [1.718-22.272]				0 70061-7 [Human papilloma virus 16 and 18 DNA [Presence] in Specimen by NAA with probe detection, firth]: nCase: 28 | nCon: 37120, corr p-val: 0.718, uncorr p-val: 0.551, OR: 0.688 | model: dis_status ~ 8.1e-04[0.0e+00] + (0.688 * mod_ant[0.551]), glm_warn [False]: nan log10 trans: False | Notes: n=37148 | DoF=1 | n iters: full : 1.10e+01, null : 1.10e+01 | Conv at last: LL change : -1.53e-12, max abs score : 8.88e-15, beta change : 8.44e-09 | Log Likes: full : -2.27e+02, null : -2.27e+02 | Method: Penalized ML | control: maxit : 2500, maxhs : 0, maxstep : 5, lconv : 1e-05, gconv : 1e-05, xconv : 1e-05, collapse : TRUE, fit : NR, call : logistf.control(maxit = n_iter) | mod control: tau : 0.5, terms.fit : NULL, call : logistf.mod.control() 1 49896-4 [Human papilloma virus 16+18+31+33+35+39+45+51+52+56+58+59+68 DNA [Presence] in Specimen by NAA with probe detection, glm]: nCase: 571 | nCon: 144710, corr p-val: 0.748, uncorr p-val: 0.59, OR: 0.922 | model: dis_status ~ 0.004[0.0e+00] + (0.922 * mod_ant[0.590]), glm_warn [False]: nan log10 trans: False | Notes: nan 2 75694-0 [Human papilloma virus 18+45 E6+E7 mRNA [Presence] in Cervix by NAA with probe detection, firth]: nCase: 26 | nCon: 20534, corr p-val: 0.891, uncorr p-val: 0.827, OR: 0.836 | model: dis_status ~ 0.001[0.0e+00] + (0.836 * mod_ant[0.827]), glm_warn [False]: nan log10 trans: False | Notes: n=20560 | DoF=1 | n iters: full : 1.00e+01, null : 1.00e+01 | Conv at last: LL change : 5.12e-13, max abs score : 1.17e-13, beta change : 3.10e-07 | Log Likes: full : -1.98e+02, null : -1.98e+02 | Method: Penalized ML | control: maxit : 2500, maxhs : 0, maxstep : 5, lconv : 1e-05, gconv : 1e-05, xconv : 1e-05, collapse : TRUE, fit : NR, call : logistf.control(maxit = n_iter) | mod control: tau : 0.5, terms.fit : NULL, call : logistf.mod.control() 3 59420-0 [Human papilloma virus 16+18+31+33+35+39+45+51+52+56+58+59+66+68 DNA [Presence] in Cervix by Probe with signal amplification, glm]: nCase: 257 | nCon: 199167, corr p-val: 0.914, uncorr p-val: 0.882, OR: 0.967 | model: dis_status ~ 0.001[0.0e+00] + (0.967 * mod_ant[0.882]), glm_warn [False]: nan log10 trans: False | Notes: nan dtype: object	925 17401-1 [Human papilloma virus 18 Ag [Presence] in Specimen, firth]: nCase: 30 | nCon: 34166, corr p-val: 0.714, uncorr p-val: 0.535, OR: 2.805 | model: dis_status ~ 9.0e-04[0.0e+00] + (2.805 * mod_ant[0.535]), glm_warn [False]: nan log10 trans: False | Notes: n=34196 | DoF=1 | n iters: full : 1.00e+01, null : 1.00e+01 | Conv at last: LL change : 1.36e-10, max abs score : 1.39e-10, beta change : 3.02e-06 | Log Likes: full : -2.40e+02, null : -2.40e+02 | Method: Penalized ML | control: maxit : 2500, maxhs : 0, maxstep : 5, lconv : 1e-05, gconv : 1e-05, xconv : 1e-05, collapse : TRUE, fit : NR, call : logistf.control(maxit = n_iter) | mod control: tau : 0.5, terms.fit : NULL, call : logistf.mod.control() 928 59264-2 [Human papilloma virus 18 DNA [Presence] in Cervix by Probe with signal amplification, firth]: nCase: 36 | nCon: 42095, corr p-val: 0.198, uncorr p-val: 0.088, OR: 3.811 | model: dis_status ~ 8.4e-04[0.0e+00] + (3.811 * mod_ant[0.088]), glm_warn [False]: nan log10 trans: False | Notes: n=42131 | DoF=1 | n iters: full : 1.00e+01, null : 1.00e+01 | Conv at last: LL change : 5.84e-10, max abs score : 5.84e-10, beta change : 5.83e-06 | Log Likes: full : -2.87e+02, null : -2.89e+02 | Method: Penalized ML | control: maxit : 2500, maxhs : 0, maxstep : 5, lconv : 1e-05, gconv : 1e-05, xconv : 1e-05, collapse : TRUE, fit : NR, call : logistf.control(maxit = n_iter) | mod control: tau : 0.5, terms.fit : NULL, call : logistf.mod.control() 930 61373-7 [Human papilloma virus 18 DNA [Presence] in Specimen by NAA with probe detection, glm]: nCase: 754 | nCon: 331231, corr p-val: 0.162, uncorr p-val: 0.071, OR: 1.835 | model: dis_status ~ 0.002[0.0e+00] + (1.835 * mod_ant[0.071]), glm_warn [False]: nan log10 trans: False | Notes: nan dtype: object	False				False				virus	Papillomaviridae		Alphapapillomavirus 7
Malignant neoplasm of bronchus and lung	C34	H. pylori	CagA	No	unk	did_not_attempt	0.9262290267857143		1.053		[0.745-1.489]		36	4718						tobac		all		0		dis_status ~ 0.002[1.3e-29] + (1.053 * mod_ant[0.769]) + (4.374 * tobac1[0.002]) + (12.341 * tobac2[4.1e-07]) + (14.609 * tobac3[0.015])		2.13	2.04	0.93	0.92	1.88	1.86					68.33	67.32			0.76925097		tobac	tobac1 : 2.10e-03, tobac2 : 4.15e-07, tobac3 : 1.50e-02	tobac1: 4.374 [1.708-11.199], tobac2: 12.341 [4.664-32.653], tobac3: 14.609 [1.684-126.723]				0 22310-7 [Helicobacter pylori Ab [Presence] in Serum, glm]: nCase: 377 | nCon: 51750, corr p-val: 6.74e-03, uncorr p-val: 1.68e-03, OR: 1.574 | model: dis_status ~ 0.007[0.0e+00] + (1.574 * mod_ant[0.002]), glm_warn [False]: nan log10 trans: False | Notes: nan 1 16126-5 [Helicobacter pylori IgG Ab [Presence] in Serum, glm]: nCase: 39 | nCon: 4702, corr p-val: 0.129, uncorr p-val: 0.052, OR: 2.103 | model: dis_status ~ 0.007[6.6e-159] + (2.103 * mod_ant[0.052]), glm_warn [False]: nan log10 trans: False | Notes: nan 2 80373-4 [Helicobacter pylori Ag [Presence] in Stool by Rapid immunoassay, glm]: nCase: 107 | nCon: 24872, corr p-val: 0.13, uncorr p-val: 0.053, OR: 1.905 | model: dis_status ~ 0.004[0.0e+00] + (1.905 * mod_ant[0.053]), glm_warn [False]: nan log10 trans: False | Notes: nan 3 46987-4 [Helicobacter pylori IgM Ab [Presence] in Serum by Immunoassay, firth]: nCase: 35 | nCon: 3905, corr p-val: 0.971, uncorr p-val: 0.958, OR: 1.036 | model: dis_status ~ 0.009[0.0e+00] + (1.036 * mod_ant[0.958]), glm_warn [False]: nan log10 trans: False | Notes: n=3940 | DoF=1 | n iters: full : 8.00e+00, null : 8.00e+00 | Conv at last: LL change : -1.14e-13, max abs score : 1.24e-13, beta change : 9.11e-08 | Log Likes: full : -1.98e+02, null : -1.98e+02 | Method: Penalized ML | control: maxit : 2500, maxhs : 0, maxstep : 5, lconv : 1e-05, gconv : 1e-05, xconv : 1e-05, collapse : TRUE, fit : NR, call : logistf.control(maxit = n_iter) | mod control: tau : 0.5, terms.fit : NULL, call : logistf.mod.control() dtype: object	880 17780-8 [Helicobacter pylori Ag [Presence] in Stool by Immunoassay, glm]: nCase: 450 | nCon: 120024, corr p-val: 0.297, uncorr p-val: 0.156, OR: 0.774 | model: dis_status ~ 0.004[0.0e+00] + (0.774 * mod_ant[0.156]), glm_warn [False]: nan log10 trans: False | Notes: nan 883 31843-6 [Helicobacter pylori Ag [Presence] in Stool, firth]: nCase: 106 | nCon: 24110, corr p-val: 0.129, uncorr p-val: 0.051, OR: 0.4 | model: dis_status ~ 0.005[0.0e+00] + (0.400 * mod_ant[0.051]), glm_warn [False]: nan log10 trans: False | Notes: n=24216 | DoF=1 | n iters: full : 1.00e+01, null : 9.00e+00 | Conv at last: LL change : 1.14e-13, max abs score : 2.66e-14, beta change : 4.35e-10 | Log Likes: full : -6.76e+02, null : -6.78e+02 | Method: Penalized ML | control: maxit : 2500, maxhs : 0, maxstep : 5, lconv : 1e-05, gconv : 1e-05, xconv : 1e-05, collapse : TRUE, fit : NR, call : logistf.control(maxit = n_iter) | mod control: tau : 0.5, terms.fit : NULL, call : logistf.mod.control() dtype: object	False				False				bacteria	Helicobacteraceae		H. pylori
Malignant neoplasm of bronchus and lung	C34	HSV-1	IgG	No	unk	did_not_attempt	0.9262290267857143		1.467		[1.031-2.088]		58	9371						num_in_house, tobac		all		0		dis_status ~ 6.0e-04[9.2e-25] + (1.467 * mod_ant[0.033]) + (0.935 * num_in_house2[0.845]) + (1.183 * num_in_house3[0.678]) + (0.131 * num_in_house4[0.051]) + (0.666 * num_in_house5[0.595]) + (5.890 * num_in_house6[0.011]) + (4.486 * tobac1[1.1e-04]) + (12.481 * tobac2[2.6e-10]) + (4.853 * tobac3[0.163])		3.3	2.99	0.77	0.9	3.64	3.47					69.04	67.45			0.033346492		num_in_house, tobac	num_in_house2 : 8.45e-01, num_in_house3 : 6.78e-01, num_in_house4 : 5.07e-02, num_in_house5 : 5.95e-01, num_in_house6 : 1.12e-02, tobac1 : 1.12e-04, tobac2 : 2.61e-10, tobac3 : 1.63e-01	num_in_house2: 0.935 [0.477-1.834], num_in_house3: 1.183 [0.535-2.614], num_in_house4: 0.131 [0.017-1.006], num_in_house5: 0.666 [0.149-2.981], num_in_house6: 5.890 [1.497-23.173], tobac1: 4.486 [2.095-9.608], tobac2: 12.481 [5.705-27.303], tobac3: 4.853 [0.528-44.613]				0 17850-9 [Herpes simplex virus 1 IgG Ab [Presence] in Serum, glm]: nCase: 24 | nCon: 9996, corr p-val: 0.198, uncorr p-val: 0.09, OR: 2.085 | model: dis_status ~ 0.002[2.0e-74] + (2.085 * mod_ant[0.090]), glm_warn [False]: nan log10 trans: False | Notes: nan 1 82190-0 [Herpes simplex virus 1 DNA [Presence] in Cerebral spinal fluid by NAA with non-probe detection, firth]: nCase: 44 | nCon: 21252, corr p-val: 0.696, uncorr p-val: 0.51, OR: 3.031 | model: dis_status ~ 0.002[0.0e+00] + (3.031 * mod_ant[0.510]), glm_warn [False]: nan log10 trans: False | Notes: n=21296 | DoF=1 | n iters: full : 1.00e+01, null : 1.00e+01 | Conv at last: LL change : -1.71e-13, max abs score : 1.44e-14, beta change : 6.23e-11 | Log Likes: full : -3.15e+02, null : -3.15e+02 | Method: Penalized ML | control: maxit : 2500, maxhs : 0, maxstep : 5, lconv : 1e-05, gconv : 1e-05, xconv : 1e-05, collapse : TRUE, fit : NR, call : logistf.control(maxit = n_iter) | mod control: tau : 0.5, terms.fit : NULL, call : logistf.mod.control() 2 16952-4 [Herpes simplex virus 1 DNA [Presence] in Cerebral spinal fluid by NAA with probe detection, glm]: nCase: 97 | nCon: 21527, corr p-val: 0.914, uncorr p-val: 0.866, OR: 1.053 | model: dis_status ~ 0.004[0.0e+00] + (1.053 * mod_ant[0.866]), glm_warn [False]: nan log10 trans: False | Notes: nan dtype: object	933 16130-7 [Herpes simplex virus 1 DNA [Presence] in Specimen by NAA with probe detection, glm]: nCase: 369 | nCon: 99861, corr p-val: 0.356, uncorr p-val: 0.191, OR: 0.807 | model: dis_status ~ 0.004[0.0e+00] + (0.807 * mod_ant[0.191]), glm_warn [False]: nan log10 trans: False | Notes: nan 936 40466-5 [Herpes simplex virus 1 IgM Ab [Presence] in Serum by Immunofluorescence, firth]: nCase: 19 | nCon: 12489, corr p-val: 0.866, uncorr p-val: 0.732, OR: 0.634 | model: dis_status ~ 0.002[0.0e+00] + (0.634 * mod_ant[0.732]), glm_warn [False]: nan log10 trans: False | Notes: n=12508 | DoF=1 | n iters: full : 1.00e+01, null : 1.00e+01 | Conv at last: LL change : 6.25e-13, max abs score : 1.56e-13, beta change : 7.89e-07 | Log Likes: full : -1.41e+02, null : -1.41e+02 | Method: Penalized ML | control: maxit : 2500, maxhs : 0, maxstep : 5, lconv : 1e-05, gconv : 1e-05, xconv : 1e-05, collapse : TRUE, fit : NR, call : logistf.control(maxit = n_iter) | mod control: tau : 0.5, terms.fit : NULL, call : logistf.mod.control() 938 5846-1 [Herpes simplex virus 1 Ag [Presence] in Specimen by Immunofluorescence, firth]: nCase: 17 | nCon: 3705, corr p-val: 0.604, uncorr p-val: 0.41, OR: 0.589 | model: dis_status ~ 0.005[0.0e+00] + (0.589 * mod_ant[0.410]), glm_warn [False]: nan log10 trans: False | Notes: n=3722 | DoF=1 | n iters: full : 9.00e+00, null : 9.00e+00 | Conv at last: LL change : 2.84e-14, max abs score : 6.62e-14, beta change : 2.29e-07 | Log Likes: full : -1.06e+02, null : -1.07e+02 | Method: Penalized ML | control: maxit : 2500, maxhs : 0, maxstep : 5, lconv : 1e-05, gconv : 1e-05, xconv : 1e-05, collapse : TRUE, fit : NR, call : logistf.control(maxit = n_iter) | mod control: tau : 0.5, terms.fit : NULL, call : logistf.mod.control() dtype: object	False				False				virus	Herpesviridae	Alphaherpesvirinae	alphaherpesvirus 1
Malignant neoplasm of bronchus and lung	C34	HSV-2	IgG	No	unk	did_not_attempt	0.9262290267857143		0.913		[0.652-1.276]		58	9371						num_in_house, tobac		all		0		dis_status ~ 0.002[5.4e-34] + (0.913 * mod_ant[0.593]) + (0.925 * num_in_house2[0.821]) + (1.161 * num_in_house3[0.711]) + (0.126 * num_in_house4[0.046]) + (0.641 * num_in_house5[0.561]) + (5.888 * num_in_house6[0.011]) + (4.624 * tobac1[8.1e-05]) + (13.099 * tobac2[1.3e-10]) + (5.727 * tobac3[0.123])		1.6	1.59	0.75	0.77	1.57	1.51					69.04	67.45			0.592950464		num_in_house, tobac	num_in_house2 : 8.21e-01, num_in_house3 : 7.11e-01, num_in_house4 : 4.64e-02, num_in_house5 : 5.61e-01, num_in_house6 : 1.11e-02, tobac1 : 8.11e-05, tobac2 : 1.25e-10, tobac3 : 1.23e-01	num_in_house2: 0.925 [0.471-1.816], num_in_house3: 1.161 [0.526-2.566], num_in_house4: 0.126 [0.016-0.967], num_in_house5: 0.641 [0.143-2.866], num_in_house6: 5.888 [1.499-23.133], tobac1: 4.624 [2.159-9.901], tobac2: 13.099 [5.981-28.684], tobac3: 5.727 [0.622-52.707]				0 16131-5 [Herpes simplex virus 2 DNA [Presence] in Specimen by NAA with probe detection, glm]: nCase: 408 | nCon: 114145, corr p-val: 0.887, uncorr p-val: 0.811, OR: 0.964 | model: dis_status ~ 0.004[0.0e+00] + (0.964 * mod_ant[0.811]), glm_warn [False]: nan log10 trans: False | Notes: nan 1 45210-2 [Herpes simplex virus 2 IgM Ab [Presence] in Serum by Immunofluorescence, firth]: nCase: 19 | nCon: 12011, corr p-val: 0.887, uncorr p-val: 0.798, OR: 0.707 | model: dis_status ~ 0.002[0.0e+00] + (0.707 * mod_ant[0.798]), glm_warn [False]: nan log10 trans: False | Notes: n=12030 | DoF=1 | n iters: full : 1.00e+01, null : 1.00e+01 | Conv at last: LL change : 1.14e-13, max abs score : 7.05e-15, beta change : 1.67e-07 | Log Likes: full : -1.40e+02, null : -1.40e+02 | Method: Penalized ML | control: maxit : 2500, maxhs : 0, maxstep : 5, lconv : 1e-05, gconv : 1e-05, xconv : 1e-05, collapse : TRUE, fit : NR, call : logistf.control(maxit = n_iter) | mod control: tau : 0.5, terms.fit : NULL, call : logistf.mod.control() dtype: object	941 16960-7 [Herpes simplex virus 2 DNA [Presence] in Cerebral spinal fluid by NAA with probe detection, glm]: nCase: 97 | nCon: 21684, corr p-val: 0.416, uncorr p-val: 0.232, OR: 1.492 | model: dis_status ~ 0.004[0.0e+00] + (1.492 * mod_ant[0.232]), glm_warn [False]: nan log10 trans: False | Notes: nan 942 17851-7 [Herpes simplex virus 2 IgG Ab [Presence] in Serum, glm]: nCase: 24 | nCon: 9876, corr p-val: 7.01e-03, uncorr p-val: 1.82e-03, OR: 3.596 | model: dis_status ~ 0.002[2.1e-118] + (3.596 * mod_ant[0.002]), glm_warn [False]: nan log10 trans: False | Notes: nan 943 43180-9 [Herpes simplex virus 2 IgG Ab [Presence] in Serum or Plasma by Immunoassay, glm]: nCase: 111 | nCon: 30662, corr p-val: 0.512, uncorr p-val: 0.306, OR: 1.225 | model: dis_status ~ 0.003[0.0e+00] + (1.225 * mod_ant[0.306]), glm_warn [False]: nan log10 trans: False | Notes: nan 946 82191-8 [Herpes simplex virus 2 DNA [Presence] in Cerebral spinal fluid by NAA with non-probe detection, firth]: nCase: 46 | nCon: 21435, corr p-val: 0.865, uncorr p-val: 0.711, OR: 1.783 | model: dis_status ~ 0.002[0.0e+00] + (1.783 * mod_ant[0.711]), glm_warn [False]: nan log10 trans: False | Notes: n=21481 | DoF=1 | n iters: full : 9.00e+00, null : 9.00e+00 | Conv at last: LL change : 1.53e-09, max abs score : 1.52e-09, beta change : 8.12e-06 | Log Likes: full : -3.27e+02, null : -3.27e+02 | Method: Penalized ML | control: maxit : 2500, maxhs : 0, maxstep : 5, lconv : 1e-05, gconv : 1e-05, xconv : 1e-05, collapse : TRUE, fit : NR, call : logistf.control(maxit = n_iter) | mod control: tau : 0.5, terms.fit : NULL, call : logistf.mod.control() dtype: object	False				False				virus	Herpesviridae	Alphaherpesvirinae	alphaherpesvirus 2
Malignant neoplasm of bronchus and lung	C34	HTLV-1	gag	No	unk	did_not_attempt	0.9262290267857143		1.066		[0.782-1.452]		58	9371						num_in_house, tobac		all		0		dis_status ~ 0.002[4.0e-34] + (1.066 * mod_ant[0.687]) + (0.936 * num_in_house2[0.847]) + (1.171 * num_in_house3[0.696]) + (0.128 * num_in_house4[0.048]) + (0.642 * num_in_house5[0.562]) + (5.926 * num_in_house6[0.011]) + (4.568 * tobac1[9.3e-05]) + (12.828 * tobac2[1.7e-10]) + (5.464 * tobac3[0.135])		2.03	1.94	0.81	0.86	2.3	2.13					69.04	67.45			0.686989517		num_in_house, tobac	num_in_house2 : 8.47e-01, num_in_house3 : 6.96e-01, num_in_house4 : 4.82e-02, num_in_house5 : 5.62e-01, num_in_house6 : 1.10e-02, tobac1 : 9.26e-05, tobac2 : 1.67e-10, tobac3 : 1.35e-01	num_in_house2: 0.936 [0.478-1.835], num_in_house3: 1.171 [0.53-2.586], num_in_house4: 0.128 [0.017-0.984], num_in_house5: 0.642 [0.144-2.871], num_in_house6: 5.926 [1.504-23.344], tobac1: 4.568 [2.133-9.784], tobac2: 12.828 [5.865-28.062], tobac3: 5.464 [0.591-50.516]						False				False				virus	Retroviridae	Orthoretrovirinae	T-lymphotropic virus 1
Malignant neoplasm of bronchus and lung	C34	JCV	VP1	No	unk	did_not_attempt	0.9262290267857143		1.177		[0.762-1.817]		58	9371								all		0		dis_status ~ 0.004[7.9e-21] + (1.177 * mod_ant[0.462])		2.58	2.53	0.64	0.6	2.48	2.5					69.04	67.45			0.461966856										False				False				virus	Polyomaviridae		polyomavirus 2
Malignant neoplasm of bronchus and lung	C34	KSHV	LANA	No	unk	did_not_attempt	0.9262290267857143		0.777		[0.529-1.141]		58	9371						num_in_house, tobac		all		0		dis_status ~ 0.003[2.9e-37] + (0.777 * mod_ant[0.199]) + (0.925 * num_in_house2[0.820]) + (1.151 * num_in_house3[0.729]) + (0.124 * num_in_house4[0.044]) + (0.639 * num_in_house5[0.557]) + (5.726 * num_in_house6[0.012]) + (4.639 * tobac1[7.8e-05]) + (13.036 * tobac2[1.3e-10]) + (6.070 * tobac3[0.110])		1.03	1.12	0.73	0.68	1.24	1.2					69.04	67.45			0.198660219		num_in_house, tobac	num_in_house2 : 8.20e-01, num_in_house3 : 7.29e-01, num_in_house4 : 4.44e-02, num_in_house5 : 5.57e-01, num_in_house6 : 1.24e-02, tobac1 : 7.78e-05, tobac2 : 1.27e-10, tobac3 : 1.10e-01	num_in_house2: 0.925 [0.472-1.814], num_in_house3: 1.151 [0.521-2.542], num_in_house4: 0.124 [0.016-0.949], num_in_house5: 0.639 [0.143-2.855], num_in_house6: 5.726 [1.457-22.502], tobac1: 4.639 [2.167-9.931], tobac2: 13.036 [5.96-28.510], tobac3: 6.070 [0.664-55.485]						False				False				virus	Herpesviridae		gammaherpesvirus 8
Malignant neoplasm of bronchus and lung	C34	MCV	VP1	No	unk	did_not_attempt	0.9262290267857143		0.847		[0.624-1.148]		58	9371						num_in_house		all		0		dis_status ~ 0.012[8.3e-18] + (0.847 * mod_ant[0.284]) + (0.812 * num_in_house2[0.538]) + (1.036 * num_in_house3[0.930]) + (0.101 * num_in_house4[0.027]) + (0.513 * num_in_house5[0.380]) + (6.129 * num_in_house6[0.006])		2.73	2.85	0.92	0.82	2.81	3					69.04	67.45			0.283965173		num_in_house	num_in_house2 : 5.38e-01, num_in_house3 : 9.30e-01, num_in_house4 : 2.74e-02, num_in_house5 : 3.80e-01, num_in_house6 : 5.54e-03	num_in_house2: 0.812 [0.418-1.577], num_in_house3: 1.036 [0.471-2.278], num_in_house4: 0.101 [0.013-0.775], num_in_house5: 0.513 [0.115-2.280], num_in_house6: 6.129 [1.702-22.064]						False				False				virus	Polyomaviridae		polyomavirus 5
Malignant neoplasm of bronchus and lung	C34	T. gondii	p22	No	unk	did_not_attempt	0.9262290267857143		1.109		[0.712-1.727]		58	9371						num_in_house, tobac		all		0		dis_status ~ 0.002[6.5e-32] + (1.109 * mod_ant[0.648]) + (0.939 * num_in_house2[0.854]) + (1.172 * num_in_house3[0.695]) + (0.129 * num_in_house4[0.049]) + (0.642 * num_in_house5[0.562]) + (5.924 * num_in_house6[0.011]) + (4.582 * tobac1[8.9e-05]) + (12.826 * tobac2[1.7e-10]) + (5.456 * tobac3[0.135])		1.54	1.47	0.56	0.59	1.56	1.49					69.04	67.45			0.647899976		num_in_house, tobac	num_in_house2 : 8.54e-01, num_in_house3 : 6.95e-01, num_in_house4 : 4.85e-02, num_in_house5 : 5.62e-01, num_in_house6 : 1.10e-02, tobac1 : 8.89e-05, tobac2 : 1.66e-10, tobac3 : 1.35e-01	num_in_house2: 0.939 [0.479-1.840], num_in_house3: 1.172 [0.531-2.589], num_in_house4: 0.129 [0.017-0.987], num_in_house5: 0.642 [0.144-2.869], num_in_house6: 5.924 [1.503-23.353], tobac1: 4.582 [2.14-9.808], tobac2: 12.826 [5.864-28.054], tobac3: 5.456 [0.59-50.481]				0 29904-0 [Toxoplasma gondii DNA [Presence] in Specimen by NAA with probe detection, firth]: nCase: 25 | nCon: 4600, corr p-val: 0.512, uncorr p-val: 0.325, OR: 2.584 | model: dis_status ~ 0.005[0.0e+00] + (2.584 * mod_ant[0.325]), glm_warn [False]: nan log10 trans: False | Notes: n=4625 | DoF=1 | n iters: full : 9.00e+00, null : 9.00e+00 | Conv at last: LL change : -1.99e-13, max abs score : 6.66e-15, beta change : 1.27e-10 | Log Likes: full : -1.54e+02, null : -1.54e+02 | Method: Penalized ML | control: maxit : 2500, maxhs : 0, maxstep : 5, lconv : 1e-05, gconv : 1e-05, xconv : 1e-05, collapse : TRUE, fit : NR, call : logistf.control(maxit = n_iter) | mod control: tau : 0.5, terms.fit : NULL, call : logistf.mod.control() 1 42626-2 [Toxoplasma gondii DNA [Presence] in Cerebral spinal fluid by NAA with probe detection, firth]: nCase: 17 | nCon: 2812, corr p-val: 0.515, uncorr p-val: 0.336, OR: 5.925 | model: dis_status ~ 0.006[0.0e+00] + (5.925 * mod_ant[0.336]), glm_warn [False]: nan log10 trans: False | Notes: n=2829 | DoF=1 | n iters: full : 8.00e+00, null : 8.00e+00 | Conv at last: LL change : 2.13e-10, max abs score : 2.11e-10, beta change : 4.95e-06 | Log Likes: full : -1.03e+02, null : -1.04e+02 | Method: Penalized ML | control: maxit : 2500, maxhs : 0, maxstep : 5, lconv : 1e-05, gconv : 1e-05, xconv : 1e-05, collapse : TRUE, fit : NR, call : logistf.control(maxit = n_iter) | mod control: tau : 0.5, terms.fit : NULL, call : logistf.mod.control() 2 40677-7 [Toxoplasma gondii IgG Ab [Presence] in Serum by Immunoassay, glm]: nCase: 99 | nCon: 18300, corr p-val: 0.864, uncorr p-val: 0.702, OR: 1.13 | model: dis_status ~ 0.005[0.0e+00] + (1.130 * mod_ant[0.702]), glm_warn [False]: nan log10 trans: False | Notes: nan 3 40678-5 [Toxoplasma gondii IgM Ab [Presence] in Serum or Plasma by Immunoassay, firth]: nCase: 86 | nCon: 22460, corr p-val: 0.887, uncorr p-val: 0.816, OR: 1.22 | model: dis_status ~ 0.004[0.0e+00] + (1.220 * mod_ant[0.816]), glm_warn [False]: nan log10 trans: False | Notes: n=22546 | DoF=1 | n iters: full : 9.00e+00, null : 9.00e+00 | Conv at last: LL change : -1.14e-12, max abs score : 2.60e-14, beta change : 1.92e-08 | Log Likes: full : -5.62e+02, null : -5.62e+02 | Method: Penalized ML | control: maxit : 2500, maxhs : 0, maxstep : 5, lconv : 1e-05, gconv : 1e-05, xconv : 1e-05, collapse : TRUE, fit : NR, call : logistf.control(maxit = n_iter) | mod control: tau : 0.5, terms.fit : NULL, call : logistf.mod.control() dtype: object		False				False				other	Sarcocystidae	Toxoplasmatinae	T. gondii
Malignant neoplasm of bronchus and lung	C34	VZV	gE_gl	No	unk	did_not_attempt	0.9262290267857143		1.049		[0.631-1.745]		58	9371						tobac		all		0		dis_status ~ 0.002[9.2e-17] + (1.049 * mod_ant[0.854]) + (4.702 * tobac1[6.4e-05]) + (13.681 * tobac2[4.7e-11]) + (11.339 * tobac3[0.022])		2.75	2.72	0.53	0.51	2.69	2.72					69.04	67.45			0.853598039		tobac	tobac1 : 6.45e-05, tobac2 : 4.67e-11, tobac3 : 2.24e-02	tobac1: 4.702 [2.201-10.049], tobac2: 13.681 [6.277-29.818], tobac3: 11.339 [1.41-91.156]				0 21598-8 [Varicella zoster virus DNA [Presence] in Cerebral spinal fluid by NAA with probe detection, glm]: nCase: 71 | nCon: 10903, corr p-val: 0.11, uncorr p-val: 0.038, OR: 1.894 | model: dis_status ~ 0.006[0.0e+00] + (1.894 * mod_ant[0.038]), glm_warn [False]: nan log10 trans: False | Notes: nan 1 11483-5 [Varicella zoster virus DNA [Presence] in Specimen by NAA with probe detection, glm]: nCase: 150 | nCon: 37124, corr p-val: 0.714, uncorr p-val: 0.533, OR: 1.185 | model: dis_status ~ 0.004[0.0e+00] + (1.185 * mod_ant[0.533]), glm_warn [False]: nan log10 trans: False | Notes: nan 2 82188-4 [Varicella zoster virus DNA [Presence] in Cerebral spinal fluid by NAA with non-probe detection, firth]: nCase: 42 | nCon: 20225, corr p-val: 0.887, uncorr p-val: 0.787, OR: 1.509 | model: dis_status ~ 0.002[0.0e+00] + (1.509 * mod_ant[0.787]), glm_warn [False]: nan log10 trans: False | Notes: n=20267 | DoF=1 | n iters: full : 1.00e+01, null : 1.00e+01 | Conv at last: LL change : -9.66e-13, max abs score : 2.15e-14, beta change : 5.48e-11 | Log Likes: full : -3.00e+02, null : -3.00e+02 | Method: Penalized ML | control: maxit : 2500, maxhs : 0, maxstep : 5, lconv : 1e-05, gconv : 1e-05, xconv : 1e-05, collapse : TRUE, fit : NR, call : logistf.control(maxit = n_iter) | mod control: tau : 0.5, terms.fit : NULL, call : logistf.mod.control() dtype: object	958 19162-7 [Varicella zoster virus IgG Ab [Presence] in Serum, glm]: nCase: 179 | nCon: 125939, corr p-val: 7.16e-04, uncorr p-val: 1.34e-04, OR: 0.562 | model: dis_status ~ 0.002[0.0e+00] + (0.562 * mod_ant[1.3e-04]), glm_warn [False]: nan log10 trans: False | Notes: nan dtype: object	False				False				virus	Herpesviridae		alphaherpesvirus 3
Malignant melanoma of skin	C43	BKV	VP1	No	unk	did_not_attempt	0.9504242901219512		0.88		[0.534-1.449]		61	9368								all		0		dis_status ~ 0.010[1.1e-07] + (0.880 * mod_ant[0.615])		3.36	3.39	0.46	0.48	3.48	3.53					69.13	67.45			0.615252647										False				False				virus	Polyomaviridae		polyomavirus 1
Malignant melanoma of skin	C43	C. trach.	tarp-D_F2	No	unk	did_not_attempt	0.8326685730000001		1.327		[0.976-1.804]		61	9368								all		0		dis_status ~ 0.004[6.4e-77] + (1.327 * mod_ant[0.071])		1.7	1.52	0.8	0.78	1.56	1.4					69.13	67.45			0.070890912								0 43304-5 [Chlamydia trachomatis rRNA [Presence] in Specimen by NAA with probe detection, firth]: nCase: 365 | nCon: 777016, corr p-val: 1.75e-04, uncorr p-val: 1.15e-05, OR: 0.042 | model: dis_status ~ 4.9e-04[0.0e+00] + (0.042 * mod_ant[1.2e-05]), glm_warn [False]: nan log10 trans: False | Notes: n=777381 | DoF=1 | n iters: full : 1.40e+01, null : 1.10e+01 | Conv at last: LL change : -1.36e-12, max abs score : 3.02e-14, beta change : 3.46e-07 | Log Likes: full : -3.15e+03, null : -3.16e+03 | Method: Penalized ML | control: maxit : 2500, maxhs : 0, maxstep : 5, lconv : 1e-05, gconv : 1e-05, xconv : 1e-05, collapse : TRUE, fit : NR, call : logistf.control(maxit = n_iter) | mod control: tau : 0.5, terms.fit : NULL, call : logistf.mod.control() 1 43404-3 [Chlamydia trachomatis DNA [Presence] in Specimen by Probe with signal amplification, firth]: nCase: 166 | nCon: 452655, corr p-val: 0.073, uncorr p-val: 0.019, OR: 0.23 | model: dis_status ~ 3.8e-04[0.0e+00] + (0.230 * mod_ant[0.019]), glm_warn [False]: nan log10 trans: False | Notes: n=452821 | DoF=1 | n iters: full : 1.30e+01, null : 1.10e+01 | Conv at last: LL change : -6.82e-13, max abs score : 6.31e-14, beta change : 1.11e-09 | Log Likes: full : -1.47e+03, null : -1.48e+03 | Method: Penalized ML | control: maxit : 2500, maxhs : 0, maxstep : 5, lconv : 1e-05, gconv : 1e-05, xconv : 1e-05, collapse : TRUE, fit : NR, call : logistf.control(maxit = n_iter) | mod control: tau : 0.5, terms.fit : NULL, call : logistf.mod.control() 2 31777-6 [Chlamydia trachomatis Ag [Presence] in Specimen, firth]: nCase: 65 | nCon: 103547, corr p-val: 0.268, uncorr p-val: 0.114, OR: 0.192 | model: dis_status ~ 6.6e-04[0.0e+00] + (0.192 * mod_ant[0.114]), glm_warn [False]: nan log10 trans: False | Notes: n=103612 | DoF=1 | n iters: full : 1.20e+01, null : 1.10e+01 | Conv at last: LL change : 1.25e-12, max abs score : 1.14e-12, beta change : 2.14e-06 | Log Likes: full : -5.41e+02, null : -5.42e+02 | Method: Penalized ML | control: maxit : 2500, maxhs : 0, maxstep : 5, lconv : 1e-05, gconv : 1e-05, xconv : 1e-05, collapse : TRUE, fit : NR, call : logistf.control(maxit = n_iter) | mod control: tau : 0.5, terms.fit : NULL, call : logistf.mod.control() 3 42931-6 [Chlamydia trachomatis rRNA [Presence] in Urine by NAA with probe detection, firth]: nCase: 45 | nCon: 132573, corr p-val: 0.407, uncorr p-val: 0.218, OR: 0.254 | model: dis_status ~ 3.6e-04[0.0e+00] + (0.254 * mod_ant[0.218]), glm_warn [False]: nan log10 trans: False | Notes: n=132618 | DoF=1 | n iters: full : 1.30e+01, null : 1.10e+01 | Conv at last: LL change : 1.14e-13, max abs score : 1.34e-14, beta change : 5.92e-10 | Log Likes: full : -4.02e+02, null : -4.02e+02 | Method: Penalized ML | control: maxit : 2500, maxhs : 0, maxstep : 5, lconv : 1e-05, gconv : 1e-05, xconv : 1e-05, collapse : TRUE, fit : NR, call : logistf.control(maxit = n_iter) | mod control: tau : 0.5, terms.fit : NULL, call : logistf.mod.control() 4 4993-2 [Chlamydia trachomatis rRNA [Presence] in Specimen by Probe, firth]: nCase: 49 | nCon: 51129, corr p-val: 0.52, uncorr p-val: 0.301, OR: 0.305 | model: dis_status ~ 0.001[0.0e+00] + (0.305 * mod_ant[0.301]), glm_warn [False]: nan log10 trans: False | Notes: n=51178 | DoF=1 | n iters: full : 1.10e+01, null : 1.00e+01 | Conv at last: LL change : 9.49e-12, max abs score : 9.99e-12, beta change : 6.32e-06 | Log Likes: full : -3.87e+02, null : -3.87e+02 | Method: Penalized ML | control: maxit : 2500, maxhs : 0, maxstep : 5, lconv : 1e-05, gconv : 1e-05, xconv : 1e-05, collapse : TRUE, fit : NR, call : logistf.control(maxit = n_iter) | mod control: tau : 0.5, terms.fit : NULL, call : logistf.mod.control() 5 21190-4 [Chlamydia trachomatis DNA [Presence] in Cervix by NAA with probe detection, firth]: nCase: 48 | nCon: 62031, corr p-val: 0.614, uncorr p-val: 0.388, OR: 0.359 | model: dis_status ~ 8.0e-04[0.0e+00] + (0.359 * mod_ant[0.388]), glm_warn [False]: nan log10 trans: False | Notes: n=62079 | DoF=1 | n iters: full : 1.20e+01, null : 1.00e+01 | Conv at last: LL change : 5.68e-14, max abs score : 7.88e-15, beta change : 5.07e-11 | Log Likes: full : -3.89e+02, null : -3.90e+02 | Method: Penalized ML | control: maxit : 2500, maxhs : 0, maxstep : 5, lconv : 1e-05, gconv : 1e-05, xconv : 1e-05, collapse : TRUE, fit : NR, call : logistf.control(maxit = n_iter) | mod control: tau : 0.5, terms.fit : NULL, call : logistf.mod.control() 6 6357-8 [Chlamydia trachomatis DNA [Presence] in Urine by NAA with probe detection, firth]: nCase: 71 | nCon: 247285, corr p-val: 0.632, uncorr p-val: 0.406, OR: 0.61 | model: dis_status ~ 3.0e-04[0.0e+00] + (0.610 * mod_ant[0.406]), glm_warn [False]: nan log10 trans: False | Notes: n=247356 | DoF=1 | n iters: full : 1.20e+01, null : 1.10e+01 | Conv at last: LL change : -3.75e-12, max abs score : 6.11e-14, beta change : 4.15e-08 | Log Likes: full : -6.47e+02, null : -6.47e+02 | Method: Penalized ML | control: maxit : 2500, maxhs : 0, maxstep : 5, lconv : 1e-05, gconv : 1e-05, xconv : 1e-05, collapse : TRUE, fit : NR, call : logistf.control(maxit = n_iter) | mod control: tau : 0.5, terms.fit : NULL, call : logistf.mod.control() 7 50387-0 [Chlamydia trachomatis rRNA [Presence] in Cervix by NAA with probe detection, firth]: nCase: 35 | nCon: 105311, corr p-val: 0.828, uncorr p-val: 0.706, OR: 0.61 | model: dis_status ~ 3.4e-04[0.0e+00] + (0.610 * mod_ant[0.706]), glm_warn [False]: nan log10 trans: False | Notes: n=105346 | DoF=1 | n iters: full : 1.20e+01, null : 1.10e+01 | Conv at last: LL change : -4.09e-12, max abs score : 1.67e-16, beta change : 6.17e-09 | Log Likes: full : -3.14e+02, null : -3.14e+02 | Method: Penalized ML | control: maxit : 2500, maxhs : 0, maxstep : 5, lconv : 1e-05, gconv : 1e-05, xconv : 1e-05, collapse : TRUE, fit : NR, call : logistf.control(maxit = n_iter) | mod control: tau : 0.5, terms.fit : NULL, call : logistf.mod.control() 8 45084-1 [Chlamydia trachomatis DNA [Presence] in Vaginal fluid by NAA with probe detection, firth]: nCase: 17 | nCon: 45928, corr p-val: 0.974, uncorr p-val: 0.872, OR: 0.8 | model: dis_status ~ 3.9e-04[0.0e+00] + (0.800 * mod_ant[0.872]), glm_warn [False]: nan log10 trans: False | Notes: n=45945 | DoF=1 | n iters: full : 1.10e+01, null : 1.10e+01 | Conv at last: LL change : 7.93e-12, max abs score : 7.73e-12, beta change : 4.09e-06 | Log Likes: full : -1.50e+02, null : -1.50e+02 | Method: Penalized ML | control: maxit : 2500, maxhs : 0, maxstep : 5, lconv : 1e-05, gconv : 1e-05, xconv : 1e-05, collapse : TRUE, fit : NR, call : logistf.control(maxit = n_iter) | mod control: tau : 0.5, terms.fit : NULL, call : logistf.mod.control() dtype: object	0 21613-5 [Chlamydia trachomatis DNA [Presence] in Specimen by NAA with probe detection, glm]: nCase: 907 | nCon: 1271546, corr p-val: 1.75e-04, uncorr p-val: 1.29e-05, OR: 0.191 | model: dis_status ~ 7.4e-04[0.0e+00] + (0.191 * mod_ant[1.3e-05]), glm_warn [False]: nan log10 trans: False | Notes: nan 1 43304-5 [Chlamydia trachomatis rRNA [Presence] in Specimen by NAA with probe detection, firth]: nCase: 365 | nCon: 777016, corr p-val: 1.75e-04, uncorr p-val: 1.15e-05, OR: 0.042 | model: dis_status ~ 4.9e-04[0.0e+00] + (0.042 * mod_ant[1.2e-05]), glm_warn [False]: nan log10 trans: False | Notes: n=777381 | DoF=1 | n iters: full : 1.40e+01, null : 1.10e+01 | Conv at last: LL change : -1.36e-12, max abs score : 3.02e-14, beta change : 3.46e-07 | Log Likes: full : -3.15e+03, null : -3.16e+03 | Method: Penalized ML | control: maxit : 2500, maxhs : 0, maxstep : 5, lconv : 1e-05, gconv : 1e-05, xconv : 1e-05, collapse : TRUE, fit : NR, call : logistf.control(maxit = n_iter) | mod control: tau : 0.5, terms.fit : NULL, call : logistf.mod.control() 2 43404-3 [Chlamydia trachomatis DNA [Presence] in Specimen by Probe with signal amplification, firth]: nCase: 166 | nCon: 452655, corr p-val: 0.073, uncorr p-val: 0.019, OR: 0.23 | model: dis_status ~ 3.8e-04[0.0e+00] + (0.230 * mod_ant[0.019]), glm_warn [False]: nan log10 trans: False | Notes: n=452821 | DoF=1 | n iters: full : 1.30e+01, null : 1.10e+01 | Conv at last: LL change : -6.82e-13, max abs score : 6.31e-14, beta change : 1.11e-09 | Log Likes: full : -1.47e+03, null : -1.48e+03 | Method: Penalized ML | control: maxit : 2500, maxhs : 0, maxstep : 5, lconv : 1e-05, gconv : 1e-05, xconv : 1e-05, collapse : TRUE, fit : NR, call : logistf.control(maxit = n_iter) | mod control: tau : 0.5, terms.fit : NULL, call : logistf.mod.control() 3 31777-6 [Chlamydia trachomatis Ag [Presence] in Specimen, firth]: nCase: 65 | nCon: 103547, corr p-val: 0.268, uncorr p-val: 0.114, OR: 0.192 | model: dis_status ~ 6.6e-04[0.0e+00] + (0.192 * mod_ant[0.114]), glm_warn [False]: nan log10 trans: False | Notes: n=103612 | DoF=1 | n iters: full : 1.20e+01, null : 1.10e+01 | Conv at last: LL change : 1.25e-12, max abs score : 1.14e-12, beta change : 2.14e-06 | Log Likes: full : -5.41e+02, null : -5.42e+02 | Method: Penalized ML | control: maxit : 2500, maxhs : 0, maxstep : 5, lconv : 1e-05, gconv : 1e-05, xconv : 1e-05, collapse : TRUE, fit : NR, call : logistf.control(maxit = n_iter) | mod control: tau : 0.5, terms.fit : NULL, call : logistf.mod.control() 4 42931-6 [Chlamydia trachomatis rRNA [Presence] in Urine by NAA with probe detection, firth]: nCase: 45 | nCon: 132573, corr p-val: 0.407, uncorr p-val: 0.218, OR: 0.254 | model: dis_status ~ 3.6e-04[0.0e+00] + (0.254 * mod_ant[0.218]), glm_warn [False]: nan log10 trans: False | Notes: n=132618 | DoF=1 | n iters: full : 1.30e+01, null : 1.10e+01 | Conv at last: LL change : 1.14e-13, max abs score : 1.34e-14, beta change : 5.92e-10 | Log Likes: full : -4.02e+02, null : -4.02e+02 | Method: Penalized ML | control: maxit : 2500, maxhs : 0, maxstep : 5, lconv : 1e-05, gconv : 1e-05, xconv : 1e-05, collapse : TRUE, fit : NR, call : logistf.control(maxit = n_iter) | mod control: tau : 0.5, terms.fit : NULL, call : logistf.mod.control() 5 4993-2 [Chlamydia trachomatis rRNA [Presence] in Specimen by Probe, firth]: nCase: 49 | nCon: 51129, corr p-val: 0.52, uncorr p-val: 0.301, OR: 0.305 | model: dis_status ~ 0.001[0.0e+00] + (0.305 * mod_ant[0.301]), glm_warn [False]: nan log10 trans: False | Notes: n=51178 | DoF=1 | n iters: full : 1.10e+01, null : 1.00e+01 | Conv at last: LL change : 9.49e-12, max abs score : 9.99e-12, beta change : 6.32e-06 | Log Likes: full : -3.87e+02, null : -3.87e+02 | Method: Penalized ML | control: maxit : 2500, maxhs : 0, maxstep : 5, lconv : 1e-05, gconv : 1e-05, xconv : 1e-05, collapse : TRUE, fit : NR, call : logistf.control(maxit = n_iter) | mod control: tau : 0.5, terms.fit : NULL, call : logistf.mod.control() 6 21190-4 [Chlamydia trachomatis DNA [Presence] in Cervix by NAA with probe detection, firth]: nCase: 48 | nCon: 62031, corr p-val: 0.614, uncorr p-val: 0.388, OR: 0.359 | model: dis_status ~ 8.0e-04[0.0e+00] + (0.359 * mod_ant[0.388]), glm_warn [False]: nan log10 trans: False | Notes: n=62079 | DoF=1 | n iters: full : 1.20e+01, null : 1.00e+01 | Conv at last: LL change : 5.68e-14, max abs score : 7.88e-15, beta change : 5.07e-11 | Log Likes: full : -3.89e+02, null : -3.90e+02 | Method: Penalized ML | control: maxit : 2500, maxhs : 0, maxstep : 5, lconv : 1e-05, gconv : 1e-05, xconv : 1e-05, collapse : TRUE, fit : NR, call : logistf.control(maxit = n_iter) | mod control: tau : 0.5, terms.fit : NULL, call : logistf.mod.control() 7 6357-8 [Chlamydia trachomatis DNA [Presence] in Urine by NAA with probe detection, firth]: nCase: 71 | nCon: 247285, corr p-val: 0.632, uncorr p-val: 0.406, OR: 0.61 | model: dis_status ~ 3.0e-04[0.0e+00] + (0.610 * mod_ant[0.406]), glm_warn [False]: nan log10 trans: False | Notes: n=247356 | DoF=1 | n iters: full : 1.20e+01, null : 1.10e+01 | Conv at last: LL change : -3.75e-12, max abs score : 6.11e-14, beta change : 4.15e-08 | Log Likes: full : -6.47e+02, null : -6.47e+02 | Method: Penalized ML | control: maxit : 2500, maxhs : 0, maxstep : 5, lconv : 1e-05, gconv : 1e-05, xconv : 1e-05, collapse : TRUE, fit : NR, call : logistf.control(maxit = n_iter) | mod control: tau : 0.5, terms.fit : NULL, call : logistf.mod.control() 8 50387-0 [Chlamydia trachomatis rRNA [Presence] in Cervix by NAA with probe detection, firth]: nCase: 35 | nCon: 105311, corr p-val: 0.828, uncorr p-val: 0.706, OR: 0.61 | model: dis_status ~ 3.4e-04[0.0e+00] + (0.610 * mod_ant[0.706]), glm_warn [False]: nan log10 trans: False | Notes: n=105346 | DoF=1 | n iters: full : 1.20e+01, null : 1.10e+01 | Conv at last: LL change : -4.09e-12, max abs score : 1.67e-16, beta change : 6.17e-09 | Log Likes: full : -3.14e+02, null : -3.14e+02 | Method: Penalized ML | control: maxit : 2500, maxhs : 0, maxstep : 5, lconv : 1e-05, gconv : 1e-05, xconv : 1e-05, collapse : TRUE, fit : NR, call : logistf.control(maxit = n_iter) | mod control: tau : 0.5, terms.fit : NULL, call : logistf.mod.control() 9 45084-1 [Chlamydia trachomatis DNA [Presence] in Vaginal fluid by NAA with probe detection, firth]: nCase: 17 | nCon: 45928, corr p-val: 0.974, uncorr p-val: 0.872, OR: 0.8 | model: dis_status ~ 3.9e-04[0.0e+00] + (0.800 * mod_ant[0.872]), glm_warn [False]: nan log10 trans: False | Notes: n=45945 | DoF=1 | n iters: full : 1.10e+01, null : 1.10e+01 | Conv at last: LL change : 7.93e-12, max abs score : 7.73e-12, beta change : 4.09e-06 | Log Likes: full : -1.50e+02, null : -1.50e+02 | Method: Penalized ML | control: maxit : 2500, maxhs : 0, maxstep : 5, lconv : 1e-05, gconv : 1e-05, xconv : 1e-05, collapse : TRUE, fit : NR, call : logistf.control(maxit = n_iter) | mod control: tau : 0.5, terms.fit : NULL, call : logistf.mod.control() dtype: object	False				False				bacteria	Chlamydiaceae		C. trachomatis
Malignant melanoma of skin	C43	CMV	pp52	No	unk	did_not_attempt	0.9504242901219512		0.955		[0.748-1.218]		61	9368								all		0		dis_status ~ 0.007[2.4e-40] + (0.955 * mod_ant[0.709])		2.78	2.83	1.09	1.02	3.3	3.31					69.13	67.45			0.708980125								0 22244-8 [Cytomegalovirus IgG Ab [Presence] in Serum or Plasma, glm]: nCase: 66 | nCon: 41077, corr p-val: 0.996, uncorr p-val: 0.975, OR: 0.992 | model: dis_status ~ 0.002[2.5e-226] + (0.992 * mod_ant[0.975]), glm_warn [False]: nan log10 trans: False | Notes: nan dtype: object	974 24119-0 [Cytomegalovirus IgM Ab [Presence] in Serum or Plasma by Immunoassay, glm]: nCase: 127 | nCon: 48750, corr p-val: 0.698, uncorr p-val: 0.514, OR: 1.269 | model: dis_status ~ 0.003[0.0e+00] + (1.269 * mod_ant[0.514]), glm_warn [False]: nan log10 trans: False | Notes: nan 975 30246-3 [Cytomegalovirus DNA [Presence] in Serum or Plasma by NAA with probe detection, firth]: nCase: 18 | nCon: 8767, corr p-val: 0.421, uncorr p-val: 0.231, OR: 2.487 | model: dis_status ~ 0.002[0.0e+00] + (2.487 * mod_ant[0.231]), glm_warn [False]: nan log10 trans: False | Notes: n=8785 | DoF=1 | n iters: full : 1.00e+01, null : 9.00e+00 | Conv at last: LL change : 7.25e-13, max abs score : 1.07e-14, beta change : 1.45e-10 | Log Likes: full : -1.27e+02, null : -1.28e+02 | Method: Penalized ML | control: maxit : 2500, maxhs : 0, maxstep : 5, lconv : 1e-05, gconv : 1e-05, xconv : 1e-05, collapse : TRUE, fit : NR, call : logistf.control(maxit = n_iter) | mod control: tau : 0.5, terms.fit : NULL, call : logistf.mod.control() 976 49539-0 [Cytomegalovirus IgM Ab [Presence] in Serum or Plasma by Immunofluorescence, firth]: nCase: 64 | nCon: 30184, corr p-val: 0.805, uncorr p-val: 0.67, OR: 1.275 | model: dis_status ~ 0.002[0.0e+00] + (1.275 * mod_ant[0.670]), glm_warn [False]: nan log10 trans: False | Notes: n=30248 | DoF=1 | n iters: full : 1.00e+01, null : 9.00e+00 | Conv at last: LL change : 2.27e-13, max abs score : 1.69e-14, beta change : 5.03e-11 | Log Likes: full : -4.55e+02, null : -4.55e+02 | Method: Penalized ML | control: maxit : 2500, maxhs : 0, maxstep : 5, lconv : 1e-05, gconv : 1e-05, xconv : 1e-05, collapse : TRUE, fit : NR, call : logistf.control(maxit = n_iter) | mod control: tau : 0.5, terms.fit : NULL, call : logistf.mod.control() 977 4996-5 [Cytomegalovirus DNA [Presence] in Blood by NAA with probe detection, firth]: nCase: 18 | nCon: 2164, corr p-val: 0.64, uncorr p-val: 0.431, OR: 4.008 | model: dis_status ~ 0.009[0.0e+00] + (4.008 * mod_ant[0.431]), glm_warn [False]: nan log10 trans: False | Notes: n=2182 | DoF=1 | n iters: full : 8.00e+00, null : 8.00e+00 | Conv at last: LL change : 1.99e-13, max abs score : 3.41e-13, beta change : 1.97e-07 | Log Likes: full : -1.04e+02, null : -1.04e+02 | Method: Penalized ML | control: maxit : 2500, maxhs : 0, maxstep : 5, lconv : 1e-05, gconv : 1e-05, xconv : 1e-05, collapse : TRUE, fit : NR, call : logistf.control(maxit = n_iter) | mod control: tau : 0.5, terms.fit : NULL, call : logistf.mod.control() 978 5000-5 [Cytomegalovirus DNA [Presence] in Specimen by NAA with probe detection, glm]: nCase: 76 | nCon: 38166, corr p-val: 6.12e-03, uncorr p-val: 1.10e-03, OR: 3.197 | model: dis_status ~ 0.002[0.0e+00] + (3.197 * mod_ant[0.001]), glm_warn [False]: nan log10 trans: False | Notes: nan 979 82189-2 [Cytomegalovirus DNA [Presence] in Cerebral spinal fluid by NAA with non-probe detection, firth]: nCase: 21 | nCon: 23442, corr p-val: 0.367, uncorr p-val: 0.185, OR: 14.913 | model: dis_status ~ 9.2e-04[0.0e+00] + (14.913 * mod_ant[0.185]), glm_warn [False]: nan log10 trans: False | Notes: n=23463 | DoF=1 | n iters: full : 1.00e+01, null : 1.00e+01 | Conv at last: LL change : 6.44e-11, max abs score : 6.39e-11, beta change : 2.44e-06 | Log Likes: full : -1.68e+02, null : -1.69e+02 | Method: Penalized ML | control: maxit : 2500, maxhs : 0, maxstep : 5, lconv : 1e-05, gconv : 1e-05, xconv : 1e-05, collapse : TRUE, fit : NR, call : logistf.control(maxit = n_iter) | mod control: tau : 0.5, terms.fit : NULL, call : logistf.mod.control() dtype: object	False				False				virus	Herpesviridae	Betaherpesvirinae	betaherpesvirus 5
Malignant melanoma of skin	C43	EBV	EBNA-1	No	unk	did_not_attempt	0.8326685730000001		0.865		[0.676-1.106]		61	9368								all		0		dis_status ~ 0.010[2.4e-27] + (0.865 * mod_ant[0.247])		3.19	3.32	0.97	0.88	3.54	3.64					69.13	67.45			0.246775285								0 24115-8 [Epstein Barr virus capsid IgM Ab [Presence] in Serum by Immunoassay, firth]: nCase: 90 | nCon: 49236, corr p-val: 0.784, uncorr p-val: 0.594, OR: 0.78 | model: dis_status ~ 0.002[0.0e+00] + (0.780 * mod_ant[0.594]), glm_warn [False]: nan log10 trans: False | Notes: n=49326 | DoF=1 | n iters: full : 1.00e+01, null : 1.00e+01 | Conv at last: LL change : -1.14e-13, max abs score : 1.78e-15, beta change : 1.33e-08 | Log Likes: full : -6.54e+02, null : -6.54e+02 | Method: Penalized ML | control: maxit : 2500, maxhs : 0, maxstep : 5, lconv : 1e-05, gconv : 1e-05, xconv : 1e-05, collapse : TRUE, fit : NR, call : logistf.control(maxit = n_iter) | mod control: tau : 0.5, terms.fit : NULL, call : logistf.mod.control() 1 59183-4 [Epstein Barr virus early diffuse IgG Ab [Presence] in Serum, glm]: nCase: 41 | nCon: 14210, corr p-val: 0.795, uncorr p-val: 0.64, OR: 0.823 | model: dis_status ~ 0.003[4.9e-251] + (0.823 * mod_ant[0.640]), glm_warn [False]: nan log10 trans: False | Notes: nan dtype: object	980 22296-8 [Epstein Barr virus nuclear Ab [Presence] in Serum, firth]: nCase: 34 | nCon: 12178, corr p-val: 8.11e-05, uncorr p-val: 3.42e-06, OR: 13.15 | model: dis_status ~ 3.3e-04[0.0e+00] + (13.150 * mod_ant[3.4e-06]), glm_warn [False]: nan log10 trans: False | Notes: n=12212 | DoF=1 | n iters: full : 1.10e+01, null : 9.00e+00 | Conv at last: LL change : 6.57e-12, max abs score : 6.17e-12, beta change : 2.87e-06 | Log Likes: full : -2.20e+02, null : -2.31e+02 | Method: Penalized ML | control: maxit : 2500, maxhs : 0, maxstep : 5, lconv : 1e-05, gconv : 1e-05, xconv : 1e-05, collapse : TRUE, fit : NR, call : logistf.control(maxit = n_iter) | mod control: tau : 0.5, terms.fit : NULL, call : logistf.mod.control() 981 24114-1 [Epstein Barr virus capsid IgG Ab [Presence] in Serum by Immunoassay, glm]: nCase: 153 | nCon: 77675, corr p-val: 0.019, uncorr p-val: 3.77e-03, OR: 2.863 | model: dis_status ~ 7.5e-04[6.3e-92] + (2.863 * mod_ant[0.004]), glm_warn [False]: nan log10 trans: False | Notes: nan 983 30339-6 [Epstein Barr virus capsid IgG Ab [Presence] in Serum, firth]: nCase: 68 | nCon: 38976, corr p-val: 1.75e-04, uncorr p-val: 1.01e-05, OR: 25.743 | model: dis_status ~ 8.1e-05[0.0e+00] + (25.743 * mod_ant[1.0e-05]), glm_warn [False]: nan log10 trans: False | Notes: n=39044 | DoF=1 | n iters: full : 1.30e+01, null : 1.00e+01 | Conv at last: LL change : 0.00e+00, max abs score : 4.26e-14, beta change : 3.25e-09 | Log Likes: full : -4.87e+02, null : -4.97e+02 | Method: Penalized ML | control: maxit : 2500, maxhs : 0, maxstep : 5, lconv : 1e-05, gconv : 1e-05, xconv : 1e-05, collapse : TRUE, fit : NR, call : logistf.control(maxit = n_iter) | mod control: tau : 0.5, terms.fit : NULL, call : logistf.mod.control() 985 40752-8 [Epstein Barr virus early IgG Ab [Presence] in Serum by Immunoassay, glm]: nCase: 52 | nCon: 18429, corr p-val: 0.171, uncorr p-val: 0.059, OR: 2.153 | model: dis_status ~ 0.002[4.8e-66] + (2.153 * mod_ant[0.059]), glm_warn [False]: nan log10 trans: False | Notes: nan 986 49178-7 [Epstein Barr virus Ab [Presence] in Serum, firth]: nCase: 31 | nCon: 53946, corr p-val: 0.917, uncorr p-val: 0.81, OR: 1.148 | model: dis_status ~ 5.8e-04[0.0e+00] + (1.148 * mod_ant[0.810]), glm_warn [False]: nan log10 trans: False | Notes: n=53977 | DoF=1 | n iters: full : 1.10e+01, null : 1.10e+01 | Conv at last: LL change : 8.53e-13, max abs score : 1.33e-14, beta change : 4.51e-09 | Log Likes: full : -2.60e+02, null : -2.60e+02 | Method: Penalized ML | control: maxit : 2500, maxhs : 0, maxstep : 5, lconv : 1e-05, gconv : 1e-05, xconv : 1e-05, collapse : TRUE, fit : NR, call : logistf.control(maxit = n_iter) | mod control: tau : 0.5, terms.fit : NULL, call : logistf.mod.control() 987 5005-4 [Epstein Barr virus DNA [Presence] in Specimen by NAA with probe detection, firth]: nCase: 36 | nCon: 12897, corr p-val: 0.995, uncorr p-val: 0.928, OR: 1.043 | model: dis_status ~ 0.003[0.0e+00] + (1.043 * mod_ant[0.928]), glm_warn [False]: nan log10 trans: False | Notes: n=12933 | DoF=1 | n iters: full : 9.00e+00, null : 9.00e+00 | Conv at last: LL change : 6.45e-12, max abs score : 6.94e-12, beta change : 6.43e-07 | Log Likes: full : -2.45e+02, null : -2.45e+02 | Method: Penalized ML | control: maxit : 2500, maxhs : 0, maxstep : 5, lconv : 1e-05, gconv : 1e-05, xconv : 1e-05, collapse : TRUE, fit : NR, call : logistf.control(maxit = n_iter) | mod control: tau : 0.5, terms.fit : NULL, call : logistf.mod.control() 988 5156-5 [Epstein Barr virus nuclear IgG Ab [Presence] in Serum by Immunoassay, glm]: nCase: 51 | nCon: 14756, corr p-val: 0.268, uncorr p-val: 0.116, OR: 1.897 | model: dis_status ~ 0.002[3.0e-60] + (1.897 * mod_ant[0.116]), glm_warn [False]: nan log10 trans: False | Notes: nan 990 7883-2 [Epstein Barr virus nuclear IgG Ab [Presence] in Serum, firth]: nCase: 17 | nCon: 22752, corr p-val: 0.107, uncorr p-val: 0.029, OR: 8.613 | model: dis_status ~ 1.1e-04[0.0e+00] + (8.613 * mod_ant[0.029]), glm_warn [False]: nan log10 trans: False | Notes: n=22769 | DoF=1 | n iters: full : 1.20e+01, null : 1.00e+01 | Conv at last: LL change : 1.13e-11, max abs score : 1.14e-11, beta change : 6.74e-06 | Log Likes: full : -1.35e+02, null : -1.37e+02 | Method: Penalized ML | control: maxit : 2500, maxhs : 0, maxstep : 5, lconv : 1e-05, gconv : 1e-05, xconv : 1e-05, collapse : TRUE, fit : NR, call : logistf.control(maxit = n_iter) | mod control: tau : 0.5, terms.fit : NULL, call : logistf.mod.control() dtype: object	False				False				virus	Herpesviridae		gammaherpesvirus 4
Malignant melanoma of skin	C43	HBV	HBc	No	unk	did_not_attempt	0.8326685730000001		0.787		[0.511-1.212]		61	9368								all		0		dis_status ~ 0.008[3.2e-159] + (0.787 * mod_ant[0.278])		0.58	0.67	0.46	0.64	0.6	0.7					69.13	67.45			0.277556191								0 13952-7 [Hepatitis B virus core Ab [Presence] in Serum or Plasma by Immunoassay, glm]: nCase: 1022 | nCon: 423164, corr p-val: 4.89e-04, uncorr p-val: 5.14e-05, OR: 0.62 | model: dis_status ~ 0.003[0.0e+00] + (0.620 * mod_ant[5.1e-05]), glm_warn [False]: nan log10 trans: False | Notes: nan 1 16933-4 [Hepatitis B virus core Ab [Presence] in Serum, glm]: nCase: 441 | nCon: 218483, corr p-val: 3.84e-03, uncorr p-val: 6.06e-04, OR: 0.517 | model: dis_status ~ 0.002[0.0e+00] + (0.517 * mod_ant[6.1e-04]), glm_warn [False]: nan log10 trans: False | Notes: nan 2 51914-0 [Hepatitis B virus core IgG+IgM Ab [Presence] in Serum, glm]: nCase: 323 | nCon: 161431, corr p-val: 0.014, uncorr p-val: 2.71e-03, OR: 0.567 | model: dis_status ~ 0.002[0.0e+00] + (0.567 * mod_ant[0.003]), glm_warn [False]: nan log10 trans: False | Notes: nan 3 29610-3 [Hepatitis B virus DNA [Presence] in Serum or Plasma by NAA with probe detection, firth]: nCase: 21 | nCon: 11907, corr p-val: 0.019, uncorr p-val: 4.48e-03, OR: 0.077 | model: dis_status ~ 0.002[0.0e+00] + (0.077 * mod_ant[0.004]), glm_warn [False]: nan log10 trans: False | Notes: n=11928 | DoF=1 | n iters: full : 1.20e+01, null : 1.00e+01 | Conv at last: LL change : -1.42e-13, max abs score : 4.05e-15, beta change : 4.53e-08 | Log Likes: full : -1.48e+02, null : -1.52e+02 | Method: Penalized ML | control: maxit : 2500, maxhs : 0, maxstep : 5, lconv : 1e-05, gconv : 1e-05, xconv : 1e-05, collapse : TRUE, fit : NR, call : logistf.control(maxit = n_iter) | mod control: tau : 0.5, terms.fit : NULL, call : logistf.mod.control() 4 13953-5 [Hepatitis B virus e Ab [Presence] in Serum or Plasma by Immunoassay, glm]: nCase: 86 | nCon: 41657, corr p-val: 0.036, uncorr p-val: 8.67e-03, OR: 0.454 | model: dis_status ~ 0.002[0.0e+00] + (0.454 * mod_ant[0.009]), glm_warn [False]: nan log10 trans: False | Notes: nan 5 32685-0 [Hepatitis B virus core IgG Ab [Presence] in Serum, glm]: nCase: 199 | nCon: 69367, corr p-val: 0.107, uncorr p-val: 0.031, OR: 0.478 | model: dis_status ~ 0.003[0.0e+00] + (0.478 * mod_ant[0.031]), glm_warn [False]: nan log10 trans: False | Notes: nan 6 13954-3 [Hepatitis B virus e Ag [Presence] in Serum or Plasma by Immunoassay, firth]: nCase: 155 | nCon: 61974, corr p-val: 0.111, uncorr p-val: 0.033, OR: 0.443 | model: dis_status ~ 0.003[0.0e+00] + (0.443 * mod_ant[0.033]), glm_warn [False]: nan log10 trans: False | Notes: n=62129 | DoF=1 | n iters: full : 1.00e+01, null : 9.00e+00 | Conv at last: LL change : -4.55e-13, max abs score : 1.61e-13, beta change : 2.12e-07 | Log Likes: full : -1.08e+03, null : -1.08e+03 | Method: Penalized ML | control: maxit : 2500, maxhs : 0, maxstep : 5, lconv : 1e-05, gconv : 1e-05, xconv : 1e-05, collapse : TRUE, fit : NR, call : logistf.control(maxit = n_iter) | mod control: tau : 0.5, terms.fit : NULL, call : logistf.mod.control() 7 31204-1 [Hepatitis B virus core IgM Ab [Presence] in Serum, firth]: nCase: 297 | nCon: 1776662, corr p-val: 0.222, uncorr p-val: 0.079, OR: 0.479 | model: dis_status ~ 1.7e-04[0.0e+00] + (0.479 * mod_ant[0.079]), glm_warn [False]: nan log10 trans: False | Notes: n=1776959 | DoF=1 | n iters: full : 1.30e+01, null : 1.20e+01 | Conv at last: LL change : -2.27e-12, max abs score : 2.14e-13, beta change : 2.92e-09 | Log Likes: full : -2.87e+03, null : -2.88e+03 | Method: Penalized ML | control: maxit : 2500, maxhs : 0, maxstep : 5, lconv : 1e-05, gconv : 1e-05, xconv : 1e-05, collapse : TRUE, fit : NR, call : logistf.control(maxit = n_iter) | mod control: tau : 0.5, terms.fit : NULL, call : logistf.mod.control() 8 24113-3 [Hepatitis B virus core IgM Ab [Presence] in Serum or Plasma by Immunoassay, glm]: nCase: 848 | nCon: 387602, corr p-val: 0.995, uncorr p-val: 0.943, OR: 0.971 | model: dis_status ~ 0.002[0.0e+00] + (0.971 * mod_ant[0.943]), glm_warn [False]: nan log10 trans: False | Notes: nan dtype: object	1002 22322-2 [Hepatitis B virus surface Ab [Presence] in Serum, glm]: nCase: 1142 | nCon: 1946585, corr p-val: 2.66e-03, uncorr p-val: 3.92e-04, OR: 1.269 | model: dis_status ~ 5.5e-04[0.0e+00] + (1.269 * mod_ant[3.9e-04]), glm_warn [False]: nan log10 trans: False | Notes: nan 1008 5195-3 [Hepatitis B virus surface Ag [Presence] in Serum, glm]: nCase: 2145 | nCon: 3497567, corr p-val: 0.996, uncorr p-val: 0.967, OR: 1.011 | model: dis_status ~ 6.1e-04[0.0e+00] + (1.011 * mod_ant[0.967]), glm_warn [False]: nan log10 trans: False | Notes: nan 1009 5196-1 [Hepatitis B virus surface Ag [Presence] in Serum or Plasma by Immunoassay, glm]: nCase: 2883 | nCon: 1589267, corr p-val: 0.996, uncorr p-val: 0.988, OR: 1.003 | model: dis_status ~ 0.002[0.0e+00] + (1.003 * mod_ant[0.988]), glm_warn [False]: nan log10 trans: False | Notes: nan dtype: object	False				False				virus	Hepadnaviridae		Hepatitis B virus
Malignant melanoma of skin	C43	HCV	Core	No	unk	did_not_attempt	0.8152249500000001		0.617		[0.392-0.969]		61	9368								all		0		dis_status ~ 0.008[2.2e-188] + (0.617 * mod_ant[0.036])		0.44	0.61	0.53	0.65	0.3	0.48					69.13	67.45			0.03623222								0 11259-9 [Hepatitis C virus RNA [Presence] in Serum or Plasma by NAA with probe detection, glm]: nCase: 465 | nCon: 84152, corr p-val: 6.60e-06, uncorr p-val: 2.08e-07, OR: 0.396 | model: dis_status ~ 0.006[0.0e+00] + (0.396 * mod_ant[2.1e-07]), glm_warn [False]: nan log10 trans: False | Notes: nan 1 13955-0 [Hepatitis C virus Ab [Presence] in Serum or Plasma by Immunoassay, glm]: nCase: 3631 | nCon: 4083349, corr p-val: 0.019, uncorr p-val: 4.34e-03, OR: 0.683 | model: dis_status ~ 9.0e-04[0.0e+00] + (0.683 * mod_ant[0.004]), glm_warn [False]: nan log10 trans: False | Notes: nan 2 16129-9 [Hepatitis C virus IgG Ab [Presence] in Serum, firth]: nCase: 251 | nCon: 93311, corr p-val: 0.273, uncorr p-val: 0.131, OR: 0.487 | model: dis_status ~ 0.003[0.0e+00] + (0.487 * mod_ant[0.131]), glm_warn [False]: nan log10 trans: False | Notes: n=93562 | DoF=1 | n iters: full : 1.00e+01, null : 9.00e+00 | Conv at last: LL change : 6.59e-12, max abs score : 1.00e-13, beta change : 4.31e-08 | Log Likes: full : -1.73e+03, null : -1.73e+03 | Method: Penalized ML | control: maxit : 2500, maxhs : 0, maxstep : 5, lconv : 1e-05, gconv : 1e-05, xconv : 1e-05, collapse : TRUE, fit : NR, call : logistf.control(maxit = n_iter) | mod control: tau : 0.5, terms.fit : NULL, call : logistf.mod.control() dtype: object		False				False				virus	Flaviviridae		Hepacivirus C
Malignant melanoma of skin	C43	HHV-6	p101_k	No	unk	did_not_attempt	0.8326685730000001		1.207		[0.901-1.615]		61	9368								all		0		dis_status ~ 0.005[1.9e-94] + (1.207 * mod_ant[0.207])		1.5	1.36	0.99	0.85	1.6	1.32					69.13	67.45			0.206849485										False				False				virus	Herpesviridae	Betaherpesvirinae	betaherpesvirus 6
Malignant melanoma of skin	C43	HHV-7	U14	No	unk	did_not_attempt	0.8326685730000001		1.598		[0.873-2.925]		61	9368								all		0		dis_status ~ 0.002[6.0e-13] + (1.598 * mod_ant[0.128])		2.82	2.74	0.43	0.44	2.83	2.78					69.13	67.45			0.128417956										False				False				virus	Herpesviridae	Betaherpesvirinae	betaherpesvirus 7
Malignant melanoma of skin	C43	HIV	gag	No	unk	did_not_attempt	0.9504242901219512		1.104		[0.684-1.783]		61	9368								all		0		dis_status ~ 0.005[9.7e-31] + (1.104 * mod_ant[0.684])		1.77	1.75	0.44	0.53	1.73	1.74					69.13	67.45			0.684393145								0 18396-2 [HIV 1 p24 Ag [Presence] in Serum or Plasma by Immunoassay, firth]: nCase: 84 | nCon: 92190, corr p-val: 0.795, uncorr p-val: 0.63, OR: 2.163 | model: dis_status ~ 9.2e-04[0.0e+00] + (2.163 * mod_ant[0.630]), glm_warn [False]: nan log10 trans: False | Notes: n=92274 | DoF=1 | n iters: full : 1.00e+01, null : 1.00e+01 | Conv at last: LL change : 2.49e-10, max abs score : 2.48e-10, beta change : 2.43e-06 | Log Likes: full : -6.71e+02, null : -6.71e+02 | Method: Penalized ML | control: maxit : 2500, maxhs : 0, maxstep : 5, lconv : 1e-05, gconv : 1e-05, xconv : 1e-05, collapse : TRUE, fit : NR, call : logistf.control(maxit = n_iter) | mod control: tau : 0.5, terms.fit : NULL, call : logistf.mod.control() 1 7917-8 [HIV 1 Ab [Presence] in Serum, firth]: nCase: 50 | nCon: 26276, corr p-val: 0.872, uncorr p-val: 0.753, OR: 1.621 | model: dis_status ~ 0.002[0.0e+00] + (1.621 * mod_ant[0.753]), glm_warn [False]: nan log10 trans: False | Notes: n=26326 | DoF=1 | n iters: full : 1.00e+01, null : 1.00e+01 | Conv at last: LL change : -1.65e-12, max abs score : 1.44e-14, beta change : 2.43e-10 | Log Likes: full : -3.62e+02, null : -3.62e+02 | Method: Penalized ML | control: maxit : 2500, maxhs : 0, maxstep : 5, lconv : 1e-05, gconv : 1e-05, xconv : 1e-05, collapse : TRUE, fit : NR, call : logistf.control(maxit = n_iter) | mod control: tau : 0.5, terms.fit : NULL, call : logistf.mod.control() dtype: object	1016 12859-5 [HIV 1 p18 Ab [Presence] in Serum by Immunoblot, firth]: nCase: 24 | nCon: 4196, corr p-val: 0.795, uncorr p-val: 0.65, OR: 0.793 | model: dis_status ~ 0.006[0.0e+00] + (0.793 * mod_ant[0.650]), glm_warn [False]: nan log10 trans: False | Notes: n=4220 | DoF=1 | n iters: full : 9.00e+00, null : 8.00e+00 | Conv at last: LL change : -1.42e-13, max abs score : 6.66e-15, beta change : 5.78e-10 | Log Likes: full : -1.46e+02, null : -1.46e+02 | Method: Penalized ML | control: maxit : 2500, maxhs : 0, maxstep : 5, lconv : 1e-05, gconv : 1e-05, xconv : 1e-05, collapse : TRUE, fit : NR, call : logistf.control(maxit = n_iter) | mod control: tau : 0.5, terms.fit : NULL, call : logistf.mod.control() 1019 29893-5 [HIV 1 Ab [Presence] in Serum or Plasma by Immunoassay, firth]: nCase: 112 | nCon: 93770, corr p-val: 0.27, uncorr p-val: 0.119, OR: 0.422 | model: dis_status ~ 0.001[0.0e+00] + (0.422 * mod_ant[0.119]), glm_warn [False]: nan log10 trans: False | Notes: n=93882 | DoF=1 | n iters: full : 1.10e+01, null : 1.00e+01 | Conv at last: LL change : -9.09e-13, max abs score : 3.55e-15, beta change : 1.93e-08 | Log Likes: full : -8.61e+02, null : -8.63e+02 | Method: Penalized ML | control: maxit : 2500, maxhs : 0, maxstep : 5, lconv : 1e-05, gconv : 1e-05, xconv : 1e-05, collapse : TRUE, fit : NR, call : logistf.control(maxit = n_iter) | mod control: tau : 0.5, terms.fit : NULL, call : logistf.mod.control() 1020 68961-2 [HIV 1 Ab [Presence] in Serum, Plasma or Blood by Rapid immunoassay, firth]: nCase: 50 | nCon: 35091, corr p-val: 0.066, uncorr p-val: 0.017, OR: 0.108 | model: dis_status ~ 0.002[0.0e+00] + (0.108 * mod_ant[0.017]), glm_warn [False]: nan log10 trans: False | Notes: n=35141 | DoF=1 | n iters: full : 1.20e+01, null : 1.00e+01 | Conv at last: LL change : 1.71e-13, max abs score : 2.34e-14, beta change : 9.53e-08 | Log Likes: full : -3.72e+02, null : -3.75e+02 | Method: Penalized ML | control: maxit : 2500, maxhs : 0, maxstep : 5, lconv : 1e-05, gconv : 1e-05, xconv : 1e-05, collapse : TRUE, fit : NR, call : logistf.control(maxit = n_iter) | mod control: tau : 0.5, terms.fit : NULL, call : logistf.mod.control() dtype: object	False				False				virus	Retroviridae		Lentivirus
Malignant melanoma of skin	C43	HPV-16	L1	No	unk	did_not_attempt	0.8326685730000001		0.755		[0.456-1.250]		61	9368								all		0		dis_status ~ 0.010[1.2e-29] + (0.755 * mod_ant[0.274])		1.5	1.57	0.42	0.47	1.53	1.6					69.13	67.45			0.273844795								0 49896-4 [Human papilloma virus 16+18+31+33+35+39+45+51+52+56+58+59+68 DNA [Presence] in Specimen by NAA with probe detection, glm]: nCase: 631 | nCon: 144548, corr p-val: 1.56e-03, uncorr p-val: 2.14e-04, OR: 0.5 | model: dis_status ~ 0.005[0.0e+00] + (0.500 * mod_ant[2.1e-04]), glm_warn [False]: nan log10 trans: False | Notes: nan 1 61372-9 [Human papilloma virus 16 DNA [Presence] in Specimen by NAA with probe detection, glm]: nCase: 650 | nCon: 254797, corr p-val: 0.257, uncorr p-val: 0.1, OR: 0.509 | model: dis_status ~ 0.003[0.0e+00] + (0.509 * mod_ant[0.100]), glm_warn [False]: nan log10 trans: False | Notes: nan 2 59420-0 [Human papilloma virus 16+18+31+33+35+39+45+51+52+56+58+59+66+68 DNA [Presence] in Cervix by Probe with signal amplification, glm]: nCase: 179 | nCon: 199150, corr p-val: 0.273, uncorr p-val: 0.131, OR: 0.612 | model: dis_status ~ 9.3e-04[0.0e+00] + (0.612 * mod_ant[0.131]), glm_warn [False]: nan log10 trans: False | Notes: nan 3 17399-7 [Human papilloma virus 16 Ag [Presence] in Specimen, firth]: nCase: 70 | nCon: 34036, corr p-val: 0.698, uncorr p-val: 0.512, OR: 0.445 | model: dis_status ~ 0.002[0.0e+00] + (0.445 * mod_ant[0.512]), glm_warn [False]: nan log10 trans: False | Notes: n=34106 | DoF=1 | n iters: full : 1.00e+01, null : 1.00e+01 | Conv at last: LL change : -1.48e-12, max abs score : 1.03e-12, beta change : 2.02e-06 | Log Likes: full : -5.01e+02, null : -5.01e+02 | Method: Penalized ML | control: maxit : 2500, maxhs : 0, maxstep : 5, lconv : 1e-05, gconv : 1e-05, xconv : 1e-05, collapse : TRUE, fit : NR, call : logistf.control(maxit = n_iter) | mod control: tau : 0.5, terms.fit : NULL, call : logistf.mod.control() 4 82675-0 [Human papilloma virus 16+18+31+33+35+39+45+51+52+56+58+59+66+68 DNA [Presence] in Cervix by NAA with probe detection, firth]: nCase: 20 | nCon: 20865, corr p-val: 0.698, uncorr p-val: 0.511, OR: 0.596 | model: dis_status ~ 0.001[0.0e+00] + (0.596 * mod_ant[0.511]), glm_warn [False]: nan log10 trans: False | Notes: n=20885 | DoF=1 | n iters: full : 1.10e+01, null : 1.00e+01 | Conv at last: LL change : 3.69e-13, max abs score : 5.11e-15, beta change : 1.61e-09 | Log Likes: full : -1.57e+02, null : -1.57e+02 | Method: Penalized ML | control: maxit : 2500, maxhs : 0, maxstep : 5, lconv : 1e-05, gconv : 1e-05, xconv : 1e-05, collapse : TRUE, fit : NR, call : logistf.control(maxit = n_iter) | mod control: tau : 0.5, terms.fit : NULL, call : logistf.mod.control() dtype: object	1025 59263-4 [Human papilloma virus 16 DNA [Presence] in Cervix by Probe with signal amplification, firth]: nCase: 28 | nCon: 51973, corr p-val: 0.258, uncorr p-val: 0.103, OR: 2.89 | model: dis_status ~ 5.1e-04[0.0e+00] + (2.890 * mod_ant[0.103]), glm_warn [False]: nan log10 trans: False | Notes: n=52001 | DoF=1 | n iters: full : 1.10e+01, null : 1.10e+01 | Conv at last: LL change : -1.11e-12, max abs score : 9.33e-15, beta change : 2.49e-08 | Log Likes: full : -2.36e+02, null : -2.37e+02 | Method: Penalized ML | control: maxit : 2500, maxhs : 0, maxstep : 5, lconv : 1e-05, gconv : 1e-05, xconv : 1e-05, collapse : TRUE, fit : NR, call : logistf.control(maxit = n_iter) | mod control: tau : 0.5, terms.fit : NULL, call : logistf.mod.control() 1028 70061-7 [Human papilloma virus 16 and 18 DNA [Presence] in Specimen by NAA with probe detection, firth]: nCase: 22 | nCon: 37122, corr p-val: 0.795, uncorr p-val: 0.653, OR: 1.309 | model: dis_status ~ 6.0e-04[0.0e+00] + (1.309 * mod_ant[0.653]), glm_warn [False]: nan log10 trans: False | Notes: n=37144 | DoF=1 | n iters: full : 1.10e+01, null : 1.10e+01 | Conv at last: LL change : 1.93e-12, max abs score : 4.44e-15, beta change : 3.36e-09 | Log Likes: full : -1.83e+02, null : -1.83e+02 | Method: Penalized ML | control: maxit : 2500, maxhs : 0, maxstep : 5, lconv : 1e-05, gconv : 1e-05, xconv : 1e-05, collapse : TRUE, fit : NR, call : logistf.control(maxit = n_iter) | mod control: tau : 0.5, terms.fit : NULL, call : logistf.mod.control() 1029 77399-4 [Human papilloma virus 16 DNA [Presence] in Cervix by NAA with probe detection, firth]: nCase: 19 | nCon: 21988, corr p-val: 0.371, uncorr p-val: 0.191, OR: 3.766 | model: dis_status ~ 8.6e-04[0.0e+00] + (3.766 * mod_ant[0.191]), glm_warn [False]: nan log10 trans: False | Notes: n=22007 | DoF=1 | n iters: full : 1.00e+01, null : 1.00e+01 | Conv at last: LL change : 1.89e-10, max abs score : 1.88e-10, beta change : 4.51e-06 | Log Likes: full : -1.51e+02, null : -1.52e+02 | Method: Penalized ML | control: maxit : 2500, maxhs : 0, maxstep : 5, lconv : 1e-05, gconv : 1e-05, xconv : 1e-05, collapse : TRUE, fit : NR, call : logistf.control(maxit = n_iter) | mod control: tau : 0.5, terms.fit : NULL, call : logistf.mod.control() dtype: object	False				False				virus	Papillomaviridae		Alphapapillomavirus 9
Malignant melanoma of skin	C43	HPV-18	L1	No	unk	did_not_attempt	0.995700423		0.991		[0.568-1.731]		61	9368								all		0		dis_status ~ 0.007[1.4e-28] + (0.991 * mod_ant[0.976])		1.53	1.53	0.33	0.45	1.58	1.57					69.13	67.45			0.97589351								0 49896-4 [Human papilloma virus 16+18+31+33+35+39+45+51+52+56+58+59+68 DNA [Presence] in Specimen by NAA with probe detection, glm]: nCase: 631 | nCon: 144548, corr p-val: 1.56e-03, uncorr p-val: 2.14e-04, OR: 0.5 | model: dis_status ~ 0.005[0.0e+00] + (0.500 * mod_ant[2.1e-04]), glm_warn [False]: nan log10 trans: False | Notes: nan 1 59420-0 [Human papilloma virus 16+18+31+33+35+39+45+51+52+56+58+59+66+68 DNA [Presence] in Cervix by Probe with signal amplification, glm]: nCase: 179 | nCon: 199150, corr p-val: 0.273, uncorr p-val: 0.131, OR: 0.612 | model: dis_status ~ 9.3e-04[0.0e+00] + (0.612 * mod_ant[0.131]), glm_warn [False]: nan log10 trans: False | Notes: nan 2 61373-7 [Human papilloma virus 18 DNA [Presence] in Specimen by NAA with probe detection, firth]: nCase: 772 | nCon: 330691, corr p-val: 0.66, uncorr p-val: 0.456, OR: 0.687 | model: dis_status ~ 0.002[0.0e+00] + (0.687 * mod_ant[0.456]), glm_warn [False]: nan log10 trans: False | Notes: n=331463 | DoF=1 | n iters: full : 1.00e+01, null : 9.00e+00 | Conv at last: LL change : 2.73e-12, max abs score : 6.04e-14, beta change : 3.70e-09 | Log Likes: full : -5.45e+03, null : -5.45e+03 | Method: Penalized ML | control: maxit : 2500, maxhs : 0, maxstep : 5, lconv : 1e-05, gconv : 1e-05, xconv : 1e-05, collapse : TRUE, fit : NR, call : logistf.control(maxit = n_iter) | mod control: tau : 0.5, terms.fit : NULL, call : logistf.mod.control() 3 75694-0 [Human papilloma virus 18+45 E6+E7 mRNA [Presence] in Cervix by NAA with probe detection, firth]: nCase: 38 | nCon: 20503, corr p-val: 0.66, uncorr p-val: 0.459, OR: 0.569 | model: dis_status ~ 0.002[0.0e+00] + (0.569 * mod_ant[0.459]), glm_warn [False]: nan log10 trans: False | Notes: n=20541 | DoF=1 | n iters: full : 1.00e+01, null : 1.00e+01 | Conv at last: LL change : -3.41e-13, max abs score : 9.04e-14, beta change : 3.50e-07 | Log Likes: full : -2.75e+02, null : -2.75e+02 | Method: Penalized ML | control: maxit : 2500, maxhs : 0, maxstep : 5, lconv : 1e-05, gconv : 1e-05, xconv : 1e-05, collapse : TRUE, fit : NR, call : logistf.control(maxit = n_iter) | mod control: tau : 0.5, terms.fit : NULL, call : logistf.mod.control() 4 82675-0 [Human papilloma virus 16+18+31+33+35+39+45+51+52+56+58+59+66+68 DNA [Presence] in Cervix by NAA with probe detection, firth]: nCase: 20 | nCon: 20865, corr p-val: 0.698, uncorr p-val: 0.511, OR: 0.596 | model: dis_status ~ 0.001[0.0e+00] + (0.596 * mod_ant[0.511]), glm_warn [False]: nan log10 trans: False | Notes: n=20885 | DoF=1 | n iters: full : 1.10e+01, null : 1.00e+01 | Conv at last: LL change : 3.69e-13, max abs score : 5.11e-15, beta change : 1.61e-09 | Log Likes: full : -1.57e+02, null : -1.57e+02 | Method: Penalized ML | control: maxit : 2500, maxhs : 0, maxstep : 5, lconv : 1e-05, gconv : 1e-05, xconv : 1e-05, collapse : TRUE, fit : NR, call : logistf.control(maxit = n_iter) | mod control: tau : 0.5, terms.fit : NULL, call : logistf.mod.control() dtype: object	1031 17401-1 [Human papilloma virus 18 Ag [Presence] in Specimen, firth]: nCase: 70 | nCon: 34028, corr p-val: 0.98, uncorr p-val: 0.897, OR: 1.209 | model: dis_status ~ 0.002[0.0e+00] + (1.209 * mod_ant[0.897]), glm_warn [False]: nan log10 trans: False | Notes: n=34098 | DoF=1 | n iters: full : 1.00e+01, null : 1.00e+01 | Conv at last: LL change : -1.36e-12, max abs score : 2.78e-16, beta change : 7.18e-11 | Log Likes: full : -5.01e+02, null : -5.01e+02 | Method: Penalized ML | control: maxit : 2500, maxhs : 0, maxstep : 5, lconv : 1e-05, gconv : 1e-05, xconv : 1e-05, collapse : TRUE, fit : NR, call : logistf.control(maxit = n_iter) | mod control: tau : 0.5, terms.fit : NULL, call : logistf.mod.control() 1034 59264-2 [Human papilloma virus 18 DNA [Presence] in Cervix by Probe with signal amplification, firth]: nCase: 25 | nCon: 42104, corr p-val: 0.996, uncorr p-val: 0.984, OR: 1.029 | model: dis_status ~ 6.2e-04[0.0e+00] + (1.029 * mod_ant[0.984]), glm_warn [False]: nan log10 trans: False | Notes: n=42129 | DoF=1 | n iters: full : 1.10e+01, null : 1.10e+01 | Conv at last: LL change : -2.50e-12, max abs score : 7.22e-15, beta change : 2.11e-09 | Log Likes: full : -2.09e+02, null : -2.09e+02 | Method: Penalized ML | control: maxit : 2500, maxhs : 0, maxstep : 5, lconv : 1e-05, gconv : 1e-05, xconv : 1e-05, collapse : TRUE, fit : NR, call : logistf.control(maxit = n_iter) | mod control: tau : 0.5, terms.fit : NULL, call : logistf.mod.control() 1037 70061-7 [Human papilloma virus 16 and 18 DNA [Presence] in Specimen by NAA with probe detection, firth]: nCase: 22 | nCon: 37122, corr p-val: 0.795, uncorr p-val: 0.653, OR: 1.309 | model: dis_status ~ 6.0e-04[0.0e+00] + (1.309 * mod_ant[0.653]), glm_warn [False]: nan log10 trans: False | Notes: n=37144 | DoF=1 | n iters: full : 1.10e+01, null : 1.10e+01 | Conv at last: LL change : 1.93e-12, max abs score : 4.44e-15, beta change : 3.36e-09 | Log Likes: full : -1.83e+02, null : -1.83e+02 | Method: Penalized ML | control: maxit : 2500, maxhs : 0, maxstep : 5, lconv : 1e-05, gconv : 1e-05, xconv : 1e-05, collapse : TRUE, fit : NR, call : logistf.control(maxit = n_iter) | mod control: tau : 0.5, terms.fit : NULL, call : logistf.mod.control() 1039 77400-0 [Human papilloma virus 18 DNA [Presence] in Cervix by NAA with probe detection, firth]: nCase: 19 | nCon: 20552, corr p-val: 0.64, uncorr p-val: 0.431, OR: 3.952 | model: dis_status ~ 9.5e-04[0.0e+00] + (3.952 * mod_ant[0.431]), glm_warn [False]: nan log10 trans: False | Notes: n=20571 | DoF=1 | n iters: full : 1.00e+01, null : 1.00e+01 | Conv at last: LL change : 2.79e-11, max abs score : 2.75e-11, beta change : 1.68e-06 | Log Likes: full : -1.51e+02, null : -1.51e+02 | Method: Penalized ML | control: maxit : 2500, maxhs : 0, maxstep : 5, lconv : 1e-05, gconv : 1e-05, xconv : 1e-05, collapse : TRUE, fit : NR, call : logistf.control(maxit = n_iter) | mod control: tau : 0.5, terms.fit : NULL, call : logistf.mod.control() dtype: object	False				False				virus	Papillomaviridae		Alphapapillomavirus 7
Malignant melanoma of skin	C43	H. pylori	UreA	No	unk	did_not_attempt	0.374434875		0.681		[0.512-0.906]		61	9368								all		0		dis_status ~ 0.011[6.9e-89] + (0.681 * mod_ant[0.008])		1.26	1.59	0.93	0.94	1.11	1.53					69.13	67.45			0.008320775								0 17780-8 [Helicobacter pylori Ag [Presence] in Stool by Immunoassay, glm]: nCase: 194 | nCon: 120441, corr p-val: 0.157, uncorr p-val: 0.051, OR: 0.531 | model: dis_status ~ 0.002[0.0e+00] + (0.531 * mod_ant[0.051]), glm_warn [False]: nan log10 trans: False | Notes: nan 1 31843-6 [Helicobacter pylori Ag [Presence] in Stool, firth]: nCase: 27 | nCon: 24240, corr p-val: 0.319, uncorr p-val: 0.158, OR: 0.215 | model: dis_status ~ 0.001[0.0e+00] + (0.215 * mod_ant[0.158]), glm_warn [False]: nan log10 trans: False | Notes: n=24267 | DoF=1 | n iters: full : 1.20e+01, null : 1.00e+01 | Conv at last: LL change : -1.14e-13, max abs score : 6.66e-15, beta change : 2.07e-10 | Log Likes: full : -2.08e+02, null : -2.09e+02 | Method: Penalized ML | control: maxit : 2500, maxhs : 0, maxstep : 5, lconv : 1e-05, gconv : 1e-05, xconv : 1e-05, collapse : TRUE, fit : NR, call : logistf.control(maxit = n_iter) | mod control: tau : 0.5, terms.fit : NULL, call : logistf.mod.control() 2 46987-4 [Helicobacter pylori IgM Ab [Presence] in Serum by Immunoassay, firth]: nCase: 26 | nCon: 3914, corr p-val: 0.917, uncorr p-val: 0.803, OR: 0.815 | model: dis_status ~ 0.007[0.0e+00] + (0.815 * mod_ant[0.803]), glm_warn [False]: nan log10 trans: False | Notes: n=3940 | DoF=1 | n iters: full : 8.00e+00, null : 8.00e+00 | Conv at last: LL change : 1.33e-10, max abs score : 1.31e-10, beta change : 9.46e-06 | Log Likes: full : -1.55e+02, null : -1.55e+02 | Method: Penalized ML | control: maxit : 2500, maxhs : 0, maxstep : 5, lconv : 1e-05, gconv : 1e-05, xconv : 1e-05, collapse : TRUE, fit : NR, call : logistf.control(maxit = n_iter) | mod control: tau : 0.5, terms.fit : NULL, call : logistf.mod.control() dtype: object	993 22310-7 [Helicobacter pylori Ab [Presence] in Serum, glm]: nCase: 140 | nCon: 51999, corr p-val: 0.268, uncorr p-val: 0.112, OR: 1.469 | model: dis_status ~ 0.003[0.0e+00] + (1.469 * mod_ant[0.112]), glm_warn [False]: nan log10 trans: False | Notes: nan 996 80373-4 [Helicobacter pylori Ag [Presence] in Stool by Rapid immunoassay, firth]: nCase: 25 | nCon: 24984, corr p-val: 0.98, uncorr p-val: 0.895, OR: 1.12 | model: dis_status ~ 0.001[0.0e+00] + (1.120 * mod_ant[0.895]), glm_warn [False]: nan log10 trans: False | Notes: n=25009 | DoF=1 | n iters: full : 1.00e+01, null : 1.00e+01 | Conv at last: LL change : 7.28e-12, max abs score : 7.06e-12, beta change : 7.59e-07 | Log Likes: full : -1.96e+02, null : -1.96e+02 | Method: Penalized ML | control: maxit : 2500, maxhs : 0, maxstep : 5, lconv : 1e-05, gconv : 1e-05, xconv : 1e-05, collapse : TRUE, fit : NR, call : logistf.control(maxit = n_iter) | mod control: tau : 0.5, terms.fit : NULL, call : logistf.mod.control() dtype: object	False				False				bacteria	Helicobacteraceae		H. pylori
Malignant melanoma of skin	C43	HSV-1	IgG	No	unk	did_not_attempt	0.9504242901219512		0.975		[0.737-1.288]		61	9368								all		0		dis_status ~ 0.007[3.9e-29] + (0.975 * mod_ant[0.857])		2.98	3	0.87	0.9	3.36	3.48					69.13	67.45			0.856778634									1041 16130-7 [Herpes simplex virus 1 DNA [Presence] in Specimen by NAA with probe detection, glm]: nCase: 125 | nCon: 100468, corr p-val: 1.37e-03, uncorr p-val: 1.58e-04, OR: 2.171 | model: dis_status ~ 0.001[0.0e+00] + (2.171 * mod_ant[1.6e-04]), glm_warn [False]: nan log10 trans: False | Notes: nan 1043 17850-9 [Herpes simplex virus 1 IgG Ab [Presence] in Serum, glm]: nCase: 17 | nCon: 10004, corr p-val: 0.386, uncorr p-val: 0.203, OR: 1.908 | model: dis_status ~ 0.001[2.9e-61] + (1.908 * mod_ant[0.203]), glm_warn [False]: nan log10 trans: False | Notes: nan 1044 51916-5 [Herpes simplex virus 1 IgG Ab [Presence] in Serum or Plasma by Immunoassay, glm]: nCase: 106 | nCon: 41022, corr p-val: 0.273, uncorr p-val: 0.132, OR: 1.359 | model: dis_status ~ 0.002[2.3e-305] + (1.359 * mod_ant[0.132]), glm_warn [False]: nan log10 trans: False | Notes: nan 1045 5846-1 [Herpes simplex virus 1 Ag [Presence] in Specimen by Immunofluorescence, firth]: nCase: 21 | nCon: 3699, corr p-val: 0.821, uncorr p-val: 0.691, OR: 1.221 | model: dis_status ~ 0.006[0.0e+00] + (1.221 * mod_ant[0.691]), glm_warn [False]: nan log10 trans: False | Notes: n=3720 | DoF=1 | n iters: full : 9.00e+00, null : 8.00e+00 | Conv at last: LL change : 1.99e-13, max abs score : 4.44e-15, beta change : 6.49e-11 | Log Likes: full : -1.27e+02, null : -1.27e+02 | Method: Penalized ML | control: maxit : 2500, maxhs : 0, maxstep : 5, lconv : 1e-05, gconv : 1e-05, xconv : 1e-05, collapse : TRUE, fit : NR, call : logistf.control(maxit = n_iter) | mod control: tau : 0.5, terms.fit : NULL, call : logistf.mod.control() dtype: object	False				False				virus	Herpesviridae	Alphaherpesvirinae	alphaherpesvirus 1
Malignant melanoma of skin	C43	HSV-2	IgG	No	unk	did_not_attempt	0.9504242901219512		0.967		[0.697-1.343]		61	9368								all		0		dis_status ~ 0.007[3.3e-65] + (0.967 * mod_ant[0.843])		1.57	1.59	0.71	0.77	1.49	1.51					69.13	67.45			0.843236081								0 43180-9 [Herpes simplex virus 2 IgG Ab [Presence] in Serum or Plasma by Immunoassay, glm]: nCase: 69 | nCon: 30726, corr p-val: 0.224, uncorr p-val: 0.083, OR: 0.602 | model: dis_status ~ 0.003[0.0e+00] + (0.602 * mod_ant[0.083]), glm_warn [False]: nan log10 trans: False | Notes: nan dtype: object	1046 16131-5 [Herpes simplex virus 2 DNA [Presence] in Specimen by NAA with probe detection, glm]: nCase: 172 | nCon: 114663, corr p-val: 0.112, uncorr p-val: 0.034, OR: 1.523 | model: dis_status ~ 0.001[0.0e+00] + (1.523 * mod_ant[0.034]), glm_warn [False]: nan log10 trans: False | Notes: nan 1047 16960-7 [Herpes simplex virus 2 DNA [Presence] in Cerebral spinal fluid by NAA with probe detection, firth]: nCase: 51 | nCon: 21825, corr p-val: 0.606, uncorr p-val: 0.37, OR: 1.534 | model: dis_status ~ 0.002[0.0e+00] + (1.534 * mod_ant[0.370]), glm_warn [False]: nan log10 trans: False | Notes: n=21876 | DoF=1 | n iters: full : 9.00e+00, null : 9.00e+00 | Conv at last: LL change : 6.33e-10, max abs score : 6.30e-10, beta change : 5.22e-06 | Log Likes: full : -3.57e+02, null : -3.57e+02 | Method: Penalized ML | control: maxit : 2500, maxhs : 0, maxstep : 5, lconv : 1e-05, gconv : 1e-05, xconv : 1e-05, collapse : TRUE, fit : NR, call : logistf.control(maxit = n_iter) | mod control: tau : 0.5, terms.fit : NULL, call : logistf.mod.control() 1050 82191-8 [Herpes simplex virus 2 DNA [Presence] in Cerebral spinal fluid by NAA with non-probe detection, firth]: nCase: 17 | nCon: 21598, corr p-val: 0.614, uncorr p-val: 0.384, OR: 4.737 | model: dis_status ~ 8.2e-04[0.0e+00] + (4.737 * mod_ant[0.384]), glm_warn [False]: nan log10 trans: False | Notes: n=21615 | DoF=1 | n iters: full : 1.00e+01, null : 1.00e+01 | Conv at last: LL change : 4.56e-10, max abs score : 4.54e-10, beta change : 7.21e-06 | Log Likes: full : -1.38e+02, null : -1.38e+02 | Method: Penalized ML | control: maxit : 2500, maxhs : 0, maxstep : 5, lconv : 1e-05, gconv : 1e-05, xconv : 1e-05, collapse : TRUE, fit : NR, call : logistf.control(maxit = n_iter) | mod control: tau : 0.5, terms.fit : NULL, call : logistf.mod.control() dtype: object	False				False				virus	Herpesviridae	Alphaherpesvirinae	alphaherpesvirus 2
Malignant melanoma of skin	C43	HTLV-1	gag	No	unk	did_not_attempt	0.9433133667391306		0.901		[0.678-1.197]		61	9368								all		0		dis_status ~ 0.008[9.1e-59] + (0.901 * mod_ant[0.472])		1.86	1.94	0.82	0.86	1.85	2.13					69.13	67.45			0.47177562										False				False				virus	Retroviridae	Orthoretrovirinae	T-lymphotropic virus 1
Malignant melanoma of skin	C43	JCV	VP1	No	unk	did_not_attempt	0.9504242901219512		1.059		[0.695-1.614]		61	9368								all		0		dis_status ~ 0.006[3.2e-20] + (1.059 * mod_ant[0.788])		2.55	2.53	0.61	0.6	2.58	2.5					69.13	67.45			0.788300756										False				False				virus	Polyomaviridae		polyomavirus 2
Malignant melanoma of skin	C43	KSHV	LANA	No	unk	did_not_attempt	0.8326685730000001		1.35		[0.953-1.913]		61	9368								all		0		dis_status ~ 0.005[3.0e-96] + (1.350 * mod_ant[0.091])		1.27	1.12	0.83	0.68	1.26	1.2					69.13	67.45			0.091427026										False				False				virus	Herpesviridae		gammaherpesvirus 8
Malignant melanoma of skin	C43	MCV	VP1	No	unk	did_not_attempt	0.8326685730000001		1.199		[0.871-1.651]		61	9368								all		0		dis_status ~ 0.004[1.0e-28] + (1.199 * mod_ant[0.266])		2.96	2.85	0.76	0.82	3.18	3					69.13	67.45			0.265579849										False				False				virus	Polyomaviridae		polyomavirus 5
Malignant melanoma of skin	C43	T. gondii	p22	No	unk	did_not_attempt	0.8326685730000001		0.773		[0.51-1.174]		61	9368								all		0		dis_status ~ 0.009[1.0e-47] + (0.773 * mod_ant[0.227])		1.38	1.48	0.6	0.59	1.4	1.49					69.13	67.45			0.227150293								0 40678-5 [Toxoplasma gondii IgM Ab [Presence] in Serum or Plasma by Immunoassay, firth]: nCase: 63 | nCon: 22503, corr p-val: 0.763, uncorr p-val: 0.571, OR: 1.661 | model: dis_status ~ 0.003[0.0e+00] + (1.661 * mod_ant[0.571]), glm_warn [False]: nan log10 trans: False | Notes: n=22566 | DoF=1 | n iters: full : 9.00e+00, null : 9.00e+00 | Conv at last: LL change : 1.61e-11, max abs score : 1.64e-11, beta change : 7.27e-07 | Log Likes: full : -4.31e+02, null : -4.31e+02 | Method: Penalized ML | control: maxit : 2500, maxhs : 0, maxstep : 5, lconv : 1e-05, gconv : 1e-05, xconv : 1e-05, collapse : TRUE, fit : NR, call : logistf.control(maxit = n_iter) | mod control: tau : 0.5, terms.fit : NULL, call : logistf.mod.control() dtype: object	0 40677-7 [Toxoplasma gondii IgG Ab [Presence] in Serum by Immunoassay, glm]: nCase: 55 | nCon: 18350, corr p-val: 0.463, uncorr p-val: 0.258, OR: 1.542 | model: dis_status ~ 0.003[0.0e+00] + (1.542 * mod_ant[0.258]), glm_warn [False]: nan log10 trans: False | Notes: nan 1 40678-5 [Toxoplasma gondii IgM Ab [Presence] in Serum or Plasma by Immunoassay, firth]: nCase: 63 | nCon: 22503, corr p-val: 0.763, uncorr p-val: 0.571, OR: 1.661 | model: dis_status ~ 0.003[0.0e+00] + (1.661 * mod_ant[0.571]), glm_warn [False]: nan log10 trans: False | Notes: n=22566 | DoF=1 | n iters: full : 9.00e+00, null : 9.00e+00 | Conv at last: LL change : 1.61e-11, max abs score : 1.64e-11, beta change : 7.27e-07 | Log Likes: full : -4.31e+02, null : -4.31e+02 | Method: Penalized ML | control: maxit : 2500, maxhs : 0, maxstep : 5, lconv : 1e-05, gconv : 1e-05, xconv : 1e-05, collapse : TRUE, fit : NR, call : logistf.control(maxit = n_iter) | mod control: tau : 0.5, terms.fit : NULL, call : logistf.mod.control() dtype: object	False				False				other	Sarcocystidae	Toxoplasmatinae	T. gondii
Malignant melanoma of skin	C43	VZV	gE_gl	No	unk	did_not_attempt	0.8641607636842105		0.797		[0.489-1.301]		61	9368								all		0		dis_status ~ 0.012[6.2e-11] + (0.797 * mod_ant[0.365])		2.66	2.72	0.46	0.51	2.61	2.72					69.13	67.45			0.364867878									1057 11483-5 [Varicella zoster virus DNA [Presence] in Specimen by NAA with probe detection, glm]: nCase: 78 | nCon: 37342, corr p-val: 0.224, uncorr p-val: 0.085, OR: 1.753 | model: dis_status ~ 0.002[0.0e+00] + (1.753 * mod_ant[0.085]), glm_warn [False]: nan log10 trans: False | Notes: nan 1058 15410-4 [Varicella zoster virus IgG Ab [Presence] in Serum by Immunoassay, glm]: nCase: 343 | nCon: 242814, corr p-val: 4.88e-03, uncorr p-val: 8.22e-04, OR: 2.03 | model: dis_status ~ 7.5e-04[1.1e-272] + (2.030 * mod_ant[8.2e-04]), glm_warn [False]: nan log10 trans: False | Notes: nan 1060 21598-8 [Varicella zoster virus DNA [Presence] in Cerebral spinal fluid by NAA with probe detection, glm]: nCase: 25 | nCon: 11040, corr p-val: 0.115, uncorr p-val: 0.036, OR: 2.669 | model: dis_status ~ 0.002[2.9e-163] + (2.669 * mod_ant[0.036]), glm_warn [False]: nan log10 trans: False | Notes: nan dtype: object	False				False				virus	Herpesviridae		alphaherpesvirus 3
Other and unspecified malignant neoplasm of skin	C44	BKV	VP1	No	unk	did_not_attempt	0.8602021832142857		1.124		[0.923-1.370]		453	8976						age, ethnic		all		0		dis_status ~ 1.1e-04[3.0e-44] + (1.124 * mod_ant[0.245]) + (2.300 * age[4.2e-30]) + (0.227 * ethnic1[0.038]) + (2.0e-06 * ethnic2[0.947]) + (0.569 * ethnic3[0.269])		3.38	3.39	0.51	0.48	3.54	3.53					71.98	67.23			0.244752212		age, ethnic, num_in_house, tobac	age : 4.24e-30, ethnic1 : 3.75e-02, ethnic2 : 9.47e-01, ethnic3 : 2.69e-01	age: 2.300 [1.993-2.654], ethnic1: 0.227 [0.056-0.918], ethnic2: 2.0e-06 [1.98e-173-2.02e+161], ethnic3: 0.569 [0.209-1.549]					1061 32362-6 [BK virus DNA [Presence] in Serum or Plasma by NAA with probe detection, firth]: nCase: 28 | nCon: 915, corr p-val: 0.315, uncorr p-val: 0.129, OR: 0.15 | model: dis_status ~ 3.3e-04[0.0e+00] + (0.150 * mod_ant[0.129]) + (2.176 * age[5.5e-06]) + (0.584 * ethnic1[0.696]) + (0.176 * ethnic2[0.105]) + (1.955 * ethnic3[0.731]) + (3.707 * ethnic4[0.480]) + (48.210 * ethnic5[0.103]) + (0.530 * ethnic6[0.633]), glm_warn [False]: nan log10 trans: False | Notes: n=943 | DoF=8 | n iters: full : 2.60e+01, null : 6.00e+00 | Conv at last: LL change : 4.57e-11, max abs score : 4.29e-06, beta change : 9.63e-06 | Log Likes: full : -1.09e+02, null : -1.25e+02 | Method: Penalized ML | control: maxit : 2500, maxhs : 0, maxstep : 5, lconv : 1e-05, gconv : 1e-05, xconv : 1e-05, collapse : TRUE, fit : NR, call : logistf.control(maxit = n_iter) | mod control: tau : 0.5, terms.fit : NULL, call : logistf.mod.control() 1062 47251-4 [BK virus DNA [Presence] in Specimen by NAA with probe detection, firth]: nCase: 19 | nCon: 1143, corr p-val: 0.179, uncorr p-val: 0.059, OR: 0.258 | model: dis_status ~ 2.7e-04[0.0e+00] + (0.258 * mod_ant[0.059]) + (2.234 * age[3.4e-05]) + (0.476 * ethnic1[0.567]) + (0.039 * ethnic2[9.4e-05]) + (0.198 * ethnic3[0.147]) + (35.378 * ethnic4[0.125]) + (0.284 * ethnic6[0.290]), glm_warn [False]: nan log10 trans: False | Notes: n=1162 | DoF=7 | n iters: full : 1.30e+01, null : 6.00e+00 | Conv at last: LL change : 1.92e-12, max abs score : 1.17e-06, beta change : 2.74e-06 | Log Likes: full : -7.35e+01, null : -9.37e+01 | Method: Penalized ML | control: maxit : 2500, maxhs : 0, maxstep : 5, lconv : 1e-05, gconv : 1e-05, xconv : 1e-05, collapse : TRUE, fit : NR, call : logistf.control(maxit = n_iter) | mod control: tau : 0.5, terms.fit : NULL, call : logistf.mod.control() dtype: object	False				False				virus	Polyomaviridae		polyomavirus 1
Other and unspecified malignant neoplasm of skin	C44	C. trach.	tarp-D_F1	No	unk	did_not_attempt	0.8602021832142857		1.111		[1.003-1.231]		453	8976						age, ethnic, tdi_quant		all		0		dis_status ~ 1.6e-04[1.0e-57] + (1.111 * mod_ant[0.044]) + (2.294 * age[6.5e-30]) + (0.232 * ethnic1[0.041]) + (2.2e-06 * ethnic2[0.947]) + (0.579 * ethnic3[0.286]) + (0.887 * tdi_quant1[0.335]) + (0.661 * tdi_quant2[0.021])		1.2	1.19	0.93	0.95	1.15	1.08					71.98	67.23			0.043884288		age, ethnic, tdi_quant, num_in_house	age : 6.47e-30, ethnic1 : 4.06e-02, ethnic2 : 9.47e-01, ethnic3 : 2.86e-01, tdi_quant1 : 3.35e-01, tdi_quant2 : 2.14e-02	age: 2.294 [1.988-2.648], ethnic1: 0.232 [0.057-0.939], ethnic2: 2.2e-06 [2.03e-173-2.28e+161], ethnic3: 0.579 [0.212-1.581], tdi_quant1: 0.887 [0.695-1.132], tdi_quant2: 0.661 [0.464-0.941]				0 53926-2 [Chlamydia trachomatis rRNA [Presence] in Vaginal fluid by NAA with probe detection, firth]: nCase: 17 | nCon: 14163, corr p-val: 0.759, uncorr p-val: 0.557, OR: 2.676 | model: dis_status ~ 7.2e-05[0.0e+00] + (2.676 * mod_ant[0.557]) + (2.414 * age[9.1e-08]) + (1.259 * ethnic1[0.878]) + (0.094 * ethnic2[2.4e-04]) + (0.303 * ethnic3[0.316]) + (3.970 * ethnic4[0.437]) + (20.743 * ethnic5[0.154]) + (1.997 * ethnic6[0.465]), glm_warn [False]: nan log10 trans: False | Notes: n=14180 | DoF=8 | n iters: full : 1.30e+01, null : 9.00e+00 | Conv at last: LL change : 2.39e-11, max abs score : 1.17e-06, beta change : 8.75e-06 | Log Likes: full : -1.10e+02, null : -1.32e+02 | Method: Penalized ML | control: maxit : 2500, maxhs : 0, maxstep : 5, lconv : 1e-05, gconv : 1e-05, xconv : 1e-05, collapse : TRUE, fit : NR, call : logistf.control(maxit = n_iter) | mod control: tau : 0.5, terms.fit : NULL, call : logistf.mod.control() 1 6349-5 [Chlamydia trachomatis [Presence] in Specimen by Organism specific culture, firth]: nCase: 45 | nCon: 8519, corr p-val: 0.799, uncorr p-val: 0.615, OR: 2.275 | model: dis_status ~ 2.7e-04[0.0e+00] + (2.275 * mod_ant[0.615]) + (2.219 * age[0.0e+00]) + (0.287 * ethnic1[0.293]) + (0.219 * ethnic2[8.9e-04]) + (0.080 * ethnic3[0.005]) + (3.413 * ethnic4[0.478]) + (0.068 * ethnic6[0.002]), glm_warn [False]: nan log10 trans: False | Notes: n=8564 | DoF=7 | n iters: full : 1.10e+01, null : 8.00e+00 | Conv at last: LL change : 2.85e-11, max abs score : 3.81e-06, beta change : 5.94e-06 | Log Likes: full : -2.11e+02, null : -2.76e+02 | Method: Penalized ML | control: maxit : 2500, maxhs : 0, maxstep : 5, lconv : 1e-05, gconv : 1e-05, xconv : 1e-05, collapse : TRUE, fit : NR, call : logistf.control(maxit = n_iter) | mod control: tau : 0.5, terms.fit : NULL, call : logistf.mod.control() 2 57287-5 [Chlamydia trachomatis rRNA [Presence] in Anal by NAA with probe detection, firth]: nCase: 21 | nCon: 19565, corr p-val: 0.813, uncorr p-val: 0.631, OR: 2.178 | model: dis_status ~ 2.9e-05[0.0e+00] + (2.178 * mod_ant[0.631]) + (2.732 * age[5.7e-14]) + (1.327 * ethnic1[0.752]) + (0.022 * ethnic2[4.1e-07]) + (1.383 * ethnic3[0.718]) + (14.793 * ethnic4[0.189]) + (53.700 * ethnic5[0.090]) + (0.056 * ethnic6[9.5e-04]), glm_warn [False]: nan log10 trans: False | Notes: n=19586 | DoF=8 | n iters: full : 1.30e+01, null : 9.00e+00 | Conv at last: LL change : 6.53e-11, max abs score : 8.00e-06, beta change : 7.65e-06 | Log Likes: full : -1.19e+02, null : -1.65e+02 | Method: Penalized ML | control: maxit : 2500, maxhs : 0, maxstep : 5, lconv : 1e-05, gconv : 1e-05, xconv : 1e-05, collapse : TRUE, fit : NR, call : logistf.control(maxit = n_iter) | mod control: tau : 0.5, terms.fit : NULL, call : logistf.mod.control() 3 42931-6 [Chlamydia trachomatis rRNA [Presence] in Urine by NAA with probe detection, firth]: nCase: 253 | nCon: 132212, corr p-val: 0.901, uncorr p-val: 0.745, OR: 1.199 | model: dis_status ~ 5.0e-05[0.0e+00] + (1.199 * mod_ant[0.745]) + (2.666 * age[0.0e+00]) + (0.209 * ethnic1[0.011]) + (0.134 * ethnic2[0.0e+00]) + (0.156 * ethnic3[8.3e-08]) + (0.543 * ethnic4[0.633]) + (1.256 * ethnic5[0.878]) + (0.161 * ethnic6[2.9e-06]), glm_warn [False]: nan log10 trans: False | Notes: n=132465 | DoF=8 | n iters: full : 1.10e+01, null : 9.00e+00 | Conv at last: LL change : -3.29e-10, max abs score : 2.87e-07, beta change : 3.26e-07 | Log Likes: full : -1.42e+03, null : -1.83e+03 | Method: Penalized ML | control: maxit : 2500, maxhs : 0, maxstep : 5, lconv : 1e-05, gconv : 1e-05, xconv : 1e-05, collapse : TRUE, fit : NR, call : logistf.control(maxit = n_iter) | mod control: tau : 0.5, terms.fit : NULL, call : logistf.mod.control() 4 4993-2 [Chlamydia trachomatis rRNA [Presence] in Specimen by Probe, firth]: nCase: 129 | nCon: 50998, corr p-val: 0.993, uncorr p-val: 0.959, OR: 1.044 | model: dis_status ~ 5.1e-05[0.0e+00] + (1.044 * mod_ant[0.959]) + (2.744 * age[0.0e+00]) + (0.247 * ethnic1[0.204]) + (0.109 * ethnic2[0.0e+00]) + (0.172 * ethnic3[1.4e-05]) + (2.049 * ethnic4[0.654]) + (1.794 * ethnic5[0.714]) + (0.344 * ethnic6[0.020]), glm_warn [False]: nan log10 trans: False | Notes: n=51127 | DoF=8 | n iters: full : 1.10e+01, null : 8.00e+00 | Conv at last: LL change : -8.42e-11, max abs score : 3.27e-07, beta change : 1.94e-06 | Log Likes: full : -7.44e+02, null : -8.93e+02 | Method: Penalized ML | control: maxit : 2500, maxhs : 0, maxstep : 5, lconv : 1e-05, gconv : 1e-05, xconv : 1e-05, collapse : TRUE, fit : NR, call : logistf.control(maxit = n_iter) | mod control: tau : 0.5, terms.fit : NULL, call : logistf.mod.control() dtype: object	1065 21190-4 [Chlamydia trachomatis DNA [Presence] in Cervix by NAA with probe detection, firth]: nCase: 191 | nCon: 61804, corr p-val: 0.993, uncorr p-val: 0.965, OR: 0.965 | model: dis_status ~ 1.5e-04[0.0e+00] + (0.965 * mod_ant[0.965]) + (2.400 * age[0.0e+00]) + (0.046 * ethnic1[4.3e-05]) + (0.068 * ethnic2[0.0e+00]) + (0.296 * ethnic3[2.2e-04]) + (0.466 * ethnic4[0.540]) + (3.925 * ethnic5[0.433]) + (0.183 * ethnic6[2.6e-05]), glm_warn [False]: nan log10 trans: False | Notes: n=61995 | DoF=8 | n iters: full : 1.10e+01, null : 8.00e+00 | Conv at last: LL change : 2.68e-11, max abs score : 5.10e-08, beta change : 1.31e-06 | Log Likes: full : -1.08e+03, null : -1.29e+03 | Method: Penalized ML | control: maxit : 2500, maxhs : 0, maxstep : 5, lconv : 1e-05, gconv : 1e-05, xconv : 1e-05, collapse : TRUE, fit : NR, call : logistf.control(maxit = n_iter) | mod control: tau : 0.5, terms.fit : NULL, call : logistf.mod.control() 1066 21613-5 [Chlamydia trachomatis DNA [Presence] in Specimen by NAA with probe detection, glm]: nCase: 3622 | nCon: 1266749, corr p-val: 0.112, uncorr p-val: 0.034, OR: 0.662 | model: dis_status ~ 1.0e-04[0.0e+00] + (0.662 * mod_ant[0.034]) + (2.352 * age[0.0e+00]) + (0.090 * ethnic1[2.3e-19]) + (0.067 * ethnic2[2.6e-246]) + (0.218 * ethnic3[1.1e-61]) + (0.253 * ethnic4[0.006]) + (0.233 * ethnic5[0.012]) + (0.218 * ethnic6[1.4e-47]), glm_warn [False]: nan log10 trans: False | Notes: nan 1067 31777-6 [Chlamydia trachomatis Ag [Presence] in Specimen, firth]: nCase: 262 | nCon: 103130, corr p-val: 0.814, uncorr p-val: 0.656, OR: 0.761 | model: dis_status ~ 6.4e-05[0.0e+00] + (0.761 * mod_ant[0.656]) + (2.426 * age[0.0e+00]) + (0.047 * ethnic1[1.3e-11]) + (0.133 * ethnic2[0.0e+00]) + (0.217 * ethnic3[1.4e-15]) + (0.226 * ethnic4[0.169]) + (0.380 * ethnic5[0.431]) + (0.064 * ethnic6[0.0e+00]), glm_warn [False]: nan log10 trans: False | Notes: n=103392 | DoF=8 | n iters: full : 1.10e+01, null : 8.00e+00 | Conv at last: LL change : -2.34e-10, max abs score : 8.06e-08, beta change : 1.35e-07 | Log Likes: full : -1.51e+03, null : -1.82e+03 | Method: Penalized ML | control: maxit : 2500, maxhs : 0, maxstep : 5, lconv : 1e-05, gconv : 1e-05, xconv : 1e-05, collapse : TRUE, fit : NR, call : logistf.control(maxit = n_iter) | mod control: tau : 0.5, terms.fit : NULL, call : logistf.mod.control() 1069 43304-5 [Chlamydia trachomatis rRNA [Presence] in Specimen by NAA with probe detection, glm]: nCase: 1436 | nCon: 774960, corr p-val: 0.559, uncorr p-val: 0.322, OR: 0.74 | model: dis_status ~ 5.6e-05[0.0e+00] + (0.740 * mod_ant[0.322]) + (2.487 * age[0.0e+00]) + (0.091 * ethnic1[9.3e-08]) + (0.087 * ethnic2[2.9e-58]) + (0.279 * ethnic3[3.8e-24]) + (0.120 * ethnic4[0.034]) + (1.1e-05 * ethnic5[0.927]) + (0.375 * ethnic6[1.4e-16]), glm_warn [False]: nan log10 trans: False | Notes: nan 1070 43404-3 [Chlamydia trachomatis DNA [Presence] in Specimen by Probe with signal amplification, glm]: nCase: 702 | nCon: 451706, corr p-val: 0.814, uncorr p-val: 0.651, OR: 0.858 | model: dis_status ~ 4.9e-05[0.0e+00] + (0.858 * mod_ant[0.651]) + (2.623 * age[0.0e+00]) + (0.060 * ethnic1[7.4e-05]) + (0.088 * ethnic2[9.6e-28]) + (0.194 * ethnic3[7.2e-44]) + (0.297 * ethnic4[0.088]) + (1.1e-05 * ethnic5[0.935]) + (0.119 * ethnic6[1.1e-20]), glm_warn [False]: nan log10 trans: False | Notes: nan 1071 45084-1 [Chlamydia trachomatis DNA [Presence] in Vaginal fluid by NAA with probe detection, firth]: nCase: 38 | nCon: 45843, corr p-val: 0.991, uncorr p-val: 0.889, OR: 0.825 | model: dis_status ~ 9.4e-05[0.0e+00] + (0.825 * mod_ant[0.889]) + (2.022 * age[1.7e-12]) + (0.270 * ethnic1[0.248]) + (0.016 * ethnic2[1.9e-10]) + (0.193 * ethnic3[0.010]) + (7.409 * ethnic4[0.068]) + (10.724 * ethnic5[0.229]) + (0.151 * ethnic6[0.060]), glm_warn [False]: nan log10 trans: False | Notes: n=45881 | DoF=8 | n iters: full : 1.40e+01, null : 9.00e+00 | Conv at last: LL change : 5.98e-11, max abs score : 1.98e-07, beta change : 7.42e-07 | Log Likes: full : -2.53e+02, null : -3.05e+02 | Method: Penalized ML | control: maxit : 2500, maxhs : 0, maxstep : 5, lconv : 1e-05, gconv : 1e-05, xconv : 1e-05, collapse : TRUE, fit : NR, call : logistf.control(maxit = n_iter) | mod control: tau : 0.5, terms.fit : NULL, call : logistf.mod.control() 1073 50387-0 [Chlamydia trachomatis rRNA [Presence] in Cervix by NAA with probe detection, firth]: nCase: 124 | nCon: 105160, corr p-val: 0.759, uncorr p-val: 0.548, OR: 0.473 | model: dis_status ~ 9.5e-05[0.0e+00] + (0.473 * mod_ant[0.548]) + (2.165 * age[0.0e+00]) + (0.045 * ethnic1[3.5e-05]) + (0.060 * ethnic2[0.0e+00]) + (0.399 * ethnic3[0.006]) + (0.937 * ethnic4[0.963]) + (2.220 * ethnic5[0.620]) + (0.315 * ethnic6[0.002]), glm_warn [False]: nan log10 trans: False | Notes: n=105284 | DoF=8 | n iters: full : 1.20e+01, null : 9.00e+00 | Conv at last: LL change : 3.14e-10, max abs score : 9.69e-08, beta change : 1.55e-06 | Log Likes: full : -8.33e+02, null : -9.52e+02 | Method: Penalized ML | control: maxit : 2500, maxhs : 0, maxstep : 5, lconv : 1e-05, gconv : 1e-05, xconv : 1e-05, collapse : TRUE, fit : NR, call : logistf.control(maxit = n_iter) | mod control: tau : 0.5, terms.fit : NULL, call : logistf.mod.control() 1077 6356-0 [Chlamydia trachomatis DNA [Presence] in Genital specimen by NAA with probe detection, firth]: nCase: 43 | nCon: 62744, corr p-val: 0.991, uncorr p-val: 0.94, OR: 0.9 | model: dis_status ~ 4.6e-05[0.0e+00] + (0.900 * mod_ant[0.940]) + (2.329 * age[3.3e-16]) + (0.190 * ethnic1[0.117]) + (0.072 * ethnic2[5.0e-12]) + (0.206 * ethnic3[0.003]) + (2.102 * ethnic4[0.643]) + (1.428 * ethnic5[0.814]) + (0.361 * ethnic6[0.072]), glm_warn [False]: nan log10 trans: False | Notes: n=62787 | DoF=8 | n iters: full : 1.30e+01, null : 1.00e+01 | Conv at last: LL change : -3.67e-11, max abs score : 2.58e-06, beta change : 3.36e-06 | Log Likes: full : -2.91e+02, null : -3.52e+02 | Method: Penalized ML | control: maxit : 2500, maxhs : 0, maxstep : 5, lconv : 1e-05, gconv : 1e-05, xconv : 1e-05, collapse : TRUE, fit : NR, call : logistf.control(maxit = n_iter) | mod control: tau : 0.5, terms.fit : NULL, call : logistf.mod.control() 1078 6357-8 [Chlamydia trachomatis DNA [Presence] in Urine by NAA with probe detection, firth]: nCase: 200 | nCon: 246883, corr p-val: 0.304, uncorr p-val: 0.118, OR: 0.195 | model: dis_status ~ 2.2e-05[0.0e+00] + (0.195 * mod_ant[0.118]) + (2.625 * age[0.0e+00]) + (0.068 * ethnic1[0.001]) + (0.036 * ethnic2[0.0e+00]) + (0.360 * ethnic3[3.6e-04]) + (1.721 * ethnic4[0.550]) + (0.371 * ethnic5[0.406]) + (0.205 * ethnic6[5.6e-08]), glm_warn [False]: nan log10 trans: False | Notes: n=247083 | DoF=8 | n iters: full : 1.40e+01, null : 9.00e+00 | Conv at last: LL change : 1.27e-09, max abs score : 1.74e-08, beta change : 1.14e-06 | Log Likes: full : -1.25e+03, null : -1.61e+03 | Method: Penalized ML | control: maxit : 2500, maxhs : 0, maxstep : 5, lconv : 1e-05, gconv : 1e-05, xconv : 1e-05, collapse : TRUE, fit : NR, call : logistf.control(maxit = n_iter) | mod control: tau : 0.5, terms.fit : NULL, call : logistf.mod.control() dtype: object	False				False				bacteria	Chlamydiaceae		C. trachomatis
Other and unspecified malignant neoplasm of skin	C44	CMV	pp150_Nter	No	unk	did_not_attempt	0.8602021832142857		0.924		[0.835-1.021]		453	8976						sex, age, ethnic, tdi_quant		all		0		dis_status ~ 1.9e-04[1.7e-56] + (0.924 * mod_ant[0.121]) + (1.462 * male[1.0e-04]) + (2.286 * age[2.0e-29]) + (0.245 * ethnic1[0.050]) + (2.5e-06 * ethnic2[0.948]) + (0.601 * ethnic3[0.321]) + (0.890 * tdi_quant1[0.350]) + (0.677 * tdi_quant2[0.030])		2.49	2.53	0.97	0.97	2.61	2.79					71.98	67.23			0.121144841		sex, age, ethnic, tdi_quant, num_in_house, tobac	sex1 : 1.04e-04, age : 2.01e-29, ethnic1 : 4.96e-02, ethnic2 : 9.48e-01, ethnic3 : 3.21e-01, tdi_quant1 : 3.50e-01, tdi_quant2 : 3.02e-02	sex1: 1.462 [1.207-1.770], age: 2.286 [1.979-2.639], ethnic1: 0.245 [0.06-0.998], ethnic2: 2.5e-06 [5.82e-173-1.12e+161], ethnic3: 0.601 [0.22-1.644], tdi_quant1: 0.890 [0.697-1.136], tdi_quant2: 0.677 [0.475-0.963]				0 30246-3 [Cytomegalovirus DNA [Presence] in Serum or Plasma by NAA with probe detection, firth]: nCase: 167 | nCon: 8489, corr p-val: 6.41e-03, uncorr p-val: 1.29e-03, OR: 0.206 | model: dis_status ~ 0.001[0.0e+00] + (0.206 * mod_ant[0.001]) + (1.611 * male[0.004]) + (1.694 * age[0.0e+00]) + (0.115 * ethnic1[9.7e-07]) + (0.323 * ethnic2[0.006]) + (0.559 * ethnic3[0.002]) + (1.816 * ethnic4[0.710]) + (1.880 * ethnic5[0.500]) + (0.267 * ethnic6[8.0e-05]), glm_warn [False]: nan log10 trans: False | Notes: n=8656 | DoF=9 | n iters: full : 9.00e+00, null : 6.00e+00 | Conv at last: LL change : -1.92e-11, max abs score : 1.25e-06, beta change : 2.05e-06 | Log Likes: full : -7.08e+02, null : -8.11e+02 | Method: Penalized ML | control: maxit : 2500, maxhs : 0, maxstep : 5, lconv : 1e-05, gconv : 1e-05, xconv : 1e-05, collapse : TRUE, fit : NR, call : logistf.control(maxit = n_iter) | mod control: tau : 0.5, terms.fit : NULL, call : logistf.mod.control() 1 22239-8 [Cytomegalovirus Ab [Presence] in Serum or Plasma, glm]: nCase: 85 | nCon: 5315, corr p-val: 0.128, uncorr p-val: 0.04, OR: 0.626 | model: dis_status ~ 7.3e-04[4.8e-27] + (0.626 * mod_ant[0.040]) + (1.027 * male[0.906]) + (2.1e-07 * sex2[0.997]) + (1.775 * age[9.7e-10]) + (1.5e-07 * ethnic1[0.983]) + (0.069 * ethnic2[2.1e-04]) + (2.2e-07 * ethnic3[0.977]) + (1.4e-07 * ethnic4[0.997]) + (2.3e-07 * ethnic5[0.995]) + (1.111 * ethnic6[0.728]), glm_warn [False]: nan log10 trans: False | Notes: nan 2 30325-5 [Cytomegalovirus IgM Ab [Presence] in Serum or Plasma, firth]: nCase: 80 | nCon: 9648, corr p-val: 0.793, uncorr p-val: 0.605, OR: 0.78 | model: dis_status ~ 0.001[0.0e+00] + (0.780 * mod_ant[0.605]) + (3.176 * male[1.3e-05]) + (1.445 * age[7.1e-05]) + (0.154 * ethnic1[0.002]) + (0.042 * ethnic2[1.3e-11]) + (0.072 * ethnic3[4.8e-10]) + (1.193 * ethnic4[0.906]) + (1.507 * ethnic5[0.791]) + (0.011 * ethnic6[2.1e-10]), glm_warn [False]: nan log10 trans: False | Notes: n=9728 | DoF=9 | n iters: full : 1.30e+01, null : 7.00e+00 | Conv at last: LL change : -4.72e-12, max abs score : 3.59e-07, beta change : 2.71e-06 | Log Likes: full : -3.44e+02, null : -4.55e+02 | Method: Penalized ML | control: maxit : 2500, maxhs : 0, maxstep : 5, lconv : 1e-05, gconv : 1e-05, xconv : 1e-05, collapse : TRUE, fit : NR, call : logistf.control(maxit = n_iter) | mod control: tau : 0.5, terms.fit : NULL, call : logistf.mod.control() dtype: object	1080 16718-9 [Cytomegalovirus Ag [Presence] in Blood, firth]: nCase: 68 | nCon: 1505, corr p-val: 0.998, uncorr p-val: 0.984, OR: 1.017 | model: dis_status ~ 0.025[3.3e-16] + (1.017 * mod_ant[0.984]) + (1.455 * male[0.141]) + (1.155 * age[0.036]) + (4.474 * ethnic1[0.424]) + (4.035 * ethnic2[0.456]) + (1.853 * ethnic3[0.524]) + (1.294 * ethnic4[0.867]) + (0.658 * ethnic6[0.161]), glm_warn [False]: nan log10 trans: False | Notes: n=1573 | DoF=8 | n iters: full : 7.00e+00, null : 5.00e+00 | Conv at last: LL change : 5.17e-12, max abs score : 1.02e-06, beta change : 1.51e-06 | Log Likes: full : -2.68e+02, null : -2.77e+02 | Method: Penalized ML | control: maxit : 2500, maxhs : 0, maxstep : 5, lconv : 1e-05, gconv : 1e-05, xconv : 1e-05, collapse : TRUE, fit : NR, call : logistf.control(maxit = n_iter) | mod control: tau : 0.5, terms.fit : NULL, call : logistf.mod.control() 1082 22244-8 [Cytomegalovirus IgG Ab [Presence] in Serum or Plasma, glm]: nCase: 641 | nCon: 40253, corr p-val: 0.165, uncorr p-val: 0.053, OR: 1.178 | model: dis_status ~ 4.5e-04[7.3e-242] + (1.178 * mod_ant[0.053]) + (1.575 * male[1.7e-07]) + (1.4e-05 * sex2[0.994]) + (1.850 * age[6.9e-73]) + (0.028 * ethnic1[3.4e-04]) + (0.050 * ethnic2[5.7e-17]) + (0.186 * ethnic3[2.5e-19]) + (1.1e-06 * ethnic4[0.949]) + (1.2e-06 * ethnic5[0.978]) + (0.226 * ethnic6[5.0e-08]), glm_warn [True]: log_reg_warn: simpleWarning: glm.fit: fitted probabilities numerically 0 or 1 occurred log10 trans: False | Notes: nan 1083 24119-0 [Cytomegalovirus IgM Ab [Presence] in Serum or Plasma by Immunoassay, glm]: nCase: 914 | nCon: 47485, corr p-val: 0.161, uncorr p-val: 0.051, OR: 1.336 | model: dis_status ~ 2.8e-04[0.0e+00] + (1.336 * mod_ant[0.051]) + (1.756 * male[5.1e-15]) + (1.1e-05 * sex2[0.995]) + (2.036 * age[6.7e-162]) + (6.1e-07 * ethnic1[0.947]) + (0.127 * ethnic2[2.0e-13]) + (0.158 * ethnic3[4.3e-05]) + (1.655 * ethnic4[0.402]) + (5.6e-07 * ethnic5[0.988]) + (0.163 * ethnic6[9.7e-13]), glm_warn [False]: nan log10 trans: False | Notes: nan 1086 49539-0 [Cytomegalovirus IgM Ab [Presence] in Serum or Plasma by Immunofluorescence, glm]: nCase: 439 | nCon: 29610, corr p-val: 0.19, uncorr p-val: 0.068, OR: 1.461 | model: dis_status ~ 4.4e-04[2.0e-213] + (1.461 * mod_ant[0.068]) + (1.392 * male[0.001]) + (8.7e-06 * sex2[0.997]) + (1.860 * age[3.6e-62]) + (1.6e-06 * ethnic1[0.952]) + (0.069 * ethnic2[8.3e-11]) + (0.293 * ethnic3[1.0e-07]) + (0.808 * ethnic4[0.717]) + (1.7e-06 * ethnic5[0.980]) + (0.415 * ethnic6[0.002]), glm_warn [False]: nan log10 trans: False | Notes: nan 1087 4996-5 [Cytomegalovirus DNA [Presence] in Blood by NAA with probe detection, firth]: nCase: 101 | nCon: 2016, corr p-val: 0.381, uncorr p-val: 0.197, OR: 2.934 | model: dis_status ~ 0.002[0.0e+00] + (2.934 * mod_ant[0.197]) + (2.502 * male[1.0e-04]) + (1.682 * age[7.1e-12]) + (0.426 * ethnic1[0.250]) + (0.021 * ethnic2[2.6e-09]) + (0.164 * ethnic3[0.083]) + (1.090 * ethnic4[0.954]) + (11.532 * ethnic5[0.238]) + (0.273 * ethnic6[1.6e-05]), glm_warn [False]: nan log10 trans: False | Notes: n=2117 | DoF=9 | n iters: full : 1.00e+01, null : 5.00e+00 | Conv at last: LL change : -2.84e-13, max abs score : 2.10e-08, beta change : 1.57e-07 | Log Likes: full : -3.38e+02, null : -3.98e+02 | Method: Penalized ML | control: maxit : 2500, maxhs : 0, maxstep : 5, lconv : 1e-05, gconv : 1e-05, xconv : 1e-05, collapse : TRUE, fit : NR, call : logistf.control(maxit = n_iter) | mod control: tau : 0.5, terms.fit : NULL, call : logistf.mod.control() 1088 5000-5 [Cytomegalovirus DNA [Presence] in Specimen by NAA with probe detection, glm]: nCase: 450 | nCon: 36992, corr p-val: 0.072, uncorr p-val: 0.02, OR: 1.485 | model: dis_status ~ 0.001[3.2e-162] + (1.485 * mod_ant[0.020]) + (1.747 * male[5.4e-08]) + (7.8e-04 * sex2[0.990]) + (1.547 * age[5.4e-37]) + (0.073 * ethnic1[0.009]) + (0.058 * ethnic2[1.7e-08]) + (0.383 * ethnic3[4.9e-04]) + (0.411 * ethnic4[0.379]) + (1.5e-05 * ethnic5[0.954]) + (0.025 * ethnic6[1.2e-33]), glm_warn [False]: nan log10 trans: False | Notes: nan 1089 82189-2 [Cytomegalovirus DNA [Presence] in Cerebral spinal fluid by NAA with non-probe detection, firth]: nCase: 105 | nCon: 22987, corr p-val: 0.699, uncorr p-val: 0.437, OR: 3.915 | model: dis_status ~ 2.7e-04[0.0e+00] + (3.915 * mod_ant[0.437]) + (2.096 * male[2.5e-04]) + (12.168 * sex2[0.216]) + (1.621 * age[0.0e+00]) + (0.662 * ethnic1[0.593]) + (0.070 * ethnic2[1.3e-07]) + (0.295 * ethnic3[0.069]) + (0.826 * ethnic4[0.890]) + (8.256 * ethnic5[0.060]) + (0.249 * ethnic6[3.2e-04]), glm_warn [False]: nan log10 trans: False | Notes: n=23092 | DoF=10 | n iters: full : 1.10e+01, null : 8.00e+00 | Conv at last: LL change : 1.69e-11, max abs score : 8.48e-06, beta change : 3.56e-06 | Log Likes: full : -5.81e+02, null : -6.63e+02 | Method: Penalized ML | control: maxit : 2500, maxhs : 0, maxstep : 5, lconv : 1e-05, gconv : 1e-05, xconv : 1e-05, collapse : TRUE, fit : NR, call : logistf.control(maxit = n_iter) | mod control: tau : 0.5, terms.fit : NULL, call : logistf.mod.control() dtype: object	False				False				virus	Herpesviridae	Betaherpesvirinae	betaherpesvirus 5
Other and unspecified malignant neoplasm of skin	C44	EBV	VCA_p18	No	unk	did_not_attempt	0.8602021832142857		1.095		[0.933-1.284]		453	8976						sex, tdi_quant, num_in_house, tobac		all		0		dis_status ~ 0.037[4.5e-22] + (1.095 * mod_ant[0.268]) + (1.533 * male[1.3e-05]) + (0.829 * tdi_quant1[0.131]) + (0.546 * tdi_quant2[9.3e-04]) + (1.157 * num_in_house2[0.269]) + (0.678 * num_in_house3[0.030]) + (0.405 * num_in_house4[4.5e-05]) + (0.468 * num_in_house5[0.012]) + (0.637 * num_in_house6[0.543]) + (1.299 * tobac1[0.011]) + (0.800 * tobac2[0.247]) + (1.476 * tobac3[0.525])		3.73	3.7	0.6	0.65	3.88	3.87					71.98	67.23			0.267618457		sex, tdi_quant, num_in_house, tobac	sex1 : 1.27e-05, tdi_quant1 : 1.31e-01, tdi_quant2 : 9.35e-04, num_in_house2 : 2.69e-01, num_in_house3 : 2.96e-02, num_in_house4 : 4.49e-05, num_in_house5 : 1.24e-02, num_in_house6 : 5.43e-01, tobac1 : 1.07e-02, tobac2 : 2.47e-01, tobac3 : 5.25e-01	sex1: 1.533 [1.265-1.857], tdi_quant1: 0.829 [0.65-1.057], tdi_quant2: 0.546 [0.382-0.782], num_in_house2: 1.157 [0.893-1.499], num_in_house3: 0.678 [0.477-0.962], num_in_house4: 0.405 [0.263-0.625], num_in_house5: 0.468 [0.258-0.849], num_in_house6: 0.637 [0.149-2.726], tobac1: 1.299 [1.063-1.589], tobac2: 0.800 [0.548-1.168], tobac3: 1.476 [0.445-4.900]				0 22296-8 [Epstein Barr virus nuclear Ab [Presence] in Serum, glm]: nCase: 220 | nCon: 11967, corr p-val: 5.13e-14, uncorr p-val: 3.69e-15, OR: 7.338 | model: dis_status ~ 0.002[1.7e-120] + (7.338 * mod_ant[3.7e-15]) + (3.192 * male[1.1e-13]) + (7.5e-05 * sex2[0.973]), glm_warn [False]: nan log10 trans: False | Notes: nan 1 40752-8 [Epstein Barr virus early IgG Ab [Presence] in Serum by Immunoassay, glm]: nCase: 348 | nCon: 18109, corr p-val: 5.23e-10, uncorr p-val: 5.65e-11, OR: 3.516 | model: dis_status ~ 0.005[4.9e-163] + (3.516 * mod_ant[5.6e-11]) + (1.822 * male[2.0e-07]) + (5.8e-04 * sex2[0.970]), glm_warn [False]: nan log10 trans: False | Notes: nan 2 30339-6 [Epstein Barr virus capsid IgG Ab [Presence] in Serum, glm]: nCase: 460 | nCon: 38415, corr p-val: 2.14e-09, uncorr p-val: 2.46e-10, OR: 4.595 | model: dis_status ~ 0.002[1.0e-145] + (4.595 * mod_ant[2.5e-10]) + (2.373 * male[1.0e-16]) + (7.6e-04 * sex2[0.974]), glm_warn [False]: nan log10 trans: False | Notes: nan 3 5156-5 [Epstein Barr virus nuclear IgG Ab [Presence] in Serum by Immunoassay, glm]: nCase: 375 | nCon: 14263, corr p-val: 1.09e-06, uncorr p-val: 1.41e-07, OR: 2.385 | model: dis_status ~ 0.008[9.8e-172] + (2.385 * mod_ant[1.4e-07]) + (2.153 * male[1.3e-11]) + (1.4e-04 * sex2[0.965]), glm_warn [False]: nan log10 trans: False | Notes: nan 4 59183-4 [Epstein Barr virus early diffuse IgG Ab [Presence] in Serum, glm]: nCase: 321 | nCon: 13859, corr p-val: 2.22e-04, uncorr p-val: 3.83e-05, OR: 1.693 | model: dis_status ~ 0.010[5.1e-301] + (1.693 * mod_ant[3.8e-05]) + (2.819 * male[6.5e-15]) + (3.4e-04 * sex2[0.980]), glm_warn [False]: nan log10 trans: False | Notes: nan 5 7883-2 [Epstein Barr virus nuclear IgG Ab [Presence] in Serum, glm]: nCase: 113 | nCon: 22574, corr p-val: 8.45e-03, uncorr p-val: 1.95e-03, OR: 3.121 | model: dis_status ~ 8.4e-04[3.9e-73] + (3.121 * mod_ant[0.002]) + (3.435 * male[3.6e-08]) + (4.9e-04 * sex2[0.984]), glm_warn [False]: nan log10 trans: False | Notes: nan 6 22295-0 [Epstein Barr virus early IgG Ab [Presence] in Serum, glm]: nCase: 109 | nCon: 10565, corr p-val: 0.108, uncorr p-val: 0.032, OR: 1.6 | model: dis_status ~ 0.005[1.9e-176] + (1.600 * mod_ant[0.032]) + (3.155 * male[5.5e-08]) + (2.7e-04 * sex2[0.983]), glm_warn [False]: nan log10 trans: False | Notes: nan 7 40751-0 [Epstein Barr virus capsid IgM Ab [Presence] in Serum by Immunofluorescence, firth]: nCase: 90 | nCon: 6381, corr p-val: 0.962, uncorr p-val: 0.83, OR: 1.112 | model: dis_status ~ 0.013[0.0e+00] + (1.112 * mod_ant[0.830]) + (1.187 * male[0.418]), glm_warn [False]: nan log10 trans: False | Notes: n=6471 | DoF=2 | n iters: full : 8.00e+00, null : 8.00e+00 | Conv at last: LL change : 1.25e-12, max abs score : 3.18e-08, beta change : 2.74e-07 | Log Likes: full : -4.69e+02, null : -4.70e+02 | Method: Penalized ML | control: maxit : 2500, maxhs : 0, maxstep : 5, lconv : 1e-05, gconv : 1e-05, xconv : 1e-05, collapse : TRUE, fit : NR, call : logistf.control(maxit = n_iter) | mod control: tau : 0.5, terms.fit : NULL, call : logistf.mod.control() 8 5005-4 [Epstein Barr virus DNA [Presence] in Specimen by NAA with probe detection, glm]: nCase: 222 | nCon: 12482, corr p-val: 1.0, uncorr p-val: 0.996, OR: 1.001 | model: dis_status ~ 0.011[1.2e-276] + (1.001 * mod_ant[0.996]) + (2.198 * male[1.2e-07]) + (3.2e-04 * sex2[0.980]), glm_warn [False]: nan log10 trans: False | Notes: nan dtype: object	1092 23858-4 [Epstein Barr virus DNA [Presence] in Cerebral spinal fluid by NAA with probe detection, firth]: nCase: 28 | nCon: 2142, corr p-val: 0.986, uncorr p-val: 0.858, OR: 0.781 | model: dis_status ~ 0.004[0.0e+00] + (0.781 * mod_ant[0.858]) + (5.657 * male[7.2e-05]) + (79.338 * sex2[0.074]), glm_warn [False]: nan log10 trans: False | Notes: n=2170 | DoF=3 | n iters: full : 9.00e+00, null : 8.00e+00 | Conv at last: LL change : 5.10e-11, max abs score : 2.38e-07, beta change : 5.05e-06 | Log Likes: full : -1.41e+02, null : -1.49e+02 | Method: Penalized ML | control: maxit : 2500, maxhs : 0, maxstep : 5, lconv : 1e-05, gconv : 1e-05, xconv : 1e-05, collapse : TRUE, fit : NR, call : logistf.control(maxit = n_iter) | mod control: tau : 0.5, terms.fit : NULL, call : logistf.mod.control() 1094 24115-8 [Epstein Barr virus capsid IgM Ab [Presence] in Serum by Immunoassay, glm]: nCase: 830 | nCon: 48291, corr p-val: 7.59e-03, uncorr p-val: 1.69e-03, OR: 0.545 | model: dis_status ~ 0.011[0.0e+00] + (0.545 * mod_ant[0.002]) + (2.175 * male[3.2e-24]) + (2.1e-06 * sex2[0.940]), glm_warn [False]: nan log10 trans: False | Notes: nan 1096 30340-4 [Epstein Barr virus capsid IgM Ab [Presence] in Serum, glm]: nCase: 542 | nCon: 39051, corr p-val: 0.017, uncorr p-val: 3.96e-03, OR: 0.575 | model: dis_status ~ 0.008[0.0e+00] + (0.575 * mod_ant[0.004]) + (2.717 * male[3.4e-25]) + (1.9e-04 * sex2[0.969]), glm_warn [False]: nan log10 trans: False | Notes: nan 1099 49178-7 [Epstein Barr virus Ab [Presence] in Serum, firth]: nCase: 65 | nCon: 53885, corr p-val: 0.38, uncorr p-val: 0.19, OR: 0.52 | model: dis_status ~ 0.001[0.0e+00] + (0.520 * mod_ant[0.190]) + (1.101 * male[0.704]) + (8.696 * sex2[0.260]), glm_warn [False]: nan log10 trans: False | Notes: n=53950 | DoF=3 | n iters: full : 1.20e+01, null : 1.00e+01 | Conv at last: LL change : -4.55e-13, max abs score : 8.59e-08, beta change : 6.88e-07 | Log Likes: full : -4.97e+02, null : -4.99e+02 | Method: Penalized ML | control: maxit : 2500, maxhs : 0, maxstep : 5, lconv : 1e-05, gconv : 1e-05, xconv : 1e-05, collapse : TRUE, fit : NR, call : logistf.control(maxit = n_iter) | mod control: tau : 0.5, terms.fit : NULL, call : logistf.mod.control() 1100 5002-1 [Epstein Barr virus DNA [Presence] in Blood by NAA with probe detection, glm]: nCase: 57 | nCon: 3892, corr p-val: 0.991, uncorr p-val: 0.941, OR: 0.968 | model: dis_status ~ 0.013[2.9e-95] + (0.968 * mod_ant[0.941]) + (1.290 * male[0.346]), glm_warn [False]: nan log10 trans: False | Notes: nan dtype: object	False				False				virus	Herpesviridae		gammaherpesvirus 4
Other and unspecified malignant neoplasm of skin	C44	HBV	HBc	No	unk	did_not_attempt	0.8640566807142857		0.934		[0.796-1.096]		453	8976						sex, ethnic, tdi_quant, num_in_house		all		0		dis_status ~ 0.058[2.4e-62] + (0.934 * mod_ant[0.403]) + (1.543 * male[8.1e-06]) + (0.240 * ethnic1[0.046]) + (1.8e-06 * ethnic2[0.947]) + (0.521 * ethnic3[0.203]) + (0.840 * tdi_quant1[0.161]) + (0.590 * tdi_quant2[0.004]) + (1.195 * num_in_house2[0.176]) + (0.699 * num_in_house3[0.045]) + (0.424 * num_in_house4[1.1e-04]) + (0.533 * num_in_house5[0.040]) + (0.838 * num_in_house6[0.810])		0.63	0.67	0.58	0.65	0.7	0.7					71.98	67.23			0.403226451		sex, ethnic, tdi_quant, num_in_house	sex1 : 8.10e-06, ethnic1 : 4.63e-02, ethnic2 : 9.47e-01, ethnic3 : 2.03e-01, tdi_quant1 : 1.61e-01, tdi_quant2 : 3.69e-03, num_in_house2 : 1.76e-01, num_in_house3 : 4.51e-02, num_in_house4 : 1.08e-04, num_in_house5 : 3.97e-02, num_in_house6 : 8.10e-01	sex1: 1.543 [1.275-1.867], ethnic1: 0.240 [0.059-0.977], ethnic2: 1.8e-06 [6.20e-177-5.11e+164], ethnic3: 0.521 [0.191-1.423], tdi_quant1: 0.840 [0.659-1.072], tdi_quant2: 0.590 [0.413-0.842], num_in_house2: 1.195 [0.923-1.546], num_in_house3: 0.699 [0.492-0.992], num_in_house4: 0.424 [0.275-0.655], num_in_house5: 0.533 [0.293-0.971], num_in_house6: 0.838 [0.199-3.530]				0 10900-9 [Hepatitis B virus surface Ab [Presence] in Serum by Immunoassay, glm]: nCase: 2595 | nCon: 252947, corr p-val: 3.14e-42, uncorr p-val: 9.04e-44, OR: 0.542 | model: dis_status ~ 0.018[0.0e+00] + (0.542 * mod_ant[9.0e-44]) + (1.514 * male[6.1e-25]) + (1.9e-05 * sex2[0.937]) + (0.124 * ethnic1[3.6e-25]) + (0.065 * ethnic2[3.5e-83]) + (0.165 * ethnic3[1.9e-48]) + (0.268 * ethnic4[0.023]) + (4.0e-06 * ethnic5[0.881]) + (0.208 * ethnic6[5.7e-60]), glm_warn [False]: nan log10 trans: False | Notes: nan 1 13954-3 [Hepatitis B virus e Ag [Presence] in Serum or Plasma by Immunoassay, glm]: nCase: 909 | nCon: 60919, corr p-val: 7.58e-03, uncorr p-val: 1.58e-03, OR: 0.577 | model: dis_status ~ 0.018[0.0e+00] + (0.577 * mod_ant[0.002]) + (1.957 * male[1.3e-20]) + (6.9e-06 * sex2[0.975]) + (0.085 * ethnic1[7.5e-20]) + (0.076 * ethnic2[4.1e-34]) + (0.182 * ethnic3[1.0e-12]) + (9.4e-07 * ethnic4[0.959]) + (1.0e-06 * ethnic5[0.964]) + (0.187 * ethnic6[1.0e-18]), glm_warn [False]: nan log10 trans: False | Notes: nan 2 24113-3 [Hepatitis B virus core IgM Ab [Presence] in Serum or Plasma by Immunoassay, glm]: nCase: 4414 | nCon: 381585, corr p-val: 0.049, uncorr p-val: 0.013, OR: 0.578 | model: dis_status ~ 0.014[0.0e+00] + (0.578 * mod_ant[0.013]) + (1.453 * male[5.8e-34]) + (9.5e-05 * sex2[0.882]) + (0.185 * ethnic1[1.8e-24]) + (0.069 * ethnic2[1.5e-129]) + (0.209 * ethnic3[2.7e-71]) + (0.311 * ethnic4[2.4e-04]) + (0.233 * ethnic5[0.040]) + (0.306 * ethnic6[1.7e-57]), glm_warn [False]: nan log10 trans: False | Notes: nan 3 29610-3 [Hepatitis B virus DNA [Presence] in Serum or Plasma by NAA with probe detection, glm]: nCase: 167 | nCon: 11614, corr p-val: 0.062, uncorr p-val: 0.017, OR: 0.481 | model: dis_status ~ 0.020[6.7e-143] + (0.481 * mod_ant[0.017]) + (1.928 * male[2.0e-04]) + (1.2e-06 * sex2[0.997]) + (0.035 * ethnic1[9.0e-04]) + (0.123 * ethnic2[7.3e-08]) + (0.201 * ethnic3[3.3e-06]) + (8.3e-07 * ethnic4[0.976]) + (9.7e-07 * ethnic5[0.982]) + (0.077 * ethnic6[3.4e-04]), glm_warn [False]: nan log10 trans: False | Notes: nan 4 33463-1 [Hepatitis B virus e IgG Ab [Presence] in Serum by Immunoassay, firth]: nCase: 44 | nCon: 2654, corr p-val: 0.185, uncorr p-val: 0.063, OR: 0.149 | model: dis_status ~ 0.023[0.0e+00] + (0.149 * mod_ant[0.063]) + (1.408 * male[0.261]) + (0.196 * ethnic1[0.011]) + (0.185 * ethnic2[0.110]) + (0.257 * ethnic3[0.226]) + (0.902 * ethnic4[0.942]) + (10.166 * ethnic5[0.256]) + (0.055 * ethnic6[4.1e-04]), glm_warn [False]: nan log10 trans: False | Notes: n=2698 | DoF=8 | n iters: full : 1.30e+01, null : 7.00e+00 | Conv at last: LL change : 3.21e-12, max abs score : 2.38e-07, beta change : 3.14e-06 | Log Likes: full : -2.06e+02, null : -2.21e+02 | Method: Penalized ML | control: maxit : 2500, maxhs : 0, maxstep : 5, lconv : 1e-05, gconv : 1e-05, xconv : 1e-05, collapse : TRUE, fit : NR, call : logistf.control(maxit = n_iter) | mod control: tau : 0.5, terms.fit : NULL, call : logistf.mod.control() 5 13952-7 [Hepatitis B virus core Ab [Presence] in Serum or Plasma by Immunoassay, glm]: nCase: 6295 | nCon: 414858, corr p-val: 0.315, uncorr p-val: 0.128, OR: 0.931 | model: dis_status ~ 0.019[0.0e+00] + (0.931 * mod_ant[0.128]) + (1.519 * male[2.2e-58]) + (4.1e-05 * sex2[0.846]) + (0.130 * ethnic1[2.6e-44]) + (0.063 * ethnic2[8.0e-193]) + (0.169 * ethnic3[2.5e-81]) + (0.236 * ethnic4[2.1e-07]) + (0.248 * ethnic5[0.005]) + (0.207 * ethnic6[8.5e-122]), glm_warn [False]: nan log10 trans: False | Notes: nan 6 13953-5 [Hepatitis B virus e Ab [Presence] in Serum or Plasma by Immunoassay, glm]: nCase: 572 | nCon: 40952, corr p-val: 0.38, uncorr p-val: 0.191, OR: 0.856 | model: dis_status ~ 0.018[0.0e+00] + (0.856 * mod_ant[0.191]) + (1.939 * male[3.4e-13]) + (7.4e-06 * sex2[0.976]) + (0.076 * ethnic1[7.9e-17]) + (0.081 * ethnic2[4.8e-24]) + (0.174 * ethnic3[5.2e-10]) + (9.6e-07 * ethnic4[0.962]) + (9.9e-07 * ethnic5[0.971]) + (0.181 * ethnic6[2.7e-14]), glm_warn [False]: nan log10 trans: False | Notes: nan 7 31204-1 [Hepatitis B virus core IgM Ab [Presence] in Serum, glm]: nCase: 1864 | nCon: 1773760, corr p-val: 0.38, uncorr p-val: 0.181, OR: 0.749 | model: dis_status ~ 0.011[0.0e+00] + (0.749 * mod_ant[0.181]) + (1.584 * male[3.0e-22]) + (3.2e-04 * sex2[0.953]) + (0.096 * ethnic1[1.6e-07]) + (0.112 * ethnic2[1.6e-52]) + (0.186 * ethnic3[8.9e-26]) + (0.553 * ethnic4[0.188]) + (1.2e-05 * ethnic5[0.918]) + (0.003 * ethnic6[0.0e+00]), glm_warn [False]: nan log10 trans: False | Notes: nan 8 5195-3 [Hepatitis B virus surface Ag [Presence] in Serum, glm]: nCase: 12477 | nCon: 3482195, corr p-val: 0.939, uncorr p-val: 0.79, OR: 0.971 | model: dis_status ~ 0.013[0.0e+00] + (0.971 * mod_ant[0.790]) + (2.206 * male[0.0e+00]) + (1.3e-04 * sex2[0.917]) + (0.058 * ethnic1[4.4e-75]) + (0.070 * ethnic2[0.0e+00]) + (0.126 * ethnic3[4.2e-210]) + (0.203 * ethnic4[2.1e-10]) + (1.1e-05 * ethnic5[0.795]) + (0.007 * ethnic6[0.0e+00]), glm_warn [False]: nan log10 trans: False | Notes: nan dtype: object	1116 16933-4 [Hepatitis B virus core Ab [Presence] in Serum, glm]: nCase: 2740 | nCon: 213894, corr p-val: 0.38, uncorr p-val: 0.18, OR: 1.099 | model: dis_status ~ 0.016[0.0e+00] + (1.099 * mod_ant[0.180]) + (1.429 * male[8.0e-20]) + (3.0e-05 * sex2[0.961]) + (0.059 * ethnic1[1.6e-15]) + (0.066 * ethnic2[6.4e-71]) + (0.166 * ethnic3[4.5e-30]) + (0.157 * ethnic4[0.009]) + (8.5e-06 * ethnic5[0.899]) + (0.091 * ethnic6[7.2e-62]), glm_warn [False]: nan log10 trans: False | Notes: nan 1121 32685-0 [Hepatitis B virus core IgG Ab [Presence] in Serum, glm]: nCase: 1237 | nCon: 67804, corr p-val: 4.91e-05, uncorr p-val: 7.77e-06, OR: 1.513 | model: dis_status ~ 0.020[0.0e+00] + (1.513 * mod_ant[7.8e-06]) + (1.678 * male[3.5e-18]) + (1.6e-04 * sex2[0.981]) + (1.6e-05 * ethnic1[0.919]) + (0.126 * ethnic2[3.8e-18]) + (0.208 * ethnic3[1.2e-31]) + (0.188 * ethnic4[0.004]) + (0.460 * ethnic5[0.441]) + (0.113 * ethnic6[9.8e-39]), glm_warn [False]: nan log10 trans: False | Notes: nan 1123 51914-0 [Hepatitis B virus core IgG+IgM Ab [Presence] in Serum, glm]: nCase: 1975 | nCon: 158636, corr p-val: 0.366, uncorr p-val: 0.166, OR: 1.1 | model: dis_status ~ 0.018[0.0e+00] + (1.100 * mod_ant[0.166]) + (1.457 * male[1.4e-15]) + (1.5e-04 * sex2[0.946]) + (0.089 * ethnic1[7.8e-17]) + (0.089 * ethnic2[6.8e-95]) + (0.189 * ethnic3[7.3e-54]) + (0.237 * ethnic4[0.043]) + (0.132 * ethnic5[0.043]) + (0.290 * ethnic6[2.7e-30]), glm_warn [False]: nan log10 trans: False | Notes: nan 1125 5196-1 [Hepatitis B virus surface Ag [Presence] in Serum or Plasma by Immunoassay, glm]: nCase: 13818 | nCon: 1572135, corr p-val: 0.315, uncorr p-val: 0.131, OR: 1.158 | model: dis_status ~ 0.009[0.0e+00] + (1.158 * mod_ant[0.131]) + (2.490 * male[0.0e+00]) + (6.6e-05 * sex2[0.820]) + (0.125 * ethnic1[6.3e-89]) + (0.076 * ethnic2[0.0e+00]) + (0.166 * ethnic3[4.2e-240]) + (0.251 * ethnic4[6.9e-10]) + (0.163 * ethnic5[9.2e-06]) + (0.238 * ethnic6[9.8e-247]), glm_warn [False]: nan log10 trans: False | Notes: nan 1126 65633-0 [Hepatitis B virus surface Ag [Presence] in Serum or Plasma by Confirmatory method, glm]: nCase: 83 | nCon: 21942, corr p-val: 5.03e-10, uncorr p-val: 5.07e-11, OR: 9.3 | model: dis_status ~ 0.003[2.8e-174] + (9.300 * mod_ant[5.1e-11]) + (2.182 * male[0.011]) + (0.074 * ethnic1[6.0e-07]) + (0.168 * ethnic2[1.0e-05]) + (0.143 * ethnic3[0.001]) + (7.4e-07 * ethnic4[0.986]) + (3.1e-07 * ethnic5[0.986]) + (0.154 * ethnic6[3.2e-04]), glm_warn [False]: nan log10 trans: False | Notes: nan 1127 83100-8 [Hepatitis B virus core IgG+IgM Ab [Presence] in Serum or Plasma by Immunoassay, firth]: nCase: 30 | nCon: 4037, corr p-val: 0.872, uncorr p-val: 0.709, OR: 1.399 | model: dis_status ~ 0.013[0.0e+00] + (1.399 * mod_ant[0.709]) + (0.894 * male[0.757]) + (0.269 * ethnic1[0.285]) + (0.057 * ethnic2[7.2e-04]) + (0.115 * ethnic3[0.025]) + (1.151 * ethnic4[0.924]) + (16.466 * ethnic5[0.183]) + (0.167 * ethnic6[0.085]), glm_warn [False]: nan log10 trans: False | Notes: n=4067 | DoF=8 | n iters: full : 1.30e+01, null : 8.00e+00 | Conv at last: LL change : 8.38e-12, max abs score : 8.76e-07, beta change : 2.80e-06 | Log Likes: full : -1.65e+02, null : -1.75e+02 | Method: Penalized ML | control: maxit : 2500, maxhs : 0, maxstep : 5, lconv : 1e-05, gconv : 1e-05, xconv : 1e-05, collapse : TRUE, fit : NR, call : logistf.control(maxit = n_iter) | mod control: tau : 0.5, terms.fit : NULL, call : logistf.mod.control() dtype: object	False				False				virus	Hepadnaviridae		Hepatitis B virus
Other and unspecified malignant neoplasm of skin	C44	HCV	Core	No	unk	did_not_attempt	0.8602021832142857		0.912		[0.785-1.059]		453	8976						sex, ethnic		all		0		dis_status ~ 0.046[0.0e+00] + (0.912 * mod_ant[0.225]) + (1.521 * male[1.5e-05]) + (0.163 * ethnic1[0.011]) + (1.2e-06 * ethnic2[0.946]) + (0.439 * ethnic3[0.105])		0.58	0.61	0.61	0.65	0.48	0.48					71.98	67.23			0.224985395		sex, ethnic	sex1 : 1.51e-05, ethnic1 : 1.08e-02, ethnic2 : 9.46e-01, ethnic3 : 1.05e-01	sex1: 1.521 [1.258-1.839], ethnic1: 0.163 [0.04-0.658], ethnic2: 1.2e-06 [1.07e-178-1.42e+166], ethnic3: 0.439 [0.162-1.189]				0 13955-0 [Hepatitis C virus Ab [Presence] in Serum or Plasma by Immunoassay, glm]: nCase: 20634 | nCon: 4049109, corr p-val: 4.32e-51, uncorr p-val: 9.32e-53, OR: 0.505 | model: dis_status ~ 0.015[0.0e+00] + (0.505 * mod_ant[9.3e-53]) + (1.648 * male[1.1e-272]) + (2.7e-04 * sex2[0.779]) + (0.092 * ethnic1[7.4e-109]) + (0.069 * ethnic2[0.0e+00]) + (0.143 * ethnic3[0.0e+00]) + (0.211 * ethnic4[8.6e-15]) + (0.082 * ethnic5[5.8e-07]) + (0.013 * ethnic6[0.0e+00]), glm_warn [False]: nan log10 trans: False | Notes: nan 1 16128-1 [Hepatitis C virus Ab [Presence] in Serum, glm]: nCase: 13356 | nCon: 1197385, corr p-val: 2.79e-28, uncorr p-val: 1.00e-29, OR: 0.619 | model: dis_status ~ 0.013[0.0e+00] + (0.619 * mod_ant[1.0e-29]) + (1.767 * male[1.3e-228]) + (1.077 * sex2[0.941]) + (0.075 * ethnic1[7.6e-53]) + (0.069 * ethnic2[0.0e+00]) + (0.188 * ethnic3[4.2e-154]) + (0.140 * ethnic4[2.1e-07]) + (0.141 * ethnic5[0.006]) + (0.189 * ethnic6[1.8e-217]), glm_warn [False]: nan log10 trans: False | Notes: nan 2 16129-9 [Hepatitis C virus IgG Ab [Presence] in Serum, glm]: nCase: 2431 | nCon: 90276, corr p-val: 2.68e-06, uncorr p-val: 3.66e-07, OR: 0.378 | model: dis_status ~ 0.027[0.0e+00] + (0.378 * mod_ant[3.7e-07]) + (1.567 * male[1.4e-27]) + (0.063 * ethnic1[1.7e-06]) + (1.9e-06 * ethnic2[0.886]) + (0.305 * ethnic3[7.0e-08]) + (0.210 * ethnic4[4.0e-05]) + (2.1e-06 * ethnic5[0.956]) + (0.110 * ethnic6[1.9e-55]), glm_warn [False]: nan log10 trans: False | Notes: nan 3 5199-5 [Hepatitis C virus Ab [Presence] in Serum by Immunoblot, glm]: nCase: 35 | nCon: 1625, corr p-val: 0.381, uncorr p-val: 0.196, OR: 0.537 | model: dis_status ~ 0.028[1.7e-37] + (0.537 * mod_ant[0.196]) + (1.829 * male[0.087]) + (6.1e-07 * ethnic1[0.990]) + (0.325 * ethnic2[0.141]) + (0.361 * ethnic3[0.328]) + (7.7e-07 * ethnic4[0.991]) + (4.5e-07 * ethnic5[0.997]) + (0.074 * ethnic6[0.011]), glm_warn [False]: nan log10 trans: False | Notes: nan 4 48576-3 [Hepatitis C virus RNA [Presence] in Specimen by Probe with signal amplification, glm]: nCase: 27 | nCon: 370, corr p-val: 0.556, uncorr p-val: 0.316, OR: 0.649 | model: dis_status ~ 0.092[6.8e-11] + (0.649 * mod_ant[0.316]) + (1.519 * male[0.331]) + (3.3e-08 * ethnic1[0.997]) + (3.2e-08 * ethnic2[0.995]) + (3.1e-08 * ethnic3[0.991]) + (3.3e-08 * ethnic4[0.996]) + (2.3e-08 * ethnic5[0.999]) + (3.1e-08 * ethnic6[0.993]), glm_warn [False]: nan log10 trans: False | Notes: nan dtype: object	1133 5012-0 [Hepatitis C virus RNA [Presence] in Specimen by NAA with probe detection, glm]: nCase: 53 | nCon: 4235, corr p-val: 0.751, uncorr p-val: 0.511, OR: 1.232 | model: dis_status ~ 0.016[8.6e-72] + (1.232 * mod_ant[0.511]) + (1.269 * male[0.403]) + (6.8e-07 * sex2[0.985]) + (6.6e-08 * ethnic1[0.995]) + (6.1e-08 * ethnic2[0.987]) + (0.780 * ethnic3[0.734]) + (7.1e-08 * ethnic4[0.997]) + (5.7e-08 * ethnic5[0.998]) + (0.105 * ethnic6[0.026]), glm_warn [True]: log_reg_warn: simpleWarning: glm.fit: fitted probabilities numerically 0 or 1 occurred log10 trans: False | Notes: nan 1135 72376-7 [Hepatitis C virus Ab [Presence] in Serum, Plasma or Blood by Rapid immunoassay, firth]: nCase: 31 | nCon: 22653, corr p-val: 0.749, uncorr p-val: 0.501, OR: 1.608 | model: dis_status ~ 0.003[0.0e+00] + (1.608 * mod_ant[0.501]) + (0.906 * male[0.801]) + (16.106 * sex2[0.184]) + (0.544 * ethnic1[0.638]) + (0.187 * ethnic2[0.010]) + (0.343 * ethnic3[0.008]) + (0.969 * ethnic4[0.983]) + (3.102 * ethnic5[0.513]) + (0.380 * ethnic6[0.424]), glm_warn [False]: nan log10 trans: False | Notes: n=22684 | DoF=9 | n iters: full : 1.30e+01, null : 1.00e+01 | Conv at last: LL change : 1.96e-11, max abs score : 7.62e-07, beta change : 6.66e-06 | Log Likes: full : -2.28e+02, null : -2.35e+02 | Method: Penalized ML | control: maxit : 2500, maxhs : 0, maxstep : 5, lconv : 1e-05, gconv : 1e-05, xconv : 1e-05, collapse : TRUE, fit : NR, call : logistf.control(maxit = n_iter) | mod control: tau : 0.5, terms.fit : NULL, call : logistf.mod.control() dtype: object	False				False				virus	Flaviviridae		Hepacivirus C
Other and unspecified malignant neoplasm of skin	C44	HHV-6	IE1A	No	unk	did_not_attempt	0.8640566807142857		0.904		[0.73-1.120]		453	8976						sex, age		all		0		dis_status ~ 1.4e-04[4.6e-54] + (0.904 * mod_ant[0.355]) + (1.468 * male[8.2e-05]) + (2.330 * age[1.5e-31])		2.29	2.29	0.45	0.44	2.29	2.3					71.98	67.23			0.354931035		sex, age, tobac	sex1 : 8.23e-05, age : 1.53e-31	sex1: 1.468 [1.213-1.778], age: 2.330 [2.022-2.685]					1137 33942-4 [Herpes virus 6 DNA [Presence] in Cerebral spinal fluid by NAA with probe detection, firth]: nCase: 38 | nCon: 5937, corr p-val: 0.224, uncorr p-val: 0.084, OR: 6.621 | model: dis_status ~ 6.7e-05[0.0e+00] + (6.621 * mod_ant[0.084]) + (1.507 * male[0.209]) + (1.9e+03 * sex2[0.012]) + (2.046 * age[4.7e-13]), glm_warn [False]: nan log10 trans: False | Notes: n=5975 | DoF=4 | n iters: full : 1.10e+01, null : 7.00e+00 | Conv at last: LL change : 8.27e-12, max abs score : 1.18e-06, beta change : 2.35e-06 | Log Likes: full : -1.98e+02, null : -2.27e+02 | Method: Penalized ML | control: maxit : 2500, maxhs : 0, maxstep : 5, lconv : 1e-05, gconv : 1e-05, xconv : 1e-05, collapse : TRUE, fit : NR, call : logistf.control(maxit = n_iter) | mod control: tau : 0.5, terms.fit : NULL, call : logistf.mod.control() 1138 82192-6 [Herpes virus 6 DNA [Presence] in Cerebral spinal fluid by NAA with non-probe detection, firth]: nCase: 87 | nCon: 21340, corr p-val: 0.38, uncorr p-val: 0.191, OR: 2.65 | model: dis_status ~ 1.5e-04[0.0e+00] + (2.650 * mod_ant[0.191]) + (2.151 * male[5.3e-04]) + (7.832 * sex2[0.282]) + (1.657 * age[0.0e+00]), glm_warn [False]: nan log10 trans: False | Notes: n=21427 | DoF=4 | n iters: full : 1.00e+01, null : 8.00e+00 | Conv at last: LL change : 1.27e-10, max abs score : 6.61e-06, beta change : 6.66e-06 | Log Likes: full : -5.08e+02, null : -5.60e+02 | Method: Penalized ML | control: maxit : 2500, maxhs : 0, maxstep : 5, lconv : 1e-05, gconv : 1e-05, xconv : 1e-05, collapse : TRUE, fit : NR, call : logistf.control(maxit = n_iter) | mod control: tau : 0.5, terms.fit : NULL, call : logistf.mod.control() dtype: object	False				False				virus	Herpesviridae	Betaherpesvirinae	betaherpesvirus 6
Other and unspecified malignant neoplasm of skin	C44	HHV-7	U14	No	unk	did_not_attempt	0.9494481804545455		1.02		[0.818-1.270]		453	8976						sex, age, ethnic, tdi_quant		all		0		dis_status ~ 1.6e-04[3.9e-43] + (1.020 * mod_ant[0.863]) + (1.481 * male[7.1e-05]) + (2.255 * age[7.1e-29]) + (0.230 * ethnic1[0.040]) + (2.4e-06 * ethnic2[0.947]) + (0.582 * ethnic3[0.291]) + (0.890 * tdi_quant1[0.351]) + (0.669 * tdi_quant2[0.025])		2.73	2.74	0.46	0.44	2.77	2.78					71.98	67.23			0.863062566		sex, age, ethnic, tdi_quant	sex1 : 7.13e-05, age : 7.14e-29, ethnic1 : 3.97e-02, ethnic2 : 9.47e-01, ethnic3 : 2.91e-01, tdi_quant1 : 3.51e-01, tdi_quant2 : 2.55e-02	sex1: 1.481 [1.22-1.798], age: 2.255 [1.955-2.602], ethnic1: 0.230 [0.057-0.933], ethnic2: 2.4e-06 [5.05e-173-1.14e+161], ethnic3: 0.582 [0.213-1.589], tdi_quant1: 0.890 [0.698-1.136], tdi_quant2: 0.669 [0.47-0.952]						False				False				virus	Herpesviridae	Betaherpesvirinae	betaherpesvirus 7
Other and unspecified malignant neoplasm of skin	C44	HIV	gag	No	unk	did_not_attempt	0.871036803		1.069		[0.893-1.278]		453	8976						sex, ethnic		all		0		dis_status ~ 0.039[5.0e-78] + (1.069 * mod_ant[0.468]) + (1.506 * male[2.3e-05]) + (0.159 * ethnic1[0.010]) + (1.2e-06 * ethnic2[0.946]) + (0.433 * ethnic3[0.100])		1.76	1.74	0.55	0.53	1.73	1.74					71.98	67.23			0.467717623		sex, ethnic	sex1 : 2.34e-05, ethnic1 : 9.78e-03, ethnic2 : 9.46e-01, ethnic3 : 1.00e-01	sex1: 1.506 [1.246-1.820], ethnic1: 0.159 [0.039-0.642], ethnic2: 1.2e-06 [1.00e-178-1.46e+166], ethnic3: 0.433 [0.16-1.174]				0 18396-2 [HIV 1 p24 Ag [Presence] in Serum or Plasma by Immunoassay, firth]: nCase: 301 | nCon: 91557, corr p-val: 0.751, uncorr p-val: 0.517, OR: 1.793 | model: dis_status ~ 0.003[0.0e+00] + (1.793 * mod_ant[0.517]) + (2.198 * male[1.1e-11]) + (28.583 * sex2[0.125]) + (0.188 * ethnic1[0.106]) + (0.126 * ethnic2[1.5e-06]) + (0.130 * ethnic3[1.5e-13]) + (1.627 * ethnic4[0.583]) + (0.593 * ethnic5[0.687]) + (0.134 * ethnic6[9.5e-10]), glm_warn [False]: nan log10 trans: False | Notes: n=91858 | DoF=9 | n iters: full : 1.10e+01, null : 9.00e+00 | Conv at last: LL change : 5.84e-11, max abs score : 1.20e-07, beta change : 4.69e-06 | Log Likes: full : -1.94e+03, null : -2.01e+03 | Method: Penalized ML | control: maxit : 2500, maxhs : 0, maxstep : 5, lconv : 1e-05, gconv : 1e-05, xconv : 1e-05, collapse : TRUE, fit : NR, call : logistf.control(maxit = n_iter) | mod control: tau : 0.5, terms.fit : NULL, call : logistf.mod.control() 1 9821-0 [HIV 1 p24 Ag [Presence] in Serum, firth]: nCase: 36 | nCon: 5307, corr p-val: 0.759, uncorr p-val: 0.55, OR: 2.737 | model: dis_status ~ 0.011[0.0e+00] + (2.737 * mod_ant[0.550]) + (1.573 * male[0.170]) + (31.044 * sex2[0.129]) + (0.196 * ethnic1[0.125]) + (0.063 * ethnic2[0.001]) + (0.106 * ethnic3[0.017]) + (2.683 * ethnic4[0.554]) + (3.673 * ethnic5[0.460]) + (0.026 * ethnic6[2.6e-07]), glm_warn [False]: nan log10 trans: False | Notes: n=5343 | DoF=9 | n iters: full : 1.30e+01, null : 8.00e+00 | Conv at last: LL change : 8.36e-12, max abs score : 2.80e-07, beta change : 3.58e-06 | Log Likes: full : -1.95e+02, null : -2.16e+02 | Method: Penalized ML | control: maxit : 2500, maxhs : 0, maxstep : 5, lconv : 1e-05, gconv : 1e-05, xconv : 1e-05, collapse : TRUE, fit : NR, call : logistf.control(maxit = n_iter) | mod control: tau : 0.5, terms.fit : NULL, call : logistf.mod.control() 2 25835-0 [HIV 1 RNA [Presence] in Serum or Plasma by NAA with probe detection, glm]: nCase: 157 | nCon: 17314, corr p-val: 0.793, uncorr p-val: 0.604, OR: 1.112 | model: dis_status ~ 0.007[9.4e-132] + (1.112 * mod_ant[0.604]) + (3.313 * male[3.9e-08]) + (1.3e-05 * sex2[0.993]) + (0.290 * ethnic1[0.083]) + (0.067 * ethnic2[9.5e-11]) + (0.274 * ethnic3[4.9e-06]) + (1.3e-06 * ethnic4[0.972]) + (1.3e-06 * ethnic5[0.986]) + (0.189 * ethnic6[0.001]), glm_warn [False]: nan log10 trans: False | Notes: nan 3 12859-5 [HIV 1 p18 Ab [Presence] in Serum by Immunoblot, glm]: nCase: 103 | nCon: 4098, corr p-val: 0.962, uncorr p-val: 0.821, OR: 1.057 | model: dis_status ~ 0.027[2.6e-130] + (1.057 * mod_ant[0.821]) + (1.233 * male[0.298]) + (7.4e-07 * sex2[0.999]) + (1.1e-07 * ethnic1[0.994]) + (1.1e-07 * ethnic2[0.977]) + (1.0e-07 * ethnic3[0.990]) + (1.2e-07 * ethnic4[0.998]) + (1.1e-07 * ethnic5[0.998]) + (0.161 * ethnic6[0.070]), glm_warn [False]: nan log10 trans: False | Notes: nan 4 7917-8 [HIV 1 Ab [Presence] in Serum, firth]: nCase: 332 | nCon: 25978, corr p-val: 0.962, uncorr p-val: 0.825, OR: 1.158 | model: dis_status ~ 0.017[0.0e+00] + (1.158 * mod_ant[0.825]) + (2.711 * male[0.0e+00]) + (17.987 * sex2[0.167]) + (0.053 * ethnic1[1.5e-04]) + (0.007 * ethnic2[0.0e+00]) + (0.296 * ethnic3[1.8e-04]) + (0.206 * ethnic4[0.135]) + (0.419 * ethnic5[0.478]) + (0.071 * ethnic6[0.0e+00]), glm_warn [False]: nan log10 trans: False | Notes: n=26310 | DoF=9 | n iters: full : 1.30e+01, null : 8.00e+00 | Conv at last: LL change : -6.82e-13, max abs score : 1.24e-08, beta change : 4.39e-07 | Log Likes: full : -1.57e+03, null : -1.77e+03 | Method: Penalized ML | control: maxit : 2500, maxhs : 0, maxstep : 5, lconv : 1e-05, gconv : 1e-05, xconv : 1e-05, collapse : TRUE, fit : NR, call : logistf.control(maxit = n_iter) | mod control: tau : 0.5, terms.fit : NULL, call : logistf.mod.control() 5 24012-7 [HIV 1 Ag [Presence] in Serum, firth]: nCase: 228 | nCon: 33673, corr p-val: 0.991, uncorr p-val: 0.928, OR: 1.141 | model: dis_status ~ 0.009[0.0e+00] + (1.141 * mod_ant[0.928]) + (2.184 * male[5.2e-09]) + (343.562 * sex2[0.031]) + (0.147 * ethnic1[8.4e-04]) + (0.039 * ethnic2[0.0e+00]) + (0.103 * ethnic3[0.0e+00]) + (0.322 * ethnic4[0.328]) + (0.921 * ethnic5[0.953]) + (0.016 * ethnic6[0.0e+00]), glm_warn [False]: nan log10 trans: False | Notes: n=33901 | DoF=9 | n iters: full : 1.20e+01, null : 8.00e+00 | Conv at last: LL change : -2.27e-13, max abs score : 2.02e-09, beta change : 6.93e-08 | Log Likes: full : -1.22e+03, null : -1.36e+03 | Method: Penalized ML | control: maxit : 2500, maxhs : 0, maxstep : 5, lconv : 1e-05, gconv : 1e-05, xconv : 1e-05, collapse : TRUE, fit : NR, call : logistf.control(maxit = n_iter) | mod control: tau : 0.5, terms.fit : NULL, call : logistf.mod.control() dtype: object	1145 5017-9 [HIV 1 RNA [Presence] in Blood by NAA with probe detection, firth]: nCase: 27 | nCon: 3807, corr p-val: 0.916, uncorr p-val: 0.765, OR: 0.671 | model: dis_status ~ 0.005[0.0e+00] + (0.671 * mod_ant[0.765]) + (3.641 * male[0.004]) + (78.192 * sex2[0.073]) + (0.845 * ethnic1[0.904]) + (0.262 * ethnic2[0.007]) + (0.092 * ethnic3[0.010]) + (1.374 * ethnic4[0.834]) + (10.333 * ethnic5[0.242]) + (0.610 * ethnic6[0.369]), glm_warn [False]: nan log10 trans: False | Notes: n=3834 | DoF=9 | n iters: full : 1.40e+01, null : 8.00e+00 | Conv at last: LL change : 1.07e-11, max abs score : 5.76e-07, beta change : 4.27e-06 | Log Likes: full : -1.49e+02, null : -1.61e+02 | Method: Penalized ML | control: maxit : 2500, maxhs : 0, maxstep : 5, lconv : 1e-05, gconv : 1e-05, xconv : 1e-05, collapse : TRUE, fit : NR, call : logistf.control(maxit = n_iter) | mod control: tau : 0.5, terms.fit : NULL, call : logistf.mod.control() 1146 5221-7 [HIV 1 Ab [Presence] in Serum or Plasma by Immunoblot, glm]: nCase: 103 | nCon: 6172, corr p-val: 0.991, uncorr p-val: 0.94, OR: 0.984 | model: dis_status ~ 0.019[3.5e-63] + (0.984 * mod_ant[0.940]) + (2.260 * male[0.002]) + (2.9e-05 * sex2[0.997]) + (0.405 * ethnic1[0.373]) + (0.120 * ethnic2[8.1e-07]) + (0.150 * ethnic3[1.8e-06]) + (2.0e-06 * ethnic4[0.975]) + (3.4e-06 * ethnic5[0.996]) + (0.098 * ethnic6[0.001]), glm_warn [False]: nan log10 trans: False | Notes: nan 1147 68961-2 [HIV 1 Ab [Presence] in Serum, Plasma or Blood by Rapid immunoassay, glm]: nCase: 275 | nCon: 34731, corr p-val: 0.986, uncorr p-val: 0.866, OR: 0.961 | model: dis_status ~ 0.008[0.0e+00] + (0.961 * mod_ant[0.866]) + (2.989 * male[7.2e-18]) + (3.9e-06 * sex2[0.994]) + (2.8e-07 * ethnic1[0.965]) + (0.082 * ethnic2[1.6e-18]) + (0.189 * ethnic3[6.3e-05]) + (2.2e-07 * ethnic4[0.988]) + (2.5e-07 * ethnic5[0.993]) + (0.082 * ethnic6[4.3e-04]), glm_warn [True]: log_reg_warn: simpleWarning: glm.fit: fitted probabilities numerically 0 or 1 occurred log10 trans: False | Notes: nan dtype: object	False				False				virus	Retroviridae		Lentivirus
Other and unspecified malignant neoplasm of skin	C44	HPV-16	E6	No	unk	did_not_attempt	0.8602021832142857		0.865		[0.743-1.007]		453	8976						sex		all		0		dis_status ~ 0.047[1.6e-219] + (0.865 * mod_ant[0.062]) + (1.516 * male[1.7e-05])		0.89	0.94	0.62	0.62	1	1.04					71.98	67.23			0.061526231		sex	sex1 : 1.70e-05	sex1: 1.516 [1.254-1.833]				0 30167-1 [Human papilloma virus 16+18+31+33+35+39+45+51+52+56+58+59+68 DNA [Presence] in Cervix by Probe with signal amplification, glm]: nCase: 3357 | nCon: 516005, corr p-val: 3.08e-15, uncorr p-val: 1.99e-16, OR: 0.572 | model: dis_status ~ 0.007[0.0e+00] + (0.572 * mod_ant[2.0e-16]), glm_warn [False]: nan log10 trans: False | Notes: nan 1 59420-0 [Human papilloma virus 16+18+31+33+35+39+45+51+52+56+58+59+66+68 DNA [Presence] in Cervix by Probe with signal amplification, glm]: nCase: 1031 | nCon: 197833, corr p-val: 2.25e-05, uncorr p-val: 3.39e-06, OR: 0.503 | model: dis_status ~ 0.005[0.0e+00] + (0.503 * mod_ant[3.4e-06]), glm_warn [False]: nan log10 trans: False | Notes: nan 2 82675-0 [Human papilloma virus 16+18+31+33+35+39+45+51+52+56+58+59+66+68 DNA [Presence] in Cervix by NAA with probe detection, glm]: nCase: 154 | nCon: 20436, corr p-val: 0.359, uncorr p-val: 0.155, OR: 0.651 | model: dis_status ~ 0.008[0.0e+00] + (0.651 * mod_ant[0.155]), glm_warn [False]: nan log10 trans: False | Notes: nan 3 70061-7 [Human papilloma virus 16 and 18 DNA [Presence] in Specimen by NAA with probe detection, firth]: nCase: 63 | nCon: 37076, corr p-val: 0.38, uncorr p-val: 0.185, OR: 0.552 | model: dis_status ~ 0.002[0.0e+00] + (0.552 * mod_ant[0.185]), glm_warn [False]: nan log10 trans: False | Notes: n=37139 | DoF=1 | n iters: full : 1.00e+01, null : 1.00e+01 | Conv at last: LL change : 4.32e-12, max abs score : 2.24e-12, beta change : 9.99e-07 | Log Likes: full : -4.61e+02, null : -4.62e+02 | Method: Penalized ML | control: maxit : 2500, maxhs : 0, maxstep : 5, lconv : 1e-05, gconv : 1e-05, xconv : 1e-05, collapse : TRUE, fit : NR, call : logistf.control(maxit = n_iter) | mod control: tau : 0.5, terms.fit : NULL, call : logistf.mod.control() 4 21440-3 [Human papilloma virus 16+18+31+33+35+45+51+52+56 DNA [Presence] in Cervix by Probe, glm]: nCase: 31 | nCon: 1330, corr p-val: 0.661, uncorr p-val: 0.404, OR: 0.723 | model: dis_status ~ 0.026[5.3e-61] + (0.723 * mod_ant[0.404]), glm_warn [False]: nan log10 trans: False | Notes: nan 5 77399-4 [Human papilloma virus 16 DNA [Presence] in Cervix by NAA with probe detection, firth]: nCase: 154 | nCon: 21567, corr p-val: 0.814, uncorr p-val: 0.645, OR: 0.755 | model: dis_status ~ 0.007[0.0e+00] + (0.755 * mod_ant[0.645]), glm_warn [False]: nan log10 trans: False | Notes: n=21721 | DoF=1 | n iters: full : 9.00e+00, null : 8.00e+00 | Conv at last: LL change : 3.41e-13, max abs score : 8.55e-14, beta change : 1.26e-10 | Log Likes: full : -9.12e+02, null : -9.13e+02 | Method: Penalized ML | control: maxit : 2500, maxhs : 0, maxstep : 5, lconv : 1e-05, gconv : 1e-05, xconv : 1e-05, collapse : TRUE, fit : NR, call : logistf.control(maxit = n_iter) | mod control: tau : 0.5, terms.fit : NULL, call : logistf.mod.control() dtype: object	1150 17399-7 [Human papilloma virus 16 Ag [Presence] in Specimen, firth]: nCase: 211 | nCon: 33689, corr p-val: 0.991, uncorr p-val: 0.899, OR: 1.072 | model: dis_status ~ 0.006[0.0e+00] + (1.072 * mod_ant[0.899]) + (2.913 * male[0.523]), glm_warn [False]: nan log10 trans: False | Notes: n=33900 | DoF=2 | n iters: full : 9.00e+00, null : 8.00e+00 | Conv at last: LL change : 6.82e-13, max abs score : 1.55e-08, beta change : 1.52e-06 | Log Likes: full : -1.28e+03, null : -1.28e+03 | Method: Penalized ML | control: maxit : 2500, maxhs : 0, maxstep : 5, lconv : 1e-05, gconv : 1e-05, xconv : 1e-05, collapse : TRUE, fit : NR, call : logistf.control(maxit = n_iter) | mod control: tau : 0.5, terms.fit : NULL, call : logistf.mod.control() 1154 59263-4 [Human papilloma virus 16 DNA [Presence] in Cervix by Probe with signal amplification, glm]: nCase: 120 | nCon: 51789, corr p-val: 0.313, uncorr p-val: 0.124, OR: 1.707 | model: dis_status ~ 0.002[0.0e+00] + (1.707 * mod_ant[0.124]), glm_warn [False]: nan log10 trans: False | Notes: nan 1156 61372-9 [Human papilloma virus 16 DNA [Presence] in Specimen by NAA with probe detection, glm]: nCase: 2771 | nCon: 251602, corr p-val: 0.624, uncorr p-val: 0.364, OR: 1.131 | model: dis_status ~ 0.011[0.0e+00] + (1.131 * mod_ant[0.364]), glm_warn [False]: nan log10 trans: False | Notes: nan dtype: object	False				False				virus	Papillomaviridae		Alphapapillomavirus 9
Other and unspecified malignant neoplasm of skin	C44	HPV-18	L1	No	unk	did_not_attempt	0.873536625		0.938		[0.762-1.154]		453	8976						ethnic, tdi_quant, num_in_house		all		0		dis_status ~ 0.073[1.3e-31] + (0.938 * mod_ant[0.544]) + (0.238 * ethnic1[0.045]) + (1.7e-06 * ethnic2[0.947]) + (0.518 * ethnic3[0.199]) + (0.847 * tdi_quant1[0.181]) + (0.604 * tdi_quant2[0.005]) + (1.229 * num_in_house2[0.116]) + (0.722 * num_in_house3[0.068]) + (0.439 * num_in_house4[2.0e-04]) + (0.558 * num_in_house5[0.056]) + (0.850 * num_in_house6[0.825])		1.51	1.53	0.47	0.45	1.57	1.58					71.98	67.23			0.5435339		ethnic, tdi_quant, num_in_house	ethnic1 : 4.46e-02, ethnic2 : 9.47e-01, ethnic3 : 1.99e-01, tdi_quant1 : 1.81e-01, tdi_quant2 : 5.44e-03, num_in_house2 : 1.16e-01, num_in_house3 : 6.75e-02, num_in_house4 : 1.99e-04, num_in_house5 : 5.60e-02, num_in_house6 : 8.25e-01	ethnic1: 0.238 [0.058-0.966], ethnic2: 1.7e-06 [2.05e-177-1.39e+165], ethnic3: 0.518 [0.19-1.414], tdi_quant1: 0.847 [0.665-1.080], tdi_quant2: 0.604 [0.423-0.862], num_in_house2: 1.229 [0.95-1.589], num_in_house3: 0.722 [0.509-1.024], num_in_house4: 0.439 [0.285-0.678], num_in_house5: 0.558 [0.307-1.015], num_in_house6: 0.850 [0.202-3.577]				0 30167-1 [Human papilloma virus 16+18+31+33+35+39+45+51+52+56+58+59+68 DNA [Presence] in Cervix by Probe with signal amplification, glm]: nCase: 3357 | nCon: 516005, corr p-val: 3.98e-08, uncorr p-val: 4.87e-09, OR: 0.671 | model: dis_status ~ 0.012[0.0e+00] + (0.671 * mod_ant[4.9e-09]) + (0.053 * ethnic1[1.8e-20]) + (0.059 * ethnic2[3.2e-137]) + (0.096 * ethnic3[3.2e-86]) + (0.162 * ethnic4[0.010]) + (0.080 * ethnic5[0.012]) + (0.221 * ethnic6[2.9e-54]), glm_warn [False]: nan log10 trans: False | Notes: nan 1 59420-0 [Human papilloma virus 16+18+31+33+35+39+45+51+52+56+58+59+66+68 DNA [Presence] in Cervix by Probe with signal amplification, glm]: nCase: 1031 | nCon: 197833, corr p-val: 2.09e-04, uncorr p-val: 3.45e-05, OR: 0.541 | model: dis_status ~ 0.009[0.0e+00] + (0.541 * mod_ant[3.5e-05]) + (0.032 * ethnic1[3.0e-09]) + (0.032 * ethnic2[3.0e-27]) + (0.165 * ethnic3[9.5e-33]) + (2.6e-06 * ethnic4[0.927]) + (2.6e-06 * ethnic5[0.957]) + (0.129 * ethnic6[7.6e-18]), glm_warn [False]: nan log10 trans: False | Notes: nan 2 75694-0 [Human papilloma virus 18+45 E6+E7 mRNA [Presence] in Cervix by NAA with probe detection, firth]: nCase: 94 | nCon: 20419, corr p-val: 0.108, uncorr p-val: 0.031, OR: 0.249 | model: dis_status ~ 0.008[0.0e+00] + (0.249 * mod_ant[0.031]) + (0.122 * ethnic1[0.026]) + (0.048 * ethnic2[8.7e-11]) + (0.264 * ethnic3[0.002]) + (1.421 * ethnic4[0.816]) + (3.240 * ethnic5[0.490]) + (0.181 * ethnic6[3.6e-04]), glm_warn [False]: nan log10 trans: False | Notes: n=20513 | DoF=7 | n iters: full : 1.20e+01, null : 9.00e+00 | Conv at last: LL change : -1.14e-13, max abs score : 8.56e-09, beta change : 1.74e-07 | Log Likes: full : -5.63e+02, null : -5.95e+02 | Method: Penalized ML | control: maxit : 2500, maxhs : 0, maxstep : 5, lconv : 1e-05, gconv : 1e-05, xconv : 1e-05, collapse : TRUE, fit : NR, call : logistf.control(maxit = n_iter) | mod control: tau : 0.5, terms.fit : NULL, call : logistf.mod.control() 3 82675-0 [Human papilloma virus 16+18+31+33+35+39+45+51+52+56+58+59+66+68 DNA [Presence] in Cervix by NAA with probe detection, glm]: nCase: 154 | nCon: 20436, corr p-val: 0.439, uncorr p-val: 0.237, OR: 0.7 | model: dis_status ~ 0.011[0.0e+00] + (0.700 * mod_ant[0.237]) + (0.079 * ethnic1[0.011]) + (0.047 * ethnic2[0.002]) + (0.103 * ethnic3[1.0e-04]) + (2.2e-06 * ethnic4[0.970]) + (2.2e-06 * ethnic5[0.978]) + (0.610 * ethnic6[0.203]), glm_warn [False]: nan log10 trans: False | Notes: nan 4 70061-7 [Human papilloma virus 16 and 18 DNA [Presence] in Specimen by NAA with probe detection, firth]: nCase: 63 | nCon: 37076, corr p-val: 0.661, uncorr p-val: 0.399, OR: 0.677 | model: dis_status ~ 0.004[0.0e+00] + (0.677 * mod_ant[0.399]) + (0.405 * ethnic1[0.204]) + (0.012 * ethnic2[5.8e-14]) + (0.102 * ethnic3[0.013]) + (2.808 * ethnic4[0.535]) + (0.507 * ethnic5[0.591]) + (0.131 * ethnic6[1.2e-05]), glm_warn [False]: nan log10 trans: False | Notes: n=37139 | DoF=7 | n iters: full : 1.40e+01, null : 1.00e+01 | Conv at last: LL change : -1.14e-13, max abs score : 1.18e-08, beta change : 6.54e-07 | Log Likes: full : -4.25e+02, null : -4.60e+02 | Method: Penalized ML | control: maxit : 2500, maxhs : 0, maxstep : 5, lconv : 1e-05, gconv : 1e-05, xconv : 1e-05, collapse : TRUE, fit : NR, call : logistf.control(maxit = n_iter) | mod control: tau : 0.5, terms.fit : NULL, call : logistf.mod.control() 5 17401-1 [Human papilloma virus 18 Ag [Presence] in Specimen, firth]: nCase: 211 | nCon: 33681, corr p-val: 0.739, uncorr p-val: 0.473, OR: 0.418 | model: dis_status ~ 0.008[0.0e+00] + (0.418 * mod_ant[0.473]) + (1.212 * ethnic1[0.896]) + (0.127 * ethnic2[0.029]) + (0.162 * ethnic3[8.4e-09]) + (2.197 * ethnic4[0.397]) + (2.646 * ethnic5[0.556]) + (0.211 * ethnic6[1.4e-04]), glm_warn [False]: nan log10 trans: False | Notes: n=33892 | DoF=7 | n iters: full : 1.10e+01, null : 8.00e+00 | Conv at last: LL change : -1.59e-12, max abs score : 3.63e-10, beta change : 1.13e-07 | Log Likes: full : -1.25e+03, null : -1.28e+03 | Method: Penalized ML | control: maxit : 2500, maxhs : 0, maxstep : 5, lconv : 1e-05, gconv : 1e-05, xconv : 1e-05, collapse : TRUE, fit : NR, call : logistf.control(maxit = n_iter) | mod control: tau : 0.5, terms.fit : NULL, call : logistf.mod.control() 6 21440-3 [Human papilloma virus 16+18+31+33+35+45+51+52+56 DNA [Presence] in Cervix by Probe, glm]: nCase: 31 | nCon: 1330, corr p-val: 0.749, uncorr p-val: 0.496, OR: 0.767 | model: dis_status ~ 0.036[7.4e-50] + (0.767 * mod_ant[0.496]) + (9.5e-08 * ethnic1[0.993]) + (9.9e-08 * ethnic2[0.991]) + (0.129 * ethnic3[0.045]) + (9.5e-08 * ethnic4[0.996]) + (9.9e-08 * ethnic5[0.997]) + (9.8e-08 * ethnic6[0.990]), glm_warn [False]: nan log10 trans: False | Notes: nan dtype: object	1164 59264-2 [Human papilloma virus 18 DNA [Presence] in Cervix by Probe with signal amplification, firth]: nCase: 95 | nCon: 41960, corr p-val: 0.699, uncorr p-val: 0.433, OR: 1.729 | model: dis_status ~ 0.003[0.0e+00] + (1.729 * mod_ant[0.433]) + (0.119 * ethnic1[0.024]) + (0.146 * ethnic2[8.1e-08]) + (0.437 * ethnic3[0.140]) + (2.198 * ethnic4[0.624]) + (1.546 * ethnic5[0.775]) + (0.309 * ethnic6[0.001]), glm_warn [False]: nan log10 trans: False | Notes: n=42055 | DoF=7 | n iters: full : 1.10e+01, null : 9.00e+00 | Conv at last: LL change : 9.13e-11, max abs score : 4.62e-07, beta change : 5.69e-06 | Log Likes: full : -6.50e+02, null : -6.69e+02 | Method: Penalized ML | control: maxit : 2500, maxhs : 0, maxstep : 5, lconv : 1e-05, gconv : 1e-05, xconv : 1e-05, collapse : TRUE, fit : NR, call : logistf.control(maxit = n_iter) | mod control: tau : 0.5, terms.fit : NULL, call : logistf.mod.control() 1166 61373-7 [Human papilloma virus 18 DNA [Presence] in Specimen by NAA with probe detection, glm]: nCase: 3300 | nCon: 326781, corr p-val: 0.814, uncorr p-val: 0.641, OR: 1.111 | model: dis_status ~ 0.014[0.0e+00] + (1.111 * mod_ant[0.641]) + (0.049 * ethnic1[1.4e-15]) + (0.069 * ethnic2[1.8e-78]) + (0.168 * ethnic3[2.5e-24]) + (1.3e-05 * ethnic4[0.852]) + (0.298 * ethnic5[0.226]) + (0.360 * ethnic6[4.1e-24]), glm_warn [False]: nan log10 trans: False | Notes: nan 1169 77400-0 [Human papilloma virus 18 DNA [Presence] in Cervix by NAA with probe detection, firth]: nCase: 151 | nCon: 20138, corr p-val: 0.751, uncorr p-val: 0.529, OR: 1.765 | model: dis_status ~ 0.011[0.0e+00] + (1.765 * mod_ant[0.529]) + (0.135 * ethnic1[4.1e-04]) + (0.043 * ethnic2[1.6e-12]) + (0.090 * ethnic3[4.3e-09]) + (0.353 * ethnic4[0.378]) + (0.682 * ethnic5[0.774]) + (0.576 * ethnic6[0.111]), glm_warn [False]: nan log10 trans: False | Notes: n=20289 | DoF=7 | n iters: full : 1.10e+01, null : 8.00e+00 | Conv at last: LL change : 1.44e-11, max abs score : 4.69e-08, beta change : 4.25e-06 | Log Likes: full : -8.41e+02, null : -8.83e+02 | Method: Penalized ML | control: maxit : 2500, maxhs : 0, maxstep : 5, lconv : 1e-05, gconv : 1e-05, xconv : 1e-05, collapse : TRUE, fit : NR, call : logistf.control(maxit = n_iter) | mod control: tau : 0.5, terms.fit : NULL, call : logistf.mod.control() dtype: object	False				False				virus	Papillomaviridae		Alphapapillomavirus 7
Other and unspecified malignant neoplasm of skin	C44	H. pylori	CagA	No	unk	did_not_attempt	0.8602021832142857		1.135		[0.981-1.313]		222	4532						age, ethnic, tdi_quant		all		0		dis_status ~ 1.7e-04[1.4e-29] + (1.135 * mod_ant[0.088]) + (2.257 * age[6.8e-15]) + (0.254 * ethnic1[0.175]) + (2.4e-06 * ethnic2[0.964]) + (0.845 * ethnic3[0.778]) + (0.800 * tdi_quant1[0.190]) + (0.556 * tdi_quant2[0.024])		2.14	2.04	0.97	0.92	1.91	1.86					71.85	67.11			0.088176455		age, ethnic, tdi_quant, tobac	age : 6.81e-15, ethnic1 : 1.75e-01, ethnic2 : 9.64e-01, ethnic3 : 7.78e-01, tdi_quant1 : 1.90e-01, tdi_quant2 : 2.42e-02	age: 2.257 [1.839-2.770], ethnic1: 0.254 [0.035-1.843], ethnic2: 2.4e-06 [1.15e-248-5.20e+236], ethnic3: 0.845 [0.261-2.737], tdi_quant1: 0.800 [0.573-1.117], tdi_quant2: 0.556 [0.333-0.926]				0 22310-7 [Helicobacter pylori Ab [Presence] in Serum, glm]: nCase: 1410 | nCon: 47405, corr p-val: 0.092, uncorr p-val: 0.026, OR: 0.814 | model: dis_status ~ 2.5e-04[0.0e+00] + (0.814 * mod_ant[0.026]) + (2.110 * age[4.9e-243]) + (3.6e-07 * ethnic1[0.947]) + (6.4e-07 * ethnic2[0.961]) + (0.729 * ethnic3[0.251]) + (0.142 * ethnic4[0.052]) + (5.2e-07 * ethnic5[0.988]) + (0.047 * ethnic6[1.7e-41]), glm_warn [False]: nan log10 trans: False | Notes: nan 1 17780-8 [Helicobacter pylori Ag [Presence] in Stool by Immunoassay, glm]: nCase: 1161 | nCon: 117068, corr p-val: 0.19, uncorr p-val: 0.067, OR: 0.767 | model: dis_status ~ 3.7e-04[0.0e+00] + (0.767 * mod_ant[0.067]) + (1.895 * age[7.5e-214]) + (0.077 * ethnic1[1.7e-11]) + (0.067 * ethnic2[1.1e-29]) + (0.215 * ethnic3[3.0e-31]) + (0.153 * ethnic4[0.061]) + (4.7e-06 * ethnic5[0.942]) + (0.267 * ethnic6[1.0e-15]), glm_warn [False]: nan log10 trans: False | Notes: nan 2 31843-6 [Helicobacter pylori Ag [Presence] in Stool, firth]: nCase: 150 | nCon: 23346, corr p-val: 0.19, uncorr p-val: 0.068, OR: 0.421 | model: dis_status ~ 7.7e-05[0.0e+00] + (0.421 * mod_ant[0.068]) + (2.113 * age[0.0e+00]) + (0.069 * ethnic1[0.001]) + (0.041 * ethnic2[4.6e-13]) + (0.443 * ethnic3[0.057]) + (0.463 * ethnic4[0.538]) + (0.779 * ethnic5[0.856]) + (0.268 * ethnic6[0.003]), glm_warn [False]: nan log10 trans: False | Notes: n=23496 | DoF=8 | n iters: full : 1.10e+01, null : 7.00e+00 | Conv at last: LL change : -1.07e-10, max abs score : 2.31e-07, beta change : 9.33e-07 | Log Likes: full : -7.52e+02, null : -8.96e+02 | Method: Penalized ML | control: maxit : 2500, maxhs : 0, maxstep : 5, lconv : 1e-05, gconv : 1e-05, xconv : 1e-05, collapse : TRUE, fit : NR, call : logistf.control(maxit = n_iter) | mod control: tau : 0.5, terms.fit : NULL, call : logistf.mod.control() 3 16126-5 [Helicobacter pylori IgG Ab [Presence] in Serum, firth]: nCase: 40 | nCon: 4613, corr p-val: 0.477, uncorr p-val: 0.264, OR: 0.559 | model: dis_status ~ 2.2e-04[0.0e+00] + (0.559 * mod_ant[0.264]) + (1.905 * age[5.9e-12]) + (2.493 * ethnic1[0.582]) + (0.461 * ethnic2[0.540]) + (0.380 * ethnic3[0.426]) + (9.250 * ethnic4[0.260]) + (12.807 * ethnic5[0.215]) + (0.651 * ethnic6[0.420]), glm_warn [False]: nan log10 trans: False | Notes: n=4653 | DoF=8 | n iters: full : 1.10e+01, null : 7.00e+00 | Conv at last: LL change : -1.22e-12, max abs score : 1.85e-06, beta change : 1.98e-06 | Log Likes: full : -2.01e+02, null : -2.28e+02 | Method: Penalized ML | control: maxit : 2500, maxhs : 0, maxstep : 5, lconv : 1e-05, gconv : 1e-05, xconv : 1e-05, collapse : TRUE, fit : NR, call : logistf.control(maxit = n_iter) | mod control: tau : 0.5, terms.fit : NULL, call : logistf.mod.control() 4 80373-4 [Helicobacter pylori Ag [Presence] in Stool by Rapid immunoassay, glm]: nCase: 225 | nCon: 24146, corr p-val: 0.751, uncorr p-val: 0.529, OR: 0.767 | model: dis_status ~ 2.4e-04[1.6e-133] + (0.767 * mod_ant[0.529]) + (1.980 * age[3.7e-47]) + (0.134 * ethnic1[0.005]) + (0.083 * ethnic2[4.0e-08]) + (0.147 * ethnic3[1.6e-04]) + (6.9e-06 * ethnic4[0.971]) + (8.9e-06 * ethnic5[0.982]) + (0.310 * ethnic6[0.010]), glm_warn [False]: nan log10 trans: False | Notes: nan 5 46987-4 [Helicobacter pylori IgM Ab [Presence] in Serum by Immunoassay, firth]: nCase: 123 | nCon: 3707, corr p-val: 0.784, uncorr p-val: 0.581, OR: 0.769 | model: dis_status ~ 5.9e-04[0.0e+00] + (0.769 * mod_ant[0.581]) + (1.939 * age[0.0e+00]) + (0.474 * ethnic1[0.315]) + (0.362 * ethnic2[0.066]) + (0.187 * ethnic3[0.007]) + (3.778 * ethnic4[0.451]) + (2.940 * ethnic5[0.531]) + (0.430 * ethnic6[0.032]), glm_warn [False]: nan log10 trans: False | Notes: n=3830 | DoF=8 | n iters: full : 8.00e+00, null : 6.00e+00 | Conv at last: LL change : 4.70e-11, max abs score : 2.81e-06, beta change : 4.36e-06 | Log Likes: full : -4.63e+02, null : -5.35e+02 | Method: Penalized ML | control: maxit : 2500, maxhs : 0, maxstep : 5, lconv : 1e-05, gconv : 1e-05, xconv : 1e-05, collapse : TRUE, fit : NR, call : logistf.control(maxit = n_iter) | mod control: tau : 0.5, terms.fit : NULL, call : logistf.mod.control() dtype: object	0 17859-0 [Helicobacter pylori IgG Ab [Presence] in Serum or Plasma by Immunoassay, glm]: nCase: 615 | nCon: 38840, corr p-val: 6.98e-04, uncorr p-val: 1.31e-04, OR: 0.663 | model: dis_status ~ 4.3e-04[1.5e-263] + (0.663 * mod_ant[1.3e-04]) + (1.975 * age[2.2e-104]) + (0.255 * ethnic1[1.4e-04]) + (0.092 * ethnic2[3.8e-35]) + (0.281 * ethnic3[3.3e-11]) + (2.0e-06 * ethnic4[0.976]) + (3.7e-06 * ethnic5[0.965]) + (0.515 * ethnic6[0.002]), glm_warn [False]: nan log10 trans: False | Notes: nan 1 22310-7 [Helicobacter pylori Ab [Presence] in Serum, glm]: nCase: 1410 | nCon: 47405, corr p-val: 0.092, uncorr p-val: 0.026, OR: 0.814 | model: dis_status ~ 2.5e-04[0.0e+00] + (0.814 * mod_ant[0.026]) + (2.110 * age[4.9e-243]) + (3.6e-07 * ethnic1[0.947]) + (6.4e-07 * ethnic2[0.961]) + (0.729 * ethnic3[0.251]) + (0.142 * ethnic4[0.052]) + (5.2e-07 * ethnic5[0.988]) + (0.047 * ethnic6[1.7e-41]), glm_warn [False]: nan log10 trans: False | Notes: nan 2 17780-8 [Helicobacter pylori Ag [Presence] in Stool by Immunoassay, glm]: nCase: 1161 | nCon: 117068, corr p-val: 0.19, uncorr p-val: 0.067, OR: 0.767 | model: dis_status ~ 3.7e-04[0.0e+00] + (0.767 * mod_ant[0.067]) + (1.895 * age[7.5e-214]) + (0.077 * ethnic1[1.7e-11]) + (0.067 * ethnic2[1.1e-29]) + (0.215 * ethnic3[3.0e-31]) + (0.153 * ethnic4[0.061]) + (4.7e-06 * ethnic5[0.942]) + (0.267 * ethnic6[1.0e-15]), glm_warn [False]: nan log10 trans: False | Notes: nan 3 31843-6 [Helicobacter pylori Ag [Presence] in Stool, firth]: nCase: 150 | nCon: 23346, corr p-val: 0.19, uncorr p-val: 0.068, OR: 0.421 | model: dis_status ~ 7.7e-05[0.0e+00] + (0.421 * mod_ant[0.068]) + (2.113 * age[0.0e+00]) + (0.069 * ethnic1[0.001]) + (0.041 * ethnic2[4.6e-13]) + (0.443 * ethnic3[0.057]) + (0.463 * ethnic4[0.538]) + (0.779 * ethnic5[0.856]) + (0.268 * ethnic6[0.003]), glm_warn [False]: nan log10 trans: False | Notes: n=23496 | DoF=8 | n iters: full : 1.10e+01, null : 7.00e+00 | Conv at last: LL change : -1.07e-10, max abs score : 2.31e-07, beta change : 9.33e-07 | Log Likes: full : -7.52e+02, null : -8.96e+02 | Method: Penalized ML | control: maxit : 2500, maxhs : 0, maxstep : 5, lconv : 1e-05, gconv : 1e-05, xconv : 1e-05, collapse : TRUE, fit : NR, call : logistf.control(maxit = n_iter) | mod control: tau : 0.5, terms.fit : NULL, call : logistf.mod.control() 4 16126-5 [Helicobacter pylori IgG Ab [Presence] in Serum, firth]: nCase: 40 | nCon: 4613, corr p-val: 0.477, uncorr p-val: 0.264, OR: 0.559 | model: dis_status ~ 2.2e-04[0.0e+00] + (0.559 * mod_ant[0.264]) + (1.905 * age[5.9e-12]) + (2.493 * ethnic1[0.582]) + (0.461 * ethnic2[0.540]) + (0.380 * ethnic3[0.426]) + (9.250 * ethnic4[0.260]) + (12.807 * ethnic5[0.215]) + (0.651 * ethnic6[0.420]), glm_warn [False]: nan log10 trans: False | Notes: n=4653 | DoF=8 | n iters: full : 1.10e+01, null : 7.00e+00 | Conv at last: LL change : -1.22e-12, max abs score : 1.85e-06, beta change : 1.98e-06 | Log Likes: full : -2.01e+02, null : -2.28e+02 | Method: Penalized ML | control: maxit : 2500, maxhs : 0, maxstep : 5, lconv : 1e-05, gconv : 1e-05, xconv : 1e-05, collapse : TRUE, fit : NR, call : logistf.control(maxit = n_iter) | mod control: tau : 0.5, terms.fit : NULL, call : logistf.mod.control() 5 80373-4 [Helicobacter pylori Ag [Presence] in Stool by Rapid immunoassay, glm]: nCase: 225 | nCon: 24146, corr p-val: 0.751, uncorr p-val: 0.529, OR: 0.767 | model: dis_status ~ 2.4e-04[1.6e-133] + (0.767 * mod_ant[0.529]) + (1.980 * age[3.7e-47]) + (0.134 * ethnic1[0.005]) + (0.083 * ethnic2[4.0e-08]) + (0.147 * ethnic3[1.6e-04]) + (6.9e-06 * ethnic4[0.971]) + (8.9e-06 * ethnic5[0.982]) + (0.310 * ethnic6[0.010]), glm_warn [False]: nan log10 trans: False | Notes: nan 6 46987-4 [Helicobacter pylori IgM Ab [Presence] in Serum by Immunoassay, firth]: nCase: 123 | nCon: 3707, corr p-val: 0.784, uncorr p-val: 0.581, OR: 0.769 | model: dis_status ~ 5.9e-04[0.0e+00] + (0.769 * mod_ant[0.581]) + (1.939 * age[0.0e+00]) + (0.474 * ethnic1[0.315]) + (0.362 * ethnic2[0.066]) + (0.187 * ethnic3[0.007]) + (3.778 * ethnic4[0.451]) + (2.940 * ethnic5[0.531]) + (0.430 * ethnic6[0.032]), glm_warn [False]: nan log10 trans: False | Notes: n=3830 | DoF=8 | n iters: full : 8.00e+00, null : 6.00e+00 | Conv at last: LL change : 4.70e-11, max abs score : 2.81e-06, beta change : 4.36e-06 | Log Likes: full : -4.63e+02, null : -5.35e+02 | Method: Penalized ML | control: maxit : 2500, maxhs : 0, maxstep : 5, lconv : 1e-05, gconv : 1e-05, xconv : 1e-05, collapse : TRUE, fit : NR, call : logistf.control(maxit = n_iter) | mod control: tau : 0.5, terms.fit : NULL, call : logistf.mod.control() dtype: object	False				False				bacteria	Helicobacteraceae		H. pylori
Other and unspecified malignant neoplasm of skin	C44	HSV-1	IgG	No	unk	did_not_attempt	0.9494481804545455		1.012		[0.909-1.127]		453	8976						age, ethnic, tdi_quant		all		0		dis_status ~ 1.9e-04[7.4e-55] + (1.012 * mod_ant[0.826]) + (2.266 * age[4.4e-29]) + (0.237 * ethnic1[0.044]) + (2.3e-06 * ethnic2[0.947]) + (0.592 * ethnic3[0.306]) + (0.893 * tdi_quant1[0.364]) + (0.673 * tdi_quant2[0.028])		3.03	2.99	0.92	0.9	3.55	3.47					71.98	67.23			0.825565856		age, ethnic, tdi_quant, num_in_house, tobac	age : 4.36e-29, ethnic1 : 4.40e-02, ethnic2 : 9.47e-01, ethnic3 : 3.06e-01, tdi_quant1 : 3.64e-01, tdi_quant2 : 2.79e-02	age: 2.266 [1.964-2.616], ethnic1: 0.237 [0.059-0.962], ethnic2: 2.3e-06 [2.69e-173-2.04e+161], ethnic3: 0.592 [0.217-1.615], tdi_quant1: 0.893 [0.70-1.140], tdi_quant2: 0.673 [0.473-0.958]				0 16952-4 [Herpes simplex virus 1 DNA [Presence] in Cerebral spinal fluid by NAA with probe detection, glm]: nCase: 312 | nCon: 20830, corr p-val: 0.333, uncorr p-val: 0.141, OR: 1.311 | model: dis_status ~ 2.2e-04[1.2e-172] + (1.311 * mod_ant[0.141]) + (2.084 * age[1.3e-70]) + (8.7e-07 * ethnic1[0.962]) + (0.169 * ethnic2[9.0e-05]) + (0.262 * ethnic3[0.003]) + (7.8e-07 * ethnic4[0.976]) + (1.4e-06 * ethnic5[0.988]) + (0.102 * ethnic6[0.001]), glm_warn [False]: nan log10 trans: False | Notes: nan 1 82190-0 [Herpes simplex virus 1 DNA [Presence] in Cerebral spinal fluid by NAA with non-probe detection, firth]: nCase: 97 | nCon: 21002, corr p-val: 0.541, uncorr p-val: 0.303, OR: 2.706 | model: dis_status ~ 3.7e-04[0.0e+00] + (2.706 * mod_ant[0.303]) + (1.654 * age[0.0e+00]) + (0.744 * ethnic1[0.707]) + (0.085 * ethnic2[2.7e-06]) + (0.311 * ethnic3[0.086]) + (0.820 * ethnic4[0.886]) + (8.863 * ethnic5[0.053]) + (0.217 * ethnic6[3.3e-04]), glm_warn [False]: nan log10 trans: False | Notes: n=21099 | DoF=8 | n iters: full : 1.10e+01, null : 8.00e+00 | Conv at last: LL change : 4.45e-11, max abs score : 5.37e-06, beta change : 2.67e-06 | Log Likes: full : -5.38e+02, null : -6.11e+02 | Method: Penalized ML | control: maxit : 2500, maxhs : 0, maxstep : 5, lconv : 1e-05, gconv : 1e-05, xconv : 1e-05, collapse : TRUE, fit : NR, call : logistf.control(maxit = n_iter) | mod control: tau : 0.5, terms.fit : NULL, call : logistf.mod.control() 2 17850-9 [Herpes simplex virus 1 IgG Ab [Presence] in Serum, glm]: nCase: 114 | nCon: 9873, corr p-val: 0.998, uncorr p-val: 0.984, OR: 1.004 | model: dis_status ~ 8.7e-05[5.5e-101] + (1.004 * mod_ant[0.984]) + (2.573 * age[9.4e-45]) + (3.9e-07 * ethnic1[0.986]) + (3.9e-07 * ethnic2[0.977]) + (0.306 * ethnic3[0.245]) + (5.6e-07 * ethnic4[0.987]) + (8.7e-07 * ethnic5[0.997]) + (0.159 * ethnic6[0.011]), glm_warn [False]: nan log10 trans: False | Notes: nan dtype: object	1174 40466-5 [Herpes simplex virus 1 IgM Ab [Presence] in Serum by Immunofluorescence, firth]: nCase: 55 | nCon: 12396, corr p-val: 0.993, uncorr p-val: 0.959, OR: 0.958 | model: dis_status ~ 2.1e-04[0.0e+00] + (0.958 * mod_ant[0.959]) + (1.973 * age[0.0e+00]) + (0.168 * ethnic1[0.083]) + (0.085 * ethnic2[7.1e-06]) + (0.606 * ethnic3[0.244]) + (1.623 * ethnic4[0.757]) + (2.509 * ethnic5[0.587]) + (0.337 * ethnic6[0.022]), glm_warn [False]: nan log10 trans: False | Notes: n=12451 | DoF=8 | n iters: full : 1.10e+01, null : 8.00e+00 | Conv at last: LL change : 4.90e-11, max abs score : 6.14e-06, beta change : 4.25e-06 | Log Likes: full : -2.92e+02, null : -3.47e+02 | Method: Penalized ML | control: maxit : 2500, maxhs : 0, maxstep : 5, lconv : 1e-05, gconv : 1e-05, xconv : 1e-05, collapse : TRUE, fit : NR, call : logistf.control(maxit = n_iter) | mod control: tau : 0.5, terms.fit : NULL, call : logistf.mod.control() 1175 51916-5 [Herpes simplex virus 1 IgG Ab [Presence] in Serum or Plasma by Immunoassay, glm]: nCase: 609 | nCon: 40280, corr p-val: 0.049, uncorr p-val: 0.012, OR: 0.806 | model: dis_status ~ 3.1e-04[0.0e+00] + (0.806 * mod_ant[0.012]) + (2.169 * age[2.2e-126]) + (0.099 * ethnic1[0.021]) + (0.110 * ethnic2[6.0e-13]) + (0.305 * ethnic3[5.1e-07]) + (0.350 * ethnic4[0.141]) + (1.4e-05 * ethnic5[0.945]) + (0.335 * ethnic6[6.2e-06]), glm_warn [False]: nan log10 trans: False | Notes: nan 1176 5846-1 [Herpes simplex virus 1 Ag [Presence] in Specimen by Immunofluorescence, glm]: nCase: 127 | nCon: 3447, corr p-val: 0.477, uncorr p-val: 0.264, OR: 0.717 | model: dis_status ~ 4.0e-04[8.7e-54] + (0.717 * mod_ant[0.264]) + (2.141 * age[9.0e-29]) + (4.1e-07 * ethnic1[0.984]) + (0.241 * ethnic2[0.162]) + (0.846 * ethnic3[0.757]) + (2.3e-07 * ethnic4[0.990]) + (2.9e-07 * ethnic5[0.996]) + (0.052 * ethnic6[0.003]), glm_warn [False]: nan log10 trans: False | Notes: nan dtype: object	False				False				virus	Herpesviridae	Alphaherpesvirinae	alphaherpesvirus 1
Other and unspecified malignant neoplasm of skin	C44	HSV-2	IgG	No	unk	did_not_attempt	0.9494481804545455		0.994		[0.875-1.130]		453	8976						age, ethnic, tdi_quant		all		0		dis_status ~ 2.0e-04[8.9e-55] + (0.994 * mod_ant[0.928]) + (2.269 * age[2.4e-29]) + (0.238 * ethnic1[0.044]) + (2.4e-06 * ethnic2[0.947]) + (0.593 * ethnic3[0.308]) + (0.894 * tdi_quant1[0.368]) + (0.675 * tdi_quant2[0.029])		1.56	1.59	0.74	0.77	1.51	1.51					71.98	67.23			0.928349332		age, ethnic, tdi_quant, num_in_house, tobac	age : 2.41e-29, ethnic1 : 4.41e-02, ethnic2 : 9.47e-01, ethnic3 : 3.08e-01, tdi_quant1 : 3.68e-01, tdi_quant2 : 2.93e-02	age: 2.269 [1.967-2.618], ethnic1: 0.238 [0.059-0.963], ethnic2: 2.4e-06 [2.68e-173-2.09e+161], ethnic3: 0.593 [0.217-1.618], tdi_quant1: 0.894 [0.701-1.141], tdi_quant2: 0.675 [0.475-0.961]				0 5849-5 [Herpes simplex virus 2 Ag [Presence] in Specimen by Immunofluorescence, glm]: nCase: 128 | nCon: 3524, corr p-val: 0.661, uncorr p-val: 0.403, OR: 0.758 | model: dis_status ~ 3.8e-04[2.2e-56] + (0.758 * mod_ant[0.403]) + (2.156 * age[5.8e-30]) + (1.1e-06 * ethnic1[0.976]) + (0.235 * ethnic2[0.154]) + (0.880 * ethnic3[0.813]) + (6.3e-07 * ethnic4[0.985]) + (7.9e-07 * ethnic5[0.995]) + (0.052 * ethnic6[0.003]), glm_warn [False]: nan log10 trans: False | Notes: nan 1 82191-8 [Herpes simplex virus 2 DNA [Presence] in Cerebral spinal fluid by NAA with non-probe detection, firth]: nCase: 99 | nCon: 21180, corr p-val: 0.991, uncorr p-val: 0.939, OR: 0.898 | model: dis_status ~ 3.7e-04[0.0e+00] + (0.898 * mod_ant[0.939]) + (1.657 * age[0.0e+00]) + (0.725 * ethnic1[0.683]) + (0.082 * ethnic2[1.5e-06]) + (0.305 * ethnic3[0.079]) + (0.800 * ethnic4[0.871]) + (8.704 * ethnic5[0.055]) + (0.214 * ethnic6[2.8e-04]), glm_warn [False]: nan log10 trans: False | Notes: n=21279 | DoF=8 | n iters: full : 1.10e+01, null : 8.00e+00 | Conv at last: LL change : 1.26e-11, max abs score : 5.65e-06, beta change : 2.73e-06 | Log Likes: full : -5.48e+02, null : -6.22e+02 | Method: Penalized ML | control: maxit : 2500, maxhs : 0, maxstep : 5, lconv : 1e-05, gconv : 1e-05, xconv : 1e-05, collapse : TRUE, fit : NR, call : logistf.control(maxit = n_iter) | mod control: tau : 0.5, terms.fit : NULL, call : logistf.mod.control() dtype: object	1178 16131-5 [Herpes simplex virus 2 DNA [Presence] in Specimen by NAA with probe detection, glm]: nCase: 1012 | nCon: 112207, corr p-val: 7.76e-12, uncorr p-val: 7.26e-13, OR: 1.815 | model: dis_status ~ 3.8e-04[0.0e+00] + (1.815 * mod_ant[7.3e-13]) + (1.866 * age[3.7e-195]) + (0.085 * ethnic1[5.1e-04]) + (0.076 * ethnic2[7.4e-26]) + (0.389 * ethnic3[4.0e-11]) + (0.117 * ethnic4[0.032]) + (0.729 * ethnic5[0.755]) + (0.214 * ethnic6[3.6e-13]), glm_warn [False]: nan log10 trans: False | Notes: nan 1179 16960-7 [Herpes simplex virus 2 DNA [Presence] in Cerebral spinal fluid by NAA with probe detection, glm]: nCase: 328 | nCon: 20941, corr p-val: 0.38, uncorr p-val: 0.178, OR: 1.344 | model: dis_status ~ 2.3e-04[8.1e-175] + (1.344 * mod_ant[0.178]) + (2.080 * age[1.2e-71]) + (8.9e-07 * ethnic1[0.962]) + (0.184 * ethnic2[1.9e-04]) + (0.261 * ethnic3[0.003]) + (7.3e-07 * ethnic4[0.976]) + (1.1e-06 * ethnic5[0.990]) + (0.102 * ethnic6[0.001]), glm_warn [False]: nan log10 trans: False | Notes: nan 1180 17851-7 [Herpes simplex virus 2 IgG Ab [Presence] in Serum, glm]: nCase: 111 | nCon: 9762, corr p-val: 0.991, uncorr p-val: 0.909, OR: 1.027 | model: dis_status ~ 6.6e-05[6.2e-99] + (1.027 * mod_ant[0.909]) + (2.679 * age[2.0e-47]) + (4.1e-07 * ethnic1[0.986]) + (6.2e-07 * ethnic2[0.980]) + (0.449 * ethnic3[0.432]) + (5.6e-07 * ethnic4[0.987]) + (9.4e-07 * ethnic5[0.997]) + (0.156 * ethnic6[0.010]), glm_warn [False]: nan log10 trans: False | Notes: nan 1182 45210-2 [Herpes simplex virus 2 IgM Ab [Presence] in Serum by Immunofluorescence, firth]: nCase: 52 | nCon: 11922, corr p-val: 0.991, uncorr p-val: 0.891, OR: 1.124 | model: dis_status ~ 1.9e-04[0.0e+00] + (1.124 * mod_ant[0.891]) + (1.987 * age[1.1e-16]) + (0.175 * ethnic1[0.094]) + (0.089 * ethnic2[1.5e-05]) + (0.647 * ethnic3[0.318]) + (1.947 * ethnic4[0.679]) + (2.668 * ethnic5[0.566]) + (0.371 * ethnic6[0.041]), glm_warn [False]: nan log10 trans: False | Notes: n=11974 | DoF=8 | n iters: full : 1.10e+01, null : 8.00e+00 | Conv at last: LL change : 6.00e-11, max abs score : 8.70e-06, beta change : 6.17e-06 | Log Likes: full : -2.77e+02, null : -3.29e+02 | Method: Penalized ML | control: maxit : 2500, maxhs : 0, maxstep : 5, lconv : 1e-05, gconv : 1e-05, xconv : 1e-05, collapse : TRUE, fit : NR, call : logistf.control(maxit = n_iter) | mod control: tau : 0.5, terms.fit : NULL, call : logistf.mod.control() dtype: object	False				False				virus	Herpesviridae	Alphaherpesvirinae	alphaherpesvirus 2
Other and unspecified malignant neoplasm of skin	C44	HTLV-1	gag	No	unk	did_not_attempt	0.873536625		0.965		[0.863-1.078]		453	8976						sex, age, ethnic, tdi_quant		all		0		dis_status ~ 1.8e-04[1.9e-57] + (0.965 * mod_ant[0.528]) + (1.482 * male[5.6e-05]) + (2.265 * age[6.8e-29]) + (0.228 * ethnic1[0.039]) + (2.4e-06 * ethnic2[0.947]) + (0.583 * ethnic3[0.292]) + (0.890 * tdi_quant1[0.348]) + (0.670 * tdi_quant2[0.026])		1.98	1.94	0.89	0.86	2.21	2.12					71.98	67.23			0.527953904		sex, age, ethnic, tdi_quant, num_in_house, tobac	sex1 : 5.63e-05, age : 6.81e-29, ethnic1 : 3.85e-02, ethnic2 : 9.47e-01, ethnic3 : 2.92e-01, tdi_quant1 : 3.48e-01, tdi_quant2 : 2.59e-02	sex1: 1.482 [1.224-1.795], age: 2.265 [1.962-2.614], ethnic1: 0.228 [0.056-0.925], ethnic2: 2.4e-06 [5.96e-173-9.60e+160], ethnic3: 0.583 [0.213-1.591], tdi_quant1: 0.890 [0.697-1.136], tdi_quant2: 0.670 [0.471-0.953]						False				False				virus	Retroviridae	Orthoretrovirinae	T-lymphotropic virus 1
Other and unspecified malignant neoplasm of skin	C44	JCV	VP1	No	unk	did_not_attempt	0.9494481804545455		0.984		[0.84-1.152]		453	8976						sex, ethnic		all		0		dis_status ~ 0.045[9.6e-49] + (0.984 * mod_ant[0.842]) + (1.512 * male[2.1e-05]) + (0.160 * ethnic1[0.010]) + (1.2e-06 * ethnic2[0.946]) + (0.437 * ethnic3[0.104])		2.52	2.53	0.61	0.6	2.5	2.5					71.98	67.23			0.841803999		sex, ethnic	sex1 : 2.07e-05, ethnic1 : 1.02e-02, ethnic2 : 9.46e-01, ethnic3 : 1.04e-01	sex1: 1.512 [1.25-1.828], ethnic1: 0.160 [0.04-0.648], ethnic2: 1.2e-06 [9.48e-179-1.58e+166], ethnic3: 0.437 [0.161-1.184]				0 33295-7 [JC virus DNA [Presence] in Cerebral spinal fluid by NAA with probe detection, firth]: nCase: 18 | nCon: 1232, corr p-val: 0.991, uncorr p-val: 0.892, OR: 1.226 | model: dis_status ~ 0.010[0.0e+00] + (1.226 * mod_ant[0.892]) + (3.977 * male[0.009]) + (0.607 * ethnic1[0.711]) + (0.188 * ethnic2[0.016]) + (0.422 * ethnic3[0.261]) + (20.453 * ethnic4[0.166]) + (0.886 * ethnic6[0.887]), glm_warn [False]: nan log10 trans: False | Notes: n=1250 | DoF=7 | n iters: full : 1.10e+01, null : 7.00e+00 | Conv at last: LL change : 4.05e-12, max abs score : 4.37e-07, beta change : 1.53e-06 | Log Likes: full : -8.61e+01, null : -9.37e+01 | Method: Penalized ML | control: maxit : 2500, maxhs : 0, maxstep : 5, lconv : 1e-05, gconv : 1e-05, xconv : 1e-05, collapse : TRUE, fit : NR, call : logistf.control(maxit = n_iter) | mod control: tau : 0.5, terms.fit : NULL, call : logistf.mod.control() dtype: object	0 70173-0 [JC virus Ab [Presence] in Serum or Plasma by Immunoassay, glm]: nCase: 63 | nCon: 7678, corr p-val: 0.751, uncorr p-val: 0.53, OR: 1.18 | model: dis_status ~ 0.009[7.9e-99] + (1.180 * mod_ant[0.530]) + (1.291 * male[0.344]) + (1.1e-07 * ethnic1[0.995]) + (1.1e-07 * ethnic2[0.981]) + (1.1e-07 * ethnic3[0.980]) + (1.2e-07 * ethnic4[0.997]) + (1.2e-07 * ethnic5[0.998]) + (0.551 * ethnic6[0.316]), glm_warn [False]: nan log10 trans: False | Notes: nan 1 33295-7 [JC virus DNA [Presence] in Cerebral spinal fluid by NAA with probe detection, firth]: nCase: 18 | nCon: 1232, corr p-val: 0.991, uncorr p-val: 0.892, OR: 1.226 | model: dis_status ~ 0.010[0.0e+00] + (1.226 * mod_ant[0.892]) + (3.977 * male[0.009]) + (0.607 * ethnic1[0.711]) + (0.188 * ethnic2[0.016]) + (0.422 * ethnic3[0.261]) + (20.453 * ethnic4[0.166]) + (0.886 * ethnic6[0.887]), glm_warn [False]: nan log10 trans: False | Notes: n=1250 | DoF=7 | n iters: full : 1.10e+01, null : 7.00e+00 | Conv at last: LL change : 4.05e-12, max abs score : 4.37e-07, beta change : 1.53e-06 | Log Likes: full : -8.61e+01, null : -9.37e+01 | Method: Penalized ML | control: maxit : 2500, maxhs : 0, maxstep : 5, lconv : 1e-05, gconv : 1e-05, xconv : 1e-05, collapse : TRUE, fit : NR, call : logistf.control(maxit = n_iter) | mod control: tau : 0.5, terms.fit : NULL, call : logistf.mod.control() dtype: object	False				False				virus	Polyomaviridae		polyomavirus 2
Other and unspecified malignant neoplasm of skin	C44	KSHV	LANA	No	unk	did_not_attempt	0.8602021832142857		0.91		[0.79-1.047]		453	8976						sex, ethnic, tdi_quant, num_in_house, tobac		all		0		dis_status ~ 0.058[8.4e-55] + (0.910 * mod_ant[0.188]) + (1.533 * male[1.2e-05]) + (0.245 * ethnic1[0.050]) + (1.8e-06 * ethnic2[0.947]) + (0.516 * ethnic3[0.200]) + (0.839 * tdi_quant1[0.157]) + (0.598 * tdi_quant2[0.005]) + (1.159 * num_in_house2[0.264]) + (0.692 * num_in_house3[0.040]) + (0.420 * num_in_house4[9.0e-05]) + (0.536 * num_in_house5[0.041]) + (0.816 * num_in_house6[0.783]) + (1.291 * tobac1[0.013]) + (0.801 * tobac2[0.250]) + (1.568 * tobac3[0.461])		1.08	1.12	0.7	0.68	1.15	1.2					71.98	67.23			0.187856113		sex, ethnic, tdi_quant, num_in_house, tobac	sex1 : 1.25e-05, ethnic1 : 4.99e-02, ethnic2 : 9.47e-01, ethnic3 : 2.00e-01, tdi_quant1 : 1.57e-01, tdi_quant2 : 4.98e-03, num_in_house2 : 2.64e-01, num_in_house3 : 3.95e-02, num_in_house4 : 9.03e-05, num_in_house5 : 4.14e-02, num_in_house6 : 7.83e-01, tobac1 : 1.26e-02, tobac2 : 2.50e-01, tobac3 : 4.61e-01	sex1: 1.533 [1.266-1.857], ethnic1: 0.245 [0.06-1.000], ethnic2: 1.8e-06 [9.80e-177-3.48e+164], ethnic3: 0.516 [0.188-1.418], tdi_quant1: 0.839 [0.657-1.070], tdi_quant2: 0.598 [0.417-0.856], num_in_house2: 1.159 [0.895-1.501], num_in_house3: 0.692 [0.487-0.983], num_in_house4: 0.420 [0.272-0.648], num_in_house5: 0.536 [0.294-0.976], num_in_house6: 0.816 [0.191-3.476], tobac1: 1.291 [1.056-1.577], tobac2: 0.801 [0.549-1.169], tobac3: 1.568 [0.475-5.173]					0 32364-2 [Herpes virus 8 DNA [Presence] in Serum or Plasma by NAA with probe detection, firth]: nCase: 17 | nCon: 304, corr p-val: 1.0, uncorr p-val: 1.0, OR: 1.001 | model: dis_status ~ 0.066[3.3e-16] + (1.001 * mod_ant[1.000]) + (1.845 * male[0.256]) + (2.144 * ethnic1[0.657]) + (0.322 * ethnic2[0.139]) + (0.100 * ethnic3[0.020]) + (0.199 * ethnic6[0.150]), glm_warn [False]: nan log10 trans: False | Notes: n=321 | DoF=6 | n iters: full : 1.00e+01, null : 6.00e+00 | Conv at last: LL change : 2.52e-11, max abs score : 4.64e-07, beta change : 6.82e-06 | Log Likes: full : -5.97e+01, null : -6.46e+01 | Method: Penalized ML | control: maxit : 2500, maxhs : 0, maxstep : 5, lconv : 1e-05, gconv : 1e-05, xconv : 1e-05, collapse : TRUE, fit : NR, call : logistf.control(maxit = n_iter) | mod control: tau : 0.5, terms.fit : NULL, call : logistf.mod.control() dtype: object	False				False				virus	Herpesviridae		gammaherpesvirus 8
Other and unspecified malignant neoplasm of skin	C44	MCV	VP1	No	unk	did_not_attempt	0.9494481804545455		0.984		[0.877-1.103]		453	8976						sex, ethnic, num_in_house		all		0		dis_status ~ 0.046[1.3e-50] + (0.984 * mod_ant[0.782]) + (1.528 * male[1.3e-05]) + (0.220 * ethnic1[0.034]) + (1.4e-06 * ethnic2[0.947]) + (0.484 * ethnic3[0.156]) + (1.276 * num_in_house2[0.060]) + (0.745 * num_in_house3[0.098]) + (0.459 * num_in_house4[3.9e-04]) + (0.567 * num_in_house5[0.063]) + (0.765 * num_in_house6[0.715])		2.83	2.85	0.88	0.82	3.07	2.99					71.98	67.23			0.78151925		sex, ethnic, num_in_house	sex1 : 1.26e-05, ethnic1 : 3.42e-02, ethnic2 : 9.47e-01, ethnic3 : 1.56e-01, num_in_house2 : 6.03e-02, num_in_house3 : 9.78e-02, num_in_house4 : 3.94e-04, num_in_house5 : 6.25e-02, num_in_house6 : 7.15e-01	sex1: 1.528 [1.263-1.849], ethnic1: 0.220 [0.054-0.894], ethnic2: 1.4e-06 [1.70e-177-1.21e+165], ethnic3: 0.484 [0.178-1.319], num_in_house2: 1.276 [0.989-1.646], num_in_house3: 0.745 [0.526-1.056], num_in_house4: 0.459 [0.298-0.706], num_in_house5: 0.567 [0.312-1.030], num_in_house6: 0.765 [0.182-3.215]						False				False				virus	Polyomaviridae		polyomavirus 5
Other and unspecified malignant neoplasm of skin	C44	T. gondii	p22	No	unk	did_not_attempt	0.8640566807142857		0.932		[0.792-1.095]		453	8976						sex, age, ethnic, tdi_quant		all		0		dis_status ~ 1.8e-04[2.7e-56] + (0.932 * mod_ant[0.391]) + (1.484 * male[5.4e-05]) + (2.263 * age[5.1e-29]) + (0.231 * ethnic1[0.040]) + (2.4e-06 * ethnic2[0.947]) + (0.587 * ethnic3[0.299]) + (0.892 * tdi_quant1[0.359]) + (0.671 * tdi_quant2[0.026])		1.47	1.47	0.55	0.59	1.49	1.49					71.98	67.23			0.391020446		sex, age, ethnic, tdi_quant, num_in_house, tobac	sex1 : 5.38e-05, age : 5.10e-29, ethnic1 : 4.01e-02, ethnic2 : 9.47e-01, ethnic3 : 2.99e-01, tdi_quant1 : 3.59e-01, tdi_quant2 : 2.64e-02	sex1: 1.484 [1.225-1.797], age: 2.263 [1.961-2.611], ethnic1: 0.231 [0.057-0.936], ethnic2: 2.4e-06 [5.26e-173-1.13e+161], ethnic3: 0.587 [0.215-1.604], tdi_quant1: 0.892 [0.699-1.139], tdi_quant2: 0.671 [0.471-0.954]				0 40677-7 [Toxoplasma gondii IgG Ab [Presence] in Serum by Immunoassay, glm]: nCase: 339 | nCon: 17928, corr p-val: 0.793, uncorr p-val: 0.602, OR: 0.916 | model: dis_status ~ 3.0e-04[2.1e-133] + (0.916 * mod_ant[0.602]) + (1.597 * male[1.0e-04]) + (1.997 * age[5.2e-45]) + (6.3e-07 * ethnic1[0.966]) + (0.209 * ethnic2[1.4e-05]) + (0.116 * ethnic3[0.002]) + (4.5e-07 * ethnic4[0.989]) + (4.1e-07 * ethnic5[0.993]) + (0.537 * ethnic6[0.046]), glm_warn [False]: nan log10 trans: False | Notes: nan dtype: object	1191 29904-0 [Toxoplasma gondii DNA [Presence] in Specimen by NAA with probe detection, firth]: nCase: 58 | nCon: 4486, corr p-val: 0.759, uncorr p-val: 0.555, OR: 1.522 | model: dis_status ~ 7.9e-04[0.0e+00] + (1.522 * mod_ant[0.555]) + (2.099 * male[0.009]) + (1.585 * age[3.2e-07]) + (0.786 * ethnic1[0.766]) + (0.241 * ethnic2[0.002]) + (0.405 * ethnic3[0.042]) + (1.186 * ethnic4[0.909]) + (4.494 * ethnic5[0.415]) + (0.296 * ethnic6[0.080]), glm_warn [False]: nan log10 trans: False | Notes: n=4544 | DoF=9 | n iters: full : 1.00e+01, null : 7.00e+00 | Conv at last: LL change : 2.26e-11, max abs score : 4.37e-06, beta change : 3.80e-06 | Log Likes: full : -2.73e+02, null : -3.03e+02 | Method: Penalized ML | control: maxit : 2500, maxhs : 0, maxstep : 5, lconv : 1e-05, gconv : 1e-05, xconv : 1e-05, collapse : TRUE, fit : NR, call : logistf.control(maxit = n_iter) | mod control: tau : 0.5, terms.fit : NULL, call : logistf.mod.control() 1193 40678-5 [Toxoplasma gondii IgM Ab [Presence] in Serum or Plasma by Immunoassay, glm]: nCase: 352 | nCon: 22048, corr p-val: 0.436, uncorr p-val: 0.232, OR: 1.525 | model: dis_status ~ 3.2e-04[9.4e-191] + (1.525 * mod_ant[0.232]) + (1.744 * male[1.4e-06]) + (1.0e-06 * sex2[0.998]) + (1.962 * age[3.7e-58]) + (6.6e-07 * ethnic1[0.961]) + (0.116 * ethnic2[2.0e-05]) + (0.467 * ethnic3[0.014]) + (5.6e-07 * ethnic4[0.986]) + (4.5e-07 * ethnic5[0.988]) + (0.202 * ethnic6[6.7e-08]), glm_warn [False]: nan log10 trans: False | Notes: nan 1194 42626-2 [Toxoplasma gondii DNA [Presence] in Cerebral spinal fluid by NAA with probe detection, firth]: nCase: 51 | nCon: 2686, corr p-val: 0.718, uncorr p-val: 0.455, OR: 3.813 | model: dis_status ~ 2.1e-04[0.0e+00] + (3.813 * mod_ant[0.455]) + (1.508 * male[0.153]) + (2.008 * age[9.7e-12]) + (1.055 * ethnic1[0.971]) + (0.112 * ethnic2[0.022]) + (0.239 * ethnic3[0.197]) + (4.066 * ethnic4[0.445]) + (2.961 * ethnic5[0.534]) + (1.119 * ethnic6[0.845]), glm_warn [False]: nan log10 trans: False | Notes: n=2737 | DoF=9 | n iters: full : 1.10e+01, null : 6.00e+00 | Conv at last: LL change : 2.96e-12, max abs score : 5.34e-07, beta change : 1.25e-06 | Log Likes: full : -2.17e+02, null : -2.50e+02 | Method: Penalized ML | control: maxit : 2500, maxhs : 0, maxstep : 5, lconv : 1e-05, gconv : 1e-05, xconv : 1e-05, collapse : TRUE, fit : NR, call : logistf.control(maxit = n_iter) | mod control: tau : 0.5, terms.fit : NULL, call : logistf.mod.control() dtype: object	False				False				other	Sarcocystidae	Toxoplasmatinae	T. gondii
Other and unspecified malignant neoplasm of skin	C44	VZV	gE_gl	No	unk	did_not_attempt	0.8640566807142857		0.919		[0.761-1.110]		453	8976						sex, age		all		0		dis_status ~ 1.4e-04[1.7e-54] + (0.919 * mod_ant[0.381]) + (1.476 * male[7.1e-05]) + (2.333 * age[1.4e-31])		2.73	2.72	0.51	0.51	2.72	2.72					71.98	67.23			0.380895437		sex, age, tobac	sex1 : 7.11e-05, age : 1.39e-31	sex1: 1.476 [1.218-1.789], age: 2.333 [2.024-2.689]					1195 11483-5 [Varicella zoster virus DNA [Presence] in Specimen by NAA with probe detection, glm]: nCase: 473 | nCon: 35840, corr p-val: 6.24e-06, uncorr p-val: 8.98e-07, OR: 1.896 | model: dis_status ~ 2.2e-04[4.3e-283] + (1.896 * mod_ant[9.0e-07]) + (1.829 * male[2.4e-10]) + (6.8e-04 * sex2[0.966]) + (1.855 * age[2.2e-81]), glm_warn [False]: nan log10 trans: False | Notes: nan 1196 15410-4 [Varicella zoster virus IgG Ab [Presence] in Serum by Immunoassay, glm]: nCase: 1887 | nCon: 240252, corr p-val: 7.59e-03, uncorr p-val: 1.65e-03, OR: 1.473 | model: dis_status ~ 4.8e-05[0.0e+00] + (1.473 * mod_ant[0.002]) + (1.298 * male[6.5e-08]) + (7.7e-05 * sex2[0.935]) + (2.387 * age[0.0e+00]), glm_warn [False]: nan log10 trans: False | Notes: nan 1198 21598-8 [Varicella zoster virus DNA [Presence] in Cerebral spinal fluid by NAA with probe detection, glm]: nCase: 193 | nCon: 10464, corr p-val: 3.44e-12, uncorr p-val: 2.97e-13, OR: 3.254 | model: dis_status ~ 1.0e-04[1.6e-91] + (3.254 * mod_ant[3.0e-13]) + (1.991 * male[6.8e-06]) + (0.008 * sex2[0.990]) + (2.047 * age[6.5e-33]), glm_warn [False]: nan log10 trans: False | Notes: nan 1199 29248-2 [Varicella zoster virus DNA [Presence] in Blood by NAA with probe detection, firth]: nCase: 36 | nCon: 1573, corr p-val: 0.213, uncorr p-val: 0.078, OR: 3.363 | model: dis_status ~ 7.5e-04[0.0e+00] + (3.363 * mod_ant[0.078]) + (1.204 * male[0.584]) + (1.755 * age[1.1e-07]), glm_warn [False]: nan log10 trans: False | Notes: n=1609 | DoF=3 | n iters: full : 9.00e+00, null : 6.00e+00 | Conv at last: LL change : 5.54e-12, max abs score : 1.07e-06, beta change : 2.70e-06 | Log Likes: full : -1.51e+02, null : -1.67e+02 | Method: Penalized ML | control: maxit : 2500, maxhs : 0, maxstep : 5, lconv : 1e-05, gconv : 1e-05, xconv : 1e-05, collapse : TRUE, fit : NR, call : logistf.control(maxit = n_iter) | mod control: tau : 0.5, terms.fit : NULL, call : logistf.mod.control() 1200 43588-3 [Varicella zoster virus IgM Ab [Presence] in Serum by Immunofluorescence, firth]: nCase: 39 | nCon: 1889, corr p-val: 0.659, uncorr p-val: 0.388, OR: 1.915 | model: dis_status ~ 2.5e-04[0.0e+00] + (1.915 * mod_ant[0.388]) + (2.330 * male[0.010]) + (95.717 * sex2[0.066]) + (1.960 * age[1.7e-11]), glm_warn [False]: nan log10 trans: False | Notes: n=1928 | DoF=4 | n iters: full : 9.00e+00, null : 6.00e+00 | Conv at last: LL change : 1.28e-11, max abs score : 1.17e-06, beta change : 3.83e-06 | Log Likes: full : -1.57e+02, null : -1.87e+02 | Method: Penalized ML | control: maxit : 2500, maxhs : 0, maxstep : 5, lconv : 1e-05, gconv : 1e-05, xconv : 1e-05, collapse : TRUE, fit : NR, call : logistf.control(maxit = n_iter) | mod control: tau : 0.5, terms.fit : NULL, call : logistf.mod.control() 1201 5882-6 [Varicella zoster virus Ag [Presence] in Specimen by Immunofluorescence, glm]: nCase: 111 | nCon: 2446, corr p-val: 0.88, uncorr p-val: 0.721, OR: 1.076 | model: dis_status ~ 1.6e-04[1.4e-38] + (1.076 * mod_ant[0.721]) + (0.949 * male[0.801]) + (2.306 * age[1.5e-21]), glm_warn [False]: nan log10 trans: False | Notes: nan 1202 82188-4 [Varicella zoster virus DNA [Presence] in Cerebral spinal fluid by NAA with non-probe detection, firth]: nCase: 72 | nCon: 20040, corr p-val: 0.749, uncorr p-val: 0.497, OR: 1.859 | model: dis_status ~ 1.3e-04[0.0e+00] + (1.859 * mod_ant[0.497]) + (1.907 * male[0.007]) + (7.799 * sex2[0.283]) + (1.694 * age[0.0e+00]), glm_warn [False]: nan log10 trans: False | Notes: n=20112 | DoF=4 | n iters: full : 1.10e+01, null : 8.00e+00 | Conv at last: LL change : 2.19e-11, max abs score : 5.00e-07, beta change : 5.57e-07 | Log Likes: full : -4.27e+02, null : -4.72e+02 | Method: Penalized ML | control: maxit : 2500, maxhs : 0, maxstep : 5, lconv : 1e-05, gconv : 1e-05, xconv : 1e-05, collapse : TRUE, fit : NR, call : logistf.control(maxit = n_iter) | mod control: tau : 0.5, terms.fit : NULL, call : logistf.mod.control() dtype: object	False				False				virus	Herpesviridae		alphaherpesvirus 3
Malignant neoplasm of breast	C50	BKV	VP1	No	unk	did_not_attempt	0.955562846860465		0.847		[0.674-1.065]		290	9139						age, num_in_house		all		0		dis_status ~ 0.017[7.6e-08] + (0.847 * mod_ant[0.156]) + (1.220 * age[0.021]) + (0.955 * num_in_house2[0.764]) + (0.731 * num_in_house3[0.138]) + (0.601 * num_in_house4[0.045]) + (0.434 * num_in_house5[0.041]) + (0.397 * num_in_house6[0.363])		3.34	3.4	0.51	0.48	3.49	3.54					69.42	67.4			0.155668713		age, num_in_house	age : 2.13e-02, num_in_house2 : 7.64e-01, num_in_house3 : 1.38e-01, num_in_house4 : 4.46e-02, num_in_house5 : 4.09e-02, num_in_house6 : 3.63e-01	age: 1.220 [1.03-1.446], num_in_house2: 0.955 [0.708-1.288], num_in_house3: 0.731 [0.483-1.106], num_in_house4: 0.601 [0.365-0.988], num_in_house5: 0.434 [0.195-0.966], num_in_house6: 0.397 [0.054-2.905]						False				False				virus	Polyomaviridae		polyomavirus 1
Malignant neoplasm of breast	C50	C. trach.	momp_A	No	unk	did_not_attempt	0.4134146849999999		1.284		[1.057-1.559]		290	9139						age, num_in_house		all		0		dis_status ~ 0.005[8.9e-16] + (1.284 * mod_ant[0.012]) + (1.259 * age[0.008]) + (0.972 * num_in_house2[0.855]) + (0.736 * num_in_house3[0.148]) + (0.609 * num_in_house4[0.051]) + (0.440 * num_in_house5[0.044]) + (0.415 * num_in_house6[0.387])		1.41	1.34	0.61	0.58	1.33	1.28					69.42	67.4			0.011786982		age, num_in_house	age : 7.66e-03, num_in_house2 : 8.55e-01, num_in_house3 : 1.48e-01, num_in_house4 : 5.07e-02, num_in_house5 : 4.43e-02, num_in_house6 : 3.87e-01	age: 1.259 [1.063-1.492], num_in_house2: 0.972 [0.721-1.312], num_in_house3: 0.736 [0.487-1.115], num_in_house4: 0.609 [0.37-1.002], num_in_house5: 0.440 [0.198-0.979], num_in_house6: 0.415 [0.057-3.040]				0 21190-4 [Chlamydia trachomatis DNA [Presence] in Cervix by NAA with probe detection, firth]: nCase: 277 | nCon: 61663, corr p-val: 0.845, uncorr p-val: 0.645, OR: 1.298 | model: dis_status ~ 7.1e-05[0.0e+00] + (1.298 * mod_ant[0.645]) + (2.632 * age[0.0e+00]), glm_warn [False]: nan log10 trans: False | Notes: n=61940 | DoF=2 | n iters: full : 9.00e+00, null : 8.00e+00 | Conv at last: LL change : -8.02e-10, max abs score : 2.54e-08, beta change : 1.19e-07 | Log Likes: full : -1.52e+03, null : -1.77e+03 | Method: Penalized ML | control: maxit : 2500, maxhs : 0, maxstep : 5, lconv : 1e-05, gconv : 1e-05, xconv : 1e-05, collapse : TRUE, fit : NR, call : logistf.control(maxit = n_iter) | mod control: tau : 0.5, terms.fit : NULL, call : logistf.mod.control() 1 16599-3 [Chlamydia trachomatis DNA [Presence] in Blood by NAA with probe detection, firth]: nCase: 92 | nCon: 50315, corr p-val: 0.916, uncorr p-val: 0.805, OR: 1.235 | model: dis_status ~ 5.2e-05[0.0e+00] + (1.235 * mod_ant[0.805]) + (2.271 * age[0.0e+00]), glm_warn [False]: nan log10 trans: False | Notes: n=50407 | DoF=2 | n iters: full : 1.00e+01, null : 9.00e+00 | Conv at last: LL change : -1.05e-09, max abs score : 2.02e-07, beta change : 6.29e-07 | Log Likes: full : -6.15e+02, null : -6.67e+02 | Method: Penalized ML | control: maxit : 2500, maxhs : 0, maxstep : 5, lconv : 1e-05, gconv : 1e-05, xconv : 1e-05, collapse : TRUE, fit : NR, call : logistf.control(maxit = n_iter) | mod control: tau : 0.5, terms.fit : NULL, call : logistf.mod.control() 2 57287-5 [Chlamydia trachomatis rRNA [Presence] in Anal by NAA with probe detection, firth]: nCase: 30 | nCon: 19499, corr p-val: 0.916, uncorr p-val: 0.8, OR: 1.47 | model: dis_status ~ 4.0e-05[0.0e+00] + (1.470 * mod_ant[0.800]) + (2.339 * age[3.2e-13]), glm_warn [False]: nan log10 trans: False | Notes: n=19529 | DoF=2 | n iters: full : 1.10e+01, null : 9.00e+00 | Conv at last: LL change : 2.81e-11, max abs score : 3.71e-07, beta change : 8.69e-07 | Log Likes: full : -1.94e+02, null : -2.21e+02 | Method: Penalized ML | control: maxit : 2500, maxhs : 0, maxstep : 5, lconv : 1e-05, gconv : 1e-05, xconv : 1e-05, collapse : TRUE, fit : NR, call : logistf.control(maxit = n_iter) | mod control: tau : 0.5, terms.fit : NULL, call : logistf.mod.control() dtype: object	1206 21613-5 [Chlamydia trachomatis DNA [Presence] in Specimen by NAA with probe detection, glm]: nCase: 4774 | nCon: 1264936, corr p-val: 3.05e-07, uncorr p-val: 1.78e-08, OR: 0.362 | model: dis_status ~ 1.1e-04[0.0e+00] + (0.362 * mod_ant[1.8e-08]) + (2.185 * age[0.0e+00]), glm_warn [False]: nan log10 trans: False | Notes: nan 1207 31777-6 [Chlamydia trachomatis Ag [Presence] in Specimen, glm]: nCase: 693 | nCon: 102627, corr p-val: 0.492, uncorr p-val: 0.244, OR: 0.64 | model: dis_status ~ 7.5e-05[0.0e+00] + (0.640 * mod_ant[0.244]) + (2.300 * age[3.7e-216]), glm_warn [False]: nan log10 trans: False | Notes: nan 1208 42931-6 [Chlamydia trachomatis rRNA [Presence] in Urine by NAA with probe detection, firth]: nCase: 257 | nCon: 132196, corr p-val: 0.428, uncorr p-val: 0.187, OR: 0.476 | model: dis_status ~ 9.5e-05[0.0e+00] + (0.476 * mod_ant[0.187]) + (2.113 * age[0.0e+00]), glm_warn [False]: nan log10 trans: False | Notes: n=132453 | DoF=2 | n iters: full : 1.00e+01, null : 9.00e+00 | Conv at last: LL change : 1.04e-09, max abs score : 3.08e-08, beta change : 1.52e-06 | Log Likes: full : -1.66e+03, null : -1.85e+03 | Method: Penalized ML | control: maxit : 2500, maxhs : 0, maxstep : 5, lconv : 1e-05, gconv : 1e-05, xconv : 1e-05, collapse : TRUE, fit : NR, call : logistf.control(maxit = n_iter) | mod control: tau : 0.5, terms.fit : NULL, call : logistf.mod.control() 1209 43304-5 [Chlamydia trachomatis rRNA [Presence] in Specimen by NAA with probe detection, glm]: nCase: 1644 | nCon: 774235, corr p-val: 0.022, uncorr p-val: 4.66e-03, OR: 0.407 | model: dis_status ~ 8.6e-05[0.0e+00] + (0.407 * mod_ant[0.005]) + (2.159 * age[0.0e+00]), glm_warn [False]: nan log10 trans: False | Notes: nan 1210 43404-3 [Chlamydia trachomatis DNA [Presence] in Specimen by Probe with signal amplification, firth]: nCase: 652 | nCon: 451677, corr p-val: 0.02, uncorr p-val: 3.91e-03, OR: 0.326 | model: dis_status ~ 6.4e-05[0.0e+00] + (0.326 * mod_ant[0.004]) + (2.137 * age[0.0e+00]), glm_warn [False]: nan log10 trans: False | Notes: n=452329 | DoF=2 | n iters: full : 1.10e+01, null : 9.00e+00 | Conv at last: LL change : 2.42e-08, max abs score : 7.67e-09, beta change : 2.83e-08 | Log Likes: full : -4.50e+03, null : -4.91e+03 | Method: Penalized ML | control: maxit : 2500, maxhs : 0, maxstep : 5, lconv : 1e-05, gconv : 1e-05, xconv : 1e-05, collapse : TRUE, fit : NR, call : logistf.control(maxit = n_iter) | mod control: tau : 0.5, terms.fit : NULL, call : logistf.mod.control() 1211 45084-1 [Chlamydia trachomatis DNA [Presence] in Vaginal fluid by NAA with probe detection, firth]: nCase: 120 | nCon: 45644, corr p-val: 0.449, uncorr p-val: 0.202, OR: 0.246 | model: dis_status ~ 1.5e-04[0.0e+00] + (0.246 * mod_ant[0.202]) + (1.999 * age[0.0e+00]), glm_warn [False]: nan log10 trans: False | Notes: n=45764 | DoF=2 | n iters: full : 1.10e+01, null : 8.00e+00 | Conv at last: LL change : -3.69e-10, max abs score : 1.08e-10, beta change : 7.06e-08 | Log Likes: full : -7.59e+02, null : -8.27e+02 | Method: Penalized ML | control: maxit : 2500, maxhs : 0, maxstep : 5, lconv : 1e-05, gconv : 1e-05, xconv : 1e-05, collapse : TRUE, fit : NR, call : logistf.control(maxit = n_iter) | mod control: tau : 0.5, terms.fit : NULL, call : logistf.mod.control() 1212 4993-2 [Chlamydia trachomatis rRNA [Presence] in Specimen by Probe, firth]: nCase: 134 | nCon: 50930, corr p-val: 0.361, uncorr p-val: 0.144, OR: 0.212 | model: dis_status ~ 1.1e-04[0.0e+00] + (0.212 * mod_ant[0.144]) + (2.082 * age[0.0e+00]), glm_warn [False]: nan log10 trans: False | Notes: n=51064 | DoF=2 | n iters: full : 1.10e+01, null : 8.00e+00 | Conv at last: LL change : -2.03e-10, max abs score : 3.64e-10, beta change : 1.64e-07 | Log Likes: full : -8.55e+02, null : -9.24e+02 | Method: Penalized ML | control: maxit : 2500, maxhs : 0, maxstep : 5, lconv : 1e-05, gconv : 1e-05, xconv : 1e-05, collapse : TRUE, fit : NR, call : logistf.control(maxit = n_iter) | mod control: tau : 0.5, terms.fit : NULL, call : logistf.mod.control() 1213 50387-0 [Chlamydia trachomatis rRNA [Presence] in Cervix by NAA with probe detection, firth]: nCase: 271 | nCon: 104803, corr p-val: 0.636, uncorr p-val: 0.382, OR: 0.526 | model: dis_status ~ 8.9e-05[0.0e+00] + (0.526 * mod_ant[0.382]) + (2.238 * age[0.0e+00]), glm_warn [False]: nan log10 trans: False | Notes: n=105074 | DoF=2 | n iters: full : 1.00e+01, null : 8.00e+00 | Conv at last: LL change : -1.18e-10, max abs score : 2.42e-09, beta change : 1.71e-07 | Log Likes: full : -1.72e+03, null : -1.88e+03 | Method: Penalized ML | control: maxit : 2500, maxhs : 0, maxstep : 5, lconv : 1e-05, gconv : 1e-05, xconv : 1e-05, collapse : TRUE, fit : NR, call : logistf.control(maxit = n_iter) | mod control: tau : 0.5, terms.fit : NULL, call : logistf.mod.control() 1214 53926-2 [Chlamydia trachomatis rRNA [Presence] in Vaginal fluid by NAA with probe detection, firth]: nCase: 37 | nCon: 14120, corr p-val: 0.907, uncorr p-val: 0.77, OR: 0.675 | model: dis_status ~ 1.0e-04[0.0e+00] + (0.675 * mod_ant[0.770]) + (2.293 * age[3.6e-13]), glm_warn [False]: nan log10 trans: False | Notes: n=14157 | DoF=2 | n iters: full : 1.00e+01, null : 8.00e+00 | Conv at last: LL change : -3.26e-11, max abs score : 4.23e-07, beta change : 1.29e-06 | Log Likes: full : -2.26e+02, null : -2.53e+02 | Method: Penalized ML | control: maxit : 2500, maxhs : 0, maxstep : 5, lconv : 1e-05, gconv : 1e-05, xconv : 1e-05, collapse : TRUE, fit : NR, call : logistf.control(maxit = n_iter) | mod control: tau : 0.5, terms.fit : NULL, call : logistf.mod.control() 1217 6356-0 [Chlamydia trachomatis DNA [Presence] in Genital specimen by NAA with probe detection, firth]: nCase: 122 | nCon: 62552, corr p-val: 0.556, uncorr p-val: 0.287, OR: 0.297 | model: dis_status ~ 4.4e-05[0.0e+00] + (0.297 * mod_ant[0.287]) + (2.362 * age[0.0e+00]), glm_warn [False]: nan log10 trans: False | Notes: n=62674 | DoF=2 | n iters: full : 1.10e+01, null : 9.00e+00 | Conv at last: LL change : -7.76e-11, max abs score : 5.56e-09, beta change : 1.20e-06 | Log Likes: full : -7.81e+02, null : -8.78e+02 | Method: Penalized ML | control: maxit : 2500, maxhs : 0, maxstep : 5, lconv : 1e-05, gconv : 1e-05, xconv : 1e-05, collapse : TRUE, fit : NR, call : logistf.control(maxit = n_iter) | mod control: tau : 0.5, terms.fit : NULL, call : logistf.mod.control() 1218 6357-8 [Chlamydia trachomatis DNA [Presence] in Urine by NAA with probe detection, glm]: nCase: 298 | nCon: 246764, corr p-val: 0.981, uncorr p-val: 0.906, OR: 0.958 | model: dis_status ~ 6.9e-05[0.0e+00] + (0.958 * mod_ant[0.906]) + (1.940 * age[3.4e-74]), glm_warn [False]: nan log10 trans: False | Notes: nan dtype: object	False				False				bacteria	Chlamydiaceae		C. trachomatis
Malignant neoplasm of breast	C50	CMV	pp150_Nter	No	unk	did_not_attempt	0.955562846860465		0.978		[0.866-1.104]		290	9139						sex, age		all		0		dis_status ~ 0.005[2.4e-21] + (0.978 * mod_ant[0.716]) + (0.012 * male[3.6e-14]) + (1.442 * age[4.5e-06])		2.59	2.53	0.99	0.97	2.92	2.78					69.42	67.4			0.716435475		sex, age, num_in_house	sex1 : 3.57e-14, age : 4.53e-06	sex1: 0.012 [0.004-0.038], age: 1.442 [1.233-1.686]				0 22239-8 [Cytomegalovirus Ab [Presence] in Serum or Plasma, glm]: nCase: 28 | nCon: 5366, corr p-val: 0.361, uncorr p-val: 0.142, OR: 0.561 | model: dis_status ~ 0.002[7.3e-12] + (0.561 * mod_ant[0.142]) + (0.024 * male[2.4e-04]) + (8.0e-06 * sex2[0.991]) + (1.475 * age[0.006]), glm_warn [False]: nan log10 trans: False | Notes: nan 1 22244-8 [Cytomegalovirus IgG Ab [Presence] in Serum or Plasma, glm]: nCase: 147 | nCon: 40833, corr p-val: 0.492, uncorr p-val: 0.25, OR: 0.814 | model: dis_status ~ 3.3e-04[8.7e-94] + (0.814 * mod_ant[0.250]) + (0.035 * male[6.2e-18]) + (1.7e-04 * sex2[0.980]) + (1.770 * age[2.2e-21]), glm_warn [False]: nan log10 trans: False | Notes: nan 2 24119-0 [Cytomegalovirus IgM Ab [Presence] in Serum or Plasma by Immunoassay, glm]: nCase: 245 | nCon: 48257, corr p-val: 0.598, uncorr p-val: 0.344, OR: 0.735 | model: dis_status ~ 4.6e-04[4.1e-192] + (0.735 * mod_ant[0.344]) + (0.029 * male[1.2e-22]) + (1.3e-04 * sex2[0.970]) + (1.755 * age[3.2e-44]), glm_warn [False]: nan log10 trans: False | Notes: nan 3 13949-3 [Cytomegalovirus IgG Ab [Presence] in Serum or Plasma by Immunoassay, glm]: nCase: 284 | nCon: 62939, corr p-val: 0.636, uncorr p-val: 0.379, OR: 0.897 | model: dis_status ~ 5.7e-04[6.3e-189] + (0.897 * mod_ant[0.379]) + (0.038 * male[1.5e-32]) + (1.5e-04 * sex2[0.967]) + (1.669 * age[1.5e-36]), glm_warn [False]: nan log10 trans: False | Notes: nan 4 49539-0 [Cytomegalovirus IgM Ab [Presence] in Serum or Plasma by Immunofluorescence, firth]: nCase: 140 | nCon: 30012, corr p-val: 0.861, uncorr p-val: 0.674, OR: 0.836 | model: dis_status ~ 3.4e-04[0.0e+00] + (0.836 * mod_ant[0.674]) + (0.040 * male[0.0e+00]) + (69.296 * sex2[0.076]) + (1.790 * age[0.0e+00]), glm_warn [False]: nan log10 trans: False | Notes: n=30152 | DoF=4 | n iters: full : 1.00e+01, null : 8.00e+00 | Conv at last: LL change : 1.83e-11, max abs score : 1.72e-07, beta change : 5.28e-06 | Log Likes: full : -7.67e+02, null : -8.86e+02 | Method: Penalized ML | control: maxit : 2500, maxhs : 0, maxstep : 5, lconv : 1e-05, gconv : 1e-05, xconv : 1e-05, collapse : TRUE, fit : NR, call : logistf.control(maxit = n_iter) | mod control: tau : 0.5, terms.fit : NULL, call : logistf.mod.control() 5 30246-3 [Cytomegalovirus DNA [Presence] in Serum or Plasma by NAA with probe detection, firth]: nCase: 30 | nCon: 8704, corr p-val: 0.875, uncorr p-val: 0.693, OR: 0.728 | model: dis_status ~ 5.3e-04[0.0e+00] + (0.728 * mod_ant[0.693]) + (0.063 * male[3.4e-09]) + (1.620 * age[1.1e-06]), glm_warn [False]: nan log10 trans: False | Notes: n=8734 | DoF=3 | n iters: full : 1.10e+01, null : 8.00e+00 | Conv at last: LL change : 3.66e-11, max abs score : 3.88e-06, beta change : 5.20e-06 | Log Likes: full : -1.66e+02, null : -1.95e+02 | Method: Penalized ML | control: maxit : 2500, maxhs : 0, maxstep : 5, lconv : 1e-05, gconv : 1e-05, xconv : 1e-05, collapse : TRUE, fit : NR, call : logistf.control(maxit = n_iter) | mod control: tau : 0.5, terms.fit : NULL, call : logistf.mod.control() dtype: object	1226 5000-5 [Cytomegalovirus DNA [Presence] in Specimen by NAA with probe detection, glm]: nCase: 128 | nCon: 37393, corr p-val: 0.267, uncorr p-val: 0.089, OR: 1.812 | model: dis_status ~ 2.2e-04[1.0e-83] + (1.812 * mod_ant[0.089]) + (0.031 * male[2.2e-14]) + (0.003 * sex2[0.987]) + (1.766 * age[4.7e-20]), glm_warn [False]: nan log10 trans: False | Notes: nan 1227 82189-2 [Cytomegalovirus DNA [Presence] in Cerebral spinal fluid by NAA with non-probe detection, firth]: nCase: 57 | nCon: 23033, corr p-val: 0.489, uncorr p-val: 0.236, OR: 10.344 | model: dis_status ~ 4.4e-04[0.0e+00] + (10.344 * mod_ant[0.236]) + (0.008 * male[0.0e+00]) + (4.331 * sex2[0.411]) + (1.555 * age[1.2e-11]), glm_warn [False]: nan log10 trans: False | Notes: n=23090 | DoF=4 | n iters: full : 1.30e+01, null : 8.00e+00 | Conv at last: LL change : 1.17e-10, max abs score : 1.42e-07, beta change : 9.83e-06 | Log Likes: full : -3.34e+02, null : -3.96e+02 | Method: Penalized ML | control: maxit : 2500, maxhs : 0, maxstep : 5, lconv : 1e-05, gconv : 1e-05, xconv : 1e-05, collapse : TRUE, fit : NR, call : logistf.control(maxit = n_iter) | mod control: tau : 0.5, terms.fit : NULL, call : logistf.mod.control() dtype: object	False				False				virus	Herpesviridae	Betaherpesvirinae	betaherpesvirus 5
Malignant neoplasm of breast	C50	EBV	VCA_p18	No	unk	did_not_attempt	0.955562846860465		1.067		[0.861-1.322]		290	9139						sex, num_in_house		all		0		dis_status ~ 0.050[2.7e-12] + (1.067 * mod_ant[0.552]) + (0.013 * male[6.0e-14]) + (1.074 * num_in_house2[0.642]) + (0.735 * num_in_house3[0.145]) + (0.562 * num_in_house4[0.019]) + (0.434 * num_in_house5[0.039]) + (0.445 * num_in_house6[0.428])		3.75	3.7	0.58	0.65	3.89	3.87					69.42	67.4			0.551861904		sex, num_in_house	sex1 : 5.96e-14, num_in_house2 : 6.42e-01, num_in_house3 : 1.45e-01, num_in_house4 : 1.87e-02, num_in_house5 : 3.89e-02, num_in_house6 : 4.28e-01	sex1: 0.013 [0.004-0.040], num_in_house2: 1.074 [0.795-1.453], num_in_house3: 0.735 [0.486-1.111], num_in_house4: 0.562 [0.348-0.908], num_in_house5: 0.434 [0.196-0.958], num_in_house6: 0.445 [0.06-3.300]				0 22296-8 [Epstein Barr virus nuclear Ab [Presence] in Serum, firth]: nCase: 53 | nCon: 12135, corr p-val: 8.78e-05, uncorr p-val: 9.51e-06, OR: 5.087 | model: dis_status ~ 0.002[0.0e+00] + (5.087 * mod_ant[9.5e-06]) + (0.010 * male[3.3e-16]) + (7.569 * sex2[0.289]), glm_warn [False]: nan log10 trans: False | Notes: n=12188 | DoF=3 | n iters: full : 1.30e+01, null : 9.00e+00 | Conv at last: LL change : 1.65e-12, max abs score : 1.34e-08, beta change : 2.86e-06 | Log Likes: full : -2.94e+02, null : -3.38e+02 | Method: Penalized ML | control: maxit : 2500, maxhs : 0, maxstep : 5, lconv : 1e-05, gconv : 1e-05, xconv : 1e-05, collapse : TRUE, fit : NR, call : logistf.control(maxit = n_iter) | mod control: tau : 0.5, terms.fit : NULL, call : logistf.mod.control() 1 24114-1 [Epstein Barr virus capsid IgG Ab [Presence] in Serum by Immunoassay, glm]: nCase: 310 | nCon: 77350, corr p-val: 1.14e-04, uncorr p-val: 1.33e-05, OR: 3.173 | model: dis_status ~ 0.003[5.4e-114] + (3.173 * mod_ant[1.3e-05]) + (0.066 * male[1.7e-34]) + (1.0e-06 * sex2[0.961]), glm_warn [False]: nan log10 trans: False | Notes: nan 2 40752-8 [Epstein Barr virus early IgG Ab [Presence] in Serum by Immunoassay, glm]: nCase: 88 | nCon: 18373, corr p-val: 5.71e-03, uncorr p-val: 9.04e-04, OR: 3.223 | model: dis_status ~ 0.004[6.6e-63] + (3.223 * mod_ant[9.0e-04]) + (0.041 * male[4.8e-10]) + (1.1e-04 * sex2[0.986]), glm_warn [False]: nan log10 trans: False | Notes: nan 3 7883-2 [Epstein Barr virus nuclear IgG Ab [Presence] in Serum, firth]: nCase: 46 | nCon: 22663, corr p-val: 0.013, uncorr p-val: 2.35e-03, OR: 4.743 | model: dis_status ~ 0.001[0.0e+00] + (4.743 * mod_ant[0.002]) + (0.011 * male[1.2e-14]) + (40.698 * sex2[0.104]), glm_warn [False]: nan log10 trans: False | Notes: n=22709 | DoF=3 | n iters: full : 1.40e+01, null : 1.00e+01 | Conv at last: LL change : 6.25e-13, max abs score : 1.95e-09, beta change : 4.26e-07 | Log Likes: full : -2.94e+02, null : -3.30e+02 | Method: Penalized ML | control: maxit : 2500, maxhs : 0, maxstep : 5, lconv : 1e-05, gconv : 1e-05, xconv : 1e-05, collapse : TRUE, fit : NR, call : logistf.control(maxit = n_iter) | mod control: tau : 0.5, terms.fit : NULL, call : logistf.mod.control() 4 5156-5 [Epstein Barr virus nuclear IgG Ab [Presence] in Serum by Immunoassay, glm]: nCase: 56 | nCon: 14716, corr p-val: 0.077, uncorr p-val: 0.02, OR: 2.74 | model: dis_status ~ 0.003[3.3e-44] + (2.740 * mod_ant[0.020]) + (0.034 * male[2.4e-06]) + (4.3e-05 * sex2[0.985]), glm_warn [False]: nan log10 trans: False | Notes: nan 5 22295-0 [Epstein Barr virus early IgG Ab [Presence] in Serum, glm]: nCase: 30 | nCon: 10647, corr p-val: 0.118, uncorr p-val: 0.034, OR: 2.235 | model: dis_status ~ 0.004[6.1e-127] + (2.235 * mod_ant[0.034]) + (3.3e-08 * male[0.980]) + (3.9e-08 * sex2[1.000]), glm_warn [False]: nan log10 trans: False | Notes: nan 6 59183-4 [Epstein Barr virus early diffuse IgG Ab [Presence] in Serum, glm]: nCase: 82 | nCon: 14105, corr p-val: 0.455, uncorr p-val: 0.213, OR: 1.356 | model: dis_status ~ 0.012[5.4e-245] + (1.356 * mod_ant[0.213]) + (1.2e-08 * male[0.973]) + (1.3e-08 * sex2[1.000]), glm_warn [False]: nan log10 trans: False | Notes: nan dtype: object	1231 24115-8 [Epstein Barr virus capsid IgM Ab [Presence] in Serum by Immunoassay, firth]: nCase: 173 | nCon: 49079, corr p-val: 2.91e-03, uncorr p-val: 4.12e-04, OR: 0.189 | model: dis_status ~ 0.007[0.0e+00] + (0.189 * mod_ant[4.1e-04]) + (0.075 * male[0.0e+00]) + (0.129 * sex2[0.032]), glm_warn [False]: nan log10 trans: False | Notes: n=49252 | DoF=3 | n iters: full : 1.10e+01, null : 9.00e+00 | Conv at last: LL change : 6.82e-13, max abs score : 1.65e-08, beta change : 6.02e-07 | Log Likes: full : -1.06e+03, null : -1.14e+03 | Method: Penalized ML | control: maxit : 2500, maxhs : 0, maxstep : 5, lconv : 1e-05, gconv : 1e-05, xconv : 1e-05, collapse : TRUE, fit : NR, call : logistf.control(maxit = n_iter) | mod control: tau : 0.5, terms.fit : NULL, call : logistf.mod.control() 1233 30340-4 [Epstein Barr virus capsid IgM Ab [Presence] in Serum, glm]: nCase: 148 | nCon: 39597, corr p-val: 0.348, uncorr p-val: 0.13, OR: 0.609 | model: dis_status ~ 0.008[0.0e+00] + (0.609 * mod_ant[0.130]) + (0.007 * male[7.1e-07]) + (7.1e-05 * sex2[0.979]), glm_warn [False]: nan log10 trans: False | Notes: nan 1234 40751-0 [Epstein Barr virus capsid IgM Ab [Presence] in Serum by Immunofluorescence, firth]: nCase: 47 | nCon: 6424, corr p-val: 0.808, uncorr p-val: 0.579, OR: 0.649 | model: dis_status ~ 0.014[0.0e+00] + (0.649 * mod_ant[0.579]) + (0.013 * male[1.5e-12]), glm_warn [False]: nan log10 trans: False | Notes: n=6471 | DoF=2 | n iters: full : 1.20e+01, null : 8.00e+00 | Conv at last: LL change : 1.32e-11, max abs score : 3.42e-08, beta change : 7.32e-06 | Log Likes: full : -2.50e+02, null : -2.75e+02 | Method: Penalized ML | control: maxit : 2500, maxhs : 0, maxstep : 5, lconv : 1e-05, gconv : 1e-05, xconv : 1e-05, collapse : TRUE, fit : NR, call : logistf.control(maxit = n_iter) | mod control: tau : 0.5, terms.fit : NULL, call : logistf.mod.control() 1236 49178-7 [Epstein Barr virus Ab [Presence] in Serum, firth]: nCase: 100 | nCon: 53852, corr p-val: 0.142, uncorr p-val: 0.043, OR: 0.388 | model: dis_status ~ 0.003[0.0e+00] + (0.388 * mod_ant[0.043]) + (0.008 * male[0.0e+00]) + (3.614 * sex2[0.456]), glm_warn [False]: nan log10 trans: False | Notes: n=53952 | DoF=3 | n iters: full : 1.40e+01, null : 1.00e+01 | Conv at last: LL change : 3.41e-12, max abs score : 1.40e-08, beta change : 4.24e-06 | Log Likes: full : -6.77e+02, null : -7.25e+02 | Method: Penalized ML | control: maxit : 2500, maxhs : 0, maxstep : 5, lconv : 1e-05, gconv : 1e-05, xconv : 1e-05, collapse : TRUE, fit : NR, call : logistf.control(maxit = n_iter) | mod control: tau : 0.5, terms.fit : NULL, call : logistf.mod.control() 1237 5002-1 [Epstein Barr virus DNA [Presence] in Blood by NAA with probe detection, firth]: nCase: 18 | nCon: 3934, corr p-val: 0.402, uncorr p-val: 0.171, OR: 0.219 | model: dis_status ~ 0.011[0.0e+00] + (0.219 * mod_ant[0.171]) + (0.025 * male[1.5e-06]), glm_warn [False]: nan log10 trans: False | Notes: n=3952 | DoF=2 | n iters: full : 1.30e+01, null : 9.00e+00 | Conv at last: LL change : 1.28e-13, max abs score : 4.43e-09, beta change : 3.49e-07 | Log Likes: full : -1.00e+02, null : -1.12e+02 | Method: Penalized ML | control: maxit : 2500, maxhs : 0, maxstep : 5, lconv : 1e-05, gconv : 1e-05, xconv : 1e-05, collapse : TRUE, fit : NR, call : logistf.control(maxit = n_iter) | mod control: tau : 0.5, terms.fit : NULL, call : logistf.mod.control() 1238 5005-4 [Epstein Barr virus DNA [Presence] in Specimen by NAA with probe detection, glm]: nCase: 64 | nCon: 12828, corr p-val: 0.981, uncorr p-val: 0.932, OR: 0.968 | model: dis_status ~ 0.010[4.2e-243] + (0.968 * mod_ant[0.932]) + (0.058 * male[3.4e-08]) + (1.3e-04 * sex2[0.987]), glm_warn [False]: nan log10 trans: False | Notes: nan dtype: object	False				False				virus	Herpesviridae		gammaherpesvirus 4
Malignant neoplasm of breast	C50	HBV	HBc	No	unk	did_not_attempt	0.955562846860465		1.046		[0.862-1.270]		290	9139						sex, num_in_house		all		0		dis_status ~ 0.062[9.5e-82] + (1.046 * mod_ant[0.648]) + (0.013 * male[5.5e-14]) + (1.077 * num_in_house2[0.632]) + (0.736 * num_in_house3[0.146]) + (0.563 * num_in_house4[0.019]) + (0.432 * num_in_house5[0.038]) + (0.437 * num_in_house6[0.418])		0.66	0.67	0.57	0.65	0.74	0.7					69.42	67.4			0.647534755		sex, num_in_house	sex1 : 5.47e-14, num_in_house2 : 6.32e-01, num_in_house3 : 1.46e-01, num_in_house4 : 1.89e-02, num_in_house5 : 3.79e-02, num_in_house6 : 4.18e-01	sex1: 0.013 [0.004-0.040], num_in_house2: 1.077 [0.796-1.456], num_in_house3: 0.736 [0.487-1.113], num_in_house4: 0.563 [0.348-0.909], num_in_house5: 0.432 [0.195-0.954], num_in_house6: 0.437 [0.059-3.243]				0 22322-2 [Hepatitis B virus surface Ab [Presence] in Serum, glm]: nCase: 3563 | nCon: 1941561, corr p-val: 2.49e-04, uncorr p-val: 3.11e-05, OR: 1.172 | model: dis_status ~ 0.003[0.0e+00] + (1.172 * mod_ant[3.1e-05]) + (0.032 * male[2.0e-182]) + (1.5e-04 * sex2[0.892]), glm_warn [False]: nan log10 trans: False | Notes: nan 1 5195-3 [Hepatitis B virus surface Ag [Presence] in Serum, glm]: nCase: 7672 | nCon: 3488040, corr p-val: 0.085, uncorr p-val: 0.023, OR: 1.394 | model: dis_status ~ 0.003[0.0e+00] + (1.394 * mod_ant[0.023]) + (0.032 * male[7.8e-304]) + (3.8e-04 * sex2[0.830]), glm_warn [False]: nan log10 trans: False | Notes: nan 2 5196-1 [Hepatitis B virus surface Ag [Presence] in Serum or Plasma by Immunoassay, glm]: nCase: 8652 | nCon: 1576528, corr p-val: 0.098, uncorr p-val: 0.028, OR: 1.32 | model: dis_status ~ 0.008[0.0e+00] + (1.320 * mod_ant[0.028]) + (0.050 * male[0.0e+00]) + (0.108 * sex2[0.026]), glm_warn [False]: nan log10 trans: False | Notes: nan 3 51914-0 [Hepatitis B virus core IgG+IgM Ab [Presence] in Serum, glm]: nCase: 868 | nCon: 159482, corr p-val: 0.217, uncorr p-val: 0.07, OR: 1.189 | model: dis_status ~ 0.011[0.0e+00] + (1.189 * mod_ant[0.070]) + (0.034 * male[3.1e-80]) + (1.1e-04 * sex2[0.946]), glm_warn [False]: nan log10 trans: False | Notes: nan 4 32685-0 [Hepatitis B virus core IgG Ab [Presence] in Serum, glm]: nCase: 446 | nCon: 68669, corr p-val: 0.428, uncorr p-val: 0.189, OR: 1.252 | model: dis_status ~ 0.012[0.0e+00] + (1.252 * mod_ant[0.189]) + (0.050 * male[9.6e-41]) + (1.0e-04 * sex2[0.966]), glm_warn [False]: nan log10 trans: False | Notes: nan 5 13953-5 [Hepatitis B virus e Ab [Presence] in Serum or Plasma by Immunoassay, glm]: nCase: 271 | nCon: 41252, corr p-val: 0.452, uncorr p-val: 0.207, OR: 1.184 | model: dis_status ~ 0.013[0.0e+00] + (1.184 * mod_ant[0.207]) + (0.027 * male[9.0e-24]) + (4.8e-06 * sex2[0.959]), glm_warn [False]: nan log10 trans: False | Notes: nan dtype: object	1249 10900-9 [Hepatitis B virus surface Ab [Presence] in Serum by Immunoassay, glm]: nCase: 1202 | nCon: 254460, corr p-val: 3.24e-23, uncorr p-val: 5.39e-25, OR: 0.534 | model: dis_status ~ 0.011[0.0e+00] + (0.534 * mod_ant[5.4e-25]) + (0.054 * male[2.0e-102]) + (7.9e-06 * sex2[0.933]), glm_warn [False]: nan log10 trans: False | Notes: nan 1250 13952-7 [Hepatitis B virus core Ab [Presence] in Serum or Plasma by Immunoassay, glm]: nCase: 3433 | nCon: 417764, corr p-val: 0.021, uncorr p-val: 4.35e-03, OR: 0.837 | model: dis_status ~ 0.016[0.0e+00] + (0.837 * mod_ant[0.004]) + (0.025 * male[1.6e-237]) + (0.081 * sex2[0.012]), glm_warn [False]: nan log10 trans: False | Notes: nan 1252 13954-3 [Hepatitis B virus e Ag [Presence] in Serum or Plasma by Immunoassay, glm]: nCase: 411 | nCon: 61436, corr p-val: 0.072, uncorr p-val: 0.018, OR: 0.524 | model: dis_status ~ 0.014[0.0e+00] + (0.524 * mod_ant[0.018]) + (0.023 * male[3.4e-32]) + (5.0e-06 * sex2[0.959]), glm_warn [False]: nan log10 trans: False | Notes: nan 1253 16933-4 [Hepatitis B virus core Ab [Presence] in Serum, glm]: nCase: 1129 | nCon: 216543, corr p-val: 0.916, uncorr p-val: 0.822, OR: 0.977 | model: dis_status ~ 0.010[0.0e+00] + (0.977 * mod_ant[0.822]) + (0.018 * male[9.4e-71]) + (4.6e-05 * sex2[0.942]), glm_warn [False]: nan log10 trans: False | Notes: nan 1255 24113-3 [Hepatitis B virus core IgM Ab [Presence] in Serum or Plasma by Immunoassay, glm]: nCase: 2583 | nCon: 383401, corr p-val: 0.7, uncorr p-val: 0.443, OR: 0.807 | model: dis_status ~ 0.013[0.0e+00] + (0.807 * mod_ant[0.443]) + (0.031 * male[3.9e-197]) + (0.410 * sex2[0.374]), glm_warn [False]: nan log10 trans: False | Notes: nan 1256 29610-3 [Hepatitis B virus DNA [Presence] in Serum or Plasma by NAA with probe detection, glm]: nCase: 52 | nCon: 11779, corr p-val: 0.346, uncorr p-val: 0.124, OR: 0.553 | model: dis_status ~ 0.011[1.8e-186] + (0.553 * mod_ant[0.124]) + (0.029 * male[1.0e-06]) + (1.1e-04 * sex2[0.986]), glm_warn [False]: nan log10 trans: False | Notes: nan 1257 31204-1 [Hepatitis B virus core IgM Ab [Presence] in Serum, glm]: nCase: 998 | nCon: 1774510, corr p-val: 0.063, uncorr p-val: 0.015, OR: 0.478 | model: dis_status ~ 9.2e-04[0.0e+00] + (0.478 * mod_ant[0.015]) + (0.038 * male[3.9e-56]) + (5.6e-04 * sex2[0.940]), glm_warn [False]: nan log10 trans: False | Notes: nan 1259 33463-1 [Hepatitis B virus e IgG Ab [Presence] in Serum by Immunoassay, firth]: nCase: 22 | nCon: 2693, corr p-val: 0.981, uncorr p-val: 0.927, OR: 0.94 | model: dis_status ~ 0.018[0.0e+00] + (0.940 * mod_ant[0.927]) + (0.021 * male[1.2e-07]), glm_warn [False]: nan log10 trans: False | Notes: n=2715 | DoF=2 | n iters: full : 1.20e+01, null : 8.00e+00 | Conv at last: LL change : 1.07e-12, max abs score : 2.32e-08, beta change : 2.11e-06 | Log Likes: full : -1.11e+02, null : -1.25e+02 | Method: Penalized ML | control: maxit : 2500, maxhs : 0, maxstep : 5, lconv : 1e-05, gconv : 1e-05, xconv : 1e-05, collapse : TRUE, fit : NR, call : logistf.control(maxit = n_iter) | mod control: tau : 0.5, terms.fit : NULL, call : logistf.mod.control() dtype: object	False				False				virus	Hepadnaviridae		Hepatitis B virus
Malignant neoplasm of breast	C50	HCV	Core	No	unk	did_not_attempt	0.955562846860465		1.079		[0.897-1.297]		290	9139						sex		all		0		dis_status ~ 0.055[6.3e-269] + (1.079 * mod_ant[0.421]) + (0.012 * male[4.3e-14])		0.6	0.61	0.65	0.65	0.48	0.48					69.42	67.4			0.421263521		sex	sex1 : 4.28e-14	sex1: 0.012 [0.004-0.039]				0 5199-5 [Hepatitis C virus Ab [Presence] in Serum by Immunoblot, glm]: nCase: 19 | nCon: 1641, corr p-val: 0.574, uncorr p-val: 0.304, OR: 1.642 | model: dis_status ~ 0.020[7.7e-41] + (1.642 * mod_ant[0.304]) + (1.7e-08 * male[0.986]), glm_warn [False]: nan log10 trans: False | Notes: nan dtype: object	1264 11259-9 [Hepatitis C virus RNA [Presence] in Serum or Plasma by NAA with probe detection, glm]: nCase: 1365 | nCon: 82467, corr p-val: 4.24e-11, uncorr p-val: 1.77e-12, OR: 0.445 | model: dis_status ~ 0.033[0.0e+00] + (0.445 * mod_ant[1.8e-12]) + (0.025 * male[1.9e-85]) + (0.495 * sex2[0.486]), glm_warn [False]: nan log10 trans: False | Notes: nan 1266 16128-1 [Hepatitis C virus Ab [Presence] in Serum, glm]: nCase: 7330 | nCon: 1205139, corr p-val: 6.15e-03, uncorr p-val: 1.03e-03, OR: 0.82 | model: dis_status ~ 0.011[0.0e+00] + (0.820 * mod_ant[0.001]) + (0.020 * male[0.0e+00]) + (4.6e-05 * sex2[0.863]), glm_warn [False]: nan log10 trans: False | Notes: nan 1267 16129-9 [Hepatitis C virus IgG Ab [Presence] in Serum, glm]: nCase: 1018 | nCon: 92019, corr p-val: 0.348, uncorr p-val: 0.13, OR: 0.681 | model: dis_status ~ 0.019[0.0e+00] + (0.681 * mod_ant[0.130]) + (0.012 * male[1.2e-39]), glm_warn [False]: nan log10 trans: False | Notes: nan 1268 5012-0 [Hepatitis C virus RNA [Presence] in Specimen by NAA with probe detection, firth]: nCase: 25 | nCon: 4267, corr p-val: 0.489, uncorr p-val: 0.236, OR: 0.487 | model: dis_status ~ 0.017[0.0e+00] + (0.487 * mod_ant[0.236]) + (0.017 * male[3.8e-09]) + (0.053 * sex2[4.8e-04]), glm_warn [False]: nan log10 trans: False | Notes: n=4292 | DoF=3 | n iters: full : 1.30e+01, null : 8.00e+00 | Conv at last: LL change : 5.68e-14, max abs score : 4.71e-09, beta change : 3.60e-07 | Log Likes: full : -1.29e+02, null : -1.50e+02 | Method: Penalized ML | control: maxit : 2500, maxhs : 0, maxstep : 5, lconv : 1e-05, gconv : 1e-05, xconv : 1e-05, collapse : TRUE, fit : NR, call : logistf.control(maxit = n_iter) | mod control: tau : 0.5, terms.fit : NULL, call : logistf.mod.control() dtype: object	False				False				virus	Flaviviridae		Hepacivirus C
Malignant neoplasm of breast	C50	HHV-6	IE1A	No	unk	did_not_attempt	0.955562846860465		0.943		[0.722-1.232]		290	9139						sex, age		all		0		dis_status ~ 0.006[8.3e-17] + (0.943 * mod_ant[0.668]) + (0.012 * male[3.8e-14]) + (1.438 * age[4.5e-06])		2.27	2.29	0.48	0.44	2.31	2.3					69.42	67.4			0.667816468		sex, age	sex1 : 3.80e-14, age : 4.47e-06	sex1: 0.012 [0.004-0.039], age: 1.438 [1.231-1.679]					0 82192-6 [Herpes virus 6 DNA [Presence] in Cerebral spinal fluid by NAA with non-probe detection, firth]: nCase: 42 | nCon: 21385, corr p-val: 0.981, uncorr p-val: 0.913, OR: 1.174 | model: dis_status ~ 4.1e-04[0.0e+00] + (1.174 * mod_ant[0.913]) + (0.011 * male[8.6e-14]) + (5.377 * sex2[0.358]) + (1.523 * age[1.3e-08]), glm_warn [False]: nan log10 trans: False | Notes: n=21427 | DoF=4 | n iters: full : 1.30e+01, null : 9.00e+00 | Conv at last: LL change : 1.22e-11, max abs score : 1.58e-07, beta change : 5.49e-06 | Log Likes: full : -2.56e+02, null : -3.00e+02 | Method: Penalized ML | control: maxit : 2500, maxhs : 0, maxstep : 5, lconv : 1e-05, gconv : 1e-05, xconv : 1e-05, collapse : TRUE, fit : NR, call : logistf.control(maxit = n_iter) | mod control: tau : 0.5, terms.fit : NULL, call : logistf.mod.control() dtype: object	False				False				virus	Herpesviridae	Betaherpesvirinae	betaherpesvirus 6
Malignant neoplasm of breast	C50	HHV-7	U14	No	unk	did_not_attempt	0.441645561		1.333		[1.001-1.774]		290	9139						sex, age		all		0		dis_status ~ 0.002[2.5e-18] + (1.333 * mod_ant[0.049]) + (0.013 * male[6.5e-14]) + (1.448 * age[3.1e-06])		2.85	2.74	0.4	0.44	2.87	2.77					69.42	67.4			0.049071729		sex, age	sex1 : 6.54e-14, age : 3.09e-06	sex1: 0.013 [0.004-0.040], age: 1.448 [1.24-1.692]						False				False				virus	Herpesviridae	Betaherpesvirinae	betaherpesvirus 7
Malignant neoplasm of breast	C50	HIV	gag	No	unk	did_not_attempt	0.955562846860465		1.013		[0.808-1.270]		290	9139						sex		all		0		dis_status ~ 0.056[4.4e-43] + (1.013 * mod_ant[0.913]) + (0.013 * male[4.6e-14])		1.74	1.75	0.53	0.53	1.76	1.74					69.42	67.4			0.913093387		sex	sex1 : 4.65e-14	sex1: 0.013 [0.004-0.039]				0 29893-5 [HIV 1 Ab [Presence] in Serum or Plasma by Immunoassay, glm]: nCase: 393 | nCon: 93254, corr p-val: 0.845, uncorr p-val: 0.639, OR: 1.155 | model: dis_status ~ 0.007[0.0e+00] + (1.155 * mod_ant[0.639]) + (0.012 * male[3.1e-14]) + (2.4e-05 * sex2[0.965]), glm_warn [False]: nan log10 trans: False | Notes: nan 1 18396-2 [HIV 1 p24 Ag [Presence] in Serum or Plasma by Immunoassay, firth]: nCase: 212 | nCon: 91782, corr p-val: 0.916, uncorr p-val: 0.824, OR: 1.394 | model: dis_status ~ 0.004[0.0e+00] + (1.394 * mod_ant[0.824]) + (0.020 * male[0.0e+00]) + (16.074 * sex2[0.178]), glm_warn [False]: nan log10 trans: False | Notes: n=91994 | DoF=3 | n iters: full : 1.30e+01, null : 9.00e+00 | Conv at last: LL change : 8.19e-12, max abs score : 3.27e-08, beta change : 2.11e-06 | Log Likes: full : -1.41e+03, null : -1.50e+03 | Method: Penalized ML | control: maxit : 2500, maxhs : 0, maxstep : 5, lconv : 1e-05, gconv : 1e-05, xconv : 1e-05, collapse : TRUE, fit : NR, call : logistf.control(maxit = n_iter) | mod control: tau : 0.5, terms.fit : NULL, call : logistf.mod.control() 2 12859-5 [HIV 1 p18 Ab [Presence] in Serum by Immunoblot, glm]: nCase: 53 | nCon: 4151, corr p-val: 0.983, uncorr p-val: 0.953, OR: 1.022 | model: dis_status ~ 0.024[1.2e-131] + (1.022 * mod_ant[0.953]) + (1.8e-08 * male[0.978]) + (1.8e-08 * sex2[1.000]), glm_warn [False]: nan log10 trans: False | Notes: nan dtype: object	1275 25835-0 [HIV 1 RNA [Presence] in Serum or Plasma by NAA with probe detection, firth]: nCase: 29 | nCon: 17622, corr p-val: 0.861, uncorr p-val: 0.672, OR: 0.763 | model: dis_status ~ 0.004[0.0e+00] + (0.763 * mod_ant[0.672]) + (0.040 * male[1.2e-09]) + (13.617 * sex2[0.199]), glm_warn [False]: nan log10 trans: False | Notes: n=17651 | DoF=3 | n iters: full : 1.30e+01, null : 1.00e+01 | Conv at last: LL change : 1.19e-11, max abs score : 3.27e-07, beta change : 3.15e-06 | Log Likes: full : -1.93e+02, null : -2.14e+02 | Method: Penalized ML | control: maxit : 2500, maxhs : 0, maxstep : 5, lconv : 1e-05, gconv : 1e-05, xconv : 1e-05, collapse : TRUE, fit : NR, call : logistf.control(maxit = n_iter) | mod control: tau : 0.5, terms.fit : NULL, call : logistf.mod.control() 1277 5221-7 [HIV 1 Ab [Presence] in Serum or Plasma by Immunoblot, glm]: nCase: 26 | nCon: 6255, corr p-val: 0.889, uncorr p-val: 0.726, OR: 0.868 | model: dis_status ~ 0.011[6.3e-66] + (0.868 * mod_ant[0.726]) + (0.049 * male[5.3e-05]) + (4.8e-05 * sex2[0.991]), glm_warn [False]: nan log10 trans: False | Notes: nan 1278 68961-2 [HIV 1 Ab [Presence] in Serum, Plasma or Blood by Rapid immunoassay, firth]: nCase: 139 | nCon: 34882, corr p-val: 0.392, uncorr p-val: 0.163, OR: 0.457 | model: dis_status ~ 0.006[0.0e+00] + (0.457 * mod_ant[0.163]) + (0.034 * male[0.0e+00]) + (2.304 * sex2[0.606]), glm_warn [False]: nan log10 trans: False | Notes: n=35021 | DoF=3 | n iters: full : 1.20e+01, null : 9.00e+00 | Conv at last: LL change : 1.11e-10, max abs score : 3.39e-07, beta change : 9.28e-06 | Log Likes: full : -8.50e+02, null : -9.03e+02 | Method: Penalized ML | control: maxit : 2500, maxhs : 0, maxstep : 5, lconv : 1e-05, gconv : 1e-05, xconv : 1e-05, collapse : TRUE, fit : NR, call : logistf.control(maxit = n_iter) | mod control: tau : 0.5, terms.fit : NULL, call : logistf.mod.control() 1279 7917-8 [HIV 1 Ab [Presence] in Serum, firth]: nCase: 192 | nCon: 26126, corr p-val: 0.916, uncorr p-val: 0.817, OR: 0.728 | model: dis_status ~ 0.010[0.0e+00] + (0.728 * mod_ant[0.817]) + (0.020 * male[0.0e+00]) + (2.451 * sex2[0.588]), glm_warn [False]: nan log10 trans: False | Notes: n=26318 | DoF=3 | n iters: full : 1.30e+01, null : 8.00e+00 | Conv at last: LL change : 2.75e-11, max abs score : 5.93e-07, beta change : 7.24e-06 | Log Likes: full : -1.08e+03, null : -1.13e+03 | Method: Penalized ML | control: maxit : 2500, maxhs : 0, maxstep : 5, lconv : 1e-05, gconv : 1e-05, xconv : 1e-05, collapse : TRUE, fit : NR, call : logistf.control(maxit = n_iter) | mod control: tau : 0.5, terms.fit : NULL, call : logistf.mod.control() dtype: object	False				False				virus	Retroviridae		Lentivirus
Malignant neoplasm of breast	C50	HPV-16	L1	No	unk	did_not_attempt	0.955562846860465		0.971		[0.756-1.247]		290	9139						age, num_in_house		all		0		dis_status ~ 0.009[1.5e-12] + (0.971 * mod_ant[0.816]) + (1.234 * age[0.015]) + (0.952 * num_in_house2[0.746]) + (0.725 * num_in_house3[0.127]) + (0.595 * num_in_house4[0.041]) + (0.432 * num_in_house5[0.039]) + (0.406 * num_in_house6[0.375])		1.55	1.57	0.49	0.47	1.6	1.6					69.42	67.4			0.816485613		age, num_in_house	age : 1.49e-02, num_in_house2 : 7.46e-01, num_in_house3 : 1.27e-01, num_in_house4 : 4.06e-02, num_in_house5 : 3.95e-02, num_in_house6 : 3.75e-01	age: 1.234 [1.042-1.461], num_in_house2: 0.952 [0.706-1.284], num_in_house3: 0.725 [0.479-1.096], num_in_house4: 0.595 [0.361-0.978], num_in_house5: 0.432 [0.194-0.960], num_in_house6: 0.406 [0.055-2.973]				0 30167-1 [Human papilloma virus 16+18+31+33+35+39+45+51+52+56+58+59+68 DNA [Presence] in Cervix by Probe with signal amplification, glm]: nCase: 5426 | nCon: 511195, corr p-val: 8.10e-03, uncorr p-val: 1.42e-03, OR: 0.841 | model: dis_status ~ 2.4e-04[0.0e+00] + (0.841 * mod_ant[0.001]) + (2.015 * age[0.0e+00]), glm_warn [False]: nan log10 trans: False | Notes: nan 1 49896-4 [Human papilloma virus 16+18+31+33+35+39+45+51+52+56+58+59+68 DNA [Presence] in Specimen by NAA with probe detection, glm]: nCase: 4036 | nCon: 139247, corr p-val: 0.056, uncorr p-val: 0.012, OR: 0.832 | model: dis_status ~ 8.4e-04[0.0e+00] + (0.832 * mod_ant[0.012]) + (1.845 * age[0.0e+00]), glm_warn [False]: nan log10 trans: False | Notes: nan 2 70061-7 [Human papilloma virus 16 and 18 DNA [Presence] in Specimen by NAA with probe detection, glm]: nCase: 270 | nCon: 36804, corr p-val: 0.314, uncorr p-val: 0.11, OR: 0.668 | model: dis_status ~ 1.4e-04[1.5e-158] + (0.668 * mod_ant[0.110]) + (2.130 * age[1.3e-41]), glm_warn [False]: nan log10 trans: False | Notes: nan 3 59420-0 [Human papilloma virus 16+18+31+33+35+39+45+51+52+56+58+59+66+68 DNA [Presence] in Cervix by Probe with signal amplification, glm]: nCase: 1506 | nCon: 195701, corr p-val: 0.583, uncorr p-val: 0.329, OR: 0.894 | model: dis_status ~ 1.4e-04[0.0e+00] + (0.894 * mod_ant[0.329]) + (2.136 * age[5.2e-253]), glm_warn [False]: nan log10 trans: False | Notes: nan 4 59263-4 [Human papilloma virus 16 DNA [Presence] in Cervix by Probe with signal amplification, glm]: nCase: 341 | nCon: 51291, corr p-val: 0.608, uncorr p-val: 0.355, OR: 0.752 | model: dis_status ~ 1.7e-04[6.3e-231] + (0.752 * mod_ant[0.355]) + (2.025 * age[2.3e-54]), glm_warn [False]: nan log10 trans: False | Notes: nan dtype: object	1280 17399-7 [Human papilloma virus 16 Ag [Presence] in Specimen, firth]: nCase: 296 | nCon: 33370, corr p-val: 0.983, uncorr p-val: 0.959, OR: 1.025 | model: dis_status ~ 2.3e-04[0.0e+00] + (1.025 * mod_ant[0.959]) + (2.005 * age[0.0e+00]), glm_warn [False]: nan log10 trans: False | Notes: n=33666 | DoF=2 | n iters: full : 8.00e+00, null : 7.00e+00 | Conv at last: LL change : -1.91e-10, max abs score : 6.54e-07, beta change : 2.51e-06 | Log Likes: full : -1.57e+03, null : -1.69e+03 | Method: Penalized ML | control: maxit : 2500, maxhs : 0, maxstep : 5, lconv : 1e-05, gconv : 1e-05, xconv : 1e-05, collapse : TRUE, fit : NR, call : logistf.control(maxit = n_iter) | mod control: tau : 0.5, terms.fit : NULL, call : logistf.mod.control() 1281 21440-3 [Human papilloma virus 16+18+31+33+35+45+51+52+56 DNA [Presence] in Cervix by Probe, glm]: nCase: 22 | nCon: 1339, corr p-val: 0.721, uncorr p-val: 0.475, OR: 1.398 | model: dis_status ~ 5.1e-04[2.6e-16] + (1.398 * mod_ant[0.475]) + (1.982 * age[7.9e-06]), glm_warn [False]: nan log10 trans: False | Notes: nan 1288 77399-4 [Human papilloma virus 16 DNA [Presence] in Cervix by NAA with probe detection, firth]: nCase: 115 | nCon: 21581, corr p-val: 0.583, uncorr p-val: 0.327, OR: 1.668 | model: dis_status ~ 5.3e-04[0.0e+00] + (1.668 * mod_ant[0.327]) + (1.608 * age[5.4e-10]), glm_warn [False]: nan log10 trans: False | Notes: n=21696 | DoF=2 | n iters: full : 9.00e+00, null : 8.00e+00 | Conv at last: LL change : -1.86e-10, max abs score : 5.36e-08, beta change : 1.61e-07 | Log Likes: full : -6.92e+02, null : -7.12e+02 | Method: Penalized ML | control: maxit : 2500, maxhs : 0, maxstep : 5, lconv : 1e-05, gconv : 1e-05, xconv : 1e-05, collapse : TRUE, fit : NR, call : logistf.control(maxit = n_iter) | mod control: tau : 0.5, terms.fit : NULL, call : logistf.mod.control() 1289 82675-0 [Human papilloma virus 16+18+31+33+35+39+45+51+52+56+58+59+66+68 DNA [Presence] in Cervix by NAA with probe detection, glm]: nCase: 121 | nCon: 20437, corr p-val: 0.983, uncorr p-val: 0.95, OR: 1.019 | model: dis_status ~ 6.1e-04[2.8e-76] + (1.019 * mod_ant[0.950]) + (1.591 * age[3.3e-10]), glm_warn [False]: nan log10 trans: False | Notes: nan dtype: object	False				False				virus	Papillomaviridae		Alphapapillomavirus 9
Malignant neoplasm of breast	C50	HPV-18	L1	No	unk	did_not_attempt	0.955562846860465		1.124		[0.862-1.466]		290	9139						num_in_house		all		0		dis_status ~ 0.032[1.1e-43] + (1.124 * mod_ant[0.387]) + (0.988 * num_in_house2[0.937]) + (0.671 * num_in_house3[0.056]) + (0.503 * num_in_house4[0.005]) + (0.360 * num_in_house5[0.011]) + (0.403 * num_in_house6[0.371])		1.55	1.53	0.45	0.45	1.59	1.57					69.42	67.4			0.387455976		num_in_house	num_in_house2 : 9.37e-01, num_in_house3 : 5.55e-02, num_in_house4 : 4.61e-03, num_in_house5 : 1.10e-02, num_in_house6 : 3.71e-01	num_in_house2: 0.988 [0.733-1.331], num_in_house3: 0.671 [0.446-1.010], num_in_house4: 0.503 [0.312-0.809], num_in_house5: 0.360 [0.164-0.791], num_in_house6: 0.403 [0.055-2.950]				0 59264-2 [Human papilloma virus 18 DNA [Presence] in Cervix by Probe with signal amplification, glm]: nCase: 281 | nCon: 41560, corr p-val: 0.904, uncorr p-val: 0.746, OR: 1.144 | model: dis_status ~ 0.007[0.0e+00] + (1.144 * mod_ant[0.746]), glm_warn [False]: nan log10 trans: False | Notes: nan dtype: object	1290 17401-1 [Human papilloma virus 18 Ag [Presence] in Specimen, firth]: nCase: 295 | nCon: 33374, corr p-val: 0.959, uncorr p-val: 0.871, OR: 0.878 | model: dis_status ~ 0.009[0.0e+00] + (0.878 * mod_ant[0.871]), glm_warn [False]: nan log10 trans: False | Notes: n=33669 | DoF=1 | n iters: full : 8.00e+00, null : 8.00e+00 | Conv at last: LL change : 2.96e-12, max abs score : 2.97e-12, beta change : 4.43e-07 | Log Likes: full : -1.69e+03, null : -1.69e+03 | Method: Penalized ML | control: maxit : 2500, maxhs : 0, maxstep : 5, lconv : 1e-05, gconv : 1e-05, xconv : 1e-05, collapse : TRUE, fit : NR, call : logistf.control(maxit = n_iter) | mod control: tau : 0.5, terms.fit : NULL, call : logistf.mod.control() 1291 21440-3 [Human papilloma virus 16+18+31+33+35+45+51+52+56 DNA [Presence] in Cervix by Probe, glm]: nCase: 22 | nCon: 1339, corr p-val: 0.907, uncorr p-val: 0.76, OR: 0.872 | model: dis_status ~ 0.017[3.5e-51] + (0.872 * mod_ant[0.760]), glm_warn [False]: nan log10 trans: False | Notes: nan 1292 30167-1 [Human papilloma virus 16+18+31+33+35+39+45+51+52+56+58+59+68 DNA [Presence] in Cervix by Probe with signal amplification, glm]: nCase: 5432 | nCon: 511517, corr p-val: 6.73e-25, uncorr p-val: 5.61e-27, OR: 0.561 | model: dis_status ~ 0.011[0.0e+00] + (0.561 * mod_ant[5.6e-27]), glm_warn [False]: nan log10 trans: False | Notes: nan 1293 49896-4 [Human papilloma virus 16+18+31+33+35+39+45+51+52+56+58+59+68 DNA [Presence] in Specimen by NAA with probe detection, glm]: nCase: 4065 | nCon: 139694, corr p-val: 8.61e-18, uncorr p-val: 2.15e-19, OR: 0.522 | model: dis_status ~ 0.030[0.0e+00] + (0.522 * mod_ant[2.2e-19]), glm_warn [False]: nan log10 trans: False | Notes: nan 1295 59420-0 [Human papilloma virus 16+18+31+33+35+39+45+51+52+56+58+59+66+68 DNA [Presence] in Cervix by Probe with signal amplification, glm]: nCase: 1507 | nCon: 195730, corr p-val: 3.59e-05, uncorr p-val: 3.29e-06, OR: 0.589 | model: dis_status ~ 0.008[0.0e+00] + (0.589 * mod_ant[3.3e-06]), glm_warn [False]: nan log10 trans: False | Notes: nan 1296 61373-7 [Human papilloma virus 18 DNA [Presence] in Specimen by NAA with probe detection, glm]: nCase: 4835 | nCon: 322057, corr p-val: 0.085, uncorr p-val: 0.023, OR: 0.592 | model: dis_status ~ 0.015[0.0e+00] + (0.592 * mod_ant[0.023]), glm_warn [False]: nan log10 trans: False | Notes: nan 1297 70061-7 [Human papilloma virus 16 and 18 DNA [Presence] in Specimen by NAA with probe detection, glm]: nCase: 270 | nCon: 36809, corr p-val: 0.021, uncorr p-val: 4.23e-03, OR: 0.488 | model: dis_status ~ 0.008[0.0e+00] + (0.488 * mod_ant[0.004]), glm_warn [False]: nan log10 trans: False | Notes: nan 1298 75694-0 [Human papilloma virus 18+45 E6+E7 mRNA [Presence] in Cervix by NAA with probe detection, glm]: nCase: 222 | nCon: 20149, corr p-val: 0.732, uncorr p-val: 0.488, OR: 0.813 | model: dis_status ~ 0.011[0.0e+00] + (0.813 * mod_ant[0.488]), glm_warn [False]: nan log10 trans: False | Notes: nan 1300 82675-0 [Human papilloma virus 16+18+31+33+35+39+45+51+52+56+58+59+66+68 DNA [Presence] in Cervix by NAA with probe detection, glm]: nCase: 121 | nCon: 20443, corr p-val: 0.812, uncorr p-val: 0.589, OR: 0.848 | model: dis_status ~ 0.006[0.0e+00] + (0.848 * mod_ant[0.589]), glm_warn [False]: nan log10 trans: False | Notes: nan dtype: object	False				False				virus	Papillomaviridae		Alphapapillomavirus 7
Malignant neoplasm of breast	C50	H. pylori	CagA	No	unk	did_not_attempt	0.4134146849999999		0.795		[0.657-0.962]		138	4616						age		all		0		dis_status ~ 0.002[2.4e-13] + (0.795 * mod_ant[0.018]) + (1.549 * age[1.6e-04])		1.87	2.05	0.94	0.92	1.7	1.86					69.84	67.26			0.018373986		age	age : 1.61e-04	age: 1.549 [1.234-1.944]				0 16126-5 [Helicobacter pylori IgG Ab [Presence] in Serum, firth]: nCase: 35 | nCon: 4623, corr p-val: 0.583, uncorr p-val: 0.321, OR: 0.591 | model: dis_status ~ 7.8e-04[0.0e+00] + (0.591 * mod_ant[0.321]) + (1.521 * age[4.4e-06]), glm_warn [False]: nan log10 trans: False | Notes: n=4658 | DoF=2 | n iters: full : 9.00e+00, null : 7.00e+00 | Conv at last: LL change : 8.92e-12, max abs score : 1.16e-06, beta change : 2.54e-06 | Log Likes: full : -1.90e+02, null : -2.01e+02 | Method: Penalized ML | control: maxit : 2500, maxhs : 0, maxstep : 5, lconv : 1e-05, gconv : 1e-05, xconv : 1e-05, collapse : TRUE, fit : NR, call : logistf.control(maxit = n_iter) | mod control: tau : 0.5, terms.fit : NULL, call : logistf.mod.control() 1 22310-7 [Helicobacter pylori Ab [Presence] in Serum, glm]: nCase: 785 | nCon: 48042, corr p-val: 0.657, uncorr p-val: 0.405, OR: 0.904 | model: dis_status ~ 7.1e-04[0.0e+00] + (0.904 * mod_ant[0.405]) + (1.623 * age[3.2e-87]), glm_warn [False]: nan log10 trans: False | Notes: nan 2 31843-6 [Helicobacter pylori Ag [Presence] in Stool, glm]: nCase: 177 | nCon: 23345, corr p-val: 0.816, uncorr p-val: 0.599, OR: 0.848 | model: dis_status ~ 3.1e-04[3.6e-112] + (0.848 * mod_ant[0.599]) + (1.679 * age[1.8e-24]), glm_warn [False]: nan log10 trans: False | Notes: nan 3 80373-4 [Helicobacter pylori Ag [Presence] in Stool by Rapid immunoassay, glm]: nCase: 139 | nCon: 24278, corr p-val: 0.888, uncorr p-val: 0.718, OR: 0.859 | model: dis_status ~ 2.5e-04[3.9e-114] + (0.859 * mod_ant[0.718]) + (1.718 * age[6.0e-24]), glm_warn [False]: nan log10 trans: False | Notes: nan 4 17780-8 [Helicobacter pylori Ag [Presence] in Stool by Immunoassay, glm]: nCase: 756 | nCon: 117506, corr p-val: 0.981, uncorr p-val: 0.922, OR: 0.987 | model: dis_status ~ 3.1e-04[0.0e+00] + (0.987 * mod_ant[0.922]) + (1.693 * age[3.2e-120]), glm_warn [False]: nan log10 trans: False | Notes: nan dtype: object	1247 46987-4 [Helicobacter pylori IgM Ab [Presence] in Serum by Immunoassay, glm]: nCase: 75 | nCon: 3755, corr p-val: 0.574, uncorr p-val: 0.306, OR: 1.562 | model: dis_status ~ 0.002[9.5e-35] + (1.562 * mod_ant[0.306]) + (1.500 * age[1.0e-07]), glm_warn [False]: nan log10 trans: False | Notes: nan dtype: object	False				False				bacteria	Helicobacteraceae		H. pylori
Malignant neoplasm of breast	C50	HSV-1	IgG	No	unk	did_not_attempt	0.955562846860465		1.033		[0.904-1.179]		290	9139						age, num_in_house		all		0		dis_status ~ 0.008[5.2e-14] + (1.033 * mod_ant[0.636]) + (1.232 * age[0.016]) + (0.953 * num_in_house2[0.753]) + (0.725 * num_in_house3[0.129]) + (0.597 * num_in_house4[0.042]) + (0.431 * num_in_house5[0.039]) + (0.404 * num_in_house6[0.372])		3.04	2.99	0.88	0.9	3.49	3.47					69.42	67.4			0.635657758		age, num_in_house	age : 1.56e-02, num_in_house2 : 7.53e-01, num_in_house3 : 1.29e-01, num_in_house4 : 4.19e-02, num_in_house5 : 3.94e-02, num_in_house6 : 3.72e-01	age: 1.232 [1.04-1.459], num_in_house2: 0.953 [0.707-1.285], num_in_house3: 0.725 [0.479-1.097], num_in_house4: 0.597 [0.363-0.981], num_in_house5: 0.431 [0.194-0.960], num_in_house6: 0.404 [0.055-2.958]				0 40466-5 [Herpes simplex virus 1 IgM Ab [Presence] in Serum by Immunofluorescence, firth]: nCase: 27 | nCon: 12404, corr p-val: 0.706, uncorr p-val: 0.459, OR: 1.993 | model: dis_status ~ 1.1e-04[0.0e+00] + (1.993 * mod_ant[0.459]) + (1.793 * age[7.6e-08]), glm_warn [False]: nan log10 trans: False | Notes: n=12431 | DoF=2 | n iters: full : 1.10e+01, null : 8.00e+00 | Conv at last: LL change : 4.26e-13, max abs score : 2.95e-07, beta change : 6.02e-07 | Log Likes: full : -1.74e+02, null : -1.89e+02 | Method: Penalized ML | control: maxit : 2500, maxhs : 0, maxstep : 5, lconv : 1e-05, gconv : 1e-05, xconv : 1e-05, collapse : TRUE, fit : NR, call : logistf.control(maxit = n_iter) | mod control: tau : 0.5, terms.fit : NULL, call : logistf.mod.control() 1 82190-0 [Herpes simplex virus 1 DNA [Presence] in Cerebral spinal fluid by NAA with non-probe detection, firth]: nCase: 46 | nCon: 21067, corr p-val: 0.845, uncorr p-val: 0.648, OR: 2.075 | model: dis_status ~ 2.1e-04[0.0e+00] + (2.075 * mod_ant[0.648]) + (1.537 * age[5.8e-10]), glm_warn [False]: nan log10 trans: False | Notes: n=21113 | DoF=2 | n iters: full : 1.10e+01, null : 8.00e+00 | Conv at last: LL change : 1.55e-11, max abs score : 4.05e-07, beta change : 6.23e-07 | Log Likes: full : -3.05e+02, null : -3.24e+02 | Method: Penalized ML | control: maxit : 2500, maxhs : 0, maxstep : 5, lconv : 1e-05, gconv : 1e-05, xconv : 1e-05, collapse : TRUE, fit : NR, call : logistf.control(maxit = n_iter) | mod control: tau : 0.5, terms.fit : NULL, call : logistf.mod.control() 2 5846-1 [Herpes simplex virus 1 Ag [Presence] in Specimen by Immunofluorescence, glm]: nCase: 41 | nCon: 3540, corr p-val: 0.907, uncorr p-val: 0.776, OR: 1.128 | model: dis_status ~ 4.6e-04[3.5e-28] + (1.128 * mod_ant[0.776]) + (1.711 * age[3.5e-08]), glm_warn [False]: nan log10 trans: False | Notes: nan 3 16130-7 [Herpes simplex virus 1 DNA [Presence] in Specimen by NAA with probe detection, glm]: nCase: 324 | nCon: 98918, corr p-val: 0.994, uncorr p-val: 0.986, OR: 1.003 | model: dis_status ~ 2.4e-04[0.0e+00] + (1.003 * mod_ant[0.986]) + (1.642 * age[3.3e-55]), glm_warn [False]: nan log10 trans: False | Notes: nan dtype: object	1303 17850-9 [Herpes simplex virus 1 IgG Ab [Presence] in Serum, glm]: nCase: 64 | nCon: 9937, corr p-val: 0.845, uncorr p-val: 0.642, OR: 0.885 | model: dis_status ~ 1.1e-04[1.7e-70] + (0.885 * mod_ant[0.642]) + (2.223 * age[2.8e-22]), glm_warn [False]: nan log10 trans: False | Notes: nan 1305 51916-5 [Herpes simplex virus 1 IgG Ab [Presence] in Serum or Plasma by Immunoassay, glm]: nCase: 207 | nCon: 40755, corr p-val: 0.994, uncorr p-val: 0.987, OR: 0.998 | model: dis_status ~ 3.4e-04[2.8e-173] + (0.998 * mod_ant[0.987]) + (1.671 * age[8.6e-29]), glm_warn [False]: nan log10 trans: False | Notes: nan dtype: object	False				False				virus	Herpesviridae	Alphaherpesvirinae	alphaherpesvirus 1
Malignant neoplasm of breast	C50	HSV-2	IgG	No	unk	did_not_attempt	0.72603009		1.135		[0.977-1.318]		290	9139						age, num_in_house		all		0		dis_status ~ 0.007[4.8e-15] + (1.135 * mod_ant[0.097]) + (1.242 * age[0.012]) + (0.967 * num_in_house2[0.825]) + (0.735 * num_in_house3[0.146]) + (0.607 * num_in_house4[0.049]) + (0.435 * num_in_house5[0.041]) + (0.402 * num_in_house6[0.370])		1.66	1.59	0.83	0.77	1.51	1.51					69.42	67.4			0.096804012		age, num_in_house	age : 1.18e-02, num_in_house2 : 8.25e-01, num_in_house3 : 1.46e-01, num_in_house4 : 4.94e-02, num_in_house5 : 4.15e-02, num_in_house6 : 3.70e-01	age: 1.242 [1.049-1.471], num_in_house2: 0.967 [0.717-1.304], num_in_house3: 0.735 [0.486-1.113], num_in_house4: 0.607 [0.369-0.999], num_in_house5: 0.435 [0.196-0.968], num_in_house6: 0.402 [0.055-2.943]				0 16960-7 [Herpes simplex virus 2 DNA [Presence] in Cerebral spinal fluid by NAA with probe detection, glm]: nCase: 129 | nCon: 21277, corr p-val: 0.063, uncorr p-val: 0.015, OR: 2.011 | model: dis_status ~ 2.4e-04[1.1e-107] + (2.011 * mod_ant[0.015]) + (1.728 * age[4.6e-24]), glm_warn [False]: nan log10 trans: False | Notes: nan 1 17851-7 [Herpes simplex virus 2 IgG Ab [Presence] in Serum, glm]: nCase: 63 | nCon: 9820, corr p-val: 0.287, uncorr p-val: 0.098, OR: 1.567 | model: dis_status ~ 9.3e-05[8.2e-70] + (1.567 * mod_ant[0.098]) + (2.217 * age[4.1e-22]), glm_warn [False]: nan log10 trans: False | Notes: nan 2 43180-9 [Herpes simplex virus 2 IgG Ab [Presence] in Serum or Plasma by Immunoassay, glm]: nCase: 164 | nCon: 30499, corr p-val: 0.583, uncorr p-val: 0.331, OR: 1.171 | model: dis_status ~ 4.1e-04[2.7e-146] + (1.171 * mod_ant[0.331]) + (1.632 * age[2.5e-23]), glm_warn [False]: nan log10 trans: False | Notes: nan 3 45210-2 [Herpes simplex virus 2 IgM Ab [Presence] in Serum by Immunofluorescence, firth]: nCase: 25 | nCon: 11935, corr p-val: 0.636, uncorr p-val: 0.387, OR: 2.273 | model: dis_status ~ 9.2e-05[0.0e+00] + (2.273 * mod_ant[0.387]) + (1.844 * age[6.5e-08]), glm_warn [False]: nan log10 trans: False | Notes: n=11960 | DoF=2 | n iters: full : 1.10e+01, null : 8.00e+00 | Conv at last: LL change : -7.33e-12, max abs score : 6.11e-07, beta change : 1.27e-06 | Log Likes: full : -1.61e+02, null : -1.76e+02 | Method: Penalized ML | control: maxit : 2500, maxhs : 0, maxstep : 5, lconv : 1e-05, gconv : 1e-05, xconv : 1e-05, collapse : TRUE, fit : NR, call : logistf.control(maxit = n_iter) | mod control: tau : 0.5, terms.fit : NULL, call : logistf.mod.control() 4 82191-8 [Herpes simplex virus 2 DNA [Presence] in Cerebral spinal fluid by NAA with non-probe detection, firth]: nCase: 46 | nCon: 21249, corr p-val: 0.875, uncorr p-val: 0.7, OR: 1.828 | model: dis_status ~ 2.1e-04[0.0e+00] + (1.828 * mod_ant[0.700]) + (1.532 * age[7.6e-10]), glm_warn [False]: nan log10 trans: False | Notes: n=21295 | DoF=2 | n iters: full : 1.10e+01, null : 8.00e+00 | Conv at last: LL change : -1.79e-10, max abs score : 4.82e-07, beta change : 7.04e-07 | Log Likes: full : -3.05e+02, null : -3.24e+02 | Method: Penalized ML | control: maxit : 2500, maxhs : 0, maxstep : 5, lconv : 1e-05, gconv : 1e-05, xconv : 1e-05, collapse : TRUE, fit : NR, call : logistf.control(maxit = n_iter) | mod control: tau : 0.5, terms.fit : NULL, call : logistf.mod.control() 5 5849-5 [Herpes simplex virus 2 Ag [Presence] in Specimen by Immunofluorescence, firth]: nCase: 42 | nCon: 3617, corr p-val: 0.907, uncorr p-val: 0.778, OR: 1.142 | model: dis_status ~ 5.3e-04[0.0e+00] + (1.142 * mod_ant[0.778]) + (1.690 * age[6.2e-10]), glm_warn [False]: nan log10 trans: False | Notes: n=3659 | DoF=2 | n iters: full : 9.00e+00, null : 7.00e+00 | Conv at last: LL change : 5.97e-13, max abs score : 4.05e-07, beta change : 1.05e-06 | Log Likes: full : -2.05e+02, null : -2.24e+02 | Method: Penalized ML | control: maxit : 2500, maxhs : 0, maxstep : 5, lconv : 1e-05, gconv : 1e-05, xconv : 1e-05, collapse : TRUE, fit : NR, call : logistf.control(maxit = n_iter) | mod control: tau : 0.5, terms.fit : NULL, call : logistf.mod.control() dtype: object		False				False				virus	Herpesviridae	Alphaherpesvirinae	alphaherpesvirus 2
Malignant neoplasm of breast	C50	HTLV-1	gag	No	unk	did_not_attempt	0.955562846860465		1.058		[0.918-1.219]		290	9139						sex, age		all		0		dis_status ~ 0.005[4.5e-22] + (1.058 * mod_ant[0.439]) + (0.012 * male[3.4e-14]) + (1.428 * age[7.2e-06])		1.96	1.94	0.84	0.86	2.18	2.13					69.42	67.4			0.439408858		sex, age, num_in_house	sex1 : 3.43e-14, age : 7.18e-06	sex1: 0.012 [0.004-0.038], age: 1.428 [1.222-1.669]						False				False				virus	Retroviridae	Orthoretrovirinae	T-lymphotropic virus 1
Malignant neoplasm of breast	C50	JCV	VP1	No	unk	did_not_attempt	0.955562846860465		1.067		[0.873-1.305]		290	9139						sex		all		0		dis_status ~ 0.049[1.9e-30] + (1.067 * mod_ant[0.524]) + (0.012 * male[4.3e-14])		2.5	2.53	0.6	0.6	2.47	2.5					69.42	67.4			0.523510794		sex	sex1 : 4.30e-14	sex1: 0.012 [0.004-0.039]						False				False				virus	Polyomaviridae		polyomavirus 2
Malignant neoplasm of breast	C50	KSHV	LANA	No	unk	did_not_attempt	0.955562846860465		0.949		[0.793-1.135]		290	9139						sex, num_in_house		all		0		dis_status ~ 0.068[1.6e-60] + (0.949 * mod_ant[0.567]) + (0.013 * male[5.9e-14]) + (1.075 * num_in_house2[0.638]) + (0.734 * num_in_house3[0.143]) + (0.561 * num_in_house4[0.018]) + (0.433 * num_in_house5[0.039]) + (0.445 * num_in_house6[0.428])		1.07	1.12	0.67	0.69	1.18	1.2					69.42	67.4			0.567297881		sex, num_in_house	sex1 : 5.91e-14, num_in_house2 : 6.38e-01, num_in_house3 : 1.43e-01, num_in_house4 : 1.82e-02, num_in_house5 : 3.86e-02, num_in_house6 : 4.28e-01	sex1: 0.013 [0.004-0.040], num_in_house2: 1.075 [0.795-1.454], num_in_house3: 0.734 [0.486-1.110], num_in_house4: 0.561 [0.347-0.906], num_in_house5: 0.433 [0.196-0.957], num_in_house6: 0.445 [0.06-3.300]						False				False				virus	Herpesviridae		gammaherpesvirus 8
Malignant neoplasm of breast	C50	MCV	VP1	No	unk	did_not_attempt	0.955562846860465		0.96		[0.834-1.105]		290	9139						sex, num_in_house		all		0		dis_status ~ 0.072[6.0e-28] + (0.960 * mod_ant[0.569]) + (0.013 * male[5.8e-14]) + (1.074 * num_in_house2[0.642]) + (0.736 * num_in_house3[0.147]) + (0.563 * num_in_house4[0.019]) + (0.434 * num_in_house5[0.039]) + (0.440 * num_in_house6[0.422])		2.79	2.85	0.89	0.82	2.97	3					69.42	67.4			0.569398212		sex, num_in_house	sex1 : 5.85e-14, num_in_house2 : 6.42e-01, num_in_house3 : 1.47e-01, num_in_house4 : 1.90e-02, num_in_house5 : 3.88e-02, num_in_house6 : 4.22e-01	sex1: 0.013 [0.004-0.040], num_in_house2: 1.074 [0.794-1.452], num_in_house3: 0.736 [0.487-1.113], num_in_house4: 0.563 [0.348-0.910], num_in_house5: 0.434 [0.196-0.958], num_in_house6: 0.440 [0.059-3.261]						False				False				virus	Polyomaviridae		polyomavirus 5
Malignant neoplasm of breast	C50	T. gondii	p22	No	unk	did_not_attempt	0.955562846860465		0.953		[0.78-1.165]		290	9139						sex, age		all		0		dis_status ~ 0.005[8.6e-21] + (0.953 * mod_ant[0.641]) + (0.012 * male[3.9e-14]) + (1.439 * age[4.3e-06])		1.44	1.48	0.62	0.59	1.48	1.49					69.42	67.4			0.641038603		sex, age, num_in_house	sex1 : 3.86e-14, age : 4.32e-06	sex1: 0.012 [0.004-0.039], age: 1.439 [1.232-1.681]				0 40677-7 [Toxoplasma gondii IgG Ab [Presence] in Serum by Immunoassay, glm]: nCase: 70 | nCon: 18275, corr p-val: 0.741, uncorr p-val: 0.512, OR: 0.754 | model: dis_status ~ 2.7e-04[1.0e-51] + (0.754 * mod_ant[0.512]) + (0.042 * male[8.9e-10]) + (1.843 * age[9.8e-13]), glm_warn [False]: nan log10 trans: False | Notes: nan dtype: object	1321 40678-5 [Toxoplasma gondii IgM Ab [Presence] in Serum or Plasma by Immunoassay, firth]: nCase: 138 | nCon: 22291, corr p-val: 0.746, uncorr p-val: 0.522, OR: 1.555 | model: dis_status ~ 7.2e-04[0.0e+00] + (1.555 * mod_ant[0.522]) + (0.062 * male[0.0e+00]) + (42.692 * sex2[0.105]) + (1.627 * age[0.0e+00]), glm_warn [False]: nan log10 trans: False | Notes: n=22429 | DoF=4 | n iters: full : 1.00e+01, null : 7.00e+00 | Conv at last: LL change : -1.69e-10, max abs score : 3.32e-08, beta change : 6.26e-07 | Log Likes: full : -7.59e+02, null : -8.35e+02 | Method: Penalized ML | control: maxit : 2500, maxhs : 0, maxstep : 5, lconv : 1e-05, gconv : 1e-05, xconv : 1e-05, collapse : TRUE, fit : NR, call : logistf.control(maxit = n_iter) | mod control: tau : 0.5, terms.fit : NULL, call : logistf.mod.control() dtype: object	False				False				other	Sarcocystidae	Toxoplasmatinae	T. gondii
Malignant neoplasm of breast	C50	VZV	gE_gl	No	unk	did_not_attempt	0.955562846860465		0.971		[0.767-1.229]		290	9139						sex, age		all		0		dis_status ~ 0.005[2.5e-17] + (0.971 * mod_ant[0.807]) + (0.012 * male[3.9e-14]) + (1.438 * age[4.6e-06])		2.67	2.72	0.5	0.51	2.67	2.72					69.42	67.4			0.807122726		sex, age	sex1 : 3.90e-14, age : 4.57e-06	sex1: 0.012 [0.004-0.039], age: 1.438 [1.231-1.680]					1322 11483-5 [Varicella zoster virus DNA [Presence] in Specimen by NAA with probe detection, glm]: nCase: 161 | nCon: 36470, corr p-val: 0.492, uncorr p-val: 0.249, OR: 1.339 | model: dis_status ~ 5.5e-04[9.4e-129] + (1.339 * mod_ant[0.249]) + (0.029 * male[2.5e-12]) + (2.0e-04 * sex2[0.977]) + (1.582 * age[6.2e-23]), glm_warn [False]: nan log10 trans: False | Notes: nan 1323 15410-4 [Varicella zoster virus IgG Ab [Presence] in Serum by Immunoassay, glm]: nCase: 834 | nCon: 241445, corr p-val: 0.201, uncorr p-val: 0.064, OR: 1.33 | model: dis_status ~ 7.9e-05[0.0e+00] + (1.330 * mod_ant[0.064]) + (0.018 * male[4.1e-43]) + (9.0e-05 * sex2[0.937]) + (2.197 * age[4.2e-302]), glm_warn [False]: nan log10 trans: False | Notes: nan 1325 21598-8 [Varicella zoster virus DNA [Presence] in Cerebral spinal fluid by NAA with probe detection, glm]: nCase: 80 | nCon: 10632, corr p-val: 4.12e-05, uncorr p-val: 4.12e-06, OR: 3.112 | model: dis_status ~ 6.3e-04[8.1e-46] + (3.112 * mod_ant[4.1e-06]) + (0.013 * male[1.9e-05]) + (5.5e-04 * sex2[0.990]) + (1.605 * age[1.7e-10]), glm_warn [False]: nan log10 trans: False | Notes: nan 1326 5882-6 [Varicella zoster virus Ag [Presence] in Specimen by Immunofluorescence, glm]: nCase: 47 | nCon: 2518, corr p-val: 0.808, uncorr p-val: 0.577, OR: 1.188 | model: dis_status ~ 8.3e-04[2.6e-20] + (1.188 * mod_ant[0.577]) + (1.5e-08 * male[0.983]) + (1.744 * age[1.1e-07]), glm_warn [False]: nan log10 trans: False | Notes: nan 1327 82188-4 [Varicella zoster virus DNA [Presence] in Cerebral spinal fluid by NAA with non-probe detection, firth]: nCase: 42 | nCon: 20085, corr p-val: 0.994, uncorr p-val: 0.994, OR: 1.011 | model: dis_status ~ 3.0e-04[0.0e+00] + (1.011 * mod_ant[0.994]) + (0.011 * male[7.3e-14]) + (4.654 * sex2[0.393]) + (1.623 * age[1.3e-10]), glm_warn [False]: nan log10 trans: False | Notes: n=20127 | DoF=4 | n iters: full : 1.30e+01, null : 8.00e+00 | Conv at last: LL change : -2.91e-11, max abs score : 1.40e-07, beta change : 3.55e-06 | Log Likes: full : -2.49e+02, null : -2.98e+02 | Method: Penalized ML | control: maxit : 2500, maxhs : 0, maxstep : 5, lconv : 1e-05, gconv : 1e-05, xconv : 1e-05, collapse : TRUE, fit : NR, call : logistf.control(maxit = n_iter) | mod control: tau : 0.5, terms.fit : NULL, call : logistf.mod.control() dtype: object	False				False				virus	Herpesviridae		alphaherpesvirus 3
Malignant neoplasm of corpus uteri	C54	BKV	VP1	No	unk	did_not_attempt	0.9515563101219512		1.142		[0.601-2.168]		39	5237						age		Female		0		dis_status ~ 1.2e-05[1.9e-07] + (1.142 * mod_ant[0.686]) + (2.351 * age[4.1e-04])		3.38	3.39	0.47	0.5	3.46	3.54					71.97	67.26			0.685580228		age	age : 4.12e-04	age: 2.351 [1.463-3.778]						False				False				virus	Polyomaviridae		polyomavirus 1
Malignant neoplasm of corpus uteri	C54	C. trach.	momp_D	No	unk	did_not_attempt	0.9515563101219512		1.099		[0.727-1.662]		39	5237						age		Female		0		dis_status ~ 1.7e-05[1.2e-09] + (1.099 * mod_ant[0.654]) + (2.354 * age[4.2e-04])		1.33	1.33	0.74	0.79	1.18	1.2					71.97	67.26			0.653715471		age	age : 4.16e-04	age: 2.354 [1.463-3.786]				0 43404-3 [Chlamydia trachomatis DNA [Presence] in Specimen by Probe with signal amplification, firth]: nCase: 216 | nCon: 333960, corr p-val: 0.7, uncorr p-val: 0.398, OR: 1.642 | model: dis_status ~ 5.7e-06[0.0e+00] + (1.642 * mod_ant[0.398]) + (2.990 * age[0.0e+00]), glm_warn [False]: nan log10 trans: False | Notes: n=334176 | DoF=2 | n iters: full : 1.10e+01, null : 1.00e+01 | Conv at last: LL change : 2.41e-09, max abs score : 3.20e-07, beta change : 7.77e-07 | Log Likes: full : -1.52e+03, null : -1.80e+03 | Method: Penalized ML | control: maxit : 2500, maxhs : 0, maxstep : 5, lconv : 1e-05, gconv : 1e-05, xconv : 1e-05, collapse : TRUE, fit : NR, call : logistf.control(maxit = n_iter) | mod control: tau : 0.5, terms.fit : NULL, call : logistf.mod.control() 1 45084-1 [Chlamydia trachomatis DNA [Presence] in Vaginal fluid by NAA with probe detection, firth]: nCase: 70 | nCon: 45605, corr p-val: 0.7, uncorr p-val: 0.457, OR: 1.993 | model: dis_status ~ 1.9e-05[0.0e+00] + (1.993 * mod_ant[0.457]) + (2.630 * age[0.0e+00]), glm_warn [False]: nan log10 trans: False | Notes: n=45675 | DoF=2 | n iters: full : 1.00e+01, null : 9.00e+00 | Conv at last: LL change : 4.06e-10, max abs score : 3.51e-06, beta change : 8.69e-06 | Log Likes: full : -4.34e+02, null : -5.19e+02 | Method: Penalized ML | control: maxit : 2500, maxhs : 0, maxstep : 5, lconv : 1e-05, gconv : 1e-05, xconv : 1e-05, collapse : TRUE, fit : NR, call : logistf.control(maxit = n_iter) | mod control: tau : 0.5, terms.fit : NULL, call : logistf.mod.control() 2 6356-0 [Chlamydia trachomatis DNA [Presence] in Genital specimen by NAA with probe detection, firth]: nCase: 20 | nCon: 57344, corr p-val: 0.752, uncorr p-val: 0.554, OR: 2.678 | model: dis_status ~ 2.7e-06[0.0e+00] + (2.678 * mod_ant[0.554]) + (2.901 * age[2.2e-12]), glm_warn [False]: nan log10 trans: False | Notes: n=57364 | DoF=2 | n iters: full : 1.30e+01, null : 1.00e+01 | Conv at last: LL change : 6.43e-11, max abs score : 2.04e-06, beta change : 4.26e-06 | Log Likes: full : -1.52e+02, null : -1.76e+02 | Method: Penalized ML | control: maxit : 2500, maxhs : 0, maxstep : 5, lconv : 1e-05, gconv : 1e-05, xconv : 1e-05, collapse : TRUE, fit : NR, call : logistf.control(maxit = n_iter) | mod control: tau : 0.5, terms.fit : NULL, call : logistf.mod.control() 3 42931-6 [Chlamydia trachomatis rRNA [Presence] in Urine by NAA with probe detection, firth]: nCase: 30 | nCon: 97278, corr p-val: 0.968, uncorr p-val: 0.889, OR: 1.231 | model: dis_status ~ 7.2e-06[0.0e+00] + (1.231 * mod_ant[0.889]) + (2.536 * age[1.0e-15]), glm_warn [False]: nan log10 trans: False | Notes: n=97308 | DoF=2 | n iters: full : 1.20e+01, null : 1.00e+01 | Conv at last: LL change : -1.63e-11, max abs score : 2.79e-06, beta change : 5.95e-06 | Log Likes: full : -2.36e+02, null : -2.69e+02 | Method: Penalized ML | control: maxit : 2500, maxhs : 0, maxstep : 5, lconv : 1e-05, gconv : 1e-05, xconv : 1e-05, collapse : TRUE, fit : NR, call : logistf.control(maxit = n_iter) | mod control: tau : 0.5, terms.fit : NULL, call : logistf.mod.control() 4 4993-2 [Chlamydia trachomatis rRNA [Presence] in Specimen by Probe, firth]: nCase: 42 | nCon: 41764, corr p-val: 0.968, uncorr p-val: 0.877, OR: 1.258 | model: dis_status ~ 1.3e-05[0.0e+00] + (1.258 * mod_ant[0.877]) + (2.697 * age[0.0e+00]), glm_warn [False]: nan log10 trans: False | Notes: n=41806 | DoF=2 | n iters: full : 1.10e+01, null : 9.00e+00 | Conv at last: LL change : -1.01e-10, max abs score : 6.85e-07, beta change : 1.87e-06 | Log Likes: full : -2.91e+02, null : -3.28e+02 | Method: Penalized ML | control: maxit : 2500, maxhs : 0, maxstep : 5, lconv : 1e-05, gconv : 1e-05, xconv : 1e-05, collapse : TRUE, fit : NR, call : logistf.control(maxit = n_iter) | mod control: tau : 0.5, terms.fit : NULL, call : logistf.mod.control() 5 50387-0 [Chlamydia trachomatis rRNA [Presence] in Cervix by NAA with probe detection, firth]: nCase: 79 | nCon: 104666, corr p-val: 0.988, uncorr p-val: 0.988, OR: 1.022 | model: dis_status ~ 3.0e-06[0.0e+00] + (1.022 * mod_ant[0.988]) + (3.356 * age[0.0e+00]), glm_warn [False]: nan log10 trans: False | Notes: n=104745 | DoF=2 | n iters: full : 1.10e+01, null : 1.00e+01 | Conv at last: LL change : -2.73e-10, max abs score : 2.72e-06, beta change : 7.43e-06 | Log Likes: full : -5.29e+02, null : -6.42e+02 | Method: Penalized ML | control: maxit : 2500, maxhs : 0, maxstep : 5, lconv : 1e-05, gconv : 1e-05, xconv : 1e-05, collapse : TRUE, fit : NR, call : logistf.control(maxit = n_iter) | mod control: tau : 0.5, terms.fit : NULL, call : logistf.mod.control() dtype: object	1329 21190-4 [Chlamydia trachomatis DNA [Presence] in Cervix by NAA with probe detection, firth]: nCase: 86 | nCon: 61315, corr p-val: 0.947, uncorr p-val: 0.843, OR: 0.763 | model: dis_status ~ 1.1e-05[0.0e+00] + (0.763 * mod_ant[0.843]) + (2.975 * age[0.0e+00]), glm_warn [False]: nan log10 trans: False | Notes: n=61401 | DoF=2 | n iters: full : 1.10e+01, null : 9.00e+00 | Conv at last: LL change : 2.21e-11, max abs score : 1.29e-08, beta change : 1.40e-07 | Log Likes: full : -5.40e+02, null : -6.46e+02 | Method: Penalized ML | control: maxit : 2500, maxhs : 0, maxstep : 5, lconv : 1e-05, gconv : 1e-05, xconv : 1e-05, collapse : TRUE, fit : NR, call : logistf.control(maxit = n_iter) | mod control: tau : 0.5, terms.fit : NULL, call : logistf.mod.control() 1330 21613-5 [Chlamydia trachomatis DNA [Presence] in Specimen by NAA with probe detection, glm]: nCase: 1075 | nCon: 1044047, corr p-val: 0.493, uncorr p-val: 0.223, OR: 0.629 | model: dis_status ~ 1.1e-05[0.0e+00] + (0.629 * mod_ant[0.223]) + (2.631 * age[0.0e+00]), glm_warn [False]: nan log10 trans: False | Notes: nan 1331 31777-6 [Chlamydia trachomatis Ag [Presence] in Specimen, firth]: nCase: 138 | nCon: 75319, corr p-val: 0.801, uncorr p-val: 0.623, OR: 0.534 | model: dis_status ~ 9.1e-06[0.0e+00] + (0.534 * mod_ant[0.623]) + (2.601 * age[0.0e+00]), glm_warn [False]: nan log10 trans: False | Notes: n=75457 | DoF=2 | n iters: full : 1.10e+01, null : 9.00e+00 | Conv at last: LL change : 5.30e-10, max abs score : 5.78e-09, beta change : 2.88e-07 | Log Likes: full : -8.65e+02, null : -1.00e+03 | Method: Penalized ML | control: maxit : 2500, maxhs : 0, maxstep : 5, lconv : 1e-05, gconv : 1e-05, xconv : 1e-05, collapse : TRUE, fit : NR, call : logistf.control(maxit = n_iter) | mod control: tau : 0.5, terms.fit : NULL, call : logistf.mod.control() 1333 43304-5 [Chlamydia trachomatis rRNA [Presence] in Specimen by NAA with probe detection, firth]: nCase: 350 | nCon: 613667, corr p-val: 0.988, uncorr p-val: 0.974, OR: 0.98 | model: dis_status ~ 6.4e-06[0.0e+00] + (0.980 * mod_ant[0.974]) + (2.786 * age[0.0e+00]), glm_warn [False]: nan log10 trans: False | Notes: n=614017 | DoF=2 | n iters: full : 1.10e+01, null : 1.00e+01 | Conv at last: LL change : -7.73e-08, max abs score : 5.28e-07, beta change : 4.31e-06 | Log Likes: full : -2.52e+03, null : -2.96e+03 | Method: Penalized ML | control: maxit : 2500, maxhs : 0, maxstep : 5, lconv : 1e-05, gconv : 1e-05, xconv : 1e-05, collapse : TRUE, fit : NR, call : logistf.control(maxit = n_iter) | mod control: tau : 0.5, terms.fit : NULL, call : logistf.mod.control() dtype: object	False				False				bacteria	Chlamydiaceae		C. trachomatis
Malignant neoplasm of corpus uteri	C54	CMV	pp150_Nter	No	unk	did_not	0.03533292	0.6598425647136974	0.598	0.316	[0.435-0.822]	[0.002-2.259]	39	5237	26	25989	24119-0	Cytomegalovirus IgM Ab [Presence] in Serum or Plasma by Immunoassay	firth	bmi, age	age	Female	Female	0	0	dis_status ~ 1.6e-06[1.9e-11] + (0.598 * mod_ant[0.002]) + (2.782 * bmi[2.5e-05]) + (2.631 * age[1.1e-04])	dis_status ~ 9.6e-05[0.0e+00] + (0.316 * mod_ant[0.325]) + (1.595 * age[1.2e-05])	2.19	2.58	0.94	0.99	1.83	2.96	24531	1458	26	0	71.97	67.26	60.38	43.71	0.001570352	0.325401812735522	bmi, age	bmi : 2.52e-05, age : 1.08e-04	bmi: 2.782 [1.728-4.479], age: 2.631 [1.613-4.293]	age : 1.15e-05	age: 1.595 [1.285-2.020]	n=26015 | DoF=2 | n iters: full : 1.20e+01, null : 9.00e+00 | Conv at last: LL change : -2.33e-11, max abs score : 3.25e-07, beta change : 5.61e-07 | Log Likes: full : -1.91e+02, null : -2.01e+02 | Method: Penalized ML | control: maxit : 2500, maxhs : 0, maxstep : 5, lconv : 1e-05, gconv : 1e-05, xconv : 1e-05, collapse : TRUE, fit : NR, call : logistf.control(maxit = n_iter) | mod control: tau : 0.5, terms.fit : NULL, call : logistf.mod.control()	0 13949-3 [Cytomegalovirus IgG Ab [Presence] in Serum or Plasma by Immunoassay, glm]: nCase: 35 | nCon: 31027, corr p-val: 0.7, uncorr p-val: 0.38, OR: 0.739 | model: dis_status ~ 5.2e-05[1.9e-38] + (0.739 * mod_ant[0.380]) + (1.787 * age[1.0e-06]), glm_warn [False]: nan log10 trans: False | Notes: nan 1 22244-8 [Cytomegalovirus IgG Ab [Presence] in Serum or Plasma, glm]: nCase: 20 | nCon: 19947, corr p-val: 0.7, uncorr p-val: 0.387, OR: 0.665 | model: dis_status ~ 8.6e-06[2.5e-19] + (0.665 * mod_ant[0.387]) + (2.336 * age[6.3e-06]), glm_warn [False]: nan log10 trans: False | Notes: nan dtype: object	1343 49539-0 [Cytomegalovirus IgM Ab [Presence] in Serum or Plasma by Immunofluorescence, firth]: nCase: 17 | nCon: 16485, corr p-val: 0.379, uncorr p-val: 0.131, OR: 3.291 | model: dis_status ~ 1.6e-05[0.0e+00] + (3.291 * mod_ant[0.131]) + (2.081 * age[4.5e-06]), glm_warn [False]: nan log10 trans: False | Notes: n=16502 | DoF=2 | n iters: full : 1.20e+01, null : 9.00e+00 | Conv at last: LL change : 5.43e-11, max abs score : 3.48e-06, beta change : 9.85e-06 | Log Likes: full : -1.19e+02, null : -1.31e+02 | Method: Penalized ML | control: maxit : 2500, maxhs : 0, maxstep : 5, lconv : 1e-05, gconv : 1e-05, xconv : 1e-05, collapse : TRUE, fit : NR, call : logistf.control(maxit = n_iter) | mod control: tau : 0.5, terms.fit : NULL, call : logistf.mod.control() 1344 5000-5 [Cytomegalovirus DNA [Presence] in Specimen by NAA with probe detection, firth]: nCase: 17 | nCon: 17648, corr p-val: 0.7, uncorr p-val: 0.42, OR: 2.146 | model: dis_status ~ 3.5e-05[0.0e+00] + (2.146 * mod_ant[0.420]) + (1.743 * age[1.2e-04]), glm_warn [False]: nan log10 trans: False | Notes: n=17665 | DoF=2 | n iters: full : 1.30e+01, null : 9.00e+00 | Conv at last: LL change : 2.67e-12, max abs score : 7.75e-07, beta change : 1.71e-06 | Log Likes: full : -1.24e+02, null : -1.32e+02 | Method: Penalized ML | control: maxit : 2500, maxhs : 0, maxstep : 5, lconv : 1e-05, gconv : 1e-05, xconv : 1e-05, collapse : TRUE, fit : NR, call : logistf.control(maxit = n_iter) | mod control: tau : 0.5, terms.fit : NULL, call : logistf.mod.control() dtype: object	False		0		False		0		virus	Herpesviridae	Betaherpesvirinae	betaherpesvirus 5
Malignant neoplasm of corpus uteri	C54	EBV	VCA_p18	No	unk	did_not_attempt	0.9515563101219512		0.854		[0.555-1.314]		39	5237								Female		0		dis_status ~ 0.013[1.6e-07] + (0.854 * mod_ant[0.472])		3.66	3.73	0.8	0.59	3.91	3.88					71.97	67.26			0.472316289									1345 24114-1 [Epstein Barr virus capsid IgG Ab [Presence] in Serum by Immunoassay, firth]: nCase: 32 | nCon: 36327, corr p-val: 0.323, uncorr p-val: 0.08, OR: 3.352 | model: dis_status ~ 3.0e-04[0.0e+00] + (3.352 * mod_ant[0.080]), glm_warn [False]: nan log10 trans: False | Notes: n=36359 | DoF=1 | n iters: full : 1.10e+01, null : 1.00e+01 | Conv at last: LL change : 4.08e-11, max abs score : 3.91e-11, beta change : 7.23e-06 | Log Likes: full : -2.53e+02, null : -2.55e+02 | Method: Penalized ML | control: maxit : 2500, maxhs : 0, maxstep : 5, lconv : 1e-05, gconv : 1e-05, xconv : 1e-05, collapse : TRUE, fit : NR, call : logistf.control(maxit = n_iter) | mod control: tau : 0.5, terms.fit : NULL, call : logistf.mod.control() 1346 24115-8 [Epstein Barr virus capsid IgM Ab [Presence] in Serum by Immunoassay, firth]: nCase: 20 | nCon: 23338, corr p-val: 0.406, uncorr p-val: 0.15, OR: 2.555 | model: dis_status ~ 8.1e-04[0.0e+00] + (2.555 * mod_ant[0.150]), glm_warn [False]: nan log10 trans: False | Notes: n=23358 | DoF=1 | n iters: full : 1.00e+01, null : 1.00e+01 | Conv at last: LL change : 5.23e-10, max abs score : 5.23e-10, beta change : 7.74e-06 | Log Likes: full : -1.59e+02, null : -1.60e+02 | Method: Penalized ML | control: maxit : 2500, maxhs : 0, maxstep : 5, lconv : 1e-05, gconv : 1e-05, xconv : 1e-05, collapse : TRUE, fit : NR, call : logistf.control(maxit = n_iter) | mod control: tau : 0.5, terms.fit : NULL, call : logistf.mod.control() 1347 30339-6 [Epstein Barr virus capsid IgG Ab [Presence] in Serum, firth]: nCase: 27 | nCon: 18802, corr p-val: 0.323, uncorr p-val: 0.072, OR: 3.478 | model: dis_status ~ 4.9e-04[0.0e+00] + (3.478 * mod_ant[0.072]), glm_warn [False]: nan log10 trans: False | Notes: n=18829 | DoF=1 | n iters: full : 1.10e+01, null : 1.00e+01 | Conv at last: LL change : 5.68e-14, max abs score : 0.00e+00, beta change : 5.09e-08 | Log Likes: full : -2.00e+02, null : -2.01e+02 | Method: Penalized ML | control: maxit : 2500, maxhs : 0, maxstep : 5, lconv : 1e-05, gconv : 1e-05, xconv : 1e-05, collapse : TRUE, fit : NR, call : logistf.control(maxit = n_iter) | mod control: tau : 0.5, terms.fit : NULL, call : logistf.mod.control() dtype: object	False				False				virus	Herpesviridae		gammaherpesvirus 4
Malignant neoplasm of corpus uteri	C54	HBV	HBc	No	unk	did_not_attempt	0.9515563101219512		1.208		[0.749-1.948]		39	5237								Female		0		dis_status ~ 0.007[9.8e-99] + (1.208 * mod_ant[0.439])		0.72	0.65	0.5	0.61	0.78	0.7					71.97	67.26			0.438735585								0 32685-0 [Hepatitis B virus core IgG Ab [Presence] in Serum, firth]: nCase: 57 | nCon: 35871, corr p-val: 0.7, uncorr p-val: 0.421, OR: 1.461 | model: dis_status ~ 0.002[0.0e+00] + (1.461 * mod_ant[0.421]), glm_warn [False]: nan log10 trans: False | Notes: n=35928 | DoF=1 | n iters: full : 1.00e+01, null : 1.00e+01 | Conv at last: LL change : -7.39e-13, max abs score : 4.00e-14, beta change : 5.34e-09 | Log Likes: full : -4.21e+02, null : -4.22e+02 | Method: Penalized ML | control: maxit : 2500, maxhs : 0, maxstep : 5, lconv : 1e-05, gconv : 1e-05, xconv : 1e-05, collapse : TRUE, fit : NR, call : logistf.control(maxit = n_iter) | mod control: tau : 0.5, terms.fit : NULL, call : logistf.mod.control() dtype: object	1354 10900-9 [Hepatitis B virus surface Ab [Presence] in Serum by Immunoassay, glm]: nCase: 184 | nCon: 137180, corr p-val: 1.45e-07, uncorr p-val: 5.95e-09, OR: 0.383 | model: dis_status ~ 0.002[0.0e+00] + (0.383 * mod_ant[5.9e-09]), glm_warn [False]: nan log10 trans: False | Notes: nan 1355 13952-7 [Hepatitis B virus core Ab [Presence] in Serum or Plasma by Immunoassay, glm]: nCase: 571 | nCon: 216001, corr p-val: 0.49, uncorr p-val: 0.215, OR: 0.826 | model: dis_status ~ 0.003[0.0e+00] + (0.826 * mod_ant[0.215]), glm_warn [False]: nan log10 trans: False | Notes: nan 1356 13953-5 [Hepatitis B virus e Ab [Presence] in Serum or Plasma by Immunoassay, glm]: nCase: 45 | nCon: 19913, corr p-val: 0.907, uncorr p-val: 0.757, OR: 0.898 | model: dis_status ~ 0.002[2.5e-273] + (0.898 * mod_ant[0.757]), glm_warn [False]: nan log10 trans: False | Notes: nan 1357 13954-3 [Hepatitis B virus e Ag [Presence] in Serum or Plasma by Immunoassay, firth]: nCase: 73 | nCon: 29724, corr p-val: 0.086, uncorr p-val: 0.013, OR: 0.103 | model: dis_status ~ 0.003[0.0e+00] + (0.103 * mod_ant[0.013]), glm_warn [False]: nan log10 trans: False | Notes: n=29797 | DoF=1 | n iters: full : 1.20e+01, null : 9.00e+00 | Conv at last: LL change : 0.00e+00, max abs score : 2.86e-14, beta change : 1.36e-10 | Log Likes: full : -5.06e+02, null : -5.09e+02 | Method: Penalized ML | control: maxit : 2500, maxhs : 0, maxstep : 5, lconv : 1e-05, gconv : 1e-05, xconv : 1e-05, collapse : TRUE, fit : NR, call : logistf.control(maxit = n_iter) | mod control: tau : 0.5, terms.fit : NULL, call : logistf.mod.control() 1358 16933-4 [Hepatitis B virus core Ab [Presence] in Serum, glm]: nCase: 234 | nCon: 110688, corr p-val: 0.976, uncorr p-val: 0.936, OR: 0.982 | model: dis_status ~ 0.002[0.0e+00] + (0.982 * mod_ant[0.936]), glm_warn [False]: nan log10 trans: False | Notes: nan 1359 22322-2 [Hepatitis B virus surface Ab [Presence] in Serum, glm]: nCase: 640 | nCon: 1184583, corr p-val: 0.379, uncorr p-val: 0.133, OR: 0.864 | model: dis_status ~ 5.6e-04[0.0e+00] + (0.864 * mod_ant[0.133]), glm_warn [False]: nan log10 trans: False | Notes: nan 1360 24113-3 [Hepatitis B virus core IgM Ab [Presence] in Serum or Plasma by Immunoassay, firth]: nCase: 430 | nCon: 197885, corr p-val: 0.379, uncorr p-val: 0.105, OR: 0.188 | model: dis_status ~ 0.002[0.0e+00] + (0.188 * mod_ant[0.105]), glm_warn [False]: nan log10 trans: False | Notes: n=198315 | DoF=1 | n iters: full : 1.10e+01, null : 9.00e+00 | Conv at last: LL change : 0.00e+00, max abs score : 1.43e-13, beta change : 3.36e-07 | Log Likes: full : -3.06e+03, null : -3.06e+03 | Method: Penalized ML | control: maxit : 2500, maxhs : 0, maxstep : 5, lconv : 1e-05, gconv : 1e-05, xconv : 1e-05, collapse : TRUE, fit : NR, call : logistf.control(maxit = n_iter) | mod control: tau : 0.5, terms.fit : NULL, call : logistf.mod.control() 1361 31204-1 [Hepatitis B virus core IgM Ab [Presence] in Serum, firth]: nCase: 184 | nCon: 1077348, corr p-val: 0.379, uncorr p-val: 0.135, OR: 0.36 | model: dis_status ~ 1.7e-04[0.0e+00] + (0.360 * mod_ant[0.135]), glm_warn [False]: nan log10 trans: False | Notes: n=1077532 | DoF=1 | n iters: full : 1.30e+01, null : 1.20e+01 | Conv at last: LL change : -1.36e-12, max abs score : 7.75e-14, beta change : 8.95e-08 | Log Likes: full : -1.78e+03, null : -1.78e+03 | Method: Penalized ML | control: maxit : 2500, maxhs : 0, maxstep : 5, lconv : 1e-05, gconv : 1e-05, xconv : 1e-05, collapse : TRUE, fit : NR, call : logistf.control(maxit = n_iter) | mod control: tau : 0.5, terms.fit : NULL, call : logistf.mod.control() 1363 51914-0 [Hepatitis B virus core IgG+IgM Ab [Presence] in Serum, glm]: nCase: 152 | nCon: 76718, corr p-val: 0.752, uncorr p-val: 0.556, OR: 0.859 | model: dis_status ~ 0.002[0.0e+00] + (0.859 * mod_ant[0.556]), glm_warn [False]: nan log10 trans: False | Notes: nan 1364 5195-3 [Hepatitis B virus surface Ag [Presence] in Serum, firth]: nCase: 1301 | nCon: 2349350, corr p-val: 0.801, uncorr p-val: 0.625, OR: 0.801 | model: dis_status ~ 5.5e-04[0.0e+00] + (0.801 * mod_ant[0.625]), glm_warn [False]: nan log10 trans: False | Notes: n=2350651 | DoF=1 | n iters: full : 1.10e+01, null : 1.10e+01 | Conv at last: LL change : 8.00e-11, max abs score : 8.37e-13, beta change : 1.34e-07 | Log Likes: full : -1.11e+04, null : -1.11e+04 | Method: Penalized ML | control: maxit : 2500, maxhs : 0, maxstep : 5, lconv : 1e-05, gconv : 1e-05, xconv : 1e-05, collapse : TRUE, fit : NR, call : logistf.control(maxit = n_iter) | mod control: tau : 0.5, terms.fit : NULL, call : logistf.mod.control() dtype: object	False				False				virus	Hepadnaviridae		Hepatitis B virus
Malignant neoplasm of corpus uteri	C54	HCV	Core	No	unk	did_not_attempt	0.50636379		1.51		[0.971-2.347]		39	5237								Female		0		dis_status ~ 0.006[1.9e-108] + (1.510 * mod_ant[0.067])		0.76	0.57	0.6	0.63	0.7	0.48					71.97	67.26			0.067449458								0 16128-1 [Hepatitis C virus Ab [Presence] in Serum, glm]: nCase: 1399 | nCon: 701917, corr p-val: 0.7, uncorr p-val: 0.373, OR: 1.114 | model: dis_status ~ 0.002[0.0e+00] + (1.114 * mod_ant[0.373]), glm_warn [False]: nan log10 trans: False | Notes: nan dtype: object	1366 11259-9 [Hepatitis C virus RNA [Presence] in Serum or Plasma by NAA with probe detection, glm]: nCase: 166 | nCon: 45133, corr p-val: 0.211, uncorr p-val: 0.038, OR: 0.523 | model: dis_status ~ 0.004[0.0e+00] + (0.523 * mod_ant[0.038]), glm_warn [False]: nan log10 trans: False | Notes: nan 1369 16129-9 [Hepatitis C virus IgG Ab [Presence] in Serum, firth]: nCase: 181 | nCon: 54371, corr p-val: 0.907, uncorr p-val: 0.762, OR: 0.852 | model: dis_status ~ 0.003[0.0e+00] + (0.852 * mod_ant[0.762]), glm_warn [False]: nan log10 trans: False | Notes: n=54552 | DoF=1 | n iters: full : 9.00e+00, null : 9.00e+00 | Conv at last: LL change : 1.14e-12, max abs score : 1.70e-12, beta change : 5.10e-07 | Log Likes: full : -1.21e+03, null : -1.21e+03 | Method: Penalized ML | control: maxit : 2500, maxhs : 0, maxstep : 5, lconv : 1e-05, gconv : 1e-05, xconv : 1e-05, collapse : TRUE, fit : NR, call : logistf.control(maxit = n_iter) | mod control: tau : 0.5, terms.fit : NULL, call : logistf.mod.control() dtype: object	False				False				virus	Flaviviridae		Hepacivirus C
Malignant neoplasm of corpus uteri	C54	HHV-6	IE1B	No	unk	did_not_attempt	0.7034230575		0.629		[0.348-1.137]		39	5237						age		Female		0		dis_status ~ 6.4e-05[2.6e-07] + (0.629 * mod_ant[0.125]) + (2.312 * age[5.1e-04])		2.27	2.41	0.49	0.54	2.23	2.37					71.97	67.26			0.125052988		age	age : 5.08e-04	age: 2.312 [1.441-3.710]						False				False				virus	Herpesviridae	Betaherpesvirinae	betaherpesvirus 6
Malignant neoplasm of corpus uteri	C54	HHV-7	U14	No	unk	did_not_attempt	0.9515563101219512		0.739		[0.364-1.499]		39	5237						bmi, age		Female		0		dis_status ~ 3.1e-06[1.7e-08] + (0.739 * mod_ant[0.402]) + (2.642 * bmi[7.5e-05]) + (2.311 * age[5.8e-04])		2.73	2.81	0.49	0.43	2.81	2.85					71.97	67.26			0.401586083		bmi, age	bmi : 7.45e-05, age : 5.75e-04	bmi: 2.642 [1.634-4.273], age: 2.311 [1.434-3.722]						False				False				virus	Herpesviridae	Betaherpesvirinae	betaherpesvirus 7
Malignant neoplasm of corpus uteri	C54	HIV	gag	No	unk	did_not_attempt	0.50636379		0.597		[0.343-1.038]		39	5237						bmi		Female		0		dis_status ~ 0.001[3.3e-16] + (0.597 * mod_ant[0.068]) + (2.543 * bmi[3.5e-05])		1.59	1.73	0.5	0.52	1.65	1.73					71.97	67.26			0.067515172		bmi	bmi : 3.46e-05	bmi: 2.543 [1.635-3.955]				0 24012-7 [HIV 1 Ag [Presence] in Serum, firth]: nCase: 23 | nCon: 19167, corr p-val: 0.49, uncorr p-val: 0.207, OR: 12.527 | model: dis_status ~ 0.001[0.0e+00] + (12.527 * mod_ant[0.207]), glm_warn [False]: nan log10 trans: False | Notes: n=19190 | DoF=1 | n iters: full : 1.00e+01, null : 1.00e+01 | Conv at last: LL change : 1.73e-12, max abs score : 1.53e-13, beta change : 1.17e-07 | Log Likes: full : -1.77e+02, null : -1.78e+02 | Method: Penalized ML | control: maxit : 2500, maxhs : 0, maxstep : 5, lconv : 1e-05, gconv : 1e-05, xconv : 1e-05, collapse : TRUE, fit : NR, call : logistf.control(maxit = n_iter) | mod control: tau : 0.5, terms.fit : NULL, call : logistf.mod.control() 1 29893-5 [HIV 1 Ab [Presence] in Serum or Plasma by Immunoassay, firth]: nCase: 69 | nCon: 58104, corr p-val: 0.49, uncorr p-val: 0.208, OR: 2.164 | model: dis_status ~ 0.001[0.0e+00] + (2.164 * mod_ant[0.208]), glm_warn [False]: nan log10 trans: False | Notes: n=58173 | DoF=1 | n iters: full : 1.00e+01, null : 1.00e+01 | Conv at last: LL change : -1.93e-12, max abs score : 1.28e-12, beta change : 1.98e-07 | Log Likes: full : -5.31e+02, null : -5.31e+02 | Method: Penalized ML | control: maxit : 2500, maxhs : 0, maxstep : 5, lconv : 1e-05, gconv : 1e-05, xconv : 1e-05, collapse : TRUE, fit : NR, call : logistf.control(maxit = n_iter) | mod control: tau : 0.5, terms.fit : NULL, call : logistf.mod.control() 2 68961-2 [HIV 1 Ab [Presence] in Serum, Plasma or Blood by Rapid immunoassay, firth]: nCase: 33 | nCon: 22367, corr p-val: 0.628, uncorr p-val: 0.301, OR: 2.127 | model: dis_status ~ 0.001[0.0e+00] + (2.127 * mod_ant[0.301]), glm_warn [False]: nan log10 trans: False | Notes: n=22400 | DoF=1 | n iters: full : 1.00e+01, null : 1.00e+01 | Conv at last: LL change : -1.59e-12, max abs score : 1.58e-14, beta change : 1.38e-08 | Log Likes: full : -2.46e+02, null : -2.46e+02 | Method: Penalized ML | control: maxit : 2500, maxhs : 0, maxstep : 5, lconv : 1e-05, gconv : 1e-05, xconv : 1e-05, collapse : TRUE, fit : NR, call : logistf.control(maxit = n_iter) | mod control: tau : 0.5, terms.fit : NULL, call : logistf.mod.control() 3 7917-8 [HIV 1 Ab [Presence] in Serum, firth]: nCase: 28 | nCon: 18822, corr p-val: 0.7, uncorr p-val: 0.355, OR: 5.352 | model: dis_status ~ 0.002[0.0e+00] + (5.352 * mod_ant[0.355]), glm_warn [False]: nan log10 trans: False | Notes: n=18850 | DoF=1 | n iters: full : 1.00e+01, null : 1.00e+01 | Conv at last: LL change : -3.98e-13, max abs score : 1.67e-16, beta change : 8.24e-09 | Log Likes: full : -2.09e+02, null : -2.10e+02 | Method: Penalized ML | control: maxit : 2500, maxhs : 0, maxstep : 5, lconv : 1e-05, gconv : 1e-05, xconv : 1e-05, collapse : TRUE, fit : NR, call : logistf.control(maxit = n_iter) | mod control: tau : 0.5, terms.fit : NULL, call : logistf.mod.control() dtype: object	0 18396-2 [HIV 1 p24 Ag [Presence] in Serum or Plasma by Immunoassay, firth]: nCase: 44 | nCon: 58187, corr p-val: 0.086, uncorr p-val: 0.013, OR: 21.198 | model: dis_status ~ 7.5e-04[0.0e+00] + (21.198 * mod_ant[0.013]), glm_warn [False]: nan log10 trans: False | Notes: n=58231 | DoF=1 | n iters: full : 1.10e+01, null : 1.10e+01 | Conv at last: LL change : -2.27e-13, max abs score : 1.95e-14, beta change : 1.09e-10 | Log Likes: full : -3.57e+02, null : -3.60e+02 | Method: Penalized ML | control: maxit : 2500, maxhs : 0, maxstep : 5, lconv : 1e-05, gconv : 1e-05, xconv : 1e-05, collapse : TRUE, fit : NR, call : logistf.control(maxit = n_iter) | mod control: tau : 0.5, terms.fit : NULL, call : logistf.mod.control() 1 24012-7 [HIV 1 Ag [Presence] in Serum, firth]: nCase: 23 | nCon: 19167, corr p-val: 0.49, uncorr p-val: 0.207, OR: 12.527 | model: dis_status ~ 0.001[0.0e+00] + (12.527 * mod_ant[0.207]), glm_warn [False]: nan log10 trans: False | Notes: n=19190 | DoF=1 | n iters: full : 1.00e+01, null : 1.00e+01 | Conv at last: LL change : 1.73e-12, max abs score : 1.53e-13, beta change : 1.17e-07 | Log Likes: full : -1.77e+02, null : -1.78e+02 | Method: Penalized ML | control: maxit : 2500, maxhs : 0, maxstep : 5, lconv : 1e-05, gconv : 1e-05, xconv : 1e-05, collapse : TRUE, fit : NR, call : logistf.control(maxit = n_iter) | mod control: tau : 0.5, terms.fit : NULL, call : logistf.mod.control() 2 29893-5 [HIV 1 Ab [Presence] in Serum or Plasma by Immunoassay, firth]: nCase: 69 | nCon: 58104, corr p-val: 0.49, uncorr p-val: 0.208, OR: 2.164 | model: dis_status ~ 0.001[0.0e+00] + (2.164 * mod_ant[0.208]), glm_warn [False]: nan log10 trans: False | Notes: n=58173 | DoF=1 | n iters: full : 1.00e+01, null : 1.00e+01 | Conv at last: LL change : -1.93e-12, max abs score : 1.28e-12, beta change : 1.98e-07 | Log Likes: full : -5.31e+02, null : -5.31e+02 | Method: Penalized ML | control: maxit : 2500, maxhs : 0, maxstep : 5, lconv : 1e-05, gconv : 1e-05, xconv : 1e-05, collapse : TRUE, fit : NR, call : logistf.control(maxit = n_iter) | mod control: tau : 0.5, terms.fit : NULL, call : logistf.mod.control() 3 68961-2 [HIV 1 Ab [Presence] in Serum, Plasma or Blood by Rapid immunoassay, firth]: nCase: 33 | nCon: 22367, corr p-val: 0.628, uncorr p-val: 0.301, OR: 2.127 | model: dis_status ~ 0.001[0.0e+00] + (2.127 * mod_ant[0.301]), glm_warn [False]: nan log10 trans: False | Notes: n=22400 | DoF=1 | n iters: full : 1.00e+01, null : 1.00e+01 | Conv at last: LL change : -1.59e-12, max abs score : 1.58e-14, beta change : 1.38e-08 | Log Likes: full : -2.46e+02, null : -2.46e+02 | Method: Penalized ML | control: maxit : 2500, maxhs : 0, maxstep : 5, lconv : 1e-05, gconv : 1e-05, xconv : 1e-05, collapse : TRUE, fit : NR, call : logistf.control(maxit = n_iter) | mod control: tau : 0.5, terms.fit : NULL, call : logistf.mod.control() 4 7917-8 [HIV 1 Ab [Presence] in Serum, firth]: nCase: 28 | nCon: 18822, corr p-val: 0.7, uncorr p-val: 0.355, OR: 5.352 | model: dis_status ~ 0.002[0.0e+00] + (5.352 * mod_ant[0.355]), glm_warn [False]: nan log10 trans: False | Notes: n=18850 | DoF=1 | n iters: full : 1.00e+01, null : 1.00e+01 | Conv at last: LL change : -3.98e-13, max abs score : 1.67e-16, beta change : 8.24e-09 | Log Likes: full : -2.09e+02, null : -2.10e+02 | Method: Penalized ML | control: maxit : 2500, maxhs : 0, maxstep : 5, lconv : 1e-05, gconv : 1e-05, xconv : 1e-05, collapse : TRUE, fit : NR, call : logistf.control(maxit = n_iter) | mod control: tau : 0.5, terms.fit : NULL, call : logistf.mod.control() dtype: object	False				False				virus	Retroviridae		Lentivirus
Malignant neoplasm of corpus uteri	C54	HPV-16	E6	No	unk	did_not_attempt	0.5972876228571429		1.538		[0.931-2.540]		39	5237								Female		0		dis_status ~ 0.005[2.6e-63] + (1.538 * mod_ant[0.093])		1.07	0.9	0.63	0.62	1.23	1.04					71.97	67.26			0.092911408								0 61372-9 [Human papilloma virus 16 DNA [Presence] in Specimen by NAA with probe detection, glm]: nCase: 1190 | nCon: 253128, corr p-val: 0.061, uncorr p-val: 7.54e-03, OR: 1.617 | model: dis_status ~ 0.005[0.0e+00] + (1.617 * mod_ant[0.008]), glm_warn [False]: nan log10 trans: False | Notes: nan 1 77399-4 [Human papilloma virus 16 DNA [Presence] in Cervix by NAA with probe detection, firth]: nCase: 54 | nCon: 21933, corr p-val: 0.101, uncorr p-val: 0.017, OR: 4.155 | model: dis_status ~ 0.002[0.0e+00] + (4.155 * mod_ant[0.017]), glm_warn [False]: nan log10 trans: False | Notes: n=21987 | DoF=1 | n iters: full : 9.00e+00, null : 9.00e+00 | Conv at last: LL change : 4.41e-10, max abs score : 4.39e-10, beta change : 4.19e-06 | Log Likes: full : -3.74e+02, null : -3.76e+02 | Method: Penalized ML | control: maxit : 2500, maxhs : 0, maxstep : 5, lconv : 1e-05, gconv : 1e-05, xconv : 1e-05, collapse : TRUE, fit : NR, call : logistf.control(maxit = n_iter) | mod control: tau : 0.5, terms.fit : NULL, call : logistf.mod.control() 2 59263-4 [Human papilloma virus 16 DNA [Presence] in Cervix by Probe with signal amplification, glm]: nCase: 100 | nCon: 51798, corr p-val: 0.7, uncorr p-val: 0.484, OR: 1.343 | model: dis_status ~ 0.002[0.0e+00] + (1.343 * mod_ant[0.484]), glm_warn [False]: nan log10 trans: False | Notes: nan dtype: object	1378 30167-1 [Human papilloma virus 16+18+31+33+35+39+45+51+52+56+58+59+68 DNA [Presence] in Cervix by Probe with signal amplification, glm]: nCase: 1599 | nCon: 518124, corr p-val: 9.04e-08, uncorr p-val: 2.48e-09, OR: 0.55 | model: dis_status ~ 0.003[0.0e+00] + (0.550 * mod_ant[2.5e-09]), glm_warn [False]: nan log10 trans: False | Notes: nan 1379 49896-4 [Human papilloma virus 16+18+31+33+35+39+45+51+52+56+58+59+68 DNA [Presence] in Specimen by NAA with probe detection, glm]: nCase: 855 | nCon: 144078, corr p-val: 0.023, uncorr p-val: 1.90e-03, OR: 0.638 | model: dis_status ~ 0.006[0.0e+00] + (0.638 * mod_ant[0.002]), glm_warn [False]: nan log10 trans: False | Notes: nan 1381 59420-0 [Human papilloma virus 16+18+31+33+35+39+45+51+52+56+58+59+66+68 DNA [Presence] in Cervix by Probe with signal amplification, glm]: nCase: 508 | nCon: 198644, corr p-val: 0.034, uncorr p-val: 3.70e-03, OR: 0.557 | model: dis_status ~ 0.003[0.0e+00] + (0.557 * mod_ant[0.004]), glm_warn [False]: nan log10 trans: False | Notes: nan 1383 70061-7 [Human papilloma virus 16 and 18 DNA [Presence] in Specimen by NAA with probe detection, firth]: nCase: 50 | nCon: 37083, corr p-val: 0.7, uncorr p-val: 0.46, OR: 0.706 | model: dis_status ~ 0.001[0.0e+00] + (0.706 * mod_ant[0.460]), glm_warn [False]: nan log10 trans: False | Notes: n=37133 | DoF=1 | n iters: full : 1.00e+01, null : 1.00e+01 | Conv at last: LL change : 2.67e-12, max abs score : 2.26e-12, beta change : 9.78e-07 | Log Likes: full : -3.77e+02, null : -3.78e+02 | Method: Penalized ML | control: maxit : 2500, maxhs : 0, maxstep : 5, lconv : 1e-05, gconv : 1e-05, xconv : 1e-05, collapse : TRUE, fit : NR, call : logistf.control(maxit = n_iter) | mod control: tau : 0.5, terms.fit : NULL, call : logistf.mod.control() 1385 82675-0 [Human papilloma virus 16+18+31+33+35+39+45+51+52+56+58+59+66+68 DNA [Presence] in Cervix by NAA with probe detection, firth]: nCase: 65 | nCon: 20778, corr p-val: 0.323, uncorr p-val: 0.084, OR: 0.434 | model: dis_status ~ 0.003[0.0e+00] + (0.434 * mod_ant[0.084]), glm_warn [False]: nan log10 trans: False | Notes: n=20843 | DoF=1 | n iters: full : 1.00e+01, null : 9.00e+00 | Conv at last: LL change : -2.27e-13, max abs score : 2.71e-14, beta change : 1.24e-08 | Log Likes: full : -4.35e+02, null : -4.37e+02 | Method: Penalized ML | control: maxit : 2500, maxhs : 0, maxstep : 5, lconv : 1e-05, gconv : 1e-05, xconv : 1e-05, collapse : TRUE, fit : NR, call : logistf.control(maxit = n_iter) | mod control: tau : 0.5, terms.fit : NULL, call : logistf.mod.control() dtype: object	False				False				virus	Papillomaviridae		Alphapapillomavirus 9
Malignant neoplasm of corpus uteri	C54	HPV-18	L1	No	unk	did_not_attempt	0.9515563101219512		0.9		[0.462-1.754]		39	5237								Female		0		dis_status ~ 0.009[9.9e-19] + (0.900 * mod_ant[0.758])		1.5	1.53	0.46	0.46	1.56	1.57					71.97	67.26			0.757892851								0 49896-4 [Human papilloma virus 16+18+31+33+35+39+45+51+52+56+58+59+68 DNA [Presence] in Specimen by NAA with probe detection, glm]: nCase: 855 | nCon: 144078, corr p-val: 0.023, uncorr p-val: 1.90e-03, OR: 0.638 | model: dis_status ~ 0.006[0.0e+00] + (0.638 * mod_ant[0.002]), glm_warn [False]: nan log10 trans: False | Notes: nan 1 59420-0 [Human papilloma virus 16+18+31+33+35+39+45+51+52+56+58+59+66+68 DNA [Presence] in Cervix by Probe with signal amplification, glm]: nCase: 508 | nCon: 198644, corr p-val: 0.034, uncorr p-val: 3.70e-03, OR: 0.557 | model: dis_status ~ 0.003[0.0e+00] + (0.557 * mod_ant[0.004]), glm_warn [False]: nan log10 trans: False | Notes: nan 2 82675-0 [Human papilloma virus 16+18+31+33+35+39+45+51+52+56+58+59+66+68 DNA [Presence] in Cervix by NAA with probe detection, firth]: nCase: 65 | nCon: 20778, corr p-val: 0.323, uncorr p-val: 0.084, OR: 0.434 | model: dis_status ~ 0.003[0.0e+00] + (0.434 * mod_ant[0.084]), glm_warn [False]: nan log10 trans: False | Notes: n=20843 | DoF=1 | n iters: full : 1.00e+01, null : 9.00e+00 | Conv at last: LL change : -2.27e-13, max abs score : 2.71e-14, beta change : 1.24e-08 | Log Likes: full : -4.35e+02, null : -4.37e+02 | Method: Penalized ML | control: maxit : 2500, maxhs : 0, maxstep : 5, lconv : 1e-05, gconv : 1e-05, xconv : 1e-05, collapse : TRUE, fit : NR, call : logistf.control(maxit = n_iter) | mod control: tau : 0.5, terms.fit : NULL, call : logistf.mod.control() 3 59264-2 [Human papilloma virus 18 DNA [Presence] in Cervix by Probe with signal amplification, firth]: nCase: 86 | nCon: 41953, corr p-val: 0.628, uncorr p-val: 0.298, OR: 0.304 | model: dis_status ~ 0.002[0.0e+00] + (0.304 * mod_ant[0.298]), glm_warn [False]: nan log10 trans: False | Notes: n=42039 | DoF=1 | n iters: full : 1.10e+01, null : 1.00e+01 | Conv at last: LL change : 1.14e-13, max abs score : 2.85e-14, beta change : 1.28e-09 | Log Likes: full : -6.15e+02, null : -6.16e+02 | Method: Penalized ML | control: maxit : 2500, maxhs : 0, maxstep : 5, lconv : 1e-05, gconv : 1e-05, xconv : 1e-05, collapse : TRUE, fit : NR, call : logistf.control(maxit = n_iter) | mod control: tau : 0.5, terms.fit : NULL, call : logistf.mod.control() 4 70061-7 [Human papilloma virus 16 and 18 DNA [Presence] in Specimen by NAA with probe detection, firth]: nCase: 50 | nCon: 37083, corr p-val: 0.7, uncorr p-val: 0.46, OR: 0.706 | model: dis_status ~ 0.001[0.0e+00] + (0.706 * mod_ant[0.460]), glm_warn [False]: nan log10 trans: False | Notes: n=37133 | DoF=1 | n iters: full : 1.00e+01, null : 1.00e+01 | Conv at last: LL change : 2.67e-12, max abs score : 2.26e-12, beta change : 9.78e-07 | Log Likes: full : -3.77e+02, null : -3.78e+02 | Method: Penalized ML | control: maxit : 2500, maxhs : 0, maxstep : 5, lconv : 1e-05, gconv : 1e-05, xconv : 1e-05, collapse : TRUE, fit : NR, call : logistf.control(maxit = n_iter) | mod control: tau : 0.5, terms.fit : NULL, call : logistf.mod.control() 5 75694-0 [Human papilloma virus 18+45 E6+E7 mRNA [Presence] in Cervix by NAA with probe detection, firth]: nCase: 39 | nCon: 20488, corr p-val: 0.976, uncorr p-val: 0.934, OR: 0.948 | model: dis_status ~ 0.002[0.0e+00] + (0.948 * mod_ant[0.934]), glm_warn [False]: nan log10 trans: False | Notes: n=20527 | DoF=1 | n iters: full : 1.00e+01, null : 1.00e+01 | Conv at last: LL change : 2.84e-13, max abs score : 7.55e-15, beta change : 2.61e-10 | Log Likes: full : -2.81e+02, null : -2.81e+02 | Method: Penalized ML | control: maxit : 2500, maxhs : 0, maxstep : 5, lconv : 1e-05, gconv : 1e-05, xconv : 1e-05, collapse : TRUE, fit : NR, call : logistf.control(maxit = n_iter) | mod control: tau : 0.5, terms.fit : NULL, call : logistf.mod.control() dtype: object	1386 17401-1 [Human papilloma virus 18 Ag [Presence] in Specimen, firth]: nCase: 132 | nCon: 34036, corr p-val: 0.7, uncorr p-val: 0.466, OR: 1.945 | model: dis_status ~ 0.004[0.0e+00] + (1.945 * mod_ant[0.466]), glm_warn [False]: nan log10 trans: False | Notes: n=34168 | DoF=1 | n iters: full : 9.00e+00, null : 9.00e+00 | Conv at last: LL change : -1.14e-12, max abs score : 3.89e-14, beta change : 1.77e-08 | Log Likes: full : -8.63e+02, null : -8.63e+02 | Method: Penalized ML | control: maxit : 2500, maxhs : 0, maxstep : 5, lconv : 1e-05, gconv : 1e-05, xconv : 1e-05, collapse : TRUE, fit : NR, call : logistf.control(maxit = n_iter) | mod control: tau : 0.5, terms.fit : NULL, call : logistf.mod.control() 1391 61373-7 [Human papilloma virus 18 DNA [Presence] in Specimen by NAA with probe detection, glm]: nCase: 1449 | nCon: 329251, corr p-val: 0.379, uncorr p-val: 0.116, OR: 1.527 | model: dis_status ~ 0.004[0.0e+00] + (1.527 * mod_ant[0.116]), glm_warn [False]: nan log10 trans: False | Notes: nan 1394 77400-0 [Human papilloma virus 18 DNA [Presence] in Cervix by NAA with probe detection, firth]: nCase: 50 | nCon: 20506, corr p-val: 0.907, uncorr p-val: 0.782, OR: 1.522 | model: dis_status ~ 0.002[0.0e+00] + (1.522 * mod_ant[0.782]), glm_warn [False]: nan log10 trans: False | Notes: n=20556 | DoF=1 | n iters: full : 9.00e+00, null : 9.00e+00 | Conv at last: LL change : 1.68e-10, max abs score : 1.66e-10, beta change : 2.57e-06 | Log Likes: full : -3.49e+02, null : -3.49e+02 | Method: Penalized ML | control: maxit : 2500, maxhs : 0, maxstep : 5, lconv : 1e-05, gconv : 1e-05, xconv : 1e-05, collapse : TRUE, fit : NR, call : logistf.control(maxit = n_iter) | mod control: tau : 0.5, terms.fit : NULL, call : logistf.mod.control() dtype: object	False				False				virus	Papillomaviridae		Alphapapillomavirus 7
Malignant neoplasm of corpus uteri	C54	H. pylori	VacA	No	unk	did_not_attempt	0.50636379		0.624		[0.388-1.002]		39	5237						bmi, age		Female		0		dis_status ~ 2.0e-06[3.5e-11] + (0.624 * mod_ant[0.051]) + (2.671 * bmi[5.6e-05]) + (2.397 * age[3.9e-04])		1.29	1.49	0.63	0.7	1.32	1.41					71.97	67.26			0.050749402		bmi, age	bmi : 5.62e-05, age : 3.92e-04	bmi: 2.671 [1.656-4.309], age: 2.397 [1.478-3.886]				0 22310-7 [Helicobacter pylori Ab [Presence] in Serum, glm]: nCase: 120 | nCon: 29464, corr p-val: 0.907, uncorr p-val: 0.783, OR: 0.919 | model: dis_status ~ 2.1e-04[1.1e-83] + (0.919 * mod_ant[0.783]) + (1.587 * age[2.0e-14]), glm_warn [False]: nan log10 trans: False | Notes: nan dtype: object	1350 17859-0 [Helicobacter pylori IgG Ab [Presence] in Serum or Plasma by Immunoassay, glm]: nCase: 99 | nCon: 25126, corr p-val: 0.988, uncorr p-val: 0.976, OR: 1.007 | model: dis_status ~ 2.7e-04[4.4e-74] + (1.007 * mod_ant[0.976]) + (1.561 * age[3.7e-11]), glm_warn [False]: nan log10 trans: False | Notes: nan 1352 31843-6 [Helicobacter pylori Ag [Presence] in Stool, firth]: nCase: 19 | nCon: 15248, corr p-val: 0.976, uncorr p-val: 0.911, OR: 1.101 | model: dis_status ~ 1.8e-04[0.0e+00] + (1.101 * mod_ant[0.911]) + (1.411 * age[0.008]), glm_warn [False]: nan log10 trans: False | Notes: n=15267 | DoF=2 | n iters: full : 1.20e+01, null : 9.00e+00 | Conv at last: LL change : 2.28e-11, max abs score : 3.62e-07, beta change : 6.63e-07 | Log Likes: full : -1.39e+02, null : -1.42e+02 | Method: Penalized ML | control: maxit : 2500, maxhs : 0, maxstep : 5, lconv : 1e-05, gconv : 1e-05, xconv : 1e-05, collapse : TRUE, fit : NR, call : logistf.control(maxit = n_iter) | mod control: tau : 0.5, terms.fit : NULL, call : logistf.mod.control() 1353 80373-4 [Helicobacter pylori Ag [Presence] in Stool by Rapid immunoassay, firth]: nCase: 33 | nCon: 16012, corr p-val: 0.716, uncorr p-val: 0.51, OR: 1.588 | model: dis_status ~ 1.3e-04[0.0e+00] + (1.588 * mod_ant[0.510]) + (1.623 * age[7.8e-07]), glm_warn [False]: nan log10 trans: False | Notes: n=16045 | DoF=2 | n iters: full : 1.10e+01, null : 8.00e+00 | Conv at last: LL change : -1.46e-11, max abs score : 3.70e-07, beta change : 7.35e-07 | Log Likes: full : -2.20e+02, null : -2.33e+02 | Method: Penalized ML | control: maxit : 2500, maxhs : 0, maxstep : 5, lconv : 1e-05, gconv : 1e-05, xconv : 1e-05, collapse : TRUE, fit : NR, call : logistf.control(maxit = n_iter) | mod control: tau : 0.5, terms.fit : NULL, call : logistf.mod.control() dtype: object	False				False				bacteria	Helicobacteraceae		H. pylori
Malignant neoplasm of corpus uteri	C54	HSV-1	IgG	No	unk	did_not_attempt	0.9515563101219512		0.969		[0.668-1.404]		39	5237						bmi, age		Female		0		dis_status ~ 1.3e-06[1.1e-11] + (0.969 * mod_ant[0.867]) + (2.669 * bmi[6.1e-05]) + (2.345 * age[4.8e-04])		3.06	3	0.91	0.88	3.56	3.46					71.97	67.26			0.866973527		bmi, age	bmi : 6.08e-05, age : 4.76e-04	bmi: 2.669 [1.652-4.313], age: 2.345 [1.454-3.782]				0 16952-4 [Herpes simplex virus 1 DNA [Presence] in Cerebral spinal fluid by NAA with probe detection, firth]: nCase: 22 | nCon: 12610, corr p-val: 0.7, uncorr p-val: 0.489, OR: 0.582 | model: dis_status ~ 1.0e-04[0.0e+00] + (0.582 * mod_ant[0.489]) + (1.686 * age[3.0e-06]), glm_warn [False]: nan log10 trans: False | Notes: n=12632 | DoF=2 | n iters: full : 1.20e+01, null : 9.00e+00 | Conv at last: LL change : 1.85e-11, max abs score : 4.53e-07, beta change : 7.45e-07 | Log Likes: full : -1.46e+02, null : -1.57e+02 | Method: Penalized ML | control: maxit : 2500, maxhs : 0, maxstep : 5, lconv : 1e-05, gconv : 1e-05, xconv : 1e-05, collapse : TRUE, fit : NR, call : logistf.control(maxit = n_iter) | mod control: tau : 0.5, terms.fit : NULL, call : logistf.mod.control() dtype: object	1398 51916-5 [Herpes simplex virus 1 IgG Ab [Presence] in Serum or Plasma by Immunoassay, glm]: nCase: 23 | nCon: 23447, corr p-val: 0.7, uncorr p-val: 0.431, OR: 1.46 | model: dis_status ~ 5.8e-05[1.0e-32] + (1.460 * mod_ant[0.431]) + (1.668 * age[1.2e-04]), glm_warn [False]: nan log10 trans: False | Notes: nan dtype: object	False				False				virus	Herpesviridae	Alphaherpesvirinae	alphaherpesvirus 1
Malignant neoplasm of corpus uteri	C54	HSV-2	IgG	No	unk	did_not_attempt	0.9515563101219512		0.948		[0.631-1.424]		39	5237						bmi, age		Female		0		dis_status ~ 1.3e-06[1.0e-11] + (0.948 * mod_ant[0.798]) + (2.670 * bmi[6.0e-05]) + (2.332 * age[5.1e-04])		1.57	1.6	0.7	0.8	1.41	1.49					71.97	67.26			0.79788046		bmi, age	bmi : 6.01e-05, age : 5.08e-04	bmi: 2.670 [1.653-4.313], age: 2.332 [1.447-3.758]					1399 16131-5 [Herpes simplex virus 2 DNA [Presence] in Specimen by NAA with probe detection, glm]: nCase: 65 | nCon: 71041, corr p-val: 0.878, uncorr p-val: 0.709, OR: 1.132 | model: dis_status ~ 7.6e-05[6.9e-104] + (1.132 * mod_ant[0.709]) + (1.615 * age[4.2e-12]), glm_warn [False]: nan log10 trans: False | Notes: nan dtype: object	False				False				virus	Herpesviridae	Alphaherpesvirinae	alphaherpesvirus 2
Malignant neoplasm of corpus uteri	C54	HTLV-1	gag	No	unk	did_not_attempt	0.9515563101219512		0.937		[0.642-1.369]		39	5237						bmi, age		Female		0		dis_status ~ 1.3e-06[4.6e-12] + (0.937 * mod_ant[0.736]) + (2.678 * bmi[5.8e-05]) + (2.357 * age[4.6e-04])		1.94	1.9	0.73	0.85	2.14	2.07					71.97	67.26			0.736380515		bmi, age	bmi : 5.79e-05, age : 4.56e-04	bmi: 2.678 [1.657-4.328], age: 2.357 [1.459-3.807]						False				False				virus	Retroviridae	Orthoretrovirinae	T-lymphotropic virus 1
Malignant neoplasm of corpus uteri	C54	JCV	VP1	No	unk	did_not_attempt	0.999819222		1		[0.592-1.688]		39	5237						age		Female		0		dis_status ~ 2.1e-05[1.0e-08] + (1.000 * mod_ant[1.000]) + (2.324 * age[4.6e-04])		2.47	2.48	0.6	0.59	2.6	2.46					71.97	67.26			0.999819222		age	age : 4.61e-04	age: 2.324 [1.45-3.727]						False				False				virus	Polyomaviridae		polyomavirus 2
Malignant neoplasm of corpus uteri	C54	KSHV	LANA	No	unk	did_not_attempt	0.9515563101219512		1.052		[0.651-1.700]		39	5237						bmi, age		Female		0		dis_status ~ 1.2e-06[3.4e-12] + (1.052 * mod_ant[0.836]) + (2.652 * bmi[6.7e-05]) + (2.332 * age[5.0e-04])		1.14	1.09	0.66	0.67	1.2	1.18					71.97	67.26			0.836059819		bmi, age	bmi : 6.66e-05, age : 5.00e-04	bmi: 2.652 [1.642-4.284], age: 2.332 [1.448-3.757]						False				False				virus	Herpesviridae		gammaherpesvirus 8
Malignant neoplasm of corpus uteri	C54	MCV	VP1	No	unk	did_not_attempt	0.9515563101219512		1.118		[0.761-1.642]		39	5237						age		Female		0		dis_status ~ 1.5e-05[1.7e-09] + (1.118 * mod_ant[0.571]) + (2.337 * age[4.3e-04])		2.87	2.82	0.83	0.83	3.04	2.95					71.97	67.26			0.571171818		age	age : 4.27e-04	age: 2.337 [1.457-3.747]						False				False				virus	Polyomaviridae		polyomavirus 5
Malignant neoplasm of corpus uteri	C54	T. gondii	p22	No	unk	did_not_attempt	0.9515563101219512		1.163		[0.673-2.010]		39	5237						bmi, age		Female		0		dis_status ~ 1.1e-06[2.9e-12] + (1.163 * mod_ant[0.589]) + (2.636 * bmi[7.5e-05]) + (2.317 * age[5.6e-04])		1.53	1.44	0.55	0.59	1.53	1.46					71.97	67.26			0.588995799		bmi, age	bmi : 7.55e-05, age : 5.61e-04	bmi: 2.636 [1.631-4.260], age: 2.317 [1.437-3.734]						False				False				other	Sarcocystidae	Toxoplasmatinae	T. gondii
Malignant neoplasm of corpus uteri	C54	VZV	gE_gl	No	unk	did_not_attempt	0.7983185445000001		0.648		[0.345-1.218]		39	5237						bmi, age		Female		0		dis_status ~ 3.1e-06[1.0e-09] + (0.648 * mod_ant[0.177]) + (2.704 * bmi[5.0e-05]) + (2.391 * age[3.7e-04])		2.59	2.67	0.55	0.5	2.52	2.65					71.97	67.26			0.177404121		bmi, age	bmi : 4.95e-05, age : 3.72e-04	bmi: 2.704 [1.672-4.372], age: 2.391 [1.479-3.863]					1406 11483-5 [Varicella zoster virus DNA [Presence] in Specimen by NAA with probe detection, firth]: nCase: 24 | nCon: 21174, corr p-val: 0.379, uncorr p-val: 0.12, OR: 2.45 | model: dis_status ~ 1.9e-04[0.0e+00] + (2.450 * mod_ant[0.120]) + (1.374 * age[0.002]), glm_warn [False]: nan log10 trans: False | Notes: n=21198 | DoF=2 | n iters: full : 1.10e+01, null : 9.00e+00 | Conv at last: LL change : -5.51e-12, max abs score : 3.15e-06, beta change : 4.57e-06 | Log Likes: full : -1.76e+02, null : -1.83e+02 | Method: Penalized ML | control: maxit : 2500, maxhs : 0, maxstep : 5, lconv : 1e-05, gconv : 1e-05, xconv : 1e-05, collapse : TRUE, fit : NR, call : logistf.control(maxit = n_iter) | mod control: tau : 0.5, terms.fit : NULL, call : logistf.mod.control() 1407 15410-4 [Varicella zoster virus IgG Ab [Presence] in Serum by Immunoassay, glm]: nCase: 153 | nCon: 182507, corr p-val: 0.878, uncorr p-val: 0.709, OR: 1.138 | model: dis_status ~ 9.4e-06[4.0e-158] + (1.138 * mod_ant[0.709]) + (2.404 * age[1.3e-67]), glm_warn [False]: nan log10 trans: False | Notes: nan dtype: object	False				False				virus	Herpesviridae		alphaherpesvirus 3
Malignant neoplasm of ovary	C56	BKV	VP1	No	unk	did_not_attempt	0.849528081032258		0.796		[0.37-1.711]		23	5253								Female		0		dis_status ~ 0.009[3.9e-04] + (0.796 * mod_ant[0.559])		3.33	3.39	0.65	0.5	3.68	3.54					68.07	67.29			0.558680766										False				False				virus	Polyomaviridae		polyomavirus 1
Malignant neoplasm of ovary	C56	C. trach.	tarp-D_F1	No	unk	did_not_attempt	0.7184335675		0.665		[0.413-1.068]		23	5253								Female		0		dis_status ~ 0.007[1.8e-65] + (0.665 * mod_ant[0.092])		0.85	1.21	0.85	1	0.7	1.08					68.07	67.29			0.091648876								0 43304-5 [Chlamydia trachomatis rRNA [Presence] in Specimen by NAA with probe detection, firth]: nCase: 287 | nCon: 613761, corr p-val: 0.481, uncorr p-val: 0.139, OR: 0.494 | model: dis_status ~ 4.8e-04[0.0e+00] + (0.494 * mod_ant[0.139]), glm_warn [False]: nan log10 trans: False | Notes: n=614048 | DoF=1 | n iters: full : 1.20e+01, null : 1.10e+01 | Conv at last: LL change : 0.00e+00, max abs score : 4.44e-15, beta change : 1.31e-09 | Log Likes: full : -2.48e+03, null : -2.48e+03 | Method: Penalized ML | control: maxit : 2500, maxhs : 0, maxstep : 5, lconv : 1e-05, gconv : 1e-05, xconv : 1e-05, collapse : TRUE, fit : NR, call : logistf.control(maxit = n_iter) | mod control: tau : 0.5, terms.fit : NULL, call : logistf.mod.control() 1 31777-6 [Chlamydia trachomatis Ag [Presence] in Specimen, firth]: nCase: 86 | nCon: 75526, corr p-val: 0.483, uncorr p-val: 0.161, OR: 0.222 | model: dis_status ~ 0.001[0.0e+00] + (0.222 * mod_ant[0.161]), glm_warn [False]: nan log10 trans: False | Notes: n=75612 | DoF=1 | n iters: full : 1.20e+01, null : 1.00e+01 | Conv at last: LL change : 0.00e+00, max abs score : 1.67e-16, beta change : 2.66e-10 | Log Likes: full : -6.65e+02, null : -6.66e+02 | Method: Penalized ML | control: maxit : 2500, maxhs : 0, maxstep : 5, lconv : 1e-05, gconv : 1e-05, xconv : 1e-05, collapse : TRUE, fit : NR, call : logistf.control(maxit = n_iter) | mod control: tau : 0.5, terms.fit : NULL, call : logistf.mod.control() 2 42931-6 [Chlamydia trachomatis rRNA [Presence] in Urine by NAA with probe detection, firth]: nCase: 46 | nCon: 97264, corr p-val: 0.574, uncorr p-val: 0.272, OR: 0.287 | model: dis_status ~ 5.0e-04[0.0e+00] + (0.287 * mod_ant[0.272]), glm_warn [False]: nan log10 trans: False | Notes: n=97310 | DoF=1 | n iters: full : 1.20e+01, null : 1.10e+01 | Conv at last: LL change : -1.71e-13, max abs score : 1.06e-13, beta change : 6.51e-07 | Log Likes: full : -3.95e+02, null : -3.96e+02 | Method: Penalized ML | control: maxit : 2500, maxhs : 0, maxstep : 5, lconv : 1e-05, gconv : 1e-05, xconv : 1e-05, collapse : TRUE, fit : NR, call : logistf.control(maxit = n_iter) | mod control: tau : 0.5, terms.fit : NULL, call : logistf.mod.control() 3 21190-4 [Chlamydia trachomatis DNA [Presence] in Cervix by NAA with probe detection, firth]: nCase: 51 | nCon: 61355, corr p-val: 0.634, uncorr p-val: 0.368, OR: 0.346 | model: dis_status ~ 8.6e-04[0.0e+00] + (0.346 * mod_ant[0.368]), glm_warn [False]: nan log10 trans: False | Notes: n=61406 | DoF=1 | n iters: full : 1.10e+01, null : 1.00e+01 | Conv at last: LL change : 1.24e-11, max abs score : 1.41e-11, beta change : 7.52e-06 | Log Likes: full : -4.10e+02, null : -4.11e+02 | Method: Penalized ML | control: maxit : 2500, maxhs : 0, maxstep : 5, lconv : 1e-05, gconv : 1e-05, xconv : 1e-05, collapse : TRUE, fit : NR, call : logistf.control(maxit = n_iter) | mod control: tau : 0.5, terms.fit : NULL, call : logistf.mod.control() 4 50387-0 [Chlamydia trachomatis rRNA [Presence] in Cervix by NAA with probe detection, firth]: nCase: 58 | nCon: 104682, corr p-val: 0.661, uncorr p-val: 0.402, OR: 0.369 | model: dis_status ~ 5.7e-04[0.0e+00] + (0.369 * mod_ant[0.402]), glm_warn [False]: nan log10 trans: False | Notes: n=104740 | DoF=1 | n iters: full : 1.20e+01, null : 1.10e+01 | Conv at last: LL change : -5.68e-14, max abs score : 1.45e-14, beta change : 5.99e-09 | Log Likes: full : -4.90e+02, null : -4.91e+02 | Method: Penalized ML | control: maxit : 2500, maxhs : 0, maxstep : 5, lconv : 1e-05, gconv : 1e-05, xconv : 1e-05, collapse : TRUE, fit : NR, call : logistf.control(maxit = n_iter) | mod control: tau : 0.5, terms.fit : NULL, call : logistf.mod.control() 5 43404-3 [Chlamydia trachomatis DNA [Presence] in Specimen by Probe with signal amplification, firth]: nCase: 189 | nCon: 333972, corr p-val: 0.863, uncorr p-val: 0.713, OR: 0.843 | model: dis_status ~ 5.7e-04[0.0e+00] + (0.843 * mod_ant[0.713]), glm_warn [False]: nan log10 trans: False | Notes: n=334161 | DoF=1 | n iters: full : 1.10e+01, null : 1.10e+01 | Conv at last: LL change : -4.09e-12, max abs score : 8.35e-14, beta change : 4.92e-08 | Log Likes: full : -1.60e+03, null : -1.60e+03 | Method: Penalized ML | control: maxit : 2500, maxhs : 0, maxstep : 5, lconv : 1e-05, gconv : 1e-05, xconv : 1e-05, collapse : TRUE, fit : NR, call : logistf.control(maxit = n_iter) | mod control: tau : 0.5, terms.fit : NULL, call : logistf.mod.control() 6 6356-0 [Chlamydia trachomatis DNA [Presence] in Genital specimen by NAA with probe detection, firth]: nCase: 22 | nCon: 57353, corr p-val: 0.864, uncorr p-val: 0.751, OR: 0.655 | model: dis_status ~ 4.1e-04[0.0e+00] + (0.655 * mod_ant[0.751]), glm_warn [False]: nan log10 trans: False | Notes: n=57375 | DoF=1 | n iters: full : 1.20e+01, null : 1.10e+01 | Conv at last: LL change : -1.79e-12, max abs score : 3.55e-15, beta change : 1.98e-10 | Log Likes: full : -1.94e+02, null : -1.94e+02 | Method: Penalized ML | control: maxit : 2500, maxhs : 0, maxstep : 5, lconv : 1e-05, gconv : 1e-05, xconv : 1e-05, collapse : TRUE, fit : NR, call : logistf.control(maxit = n_iter) | mod control: tau : 0.5, terms.fit : NULL, call : logistf.mod.control() dtype: object	1416 45084-1 [Chlamydia trachomatis DNA [Presence] in Vaginal fluid by NAA with probe detection, firth]: nCase: 40 | nCon: 45675, corr p-val: 0.661, uncorr p-val: 0.395, OR: 1.833 | model: dis_status ~ 8.7e-04[0.0e+00] + (1.833 * mod_ant[0.395]), glm_warn [False]: nan log10 trans: False | Notes: n=45715 | DoF=1 | n iters: full : 1.00e+01, null : 1.00e+01 | Conv at last: LL change : 2.94e-10, max abs score : 2.96e-10, beta change : 3.92e-06 | Log Likes: full : -3.19e+02, null : -3.20e+02 | Method: Penalized ML | control: maxit : 2500, maxhs : 0, maxstep : 5, lconv : 1e-05, gconv : 1e-05, xconv : 1e-05, collapse : TRUE, fit : NR, call : logistf.control(maxit = n_iter) | mod control: tau : 0.5, terms.fit : NULL, call : logistf.mod.control() 1417 4993-2 [Chlamydia trachomatis rRNA [Presence] in Specimen by Probe, firth]: nCase: 39 | nCon: 41761, corr p-val: 0.844, uncorr p-val: 0.617, OR: 1.562 | model: dis_status ~ 9.4e-04[0.0e+00] + (1.562 * mod_ant[0.617]), glm_warn [False]: nan log10 trans: False | Notes: n=41800 | DoF=1 | n iters: full : 1.00e+01, null : 1.00e+01 | Conv at last: LL change : 6.47e-11, max abs score : 6.67e-11, beta change : 1.86e-06 | Log Likes: full : -3.09e+02, null : -3.09e+02 | Method: Penalized ML | control: maxit : 2500, maxhs : 0, maxstep : 5, lconv : 1e-05, gconv : 1e-05, xconv : 1e-05, collapse : TRUE, fit : NR, call : logistf.control(maxit = n_iter) | mod control: tau : 0.5, terms.fit : NULL, call : logistf.mod.control() 1420 6357-8 [Chlamydia trachomatis DNA [Presence] in Urine by NAA with probe detection, firth]: nCase: 34 | nCon: 131035, corr p-val: 0.99, uncorr p-val: 0.987, OR: 1.014 | model: dis_status ~ 2.7e-04[0.0e+00] + (1.014 * mod_ant[0.987]), glm_warn [False]: nan log10 trans: False | Notes: n=131069 | DoF=1 | n iters: full : 1.20e+01, null : 1.20e+01 | Conv at last: LL change : 2.10e-12, max abs score : 1.04e-14, beta change : 1.83e-10 | Log Likes: full : -3.13e+02, null : -3.13e+02 | Method: Penalized ML | control: maxit : 2500, maxhs : 0, maxstep : 5, lconv : 1e-05, gconv : 1e-05, xconv : 1e-05, collapse : TRUE, fit : NR, call : logistf.control(maxit = n_iter) | mod control: tau : 0.5, terms.fit : NULL, call : logistf.mod.control() dtype: object	False				False				bacteria	Chlamydiaceae		C. trachomatis
Malignant neoplasm of ovary	C56	CMV	pp150_Nter	No	unk	did_not_attempt	0.7513514848888889		0.852		[0.567-1.280]		23	5253								Female		0		dis_status ~ 0.007[2.0e-20] + (0.852 * mod_ant[0.440])		2.42	2.58	0.92	0.99	2.08	2.95					68.07	67.29			0.44023336									1422 22244-8 [Cytomegalovirus IgG Ab [Presence] in Serum or Plasma, glm]: nCase: 25 | nCon: 19967, corr p-val: 0.546, uncorr p-val: 0.224, OR: 1.767 | model: dis_status ~ 8.4e-04[2.1e-67] + (1.767 * mod_ant[0.224]), glm_warn [False]: nan log10 trans: False | Notes: nan 1423 24119-0 [Cytomegalovirus IgM Ab [Presence] in Serum or Plasma by Immunoassay, firth]: nCase: 32 | nCon: 26075, corr p-val: 0.844, uncorr p-val: 0.636, OR: 1.386 | model: dis_status ~ 0.001[0.0e+00] + (1.386 * mod_ant[0.636]), glm_warn [False]: nan log10 trans: False | Notes: n=26107 | DoF=1 | n iters: full : 1.00e+01, null : 1.00e+01 | Conv at last: LL change : -7.96e-13, max abs score : 1.65e-13, beta change : 1.05e-07 | Log Likes: full : -2.44e+02, null : -2.45e+02 | Method: Penalized ML | control: maxit : 2500, maxhs : 0, maxstep : 5, lconv : 1e-05, gconv : 1e-05, xconv : 1e-05, collapse : TRUE, fit : NR, call : logistf.control(maxit = n_iter) | mod control: tau : 0.5, terms.fit : NULL, call : logistf.mod.control() 1424 5000-5 [Cytomegalovirus DNA [Presence] in Specimen by NAA with probe detection, firth]: nCase: 19 | nCon: 17911, corr p-val: 0.371, uncorr p-val: 0.092, OR: 3.846 | model: dis_status ~ 0.001[0.0e+00] + (3.846 * mod_ant[0.092]), glm_warn [False]: nan log10 trans: False | Notes: n=17930 | DoF=1 | n iters: full : 1.00e+01, null : 1.00e+01 | Conv at last: LL change : 8.24e-12, max abs score : 7.62e-12, beta change : 9.35e-07 | Log Likes: full : -1.46e+02, null : -1.48e+02 | Method: Penalized ML | control: maxit : 2500, maxhs : 0, maxstep : 5, lconv : 1e-05, gconv : 1e-05, xconv : 1e-05, collapse : TRUE, fit : NR, call : logistf.control(maxit = n_iter) | mod control: tau : 0.5, terms.fit : NULL, call : logistf.mod.control() dtype: object	False				False				virus	Herpesviridae	Betaherpesvirinae	betaherpesvirus 5
Malignant neoplasm of ovary	C56	EBV	VCA_p18	No	unk	did_not_attempt	0.7513514848888889		2.025		[0.48-8.538]		23	5253								Female		0		dis_status ~ 3.0e-04[0.004] + (2.025 * mod_ant[0.336])		3.86	3.73	0.43	0.6	3.96	3.88					68.07	67.29			0.336460906									1425 24114-1 [Epstein Barr virus capsid IgG Ab [Presence] in Serum by Immunoassay, firth]: nCase: 34 | nCon: 36317, corr p-val: 0.864, uncorr p-val: 0.741, OR: 0.855 | model: dis_status ~ 0.001[0.0e+00] + (0.855 * mod_ant[0.741]), glm_warn [False]: nan log10 trans: False | Notes: n=36351 | DoF=1 | n iters: full : 1.00e+01, null : 1.00e+01 | Conv at last: LL change : 5.18e-11, max abs score : 5.48e-11, beta change : 1.53e-06 | Log Likes: full : -2.69e+02, null : -2.69e+02 | Method: Penalized ML | control: maxit : 2500, maxhs : 0, maxstep : 5, lconv : 1e-05, gconv : 1e-05, xconv : 1e-05, collapse : TRUE, fit : NR, call : logistf.control(maxit = n_iter) | mod control: tau : 0.5, terms.fit : NULL, call : logistf.mod.control() 1426 24115-8 [Epstein Barr virus capsid IgM Ab [Presence] in Serum by Immunoassay, firth]: nCase: 21 | nCon: 23327, corr p-val: 0.987, uncorr p-val: 0.936, OR: 0.935 | model: dis_status ~ 9.5e-04[0.0e+00] + (0.935 * mod_ant[0.936]), glm_warn [False]: nan log10 trans: False | Notes: n=23348 | DoF=1 | n iters: full : 1.00e+01, null : 1.00e+01 | Conv at last: LL change : 4.21e-11, max abs score : 4.23e-11, beta change : 1.81e-06 | Log Likes: full : -1.67e+02, null : -1.67e+02 | Method: Penalized ML | control: maxit : 2500, maxhs : 0, maxstep : 5, lconv : 1e-05, gconv : 1e-05, xconv : 1e-05, collapse : TRUE, fit : NR, call : logistf.control(maxit = n_iter) | mod control: tau : 0.5, terms.fit : NULL, call : logistf.mod.control() 1428 30340-4 [Epstein Barr virus capsid IgM Ab [Presence] in Serum, firth]: nCase: 30 | nCon: 20286, corr p-val: 0.844, uncorr p-val: 0.633, OR: 0.739 | model: dis_status ~ 0.002[0.0e+00] + (0.739 * mod_ant[0.633]), glm_warn [False]: nan log10 trans: False | Notes: n=20316 | DoF=1 | n iters: full : 1.00e+01, null : 1.00e+01 | Conv at last: LL change : 9.95e-13, max abs score : 6.06e-14, beta change : 2.13e-07 | Log Likes: full : -2.23e+02, null : -2.23e+02 | Method: Penalized ML | control: maxit : 2500, maxhs : 0, maxstep : 5, lconv : 1e-05, gconv : 1e-05, xconv : 1e-05, collapse : TRUE, fit : NR, call : logistf.control(maxit = n_iter) | mod control: tau : 0.5, terms.fit : NULL, call : logistf.mod.control() dtype: object	False				False				virus	Herpesviridae		gammaherpesvirus 4
Malignant neoplasm of ovary	C56	HBV	Hbe	No	unk	did_not_attempt	0.7513514848888889		1.327		[0.745-2.364]		23	5253								Female		0		dis_status ~ 0.003[4.7e-43] + (1.327 * mod_ant[0.337])		1.23	1.1	0.64	0.66	1.28	1.08					68.07	67.29			0.337295308								0 22322-2 [Hepatitis B virus surface Ab [Presence] in Serum, glm]: nCase: 516 | nCon: 1184877, corr p-val: 0.822, uncorr p-val: 0.536, OR: 1.065 | model: dis_status ~ 4.3e-04[0.0e+00] + (1.065 * mod_ant[0.536]), glm_warn [False]: nan log10 trans: False | Notes: nan 1 5196-1 [Hepatitis B virus surface Ag [Presence] in Serum or Plasma by Immunoassay, glm]: nCase: 1450 | nCon: 1066310, corr p-val: 0.86, uncorr p-val: 0.685, OR: 1.145 | model: dis_status ~ 0.001[0.0e+00] + (1.145 * mod_ant[0.685]), glm_warn [False]: nan log10 trans: False | Notes: nan 2 32685-0 [Hepatitis B virus core IgG Ab [Presence] in Serum, firth]: nCase: 57 | nCon: 35844, corr p-val: 0.864, uncorr p-val: 0.748, OR: 1.175 | model: dis_status ~ 0.002[0.0e+00] + (1.175 * mod_ant[0.748]), glm_warn [False]: nan log10 trans: False | Notes: n=35901 | DoF=1 | n iters: full : 1.00e+01, null : 1.00e+01 | Conv at last: LL change : -1.82e-12, max abs score : 5.33e-15, beta change : 4.08e-09 | Log Likes: full : -4.22e+02, null : -4.22e+02 | Method: Penalized ML | control: maxit : 2500, maxhs : 0, maxstep : 5, lconv : 1e-05, gconv : 1e-05, xconv : 1e-05, collapse : TRUE, fit : NR, call : logistf.control(maxit = n_iter) | mod control: tau : 0.5, terms.fit : NULL, call : logistf.mod.control() 3 5195-3 [Hepatitis B virus surface Ag [Presence] in Serum, firth]: nCase: 1036 | nCon: 2349794, corr p-val: 0.99, uncorr p-val: 0.99, OR: 1.006 | model: dis_status ~ 4.4e-04[0.0e+00] + (1.006 * mod_ant[0.990]), glm_warn [False]: nan log10 trans: False | Notes: n=2350830 | DoF=1 | n iters: full : 1.10e+01, null : 1.10e+01 | Conv at last: LL change : 5.46e-11, max abs score : 1.20e-11, beta change : 1.54e-07 | Log Likes: full : -9.04e+03, null : -9.04e+03 | Method: Penalized ML | control: maxit : 2500, maxhs : 0, maxstep : 5, lconv : 1e-05, gconv : 1e-05, xconv : 1e-05, collapse : TRUE, fit : NR, call : logistf.control(maxit = n_iter) | mod control: tau : 0.5, terms.fit : NULL, call : logistf.mod.control() dtype: object	1433 10900-9 [Hepatitis B virus surface Ab [Presence] in Serum by Immunoassay, glm]: nCase: 144 | nCon: 137320, corr p-val: 2.64e-03, uncorr p-val: 9.11e-05, OR: 0.501 | model: dis_status ~ 0.001[0.0e+00] + (0.501 * mod_ant[9.1e-05]), glm_warn [False]: nan log10 trans: False | Notes: nan 1434 13952-7 [Hepatitis B virus core Ab [Presence] in Serum or Plasma by Immunoassay, glm]: nCase: 547 | nCon: 216211, corr p-val: 0.546, uncorr p-val: 0.222, OR: 0.825 | model: dis_status ~ 0.003[0.0e+00] + (0.825 * mod_ant[0.222]), glm_warn [False]: nan log10 trans: False | Notes: nan 1435 13953-5 [Hepatitis B virus e Ab [Presence] in Serum or Plasma by Immunoassay, glm]: nCase: 32 | nCon: 19935, corr p-val: 0.608, uncorr p-val: 0.326, OR: 0.641 | model: dis_status ~ 0.002[1.8e-228] + (0.641 * mod_ant[0.326]), glm_warn [False]: nan log10 trans: False | Notes: nan 1436 13954-3 [Hepatitis B virus e Ag [Presence] in Serum or Plasma by Immunoassay, firth]: nCase: 50 | nCon: 29754, corr p-val: 0.86, uncorr p-val: 0.698, OR: 0.785 | model: dis_status ~ 0.002[0.0e+00] + (0.785 * mod_ant[0.698]), glm_warn [False]: nan log10 trans: False | Notes: n=29804 | DoF=1 | n iters: full : 1.00e+01, null : 1.00e+01 | Conv at last: LL change : -8.53e-13, max abs score : 1.20e-14, beta change : 3.22e-08 | Log Likes: full : -3.67e+02, null : -3.67e+02 | Method: Penalized ML | control: maxit : 2500, maxhs : 0, maxstep : 5, lconv : 1e-05, gconv : 1e-05, xconv : 1e-05, collapse : TRUE, fit : NR, call : logistf.control(maxit = n_iter) | mod control: tau : 0.5, terms.fit : NULL, call : logistf.mod.control() 1437 16933-4 [Hepatitis B virus core Ab [Presence] in Serum, glm]: nCase: 208 | nCon: 110789, corr p-val: 0.948, uncorr p-val: 0.838, OR: 0.952 | model: dis_status ~ 0.002[0.0e+00] + (0.952 * mod_ant[0.838]), glm_warn [False]: nan log10 trans: False | Notes: nan 1439 24113-3 [Hepatitis B virus core IgM Ab [Presence] in Serum or Plasma by Immunoassay, firth]: nCase: 421 | nCon: 198036, corr p-val: 0.987, uncorr p-val: 0.958, OR: 0.967 | model: dis_status ~ 0.002[0.0e+00] + (0.967 * mod_ant[0.958]), glm_warn [False]: nan log10 trans: False | Notes: n=198457 | DoF=1 | n iters: full : 9.00e+00, null : 9.00e+00 | Conv at last: LL change : 2.09e-08, max abs score : 2.08e-08, beta change : 9.94e-06 | Log Likes: full : -3.01e+03, null : -3.01e+03 | Method: Penalized ML | control: maxit : 2500, maxhs : 0, maxstep : 5, lconv : 1e-05, gconv : 1e-05, xconv : 1e-05, collapse : TRUE, fit : NR, call : logistf.control(maxit = n_iter) | mod control: tau : 0.5, terms.fit : NULL, call : logistf.mod.control() 1440 31204-1 [Hepatitis B virus core IgM Ab [Presence] in Serum, firth]: nCase: 155 | nCon: 1077418, corr p-val: 0.546, uncorr p-val: 0.229, OR: 0.427 | model: dis_status ~ 1.5e-04[0.0e+00] + (0.427 * mod_ant[0.229]), glm_warn [False]: nan log10 trans: False | Notes: n=1077573 | DoF=1 | n iters: full : 1.30e+01, null : 1.20e+01 | Conv at last: LL change : -1.86e-11, max abs score : 6.48e-14, beta change : 8.94e-08 | Log Likes: full : -1.52e+03, null : -1.52e+03 | Method: Penalized ML | control: maxit : 2500, maxhs : 0, maxstep : 5, lconv : 1e-05, gconv : 1e-05, xconv : 1e-05, collapse : TRUE, fit : NR, call : logistf.control(maxit = n_iter) | mod control: tau : 0.5, terms.fit : NULL, call : logistf.mod.control() dtype: object	False				False				virus	Hepadnaviridae		Hepatitis B virus
Malignant neoplasm of ovary	C56	HCV	NS3	No	unk	did_not_attempt	0.9814260415384615		1.066		[0.498-2.283]		23	5253								Female		0		dis_status ~ 0.004[3.6e-22] + (1.066 * mod_ant[0.870])		1.36	1.35	0.45	0.55	1.51	1.48					68.07	67.29			0.869900355								0 16129-9 [Hepatitis C virus IgG Ab [Presence] in Serum, glm]: nCase: 114 | nCon: 54502, corr p-val: 0.243, uncorr p-val: 0.035, OR: 2.424 | model: dis_status ~ 0.002[0.0e+00] + (2.424 * mod_ant[0.035]), glm_warn [False]: nan log10 trans: False | Notes: nan 1 16128-1 [Hepatitis C virus Ab [Presence] in Serum, glm]: nCase: 1103 | nCon: 702701, corr p-val: 0.546, uncorr p-val: 0.208, OR: 1.182 | model: dis_status ~ 0.002[0.0e+00] + (1.182 * mod_ant[0.208]), glm_warn [False]: nan log10 trans: False | Notes: nan dtype: object	1445 11259-9 [Hepatitis C virus RNA [Presence] in Serum or Plasma by NAA with probe detection, glm]: nCase: 167 | nCon: 45140, corr p-val: 0.617, uncorr p-val: 0.349, OR: 0.781 | model: dis_status ~ 0.004[0.0e+00] + (0.781 * mod_ant[0.349]), glm_warn [False]: nan log10 trans: False | Notes: nan dtype: object	False				False				virus	Flaviviridae		Hepacivirus C
Malignant neoplasm of ovary	C56	HHV-6	IE1A	No	unk	did_not_attempt	0.7184335675		2.201		[0.834-5.810]		23	5253								Female		0		dis_status ~ 6.9e-04[2.1e-09] + (2.201 * mod_ant[0.111])		2.42	2.27	0.37	0.44	2.32	2.28					68.07	67.29			0.111300058										False				False				virus	Herpesviridae	Betaherpesvirinae	betaherpesvirus 6
Malignant neoplasm of ovary	C56	HHV-7	U14	No	unk	did_not_attempt	0.9819247132682928		0.949		[0.366-2.465]		23	5253								Female		0		dis_status ~ 0.005[1.3e-04] + (0.949 * mod_ant[0.915])		2.8	2.81	0.36	0.43	2.9	2.84					68.07	67.29			0.914975301										False				False				virus	Herpesviridae	Betaherpesvirinae	betaherpesvirus 7
Malignant neoplasm of ovary	C56	HIV	gag	No	unk	did_not_attempt	0.7184335675		2.163		[0.993-4.710]		23	5253								Female		0		dis_status ~ 0.001[8.6e-18] + (2.163 * mod_ant[0.052])		1.94	1.73	0.4	0.52	1.84	1.73					68.07	67.29			0.051984123								0 24012-7 [HIV 1 Ag [Presence] in Serum, firth]: nCase: 19 | nCon: 19164, corr p-val: 0.53, uncorr p-val: 0.184, OR: 15.095 | model: dis_status ~ 0.001[0.0e+00] + (15.095 * mod_ant[0.184]), glm_warn [False]: nan log10 trans: False | Notes: n=19183 | DoF=1 | n iters: full : 1.00e+01, null : 1.00e+01 | Conv at last: LL change : 7.79e-12, max abs score : 7.54e-12, beta change : 8.81e-07 | Log Likes: full : -1.50e+02, null : -1.51e+02 | Method: Penalized ML | control: maxit : 2500, maxhs : 0, maxstep : 5, lconv : 1e-05, gconv : 1e-05, xconv : 1e-05, collapse : TRUE, fit : NR, call : logistf.control(maxit = n_iter) | mod control: tau : 0.5, terms.fit : NULL, call : logistf.mod.control() 1 29893-5 [HIV 1 Ab [Presence] in Serum or Plasma by Immunoassay, firth]: nCase: 46 | nCon: 58115, corr p-val: 0.562, uncorr p-val: 0.253, OR: 2.312 | model: dis_status ~ 7.8e-04[0.0e+00] + (2.312 * mod_ant[0.253]), glm_warn [False]: nan log10 trans: False | Notes: n=58161 | DoF=1 | n iters: full : 1.10e+01, null : 1.00e+01 | Conv at last: LL change : 2.50e-12, max abs score : 1.60e-14, beta change : 5.03e-11 | Log Likes: full : -3.72e+02, null : -3.73e+02 | Method: Penalized ML | control: maxit : 2500, maxhs : 0, maxstep : 5, lconv : 1e-05, gconv : 1e-05, xconv : 1e-05, collapse : TRUE, fit : NR, call : logistf.control(maxit = n_iter) | mod control: tau : 0.5, terms.fit : NULL, call : logistf.mod.control() 2 7917-8 [HIV 1 Ab [Presence] in Serum, firth]: nCase: 20 | nCon: 18831, corr p-val: 0.574, uncorr p-val: 0.288, OR: 7.444 | model: dis_status ~ 0.001[0.0e+00] + (7.444 * mod_ant[0.288]), glm_warn [False]: nan log10 trans: False | Notes: n=18851 | DoF=1 | n iters: full : 1.00e+01, null : 1.00e+01 | Conv at last: LL change : 2.22e-12, max abs score : 1.89e-12, beta change : 4.29e-07 | Log Likes: full : -1.56e+02, null : -1.57e+02 | Method: Penalized ML | control: maxit : 2500, maxhs : 0, maxstep : 5, lconv : 1e-05, gconv : 1e-05, xconv : 1e-05, collapse : TRUE, fit : NR, call : logistf.control(maxit = n_iter) | mod control: tau : 0.5, terms.fit : NULL, call : logistf.mod.control() 3 68961-2 [HIV 1 Ab [Presence] in Serum, Plasma or Blood by Rapid immunoassay, firth]: nCase: 25 | nCon: 22369, corr p-val: 0.844, uncorr p-val: 0.586, OR: 1.635 | model: dis_status ~ 0.001[0.0e+00] + (1.635 * mod_ant[0.586]), glm_warn [False]: nan log10 trans: False | Notes: n=22394 | DoF=1 | n iters: full : 1.00e+01, null : 1.00e+01 | Conv at last: LL change : 1.14e-12, max abs score : 9.43e-13, beta change : 2.80e-07 | Log Likes: full : -1.93e+02, null : -1.93e+02 | Method: Penalized ML | control: maxit : 2500, maxhs : 0, maxstep : 5, lconv : 1e-05, gconv : 1e-05, xconv : 1e-05, collapse : TRUE, fit : NR, call : logistf.control(maxit = n_iter) | mod control: tau : 0.5, terms.fit : NULL, call : logistf.mod.control() dtype: object		False				False				virus	Retroviridae		Lentivirus
Malignant neoplasm of ovary	C56	HPV-16	L1	No	unk	did_not_attempt	0.7513514848888889		1.424		[0.601-3.372]		23	5253								Female		0		dis_status ~ 0.002[2.0e-15] + (1.424 * mod_ant[0.422])		1.65	1.57	0.29	0.49	1.7	1.6					68.07	67.29			0.421865828								0 61372-9 [Human papilloma virus 16 DNA [Presence] in Specimen by NAA with probe detection, glm]: nCase: 629 | nCon: 254048, corr p-val: 0.574, uncorr p-val: 0.291, OR: 1.331 | model: dis_status ~ 0.002[0.0e+00] + (1.331 * mod_ant[0.291]), glm_warn [False]: nan log10 trans: False | Notes: nan 1 59420-0 [Human papilloma virus 16+18+31+33+35+39+45+51+52+56+58+59+66+68 DNA [Presence] in Cervix by Probe with signal amplification, glm]: nCase: 190 | nCon: 199033, corr p-val: 0.987, uncorr p-val: 0.949, OR: 1.016 | model: dis_status ~ 9.5e-04[0.0e+00] + (1.016 * mod_ant[0.949]), glm_warn [False]: nan log10 trans: False | Notes: nan dtype: object	1456 17399-7 [Human papilloma virus 16 Ag [Presence] in Specimen, firth]: nCase: 61 | nCon: 34117, corr p-val: 0.844, uncorr p-val: 0.6, OR: 0.515 | model: dis_status ~ 0.002[0.0e+00] + (0.515 * mod_ant[0.600]), glm_warn [False]: nan log10 trans: False | Notes: n=34178 | DoF=1 | n iters: full : 1.00e+01, null : 1.00e+01 | Conv at last: LL change : 3.07e-12, max abs score : 9.09e-13, beta change : 1.91e-06 | Log Likes: full : -4.45e+02, null : -4.45e+02 | Method: Penalized ML | control: maxit : 2500, maxhs : 0, maxstep : 5, lconv : 1e-05, gconv : 1e-05, xconv : 1e-05, collapse : TRUE, fit : NR, call : logistf.control(maxit = n_iter) | mod control: tau : 0.5, terms.fit : NULL, call : logistf.mod.control() 1457 30167-1 [Human papilloma virus 16+18+31+33+35+39+45+51+52+56+58+59+68 DNA [Presence] in Cervix by Probe with signal amplification, glm]: nCase: 709 | nCon: 519651, corr p-val: 2.64e-03, uncorr p-val: 1.53e-04, OR: 0.571 | model: dis_status ~ 0.001[0.0e+00] + (0.571 * mod_ant[1.5e-04]), glm_warn [False]: nan log10 trans: False | Notes: nan 1458 49896-4 [Human papilloma virus 16+18+31+33+35+39+45+51+52+56+58+59+68 DNA [Presence] in Specimen by NAA with probe detection, glm]: nCase: 454 | nCon: 144582, corr p-val: 0.043, uncorr p-val: 3.73e-03, OR: 0.537 | model: dis_status ~ 0.003[0.0e+00] + (0.537 * mod_ant[0.004]), glm_warn [False]: nan log10 trans: False | Notes: nan 1462 77399-4 [Human papilloma virus 16 DNA [Presence] in Cervix by NAA with probe detection, firth]: nCase: 38 | nCon: 21966, corr p-val: 0.86, uncorr p-val: 0.694, OR: 0.599 | model: dis_status ~ 0.002[0.0e+00] + (0.599 * mod_ant[0.694]), glm_warn [False]: nan log10 trans: False | Notes: n=22004 | DoF=1 | n iters: full : 1.00e+01, null : 1.00e+01 | Conv at last: LL change : 4.55e-13, max abs score : 6.83e-14, beta change : 5.23e-07 | Log Likes: full : -2.78e+02, null : -2.78e+02 | Method: Penalized ML | control: maxit : 2500, maxhs : 0, maxstep : 5, lconv : 1e-05, gconv : 1e-05, xconv : 1e-05, collapse : TRUE, fit : NR, call : logistf.control(maxit = n_iter) | mod control: tau : 0.5, terms.fit : NULL, call : logistf.mod.control() 1463 82675-0 [Human papilloma virus 16+18+31+33+35+39+45+51+52+56+58+59+66+68 DNA [Presence] in Cervix by NAA with probe detection, firth]: nCase: 40 | nCon: 20823, corr p-val: 0.36, uncorr p-val: 0.073, OR: 0.295 | model: dis_status ~ 0.002[0.0e+00] + (0.295 * mod_ant[0.073]), glm_warn [False]: nan log10 trans: False | Notes: n=20863 | DoF=1 | n iters: full : 1.10e+01, null : 1.00e+01 | Conv at last: LL change : -1.14e-13, max abs score : 8.88e-16, beta change : 1.54e-09 | Log Likes: full : -2.86e+02, null : -2.88e+02 | Method: Penalized ML | control: maxit : 2500, maxhs : 0, maxstep : 5, lconv : 1e-05, gconv : 1e-05, xconv : 1e-05, collapse : TRUE, fit : NR, call : logistf.control(maxit = n_iter) | mod control: tau : 0.5, terms.fit : NULL, call : logistf.mod.control() dtype: object	False				False				virus	Papillomaviridae		Alphapapillomavirus 9
Malignant neoplasm of ovary	C56	HPV-18	L1	No	unk	did_not_attempt	0.7513514848888889		1.537		[0.60-3.936]		23	5253								Female		0		dis_status ~ 0.002[2.5e-14] + (1.537 * mod_ant[0.370])		1.61	1.53	0.37	0.46	1.62	1.57					68.07	67.29			0.370180799								0 77400-0 [Human papilloma virus 18 DNA [Presence] in Cervix by NAA with probe detection, firth]: nCase: 38 | nCon: 20537, corr p-val: 0.86, uncorr p-val: 0.662, OR: 2.0 | model: dis_status ~ 0.002[0.0e+00] + (2.000 * mod_ant[0.662]), glm_warn [False]: nan log10 trans: False | Notes: n=20575 | DoF=1 | n iters: full : 1.00e+01, null : 1.00e+01 | Conv at last: LL change : -3.41e-13, max abs score : 1.41e-14, beta change : 3.57e-10 | Log Likes: full : -2.76e+02, null : -2.76e+02 | Method: Penalized ML | control: maxit : 2500, maxhs : 0, maxstep : 5, lconv : 1e-05, gconv : 1e-05, xconv : 1e-05, collapse : TRUE, fit : NR, call : logistf.control(maxit = n_iter) | mod control: tau : 0.5, terms.fit : NULL, call : logistf.mod.control() 1 59420-0 [Human papilloma virus 16+18+31+33+35+39+45+51+52+56+58+59+66+68 DNA [Presence] in Cervix by Probe with signal amplification, glm]: nCase: 190 | nCon: 199033, corr p-val: 0.987, uncorr p-val: 0.949, OR: 1.016 | model: dis_status ~ 9.5e-04[0.0e+00] + (1.016 * mod_ant[0.949]), glm_warn [False]: nan log10 trans: False | Notes: nan dtype: object	1465 30167-1 [Human papilloma virus 16+18+31+33+35+39+45+51+52+56+58+59+68 DNA [Presence] in Cervix by Probe with signal amplification, glm]: nCase: 709 | nCon: 519651, corr p-val: 2.64e-03, uncorr p-val: 1.53e-04, OR: 0.571 | model: dis_status ~ 0.001[0.0e+00] + (0.571 * mod_ant[1.5e-04]), glm_warn [False]: nan log10 trans: False | Notes: nan 1466 49896-4 [Human papilloma virus 16+18+31+33+35+39+45+51+52+56+58+59+68 DNA [Presence] in Specimen by NAA with probe detection, glm]: nCase: 454 | nCon: 144582, corr p-val: 0.043, uncorr p-val: 3.73e-03, OR: 0.537 | model: dis_status ~ 0.003[0.0e+00] + (0.537 * mod_ant[0.004]), glm_warn [False]: nan log10 trans: False | Notes: nan 1467 59264-2 [Human papilloma virus 18 DNA [Presence] in Cervix by Probe with signal amplification, firth]: nCase: 29 | nCon: 42016, corr p-val: 0.987, uncorr p-val: 0.936, OR: 0.893 | model: dis_status ~ 7.2e-04[0.0e+00] + (0.893 * mod_ant[0.936]), glm_warn [False]: nan log10 trans: False | Notes: n=42045 | DoF=1 | n iters: full : 1.10e+01, null : 1.10e+01 | Conv at last: LL change : -1.71e-13, max abs score : 5.55e-17, beta change : 1.05e-09 | Log Likes: full : -2.39e+02, null : -2.39e+02 | Method: Penalized ML | control: maxit : 2500, maxhs : 0, maxstep : 5, lconv : 1e-05, gconv : 1e-05, xconv : 1e-05, collapse : TRUE, fit : NR, call : logistf.control(maxit = n_iter) | mod control: tau : 0.5, terms.fit : NULL, call : logistf.mod.control() 1469 61373-7 [Human papilloma virus 18 DNA [Presence] in Specimen by NAA with probe detection, firth]: nCase: 762 | nCon: 330395, corr p-val: 0.969, uncorr p-val: 0.871, OR: 0.927 | model: dis_status ~ 0.002[0.0e+00] + (0.927 * mod_ant[0.871]), glm_warn [False]: nan log10 trans: False | Notes: n=331157 | DoF=1 | n iters: full : 9.00e+00, null : 9.00e+00 | Conv at last: LL change : 9.31e-09, max abs score : 9.29e-09, beta change : 4.91e-06 | Log Likes: full : -5.39e+03, null : -5.39e+03 | Method: Penalized ML | control: maxit : 2500, maxhs : 0, maxstep : 5, lconv : 1e-05, gconv : 1e-05, xconv : 1e-05, collapse : TRUE, fit : NR, call : logistf.control(maxit = n_iter) | mod control: tau : 0.5, terms.fit : NULL, call : logistf.mod.control() 1470 75694-0 [Human papilloma virus 18+45 E6+E7 mRNA [Presence] in Cervix by NAA with probe detection, firth]: nCase: 33 | nCon: 20498, corr p-val: 0.844, uncorr p-val: 0.59, OR: 0.656 | model: dis_status ~ 0.002[0.0e+00] + (0.656 * mod_ant[0.590]), glm_warn [False]: nan log10 trans: False | Notes: n=20531 | DoF=1 | n iters: full : 1.00e+01, null : 1.00e+01 | Conv at last: LL change : -6.25e-13, max abs score : 9.04e-14, beta change : 3.48e-07 | Log Likes: full : -2.43e+02, null : -2.43e+02 | Method: Penalized ML | control: maxit : 2500, maxhs : 0, maxstep : 5, lconv : 1e-05, gconv : 1e-05, xconv : 1e-05, collapse : TRUE, fit : NR, call : logistf.control(maxit = n_iter) | mod control: tau : 0.5, terms.fit : NULL, call : logistf.mod.control() 1472 82675-0 [Human papilloma virus 16+18+31+33+35+39+45+51+52+56+58+59+66+68 DNA [Presence] in Cervix by NAA with probe detection, firth]: nCase: 40 | nCon: 20823, corr p-val: 0.36, uncorr p-val: 0.073, OR: 0.295 | model: dis_status ~ 0.002[0.0e+00] + (0.295 * mod_ant[0.073]), glm_warn [False]: nan log10 trans: False | Notes: n=20863 | DoF=1 | n iters: full : 1.10e+01, null : 1.00e+01 | Conv at last: LL change : -1.14e-13, max abs score : 8.88e-16, beta change : 1.54e-09 | Log Likes: full : -2.86e+02, null : -2.88e+02 | Method: Penalized ML | control: maxit : 2500, maxhs : 0, maxstep : 5, lconv : 1e-05, gconv : 1e-05, xconv : 1e-05, collapse : TRUE, fit : NR, call : logistf.control(maxit = n_iter) | mod control: tau : 0.5, terms.fit : NULL, call : logistf.mod.control() dtype: object	False				False				virus	Papillomaviridae		Alphapapillomavirus 7
Malignant neoplasm of ovary	C56	H. pylori	GroEL	No	unk	did_not_attempt	0.7513514848888889		0.836		[0.577-1.213]		23	5253								Female		0		dis_status ~ 0.006[1.7e-56] + (0.836 * mod_ant[0.347])		1.32	1.56	1.07	1.19	1.18	1.28					68.07	67.29			0.346595491								0 17780-8 [Helicobacter pylori Ag [Presence] in Stool by Immunoassay, glm]: nCase: 126 | nCon: 74036, corr p-val: 0.452, uncorr p-val: 0.125, OR: 0.526 | model: dis_status ~ 0.002[0.0e+00] + (0.526 * mod_ant[0.125]), glm_warn [False]: nan log10 trans: False | Notes: nan dtype: object	1430 17859-0 [Helicobacter pylori IgG Ab [Presence] in Serum or Plasma by Immunoassay, glm]: nCase: 72 | nCon: 25839, corr p-val: 0.346, uncorr p-val: 0.055, OR: 1.591 | model: dis_status ~ 0.002[0.0e+00] + (1.591 * mod_ant[0.055]), glm_warn [False]: nan log10 trans: False | Notes: nan 1432 80373-4 [Helicobacter pylori Ag [Presence] in Stool by Rapid immunoassay, firth]: nCase: 32 | nCon: 16237, corr p-val: 0.816, uncorr p-val: 0.509, OR: 1.591 | model: dis_status ~ 0.002[0.0e+00] + (1.591 * mod_ant[0.509]), glm_warn [False]: nan log10 trans: False | Notes: n=16269 | DoF=1 | n iters: full : 1.00e+01, null : 1.00e+01 | Conv at last: LL change : -3.13e-13, max abs score : 2.89e-15, beta change : 1.73e-10 | Log Likes: full : -2.29e+02, null : -2.29e+02 | Method: Penalized ML | control: maxit : 2500, maxhs : 0, maxstep : 5, lconv : 1e-05, gconv : 1e-05, xconv : 1e-05, collapse : TRUE, fit : NR, call : logistf.control(maxit = n_iter) | mod control: tau : 0.5, terms.fit : NULL, call : logistf.mod.control() dtype: object	False				False				bacteria	Helicobacteraceae		H. pylori
Malignant neoplasm of ovary	C56	HSV-1	IgG	No	unk	did_not_attempt	0.7513514848888889		1.298		[0.776-2.170]		23	5253								Female		0		dis_status ~ 0.002[4.2e-13] + (1.298 * mod_ant[0.320])		3.19	3	0.81	0.88	3.49	3.46					68.07	67.29			0.319712197									1474 16952-4 [Herpes simplex virus 1 DNA [Presence] in Cerebral spinal fluid by NAA with probe detection, firth]: nCase: 21 | nCon: 12803, corr p-val: 0.574, uncorr p-val: 0.284, OR: 0.447 | model: dis_status ~ 0.002[0.0e+00] + (0.447 * mod_ant[0.284]), glm_warn [False]: nan log10 trans: False | Notes: n=12824 | DoF=1 | n iters: full : 1.00e+01, null : 1.00e+01 | Conv at last: LL change : 2.65e-11, max abs score : 2.71e-11, beta change : 6.01e-06 | Log Likes: full : -1.53e+02, null : -1.54e+02 | Method: Penalized ML | control: maxit : 2500, maxhs : 0, maxstep : 5, lconv : 1e-05, gconv : 1e-05, xconv : 1e-05, collapse : TRUE, fit : NR, call : logistf.control(maxit = n_iter) | mod control: tau : 0.5, terms.fit : NULL, call : logistf.mod.control() dtype: object	False				False				virus	Herpesviridae	Alphaherpesvirinae	alphaherpesvirus 1
Malignant neoplasm of ovary	C56	HSV-2	IgG	No	unk	did_not_attempt	0.7513514848888889		0.784		[0.458-1.342]		23	5253								Female		0		dis_status ~ 0.006[2.6e-29] + (0.784 * mod_ant[0.374])		1.45	1.6	0.63	0.8	1.45	1.49					68.07	67.29			0.374230016								0 16131-5 [Herpes simplex virus 2 DNA [Presence] in Specimen by NAA with probe detection, glm]: nCase: 69 | nCon: 71425, corr p-val: 0.546, uncorr p-val: 0.212, OR: 1.453 | model: dis_status ~ 9.0e-04[0.0e+00] + (1.453 * mod_ant[0.212]), glm_warn [False]: nan log10 trans: False | Notes: nan dtype: object	0 16960-7 [Herpes simplex virus 2 DNA [Presence] in Cerebral spinal fluid by NAA with probe detection, firth]: nCase: 20 | nCon: 12820, corr p-val: 0.371, uncorr p-val: 0.091, OR: 2.702 | model: dis_status ~ 0.001[0.0e+00] + (2.702 * mod_ant[0.091]), glm_warn [False]: nan log10 trans: False | Notes: n=12840 | DoF=1 | n iters: full : 1.00e+01, null : 1.00e+01 | Conv at last: LL change : -7.11e-13, max abs score : 7.11e-15, beta change : 2.05e-08 | Log Likes: full : -1.46e+02, null : -1.47e+02 | Method: Penalized ML | control: maxit : 2500, maxhs : 0, maxstep : 5, lconv : 1e-05, gconv : 1e-05, xconv : 1e-05, collapse : TRUE, fit : NR, call : logistf.control(maxit = n_iter) | mod control: tau : 0.5, terms.fit : NULL, call : logistf.mod.control() 1 16131-5 [Herpes simplex virus 2 DNA [Presence] in Specimen by NAA with probe detection, glm]: nCase: 69 | nCon: 71425, corr p-val: 0.546, uncorr p-val: 0.212, OR: 1.453 | model: dis_status ~ 9.0e-04[0.0e+00] + (1.453 * mod_ant[0.212]), glm_warn [False]: nan log10 trans: False | Notes: nan dtype: object	False				False				virus	Herpesviridae	Alphaherpesvirinae	alphaherpesvirus 2
Malignant neoplasm of ovary	C56	HTLV-1	env	No	unk	did_not_attempt	0.7513514848888889		2.064		[0.70-6.088]		23	5253								Female		0		dis_status ~ 0.002[9.1e-15] + (2.064 * mod_ant[0.189])		1.46	1.33	0.41	0.46	1.52	1.41					68.07	67.29			0.189267111										False				False				virus	Retroviridae	Orthoretrovirinae	T-lymphotropic virus 1
Malignant neoplasm of ovary	C56	JCV	VP1	No	unk	did_not_attempt	0.7184335675		1.779		[0.872-3.628]		23	5253								Female		0		dis_status ~ 9.9e-04[3.6e-12] + (1.779 * mod_ant[0.113])		2.68	2.48	0.48	0.59	2.78	2.46					68.07	67.29			0.113077835										False				False				virus	Polyomaviridae		polyomavirus 2
Malignant neoplasm of ovary	C56	KSHV	K8_1	No	unk	did_not_attempt	0.7184335675		2.638		[0.75-9.275]		23	5253								Female		0		dis_status ~ 7.9e-04[1.8e-09] + (2.638 * mod_ant[0.131])		1.82	1.71	0.21	0.37	1.76	1.75					68.07	67.29			0.130624285										False				False				virus	Herpesviridae		gammaherpesvirus 8
Malignant neoplasm of ovary	C56	MCV	VP1	No	unk	did_not_attempt	0.7513514848888889		0.747		[0.469-1.190]		23	5253								Female		0		dis_status ~ 0.010[1.2e-12] + (0.747 * mod_ant[0.219])		2.6	2.82	0.74	0.83	2.51	2.95					68.07	67.29			0.219227927										False				False				virus	Polyomaviridae		polyomavirus 5
Malignant neoplasm of ovary	C56	T. gondii	p22	No	unk	did_not_attempt	0.7184335675		1.918		[0.946-3.887]		23	5253								Female		0		dis_status ~ 0.002[3.1e-24] + (1.918 * mod_ant[0.071])		1.66	1.44	0.73	0.59	1.71	1.46					68.07	67.29			0.070870005										False				False				other	Sarcocystidae	Toxoplasmatinae	T. gondii
Malignant neoplasm of ovary	C56	VZV	gE_gl	No	unk	did_not_attempt	0.7513514848888889		1.71		[0.753-3.883]		23	5253								Female		0		dis_status ~ 0.001[7.0e-09] + (1.710 * mod_ant[0.200])		2.8	2.67	0.52	0.5	2.73	2.65					68.07	67.29			0.199959557								0 11483-5 [Varicella zoster virus DNA [Presence] in Specimen by NAA with probe detection, firth]: nCase: 33 | nCon: 21420, corr p-val: 0.562, uncorr p-val: 0.245, OR: 1.889 | model: dis_status ~ 0.001[0.0e+00] + (1.889 * mod_ant[0.245]), glm_warn [False]: nan log10 trans: False | Notes: n=21453 | DoF=1 | n iters: full : 1.00e+01, null : 1.00e+01 | Conv at last: LL change : -5.68e-14, max abs score : 1.55e-14, beta change : 1.08e-08 | Log Likes: full : -2.44e+02, null : -2.45e+02 | Method: Penalized ML | control: maxit : 2500, maxhs : 0, maxstep : 5, lconv : 1e-05, gconv : 1e-05, xconv : 1e-05, collapse : TRUE, fit : NR, call : logistf.control(maxit = n_iter) | mod control: tau : 0.5, terms.fit : NULL, call : logistf.mod.control() dtype: object	1484 19162-7 [Varicella zoster virus IgG Ab [Presence] in Serum, glm]: nCase: 65 | nCon: 104306, corr p-val: 0.617, uncorr p-val: 0.343, OR: 0.782 | model: dis_status ~ 7.4e-04[3.6e-262] + (0.782 * mod_ant[0.343]), glm_warn [False]: nan log10 trans: False | Notes: nan dtype: object	False				False				virus	Herpesviridae		alphaherpesvirus 3
Malignant neoplasm of prostate	C61	BKV	VP1	No	unk	did_not_attempt	0.9293325425		1.069		[0.781-1.463]		188	3965						age		Male		0		dis_status ~ 2.2e-05[1.7e-23] + (1.069 * mod_ant[0.676]) + (2.882 * age[3.4e-18])		3.39	3.4	0.47	0.47	3.49	3.53					72.98	67.42			0.675843874		age, num_in_house	age : 3.36e-18	age: 2.882 [2.27-3.658]						False				False				virus	Polyomaviridae		polyomavirus 1
Malignant neoplasm of prostate	C61	C. trach.	PorB	No	unk	did_not_attempt	0.4846993087499999		0.656		[0.461-0.932]		188	3965								Male		0		dis_status ~ 0.075[1.8e-37] + (0.656 * mod_ant[0.019])		1.05	1.12	0.43	0.41	1.08	1.15					72.98	67.42			0.018719007								0 6357-8 [Chlamydia trachomatis DNA [Presence] in Urine by NAA with probe detection, firth]: nCase: 360 | nCon: 115607, corr p-val: 2.24e-09, uncorr p-val: 1.19e-10, OR: 0.054 | model: dis_status ~ 0.003[0.0e+00] + (0.054 * mod_ant[1.2e-10]), glm_warn [False]: nan log10 trans: False | Notes: n=115967 | DoF=1 | n iters: full : 1.20e+01, null : 9.00e+00 | Conv at last: LL change : 9.09e-13, max abs score : 1.33e-14, beta change : 3.93e-08 | Log Likes: full : -2.41e+03, null : -2.43e+03 | Method: Penalized ML | control: maxit : 2500, maxhs : 0, maxstep : 5, lconv : 1e-05, gconv : 1e-05, xconv : 1e-05, collapse : TRUE, fit : NR, call : logistf.control(maxit = n_iter) | mod control: tau : 0.5, terms.fit : NULL, call : logistf.mod.control() 1 43404-3 [Chlamydia trachomatis DNA [Presence] in Specimen by Probe with signal amplification, firth]: nCase: 221 | nCon: 118117, corr p-val: 5.65e-05, uncorr p-val: 6.61e-06, OR: 0.096 | model: dis_status ~ 0.002[0.0e+00] + (0.096 * mod_ant[6.6e-06]), glm_warn [False]: nan log10 trans: False | Notes: n=118338 | DoF=1 | n iters: full : 1.20e+01, null : 1.00e+01 | Conv at last: LL change : 6.82e-13, max abs score : 6.00e-15, beta change : 2.04e-08 | Log Likes: full : -1.60e+03, null : -1.61e+03 | Method: Penalized ML | control: maxit : 2500, maxhs : 0, maxstep : 5, lconv : 1e-05, gconv : 1e-05, xconv : 1e-05, collapse : TRUE, fit : NR, call : logistf.control(maxit = n_iter) | mod control: tau : 0.5, terms.fit : NULL, call : logistf.mod.control() 2 31777-6 [Chlamydia trachomatis Ag [Presence] in Specimen, firth]: nCase: 264 | nCon: 27707, corr p-val: 2.13e-04, uncorr p-val: 2.71e-05, OR: 0.217 | model: dis_status ~ 0.010[0.0e+00] + (0.217 * mod_ant[2.7e-05]), glm_warn [False]: nan log10 trans: False | Notes: n=27971 | DoF=1 | n iters: full : 9.00e+00, null : 8.00e+00 | Conv at last: LL change : 1.26e-10, max abs score : 1.23e-10, beta change : 7.41e-06 | Log Likes: full : -1.48e+03, null : -1.49e+03 | Method: Penalized ML | control: maxit : 2500, maxhs : 0, maxstep : 5, lconv : 1e-05, gconv : 1e-05, xconv : 1e-05, collapse : TRUE, fit : NR, call : logistf.control(maxit = n_iter) | mod control: tau : 0.5, terms.fit : NULL, call : logistf.mod.control() 3 43304-5 [Chlamydia trachomatis rRNA [Presence] in Specimen by NAA with probe detection, glm]: nCase: 406 | nCon: 162239, corr p-val: 6.77e-03, uncorr p-val: 1.51e-03, OR: 0.322 | model: dis_status ~ 0.003[0.0e+00] + (0.322 * mod_ant[0.002]), glm_warn [False]: nan log10 trans: False | Notes: nan 4 4993-2 [Chlamydia trachomatis rRNA [Presence] in Specimen by Probe, firth]: nCase: 60 | nCon: 9263, corr p-val: 0.065, uncorr p-val: 0.022, OR: 0.115 | model: dis_status ~ 0.007[0.0e+00] + (0.115 * mod_ant[0.022]), glm_warn [False]: nan log10 trans: False | Notes: n=9323 | DoF=1 | n iters: full : 1.00e+01, null : 8.00e+00 | Conv at last: LL change : 1.63e-11, max abs score : 1.63e-11, beta change : 8.08e-06 | Log Likes: full : -3.57e+02, null : -3.60e+02 | Method: Penalized ML | control: maxit : 2500, maxhs : 0, maxstep : 5, lconv : 1e-05, gconv : 1e-05, xconv : 1e-05, collapse : TRUE, fit : NR, call : logistf.control(maxit = n_iter) | mod control: tau : 0.5, terms.fit : NULL, call : logistf.mod.control() 5 42931-6 [Chlamydia trachomatis rRNA [Presence] in Urine by NAA with probe detection, firth]: nCase: 136 | nCon: 34974, corr p-val: 0.076, uncorr p-val: 0.026, OR: 0.312 | model: dis_status ~ 0.004[0.0e+00] + (0.312 * mod_ant[0.026]), glm_warn [False]: nan log10 trans: False | Notes: n=35110 | DoF=1 | n iters: full : 1.00e+01, null : 9.00e+00 | Conv at last: LL change : 1.14e-13, max abs score : 5.97e-14, beta change : 7.69e-08 | Log Likes: full : -8.85e+02, null : -8.88e+02 | Method: Penalized ML | control: maxit : 2500, maxhs : 0, maxstep : 5, lconv : 1e-05, gconv : 1e-05, xconv : 1e-05, collapse : TRUE, fit : NR, call : logistf.control(maxit = n_iter) | mod control: tau : 0.5, terms.fit : NULL, call : logistf.mod.control() dtype: object	1492 6349-5 [Chlamydia trachomatis [Presence] in Specimen by Organism specific culture, firth]: nCase: 18 | nCon: 3004, corr p-val: 0.564, uncorr p-val: 0.349, OR: 5.574 | model: dis_status ~ 0.006[0.0e+00] + (5.574 * mod_ant[0.349]), glm_warn [False]: nan log10 trans: False | Notes: n=3022 | DoF=1 | n iters: full : 8.00e+00, null : 8.00e+00 | Conv at last: LL change : 2.72e-10, max abs score : 2.69e-10, beta change : 5.44e-06 | Log Likes: full : -1.10e+02, null : -1.10e+02 | Method: Penalized ML | control: maxit : 2500, maxhs : 0, maxstep : 5, lconv : 1e-05, gconv : 1e-05, xconv : 1e-05, collapse : TRUE, fit : NR, call : logistf.control(maxit = n_iter) | mod control: tau : 0.5, terms.fit : NULL, call : logistf.mod.control() dtype: object	False				False				bacteria	Chlamydiaceae		C. trachomatis
Malignant neoplasm of prostate	C61	CMV	pp28	No	unk	did_not_attempt	0.9129653233333334		0.939		[0.772-1.143]		188	3965						age		Male		0		dis_status ~ 3.2e-05[3.9e-30] + (0.939 * mod_ant[0.533]) + (2.886 * age[2.8e-18])		2.61	2.59	0.76	0.76	2.66	2.55					72.98	67.42			0.533493637		age, num_in_house	age : 2.82e-18	age: 2.886 [2.274-3.662]				0 13949-3 [Cytomegalovirus IgG Ab [Presence] in Serum or Plasma by Immunoassay, glm]: nCase: 333 | nCon: 31745, corr p-val: 0.037, uncorr p-val: 0.01, OR: 0.751 | model: dis_status ~ 8.1e-05[3.8e-146] + (0.751 * mod_ant[0.010]) + (2.244 * age[6.6e-53]), glm_warn [False]: nan log10 trans: False | Notes: nan 1 22244-8 [Cytomegalovirus IgG Ab [Presence] in Serum or Plasma, glm]: nCase: 205 | nCon: 20789, corr p-val: 0.477, uncorr p-val: 0.281, OR: 0.854 | model: dis_status ~ 1.7e-05[1.1e-89] + (0.854 * mod_ant[0.281]) + (2.749 * age[1.4e-39]), glm_warn [False]: nan log10 trans: False | Notes: nan 2 30325-5 [Cytomegalovirus IgM Ab [Presence] in Serum or Plasma, firth]: nCase: 31 | nCon: 4000, corr p-val: 0.628, uncorr p-val: 0.428, OR: 0.612 | model: dis_status ~ 3.9e-05[0.0e+00] + (0.612 * mod_ant[0.428]) + (2.345 * age[9.2e-08]), glm_warn [False]: nan log10 trans: False | Notes: n=4031 | DoF=2 | n iters: full : 1.10e+01, null : 7.00e+00 | Conv at last: LL change : 5.03e-12, max abs score : 7.02e-07, beta change : 2.60e-06 | Log Likes: full : -1.61e+02, null : -1.77e+02 | Method: Penalized ML | control: maxit : 2500, maxhs : 0, maxstep : 5, lconv : 1e-05, gconv : 1e-05, xconv : 1e-05, collapse : TRUE, fit : NR, call : logistf.control(maxit = n_iter) | mod control: tau : 0.5, terms.fit : NULL, call : logistf.mod.control() dtype: object	1495 22239-8 [Cytomegalovirus Ab [Presence] in Serum or Plasma, glm]: nCase: 48 | nCon: 3044, corr p-val: 0.732, uncorr p-val: 0.534, OR: 1.222 | model: dis_status ~ 1.9e-04[1.6e-18] + (1.222 * mod_ant[0.534]) + (1.907 * age[1.6e-06]), glm_warn [False]: nan log10 trans: False | Notes: nan 1497 24119-0 [Cytomegalovirus IgM Ab [Presence] in Serum or Plasma by Immunoassay, glm]: nCase: 216 | nCon: 22280, corr p-val: 0.903, uncorr p-val: 0.865, OR: 1.064 | model: dis_status ~ 3.6e-05[2.9e-113] + (1.064 * mod_ant[0.865]) + (2.478 * age[1.6e-46]), glm_warn [False]: nan log10 trans: False | Notes: nan 1500 49539-0 [Cytomegalovirus IgM Ab [Presence] in Serum or Plasma by Immunofluorescence, firth]: nCase: 153 | nCon: 13471, corr p-val: 0.937, uncorr p-val: 0.917, OR: 1.047 | model: dis_status ~ 2.6e-05[0.0e+00] + (1.047 * mod_ant[0.917]) + (2.599 * age[0.0e+00]), glm_warn [False]: nan log10 trans: False | Notes: n=13624 | DoF=2 | n iters: full : 9.00e+00, null : 7.00e+00 | Conv at last: LL change : 1.91e-10, max abs score : 3.14e-07, beta change : 1.64e-06 | Log Likes: full : -7.32e+02, null : -8.33e+02 | Method: Penalized ML | control: maxit : 2500, maxhs : 0, maxstep : 5, lconv : 1e-05, gconv : 1e-05, xconv : 1e-05, collapse : TRUE, fit : NR, call : logistf.control(maxit = n_iter) | mod control: tau : 0.5, terms.fit : NULL, call : logistf.mod.control() 1501 4996-5 [Cytomegalovirus DNA [Presence] in Blood by NAA with probe detection, firth]: nCase: 29 | nCon: 1297, corr p-val: 0.768, uncorr p-val: 0.586, OR: 2.552 | model: dis_status ~ 3.7e-04[0.0e+00] + (2.552 * mod_ant[0.586]) + (1.910 * age[2.2e-05]), glm_warn [False]: nan log10 trans: False | Notes: n=1326 | DoF=2 | n iters: full : 1.00e+01, null : 6.00e+00 | Conv at last: LL change : -1.85e-13, max abs score : 2.06e-07, beta change : 9.57e-07 | Log Likes: full : -1.27e+02, null : -1.37e+02 | Method: Penalized ML | control: maxit : 2500, maxhs : 0, maxstep : 5, lconv : 1e-05, gconv : 1e-05, xconv : 1e-05, collapse : TRUE, fit : NR, call : logistf.control(maxit = n_iter) | mod control: tau : 0.5, terms.fit : NULL, call : logistf.mod.control() 1502 5000-5 [Cytomegalovirus DNA [Presence] in Specimen by NAA with probe detection, glm]: nCase: 105 | nCon: 19757, corr p-val: 0.346, uncorr p-val: 0.162, OR: 1.679 | model: dis_status ~ 1.3e-04[1.7e-63] + (1.679 * mod_ant[0.162]) + (1.798 * age[3.7e-15]), glm_warn [False]: nan log10 trans: False | Notes: nan 1503 82189-2 [Cytomegalovirus DNA [Presence] in Cerebral spinal fluid by NAA with non-probe detection, firth]: nCase: 36 | nCon: 11295, corr p-val: 0.452, uncorr p-val: 0.255, OR: 9.258 | model: dis_status ~ 4.8e-06[0.0e+00] + (9.258 * mod_ant[0.255]) + (2.757 * age[0.0e+00]), glm_warn [False]: nan log10 trans: False | Notes: n=11331 | DoF=2 | n iters: full : 1.20e+01, null : 8.00e+00 | Conv at last: LL change : 4.62e-11, max abs score : 2.07e-06, beta change : 8.28e-06 | Log Likes: full : -2.00e+02, null : -2.40e+02 | Method: Penalized ML | control: maxit : 2500, maxhs : 0, maxstep : 5, lconv : 1e-05, gconv : 1e-05, xconv : 1e-05, collapse : TRUE, fit : NR, call : logistf.control(maxit = n_iter) | mod control: tau : 0.5, terms.fit : NULL, call : logistf.mod.control() dtype: object	False				False				virus	Herpesviridae	Betaherpesvirinae	betaherpesvirus 5
Malignant neoplasm of prostate	C61	EBV	EBNA-1	No	unk	did_not_attempt	0.9129653233333334		0.948		[0.816-1.102]		188	3965								Male		0		dis_status ~ 0.056[2.0e-28] + (0.948 * mod_ant[0.487])		3.25	3.3	0.94	0.93	3.62	3.64					72.98	67.42			0.487453828								0 30340-4 [Epstein Barr virus capsid IgM Ab [Presence] in Serum, glm]: nCase: 169 | nCon: 19214, corr p-val: 0.357, uncorr p-val: 0.175, OR: 0.627 | model: dis_status ~ 0.009[0.0e+00] + (0.627 * mod_ant[0.175]), glm_warn [False]: nan log10 trans: False | Notes: nan 1 49178-7 [Epstein Barr virus Ab [Presence] in Serum, firth]: nCase: 26 | nCon: 20601, corr p-val: 0.477, uncorr p-val: 0.284, OR: 0.451 | model: dis_status ~ 0.001[0.0e+00] + (0.451 * mod_ant[0.284]), glm_warn [False]: nan log10 trans: False | Notes: n=20627 | DoF=1 | n iters: full : 1.10e+01, null : 1.00e+01 | Conv at last: LL change : -1.42e-13, max abs score : 1.27e-14, beta change : 1.55e-09 | Log Likes: full : -1.97e+02, null : -1.97e+02 | Method: Penalized ML | control: maxit : 2500, maxhs : 0, maxstep : 5, lconv : 1e-05, gconv : 1e-05, xconv : 1e-05, collapse : TRUE, fit : NR, call : logistf.control(maxit = n_iter) | mod control: tau : 0.5, terms.fit : NULL, call : logistf.mod.control() dtype: object	1504 22295-0 [Epstein Barr virus early IgG Ab [Presence] in Serum, glm]: nCase: 37 | nCon: 4644, corr p-val: 0.477, uncorr p-val: 0.281, OR: 1.515 | model: dis_status ~ 0.007[2.7e-148] + (1.515 * mod_ant[0.281]), glm_warn [False]: nan log10 trans: False | Notes: nan 1505 22296-8 [Epstein Barr virus nuclear Ab [Presence] in Serum, firth]: nCase: 64 | nCon: 5883, corr p-val: 6.66e-07, uncorr p-val: 4.96e-08, OR: 6.657 | model: dis_status ~ 0.002[0.0e+00] + (6.657 * mod_ant[5.0e-08]), glm_warn [False]: nan log10 trans: False | Notes: n=5947 | DoF=1 | n iters: full : 9.00e+00, null : 8.00e+00 | Conv at last: LL change : 2.18e-11, max abs score : 2.19e-11, beta change : 2.83e-06 | Log Likes: full : -3.35e+02, null : -3.50e+02 | Method: Penalized ML | control: maxit : 2500, maxhs : 0, maxstep : 5, lconv : 1e-05, gconv : 1e-05, xconv : 1e-05, collapse : TRUE, fit : NR, call : logistf.control(maxit = n_iter) | mod control: tau : 0.5, terms.fit : NULL, call : logistf.mod.control() 1506 24114-1 [Epstein Barr virus capsid IgG Ab [Presence] in Serum by Immunoassay, glm]: nCase: 361 | nCon: 40426, corr p-val: 4.43e-05, uncorr p-val: 4.71e-06, OR: 3.031 | model: dis_status ~ 0.003[3.7e-130] + (3.031 * mod_ant[4.7e-06]), glm_warn [False]: nan log10 trans: False | Notes: nan 1508 30339-6 [Epstein Barr virus capsid IgG Ab [Presence] in Serum, glm]: nCase: 184 | nCon: 19883, corr p-val: 7.06e-04, uncorr p-val: 1.28e-04, OR: 4.002 | model: dis_status ~ 0.003[2.4e-63] + (4.002 * mod_ant[1.3e-04]), glm_warn [False]: nan log10 trans: False | Notes: nan 1510 40751-0 [Epstein Barr virus capsid IgM Ab [Presence] in Serum by Immunofluorescence, firth]: nCase: 32 | nCon: 2790, corr p-val: 0.943, uncorr p-val: 0.933, OR: 1.074 | model: dis_status ~ 0.012[0.0e+00] + (1.074 * mod_ant[0.933]), glm_warn [False]: nan log10 trans: False | Notes: n=2822 | DoF=1 | n iters: full : 8.00e+00, null : 8.00e+00 | Conv at last: LL change : -2.84e-14, max abs score : 0.00e+00, beta change : 3.66e-09 | Log Likes: full : -1.73e+02, null : -1.73e+02 | Method: Penalized ML | control: maxit : 2500, maxhs : 0, maxstep : 5, lconv : 1e-05, gconv : 1e-05, xconv : 1e-05, collapse : TRUE, fit : NR, call : logistf.control(maxit = n_iter) | mod control: tau : 0.5, terms.fit : NULL, call : logistf.mod.control() 1511 40752-8 [Epstein Barr virus early IgG Ab [Presence] in Serum by Immunoassay, firth]: nCase: 67 | nCon: 9630, corr p-val: 2.46e-04, uncorr p-val: 3.40e-05, OR: 5.698 | model: dis_status ~ 0.002[0.0e+00] + (5.698 * mod_ant[3.4e-05]), glm_warn [False]: nan log10 trans: False | Notes: n=9697 | DoF=1 | n iters: full : 1.00e+01, null : 8.00e+00 | Conv at last: LL change : 0.00e+00, max abs score : 2.13e-14, beta change : 6.92e-09 | Log Likes: full : -3.88e+02, null : -3.97e+02 | Method: Penalized ML | control: maxit : 2500, maxhs : 0, maxstep : 5, lconv : 1e-05, gconv : 1e-05, xconv : 1e-05, collapse : TRUE, fit : NR, call : logistf.control(maxit = n_iter) | mod control: tau : 0.5, terms.fit : NULL, call : logistf.mod.control() 1513 5005-4 [Epstein Barr virus DNA [Presence] in Specimen by NAA with probe detection, glm]: nCase: 72 | nCon: 6704, corr p-val: 0.903, uncorr p-val: 0.813, OR: 1.078 | model: dis_status ~ 0.011[8.5e-269] + (1.078 * mod_ant[0.813]), glm_warn [False]: nan log10 trans: False | Notes: nan 1514 5156-5 [Epstein Barr virus nuclear IgG Ab [Presence] in Serum by Immunoassay, glm]: nCase: 68 | nCon: 7483, corr p-val: 0.452, uncorr p-val: 0.251, OR: 1.461 | model: dis_status ~ 0.007[1.4e-61] + (1.461 * mod_ant[0.251]), glm_warn [False]: nan log10 trans: False | Notes: nan 1515 59183-4 [Epstein Barr virus early diffuse IgG Ab [Presence] in Serum, glm]: nCase: 110 | nCon: 7670, corr p-val: 0.275, uncorr p-val: 0.117, OR: 1.433 | model: dis_status ~ 0.013[0.0e+00] + (1.433 * mod_ant[0.117]), glm_warn [False]: nan log10 trans: False | Notes: nan 1516 7883-2 [Epstein Barr virus nuclear IgG Ab [Presence] in Serum, firth]: nCase: 62 | nCon: 11048, corr p-val: 0.078, uncorr p-val: 0.027, OR: 2.399 | model: dis_status ~ 0.003[0.0e+00] + (2.399 * mod_ant[0.027]), glm_warn [False]: nan log10 trans: False | Notes: n=11110 | DoF=1 | n iters: full : 9.00e+00, null : 9.00e+00 | Conv at last: LL change : 4.72e-12, max abs score : 4.41e-12, beta change : 1.27e-06 | Log Likes: full : -3.78e+02, null : -3.80e+02 | Method: Penalized ML | control: maxit : 2500, maxhs : 0, maxstep : 5, lconv : 1e-05, gconv : 1e-05, xconv : 1e-05, collapse : TRUE, fit : NR, call : logistf.control(maxit = n_iter) | mod control: tau : 0.5, terms.fit : NULL, call : logistf.mod.control() dtype: object	False				False				virus	Herpesviridae		gammaherpesvirus 4
Malignant neoplasm of prostate	C61	HBV	Hbe	No	unk	did_not_attempt	0.9129653233333334		0.896		[0.72-1.114]		188	3965								Male		0		dis_status ~ 0.054[2.8e-91] + (0.896 * mod_ant[0.324])		1.11	1.16	0.64	0.69	1.11	1.11					72.98	67.42			0.32369214								0 31204-1 [Hepatitis B virus core IgM Ab [Presence] in Serum, glm]: nCase: 871 | nCon: 697356, corr p-val: 3.35e-04, uncorr p-val: 5.70e-05, OR: 0.325 | model: dis_status ~ 0.001[0.0e+00] + (0.325 * mod_ant[5.7e-05]), glm_warn [False]: nan log10 trans: False | Notes: nan 1 29610-3 [Hepatitis B virus DNA [Presence] in Serum or Plasma by NAA with probe detection, glm]: nCase: 67 | nCon: 6571, corr p-val: 0.04, uncorr p-val: 0.011, OR: 0.338 | model: dis_status ~ 0.012[1.5e-258] + (0.338 * mod_ant[0.011]), glm_warn [False]: nan log10 trans: False | Notes: nan 2 13954-3 [Hepatitis B virus e Ag [Presence] in Serum or Plasma by Immunoassay, glm]: nCase: 400 | nCon: 31586, corr p-val: 0.055, uncorr p-val: 0.016, OR: 0.59 | model: dis_status ~ 0.013[0.0e+00] + (0.590 * mod_ant[0.016]), glm_warn [False]: nan log10 trans: False | Notes: nan 3 24113-3 [Hepatitis B virus core IgM Ab [Presence] in Serum or Plasma by Immunoassay, glm]: nCase: 2140 | nCon: 185484, corr p-val: 0.059, uncorr p-val: 0.018, OR: 0.433 | model: dis_status ~ 0.012[0.0e+00] + (0.433 * mod_ant[0.018]), glm_warn [False]: nan log10 trans: False | Notes: nan 4 5196-1 [Hepatitis B virus surface Ag [Presence] in Serum or Plasma by Immunoassay, glm]: nCase: 6109 | nCon: 511616, corr p-val: 0.106, uncorr p-val: 0.041, OR: 0.778 | model: dis_status ~ 0.012[0.0e+00] + (0.778 * mod_ant[0.041]), glm_warn [False]: nan log10 trans: False | Notes: nan 5 33463-1 [Hepatitis B virus e IgG Ab [Presence] in Serum by Immunoassay, firth]: nCase: 23 | nCon: 1342, corr p-val: 0.181, uncorr p-val: 0.073, OR: 0.157 | model: dis_status ~ 0.020[0.0e+00] + (0.157 * mod_ant[0.073]), glm_warn [False]: nan log10 trans: False | Notes: n=1365 | DoF=1 | n iters: full : 9.00e+00, null : 7.00e+00 | Conv at last: LL change : 1.42e-14, max abs score : 1.52e-14, beta change : 2.49e-07 | Log Likes: full : -1.13e+02, null : -1.15e+02 | Method: Penalized ML | control: maxit : 2500, maxhs : 0, maxstep : 5, lconv : 1e-05, gconv : 1e-05, xconv : 1e-05, collapse : TRUE, fit : NR, call : logistf.control(maxit = n_iter) | mod control: tau : 0.5, terms.fit : NULL, call : logistf.mod.control() 6 13953-5 [Hepatitis B virus e Ab [Presence] in Serum or Plasma by Immunoassay, glm]: nCase: 258 | nCon: 21252, corr p-val: 0.441, uncorr p-val: 0.23, OR: 0.843 | model: dis_status ~ 0.013[0.0e+00] + (0.843 * mod_ant[0.230]), glm_warn [False]: nan log10 trans: False | Notes: nan 7 83100-8 [Hepatitis B virus core IgG+IgM Ab [Presence] in Serum or Plasma by Immunoassay, firth]: nCase: 21 | nCon: 1979, corr p-val: 0.903, uncorr p-val: 0.77, OR: 0.787 | model: dis_status ~ 0.011[0.0e+00] + (0.787 * mod_ant[0.770]), glm_warn [False]: nan log10 trans: False | Notes: n=2000 | DoF=1 | n iters: full : 8.00e+00, null : 8.00e+00 | Conv at last: LL change : 1.14e-13, max abs score : 1.29e-14, beta change : 1.27e-07 | Log Likes: full : -1.15e+02, null : -1.15e+02 | Method: Penalized ML | control: maxit : 2500, maxhs : 0, maxstep : 5, lconv : 1e-05, gconv : 1e-05, xconv : 1e-05, collapse : TRUE, fit : NR, call : logistf.control(maxit = n_iter) | mod control: tau : 0.5, terms.fit : NULL, call : logistf.mod.control() dtype: object	1525 13952-7 [Hepatitis B virus core Ab [Presence] in Serum or Plasma by Immunoassay, glm]: nCase: 2826 | nCon: 201343, corr p-val: 1.39e-03, uncorr p-val: 2.81e-04, OR: 1.205 | model: dis_status ~ 0.014[0.0e+00] + (1.205 * mod_ant[2.8e-04]), glm_warn [False]: nan log10 trans: False | Notes: nan 1528 16933-4 [Hepatitis B virus core Ab [Presence] in Serum, glm]: nCase: 1176 | nCon: 105321, corr p-val: 2.84e-05, uncorr p-val: 2.72e-06, OR: 1.419 | model: dis_status ~ 0.011[0.0e+00] + (1.419 * mod_ant[2.7e-06]), glm_warn [False]: nan log10 trans: False | Notes: nan 1529 22322-2 [Hepatitis B virus surface Ab [Presence] in Serum, glm]: nCase: 3037 | nCon: 756870, corr p-val: 1.39e-03, uncorr p-val: 2.71e-04, OR: 1.173 | model: dis_status ~ 0.004[0.0e+00] + (1.173 * mod_ant[2.7e-04]), glm_warn [False]: nan log10 trans: False | Notes: nan 1533 32685-0 [Hepatitis B virus core IgG Ab [Presence] in Serum, glm]: nCase: 406 | nCon: 32976, corr p-val: 0.029, uncorr p-val: 7.20e-03, OR: 1.446 | model: dis_status ~ 0.012[0.0e+00] + (1.446 * mod_ant[0.007]), glm_warn [False]: nan log10 trans: False | Notes: nan 1535 51914-0 [Hepatitis B virus core IgG+IgM Ab [Presence] in Serum, glm]: nCase: 967 | nCon: 82674, corr p-val: 3.32e-06, uncorr p-val: 2.82e-07, OR: 1.47 | model: dis_status ~ 0.011[0.0e+00] + (1.470 * mod_ant[2.8e-07]), glm_warn [False]: nan log10 trans: False | Notes: nan 1536 5195-3 [Hepatitis B virus surface Ag [Presence] in Serum, glm]: nCase: 4993 | nCon: 1140282, corr p-val: 0.082, uncorr p-val: 0.029, OR: 1.301 | model: dis_status ~ 0.004[0.0e+00] + (1.301 * mod_ant[0.029]), glm_warn [False]: nan log10 trans: False | Notes: nan 1538 65633-0 [Hepatitis B virus surface Ag [Presence] in Serum or Plasma by Confirmatory method, firth]: nCase: 36 | nCon: 2783, corr p-val: 0.628, uncorr p-val: 0.423, OR: 1.534 | model: dis_status ~ 0.009[0.0e+00] + (1.534 * mod_ant[0.423]), glm_warn [False]: nan log10 trans: False | Notes: n=2819 | DoF=1 | n iters: full : 8.00e+00, null : 8.00e+00 | Conv at last: LL change : -1.71e-13, max abs score : 2.84e-14, beta change : 1.03e-07 | Log Likes: full : -1.90e+02, null : -1.90e+02 | Method: Penalized ML | control: maxit : 2500, maxhs : 0, maxstep : 5, lconv : 1e-05, gconv : 1e-05, xconv : 1e-05, collapse : TRUE, fit : NR, call : logistf.control(maxit = n_iter) | mod control: tau : 0.5, terms.fit : NULL, call : logistf.mod.control() dtype: object	False				False				virus	Hepadnaviridae		Hepatitis B virus
Malignant neoplasm of prostate	C61	HCV	Core	No	unk	did_not_attempt	0.4846993087499999		0.771		[0.609-0.975]		188	3965								Male		0		dis_status ~ 0.056[5.3e-182] + (0.771 * mod_ant[0.030])		0.56	0.67	0.69	0.67	0.3	0.6					72.98	67.42			0.029693441								0 16128-1 [Hepatitis C virus Ab [Presence] in Serum, glm]: nCase: 7332 | nCon: 503053, corr p-val: 9.10e-15, uncorr p-val: 3.87e-16, OR: 0.687 | model: dis_status ~ 0.015[0.0e+00] + (0.687 * mod_ant[3.9e-16]), glm_warn [False]: nan log10 trans: False | Notes: nan 1 16129-9 [Hepatitis C virus IgG Ab [Presence] in Serum, glm]: nCase: 1055 | nCon: 37328, corr p-val: 1.52e-03, uncorr p-val: 3.24e-04, OR: 0.402 | model: dis_status ~ 0.029[0.0e+00] + (0.402 * mod_ant[3.2e-04]), glm_warn [False]: nan log10 trans: False | Notes: nan dtype: object	1541 13955-0 [Hepatitis C virus Ab [Presence] in Serum or Plasma by Immunoassay, glm]: nCase: 8946 | nCon: 1530145, corr p-val: 7.62e-08, uncorr p-val: 4.87e-09, OR: 1.345 | model: dis_status ~ 0.006[0.0e+00] + (1.345 * mod_ant[4.9e-09]), glm_warn [False]: nan log10 trans: False | Notes: nan 1544 5012-0 [Hepatitis C virus RNA [Presence] in Specimen by NAA with probe detection, glm]: nCase: 19 | nCon: 1999, corr p-val: 0.732, uncorr p-val: 0.537, OR: 1.358 | model: dis_status ~ 0.009[5.2e-65] + (1.358 * mod_ant[0.537]), glm_warn [False]: nan log10 trans: False | Notes: nan 1545 5199-5 [Hepatitis C virus Ab [Presence] in Serum by Immunoblot, glm]: nCase: 19 | nCon: 817, corr p-val: 0.903, uncorr p-val: 0.863, OR: 1.084 | model: dis_status ~ 0.022[1.5e-35] + (1.084 * mod_ant[0.863]), glm_warn [False]: nan log10 trans: False | Notes: nan 1546 72376-7 [Hepatitis C virus Ab [Presence] in Serum, Plasma or Blood by Rapid immunoassay, firth]: nCase: 19 | nCon: 16020, corr p-val: 0.315, uncorr p-val: 0.144, OR: 3.12 | model: dis_status ~ 0.001[0.0e+00] + (3.120 * mod_ant[0.144]), glm_warn [False]: nan log10 trans: False | Notes: n=16039 | DoF=1 | n iters: full : 1.00e+01, null : 1.00e+01 | Conv at last: LL change : 8.53e-14, max abs score : 6.07e-13, beta change : 2.64e-07 | Log Likes: full : -1.45e+02, null : -1.46e+02 | Method: Penalized ML | control: maxit : 2500, maxhs : 0, maxstep : 5, lconv : 1e-05, gconv : 1e-05, xconv : 1e-05, collapse : TRUE, fit : NR, call : logistf.control(maxit = n_iter) | mod control: tau : 0.5, terms.fit : NULL, call : logistf.mod.control() dtype: object	False				False				virus	Flaviviridae		Hepacivirus C
Malignant neoplasm of prostate	C61	HHV-6	IE1A	No	unk	did_not_attempt	0.9129653233333334		0.812		[0.584-1.127]		188	3965						age		Male		0		dis_status ~ 4.3e-05[4.3e-26] + (0.812 * mod_ant[0.213]) + (2.890 * age[2.5e-18])		2.29	2.31	0.41	0.44	2.28	2.32					72.98	67.42			0.213206297		age	age : 2.54e-18	age: 2.890 [2.277-3.667]					0 82192-6 [Herpes virus 6 DNA [Presence] in Cerebral spinal fluid by NAA with non-probe detection, firth]: nCase: 21 | nCon: 10503, corr p-val: 0.903, uncorr p-val: 0.702, OR: 1.828 | model: dis_status ~ 5.2e-06[0.0e+00] + (1.828 * mod_ant[0.702]) + (2.578 * age[3.4e-11]), glm_warn [False]: nan log10 trans: False | Notes: n=10524 | DoF=2 | n iters: full : 1.40e+01, null : 8.00e+00 | Conv at last: LL change : 1.36e-12, max abs score : 6.06e-07, beta change : 1.87e-06 | Log Likes: full : -1.26e+02, null : -1.48e+02 | Method: Penalized ML | control: maxit : 2500, maxhs : 0, maxstep : 5, lconv : 1e-05, gconv : 1e-05, xconv : 1e-05, collapse : TRUE, fit : NR, call : logistf.control(maxit = n_iter) | mod control: tau : 0.5, terms.fit : NULL, call : logistf.mod.control() dtype: object	False				False				virus	Herpesviridae	Betaherpesvirinae	betaherpesvirus 6
Malignant neoplasm of prostate	C61	HHV-7	U14	No	unk	did_not_attempt	0.9129653233333334		0.816		[0.589-1.130]		188	3965								Male		0		dis_status ~ 0.081[1.3e-08] + (0.816 * mod_ant[0.220])		2.61	2.65	0.43	0.44	2.65	2.68					72.98	67.42			0.220298964										False				False				virus	Herpesviridae	Betaherpesvirinae	betaherpesvirus 7
Malignant neoplasm of prostate	C61	HIV	gag	No	unk	did_not_attempt	0.9129653233333334		0.866		[0.661-1.134]		188	3965								Male		0		dis_status ~ 0.061[3.3e-29] + (0.866 * mod_ant[0.296])		1.72	1.77	0.43	0.54	1.71	1.76					72.98	67.42			0.296144242								0 25835-0 [HIV 1 RNA [Presence] in Serum or Plasma by NAA with probe detection, firth]: nCase: 49 | nCon: 10084, corr p-val: 0.092, uncorr p-val: 0.034, OR: 0.423 | model: dis_status ~ 0.006[0.0e+00] + (0.423 * mod_ant[0.034]), glm_warn [False]: nan log10 trans: False | Notes: n=10133 | DoF=1 | n iters: full : 9.00e+00, null : 9.00e+00 | Conv at last: LL change : 3.02e-11, max abs score : 2.99e-11, beta change : 3.31e-06 | Log Likes: full : -3.05e+02, null : -3.07e+02 | Method: Penalized ML | control: maxit : 2500, maxhs : 0, maxstep : 5, lconv : 1e-05, gconv : 1e-05, xconv : 1e-05, collapse : TRUE, fit : NR, call : logistf.control(maxit = n_iter) | mod control: tau : 0.5, terms.fit : NULL, call : logistf.mod.control() 1 68961-2 [HIV 1 Ab [Presence] in Serum, Plasma or Blood by Rapid immunoassay, glm]: nCase: 107 | nCon: 12514, corr p-val: 0.181, uncorr p-val: 0.071, OR: 0.562 | model: dis_status ~ 0.009[0.0e+00] + (0.562 * mod_ant[0.071]), glm_warn [False]: nan log10 trans: False | Notes: nan 2 7917-8 [HIV 1 Ab [Presence] in Serum, firth]: nCase: 144 | nCon: 7307, corr p-val: 0.452, uncorr p-val: 0.248, OR: 0.273 | model: dis_status ~ 0.020[0.0e+00] + (0.273 * mod_ant[0.248]), glm_warn [False]: nan log10 trans: False | Notes: n=7451 | DoF=1 | n iters: full : 9.00e+00, null : 7.00e+00 | Conv at last: LL change : 0.00e+00, max abs score : 2.86e-14, beta change : 1.22e-10 | Log Likes: full : -7.07e+02, null : -7.08e+02 | Method: Penalized ML | control: maxit : 2500, maxhs : 0, maxstep : 5, lconv : 1e-05, gconv : 1e-05, xconv : 1e-05, collapse : TRUE, fit : NR, call : logistf.control(maxit = n_iter) | mod control: tau : 0.5, terms.fit : NULL, call : logistf.mod.control() 3 18396-2 [HIV 1 p24 Ag [Presence] in Serum or Plasma by Immunoassay, firth]: nCase: 149 | nCon: 33759, corr p-val: 0.903, uncorr p-val: 0.809, OR: 0.723 | model: dis_status ~ 0.004[0.0e+00] + (0.723 * mod_ant[0.809]), glm_warn [False]: nan log10 trans: False | Notes: n=33908 | DoF=1 | n iters: full : 9.00e+00, null : 9.00e+00 | Conv at last: LL change : -2.27e-13, max abs score : 4.92e-14, beta change : 1.72e-07 | Log Likes: full : -9.55e+02, null : -9.55e+02 | Method: Penalized ML | control: maxit : 2500, maxhs : 0, maxstep : 5, lconv : 1e-05, gconv : 1e-05, xconv : 1e-05, collapse : TRUE, fit : NR, call : logistf.control(maxit = n_iter) | mod control: tau : 0.5, terms.fit : NULL, call : logistf.mod.control() dtype: object	1549 12859-5 [HIV 1 p18 Ab [Presence] in Serum by Immunoblot, glm]: nCase: 53 | nCon: 1892, corr p-val: 0.904, uncorr p-val: 0.875, OR: 1.05 | model: dis_status ~ 0.028[1.4e-105] + (1.050 * mod_ant[0.875]), glm_warn [False]: nan log10 trans: False | Notes: nan 1551 24012-7 [HIV 1 Ag [Presence] in Serum, firth]: nCase: 77 | nCon: 14681, corr p-val: 0.628, uncorr p-val: 0.426, OR: 4.024 | model: dis_status ~ 0.005[0.0e+00] + (4.024 * mod_ant[0.426]), glm_warn [False]: nan log10 trans: False | Notes: n=14758 | DoF=1 | n iters: full : 9.00e+00, null : 9.00e+00 | Conv at last: LL change : 8.53e-13, max abs score : 2.85e-14, beta change : 2.09e-10 | Log Likes: full : -4.80e+02, null : -4.80e+02 | Method: Penalized ML | control: maxit : 2500, maxhs : 0, maxstep : 5, lconv : 1e-05, gconv : 1e-05, xconv : 1e-05, collapse : TRUE, fit : NR, call : logistf.control(maxit = n_iter) | mod control: tau : 0.5, terms.fit : NULL, call : logistf.mod.control() 1553 29893-5 [HIV 1 Ab [Presence] in Serum or Plasma by Immunoassay, glm]: nCase: 264 | nCon: 35303, corr p-val: 0.903, uncorr p-val: 0.835, OR: 1.044 | model: dis_status ~ 0.007[0.0e+00] + (1.044 * mod_ant[0.835]), glm_warn [False]: nan log10 trans: False | Notes: nan dtype: object	False				False				virus	Retroviridae		Lentivirus
Malignant neoplasm of prostate	C61	HPV-16	E7	No	unk	did_not_attempt	0.9129653233333334		1.1		[0.865-1.398]		188	3965								Male		0		dis_status ~ 0.042[1.7e-77] + (1.100 * mod_ant[0.438])		1.25	1.21	0.59	0.62	1.28	1.3					72.98	67.42			0.438341196										False				False				virus	Papillomaviridae		Alphapapillomavirus 9
Malignant neoplasm of prostate	C61	HPV-18	L1	No	unk	did_not_attempt	0.9129653233333334		1.203		[0.849-1.704]		188	3965						num_in_house		Male		0		dis_status ~ 0.034[3.1e-23] + (1.203 * mod_ant[0.298]) + (1.465 * num_in_house2[0.072]) + (0.739 * num_in_house3[0.295]) + (0.576 * num_in_house4[0.088]) + (0.348 * num_in_house5[0.050]) + (1.4e-06 * num_in_house6[0.975])		1.56	1.53	0.32	0.44	1.61	1.58					72.98	67.42			0.297767681		num_in_house	num_in_house2 : 7.25e-02, num_in_house3 : 2.95e-01, num_in_house4 : 8.82e-02, num_in_house5 : 4.99e-02, num_in_house6 : 9.75e-01	num_in_house2: 1.465 [0.966-2.221], num_in_house3: 0.739 [0.42-1.301], num_in_house4: 0.576 [0.306-1.086], num_in_house5: 0.348 [0.121-1.000], num_in_house6: 1.4e-06 [0.00e+00-Inf]						False				False				virus	Papillomaviridae		Alphapapillomavirus 7
Malignant neoplasm of prostate	C61	H. pylori	Catalase	No	unk	did_not_attempt	0.4846993087499999		0.819		[0.677-0.990]		188	3965						num_in_house		Male		0		dis_status ~ 0.066[3.9e-26] + (0.819 * mod_ant[0.039]) + (1.424 * num_in_house2[0.097]) + (0.723 * num_in_house3[0.261]) + (0.554 * num_in_house4[0.068]) + (0.343 * num_in_house5[0.047]) + (1.4e-06 * num_in_house6[0.975])		1.71	1.84	0.89	0.83	1.54	1.66					72.98	67.42			0.03895727		num_in_house	num_in_house2 : 9.66e-02, num_in_house3 : 2.61e-01, num_in_house4 : 6.76e-02, num_in_house5 : 4.72e-02, num_in_house6 : 9.75e-01	num_in_house2: 1.424 [0.939-2.160], num_in_house3: 0.723 [0.411-1.273], num_in_house4: 0.554 [0.294-1.044], num_in_house5: 0.343 [0.119-0.987], num_in_house6: 1.4e-06 [0.00e+00-Inf]				0 17780-8 [Helicobacter pylori Ag [Presence] in Stool by Immunoassay, glm]: nCase: 479 | nCon: 45182, corr p-val: 0.349, uncorr p-val: 0.167, OR: 0.795 | model: dis_status ~ 0.011[0.0e+00] + (0.795 * mod_ant[0.167]), glm_warn [False]: nan log10 trans: False | Notes: nan 1 22310-7 [Helicobacter pylori Ab [Presence] in Serum, glm]: nCase: 773 | nCon: 19585, corr p-val: 0.903, uncorr p-val: 0.763, OR: 0.964 | model: dis_status ~ 0.040[0.0e+00] + (0.964 * mod_ant[0.763]), glm_warn [False]: nan log10 trans: False | Notes: nan 2 80373-4 [Helicobacter pylori Ag [Presence] in Stool by Rapid immunoassay, firth]: nCase: 109 | nCon: 8438, corr p-val: 0.903, uncorr p-val: 0.754, OR: 0.874 | model: dis_status ~ 0.013[0.0e+00] + (0.874 * mod_ant[0.754]), glm_warn [False]: nan log10 trans: False | Notes: n=8547 | DoF=1 | n iters: full : 8.00e+00, null : 8.00e+00 | Conv at last: LL change : -2.27e-13, max abs score : 5.24e-14, beta change : 4.63e-09 | Log Likes: full : -5.80e+02, null : -5.81e+02 | Method: Penalized ML | control: maxit : 2500, maxhs : 0, maxstep : 5, lconv : 1e-05, gconv : 1e-05, xconv : 1e-05, collapse : TRUE, fit : NR, call : logistf.control(maxit = n_iter) | mod control: tau : 0.5, terms.fit : NULL, call : logistf.mod.control() dtype: object	1517 16126-5 [Helicobacter pylori IgG Ab [Presence] in Serum, firth]: nCase: 20 | nCon: 1743, corr p-val: 0.903, uncorr p-val: 0.741, OR: 1.221 | model: dis_status ~ 0.012[0.0e+00] + (1.221 * mod_ant[0.741]), glm_warn [False]: nan log10 trans: False | Notes: n=1763 | DoF=1 | n iters: full : 8.00e+00, null : 8.00e+00 | Conv at last: LL change : 1.85e-13, max abs score : 4.44e-15, beta change : 4.17e-09 | Log Likes: full : -1.07e+02, null : -1.08e+02 | Method: Penalized ML | control: maxit : 2500, maxhs : 0, maxstep : 5, lconv : 1e-05, gconv : 1e-05, xconv : 1e-05, collapse : TRUE, fit : NR, call : logistf.control(maxit = n_iter) | mod control: tau : 0.5, terms.fit : NULL, call : logistf.mod.control() 1519 17859-0 [Helicobacter pylori IgG Ab [Presence] in Serum or Plasma by Immunoassay, glm]: nCase: 251 | nCon: 14193, corr p-val: 2.84e-04, uncorr p-val: 4.53e-05, OR: 1.688 | model: dis_status ~ 0.014[0.0e+00] + (1.688 * mod_ant[4.5e-05]), glm_warn [False]: nan log10 trans: False | Notes: nan 1522 46987-4 [Helicobacter pylori IgM Ab [Presence] in Serum by Immunoassay, firth]: nCase: 28 | nCon: 1399, corr p-val: 0.903, uncorr p-val: 0.783, OR: 1.274 | model: dis_status ~ 0.020[0.0e+00] + (1.274 * mod_ant[0.783]), glm_warn [False]: nan log10 trans: False | Notes: n=1427 | DoF=1 | n iters: full : 7.00e+00, null : 7.00e+00 | Conv at last: LL change : 6.96e-12, max abs score : 6.80e-12, beta change : 7.25e-07 | Log Likes: full : -1.36e+02, null : -1.36e+02 | Method: Penalized ML | control: maxit : 2500, maxhs : 0, maxstep : 5, lconv : 1e-05, gconv : 1e-05, xconv : 1e-05, collapse : TRUE, fit : NR, call : logistf.control(maxit = n_iter) | mod control: tau : 0.5, terms.fit : NULL, call : logistf.mod.control() dtype: object	False				False				bacteria	Helicobacteraceae		H. pylori
Malignant neoplasm of prostate	C61	HSV-1	IgG	No	unk	did_not_attempt	0.9129653233333334		0.904		[0.771-1.060]		188	3965						age		Male		0		dis_status ~ 3.5e-05[4.9e-30] + (0.904 * mod_ant[0.212]) + (2.909 * age[2.1e-18])		2.97	2.99	0.99	0.92	3.55	3.49					72.98	67.42			0.212009807		age, num_in_house	age : 2.10e-18	age: 2.909 [2.29-3.695]				0 40466-5 [Herpes simplex virus 1 IgM Ab [Presence] in Serum by Immunofluorescence, firth]: nCase: 32 | nCon: 4779, corr p-val: 0.903, uncorr p-val: 0.85, OR: 0.77 | model: dis_status ~ 4.7e-05[0.0e+00] + (0.770 * mod_ant[0.850]) + (2.424 * age[4.2e-15]), glm_warn [False]: nan log10 trans: False | Notes: n=4811 | DoF=2 | n iters: full : 1.00e+01, null : 7.00e+00 | Conv at last: LL change : 2.64e-11, max abs score : 1.75e-06, beta change : 6.01e-06 | Log Likes: full : -1.58e+02, null : -1.88e+02 | Method: Penalized ML | control: maxit : 2500, maxhs : 0, maxstep : 5, lconv : 1e-05, gconv : 1e-05, xconv : 1e-05, collapse : TRUE, fit : NR, call : logistf.control(maxit = n_iter) | mod control: tau : 0.5, terms.fit : NULL, call : logistf.mod.control() dtype: object	1559 16130-7 [Herpes simplex virus 1 DNA [Presence] in Specimen by NAA with probe detection, glm]: nCase: 270 | nCon: 36367, corr p-val: 0.03, uncorr p-val: 7.69e-03, OR: 1.51 | model: dis_status ~ 4.8e-05[5.6e-178] + (1.510 * mod_ant[0.008]) + (2.291 * age[6.7e-66]), glm_warn [False]: nan log10 trans: False | Notes: nan 1560 16952-4 [Herpes simplex virus 1 DNA [Presence] in Cerebral spinal fluid by NAA with probe detection, glm]: nCase: 72 | nCon: 8584, corr p-val: 0.452, uncorr p-val: 0.24, OR: 1.618 | model: dis_status ~ 2.5e-05[4.4e-44] + (1.618 * mod_ant[0.240]) + (2.485 * age[1.8e-19]), glm_warn [False]: nan log10 trans: False | Notes: nan 1561 17850-9 [Herpes simplex virus 1 IgG Ab [Presence] in Serum, glm]: nCase: 28 | nCon: 3050, corr p-val: 0.727, uncorr p-val: 0.518, OR: 1.346 | model: dis_status ~ 1.2e-06[1.5e-20] + (1.346 * mod_ant[0.518]) + (4.152 * age[1.0e-12]), glm_warn [False]: nan log10 trans: False | Notes: nan 1564 5846-1 [Herpes simplex virus 1 Ag [Presence] in Specimen by Immunofluorescence, firth]: nCase: 33 | nCon: 1302, corr p-val: 0.564, uncorr p-val: 0.354, OR: 1.694 | model: dis_status ~ 9.0e-05[0.0e+00] + (1.694 * mod_ant[0.354]) + (2.389 * age[1.1e-14]), glm_warn [False]: nan log10 trans: False | Notes: n=1335 | DoF=2 | n iters: full : 9.00e+00, null : 6.00e+00 | Conv at last: LL change : 4.53e-11, max abs score : 1.79e-06, beta change : 9.89e-06 | Log Likes: full : -1.20e+02, null : -1.50e+02 | Method: Penalized ML | control: maxit : 2500, maxhs : 0, maxstep : 5, lconv : 1e-05, gconv : 1e-05, xconv : 1e-05, collapse : TRUE, fit : NR, call : logistf.control(maxit = n_iter) | mod control: tau : 0.5, terms.fit : NULL, call : logistf.mod.control() 1565 82190-0 [Herpes simplex virus 1 DNA [Presence] in Cerebral spinal fluid by NAA with non-probe detection, firth]: nCase: 24 | nCon: 10366, corr p-val: 0.664, uncorr p-val: 0.459, OR: 3.636 | model: dis_status ~ 7.9e-06[0.0e+00] + (3.636 * mod_ant[0.459]) + (2.483 * age[2.4e-12]), glm_warn [False]: nan log10 trans: False | Notes: n=10390 | DoF=2 | n iters: full : 1.30e+01, null : 8.00e+00 | Conv at last: LL change : 2.22e-11, max abs score : 1.87e-06, beta change : 5.75e-06 | Log Likes: full : -1.42e+02, null : -1.67e+02 | Method: Penalized ML | control: maxit : 2500, maxhs : 0, maxstep : 5, lconv : 1e-05, gconv : 1e-05, xconv : 1e-05, collapse : TRUE, fit : NR, call : logistf.control(maxit = n_iter) | mod control: tau : 0.5, terms.fit : NULL, call : logistf.mod.control() dtype: object	False				False				virus	Herpesviridae	Alphaherpesvirinae	alphaherpesvirus 1
Malignant neoplasm of prostate	C61	HSV-2	IgG	No	unk	did_not_attempt	0.9714422595348837		0.987		[0.806-1.210]		188	3965						num_in_house		Male		0		dis_status ~ 0.046[2.9e-33] + (0.987 * mod_ant[0.901]) + (1.451 * num_in_house2[0.080]) + (0.732 * num_in_house3[0.278]) + (0.569 * num_in_house4[0.081]) + (0.349 * num_in_house5[0.051]) + (1.4e-06 * num_in_house6[0.975])		1.56	1.57	0.64	0.74	1.53	1.52					72.98	67.42			0.900745421		num_in_house	num_in_house2 : 8.03e-02, num_in_house3 : 2.78e-01, num_in_house4 : 8.10e-02, num_in_house5 : 5.07e-02, num_in_house6 : 9.75e-01	num_in_house2: 1.451 [0.956-2.201], num_in_house3: 0.732 [0.416-1.287], num_in_house4: 0.569 [0.302-1.072], num_in_house5: 0.349 [0.121-1.003], num_in_house6: 1.4e-06 [0.00e+00-Inf]				0 5849-5 [Herpes simplex virus 2 Ag [Presence] in Specimen by Immunofluorescence, firth]: nCase: 35 | nCon: 1346, corr p-val: 0.999, uncorr p-val: 0.999, OR: 0.999 | model: dis_status ~ 0.027[0.0e+00] + (0.999 * mod_ant[0.999]), glm_warn [False]: nan log10 trans: False | Notes: n=1381 | DoF=1 | n iters: full : 7.00e+00, null : 7.00e+00 | Conv at last: LL change : 2.84e-14, max abs score : 1.78e-14, beta change : 3.30e-08 | Log Likes: full : -1.61e+02, null : -1.61e+02 | Method: Penalized ML | control: maxit : 2500, maxhs : 0, maxstep : 5, lconv : 1e-05, gconv : 1e-05, xconv : 1e-05, collapse : TRUE, fit : NR, call : logistf.control(maxit = n_iter) | mod control: tau : 0.5, terms.fit : NULL, call : logistf.mod.control() dtype: object	1566 16131-5 [Herpes simplex virus 2 DNA [Presence] in Specimen by NAA with probe detection, glm]: nCase: 316 | nCon: 42683, corr p-val: 2.63e-04, uncorr p-val: 3.92e-05, OR: 1.902 | model: dis_status ~ 0.007[0.0e+00] + (1.902 * mod_ant[3.9e-05]), glm_warn [False]: nan log10 trans: False | Notes: nan 1567 16960-7 [Herpes simplex virus 2 DNA [Presence] in Cerebral spinal fluid by NAA with probe detection, glm]: nCase: 85 | nCon: 8808, corr p-val: 0.065, uncorr p-val: 0.022, OR: 2.369 | model: dis_status ~ 0.009[0.0e+00] + (2.369 * mod_ant[0.022]), glm_warn [False]: nan log10 trans: False | Notes: nan 1568 17851-7 [Herpes simplex virus 2 IgG Ab [Presence] in Serum, glm]: nCase: 28 | nCon: 2965, corr p-val: 0.564, uncorr p-val: 0.345, OR: 1.549 | model: dis_status ~ 0.009[1.2e-108] + (1.549 * mod_ant[0.345]), glm_warn [False]: nan log10 trans: False | Notes: nan 1569 43180-9 [Herpes simplex virus 2 IgG Ab [Presence] in Serum or Plasma by Immunoassay, glm]: nCase: 123 | nCon: 12650, corr p-val: 0.903, uncorr p-val: 0.815, OR: 1.049 | model: dis_status ~ 0.010[0.0e+00] + (1.049 * mod_ant[0.815]), glm_warn [False]: nan log10 trans: False | Notes: nan 1572 82191-8 [Herpes simplex virus 2 DNA [Presence] in Cerebral spinal fluid by NAA with non-probe detection, firth]: nCase: 25 | nCon: 10526, corr p-val: 0.628, uncorr p-val: 0.407, OR: 4.326 | model: dis_status ~ 0.002[0.0e+00] + (4.326 * mod_ant[0.407]), glm_warn [False]: nan log10 trans: False | Notes: n=10551 | DoF=1 | n iters: full : 9.00e+00, null : 9.00e+00 | Conv at last: LL change : 1.19e-10, max abs score : 1.18e-10, beta change : 3.06e-06 | Log Likes: full : -1.75e+02, null : -1.76e+02 | Method: Penalized ML | control: maxit : 2500, maxhs : 0, maxstep : 5, lconv : 1e-05, gconv : 1e-05, xconv : 1e-05, collapse : TRUE, fit : NR, call : logistf.control(maxit = n_iter) | mod control: tau : 0.5, terms.fit : NULL, call : logistf.mod.control() dtype: object	False				False				virus	Herpesviridae	Alphaherpesvirinae	alphaherpesvirus 2
Malignant neoplasm of prostate	C61	HTLV-1	env	No	unk	did_not_attempt	0.4846993087499999		1.432		[1.011-2.028]		188	3965								Male		0		dis_status ~ 0.029[7.5e-41] + (1.432 * mod_ant[0.043])		1.44	1.37	0.4	0.47	1.46	1.45					72.98	67.42			0.043084383										False				False				virus	Retroviridae	Orthoretrovirinae	T-lymphotropic virus 1
Malignant neoplasm of prostate	C61	JCV	VP1	No	unk	did_not_attempt	0.9129653233333334		0.929		[0.73-1.182]		188	3965								Male		0		dis_status ~ 0.057[9.8e-19] + (0.929 * mod_ant[0.548])		2.56	2.59	0.62	0.6	2.48	2.55					72.98	67.42			0.547779194										False				False				virus	Polyomaviridae		polyomavirus 2
Malignant neoplasm of prostate	C61	KSHV	LANA	No	unk	did_not_attempt	0.9129653233333334		1.097		[0.892-1.348]		188	3965						num_in_house		Male		0		dis_status ~ 0.040[5.7e-44] + (1.097 * mod_ant[0.380]) + (1.460 * num_in_house2[0.075]) + (0.734 * num_in_house3[0.284]) + (0.575 * num_in_house4[0.087]) + (0.348 * num_in_house5[0.050]) + (1.4e-06 * num_in_house6[0.975])		1.2	1.16	0.67	0.71	1.27	1.23					72.98	67.42			0.380192806		num_in_house	num_in_house2 : 7.51e-02, num_in_house3 : 2.84e-01, num_in_house4 : 8.70e-02, num_in_house5 : 5.01e-02, num_in_house6 : 9.75e-01	num_in_house2: 1.460 [0.963-2.213], num_in_house3: 0.734 [0.418-1.292], num_in_house4: 0.575 [0.305-1.084], num_in_house5: 0.348 [0.121-1.000], num_in_house6: 1.4e-06 [0.00e+00-Inf]						False				False				virus	Herpesviridae		gammaherpesvirus 8
Malignant neoplasm of prostate	C61	MCV	VP1	No	unk	did_not_attempt	0.9129653233333334		0.885		[0.741-1.055]		188	3965								Male		0		dis_status ~ 0.067[1.4e-24] + (0.885 * mod_ant[0.173])		2.81	2.89	0.86	0.81	2.84	3.07					72.98	67.42			0.173188796										False				False				virus	Polyomaviridae		polyomavirus 5
Malignant neoplasm of prostate	C61	T. gondii	p22	No	unk	did_not_attempt	0.9714422595348837		0.973		[0.757-1.252]		188	3965						age		Male		0		dis_status ~ 2.9e-05[3.3e-31] + (0.973 * mod_ant[0.833]) + (2.875 * age[3.6e-18])		1.53	1.51	0.54	0.58	1.54	1.52					72.98	67.42			0.832714175		age	age : 3.64e-18	age: 2.875 [2.265-3.648]				0 22580-5 [Toxoplasma gondii IgG Ab [Presence] in Serum, firth]: nCase: 43 | nCon: 5482, corr p-val: 0.628, uncorr p-val: 0.414, OR: 0.697 | model: dis_status ~ 7.6e-05[0.0e+00] + (0.697 * mod_ant[0.414]) + (2.172 * age[3.3e-09]), glm_warn [False]: nan log10 trans: False | Notes: n=5525 | DoF=2 | n iters: full : 1.00e+01, null : 7.00e+00 | Conv at last: LL change : -9.01e-12, max abs score : 2.74e-07, beta change : 1.10e-06 | Log Likes: full : -2.29e+02, null : -2.47e+02 | Method: Penalized ML | control: maxit : 2500, maxhs : 0, maxstep : 5, lconv : 1e-05, gconv : 1e-05, xconv : 1e-05, collapse : TRUE, fit : NR, call : logistf.control(maxit = n_iter) | mod control: tau : 0.5, terms.fit : NULL, call : logistf.mod.control() 1 40677-7 [Toxoplasma gondii IgG Ab [Presence] in Serum by Immunoassay, glm]: nCase: 108 | nCon: 9158, corr p-val: 0.903, uncorr p-val: 0.849, OR: 0.949 | model: dis_status ~ 1.3e-04[5.0e-46] + (0.949 * mod_ant[0.849]) + (2.112 * age[1.5e-15]), glm_warn [False]: nan log10 trans: False | Notes: nan dtype: object		False				False				other	Sarcocystidae	Toxoplasmatinae	T. gondii
Malignant neoplasm of prostate	C61	VZV	gE_gl	No	unk	did_not_attempt	0.9714422595348837		0.967		[0.719-1.299]		188	3965						age		Male		0		dis_status ~ 3.1e-05[4.4e-27] + (0.967 * mod_ant[0.822]) + (2.875 * age[3.5e-18])		2.8	2.78	0.48	0.51	2.82	2.81					72.98	67.42			0.821774703		age	age : 3.48e-18	age: 2.875 [2.266-3.647]				0 11483-5 [Varicella zoster virus DNA [Presence] in Specimen by NAA with probe detection, glm]: nCase: 125 | nCon: 15466, corr p-val: 0.708, uncorr p-val: 0.497, OR: 0.797 | model: dis_status ~ 3.0e-05[1.9e-68] + (0.797 * mod_ant[0.497]) + (2.389 * age[8.3e-28]), glm_warn [False]: nan log10 trans: False | Notes: nan dtype: object	1581 15410-4 [Varicella zoster virus IgG Ab [Presence] in Serum by Immunoassay, glm]: nCase: 567 | nCon: 59223, corr p-val: 0.768, uncorr p-val: 0.588, OR: 1.133 | model: dis_status ~ 3.0e-05[5.3e-214] + (1.133 * mod_ant[0.588]) + (2.544 * age[6.2e-134]), glm_warn [False]: nan log10 trans: False | Notes: nan 1583 21598-8 [Varicella zoster virus DNA [Presence] in Cerebral spinal fluid by NAA with probe detection, glm]: nCase: 57 | nCon: 4858, corr p-val: 0.764, uncorr p-val: 0.569, OR: 1.226 | model: dis_status ~ 4.6e-05[1.0e-28] + (1.226 * mod_ant[0.569]) + (2.320 * age[2.0e-12]), glm_warn [False]: nan log10 trans: False | Notes: nan 1584 5882-6 [Varicella zoster virus Ag [Presence] in Specimen by Immunofluorescence, glm]: nCase: 31 | nCon: 1033, corr p-val: 0.903, uncorr p-val: 0.753, OR: 1.126 | model: dis_status ~ 1.3e-04[5.9e-13] + (1.126 * mod_ant[0.753]) + (2.230 * age[7.4e-07]), glm_warn [False]: nan log10 trans: False | Notes: nan 1585 82188-4 [Varicella zoster virus DNA [Presence] in Cerebral spinal fluid by NAA with non-probe detection, firth]: nCase: 20 | nCon: 9917, corr p-val: 0.903, uncorr p-val: 0.717, OR: 1.768 | model: dis_status ~ 5.2e-06[0.0e+00] + (1.768 * mod_ant[0.717]) + (2.588 * age[4.5e-11]), glm_warn [False]: nan log10 trans: False | Notes: n=9937 | DoF=2 | n iters: full : 1.40e+01, null : 8.00e+00 | Conv at last: LL change : 1.27e-11, max abs score : 8.37e-07, beta change : 2.60e-06 | Log Likes: full : -1.19e+02, null : -1.41e+02 | Method: Penalized ML | control: maxit : 2500, maxhs : 0, maxstep : 5, lconv : 1e-05, gconv : 1e-05, xconv : 1e-05, collapse : TRUE, fit : NR, call : logistf.control(maxit = n_iter) | mod control: tau : 0.5, terms.fit : NULL, call : logistf.mod.control() dtype: object	False				False				virus	Herpesviridae		alphaherpesvirus 3
Malignant neoplasm of kidney, except renal pelvis	C64	BKV	VP1	No	unk	did_not_attempt	0.9635046993846152		0.646		[0.333-1.251]		28	9401						bmi, age		all		0		dis_status ~ 1.3e-05[5.4e-06] + (0.646 * mod_ant[0.195]) + (3.467 * bmi[3.6e-06]) + (1.605 * age[0.073])		3.25	3.39	0.59	0.48	3.38	3.53					70.35	67.45			0.195043274		bmi, age	bmi : 3.56e-06, age : 7.25e-02	bmi: 3.467 [2.05-5.865], age: 1.605 [0.958-2.691]						False				False				virus	Polyomaviridae		polyomavirus 1
Malignant neoplasm of kidney, except renal pelvis	C64	C. trach.	momp_D	No	unk	did_not_attempt	0.9635046993846152		0.813		[0.467-1.415]		28	9401						sex, age		all		0		dis_status ~ 8.3e-05[7.2e-07] + (0.813 * mod_ant[0.463]) + (3.749 * male[0.002]) + (1.554 * age[0.086])		1.18	1.31	0.66	0.75	1.09	1.2					70.35	67.45			0.46347364		sex, age	sex1 : 2.50e-03, age : 8.60e-02	sex1: 3.749 [1.592-8.830], age: 1.554 [0.94-2.570]				0 31777-6 [Chlamydia trachomatis Ag [Presence] in Specimen, firth]: nCase: 107 | nCon: 103301, corr p-val: 0.433, uncorr p-val: 0.168, OR: 0.224 | model: dis_status ~ 1.6e-05[0.0e+00] + (0.224 * mod_ant[0.168]) + (1.635 * male[0.016]) + (68.710 * sex2[0.077]) + (2.124 * age[0.0e+00]), glm_warn [False]: nan log10 trans: False | Notes: n=103408 | DoF=4 | n iters: full : 1.20e+01, null : 9.00e+00 | Conv at last: LL change : -7.81e-10, max abs score : 5.14e-08, beta change : 8.37e-07 | Log Likes: full : -7.67e+02, null : -8.38e+02 | Method: Penalized ML | control: maxit : 2500, maxhs : 0, maxstep : 5, lconv : 1e-05, gconv : 1e-05, xconv : 1e-05, collapse : TRUE, fit : NR, call : logistf.control(maxit = n_iter) | mod control: tau : 0.5, terms.fit : NULL, call : logistf.mod.control() 1 6357-8 [Chlamydia trachomatis DNA [Presence] in Urine by NAA with probe detection, firth]: nCase: 92 | nCon: 247112, corr p-val: 0.433, uncorr p-val: 0.17, OR: 0.225 | model: dis_status ~ 7.4e-06[0.0e+00] + (0.225 * mod_ant[0.170]) + (1.649 * male[0.027]) + (32.907 * sex2[0.114]) + (2.240 * age[0.0e+00]), glm_warn [False]: nan log10 trans: False | Notes: n=247204 | DoF=4 | n iters: full : 1.30e+01, null : 1.00e+01 | Conv at last: LL change : -1.78e-09, max abs score : 2.17e-08, beta change : 3.19e-06 | Log Likes: full : -7.27e+02, null : -8.13e+02 | Method: Penalized ML | control: maxit : 2500, maxhs : 0, maxstep : 5, lconv : 1e-05, gconv : 1e-05, xconv : 1e-05, collapse : TRUE, fit : NR, call : logistf.control(maxit = n_iter) | mod control: tau : 0.5, terms.fit : NULL, call : logistf.mod.control() 2 21613-5 [Chlamydia trachomatis DNA [Presence] in Specimen by NAA with probe detection, glm]: nCase: 643 | nCon: 1271002, corr p-val: 0.879, uncorr p-val: 0.662, OR: 0.874 | model: dis_status ~ 1.3e-05[0.0e+00] + (0.874 * mod_ant[0.662]) + (1.767 * male[2.6e-11]) + (1.6e-04 * sex2[0.944]) + (2.178 * age[4.9e-212]), glm_warn [False]: nan log10 trans: False | Notes: nan dtype: object	1587 21190-4 [Chlamydia trachomatis DNA [Presence] in Cervix by NAA with probe detection, firth]: nCase: 21 | nCon: 62079, corr p-val: 0.389, uncorr p-val: 0.118, OR: 5.346 | model: dis_status ~ 1.3e-05[0.0e+00] + (5.346 * mod_ant[0.118]) + (4.542 * male[0.146]) + (399.258 * sex2[0.027]) + (2.186 * age[1.6e-06]), glm_warn [False]: nan log10 trans: False | Notes: n=62100 | DoF=4 | n iters: full : 1.30e+01, null : 1.00e+01 | Conv at last: LL change : 1.36e-11, max abs score : 4.72e-07, beta change : 8.34e-07 | Log Likes: full : -1.74e+02, null : -1.90e+02 | Method: Penalized ML | control: maxit : 2500, maxhs : 0, maxstep : 5, lconv : 1e-05, gconv : 1e-05, xconv : 1e-05, collapse : TRUE, fit : NR, call : logistf.control(maxit = n_iter) | mod control: tau : 0.5, terms.fit : NULL, call : logistf.mod.control() 1590 42931-6 [Chlamydia trachomatis rRNA [Presence] in Urine by NAA with probe detection, firth]: nCase: 58 | nCon: 132526, corr p-val: 0.882, uncorr p-val: 0.709, OR: 1.389 | model: dis_status ~ 1.4e-05[0.0e+00] + (1.389 * mod_ant[0.709]) + (1.222 * male[0.465]) + (22.683 * sex2[0.143]) + (2.256 * age[0.0e+00]), glm_warn [False]: nan log10 trans: False | Notes: n=132584 | DoF=4 | n iters: full : 1.20e+01, null : 1.00e+01 | Conv at last: LL change : -2.88e-10, max abs score : 2.27e-06, beta change : 2.14e-06 | Log Likes: full : -4.48e+02, null : -5.02e+02 | Method: Penalized ML | control: maxit : 2500, maxhs : 0, maxstep : 5, lconv : 1e-05, gconv : 1e-05, xconv : 1e-05, collapse : TRUE, fit : NR, call : logistf.control(maxit = n_iter) | mod control: tau : 0.5, terms.fit : NULL, call : logistf.mod.control() 1592 43404-3 [Chlamydia trachomatis DNA [Presence] in Specimen by Probe with signal amplification, firth]: nCase: 135 | nCon: 452685, corr p-val: 0.999, uncorr p-val: 0.999, OR: 1.001 | model: dis_status ~ 8.8e-06[0.0e+00] + (1.001 * mod_ant[0.999]) + (0.857 * male[0.413]) + (15.626 * sex2[0.179]) + (2.334 * age[0.0e+00]), glm_warn [False]: nan log10 trans: False | Notes: n=452820 | DoF=4 | n iters: full : 1.20e+01, null : 1.00e+01 | Conv at last: LL change : 2.36e-09, max abs score : 5.20e-07, beta change : 5.82e-07 | Log Likes: full : -1.12e+03, null : -1.22e+03 | Method: Penalized ML | control: maxit : 2500, maxhs : 0, maxstep : 5, lconv : 1e-05, gconv : 1e-05, xconv : 1e-05, collapse : TRUE, fit : NR, call : logistf.control(maxit = n_iter) | mod control: tau : 0.5, terms.fit : NULL, call : logistf.mod.control() 1593 4993-2 [Chlamydia trachomatis rRNA [Presence] in Specimen by Probe, firth]: nCase: 22 | nCon: 51154, corr p-val: 0.219, uncorr p-val: 0.044, OR: 5.476 | model: dis_status ~ 1.4e-05[0.0e+00] + (5.476 * mod_ant[0.044]) + (2.833 * male[0.021]) + (190.298 * sex2[0.040]) + (2.002 * age[1.2e-05]), glm_warn [False]: nan log10 trans: False | Notes: n=51176 | DoF=4 | n iters: full : 1.30e+01, null : 1.00e+01 | Conv at last: LL change : 3.90e-11, max abs score : 1.34e-06, beta change : 1.89e-06 | Log Likes: full : -1.72e+02, null : -1.91e+02 | Method: Penalized ML | control: maxit : 2500, maxhs : 0, maxstep : 5, lconv : 1e-05, gconv : 1e-05, xconv : 1e-05, collapse : TRUE, fit : NR, call : logistf.control(maxit = n_iter) | mod control: tau : 0.5, terms.fit : NULL, call : logistf.mod.control() 1594 50387-0 [Chlamydia trachomatis rRNA [Presence] in Cervix by NAA with probe detection, firth]: nCase: 28 | nCon: 105321, corr p-val: 0.936, uncorr p-val: 0.802, OR: 1.465 | model: dis_status ~ 1.5e-05[0.0e+00] + (1.465 * mod_ant[0.802]) + (1.599 * male[0.761]) + (309.539 * sex2[0.030]) + (2.024 * age[9.5e-07]), glm_warn [False]: nan log10 trans: False | Notes: n=105349 | DoF=4 | n iters: full : 1.30e+01, null : 1.00e+01 | Conv at last: LL change : -1.75e-11, max abs score : 6.60e-07, beta change : 9.75e-07 | Log Likes: full : -2.45e+02, null : -2.59e+02 | Method: Penalized ML | control: maxit : 2500, maxhs : 0, maxstep : 5, lconv : 1e-05, gconv : 1e-05, xconv : 1e-05, collapse : TRUE, fit : NR, call : logistf.control(maxit = n_iter) | mod control: tau : 0.5, terms.fit : NULL, call : logistf.mod.control() dtype: object	False				False				bacteria	Chlamydiaceae		C. trachomatis
Malignant neoplasm of kidney, except renal pelvis	C64	CMV	pp150_Nter	No	unk	did_not_attempt	0.9635046993846152		1.147		[0.76-1.732]		28	9401						sex, bmi, age		all		0		dis_status ~ 9.0e-07[1.2e-10] + (1.147 * mod_ant[0.514]) + (3.739 * male[0.003]) + (3.559 * bmi[5.6e-06]) + (1.597 * age[0.076])		2.72	2.53	0.99	0.97	3.11	2.78					70.35	67.45			0.513837351		sex, bmi, age	sex1 : 2.65e-03, bmi : 5.61e-06, age : 7.61e-02	sex1: 3.739 [1.582-8.834], bmi: 3.559 [2.058-6.157], age: 1.597 [0.952-2.679]				0 13949-3 [Cytomegalovirus IgG Ab [Presence] in Serum or Plasma by Immunoassay, glm]: nCase: 259 | nCon: 63029, corr p-val: 0.481, uncorr p-val: 0.223, OR: 1.168 | model: dis_status ~ 4.6e-04[1.6e-198] + (1.168 * mod_ant[0.223]) + (1.957 * male[9.7e-07]) + (3.4e-04 * sex2[0.971]) + (1.364 * age[5.0e-15]), glm_warn [False]: nan log10 trans: False | Notes: nan 1 82189-2 [Cytomegalovirus DNA [Presence] in Cerebral spinal fluid by NAA with non-probe detection, firth]: nCase: 29 | nCon: 23277, corr p-val: 0.481, uncorr p-val: 0.227, OR: 10.876 | model: dis_status ~ 9.0e-05[0.0e+00] + (10.876 * mod_ant[0.227]) + (2.576 * male[0.014]) + (32.344 * sex2[0.117]) + (1.468 * age[9.4e-06]), glm_warn [False]: nan log10 trans: False | Notes: n=23306 | DoF=4 | n iters: full : 1.20e+01, null : 9.00e+00 | Conv at last: LL change : 1.60e-11, max abs score : 3.98e-06, beta change : 3.39e-06 | Log Likes: full : -2.06e+02, null : -2.21e+02 | Method: Penalized ML | control: maxit : 2500, maxhs : 0, maxstep : 5, lconv : 1e-05, gconv : 1e-05, xconv : 1e-05, collapse : TRUE, fit : NR, call : logistf.control(maxit = n_iter) | mod control: tau : 0.5, terms.fit : NULL, call : logistf.mod.control() 2 24119-0 [Cytomegalovirus IgM Ab [Presence] in Serum or Plasma by Immunoassay, glm]: nCase: 132 | nCon: 48505, corr p-val: 0.686, uncorr p-val: 0.399, OR: 1.361 | model: dis_status ~ 3.3e-04[7.4e-142] + (1.361 * mod_ant[0.399]) + (1.755 * male[0.002]) + (1.6e-04 * sex2[0.983]) + (1.406 * age[6.9e-12]), glm_warn [False]: nan log10 trans: False | Notes: nan dtype: object	1597 22239-8 [Cytomegalovirus Ab [Presence] in Serum or Plasma, glm]: nCase: 58 | nCon: 5342, corr p-val: 0.999, uncorr p-val: 0.988, OR: 0.996 | model: dis_status ~ 0.003[1.3e-21] + (0.996 * mod_ant[0.988]) + (1.903 * male[0.030]) + (2.8e-05 * sex2[0.987]) + (1.146 * age[0.123]), glm_warn [False]: nan log10 trans: False | Notes: nan 1598 22244-8 [Cytomegalovirus IgG Ab [Presence] in Serum or Plasma, glm]: nCase: 243 | nCon: 40761, corr p-val: 0.999, uncorr p-val: 0.949, OR: 0.991 | model: dis_status ~ 3.9e-04[3.2e-137] + (0.991 * mod_ant[0.949]) + (1.666 * male[2.7e-04]) + (2.5e-04 * sex2[0.981]) + (1.525 * age[1.1e-18]), glm_warn [False]: nan log10 trans: False | Notes: nan 1600 30246-3 [Cytomegalovirus DNA [Presence] in Serum or Plasma by NAA with probe detection, firth]: nCase: 41 | nCon: 8672, corr p-val: 0.37, uncorr p-val: 0.096, OR: 0.177 | model: dis_status ~ 0.001[0.0e+00] + (0.177 * mod_ant[0.096]) + (1.818 * male[0.068]) + (1.255 * age[0.002]), glm_warn [False]: nan log10 trans: False | Notes: n=8713 | DoF=3 | n iters: full : 1.00e+01, null : 8.00e+00 | Conv at last: LL change : 3.81e-12, max abs score : 4.56e-07, beta change : 2.14e-06 | Log Likes: full : -2.47e+02, null : -2.54e+02 | Method: Penalized ML | control: maxit : 2500, maxhs : 0, maxstep : 5, lconv : 1e-05, gconv : 1e-05, xconv : 1e-05, collapse : TRUE, fit : NR, call : logistf.control(maxit = n_iter) | mod control: tau : 0.5, terms.fit : NULL, call : logistf.mod.control() 1601 30325-5 [Cytomegalovirus IgM Ab [Presence] in Serum or Plasma, firth]: nCase: 28 | nCon: 9702, corr p-val: 0.159, uncorr p-val: 0.023, OR: 0.205 | model: dis_status ~ 1.2e-04[0.0e+00] + (0.205 * mod_ant[0.023]) + (1.781 * male[0.149]) + (1.732 * age[2.2e-04]), glm_warn [False]: nan log10 trans: False | Notes: n=9730 | DoF=3 | n iters: full : 1.20e+01, null : 8.00e+00 | Conv at last: LL change : 8.70e-12, max abs score : 4.66e-07, beta change : 8.22e-07 | Log Likes: full : -1.68e+02, null : -1.86e+02 | Method: Penalized ML | control: maxit : 2500, maxhs : 0, maxstep : 5, lconv : 1e-05, gconv : 1e-05, xconv : 1e-05, collapse : TRUE, fit : NR, call : logistf.control(maxit = n_iter) | mod control: tau : 0.5, terms.fit : NULL, call : logistf.mod.control() 1602 49539-0 [Cytomegalovirus IgM Ab [Presence] in Serum or Plasma by Immunofluorescence, glm]: nCase: 188 | nCon: 29968, corr p-val: 0.878, uncorr p-val: 0.651, OR: 0.828 | model: dis_status ~ 3.2e-04[3.5e-124] + (0.828 * mod_ant[0.651]) + (2.010 * male[1.3e-05]) + (7.7e-04 * sex2[0.985]) + (1.573 * age[9.1e-18]), glm_warn [False]: nan log10 trans: False | Notes: nan dtype: object	False				False				virus	Herpesviridae	Betaherpesvirinae	betaherpesvirus 5
Malignant neoplasm of kidney, except renal pelvis	C64	EBV	VCA_p18	No	unk	did_not_attempt	0.980768907		0.92		[0.539-1.569]		28	9401						sex, bmi		all		0		dis_status ~ 4.8e-05[1.4e-13] + (0.920 * mod_ant[0.758]) + (3.736 * male[0.003]) + (3.483 * bmi[3.7e-06])		3.67	3.7	0.83	0.65	3.94	3.87					70.35	67.45			0.758277633		sex, bmi	sex1 : 2.67e-03, bmi : 3.72e-06	sex1: 3.736 [1.581-8.829], bmi: 3.483 [2.053-5.910]				0 30340-4 [Epstein Barr virus capsid IgM Ab [Presence] in Serum, glm]: nCase: 140 | nCon: 39634, corr p-val: 0.37, uncorr p-val: 0.102, OR: 0.53 | model: dis_status ~ 0.002[0.0e+00] + (0.530 * mod_ant[0.102]) + (2.047 * male[6.5e-05]) + (2.3e-04 * sex2[0.981]), glm_warn [False]: nan log10 trans: False | Notes: nan 1 49178-7 [Epstein Barr virus Ab [Presence] in Serum, firth]: nCase: 18 | nCon: 53961, corr p-val: 0.438, uncorr p-val: 0.187, OR: 0.228 | model: dis_status ~ 2.5e-04[0.0e+00] + (0.228 * mod_ant[0.187]) + (2.556 * male[0.042]) + (56.956 * sex2[0.082]), glm_warn [False]: nan log10 trans: False | Notes: n=53979 | DoF=3 | n iters: full : 1.60e+01, null : 1.10e+01 | Conv at last: LL change : 4.46e-12, max abs score : 1.13e-07, beta change : 1.60e-06 | Log Likes: full : -1.58e+02, null : -1.62e+02 | Method: Penalized ML | control: maxit : 2500, maxhs : 0, maxstep : 5, lconv : 1e-05, gconv : 1e-05, xconv : 1e-05, collapse : TRUE, fit : NR, call : logistf.control(maxit = n_iter) | mod control: tau : 0.5, terms.fit : NULL, call : logistf.mod.control() dtype: object	1605 22295-0 [Epstein Barr virus early IgG Ab [Presence] in Serum, glm]: nCase: 22 | nCon: 10688, corr p-val: 0.603, uncorr p-val: 0.318, OR: 1.614 | model: dis_status ~ 0.001[2.0e-74] + (1.614 * mod_ant[0.318]) + (1.874 * male[0.148]) + (1.3e-04 * sex2[0.993]), glm_warn [False]: nan log10 trans: False | Notes: nan 1606 22296-8 [Epstein Barr virus nuclear Ab [Presence] in Serum, firth]: nCase: 59 | nCon: 12142, corr p-val: 3.06e-07, uncorr p-val: 1.03e-08, OR: 9.566 | model: dis_status ~ 5.9e-04[0.0e+00] + (9.566 * mod_ant[1.0e-08]) + (1.656 * male[0.054]) + (18.074 * sex2[0.168]), glm_warn [False]: nan log10 trans: False | Notes: n=12201 | DoF=3 | n iters: full : 1.10e+01, null : 9.00e+00 | Conv at last: LL change : 8.26e-11, max abs score : 5.11e-07, beta change : 7.14e-06 | Log Likes: full : -3.51e+02, null : -3.70e+02 | Method: Penalized ML | control: maxit : 2500, maxhs : 0, maxstep : 5, lconv : 1e-05, gconv : 1e-05, xconv : 1e-05, collapse : TRUE, fit : NR, call : logistf.control(maxit = n_iter) | mod control: tau : 0.5, terms.fit : NULL, call : logistf.mod.control() 1607 24114-1 [Epstein Barr virus capsid IgG Ab [Presence] in Serum by Immunoassay, glm]: nCase: 462 | nCon: 77242, corr p-val: 1.55e-06, uncorr p-val: 6.98e-08, OR: 3.339 | model: dis_status ~ 0.001[3.6e-185] + (3.339 * mod_ant[7.0e-08]) + (2.070 * male[8.5e-13]) + (5.8e-06 * sex2[0.944]), glm_warn [False]: nan log10 trans: False | Notes: nan 1609 30339-6 [Epstein Barr virus capsid IgG Ab [Presence] in Serum, glm]: nCase: 201 | nCon: 38752, corr p-val: 2.53e-04, uncorr p-val: 1.99e-05, OR: 5.168 | model: dis_status ~ 8.1e-04[2.3e-74] + (5.168 * mod_ant[2.0e-05]) + (1.812 * male[6.9e-05]) + (5.5e-04 * sex2[0.984]), glm_warn [False]: nan log10 trans: False | Notes: nan 1611 40752-8 [Epstein Barr virus early IgG Ab [Presence] in Serum by Immunoassay, glm]: nCase: 52 | nCon: 18416, corr p-val: 0.417, uncorr p-val: 0.14, OR: 1.764 | model: dis_status ~ 8.8e-04[3.8e-60] + (1.764 * mod_ant[0.140]) + (2.973 * male[9.5e-04]) + (8.3e-04 * sex2[0.989]), glm_warn [False]: nan log10 trans: False | Notes: nan 1613 5005-4 [Epstein Barr virus DNA [Presence] in Specimen by NAA with probe detection, glm]: nCase: 37 | nCon: 12897, corr p-val: 0.936, uncorr p-val: 0.81, OR: 1.114 | model: dis_status ~ 0.002[9.8e-94] + (1.114 * mod_ant[0.810]) + (2.105 * male[0.039]) + (7.2e-04 * sex2[0.989]), glm_warn [False]: nan log10 trans: False | Notes: nan 1614 5156-5 [Epstein Barr virus nuclear IgG Ab [Presence] in Serum by Immunoassay, firth]: nCase: 44 | nCon: 14734, corr p-val: 0.168, uncorr p-val: 0.027, OR: 2.633 | model: dis_status ~ 7.9e-04[0.0e+00] + (2.633 * mod_ant[0.027]) + (2.424 * male[0.005]) + (69.089 * sex2[0.075]), glm_warn [False]: nan log10 trans: False | Notes: n=14778 | DoF=3 | n iters: full : 1.10e+01, null : 9.00e+00 | Conv at last: LL change : 3.13e-12, max abs score : 1.40e-07, beta change : 1.23e-06 | Log Likes: full : -2.90e+02, null : -2.98e+02 | Method: Penalized ML | control: maxit : 2500, maxhs : 0, maxstep : 5, lconv : 1e-05, gconv : 1e-05, xconv : 1e-05, collapse : TRUE, fit : NR, call : logistf.control(maxit = n_iter) | mod control: tau : 0.5, terms.fit : NULL, call : logistf.mod.control() 1615 59183-4 [Epstein Barr virus early diffuse IgG Ab [Presence] in Serum, glm]: nCase: 111 | nCon: 14109, corr p-val: 0.389, uncorr p-val: 0.117, OR: 1.413 | model: dis_status ~ 0.006[1.0e-195] + (1.413 * mod_ant[0.117]) + (1.558 * male[0.027]) + (6.3e-04 * sex2[0.982]), glm_warn [False]: nan log10 trans: False | Notes: nan 1616 7883-2 [Epstein Barr virus nuclear IgG Ab [Presence] in Serum, firth]: nCase: 67 | nCon: 22673, corr p-val: 5.77e-03, uncorr p-val: 6.48e-04, OR: 4.424 | model: dis_status ~ 5.1e-04[0.0e+00] + (4.424 * mod_ant[6.5e-04]) + (2.199 * male[0.002]) + (89.369 * sex2[0.065]), glm_warn [False]: nan log10 trans: False | Notes: n=22740 | DoF=3 | n iters: full : 1.10e+01, null : 9.00e+00 | Conv at last: LL change : 1.02e-12, max abs score : 1.29e-08, beta change : 5.07e-07 | Log Likes: full : -4.43e+02, null : -4.55e+02 | Method: Penalized ML | control: maxit : 2500, maxhs : 0, maxstep : 5, lconv : 1e-05, gconv : 1e-05, xconv : 1e-05, collapse : TRUE, fit : NR, call : logistf.control(maxit = n_iter) | mod control: tau : 0.5, terms.fit : NULL, call : logistf.mod.control() dtype: object	False				False				virus	Herpesviridae		gammaherpesvirus 4
Malignant neoplasm of kidney, except renal pelvis	C64	HBV	HBc	No	unk	did_not_attempt	0.9635046993846152		0.838		[0.458-1.532]		28	9401						sex		all		0		dis_status ~ 0.001[1.9e-54] + (0.838 * mod_ant[0.566]) + (3.855 * male[0.002])		0.62	0.67	0.7	0.64	0.39	0.7					70.35	67.45			0.565555587		sex	sex1 : 2.02e-03	sex1: 3.855 [1.637-9.081]				0 10900-9 [Hepatitis B virus surface Ab [Presence] in Serum by Immunoassay, glm]: nCase: 750 | nCon: 256010, corr p-val: 0.016, uncorr p-val: 2.03e-03, OR: 0.794 | model: dis_status ~ 0.002[0.0e+00] + (0.794 * mod_ant[0.002]) + (2.368 * male[2.7e-28]) + (3.7e-05 * sex2[0.942]), glm_warn [False]: nan log10 trans: False | Notes: nan 1 29610-3 [Hepatitis B virus DNA [Presence] in Serum or Plasma by NAA with probe detection, firth]: nCase: 36 | nCon: 11834, corr p-val: 0.168, uncorr p-val: 0.03, OR: 0.347 | model: dis_status ~ 0.003[0.0e+00] + (0.347 * mod_ant[0.030]) + (1.690 * male[0.129]) + (123.985 * sex2[0.056]), glm_warn [False]: nan log10 trans: False | Notes: n=11870 | DoF=3 | n iters: full : 1.10e+01, null : 9.00e+00 | Conv at last: LL change : -1.99e-13, max abs score : 8.34e-09, beta change : 1.89e-07 | Log Likes: full : -2.38e+02, null : -2.44e+02 | Method: Penalized ML | control: maxit : 2500, maxhs : 0, maxstep : 5, lconv : 1e-05, gconv : 1e-05, xconv : 1e-05, collapse : TRUE, fit : NR, call : logistf.control(maxit = n_iter) | mod control: tau : 0.5, terms.fit : NULL, call : logistf.mod.control() 2 13953-5 [Hepatitis B virus e Ab [Presence] in Serum or Plasma by Immunoassay, glm]: nCase: 137 | nCon: 41573, corr p-val: 0.571, uncorr p-val: 0.295, OR: 0.813 | model: dis_status ~ 0.002[4.5e-288] + (0.813 * mod_ant[0.295]) + (2.614 * male[7.8e-07]) + (1.3e-05 * sex2[0.977]), glm_warn [False]: nan log10 trans: False | Notes: nan 3 24113-3 [Hepatitis B virus core IgM Ab [Presence] in Serum or Plasma by Immunoassay, glm]: nCase: 1219 | nCon: 387013, corr p-val: 0.69, uncorr p-val: 0.449, OR: 0.75 | model: dis_status ~ 0.002[0.0e+00] + (0.750 * mod_ant[0.449]) + (1.840 * male[1.5e-24]) + (7.8e-05 * sex2[0.929]), glm_warn [False]: nan log10 trans: False | Notes: nan 4 5196-1 [Hepatitis B virus surface Ag [Presence] in Serum or Plasma by Immunoassay, glm]: nCase: 3935 | nCon: 1587469, corr p-val: 0.695, uncorr p-val: 0.468, OR: 0.888 | model: dis_status ~ 0.001[0.0e+00] + (0.888 * mod_ant[0.468]) + (3.396 * male[4.7e-301]) + (4.6e-05 * sex2[0.888]), glm_warn [False]: nan log10 trans: False | Notes: nan 5 13952-7 [Hepatitis B virus core Ab [Presence] in Serum or Plasma by Immunoassay, glm]: nCase: 1843 | nCon: 421892, corr p-val: 0.882, uncorr p-val: 0.697, OR: 0.973 | model: dis_status ~ 0.003[0.0e+00] + (0.973 * mod_ant[0.697]) + (1.962 * male[5.2e-43]) + (2.1e-05 * sex2[0.901]), glm_warn [False]: nan log10 trans: False | Notes: nan 6 13954-3 [Hepatitis B virus e Ag [Presence] in Serum or Plasma by Immunoassay, glm]: nCase: 224 | nCon: 61843, corr p-val: 0.999, uncorr p-val: 0.972, OR: 0.991 | model: dis_status ~ 0.002[0.0e+00] + (0.991 * mod_ant[0.972]) + (2.178 * male[1.0e-07]) + (2.8e-05 * sex2[0.965]), glm_warn [False]: nan log10 trans: False | Notes: nan dtype: object	1627 16933-4 [Hepatitis B virus core Ab [Presence] in Serum, glm]: nCase: 555 | nCon: 218280, corr p-val: 0.507, uncorr p-val: 0.245, OR: 1.151 | model: dis_status ~ 0.002[0.0e+00] + (1.151 * mod_ant[0.245]) + (2.344 * male[3.5e-20]) + (3.0e-04 * sex2[0.953]), glm_warn [False]: nan log10 trans: False | Notes: nan 1628 22322-2 [Hepatitis B virus surface Ab [Presence] in Serum, glm]: nCase: 1704 | nCon: 1945494, corr p-val: 2.72e-27, uncorr p-val: 3.06e-29, OR: 1.793 | model: dis_status ~ 4.3e-04[0.0e+00] + (1.793 * mod_ant[3.1e-29]) + (2.922 * male[4.9e-99]) + (2.7e-04 * sex2[0.939]), glm_warn [False]: nan log10 trans: False | Notes: nan 1632 32685-0 [Hepatitis B virus core IgG Ab [Presence] in Serum, glm]: nCase: 196 | nCon: 69428, corr p-val: 0.662, uncorr p-val: 0.372, OR: 1.22 | model: dis_status ~ 0.002[0.0e+00] + (1.220 * mod_ant[0.372]) + (2.034 * male[2.7e-06]) + (6.7e-04 * sex2[0.973]), glm_warn [False]: nan log10 trans: False | Notes: nan 1633 51914-0 [Hepatitis B virus core IgG+IgM Ab [Presence] in Serum, glm]: nCase: 632 | nCon: 160692, corr p-val: 0.879, uncorr p-val: 0.672, OR: 1.046 | model: dis_status ~ 0.003[0.0e+00] + (1.046 * mod_ant[0.672]) + (1.912 * male[3.3e-14]) + (4.8e-04 * sex2[0.955]), glm_warn [False]: nan log10 trans: False | Notes: nan 1634 5195-3 [Hepatitis B virus surface Ag [Presence] in Serum, glm]: nCase: 2471 | nCon: 3496986, corr p-val: 0.37, uncorr p-val: 0.093, OR: 1.376 | model: dis_status ~ 4.1e-04[0.0e+00] + (1.376 * mod_ant[0.093]) + (3.164 * male[1.4e-171]) + (0.001 * sex2[0.910]), glm_warn [False]: nan log10 trans: False | Notes: nan 1636 65633-0 [Hepatitis B virus surface Ag [Presence] in Serum or Plasma by Confirmatory method, firth]: nCase: 27 | nCon: 22027, corr p-val: 4.72e-04, uncorr p-val: 4.77e-05, OR: 12.34 | model: dis_status ~ 2.5e-04[0.0e+00] + (12.340 * mod_ant[4.8e-05]) + (2.472 * male[0.042]), glm_warn [False]: nan log10 trans: False | Notes: n=22054 | DoF=2 | n iters: full : 1.20e+01, null : 1.00e+01 | Conv at last: LL change : 1.38e-11, max abs score : 1.34e-07, beta change : 2.88e-06 | Log Likes: full : -1.76e+02, null : -2.05e+02 | Method: Penalized ML | control: maxit : 2500, maxhs : 0, maxstep : 5, lconv : 1e-05, gconv : 1e-05, xconv : 1e-05, collapse : TRUE, fit : NR, call : logistf.control(maxit = n_iter) | mod control: tau : 0.5, terms.fit : NULL, call : logistf.mod.control() dtype: object	False				False				virus	Hepadnaviridae		Hepatitis B virus
Malignant neoplasm of kidney, except renal pelvis	C64	HCV	NS3	No	unk	did_not_attempt	0.9635046993846152		0.659		[0.359-1.210]		28	9401						sex, bmi		all		0		dis_status ~ 5.7e-05[2.4e-22] + (0.659 * mod_ant[0.179]) + (3.847 * male[0.002]) + (3.528 * bmi[2.9e-06])		1.26	1.37	0.65	0.55	1.39	1.49					70.35	67.45			0.178862505		sex, bmi	sex1 : 2.16e-03, bmi : 2.93e-06	sex1: 3.847 [1.627-9.099], bmi: 3.528 [2.08-5.985]				0 16129-9 [Hepatitis C virus IgG Ab [Presence] in Serum, firth]: nCase: 321 | nCon: 93205, corr p-val: 0.417, uncorr p-val: 0.14, OR: 0.561 | model: dis_status ~ 0.003[0.0e+00] + (0.561 * mod_ant[0.140]) + (1.783 * male[2.4e-07]), glm_warn [False]: nan log10 trans: False | Notes: n=93526 | DoF=2 | n iters: full : 1.00e+01, null : 9.00e+00 | Conv at last: LL change : 0.00e+00, max abs score : 7.70e-10, beta change : 3.45e-08 | Log Likes: full : -2.12e+03, null : -2.14e+03 | Method: Penalized ML | control: maxit : 2500, maxhs : 0, maxstep : 5, lconv : 1e-05, gconv : 1e-05, xconv : 1e-05, collapse : TRUE, fit : NR, call : logistf.control(maxit = n_iter) | mod control: tau : 0.5, terms.fit : NULL, call : logistf.mod.control() dtype: object	1638 13955-0 [Hepatitis C virus Ab [Presence] in Serum or Plasma by Immunoassay, glm]: nCase: 3579 | nCon: 4084423, corr p-val: 1.22e-11, uncorr p-val: 2.73e-13, OR: 1.777 | model: dis_status ~ 5.1e-04[0.0e+00] + (1.777 * mod_ant[2.7e-13]) + (2.759 * male[1.8e-187]) + (1.2e-04 * sex2[0.868]), glm_warn [False]: nan log10 trans: False | Notes: nan 1639 16128-1 [Hepatitis C virus Ab [Presence] in Serum, glm]: nCase: 2719 | nCon: 1218054, corr p-val: 0.695, uncorr p-val: 0.468, OR: 1.052 | model: dis_status ~ 0.001[0.0e+00] + (1.052 * mod_ant[0.468]) + (2.315 * male[3.8e-98]) + (3.3e-04 * sex2[0.890]), glm_warn [False]: nan log10 trans: False | Notes: nan dtype: object	False				False				virus	Flaviviridae		Hepacivirus C
Malignant neoplasm of kidney, except renal pelvis	C64	HHV-6	IE1A	No	unk	did_not_attempt	0.9635046993846152		0.591		[0.275-1.269]		28	9401						sex, bmi, age		all		0		dis_status ~ 2.9e-06[1.8e-08] + (0.591 * mod_ant[0.177]) + (3.826 * male[0.002]) + (3.728 * bmi[2.5e-06]) + (1.651 * age[0.055])		2.22	2.29	0.36	0.44	2.22	2.3					70.35	67.45			0.177142964		sex, bmi, age	sex1 : 2.28e-03, bmi : 2.49e-06, age : 5.54e-02	sex1: 3.826 [1.616-9.059], bmi: 3.728 [2.156-6.447], age: 1.651 [0.989-2.757]					0 82192-6 [Herpes virus 6 DNA [Presence] in Cerebral spinal fluid by NAA with non-probe detection, firth]: nCase: 23 | nCon: 21603, corr p-val: 0.882, uncorr p-val: 0.709, OR: 1.792 | model: dis_status ~ 6.9e-05[0.0e+00] + (1.792 * mod_ant[0.709]) + (3.439 * male[0.005]) + (45.438 * sex2[0.096]) + (1.453 * age[8.0e-05]), glm_warn [False]: nan log10 trans: False | Notes: n=21626 | DoF=4 | n iters: full : 1.30e+01, null : 9.00e+00 | Conv at last: LL change : 1.43e-11, max abs score : 1.78e-06, beta change : 1.30e-06 | Log Likes: full : -1.65e+02, null : -1.78e+02 | Method: Penalized ML | control: maxit : 2500, maxhs : 0, maxstep : 5, lconv : 1e-05, gconv : 1e-05, xconv : 1e-05, collapse : TRUE, fit : NR, call : logistf.control(maxit = n_iter) | mod control: tau : 0.5, terms.fit : NULL, call : logistf.mod.control() dtype: object	False				False				virus	Herpesviridae	Betaherpesvirinae	betaherpesvirus 6
Malignant neoplasm of kidney, except renal pelvis	C64	HHV-7	U14	No	unk	did_not_attempt	0.9635046993846152		0.732		[0.318-1.688]		28	9401						sex, bmi, age		all		0		dis_status ~ 2.5e-06[1.3e-07] + (0.732 * mod_ant[0.465]) + (3.555 * male[0.004]) + (3.648 * bmi[3.5e-06]) + (1.627 * age[0.062])		2.63	2.74	0.46	0.44	2.67	2.78					70.35	67.45			0.464532147		sex, bmi, age	sex1 : 4.09e-03, bmi : 3.52e-06, age : 6.21e-02	sex1: 3.555 [1.496-8.451], bmi: 3.648 [2.111-6.303], age: 1.627 [0.976-2.715]						False				False				virus	Herpesviridae	Betaherpesvirinae	betaherpesvirus 7
Malignant neoplasm of kidney, except renal pelvis	C64	HIV	gag	No	unk	did_not_attempt	0.9635046993846152		0.801		[0.403-1.592]		28	9401						sex, bmi		all		0		dis_status ~ 5.0e-05[4.7e-20] + (0.801 * mod_ant[0.527]) + (3.795 * male[0.002]) + (3.514 * bmi[3.4e-06])		1.72	1.75	0.51	0.53	1.74	1.74					70.35	67.45			0.527284552		sex, bmi	sex1 : 2.39e-03, bmi : 3.40e-06	sex1: 3.795 [1.605-8.977], bmi: 3.514 [2.068-5.972]				0 5221-7 [HIV 1 Ab [Presence] in Serum or Plasma by Immunoblot, glm]: nCase: 24 | nCon: 6257, corr p-val: 0.686, uncorr p-val: 0.401, OR: 0.696 | model: dis_status ~ 0.003[2.1e-40] + (0.696 * mod_ant[0.401]) + (1.912 * male[0.187]) + (2.2e-04 * sex2[0.992]), glm_warn [False]: nan log10 trans: False | Notes: nan 1 68961-2 [HIV 1 Ab [Presence] in Serum, Plasma or Blood by Rapid immunoassay, glm]: nCase: 54 | nCon: 35096, corr p-val: 0.915, uncorr p-val: 0.771, OR: 0.88 | model: dis_status ~ 8.1e-04[1.1e-199] + (0.880 * mod_ant[0.771]) + (3.591 * male[1.3e-05]) + (3.0e-05 * sex2[0.987]), glm_warn [False]: nan log10 trans: False | Notes: nan dtype: object	1643 18396-2 [HIV 1 p24 Ag [Presence] in Serum or Plasma by Immunoassay, firth]: nCase: 60 | nCon: 92290, corr p-val: 0.263, uncorr p-val: 0.059, OR: 7.972 | model: dis_status ~ 5.0e-04[0.0e+00] + (7.972 * mod_ant[0.059]) + (1.801 * male[0.022]) + (116.895 * sex2[0.053]), glm_warn [False]: nan log10 trans: False | Notes: n=92350 | DoF=3 | n iters: full : 1.10e+01, null : 1.10e+01 | Conv at last: LL change : 4.74e-11, max abs score : 2.29e-07, beta change : 2.40e-06 | Log Likes: full : -4.94e+02, null : -5.00e+02 | Method: Penalized ML | control: maxit : 2500, maxhs : 0, maxstep : 5, lconv : 1e-05, gconv : 1e-05, xconv : 1e-05, collapse : TRUE, fit : NR, call : logistf.control(maxit = n_iter) | mod control: tau : 0.5, terms.fit : NULL, call : logistf.mod.control() 1644 24012-7 [HIV 1 Ag [Presence] in Serum, firth]: nCase: 35 | nCon: 33992, corr p-val: 0.526, uncorr p-val: 0.264, OR: 8.484 | model: dis_status ~ 8.1e-04[0.0e+00] + (8.484 * mod_ant[0.264]) + (1.713 * male[0.108]) + (411.872 * sex2[0.028]), glm_warn [False]: nan log10 trans: False | Notes: n=34027 | DoF=3 | n iters: full : 1.10e+01, null : 1.00e+01 | Conv at last: LL change : 5.51e-12, max abs score : 1.11e-07, beta change : 9.37e-07 | Log Likes: full : -2.74e+02, null : -2.78e+02 | Method: Penalized ML | control: maxit : 2500, maxhs : 0, maxstep : 5, lconv : 1e-05, gconv : 1e-05, xconv : 1e-05, collapse : TRUE, fit : NR, call : logistf.control(maxit = n_iter) | mod control: tau : 0.5, terms.fit : NULL, call : logistf.mod.control() 1646 29893-5 [HIV 1 Ab [Presence] in Serum or Plasma by Immunoassay, glm]: nCase: 121 | nCon: 93845, corr p-val: 0.37, uncorr p-val: 0.104, OR: 1.624 | model: dis_status ~ 7.1e-04[0.0e+00] + (1.624 * mod_ant[0.104]) + (2.938 * male[2.6e-08]) + (7.1e-05 * sex2[0.981]), glm_warn [False]: nan log10 trans: False | Notes: nan 1649 7917-8 [HIV 1 Ab [Presence] in Serum, firth]: nCase: 47 | nCon: 26280, corr p-val: 0.999, uncorr p-val: 0.956, OR: 1.087 | model: dis_status ~ 0.001[0.0e+00] + (1.087 * mod_ant[0.956]) + (3.429 * male[2.5e-05]) + (21.827 * sex2[0.151]), glm_warn [False]: nan log10 trans: False | Notes: n=26327 | DoF=3 | n iters: full : 1.30e+01, null : 1.00e+01 | Conv at last: LL change : 4.80e-11, max abs score : 9.85e-07, beta change : 9.71e-06 | Log Likes: full : -3.34e+02, null : -3.44e+02 | Method: Penalized ML | control: maxit : 2500, maxhs : 0, maxstep : 5, lconv : 1e-05, gconv : 1e-05, xconv : 1e-05, collapse : TRUE, fit : NR, call : logistf.control(maxit = n_iter) | mod control: tau : 0.5, terms.fit : NULL, call : logistf.mod.control() dtype: object	False				False				virus	Retroviridae		Lentivirus
Malignant neoplasm of kidney, except renal pelvis	C64	HPV-16	E7	No	unk	did_not_attempt	0.9635046993846152		0.741		[0.41-1.340]		28	9401						sex, bmi, age		all		0		dis_status ~ 1.3e-06[3.4e-10] + (0.741 * mod_ant[0.322]) + (3.794 * male[0.002]) + (3.675 * bmi[3.0e-06]) + (1.657 * age[0.054])		1.1	1.16	0.56	0.61	1.24	1.26					70.35	67.45			0.321799298		sex, bmi, age	sex1 : 2.40e-03, bmi : 2.96e-06, age : 5.44e-02	sex1: 3.794 [1.604-8.976], bmi: 3.675 [2.129-6.344], age: 1.657 [0.991-2.772]				0 61372-9 [Human papilloma virus 16 DNA [Presence] in Specimen by NAA with probe detection, firth]: nCase: 287 | nCon: 255365, corr p-val: 0.882, uncorr p-val: 0.718, OR: 0.852 | model: dis_status ~ 3.5e-05[0.0e+00] + (0.852 * mod_ant[0.718]) + (2.665 * male[0.086]) + (27.222 * sex2[0.127]) + (1.901 * age[0.0e+00]), glm_warn [False]: nan log10 trans: False | Notes: n=255652 | DoF=4 | n iters: full : 1.10e+01, null : 9.00e+00 | Conv at last: LL change : -2.34e-09, max abs score : 5.42e-08, beta change : 3.69e-07 | Log Likes: full : -2.13e+03, null : -2.23e+03 | Method: Penalized ML | control: maxit : 2500, maxhs : 0, maxstep : 5, lconv : 1e-05, gconv : 1e-05, xconv : 1e-05, collapse : TRUE, fit : NR, call : logistf.control(maxit = n_iter) | mod control: tau : 0.5, terms.fit : NULL, call : logistf.mod.control() dtype: object	1650 17399-7 [Human papilloma virus 16 Ag [Presence] in Specimen, firth]: nCase: 21 | nCon: 34170, corr p-val: 0.967, uncorr p-val: 0.858, OR: 1.331 | model: dis_status ~ 1.9e-05[0.0e+00] + (1.331 * mod_ant[0.858]) + (25.407 * male[0.143]) + (1.945 * age[7.5e-05]), glm_warn [False]: nan log10 trans: False | Notes: n=34191 | DoF=3 | n iters: full : 1.40e+01, null : 1.00e+01 | Conv at last: LL change : 6.75e-11, max abs score : 8.08e-07, beta change : 6.62e-06 | Log Likes: full : -1.66e+02, null : -1.76e+02 | Method: Penalized ML | control: maxit : 2500, maxhs : 0, maxstep : 5, lconv : 1e-05, gconv : 1e-05, xconv : 1e-05, collapse : TRUE, fit : NR, call : logistf.control(maxit = n_iter) | mod control: tau : 0.5, terms.fit : NULL, call : logistf.mod.control() 1651 30167-1 [Human papilloma virus 16+18+31+33+35+39+45+51+52+56+58+59+68 DNA [Presence] in Cervix by Probe with signal amplification, glm]: nCase: 351 | nCon: 520976, corr p-val: 0.39, uncorr p-val: 0.123, OR: 1.315 | model: dis_status ~ 1.6e-05[0.0e+00] + (1.315 * mod_ant[0.123]) + (2.234 * male[0.423]) + (3.5e-04 * sex2[0.961]) + (1.988 * age[5.2e-58]), glm_warn [False]: nan log10 trans: False | Notes: nan 1652 49896-4 [Human papilloma virus 16+18+31+33+35+39+45+51+52+56+58+59+68 DNA [Presence] in Specimen by NAA with probe detection, glm]: nCase: 257 | nCon: 144538, corr p-val: 0.776, uncorr p-val: 0.549, OR: 1.164 | model: dis_status ~ 4.6e-05[1.1e-219] + (1.164 * mod_ant[0.549]) + (1.2e-05 * male[0.967]) + (2.3e-05 * sex2[0.993]) + (1.862 * age[1.3e-38]), glm_warn [False]: nan log10 trans: False | Notes: nan 1654 59420-0 [Human papilloma virus 16+18+31+33+35+39+45+51+52+56+58+59+66+68 DNA [Presence] in Cervix by Probe with signal amplification, glm]: nCase: 112 | nCon: 199289, corr p-val: 0.66, uncorr p-val: 0.363, OR: 1.373 | model: dis_status ~ 9.8e-06[1.7e-124] + (1.373 * mod_ant[0.363]) + (6.9e-05 * male[0.976]) + (9.1e-05 * sex2[0.986]) + (2.131 * age[6.3e-21]), glm_warn [False]: nan log10 trans: False | Notes: nan dtype: object	False				False				virus	Papillomaviridae		Alphapapillomavirus 9
Malignant neoplasm of kidney, except renal pelvis	C64	HPV-18	L1	No	unk	did_not_attempt	0.980768907		0.926		[0.409-2.096]		28	9401						bmi		all		0		dis_status ~ 1.0e-04[2.3e-19] + (0.926 * mod_ant[0.854]) + (3.300 * bmi[3.1e-06])		1.52	1.53	0.49	0.45	1.61	1.57					70.35	67.45			0.853605525		bmi	bmi : 3.15e-06	bmi: 3.300 [1.998-5.453]				0 30167-1 [Human papilloma virus 16+18+31+33+35+39+45+51+52+56+58+59+68 DNA [Presence] in Cervix by Probe with signal amplification, glm]: nCase: 352 | nCon: 521313, corr p-val: 0.69, uncorr p-val: 0.449, OR: 0.875 | model: dis_status ~ 6.9e-04[0.0e+00] + (0.875 * mod_ant[0.449]), glm_warn [False]: nan log10 trans: False | Notes: nan 1 59420-0 [Human papilloma virus 16+18+31+33+35+39+45+51+52+56+58+59+66+68 DNA [Presence] in Cervix by Probe with signal amplification, glm]: nCase: 112 | nCon: 199319, corr p-val: 0.915, uncorr p-val: 0.77, OR: 0.903 | model: dis_status ~ 5.7e-04[0.0e+00] + (0.903 * mod_ant[0.770]), glm_warn [False]: nan log10 trans: False | Notes: nan dtype: object	1656 17401-1 [Human papilloma virus 18 Ag [Presence] in Specimen, firth]: nCase: 21 | nCon: 34175, corr p-val: 0.686, uncorr p-val: 0.43, OR: 3.961 | model: dis_status ~ 6.3e-04[0.0e+00] + (3.961 * mod_ant[0.430]), glm_warn [False]: nan log10 trans: False | Notes: n=34196 | DoF=1 | n iters: full : 1.10e+01, null : 1.10e+01 | Conv at last: LL change : 2.19e-12, max abs score : 1.67e-16, beta change : 1.47e-09 | Log Likes: full : -1.75e+02, null : -1.76e+02 | Method: Penalized ML | control: maxit : 2500, maxhs : 0, maxstep : 5, lconv : 1e-05, gconv : 1e-05, xconv : 1e-05, collapse : TRUE, fit : NR, call : logistf.control(maxit = n_iter) | mod control: tau : 0.5, terms.fit : NULL, call : logistf.mod.control() 1660 61373-7 [Human papilloma virus 18 DNA [Presence] in Specimen by NAA with probe detection, firth]: nCase: 317 | nCon: 331712, corr p-val: 0.228, uncorr p-val: 0.049, OR: 2.673 | model: dis_status ~ 9.5e-04[0.0e+00] + (2.673 * mod_ant[0.049]), glm_warn [False]: nan log10 trans: False | Notes: n=332029 | DoF=1 | n iters: full : 1.00e+01, null : 1.00e+01 | Conv at last: LL change : 5.02e-10, max abs score : 5.05e-10, beta change : 1.80e-06 | Log Likes: full : -2.52e+03, null : -2.52e+03 | Method: Penalized ML | control: maxit : 2500, maxhs : 0, maxstep : 5, lconv : 1e-05, gconv : 1e-05, xconv : 1e-05, collapse : TRUE, fit : NR, call : logistf.control(maxit = n_iter) | mod control: tau : 0.5, terms.fit : NULL, call : logistf.mod.control() dtype: object	False				False				virus	Papillomaviridae		Alphapapillomavirus 7
Malignant neoplasm of kidney, except renal pelvis	C64	H. pylori	OMP	No	unk	did_not_attempt	0.9635046993846152		1.289		[0.872-1.906]		28	9401						sex, bmi		all		0		dis_status ~ 2.1e-05[1.0e-24] + (1.289 * mod_ant[0.204]) + (3.632 * male[0.003]) + (3.513 * bmi[3.9e-06])		2.06	1.8	1.11	0.94	1.9	1.63					70.35	67.45			0.203613869		sex, bmi	sex1 : 3.34e-03, bmi : 3.93e-06	sex1: 3.632 [1.535-8.594], bmi: 3.513 [2.06-5.990]				0 31843-6 [Helicobacter pylori Ag [Presence] in Stool, firth]: nCase: 34 | nCon: 24218, corr p-val: 0.878, uncorr p-val: 0.643, OR: 1.31 | model: dis_status ~ 0.001[0.0e+00] + (1.310 * mod_ant[0.643]) + (1.148 * male[0.692]) + (54.715 * sex2[0.085]), glm_warn [False]: nan log10 trans: False | Notes: n=24252 | DoF=3 | n iters: full : 1.10e+01, null : 1.00e+01 | Conv at last: LL change : 1.42e-12, max abs score : 5.27e-08, beta change : 5.14e-07 | Log Likes: full : -2.55e+02, null : -2.56e+02 | Method: Penalized ML | control: maxit : 2500, maxhs : 0, maxstep : 5, lconv : 1e-05, gconv : 1e-05, xconv : 1e-05, collapse : TRUE, fit : NR, call : logistf.control(maxit = n_iter) | mod control: tau : 0.5, terms.fit : NULL, call : logistf.mod.control() 1 46987-4 [Helicobacter pylori IgM Ab [Presence] in Serum by Immunoassay, firth]: nCase: 21 | nCon: 3920, corr p-val: 0.99, uncorr p-val: 0.89, OR: 1.127 | model: dis_status ~ 0.004[0.0e+00] + (1.127 * mod_ant[0.890]) + (1.916 * male[0.131]), glm_warn [False]: nan log10 trans: False | Notes: n=3941 | DoF=2 | n iters: full : 9.00e+00, null : 9.00e+00 | Conv at last: LL change : 2.78e-10, max abs score : 1.09e-06, beta change : 9.46e-06 | Log Likes: full : -1.27e+02, null : -1.28e+02 | Method: Penalized ML | control: maxit : 2500, maxhs : 0, maxstep : 5, lconv : 1e-05, gconv : 1e-05, xconv : 1e-05, collapse : TRUE, fit : NR, call : logistf.control(maxit = n_iter) | mod control: tau : 0.5, terms.fit : NULL, call : logistf.mod.control() dtype: object	1617 17780-8 [Helicobacter pylori Ag [Presence] in Stool by Immunoassay, glm]: nCase: 221 | nCon: 120351, corr p-val: 0.526, uncorr p-val: 0.266, OR: 0.749 | model: dis_status ~ 0.002[0.0e+00] + (0.749 * mod_ant[0.266]) + (1.538 * male[0.001]) + (1.1e-04 * sex2[0.971]), glm_warn [False]: nan log10 trans: False | Notes: nan 1619 22310-7 [Helicobacter pylori Ab [Presence] in Serum, glm]: nCase: 183 | nCon: 51952, corr p-val: 0.433, uncorr p-val: 0.16, OR: 0.667 | model: dis_status ~ 0.003[0.0e+00] + (0.667 * mod_ant[0.160]) + (1.685 * male[4.3e-04]), glm_warn [False]: nan log10 trans: False | Notes: nan 1622 80373-4 [Helicobacter pylori Ag [Presence] in Stool by Rapid immunoassay, firth]: nCase: 45 | nCon: 24963, corr p-val: 0.746, uncorr p-val: 0.519, OR: 0.612 | model: dis_status ~ 0.002[0.0e+00] + (0.612 * mod_ant[0.519]) + (1.378 * male[0.288]) + (101.057 * sex2[0.060]), glm_warn [False]: nan log10 trans: False | Notes: n=25008 | DoF=3 | n iters: full : 1.10e+01, null : 1.00e+01 | Conv at last: LL change : 4.02e-11, max abs score : 5.41e-07, beta change : 6.89e-06 | Log Likes: full : -3.26e+02, null : -3.28e+02 | Method: Penalized ML | control: maxit : 2500, maxhs : 0, maxstep : 5, lconv : 1e-05, gconv : 1e-05, xconv : 1e-05, collapse : TRUE, fit : NR, call : logistf.control(maxit = n_iter) | mod control: tau : 0.5, terms.fit : NULL, call : logistf.mod.control() dtype: object	False				False				bacteria	Helicobacteraceae		H. pylori
Malignant neoplasm of kidney, except renal pelvis	C64	HSV-1	IgG	No	unk	did_not_attempt	0.9635046993846152		1.199		[0.756-1.901]		28	9401						bmi, age		all		0		dis_status ~ 1.6e-06[9.0e-10] + (1.199 * mod_ant[0.440]) + (3.419 * bmi[4.6e-06]) + (1.627 * age[0.063])		3.2	3	0.96	0.9	3.65	3.47					70.35	67.45			0.439935334		bmi, age	bmi : 4.64e-06, age : 6.35e-02	bmi: 3.419 [2.02-5.785], age: 1.627 [0.973-2.722]				0 82190-0 [Herpes simplex virus 1 DNA [Presence] in Cerebral spinal fluid by NAA with non-probe detection, firth]: nCase: 26 | nCon: 21257, corr p-val: 0.686, uncorr p-val: 0.43, OR: 3.969 | model: dis_status ~ 1.2e-04[0.0e+00] + (3.969 * mod_ant[0.430]) + (1.546 * age[2.6e-06]), glm_warn [False]: nan log10 trans: False | Notes: n=21283 | DoF=2 | n iters: full : 1.20e+01, null : 9.00e+00 | Conv at last: LL change : 2.59e-11, max abs score : 7.97e-07, beta change : 1.22e-06 | Log Likes: full : -1.86e+02, null : -1.97e+02 | Method: Penalized ML | control: maxit : 2500, maxhs : 0, maxstep : 5, lconv : 1e-05, gconv : 1e-05, xconv : 1e-05, collapse : TRUE, fit : NR, call : logistf.control(maxit = n_iter) | mod control: tau : 0.5, terms.fit : NULL, call : logistf.mod.control() 1 16952-4 [Herpes simplex virus 1 DNA [Presence] in Cerebral spinal fluid by NAA with probe detection, firth]: nCase: 38 | nCon: 21399, corr p-val: 0.999, uncorr p-val: 0.98, OR: 1.014 | model: dis_status ~ 1.2e-04[0.0e+00] + (1.014 * mod_ant[0.980]) + (1.634 * age[4.5e-09]), glm_warn [False]: nan log10 trans: False | Notes: n=21437 | DoF=2 | n iters: full : 1.10e+01, null : 9.00e+00 | Conv at last: LL change : -2.10e-12, max abs score : 1.47e-06, beta change : 2.30e-06 | Log Likes: full : -2.56e+02, null : -2.74e+02 | Method: Penalized ML | control: maxit : 2500, maxhs : 0, maxstep : 5, lconv : 1e-05, gconv : 1e-05, xconv : 1e-05, collapse : TRUE, fit : NR, call : logistf.control(maxit = n_iter) | mod control: tau : 0.5, terms.fit : NULL, call : logistf.mod.control() 2 51916-5 [Herpes simplex virus 1 IgG Ab [Presence] in Serum or Plasma by Immunoassay, glm]: nCase: 122 | nCon: 40985, corr p-val: 0.999, uncorr p-val: 0.928, OR: 1.018 | model: dis_status ~ 3.8e-04[3.4e-119] + (1.018 * mod_ant[0.928]) + (1.491 * age[3.0e-12]), glm_warn [False]: nan log10 trans: False | Notes: nan dtype: object		False				False				virus	Herpesviridae	Alphaherpesvirinae	alphaherpesvirus 1
Malignant neoplasm of kidney, except renal pelvis	C64	HSV-2	IgG	No	unk	did_not_attempt	0.9635046993846152		1.159		[0.72-1.865]		28	9401						bmi, age		all		0		dis_status ~ 1.9e-06[9.2e-10] + (1.159 * mod_ant[0.544]) + (3.425 * bmi[4.0e-06]) + (1.668 * age[0.051])		1.7	1.59	0.75	0.77	1.57	1.51					70.35	67.45			0.543830943		bmi, age	bmi : 3.97e-06, age : 5.09e-02	bmi: 3.425 [2.03-5.778], age: 1.668 [0.998-2.786]				0 82191-8 [Herpes simplex virus 2 DNA [Presence] in Cerebral spinal fluid by NAA with non-probe detection, firth]: nCase: 28 | nCon: 21441, corr p-val: 0.737, uncorr p-val: 0.505, OR: 3.08 | model: dis_status ~ 9.9e-05[0.0e+00] + (3.080 * mod_ant[0.505]) + (1.596 * age[3.1e-07]), glm_warn [False]: nan log10 trans: False | Notes: n=21469 | DoF=2 | n iters: full : 1.20e+01, null : 9.00e+00 | Conv at last: LL change : 9.44e-12, max abs score : 1.04e-06, beta change : 1.56e-06 | Log Likes: full : -1.97e+02, null : -2.11e+02 | Method: Penalized ML | control: maxit : 2500, maxhs : 0, maxstep : 5, lconv : 1e-05, gconv : 1e-05, xconv : 1e-05, collapse : TRUE, fit : NR, call : logistf.control(maxit = n_iter) | mod control: tau : 0.5, terms.fit : NULL, call : logistf.mod.control() 1 16131-5 [Herpes simplex virus 2 DNA [Presence] in Specimen by NAA with probe detection, glm]: nCase: 138 | nCon: 114133, corr p-val: 0.99, uncorr p-val: 0.901, OR: 1.032 | model: dis_status ~ 8.8e-05[3.6e-190] + (1.032 * mod_ant[0.901]) + (1.637 * age[7.3e-24]), glm_warn [False]: nan log10 trans: False | Notes: nan dtype: object	1667 43180-9 [Herpes simplex virus 2 IgG Ab [Presence] in Serum or Plasma by Immunoassay, glm]: nCase: 99 | nCon: 30643, corr p-val: 0.967, uncorr p-val: 0.857, OR: 0.962 | model: dis_status ~ 3.6e-04[5.3e-102] + (0.962 * mod_ant[0.857]) + (1.544 * age[1.5e-12]), glm_warn [False]: nan log10 trans: False | Notes: nan dtype: object	False				False				virus	Herpesviridae	Alphaherpesvirinae	alphaherpesvirus 2
Malignant neoplasm of kidney, except renal pelvis	C64	HTLV-1	env	No	unk	did_not_attempt	0.9635046993846152		0.801		[0.373-1.721]		28	9401						sex, bmi, age		all		0		dis_status ~ 1.3e-06[5.7e-10] + (0.801 * mod_ant[0.569]) + (3.729 * male[0.003]) + (3.651 * bmi[3.1e-06]) + (1.644 * age[0.058])		1.33	1.35	0.56	0.46	1.45	1.43					70.35	67.45			0.56914207		sex, bmi, age	sex1 : 2.70e-03, bmi : 3.15e-06, age : 5.76e-02	sex1: 3.729 [1.578-8.813], bmi: 3.651 [2.118-6.294], age: 1.644 [0.984-2.748]						False				False				virus	Retroviridae	Orthoretrovirinae	T-lymphotropic virus 1
Malignant neoplasm of kidney, except renal pelvis	C64	JCV	VP1	No	unk	did_not_attempt	0.9635046993846152		1.82		[0.96-3.450]		28	9401						sex		all		0		dis_status ~ 2.8e-04[1.1e-17] + (1.820 * mod_ant[0.067]) + (3.585 * male[0.004])		2.77	2.53	0.65	0.6	2.86	2.5					70.35	67.45			0.066626185		sex	sex1 : 3.59e-03	sex1: 3.585 [1.518-8.468]						False				False				virus	Polyomaviridae		polyomavirus 2
Malignant neoplasm of kidney, except renal pelvis	C64	KSHV	LANA	No	unk	did_not_attempt	0.9635046993846152		0.799		[0.461-1.385]		28	9401						sex, bmi		all		0		dis_status ~ 4.3e-05[6.3e-25] + (0.799 * mod_ant[0.425]) + (3.802 * male[0.002]) + (3.520 * bmi[3.4e-06])		1.06	1.12	0.68	0.69	1.27	1.2					70.35	67.45			0.424541997		sex, bmi	sex1 : 2.35e-03, bmi : 3.42e-06	sex1: 3.802 [1.608-8.988], bmi: 3.520 [2.069-5.987]						False				False				virus	Herpesviridae		gammaherpesvirus 8
Malignant neoplasm of kidney, except renal pelvis	C64	MCV	VP1	No	unk	did_not_attempt	0.9635046993846152		1.245		[0.77-2.013]		28	9401						sex		all		0		dis_status ~ 7.1e-04[8.0e-19] + (1.245 * mod_ant[0.372]) + (3.775 * male[0.002])		3.01	2.85	0.92	0.82	3.33	3					70.35	67.45			0.372011534		sex	sex1 : 2.38e-03	sex1: 3.775 [1.602-8.892]						False				False				virus	Polyomaviridae		polyomavirus 5
Malignant neoplasm of kidney, except renal pelvis	C64	T. gondii	sag1	No	unk	did_not_attempt	0.9635046993846152		1.33		[0.498-3.549]		28	9401						sex, bmi, age		all		0		dis_status ~ 7.0e-07[4.2e-10] + (1.330 * mod_ant[0.569]) + (3.682 * male[0.003]) + (3.558 * bmi[5.3e-06]) + (1.611 * age[0.069])		2.02	1.94	0.54	0.41	2.1	1.95					70.35	67.45			0.569343686		sex, bmi, age	sex1 : 2.96e-03, bmi : 5.33e-06, age : 6.95e-02	sex1: 3.682 [1.559-8.697], bmi: 3.558 [2.06-6.144], age: 1.611 [0.963-2.696]				0 40678-5 [Toxoplasma gondii IgM Ab [Presence] in Serum or Plasma by Immunoassay, firth]: nCase: 62 | nCon: 22383, corr p-val: 0.481, uncorr p-val: 0.222, OR: 2.466 | model: dis_status ~ 2.8e-04[0.0e+00] + (2.466 * mod_ant[0.222]) + (2.622 * male[3.1e-04]) + (230.514 * sex2[0.038]) + (1.402 * age[1.9e-05]), glm_warn [False]: nan log10 trans: False | Notes: n=22445 | DoF=4 | n iters: full : 1.00e+01, null : 8.00e+00 | Conv at last: LL change : -4.88e-11, max abs score : 1.21e-06, beta change : 1.45e-06 | Log Likes: full : -4.01e+02, null : -4.24e+02 | Method: Penalized ML | control: maxit : 2500, maxhs : 0, maxstep : 5, lconv : 1e-05, gconv : 1e-05, xconv : 1e-05, collapse : TRUE, fit : NR, call : logistf.control(maxit = n_iter) | mod control: tau : 0.5, terms.fit : NULL, call : logistf.mod.control() dtype: object	1674 40677-7 [Toxoplasma gondii IgG Ab [Presence] in Serum by Immunoassay, glm]: nCase: 62 | nCon: 18333, corr p-val: 0.882, uncorr p-val: 0.723, OR: 0.866 | model: dis_status ~ 2.9e-04[1.2e-49] + (0.866 * mod_ant[0.723]) + (2.307 * male[0.004]) + (1.426 * age[4.8e-05]), glm_warn [False]: nan log10 trans: False | Notes: nan dtype: object	False				False				other	Sarcocystidae	Toxoplasmatinae	T. gondii
Malignant neoplasm of kidney, except renal pelvis	C64	VZV	gE_gl	No	unk	did_not_attempt	0.980768907		1.069		[0.506-2.259]		28	9401						sex, bmi, age		all		0		dis_status ~ 9.0e-07[2.5e-09] + (1.069 * mod_ant[0.861]) + (3.674 * male[0.003]) + (3.620 * bmi[3.5e-06]) + (1.629 * age[0.063])		2.78	2.72	0.31	0.51	2.77	2.72					70.35	67.45			0.860623256		sex, bmi, age	sex1 : 3.10e-03, bmi : 3.55e-06, age : 6.25e-02	sex1: 3.674 [1.551-8.700], bmi: 3.620 [2.101-6.236], age: 1.629 [0.975-2.723]				0 82188-4 [Varicella zoster virus DNA [Presence] in Cerebral spinal fluid by NAA with non-probe detection, firth]: nCase: 19 | nCon: 20256, corr p-val: 0.278, uncorr p-val: 0.066, OR: 7.667 | model: dis_status ~ 5.3e-05[0.0e+00] + (7.667 * mod_ant[0.066]) + (3.502 * male[0.010]) + (52.723 * sex2[0.088]) + (1.477 * age[1.7e-04]), glm_warn [False]: nan log10 trans: False | Notes: n=20275 | DoF=4 | n iters: full : 1.30e+01, null : 9.00e+00 | Conv at last: LL change : 1.13e-11, max abs score : 2.99e-06, beta change : 2.56e-06 | Log Likes: full : -1.36e+02, null : -1.50e+02 | Method: Penalized ML | control: maxit : 2500, maxhs : 0, maxstep : 5, lconv : 1e-05, gconv : 1e-05, xconv : 1e-05, collapse : TRUE, fit : NR, call : logistf.control(maxit = n_iter) | mod control: tau : 0.5, terms.fit : NULL, call : logistf.mod.control() 1 11483-5 [Varicella zoster virus DNA [Presence] in Specimen by NAA with probe detection, glm]: nCase: 54 | nCon: 36986, corr p-val: 0.651, uncorr p-val: 0.351, OR: 1.461 | model: dis_status ~ 1.5e-04[1.9e-68] + (1.461 * mod_ant[0.351]) + (2.970 * male[2.7e-04]) + (5.0e-04 * sex2[0.988]) + (1.340 * age[5.6e-05]), glm_warn [False]: nan log10 trans: False | Notes: nan 2 15410-4 [Varicella zoster virus IgG Ab [Presence] in Serum by Immunoassay, glm]: nCase: 450 | nCon: 242281, corr p-val: 0.686, uncorr p-val: 0.431, OR: 1.179 | model: dis_status ~ 6.7e-05[0.0e+00] + (1.179 * mod_ant[0.431]) + (3.076 * male[4.7e-27]) + (1.9e-04 * sex2[0.967]) + (1.708 * age[6.4e-67]), glm_warn [False]: nan log10 trans: False | Notes: nan 3 21598-8 [Varicella zoster virus DNA [Presence] in Cerebral spinal fluid by NAA with probe detection, firth]: nCase: 29 | nCon: 10781, corr p-val: 0.999, uncorr p-val: 0.934, OR: 1.044 | model: dis_status ~ 2.3e-05[0.0e+00] + (1.044 * mod_ant[0.934]) + (2.872 * male[0.006]) + (5.7e+03 * sex2[0.007]) + (1.929 * age[1.1e-08]), glm_warn [False]: nan log10 trans: False | Notes: n=10810 | DoF=4 | n iters: full : 1.20e+01, null : 8.00e+00 | Conv at last: LL change : 5.66e-12, max abs score : 1.95e-06, beta change : 3.76e-06 | Log Likes: full : -1.75e+02, null : -1.98e+02 | Method: Penalized ML | control: maxit : 2500, maxhs : 0, maxstep : 5, lconv : 1e-05, gconv : 1e-05, xconv : 1e-05, collapse : TRUE, fit : NR, call : logistf.control(maxit = n_iter) | mod control: tau : 0.5, terms.fit : NULL, call : logistf.mod.control() dtype: object		False				False				virus	Herpesviridae		alphaherpesvirus 3
Malignant neoplasm of bladder	C67	BKV	VP1	No	unk	did_not_attempt	0.9590396558947367		0.874		[0.434-1.762]		28	9401						age, tobac		all		0		dis_status ~ 7.3e-07[3.9e-07] + (0.874 * mod_ant[0.707]) + (3.122 * age[5.4e-04]) + (3.134 * tobac1[0.012]) + (3.385 * tobac2[0.053]) + (4.8e-06 * tobac3[0.989])		3.3	3.39	0.62	0.48	3.6	3.53					73.56	67.44			0.706545939		age, tobac	age : 5.40e-04, tobac1 : 1.15e-02, tobac2 : 5.26e-02, tobac3 : 9.89e-01	age: 3.122 [1.638-5.950], tobac1: 3.134 [1.292-7.602], tobac2: 3.385 [0.986-11.620], tobac3: 4.8e-06 [0.00e+00-Inf]						False				False				virus	Polyomaviridae		polyomavirus 1
Malignant neoplasm of bladder	C67	C. trach.	momp_D	No	unk	did_not_attempt	0.64820338		1.701		[1.054-2.745]		28	9401						sex, age, tobac		all		0		dis_status ~ 9.6e-08[1.1e-10] + (1.701 * mod_ant[0.029]) + (2.790 * male[0.015]) + (3.268 * age[3.3e-04]) + (2.699 * tobac1[0.029]) + (2.758 * tobac2[0.109]) + (4.9e-06 * tobac3[0.989])		1.55	1.31	0.75	0.75	1.31	1.2					73.56	67.44			0.02946379		sex, age, tobac	sex1 : 1.53e-02, age : 3.32e-04, tobac1 : 2.93e-02, tobac2 : 1.09e-01, tobac3 : 9.89e-01	sex1: 2.790 [1.218-6.392], age: 3.268 [1.712-6.240], tobac1: 2.699 [1.105-6.589], tobac2: 2.758 [0.799-9.526], tobac3: 4.9e-06 [0.00e+00-Inf]				0 31777-6 [Chlamydia trachomatis Ag [Presence] in Specimen, firth]: nCase: 68 | nCon: 103351, corr p-val: 0.91, uncorr p-val: 0.838, OR: 1.193 | model: dis_status ~ 2.0e-06[0.0e+00] + (1.193 * mod_ant[0.838]) + (3.022 * male[6.8e-06]) + (126.568 * sex2[0.054]) + (2.618 * age[0.0e+00]), glm_warn [False]: nan log10 trans: False | Notes: n=103419 | DoF=4 | n iters: full : 1.30e+01, null : 1.00e+01 | Conv at last: LL change : 4.32e-11, max abs score : 4.64e-08, beta change : 7.16e-07 | Log Likes: full : -4.85e+02, null : -5.63e+02 | Method: Penalized ML | control: maxit : 2500, maxhs : 0, maxstep : 5, lconv : 1e-05, gconv : 1e-05, xconv : 1e-05, collapse : TRUE, fit : NR, call : logistf.control(maxit = n_iter) | mod control: tau : 0.5, terms.fit : NULL, call : logistf.mod.control() dtype: object	1683 21613-5 [Chlamydia trachomatis DNA [Presence] in Specimen by NAA with probe detection, firth]: nCase: 465 | nCon: 1271289, corr p-val: 0.554, uncorr p-val: 0.29, OR: 0.653 | model: dis_status ~ 2.9e-06[0.0e+00] + (0.653 * mod_ant[0.290]) + (3.462 * male[0.0e+00]) + (5.997 * sex2[0.329]) + (2.543 * age[0.0e+00]), glm_warn [False]: nan log10 trans: False | Notes: n=1271754 | DoF=4 | n iters: full : 1.20e+01, null : 1.00e+01 | Conv at last: LL change : 2.41e-08, max abs score : 1.14e-07, beta change : 5.17e-07 | Log Likes: full : -3.50e+03, null : -4.14e+03 | Method: Penalized ML | control: maxit : 2500, maxhs : 0, maxstep : 5, lconv : 1e-05, gconv : 1e-05, xconv : 1e-05, collapse : TRUE, fit : NR, call : logistf.control(maxit = n_iter) | mod control: tau : 0.5, terms.fit : NULL, call : logistf.mod.control() 1685 42931-6 [Chlamydia trachomatis rRNA [Presence] in Urine by NAA with probe detection, firth]: nCase: 41 | nCon: 132571, corr p-val: 0.929, uncorr p-val: 0.916, OR: 0.863 | model: dis_status ~ 1.1e-06[0.0e+00] + (0.863 * mod_ant[0.916]) + (4.472 * male[1.4e-05]) + (87.904 * sex2[0.064]) + (2.883 * age[0.0e+00]), glm_warn [False]: nan log10 trans: False | Notes: n=132612 | DoF=4 | n iters: full : 1.40e+01, null : 1.00e+01 | Conv at last: LL change : -1.11e-10, max abs score : 6.83e-07, beta change : 7.32e-07 | Log Likes: full : -2.82e+02, null : -3.69e+02 | Method: Penalized ML | control: maxit : 2500, maxhs : 0, maxstep : 5, lconv : 1e-05, gconv : 1e-05, xconv : 1e-05, collapse : TRUE, fit : NR, call : logistf.control(maxit = n_iter) | mod control: tau : 0.5, terms.fit : NULL, call : logistf.mod.control() 1686 43304-5 [Chlamydia trachomatis rRNA [Presence] in Specimen by NAA with probe detection, firth]: nCase: 178 | nCon: 777313, corr p-val: 0.33, uncorr p-val: 0.111, OR: 0.19 | model: dis_status ~ 1.9e-06[0.0e+00] + (0.190 * mod_ant[0.111]) + (3.346 * male[3.8e-15]) + (15.183 * sex2[0.182]) + (2.647 * age[0.0e+00]), glm_warn [False]: nan log10 trans: False | Notes: n=777491 | DoF=4 | n iters: full : 1.40e+01, null : 1.10e+01 | Conv at last: LL change : 1.18e-08, max abs score : 1.45e-09, beta change : 3.26e-07 | Log Likes: full : -1.39e+03, null : -1.66e+03 | Method: Penalized ML | control: maxit : 2500, maxhs : 0, maxstep : 5, lconv : 1e-05, gconv : 1e-05, xconv : 1e-05, collapse : TRUE, fit : NR, call : logistf.control(maxit = n_iter) | mod control: tau : 0.5, terms.fit : NULL, call : logistf.mod.control() 1687 43404-3 [Chlamydia trachomatis DNA [Presence] in Specimen by Probe with signal amplification, firth]: nCase: 78 | nCon: 452773, corr p-val: 0.554, uncorr p-val: 0.325, OR: 0.318 | model: dis_status ~ 1.6e-06[0.0e+00] + (0.318 * mod_ant[0.325]) + (2.661 * male[3.1e-05]) + (55.690 * sex2[0.082]) + (2.647 * age[0.0e+00]), glm_warn [False]: nan log10 trans: False | Notes: n=452851 | DoF=4 | n iters: full : 1.40e+01, null : 1.10e+01 | Conv at last: LL change : -2.19e-09, max abs score : 1.83e-08, beta change : 4.19e-07 | Log Likes: full : -6.37e+02, null : -7.49e+02 | Method: Penalized ML | control: maxit : 2500, maxhs : 0, maxstep : 5, lconv : 1e-05, gconv : 1e-05, xconv : 1e-05, collapse : TRUE, fit : NR, call : logistf.control(maxit = n_iter) | mod control: tau : 0.5, terms.fit : NULL, call : logistf.mod.control() 1688 6357-8 [Chlamydia trachomatis DNA [Presence] in Urine by NAA with probe detection, firth]: nCase: 84 | nCon: 247145, corr p-val: 0.554, uncorr p-val: 0.304, OR: 0.305 | model: dis_status ~ 1.5e-06[0.0e+00] + (0.305 * mod_ant[0.304]) + (3.617 * male[2.4e-06]) + (76.071 * sex2[0.069]) + (2.601 * age[0.0e+00]), glm_warn [False]: nan log10 trans: False | Notes: n=247229 | DoF=4 | n iters: full : 1.30e+01, null : 1.00e+01 | Conv at last: LL change : 1.83e-09, max abs score : 2.78e-07, beta change : 6.38e-06 | Log Likes: full : -6.27e+02, null : -7.50e+02 | Method: Penalized ML | control: maxit : 2500, maxhs : 0, maxstep : 5, lconv : 1e-05, gconv : 1e-05, xconv : 1e-05, collapse : TRUE, fit : NR, call : logistf.control(maxit = n_iter) | mod control: tau : 0.5, terms.fit : NULL, call : logistf.mod.control() dtype: object	False				False				bacteria	Chlamydiaceae		C. trachomatis
Malignant neoplasm of bladder	C67	CMV	pp150_Nter	No	unk	did_not_attempt	0.9590396558947367		1.071		[0.716-1.603]		28	9401						sex, age, tobac		all		0		dis_status ~ 3.0e-07[8.2e-10] + (1.071 * mod_ant[0.738]) + (2.722 * male[0.018]) + (3.025 * age[7.7e-04]) + (2.778 * tobac1[0.025]) + (2.920 * tobac2[0.090]) + (4.7e-06 * tobac3[0.989])		2.66	2.53	0.87	0.97	2.89	2.78					73.56	67.44			0.73820334		sex, age, tobac	sex1 : 1.80e-02, age : 7.75e-04, tobac1 : 2.51e-02, tobac2 : 8.98e-02, tobac3 : 9.89e-01	sex1: 2.722 [1.187-6.240], age: 3.025 [1.587-5.767], tobac1: 2.778 [1.136-6.789], tobac2: 2.920 [0.847-10.070], tobac3: 4.7e-06 [0.00e+00-Inf]				0 30246-3 [Cytomegalovirus DNA [Presence] in Serum or Plasma by NAA with probe detection, firth]: nCase: 24 | nCon: 8731, corr p-val: 0.808, uncorr p-val: 0.646, OR: 1.38 | model: dis_status ~ 3.8e-05[0.0e+00] + (1.380 * mod_ant[0.646]) + (2.092 * male[0.090]) + (1.911 * age[2.2e-07]), glm_warn [False]: nan log10 trans: False | Notes: n=8755 | DoF=3 | n iters: full : 1.30e+01, null : 8.00e+00 | Conv at last: LL change : -8.24e-13, max abs score : 7.47e-07, beta change : 1.22e-06 | Log Likes: full : -1.45e+02, null : -1.60e+02 | Method: Penalized ML | control: maxit : 2500, maxhs : 0, maxstep : 5, lconv : 1e-05, gconv : 1e-05, xconv : 1e-05, collapse : TRUE, fit : NR, call : logistf.control(maxit = n_iter) | mod control: tau : 0.5, terms.fit : NULL, call : logistf.mod.control() 1 49539-0 [Cytomegalovirus IgM Ab [Presence] in Serum or Plasma by Immunofluorescence, firth]: nCase: 60 | nCon: 30184, corr p-val: 0.929, uncorr p-val: 0.882, OR: 1.103 | model: dis_status ~ 2.2e-05[0.0e+00] + (1.103 * mod_ant[0.882]) + (2.452 * male[0.001]) + (779.297 * sex2[0.019]) + (1.955 * age[8.3e-13]), glm_warn [False]: nan log10 trans: False | Notes: n=30244 | DoF=4 | n iters: full : 1.10e+01, null : 9.00e+00 | Conv at last: LL change : -5.85e-12, max abs score : 1.69e-06, beta change : 3.44e-06 | Log Likes: full : -3.92e+02, null : -4.30e+02 | Method: Penalized ML | control: maxit : 2500, maxhs : 0, maxstep : 5, lconv : 1e-05, gconv : 1e-05, xconv : 1e-05, collapse : TRUE, fit : NR, call : logistf.control(maxit = n_iter) | mod control: tau : 0.5, terms.fit : NULL, call : logistf.mod.control() dtype: object	1689 13949-3 [Cytomegalovirus IgG Ab [Presence] in Serum or Plasma by Immunoassay, glm]: nCase: 107 | nCon: 63349, corr p-val: 0.329, uncorr p-val: 0.092, OR: 0.719 | model: dis_status ~ 1.2e-05[1.4e-78] + (0.719 * mod_ant[0.092]) + (2.440 * male[1.4e-04]) + (0.001 * sex2[0.984]) + (2.122 * age[1.7e-18]), glm_warn [False]: nan log10 trans: False | Notes: nan 1690 22244-8 [Cytomegalovirus IgG Ab [Presence] in Serum or Plasma, glm]: nCase: 70 | nCon: 41009, corr p-val: 0.199, uncorr p-val: 0.039, OR: 0.607 | model: dis_status ~ 2.3e-05[1.3e-48] + (0.607 * mod_ant[0.039]) + (1.583 * male[0.081]) + (5.8e-04 * sex2[0.989]) + (2.049 * age[1.0e-11]), glm_warn [False]: nan log10 trans: False | Notes: nan 1691 24119-0 [Cytomegalovirus IgM Ab [Presence] in Serum or Plasma by Immunoassay, firth]: nCase: 83 | nCon: 48606, corr p-val: 0.765, uncorr p-val: 0.602, OR: 0.726 | model: dis_status ~ 7.2e-06[0.0e+00] + (0.726 * mod_ant[0.602]) + (2.198 * male[7.2e-04]) + (139.676 * sex2[0.051]) + (2.315 * age[0.0e+00]), glm_warn [False]: nan log10 trans: False | Notes: n=48689 | DoF=4 | n iters: full : 1.30e+01, null : 9.00e+00 | Conv at last: LL change : 1.82e-12, max abs score : 2.11e-07, beta change : 9.89e-07 | Log Likes: full : -5.28e+02, null : -6.07e+02 | Method: Penalized ML | control: maxit : 2500, maxhs : 0, maxstep : 5, lconv : 1e-05, gconv : 1e-05, xconv : 1e-05, collapse : TRUE, fit : NR, call : logistf.control(maxit = n_iter) | mod control: tau : 0.5, terms.fit : NULL, call : logistf.mod.control() 1694 5000-5 [Cytomegalovirus DNA [Presence] in Specimen by NAA with probe detection, firth]: nCase: 56 | nCon: 37609, corr p-val: 0.961, uncorr p-val: 0.961, OR: 0.969 | model: dis_status ~ 3.6e-05[0.0e+00] + (0.969 * mod_ant[0.961]) + (2.127 * male[0.008]) + (2.7e+03 * sex2[0.010]) + (1.703 * age[6.5e-11]), glm_warn [False]: nan log10 trans: False | Notes: n=37665 | DoF=4 | n iters: full : 1.20e+01, null : 9.00e+00 | Conv at last: LL change : 3.35e-12, max abs score : 3.69e-07, beta change : 5.40e-07 | Log Likes: full : -3.89e+02, null : -4.17e+02 | Method: Penalized ML | control: maxit : 2500, maxhs : 0, maxstep : 5, lconv : 1e-05, gconv : 1e-05, xconv : 1e-05, collapse : TRUE, fit : NR, call : logistf.control(maxit = n_iter) | mod control: tau : 0.5, terms.fit : NULL, call : logistf.mod.control() dtype: object	False				False				virus	Herpesviridae	Betaherpesvirinae	betaherpesvirus 5
Malignant neoplasm of bladder	C67	EBV	VCA_p18	No	unk	did_not_attempt	0.9590396558947367		1.076		[0.555-2.086]		28	9401						sex, tobac		all		0		dis_status ~ 5.9e-04[2.4e-08] + (1.076 * mod_ant[0.828]) + (2.893 * male[0.012]) + (3.596 * tobac1[0.005]) + (2.745 * tobac2[0.110]) + (6.3e-06 * tobac3[0.989])		3.75	3.7	0.52	0.65	3.96	3.87					73.56	67.44			0.828261521		sex, tobac	sex1 : 1.16e-02, tobac1 : 4.67e-03, tobac2 : 1.10e-01, tobac3 : 9.89e-01	sex1: 2.893 [1.268-6.598], tobac1: 3.596 [1.482-8.728], tobac2: 2.745 [0.796-9.464], tobac3: 6.3e-06 [0.00e+00-Inf]				0 30339-6 [Epstein Barr virus capsid IgG Ab [Presence] in Serum, firth]: nCase: 55 | nCon: 39004, corr p-val: 2.75e-03, uncorr p-val: 1.20e-04, OR: 19.695 | model: dis_status ~ 5.6e-05[0.0e+00] + (19.695 * mod_ant[1.2e-04]) + (2.025 * male[0.011]) + (312.781 * sex2[0.032]), glm_warn [False]: nan log10 trans: False | Notes: n=39059 | DoF=3 | n iters: full : 1.50e+01, null : 1.00e+01 | Conv at last: LL change : 2.05e-12, max abs score : 8.00e-08, beta change : 2.40e-06 | Log Likes: full : -4.02e+02, null : -4.15e+02 | Method: Penalized ML | control: maxit : 2500, maxhs : 0, maxstep : 5, lconv : 1e-05, gconv : 1e-05, xconv : 1e-05, collapse : TRUE, fit : NR, call : logistf.control(maxit = n_iter) | mod control: tau : 0.5, terms.fit : NULL, call : logistf.mod.control() 1 5005-4 [Epstein Barr virus DNA [Presence] in Specimen by NAA with probe detection, glm]: nCase: 29 | nCon: 12943, corr p-val: 0.19, uncorr p-val: 0.023, OR: 2.502 | model: dis_status ~ 5.5e-04[1.0e-48] + (2.502 * mod_ant[0.023]) + (5.387 * male[0.002]) + (8.6e-04 * sex2[0.994]), glm_warn [False]: nan log10 trans: False | Notes: nan 2 5156-5 [Epstein Barr virus nuclear IgG Ab [Presence] in Serum by Immunoassay, firth]: nCase: 24 | nCon: 14808, corr p-val: 0.329, uncorr p-val: 0.099, OR: 2.627 | model: dis_status ~ 4.8e-04[0.0e+00] + (2.627 * mod_ant[0.099]) + (2.161 * male[0.066]) + (115.688 * sex2[0.056]), glm_warn [False]: nan log10 trans: False | Notes: n=14832 | DoF=3 | n iters: full : 1.20e+01, null : 1.00e+01 | Conv at last: LL change : 6.00e-12, max abs score : 2.47e-07, beta change : 2.20e-06 | Log Likes: full : -1.73e+02, null : -1.77e+02 | Method: Penalized ML | control: maxit : 2500, maxhs : 0, maxstep : 5, lconv : 1e-05, gconv : 1e-05, xconv : 1e-05, collapse : TRUE, fit : NR, call : logistf.control(maxit = n_iter) | mod control: tau : 0.5, terms.fit : NULL, call : logistf.mod.control() 3 24114-1 [Epstein Barr virus capsid IgG Ab [Presence] in Serum by Immunoassay, glm]: nCase: 122 | nCon: 77771, corr p-val: 0.364, uncorr p-val: 0.141, OR: 1.593 | model: dis_status ~ 4.9e-04[2.0e-107] + (1.593 * mod_ant[0.141]) + (3.125 * male[1.8e-07]) + (1.1e-05 * sex2[0.968]), glm_warn [False]: nan log10 trans: False | Notes: nan 4 59183-4 [Epstein Barr virus early diffuse IgG Ab [Presence] in Serum, glm]: nCase: 36 | nCon: 14209, corr p-val: 0.422, uncorr p-val: 0.186, OR: 1.64 | model: dis_status ~ 0.001[2.9e-88] + (1.640 * mod_ant[0.186]) + (1.936 * male[0.069]) + (8.6e-04 * sex2[0.989]), glm_warn [False]: nan log10 trans: False | Notes: nan 5 40752-8 [Epstein Barr virus early IgG Ab [Presence] in Serum by Immunoassay, firth]: nCase: 32 | nCon: 18448, corr p-val: 0.554, uncorr p-val: 0.292, OR: 1.598 | model: dis_status ~ 6.0e-04[0.0e+00] + (1.598 * mod_ant[0.292]) + (3.030 * male[0.004]) + (344.725 * sex2[0.031]), glm_warn [False]: nan log10 trans: False | Notes: n=18480 | DoF=3 | n iters: full : 1.10e+01, null : 1.00e+01 | Conv at last: LL change : 5.37e-12, max abs score : 1.16e-07, beta change : 1.26e-06 | Log Likes: full : -2.28e+02, null : -2.35e+02 | Method: Penalized ML | control: maxit : 2500, maxhs : 0, maxstep : 5, lconv : 1e-05, gconv : 1e-05, xconv : 1e-05, collapse : TRUE, fit : NR, call : logistf.control(maxit = n_iter) | mod control: tau : 0.5, terms.fit : NULL, call : logistf.mod.control() 6 7883-2 [Epstein Barr virus nuclear IgG Ab [Presence] in Serum, firth]: nCase: 18 | nCon: 22750, corr p-val: 0.67, uncorr p-val: 0.483, OR: 1.571 | model: dis_status ~ 3.4e-04[0.0e+00] + (1.571 * mod_ant[0.483]) + (2.517 * male[0.055]) + (378.554 * sex2[0.028]), glm_warn [False]: nan log10 trans: False | Notes: n=22768 | DoF=3 | n iters: full : 1.20e+01, null : 1.00e+01 | Conv at last: LL change : 2.81e-12, max abs score : 9.27e-08, beta change : 9.32e-07 | Log Likes: full : -1.43e+02, null : -1.47e+02 | Method: Penalized ML | control: maxit : 2500, maxhs : 0, maxstep : 5, lconv : 1e-05, gconv : 1e-05, xconv : 1e-05, collapse : TRUE, fit : NR, call : logistf.control(maxit = n_iter) | mod control: tau : 0.5, terms.fit : NULL, call : logistf.mod.control() dtype: object	1698 24115-8 [Epstein Barr virus capsid IgM Ab [Presence] in Serum by Immunoassay, firth]: nCase: 73 | nCon: 49318, corr p-val: 0.329, uncorr p-val: 0.105, OR: 0.331 | model: dis_status ~ 8.4e-04[0.0e+00] + (0.331 * mod_ant[0.105]) + (2.711 * male[7.1e-05]) + (1.143 * sex2[0.927]), glm_warn [False]: nan log10 trans: False | Notes: n=49391 | DoF=3 | n iters: full : 1.10e+01, null : 1.00e+01 | Conv at last: LL change : 3.58e-11, max abs score : 9.24e-08, beta change : 7.00e-06 | Log Likes: full : -5.35e+02, null : -5.44e+02 | Method: Penalized ML | control: maxit : 2500, maxhs : 0, maxstep : 5, lconv : 1e-05, gconv : 1e-05, xconv : 1e-05, collapse : TRUE, fit : NR, call : logistf.control(maxit = n_iter) | mod control: tau : 0.5, terms.fit : NULL, call : logistf.mod.control() 1700 30340-4 [Epstein Barr virus capsid IgM Ab [Presence] in Serum, firth]: nCase: 56 | nCon: 39795, corr p-val: 0.422, uncorr p-val: 0.183, OR: 0.467 | model: dis_status ~ 9.7e-04[0.0e+00] + (0.467 * mod_ant[0.183]) + (2.137 * male[0.006]) + (97.890 * sex2[0.060]), glm_warn [False]: nan log10 trans: False | Notes: n=39851 | DoF=3 | n iters: full : 1.20e+01, null : 1.00e+01 | Conv at last: LL change : 1.59e-12, max abs score : 6.67e-08, beta change : 7.39e-07 | Log Likes: full : -4.16e+02, null : -4.22e+02 | Method: Penalized ML | control: maxit : 2500, maxhs : 0, maxstep : 5, lconv : 1e-05, gconv : 1e-05, xconv : 1e-05, collapse : TRUE, fit : NR, call : logistf.control(maxit = n_iter) | mod control: tau : 0.5, terms.fit : NULL, call : logistf.mod.control() dtype: object	False				False				virus	Herpesviridae		gammaherpesvirus 4
Malignant neoplasm of bladder	C67	HBV	HBc	No	unk	did_not_attempt	0.9590396558947367		1.131		[0.669-1.912]		28	9401						sex		all		0		dis_status ~ 0.001[1.1e-60] + (1.131 * mod_ant[0.646]) + (3.164 * male[0.006])		0.74	0.67	0.51	0.64	0.85	0.7					73.56	67.44			0.646260931		sex	sex1 : 6.01e-03	sex1: 3.164 [1.391-7.195]				0 5195-3 [Hepatitis B virus surface Ag [Presence] in Serum, glm]: nCase: 1884 | nCon: 3497891, corr p-val: 0.554, uncorr p-val: 0.281, OR: 1.267 | model: dis_status ~ 2.5e-04[0.0e+00] + (1.267 * mod_ant[0.281]) + (4.612 * male[2.0e-205]) + (6.9e-04 * sex2[0.942]), glm_warn [False]: nan log10 trans: False | Notes: nan 1 16933-4 [Hepatitis B virus core Ab [Presence] in Serum, glm]: nCase: 435 | nCon: 218539, corr p-val: 0.82, uncorr p-val: 0.69, OR: 1.057 | model: dis_status ~ 0.001[0.0e+00] + (1.057 * mod_ant[0.690]) + (2.903 * male[1.9e-22]) + (1.7e-04 * sex2[0.969]), glm_warn [False]: nan log10 trans: False | Notes: nan dtype: object	1712 10900-9 [Hepatitis B virus surface Ab [Presence] in Serum by Immunoassay, glm]: nCase: 403 | nCon: 256634, corr p-val: 2.28e-11, uncorr p-val: 3.04e-13, OR: 0.442 | model: dis_status ~ 0.001[0.0e+00] + (0.442 * mod_ant[3.0e-13]) + (2.673 * male[3.1e-19]) + (2.9e-05 * sex2[0.964]), glm_warn [False]: nan log10 trans: False | Notes: nan 1713 13952-7 [Hepatitis B virus core Ab [Presence] in Serum or Plasma by Immunoassay, glm]: nCase: 987 | nCon: 423301, corr p-val: 0.199, uncorr p-val: 0.038, OR: 0.805 | model: dis_status ~ 0.001[0.0e+00] + (0.805 * mod_ant[0.038]) + (2.367 * male[8.9e-36]) + (1.7e-05 * sex2[0.938]), glm_warn [False]: nan log10 trans: False | Notes: nan 1714 13953-5 [Hepatitis B virus e Ab [Presence] in Serum or Plasma by Immunoassay, glm]: nCase: 87 | nCon: 41665, corr p-val: 0.36, uncorr p-val: 0.135, OR: 0.678 | model: dis_status ~ 8.2e-04[2.2e-160] + (0.678 * mod_ant[0.135]) + (4.490 * male[1.2e-07]) + (3.1e-05 * sex2[0.979]), glm_warn [False]: nan log10 trans: False | Notes: nan 1715 13954-3 [Hepatitis B virus e Ag [Presence] in Serum or Plasma by Immunoassay, glm]: nCase: 136 | nCon: 61999, corr p-val: 0.82, uncorr p-val: 0.7, OR: 0.881 | model: dis_status ~ 0.001[0.0e+00] + (0.881 * mod_ant[0.700]) + (3.028 * male[4.5e-08]) + (2.2e-05 * sex2[0.978]), glm_warn [False]: nan log10 trans: False | Notes: nan 1717 22322-2 [Hepatitis B virus surface Ab [Presence] in Serum, glm]: nCase: 1066 | nCon: 1946515, corr p-val: 0.554, uncorr p-val: 0.323, OR: 0.926 | model: dis_status ~ 2.6e-04[0.0e+00] + (0.926 * mod_ant[0.323]) + (3.910 * male[1.7e-89]) + (7.0e-04 * sex2[0.946]), glm_warn [False]: nan log10 trans: False | Notes: nan 1718 24113-3 [Hepatitis B virus core IgM Ab [Presence] in Serum or Plasma by Immunoassay, firth]: nCase: 771 | nCon: 387644, corr p-val: 0.329, uncorr p-val: 0.103, OR: 0.414 | model: dis_status ~ 0.001[0.0e+00] + (0.414 * mod_ant[0.103]) + (2.535 * male[0.0e+00]) + (2.308 * sex2[0.604]), glm_warn [False]: nan log10 trans: False | Notes: n=388415 | DoF=3 | n iters: full : 1.10e+01, null : 1.00e+01 | Conv at last: LL change : -4.55e-12, max abs score : 5.72e-11, beta change : 1.61e-08 | Log Likes: full : -5.48e+03, null : -5.56e+03 | Method: Penalized ML | control: maxit : 2500, maxhs : 0, maxstep : 5, lconv : 1e-05, gconv : 1e-05, xconv : 1e-05, collapse : TRUE, fit : NR, call : logistf.control(maxit = n_iter) | mod control: tau : 0.5, terms.fit : NULL, call : logistf.mod.control() 1719 29610-3 [Hepatitis B virus DNA [Presence] in Serum or Plasma by NAA with probe detection, firth]: nCase: 22 | nCon: 11892, corr p-val: 0.046, uncorr p-val: 4.32e-03, OR: 0.076 | model: dis_status ~ 6.4e-04[0.0e+00] + (0.076 * mod_ant[0.004]) + (6.170 * male[7.4e-04]) + (522.392 * sex2[0.025]), glm_warn [False]: nan log10 trans: False | Notes: n=11914 | DoF=3 | n iters: full : 1.30e+01, null : 1.00e+01 | Conv at last: LL change : 2.56e-13, max abs score : 1.17e-08, beta change : 9.99e-07 | Log Likes: full : -1.48e+02, null : -1.60e+02 | Method: Penalized ML | control: maxit : 2500, maxhs : 0, maxstep : 5, lconv : 1e-05, gconv : 1e-05, xconv : 1e-05, collapse : TRUE, fit : NR, call : logistf.control(maxit = n_iter) | mod control: tau : 0.5, terms.fit : NULL, call : logistf.mod.control() 1720 31204-1 [Hepatitis B virus core IgM Ab [Presence] in Serum, firth]: nCase: 327 | nCon: 1776660, corr p-val: 0.03, uncorr p-val: 1.99e-03, OR: 0.269 | model: dis_status ~ 8.4e-05[0.0e+00] + (0.269 * mod_ant[0.002]) + (4.246 * male[0.0e+00]) + (86.680 * sex2[0.063]), glm_warn [False]: nan log10 trans: False | Notes: n=1776987 | DoF=3 | n iters: full : 1.30e+01, null : 1.20e+01 | Conv at last: LL change : 1.28e-10, max abs score : 1.71e-07, beta change : 7.15e-06 | Log Likes: full : -3.05e+03, null : -3.14e+03 | Method: Penalized ML | control: maxit : 2500, maxhs : 0, maxstep : 5, lconv : 1e-05, gconv : 1e-05, xconv : 1e-05, collapse : TRUE, fit : NR, call : logistf.control(maxit = n_iter) | mod control: tau : 0.5, terms.fit : NULL, call : logistf.mod.control() 1721 32685-0 [Hepatitis B virus core IgG Ab [Presence] in Serum, glm]: nCase: 129 | nCon: 69638, corr p-val: 0.706, uncorr p-val: 0.546, OR: 0.826 | model: dis_status ~ 0.001[0.0e+00] + (0.826 * mod_ant[0.546]) + (2.779 * male[2.1e-07]) + (4.8e-04 * sex2[0.983]), glm_warn [False]: nan log10 trans: False | Notes: nan 1724 5196-1 [Hepatitis B virus surface Ag [Presence] in Serum or Plasma by Immunoassay, glm]: nCase: 2288 | nCon: 1590000, corr p-val: 0.446, uncorr p-val: 0.203, OR: 0.751 | model: dis_status ~ 6.3e-04[0.0e+00] + (0.751 * mod_ant[0.203]) + (4.982 * male[1.3e-266]) + (1.0e-04 * sex2[0.897]), glm_warn [False]: nan log10 trans: False | Notes: nan dtype: object	False				False				virus	Hepadnaviridae		Hepatitis B virus
Malignant neoplasm of bladder	C67	HCV	Core	No	unk	did_not_attempt	0.768601185		1.563		[0.964-2.532]		28	9401						sex		all		0		dis_status ~ 0.001[5.5e-64] + (1.563 * mod_ant[0.070]) + (3.043 * male[0.008])		0.86	0.61	0.84	0.65	0.85	0.48					73.56	67.44			0.069872835		sex	sex1 : 8.06e-03	sex1: 3.043 [1.336-6.929]					1725 11259-9 [Hepatitis C virus RNA [Presence] in Serum or Plasma by NAA with probe detection, glm]: nCase: 345 | nCon: 84287, corr p-val: 0.046, uncorr p-val: 3.81e-03, OR: 0.628 | model: dis_status ~ 0.002[0.0e+00] + (0.628 * mod_ant[0.004]) + (3.280 * male[2.2e-22]) + (3.6e-05 * sex2[0.969]), glm_warn [False]: nan log10 trans: False | Notes: nan 1727 16128-1 [Hepatitis C virus Ab [Presence] in Serum, glm]: nCase: 2052 | nCon: 1219019, corr p-val: 0.33, uncorr p-val: 0.114, OR: 0.875 | model: dis_status ~ 8.1e-04[0.0e+00] + (0.875 * mod_ant[0.114]) + (3.630 * male[9.6e-149]) + (2.2e-04 * sex2[0.930]), glm_warn [False]: nan log10 trans: False | Notes: nan 1728 16129-9 [Hepatitis C virus IgG Ab [Presence] in Serum, glm]: nCase: 320 | nCon: 93194, corr p-val: 0.67, uncorr p-val: 0.474, OR: 0.774 | model: dis_status ~ 0.002[0.0e+00] + (0.774 * mod_ant[0.474]) + (3.561 * male[1.5e-24]), glm_warn [False]: nan log10 trans: False | Notes: nan dtype: object	False				False				virus	Flaviviridae		Hepacivirus C
Malignant neoplasm of bladder	C67	HHV-6	IE1B	No	unk	did_not_attempt	0.8256029393333334		1.851		[0.865-3.961]		28	9401						sex, age		all		0		dis_status ~ 6.8e-08[2.8e-10] + (1.851 * mod_ant[0.113]) + (3.146 * male[0.006]) + (3.322 * age[2.0e-04])		2.53	2.4	0.52	0.52	2.44	2.37					73.56	67.44			0.112582219		sex, age	sex1 : 6.37e-03, age : 1.97e-04	sex1: 3.146 [1.381-7.167], age: 3.322 [1.766-6.249]						False				False				virus	Herpesviridae	Betaherpesvirinae	betaherpesvirus 6
Malignant neoplasm of bladder	C67	HHV-7	U14	No	unk	did_not_attempt	0.9590396558947367		1.636		[0.674-3.972]		28	9401						sex, age		all		0		dis_status ~ 7.7e-08[3.2e-09] + (1.636 * mod_ant[0.277]) + (3.269 * male[0.005]) + (3.326 * age[2.1e-04])		2.78	2.74	0.34	0.44	2.75	2.78					73.56	67.44			0.27673065		sex, age	sex1 : 5.15e-03, age : 2.13e-04	sex1: 3.269 [1.426-7.498], age: 3.326 [1.761-6.284]						False				False				virus	Herpesviridae	Betaherpesvirinae	betaherpesvirus 7
Malignant neoplasm of bladder	C67	HIV	gag	No	unk	did_not_attempt	0.9301706479999999		1.632		[0.814-3.274]		28	9401						sex		all		0		dis_status ~ 6.3e-04[8.5e-23] + (1.632 * mod_ant[0.168]) + (3.131 * male[0.006])		1.89	1.75	0.55	0.53	1.96	1.74					73.56	67.44			0.167517637		sex	sex1 : 6.46e-03	sex1: 3.131 [1.377-7.120]				0 18396-2 [HIV 1 p24 Ag [Presence] in Serum or Plasma by Immunoassay, firth]: nCase: 38 | nCon: 92336, corr p-val: 0.662, uncorr p-val: 0.453, OR: 3.642 | model: dis_status ~ 2.3e-04[0.0e+00] + (3.642 * mod_ant[0.453]) + (3.237 * male[3.1e-04]) + (253.375 * sex2[0.034]), glm_warn [False]: nan log10 trans: False | Notes: n=92374 | DoF=3 | n iters: full : 1.20e+01, null : 1.10e+01 | Conv at last: LL change : 8.75e-12, max abs score : 8.22e-08, beta change : 1.20e-06 | Log Likes: full : -3.26e+02, null : -3.35e+02 | Method: Penalized ML | control: maxit : 2500, maxhs : 0, maxstep : 5, lconv : 1e-05, gconv : 1e-05, xconv : 1e-05, collapse : TRUE, fit : NR, call : logistf.control(maxit = n_iter) | mod control: tau : 0.5, terms.fit : NULL, call : logistf.mod.control() 1 12859-5 [HIV 1 p18 Ab [Presence] in Serum by Immunoblot, glm]: nCase: 21 | nCon: 4201, corr p-val: 0.847, uncorr p-val: 0.734, OR: 1.18 | model: dis_status ~ 0.002[7.0e-36] + (1.180 * mod_ant[0.734]) + (4.861 * male[0.005]) + (2.7e-04 * sex2[0.993]), glm_warn [False]: nan log10 trans: False | Notes: nan 2 7917-8 [HIV 1 Ab [Presence] in Serum, firth]: nCase: 28 | nCon: 26299, corr p-val: 0.927, uncorr p-val: 0.865, OR: 1.305 | model: dis_status ~ 1.9e-04[0.0e+00] + (1.305 * mod_ant[0.865]) + (18.639 * male[1.4e-11]) + (123.516 * sex2[0.056]), glm_warn [False]: nan log10 trans: False | Notes: n=26327 | DoF=3 | n iters: full : 1.50e+01, null : 1.00e+01 | Conv at last: LL change : 6.93e-12, max abs score : 4.18e-07, beta change : 3.75e-06 | Log Likes: full : -1.96e+02, null : -2.20e+02 | Method: Penalized ML | control: maxit : 2500, maxhs : 0, maxstep : 5, lconv : 1e-05, gconv : 1e-05, xconv : 1e-05, collapse : TRUE, fit : NR, call : logistf.control(maxit = n_iter) | mod control: tau : 0.5, terms.fit : NULL, call : logistf.mod.control() dtype: object	1734 29893-5 [HIV 1 Ab [Presence] in Serum or Plasma by Immunoassay, firth]: nCase: 74 | nCon: 93913, corr p-val: 0.554, uncorr p-val: 0.321, OR: 0.603 | model: dis_status ~ 3.7e-04[0.0e+00] + (0.603 * mod_ant[0.321]) + (4.197 * male[2.7e-09]) + (45.865 * sex2[0.093]), glm_warn [False]: nan log10 trans: False | Notes: n=93987 | DoF=3 | n iters: full : 1.20e+01, null : 1.00e+01 | Conv at last: LL change : 5.68e-12, max abs score : 8.80e-08, beta change : 1.09e-06 | Log Likes: full : -5.82e+02, null : -6.00e+02 | Method: Penalized ML | control: maxit : 2500, maxhs : 0, maxstep : 5, lconv : 1e-05, gconv : 1e-05, xconv : 1e-05, collapse : TRUE, fit : NR, call : logistf.control(maxit = n_iter) | mod control: tau : 0.5, terms.fit : NULL, call : logistf.mod.control() 1735 68961-2 [HIV 1 Ab [Presence] in Serum, Plasma or Blood by Rapid immunoassay, firth]: nCase: 40 | nCon: 35114, corr p-val: 0.199, uncorr p-val: 0.029, OR: 0.236 | model: dis_status ~ 4.8e-04[0.0e+00] + (0.236 * mod_ant[0.029]) + (5.800 * male[9.3e-08]) + (31.731 * sex2[0.117]), glm_warn [False]: nan log10 trans: False | Notes: n=35154 | DoF=3 | n iters: full : 1.20e+01, null : 1.00e+01 | Conv at last: LL change : -6.82e-13, max abs score : 1.70e-08, beta change : 5.72e-07 | Log Likes: full : -2.93e+02, null : -3.09e+02 | Method: Penalized ML | control: maxit : 2500, maxhs : 0, maxstep : 5, lconv : 1e-05, gconv : 1e-05, xconv : 1e-05, collapse : TRUE, fit : NR, call : logistf.control(maxit = n_iter) | mod control: tau : 0.5, terms.fit : NULL, call : logistf.mod.control() dtype: object	False				False				virus	Retroviridae		Lentivirus
Malignant neoplasm of bladder	C67	HPV-16	E6	No	unk	did_not_attempt	0.9590396558947367		1.144		[0.633-2.069]		28	9401						sex		all		0		dis_status ~ 0.001[1.4e-47] + (1.144 * mod_ant[0.656]) + (3.153 * male[0.006])		1.01	0.94	0.64	0.62	1.26	1.04					73.56	67.44			0.656311347		sex	sex1 : 6.20e-03	sex1: 3.153 [1.385-7.175]				0 61372-9 [Human papilloma virus 16 DNA [Presence] in Specimen by NAA with probe detection, glm]: nCase: 194 | nCon: 255778, corr p-val: 0.199, uncorr p-val: 0.042, OR: 2.186 | model: dis_status ~ 7.5e-04[0.0e+00] + (2.186 * mod_ant[0.042]) + (8.6e-06 * male[0.955]) + (1.1e-05 * sex2[0.992]), glm_warn [False]: nan log10 trans: False | Notes: nan 1 59420-0 [Human papilloma virus 16+18+31+33+35+39+45+51+52+56+58+59+66+68 DNA [Presence] in Cervix by Probe with signal amplification, glm]: nCase: 63 | nCon: 199431, corr p-val: 0.699, uncorr p-val: 0.522, OR: 1.293 | model: dis_status ~ 3.1e-04[0.0e+00] + (1.293 * mod_ant[0.522]) + (2.7e-05 * male[0.985]) + (2.8e-05 * sex2[0.991]), glm_warn [False]: nan log10 trans: False | Notes: nan dtype: object	1738 30167-1 [Human papilloma virus 16+18+31+33+35+39+45+51+52+56+58+59+68 DNA [Presence] in Cervix by Probe with signal amplification, glm]: nCase: 248 | nCon: 521559, corr p-val: 0.583, uncorr p-val: 0.363, OR: 0.823 | model: dis_status ~ 4.8e-04[0.0e+00] + (0.823 * mod_ant[0.363]) + (2.121 * male[0.453]) + (1.4e-04 * sex2[0.975]), glm_warn [False]: nan log10 trans: False | Notes: nan 1739 49896-4 [Human papilloma virus 16+18+31+33+35+39+45+51+52+56+58+59+68 DNA [Presence] in Specimen by NAA with probe detection, glm]: nCase: 182 | nCon: 145126, corr p-val: 0.234, uncorr p-val: 0.059, OR: 0.525 | model: dis_status ~ 0.001[0.0e+00] + (0.525 * mod_ant[0.059]) + (2.1e-05 * male[0.970]) + (1.9e-05 * sex2[0.992]), glm_warn [False]: nan log10 trans: False | Notes: nan dtype: object	False				False				virus	Papillomaviridae		Alphapapillomavirus 9
Malignant neoplasm of bladder	C67	HPV-18	L1	No	unk	did_not_attempt	0.9590396558947367		1.49		[0.619-3.584]		28	9401								all		0		dis_status ~ 0.002[4.3e-18] + (1.490 * mod_ant[0.374])		1.6	1.53	0.54	0.45	1.72	1.57					73.56	67.44			0.373697114								0 61373-7 [Human papilloma virus 18 DNA [Presence] in Specimen by NAA with probe detection, firth]: nCase: 226 | nCon: 331972, corr p-val: 0.662, uncorr p-val: 0.448, OR: 1.69 | model: dis_status ~ 6.8e-04[0.0e+00] + (1.690 * mod_ant[0.448]), glm_warn [False]: nan log10 trans: False | Notes: n=332198 | DoF=1 | n iters: full : 1.10e+01, null : 1.10e+01 | Conv at last: LL change : -1.23e-11, max abs score : 1.12e-13, beta change : 4.94e-10 | Log Likes: full : -1.87e+03, null : -1.87e+03 | Method: Penalized ML | control: maxit : 2500, maxhs : 0, maxstep : 5, lconv : 1e-05, gconv : 1e-05, xconv : 1e-05, collapse : TRUE, fit : NR, call : logistf.control(maxit = n_iter) | mod control: tau : 0.5, terms.fit : NULL, call : logistf.mod.control() 1 59420-0 [Human papilloma virus 16+18+31+33+35+39+45+51+52+56+58+59+66+68 DNA [Presence] in Cervix by Probe with signal amplification, glm]: nCase: 63 | nCon: 199431, corr p-val: 0.699, uncorr p-val: 0.522, OR: 1.293 | model: dis_status ~ 3.1e-04[0.0e+00] + (1.293 * mod_ant[0.522]), glm_warn [False]: nan log10 trans: False | Notes: nan dtype: object	1743 30167-1 [Human papilloma virus 16+18+31+33+35+39+45+51+52+56+58+59+68 DNA [Presence] in Cervix by Probe with signal amplification, glm]: nCase: 248 | nCon: 521559, corr p-val: 0.583, uncorr p-val: 0.366, OR: 0.823 | model: dis_status ~ 4.9e-04[0.0e+00] + (0.823 * mod_ant[0.366]), glm_warn [False]: nan log10 trans: False | Notes: nan 1744 49896-4 [Human papilloma virus 16+18+31+33+35+39+45+51+52+56+58+59+68 DNA [Presence] in Specimen by NAA with probe detection, glm]: nCase: 182 | nCon: 145126, corr p-val: 0.234, uncorr p-val: 0.058, OR: 0.523 | model: dis_status ~ 0.001[0.0e+00] + (0.523 * mod_ant[0.058]), glm_warn [False]: nan log10 trans: False | Notes: nan dtype: object	False				False				virus	Papillomaviridae		Alphapapillomavirus 7
Malignant neoplasm of bladder	C67	H. pylori	VacA	No	unk	did_not_attempt	0.9590396558947367		0.763		[0.443-1.312]		28	9401						sex, age, tobac		all		0		dis_status ~ 4.6e-07[2.4e-09] + (0.763 * mod_ant[0.328]) + (2.742 * male[0.017]) + (3.080 * age[6.4e-04]) + (2.829 * tobac1[0.022]) + (2.955 * tobac2[0.086]) + (5.0e-06 * tobac3[0.989])		1.44	1.53	0.69	0.7	1.42	1.45					73.56	67.44			0.328189032		sex, age, tobac	sex1 : 1.70e-02, age : 6.37e-04, tobac1 : 2.24e-02, tobac2 : 8.63e-02, tobac3 : 9.89e-01	sex1: 2.742 [1.198-6.279], age: 3.080 [1.615-5.874], tobac1: 2.829 [1.159-6.906], tobac2: 2.955 [0.857-10.192], tobac3: 5.0e-06 [0.00e+00-Inf]				0 31843-6 [Helicobacter pylori Ag [Presence] in Stool, firth]: nCase: 33 | nCon: 23569, corr p-val: 0.612, uncorr p-val: 0.391, OR: 0.519 | model: dis_status ~ 3.3e-06[0.0e+00] + (0.519 * mod_ant[0.391]) + (6.198 * male[7.7e-07]) + (670.701 * sex2[0.021]) + (2.184 * age[1.4e-11]), glm_warn [False]: nan log10 trans: False | Notes: n=23602 | DoF=4 | n iters: full : 1.30e+01, null : 9.00e+00 | Conv at last: LL change : 4.41e-12, max abs score : 1.89e-06, beta change : 3.67e-06 | Log Likes: full : -2.09e+02, null : -2.47e+02 | Method: Penalized ML | control: maxit : 2500, maxhs : 0, maxstep : 5, lconv : 1e-05, gconv : 1e-05, xconv : 1e-05, collapse : TRUE, fit : NR, call : logistf.control(maxit = n_iter) | mod control: tau : 0.5, terms.fit : NULL, call : logistf.mod.control() dtype: object	1706 17780-8 [Helicobacter pylori Ag [Presence] in Stool by Immunoassay, glm]: nCase: 181 | nCon: 119069, corr p-val: 0.82, uncorr p-val: 0.681, OR: 1.111 | model: dis_status ~ 4.8e-06[1.2e-165] + (1.111 * mod_ant[0.681]) + (2.721 * male[7.9e-11]) + (4.3e-04 * sex2[0.983]) + (2.321 * age[1.1e-46]), glm_warn [False]: nan log10 trans: False | Notes: nan 1708 22310-7 [Helicobacter pylori Ab [Presence] in Serum, glm]: nCase: 198 | nCon: 48685, corr p-val: 0.91, uncorr p-val: 0.832, OR: 1.049 | model: dis_status ~ 8.4e-06[1.0e-119] + (1.049 * mod_ant[0.832]) + (2.767 * male[1.6e-11]) + (2.259 * age[4.8e-38]), glm_warn [False]: nan log10 trans: False | Notes: nan 1710 46987-4 [Helicobacter pylori IgM Ab [Presence] in Serum by Immunoassay, firth]: nCase: 25 | nCon: 3805, corr p-val: 0.554, uncorr p-val: 0.325, OR: 2.075 | model: dis_status ~ 4.0e-04[0.0e+00] + (2.075 * mod_ant[0.325]) + (1.839 * male[0.126]) + (1.516 * age[7.0e-04]), glm_warn [False]: nan log10 trans: False | Notes: n=3830 | DoF=3 | n iters: full : 1.00e+01, null : 7.00e+00 | Conv at last: LL change : 1.13e-11, max abs score : 1.60e-06, beta change : 2.79e-06 | Log Likes: full : -1.38e+02, null : -1.46e+02 | Method: Penalized ML | control: maxit : 2500, maxhs : 0, maxstep : 5, lconv : 1e-05, gconv : 1e-05, xconv : 1e-05, collapse : TRUE, fit : NR, call : logistf.control(maxit = n_iter) | mod control: tau : 0.5, terms.fit : NULL, call : logistf.mod.control() 1711 80373-4 [Helicobacter pylori Ag [Presence] in Stool by Rapid immunoassay, firth]: nCase: 43 | nCon: 24657, corr p-val: 0.91, uncorr p-val: 0.819, OR: 1.165 | model: dis_status ~ 5.2e-06[0.0e+00] + (1.165 * mod_ant[0.819]) + (1.971 * male[0.026]) + (1.1e+03 * sex2[0.016]) + (2.425 * age[0.0e+00]), glm_warn [False]: nan log10 trans: False | Notes: n=24700 | DoF=4 | n iters: full : 1.20e+01, null : 9.00e+00 | Conv at last: LL change : 6.82e-13, max abs score : 1.13e-06, beta change : 2.66e-06 | Log Likes: full : -2.68e+02, null : -3.13e+02 | Method: Penalized ML | control: maxit : 2500, maxhs : 0, maxstep : 5, lconv : 1e-05, gconv : 1e-05, xconv : 1e-05, collapse : TRUE, fit : NR, call : logistf.control(maxit = n_iter) | mod control: tau : 0.5, terms.fit : NULL, call : logistf.mod.control() dtype: object	False				False				bacteria	Helicobacteraceae		H. pylori
Malignant neoplasm of bladder	C67	HSV-1	IgG	No	unk	did_not_attempt	0.976896869		1.009		[0.654-1.557]		28	9401						age, tobac		all		0		dis_status ~ 4.3e-07[2.9e-09] + (1.009 * mod_ant[0.967]) + (3.148 * age[4.8e-04]) + (3.143 * tobac1[0.011]) + (3.407 * tobac2[0.052]) + (4.8e-06 * tobac3[0.989])		3.08	3	0.85	0.9	3.51	3.47					73.56	67.44			0.966599721		age, tobac	age : 4.82e-04, tobac1 : 1.14e-02, tobac2 : 5.15e-02, tobac3 : 9.89e-01	age: 3.148 [1.653-5.994], tobac1: 3.143 [1.295-7.627], tobac2: 3.407 [0.992-11.702], tobac3: 4.8e-06 [0.00e+00-Inf]					1748 16952-4 [Herpes simplex virus 1 DNA [Presence] in Cerebral spinal fluid by NAA with probe detection, firth]: nCase: 36 | nCon: 21434, corr p-val: 0.82, uncorr p-val: 0.695, OR: 0.78 | model: dis_status ~ 4.1e-05[0.0e+00] + (0.780 * mod_ant[0.695]) + (1.897 * age[4.2e-12]), glm_warn [False]: nan log10 trans: False | Notes: n=21470 | DoF=2 | n iters: full : 1.20e+01, null : 9.00e+00 | Conv at last: LL change : 3.87e-12, max abs score : 4.30e-07, beta change : 8.01e-07 | Log Likes: full : -2.36e+02, null : -2.61e+02 | Method: Penalized ML | control: maxit : 2500, maxhs : 0, maxstep : 5, lconv : 1e-05, gconv : 1e-05, xconv : 1e-05, collapse : TRUE, fit : NR, call : logistf.control(maxit = n_iter) | mod control: tau : 0.5, terms.fit : NULL, call : logistf.mod.control() 1749 51916-5 [Herpes simplex virus 1 IgG Ab [Presence] in Serum or Plasma by Immunoassay, glm]: nCase: 53 | nCon: 41104, corr p-val: 0.199, uncorr p-val: 0.029, OR: 0.545 | model: dis_status ~ 9.2e-06[7.6e-52] + (0.545 * mod_ant[0.029]) + (2.521 * age[2.0e-16]), glm_warn [False]: nan log10 trans: False | Notes: nan dtype: object	False				False				virus	Herpesviridae	Alphaherpesvirinae	alphaherpesvirus 1
Malignant neoplasm of bladder	C67	HSV-2	IgG	No	unk	did_not_attempt	0.9590396558947367		0.779		[0.466-1.302]		28	9401						age, tobac		all		0		dis_status ~ 6.7e-07[6.9e-09] + (0.779 * mod_ant[0.342]) + (3.122 * age[5.1e-04]) + (3.189 * tobac1[0.010]) + (3.542 * tobac2[0.045]) + (5.0e-06 * tobac3[0.989])		1.45	1.59	0.8	0.77	1.54	1.51					73.56	67.44			0.341517832		age, tobac	age : 5.14e-04, tobac1 : 1.03e-02, tobac2 : 4.47e-02, tobac3 : 9.89e-01	age: 3.122 [1.642-5.934], tobac1: 3.189 [1.314-7.739], tobac2: 3.542 [1.03-12.181], tobac3: 5.0e-06 [0.00e+00-Inf]					1750 16131-5 [Herpes simplex virus 2 DNA [Presence] in Specimen by NAA with probe detection, glm]: nCase: 121 | nCon: 114268, corr p-val: 0.929, uncorr p-val: 0.897, OR: 1.037 | model: dis_status ~ 1.7e-05[5.9e-143] + (1.037 * mod_ant[0.897]) + (2.071 * age[3.6e-32]), glm_warn [False]: nan log10 trans: False | Notes: nan 1751 16960-7 [Herpes simplex virus 2 DNA [Presence] in Cerebral spinal fluid by NAA with probe detection, firth]: nCase: 37 | nCon: 21586, corr p-val: 0.199, uncorr p-val: 0.042, OR: 2.933 | model: dis_status ~ 3.8e-05[0.0e+00] + (2.933 * mod_ant[0.042]) + (1.883 * age[4.2e-12]), glm_warn [False]: nan log10 trans: False | Notes: n=21623 | DoF=2 | n iters: full : 1.20e+01, null : 9.00e+00 | Conv at last: LL change : -4.51e-11, max abs score : 1.95e-07, beta change : 4.16e-07 | Log Likes: full : -2.43e+02, null : -2.68e+02 | Method: Penalized ML | control: maxit : 2500, maxhs : 0, maxstep : 5, lconv : 1e-05, gconv : 1e-05, xconv : 1e-05, collapse : TRUE, fit : NR, call : logistf.control(maxit = n_iter) | mod control: tau : 0.5, terms.fit : NULL, call : logistf.mod.control() dtype: object	False				False				virus	Herpesviridae	Alphaherpesvirinae	alphaherpesvirus 2
Malignant neoplasm of bladder	C67	HTLV-1	gag	No	unk	did_not_attempt	0.9590396558947367		1.228		[0.762-1.980]		28	9401						sex, age, tobac		all		0		dis_status ~ 2.7e-07[4.8e-10] + (1.228 * mod_ant[0.399]) + (2.637 * male[0.022]) + (2.966 * age[9.5e-04]) + (2.749 * tobac1[0.027]) + (2.871 * tobac2[0.095]) + (4.6e-06 * tobac3[0.989])		2.2	1.94	0.68	0.86	2.25	2.13					73.56	67.44			0.399446071		sex, age, tobac	sex1 : 2.19e-02, age : 9.53e-04, tobac1 : 2.67e-02, tobac2 : 9.50e-02, tobac3 : 9.89e-01	sex1: 2.637 [1.151-6.042], age: 2.966 [1.556-5.652], tobac1: 2.749 [1.124-6.722], tobac2: 2.871 [0.832-9.907], tobac3: 4.6e-06 [0.00e+00-Inf]						False				False				virus	Retroviridae	Orthoretrovirinae	T-lymphotropic virus 1
Malignant neoplasm of bladder	C67	JCV	VP1	No	unk	did_not_attempt	0.9590396558947367		0.835		[0.454-1.536]		28	9401						sex		all		0		dis_status ~ 0.002[3.4e-13] + (0.835 * mod_ant[0.562]) + (3.247 * male[0.005])		2.49	2.53	0.8	0.6	2.61	2.5					73.56	67.44			0.562210084		sex	sex1 : 5.06e-03	sex1: 3.247 [1.425-7.396]						False				False				virus	Polyomaviridae		polyomavirus 2
Malignant neoplasm of bladder	C67	KSHV	LANA	No	unk	did_not_attempt	0.9590396558947367		0.938		[0.549-1.605]		28	9401						sex, tobac		all		0		dis_status ~ 8.2e-04[2.4e-38] + (0.938 * mod_ant[0.816]) + (2.892 * male[0.012]) + (3.636 * tobac1[0.004]) + (2.786 * tobac2[0.104]) + (6.4e-06 * tobac3[0.989])		1.12	1.12	0.77	0.68	1.41	1.2					73.56	67.44			0.816377712		sex, tobac	sex1 : 1.16e-02, tobac1 : 4.20e-03, tobac2 : 1.04e-01, tobac3 : 9.89e-01	sex1: 2.892 [1.268-6.596], tobac1: 3.636 [1.503-8.797], tobac2: 2.786 [0.811-9.572], tobac3: 6.4e-06 [0.00e+00-Inf]						False				False				virus	Herpesviridae		gammaherpesvirus 8
Malignant neoplasm of bladder	C67	MCV	VP1	No	unk	did_not_attempt	0.9590396558947367		0.927		[0.593-1.450]		28	9401						sex		all		0		dis_status ~ 0.002[3.9e-18] + (0.927 * mod_ant[0.740]) + (3.203 * male[0.005])		2.81	2.85	0.96	0.82	2.92	3					73.56	67.44			0.739917523		sex	sex1 : 5.48e-03	sex1: 3.203 [1.408-7.283]						False				False				virus	Polyomaviridae		polyomavirus 5
Malignant neoplasm of bladder	C67	T. gondii	p22	No	unk	did_not_attempt	0.9590396558947367		1.123		[0.589-2.143]		28	9401						sex, age, tobac		all		0		dis_status ~ 2.9e-07[7.7e-10] + (1.123 * mod_ant[0.725]) + (2.675 * male[0.020]) + (3.032 * age[7.3e-04]) + (2.788 * tobac1[0.024]) + (2.915 * tobac2[0.090]) + (4.7e-06 * tobac3[0.989])		1.56	1.47	0.73	0.59	1.7	1.49					73.56	67.44			0.724544139		sex, age, tobac	sex1 : 1.99e-02, age : 7.32e-04, tobac1 : 2.44e-02, tobac2 : 9.04e-02, tobac3 : 9.89e-01	sex1: 2.675 [1.169-6.125], age: 3.032 [1.593-5.772], tobac1: 2.788 [1.142-6.810], tobac2: 2.915 [0.845-10.053], tobac3: 4.7e-06 [0.00e+00-Inf]					1758 40678-5 [Toxoplasma gondii IgM Ab [Presence] in Serum or Plasma by Immunoassay, firth]: nCase: 31 | nCon: 22430, corr p-val: 0.929, uncorr p-val: 0.917, OR: 0.865 | model: dis_status ~ 6.4e-06[0.0e+00] + (0.865 * mod_ant[0.917]) + (4.140 * male[4.3e-04]) + (1.2e+03 * sex2[0.015]) + (2.154 * age[2.7e-09]), glm_warn [False]: nan log10 trans: False | Notes: n=22461 | DoF=4 | n iters: full : 1.20e+01, null : 9.00e+00 | Conv at last: LL change : 4.75e-11, max abs score : 4.47e-06, beta change : 9.00e-06 | Log Likes: full : -2.00e+02, null : -2.34e+02 | Method: Penalized ML | control: maxit : 2500, maxhs : 0, maxstep : 5, lconv : 1e-05, gconv : 1e-05, xconv : 1e-05, collapse : TRUE, fit : NR, call : logistf.control(maxit = n_iter) | mod control: tau : 0.5, terms.fit : NULL, call : logistf.mod.control() dtype: object	False				False				other	Sarcocystidae	Toxoplasmatinae	T. gondii
Malignant neoplasm of bladder	C67	VZV	gE_gl	No	unk	did_not_attempt	0.9590396558947367		0.807		[0.386-1.686]		28	9401						sex, age, tobac		all		0		dis_status ~ 5.5e-07[2.0e-08] + (0.807 * mod_ant[0.568]) + (2.754 * male[0.017]) + (3.079 * age[6.1e-04]) + (2.796 * tobac1[0.024]) + (2.950 * tobac2[0.087]) + (4.7e-06 * tobac3[0.989])		2.72	2.72	0.44	0.51	2.69	2.72					73.56	67.44			0.568067255		sex, age, tobac	sex1 : 1.69e-02, age : 6.10e-04, tobac1 : 2.40e-02, tobac2 : 8.68e-02, tobac3 : 9.89e-01	sex1: 2.754 [1.20-6.325], age: 3.079 [1.618-5.858], tobac1: 2.796 [1.145-6.828], tobac2: 2.950 [0.855-10.174], tobac3: 4.7e-06 [0.00e+00-Inf]					1759 11483-5 [Varicella zoster virus DNA [Presence] in Specimen by NAA with probe detection, firth]: nCase: 49 | nCon: 36996, corr p-val: 0.879, uncorr p-val: 0.774, OR: 1.142 | model: dis_status ~ 9.6e-06[0.0e+00] + (1.142 * mod_ant[0.774]) + (1.988 * male[0.017]) + (299.194 * sex2[0.032]) + (2.087 * age[1.1e-16]), glm_warn [False]: nan log10 trans: False | Notes: n=37045 | DoF=4 | n iters: full : 1.30e+01, null : 9.00e+00 | Conv at last: LL change : 9.77e-11, max abs score : 7.47e-07, beta change : 1.13e-06 | Log Likes: full : -3.29e+02, null : -3.69e+02 | Method: Penalized ML | control: maxit : 2500, maxhs : 0, maxstep : 5, lconv : 1e-05, gconv : 1e-05, xconv : 1e-05, collapse : TRUE, fit : NR, call : logistf.control(maxit = n_iter) | mod control: tau : 0.5, terms.fit : NULL, call : logistf.mod.control() 1760 15410-4 [Varicella zoster virus IgG Ab [Presence] in Serum by Immunoassay, glm]: nCase: 187 | nCon: 242737, corr p-val: 0.706, uncorr p-val: 0.537, OR: 1.27 | model: dis_status ~ 2.3e-06[1.8e-141] + (1.270 * mod_ant[0.537]) + (2.563 * male[5.0e-09]) + (1.7e-04 * sex2[0.978]) + (2.545 * age[1.2e-59]), glm_warn [False]: nan log10 trans: False | Notes: nan 1762 21598-8 [Varicella zoster virus DNA [Presence] in Cerebral spinal fluid by NAA with probe detection, firth]: nCase: 25 | nCon: 10797, corr p-val: 0.554, uncorr p-val: 0.316, OR: 1.669 | model: dis_status ~ 6.1e-05[0.0e+00] + (1.669 * mod_ant[0.316]) + (1.987 * male[0.086]) + (2.3e+03 * sex2[0.011]) + (1.690 * age[5.5e-06]), glm_warn [False]: nan log10 trans: False | Notes: n=10822 | DoF=4 | n iters: full : 1.20e+01, null : 8.00e+00 | Conv at last: LL change : 1.16e-11, max abs score : 1.95e-06, beta change : 3.04e-06 | Log Likes: full : -1.59e+02, null : -1.74e+02 | Method: Penalized ML | control: maxit : 2500, maxhs : 0, maxstep : 5, lconv : 1e-05, gconv : 1e-05, xconv : 1e-05, collapse : TRUE, fit : NR, call : logistf.control(maxit = n_iter) | mod control: tau : 0.5, terms.fit : NULL, call : logistf.mod.control() dtype: object	False				False				virus	Herpesviridae		alphaherpesvirus 3
Non-follicular lymphoma	C83	BKV	VP1	No	unk	did_not_attempt	0.8687819048780488		1.119		[0.448-2.793]		21	9408								all		0		dis_status ~ 0.002[5.6e-05] + (1.119 * mod_ant[0.810])		3.42	3.39	0.45	0.48	3.52	3.53					68.25	67.46			0.809546775										False				False				virus	Polyomaviridae		polyomavirus 1
Non-follicular lymphoma	C83	C. trach.	tarp-D_F2	No	unk	did_not	0.195548914	0.03346205563723088	0.43	0.361	[0.228-0.809]	[0.171-0.761]	21	9408	484	1272349	21613-5	Chlamydia trachomatis DNA [Presence] in Specimen by NAA with probe detection	glm			all	all	0	0	dis_status ~ 0.007[2.5e-34] + (0.430 * mod_ant[0.009])	dis_status ~ 3.9e-04[0.0e+00] + (0.361 * mod_ant[0.007])	1.08	1.52	0.74	0.78	0.78	1.4	1222608	49741	477	7	68.25	67.46	53.05	37.86	0.008888587	0.0074002623043876							0 6357-8 [Chlamydia trachomatis DNA [Presence] in Urine by NAA with probe detection, firth]: nCase: 80 | nCon: 247248, corr p-val: 0.061, uncorr p-val: 0.014, OR: 0.105 | model: dis_status ~ 3.4e-04[0.0e+00] + (0.105 * mod_ant[0.014]), glm_warn [False]: nan log10 trans: False | Notes: n=247328 | DoF=1 | n iters: full : 1.40e+01, null : 1.10e+01 | Conv at last: LL change : 5.68e-13, max abs score : 1.42e-14, beta change : 1.70e-10 | Log Likes: full : -7.17e+02, null : -7.20e+02 | Method: Penalized ML | control: maxit : 2500, maxhs : 0, maxstep : 5, lconv : 1e-05, gconv : 1e-05, xconv : 1e-05, collapse : TRUE, fit : NR, call : logistf.control(maxit = n_iter) | mod control: tau : 0.5, terms.fit : NULL, call : logistf.mod.control() 1 43404-3 [Chlamydia trachomatis DNA [Presence] in Specimen by Probe with signal amplification, firth]: nCase: 85 | nCon: 452820, corr p-val: 0.163, uncorr p-val: 0.053, OR: 0.148 | model: dis_status ~ 2.0e-04[0.0e+00] + (0.148 * mod_ant[0.053]), glm_warn [False]: nan log10 trans: False | Notes: n=452905 | DoF=1 | n iters: full : 1.40e+01, null : 1.20e+01 | Conv at last: LL change : -2.27e-13, max abs score : 6.66e-16, beta change : 4.53e-09 | Log Likes: full : -8.10e+02, null : -8.12e+02 | Method: Penalized ML | control: maxit : 2500, maxhs : 0, maxstep : 5, lconv : 1e-05, gconv : 1e-05, xconv : 1e-05, collapse : TRUE, fit : NR, call : logistf.control(maxit = n_iter) | mod control: tau : 0.5, terms.fit : NULL, call : logistf.mod.control() 2 43304-5 [Chlamydia trachomatis rRNA [Presence] in Specimen by NAA with probe detection, firth]: nCase: 171 | nCon: 777414, corr p-val: 0.635, uncorr p-val: 0.373, OR: 0.639 | model: dis_status ~ 2.2e-04[0.0e+00] + (0.639 * mod_ant[0.373]), glm_warn [False]: nan log10 trans: False | Notes: n=777585 | DoF=1 | n iters: full : 1.20e+01, null : 1.20e+01 | Conv at last: LL change : -1.82e-12, max abs score : 6.58e-13, beta change : 6.10e-07 | Log Likes: full : -1.61e+03, null : -1.61e+03 | Method: Penalized ML | control: maxit : 2500, maxhs : 0, maxstep : 5, lconv : 1e-05, gconv : 1e-05, xconv : 1e-05, collapse : TRUE, fit : NR, call : logistf.control(maxit = n_iter) | mod control: tau : 0.5, terms.fit : NULL, call : logistf.mod.control() 3 42931-6 [Chlamydia trachomatis rRNA [Presence] in Urine by NAA with probe detection, firth]: nCase: 56 | nCon: 132552, corr p-val: 0.793, uncorr p-val: 0.541, OR: 0.626 | model: dis_status ~ 4.4e-04[0.0e+00] + (0.626 * mod_ant[0.541]), glm_warn [False]: nan log10 trans: False | Notes: n=132608 | DoF=1 | n iters: full : 1.20e+01, null : 1.10e+01 | Conv at last: LL change : -4.55e-13, max abs score : 1.67e-14, beta change : 1.24e-10 | Log Likes: full : -4.88e+02, null : -4.89e+02 | Method: Penalized ML | control: maxit : 2500, maxhs : 0, maxstep : 5, lconv : 1e-05, gconv : 1e-05, xconv : 1e-05, collapse : TRUE, fit : NR, call : logistf.control(maxit = n_iter) | mod control: tau : 0.5, terms.fit : NULL, call : logistf.mod.control() 4 21190-4 [Chlamydia trachomatis DNA [Presence] in Cervix by NAA with probe detection, firth]: nCase: 32 | nCon: 62069, corr p-val: 0.802, uncorr p-val: 0.627, OR: 0.536 | model: dis_status ~ 5.4e-04[0.0e+00] + (0.536 * mod_ant[0.627]), glm_warn [False]: nan log10 trans: False | Notes: n=62101 | DoF=1 | n iters: full : 1.20e+01, null : 1.10e+01 | Conv at last: LL change : 1.14e-13, max abs score : 4.00e-15, beta change : 5.02e-11 | Log Likes: full : -2.72e+02, null : -2.73e+02 | Method: Penalized ML | control: maxit : 2500, maxhs : 0, maxstep : 5, lconv : 1e-05, gconv : 1e-05, xconv : 1e-05, collapse : TRUE, fit : NR, call : logistf.control(maxit = n_iter) | mod control: tau : 0.5, terms.fit : NULL, call : logistf.mod.control() 5 4993-2 [Chlamydia trachomatis rRNA [Presence] in Specimen by Probe, firth]: nCase: 23 | nCon: 51158, corr p-val: 0.835, uncorr p-val: 0.739, OR: 0.642 | model: dis_status ~ 4.7e-04[0.0e+00] + (0.642 * mod_ant[0.739]), glm_warn [False]: nan log10 trans: False | Notes: n=51181 | DoF=1 | n iters: full : 1.10e+01, null : 1.10e+01 | Conv at last: LL change : 1.02e-11, max abs score : 1.00e-11, beta change : 6.26e-06 | Log Likes: full : -1.99e+02, null : -1.99e+02 | Method: Penalized ML | control: maxit : 2500, maxhs : 0, maxstep : 5, lconv : 1e-05, gconv : 1e-05, xconv : 1e-05, collapse : TRUE, fit : NR, call : logistf.control(maxit = n_iter) | mod control: tau : 0.5, terms.fit : NULL, call : logistf.mod.control() dtype: object	1766 31777-6 [Chlamydia trachomatis Ag [Presence] in Specimen, firth]: nCase: 43 | nCon: 103572, corr p-val: 0.438, uncorr p-val: 0.21, OR: 2.175 | model: dis_status ~ 4.1e-04[0.0e+00] + (2.175 * mod_ant[0.210]), glm_warn [False]: nan log10 trans: False | Notes: n=103615 | DoF=1 | n iters: full : 1.10e+01, null : 1.10e+01 | Conv at last: LL change : -3.92e-12, max abs score : 2.95e-12, beta change : 3.82e-07 | Log Likes: full : -3.75e+02, null : -3.76e+02 | Method: Penalized ML | control: maxit : 2500, maxhs : 0, maxstep : 5, lconv : 1e-05, gconv : 1e-05, xconv : 1e-05, collapse : TRUE, fit : NR, call : logistf.control(maxit = n_iter) | mod control: tau : 0.5, terms.fit : NULL, call : logistf.mod.control() dtype: object	False		0		False		0		bacteria	Chlamydiaceae		C. trachomatis
Non-follicular lymphoma	C83	CMV	pp28	No	unk	did_not_attempt	0.5206756768888888		1.47		[0.822-2.630]		21	9408								all		0		dis_status ~ 7.8e-04[2.3e-16] + (1.470 * mod_ant[0.194])		2.85	2.62	0.7	0.79	2.88	2.69					68.25	67.46			0.1935853								0 30246-3 [Cytomegalovirus DNA [Presence] in Serum or Plasma by NAA with probe detection, glm]: nCase: 93 | nCon: 8588, corr p-val: 0.256, uncorr p-val: 0.094, OR: 1.81 | model: dis_status ~ 0.010[0.0e+00] + (1.810 * mod_ant[0.094]), glm_warn [False]: nan log10 trans: False | Notes: nan 1 5000-5 [Cytomegalovirus DNA [Presence] in Specimen by NAA with probe detection, glm]: nCase: 196 | nCon: 37768, corr p-val: 0.309, uncorr p-val: 0.125, OR: 1.582 | model: dis_status ~ 0.005[0.0e+00] + (1.582 * mod_ant[0.125]), glm_warn [False]: nan log10 trans: False | Notes: nan 2 13949-3 [Cytomegalovirus IgG Ab [Presence] in Serum or Plasma by Immunoassay, glm]: nCase: 549 | nCon: 61967, corr p-val: 0.313, uncorr p-val: 0.129, OR: 1.139 | model: dis_status ~ 0.008[0.0e+00] + (1.139 * mod_ant[0.129]), glm_warn [False]: nan log10 trans: False | Notes: nan 3 22239-8 [Cytomegalovirus Ab [Presence] in Serum or Plasma, glm]: nCase: 89 | nCon: 5264, corr p-val: 0.643, uncorr p-val: 0.389, OR: 1.222 | model: dis_status ~ 0.015[8.1e-105] + (1.222 * mod_ant[0.389]), glm_warn [False]: nan log10 trans: False | Notes: nan 4 4996-5 [Cytomegalovirus DNA [Presence] in Blood by NAA with probe detection, firth]: nCase: 18 | nCon: 2130, corr p-val: 0.696, uncorr p-val: 0.435, OR: 3.945 | model: dis_status ~ 0.009[0.0e+00] + (3.945 * mod_ant[0.435]), glm_warn [False]: nan log10 trans: False | Notes: n=2148 | DoF=1 | n iters: full : 8.00e+00, null : 8.00e+00 | Conv at last: LL change : 2.84e-13, max abs score : 2.38e-13, beta change : 1.64e-07 | Log Likes: full : -1.03e+02, null : -1.04e+02 | Method: Penalized ML | control: maxit : 2500, maxhs : 0, maxstep : 5, lconv : 1e-05, gconv : 1e-05, xconv : 1e-05, collapse : TRUE, fit : NR, call : logistf.control(maxit = n_iter) | mod control: tau : 0.5, terms.fit : NULL, call : logistf.mod.control() 5 16718-9 [Cytomegalovirus Ag [Presence] in Blood, firth]: nCase: 25 | nCon: 1533, corr p-val: 0.901, uncorr p-val: 0.832, OR: 1.379 | model: dis_status ~ 0.017[0.0e+00] + (1.379 * mod_ant[0.832]), glm_warn [False]: nan log10 trans: False | Notes: n=1558 | DoF=1 | n iters: full : 7.00e+00, null : 7.00e+00 | Conv at last: LL change : 2.99e-10, max abs score : 2.89e-10, beta change : 4.88e-06 | Log Likes: full : -1.27e+02, null : -1.27e+02 | Method: Penalized ML | control: maxit : 2500, maxhs : 0, maxstep : 5, lconv : 1e-05, gconv : 1e-05, xconv : 1e-05, collapse : TRUE, fit : NR, call : logistf.control(maxit = n_iter) | mod control: tau : 0.5, terms.fit : NULL, call : logistf.mod.control() dtype: object	1775 22244-8 [Cytomegalovirus IgG Ab [Presence] in Serum or Plasma, glm]: nCase: 232 | nCon: 40691, corr p-val: 0.012, uncorr p-val: 2.29e-03, OR: 0.669 | model: dis_status ~ 0.007[0.0e+00] + (0.669 * mod_ant[0.002]), glm_warn [False]: nan log10 trans: False | Notes: nan 1776 24119-0 [Cytomegalovirus IgM Ab [Presence] in Serum or Plasma by Immunoassay, glm]: nCase: 441 | nCon: 47790, corr p-val: 0.473, uncorr p-val: 0.237, OR: 0.746 | model: dis_status ~ 0.009[0.0e+00] + (0.746 * mod_ant[0.237]), glm_warn [False]: nan log10 trans: False | Notes: nan 1778 30325-5 [Cytomegalovirus IgM Ab [Presence] in Serum or Plasma, firth]: nCase: 20 | nCon: 9731, corr p-val: 3.43e-04, uncorr p-val: 2.64e-05, OR: 0.035 | model: dis_status ~ 0.004[0.0e+00] + (0.035 * mod_ant[2.6e-05]), glm_warn [False]: nan log10 trans: False | Notes: n=9751 | DoF=1 | n iters: full : 1.20e+01, null : 9.00e+00 | Conv at last: LL change : 1.02e-12, max abs score : 1.21e-12, beta change : 2.20e-06 | Log Likes: full : -1.33e+02, null : -1.41e+02 | Method: Penalized ML | control: maxit : 2500, maxhs : 0, maxstep : 5, lconv : 1e-05, gconv : 1e-05, xconv : 1e-05, collapse : TRUE, fit : NR, call : logistf.control(maxit = n_iter) | mod control: tau : 0.5, terms.fit : NULL, call : logistf.mod.control() 1779 49539-0 [Cytomegalovirus IgM Ab [Presence] in Serum or Plasma by Immunofluorescence, firth]: nCase: 117 | nCon: 30182, corr p-val: 0.88, uncorr p-val: 0.804, OR: 0.889 | model: dis_status ~ 0.004[0.0e+00] + (0.889 * mod_ant[0.804]), glm_warn [False]: nan log10 trans: False | Notes: n=30299 | DoF=1 | n iters: full : 9.00e+00, null : 9.00e+00 | Conv at last: LL change : 1.93e-12, max abs score : 7.15e-14, beta change : 5.13e-08 | Log Likes: full : -7.64e+02, null : -7.64e+02 | Method: Penalized ML | control: maxit : 2500, maxhs : 0, maxstep : 5, lconv : 1e-05, gconv : 1e-05, xconv : 1e-05, collapse : TRUE, fit : NR, call : logistf.control(maxit = n_iter) | mod control: tau : 0.5, terms.fit : NULL, call : logistf.mod.control() dtype: object	False				False				virus	Herpesviridae	Betaherpesvirinae	betaherpesvirus 5
Non-follicular lymphoma	C83	EBV	ZEBRA	No	unk	did_not_attempt	0.5206756768888888		0.707		[0.414-1.206]		21	9408								all		0		dis_status ~ 0.006[7.3e-10] + (0.707 * mod_ant[0.203])		2.91	3.09	0.92	0.67	3.33	3.3					68.25	67.46			0.203361396								0 49178-7 [Epstein Barr virus Ab [Presence] in Serum, firth]: nCase: 32 | nCon: 53949, corr p-val: 0.816, uncorr p-val: 0.675, OR: 0.766 | model: dis_status ~ 6.3e-04[0.0e+00] + (0.766 * mod_ant[0.675]), glm_warn [False]: nan log10 trans: False | Notes: n=53981 | DoF=1 | n iters: full : 1.10e+01, null : 1.10e+01 | Conv at last: LL change : 3.69e-12, max abs score : 1.71e-14, beta change : 5.66e-08 | Log Likes: full : -2.67e+02, null : -2.68e+02 | Method: Penalized ML | control: maxit : 2500, maxhs : 0, maxstep : 5, lconv : 1e-05, gconv : 1e-05, xconv : 1e-05, collapse : TRUE, fit : NR, call : logistf.control(maxit = n_iter) | mod control: tau : 0.5, terms.fit : NULL, call : logistf.mod.control() dtype: object	1783 22295-0 [Epstein Barr virus early IgG Ab [Presence] in Serum, glm]: nCase: 54 | nCon: 10634, corr p-val: 0.171, uncorr p-val: 0.058, OR: 1.764 | model: dis_status ~ 0.004[1.1e-243] + (1.764 * mod_ant[0.058]), glm_warn [False]: nan log10 trans: False | Notes: nan 1784 22296-8 [Epstein Barr virus nuclear Ab [Presence] in Serum, glm]: nCase: 85 | nCon: 12059, corr p-val: 1.63e-03, uncorr p-val: 1.72e-04, OR: 3.006 | model: dis_status ~ 0.003[4.6e-103] + (3.006 * mod_ant[1.7e-04]), glm_warn [False]: nan log10 trans: False | Notes: nan 1785 23858-4 [Epstein Barr virus DNA [Presence] in Cerebral spinal fluid by NAA with probe detection, firth]: nCase: 28 | nCon: 2104, corr p-val: 0.535, uncorr p-val: 0.286, OR: 2.852 | model: dis_status ~ 0.013[0.0e+00] + (2.852 * mod_ant[0.286]), glm_warn [False]: nan log10 trans: False | Notes: n=2132 | DoF=1 | n iters: full : 8.00e+00, null : 8.00e+00 | Conv at last: LL change : -1.42e-13, max abs score : 9.66e-15, beta change : 6.07e-10 | Log Likes: full : -1.47e+02, null : -1.48e+02 | Method: Penalized ML | control: maxit : 2500, maxhs : 0, maxstep : 5, lconv : 1e-05, gconv : 1e-05, xconv : 1e-05, collapse : TRUE, fit : NR, call : logistf.control(maxit = n_iter) | mod control: tau : 0.5, terms.fit : NULL, call : logistf.mod.control() 1786 24114-1 [Epstein Barr virus capsid IgG Ab [Presence] in Serum by Immunoassay, glm]: nCase: 393 | nCon: 77163, corr p-val: 0.359, uncorr p-val: 0.157, OR: 1.254 | model: dis_status ~ 0.004[5.9e-288] + (1.254 * mod_ant[0.157]), glm_warn [False]: nan log10 trans: False | Notes: nan 1787 24115-8 [Epstein Barr virus capsid IgM Ab [Presence] in Serum by Immunoassay, glm]: nCase: 224 | nCon: 49000, corr p-val: 0.802, uncorr p-val: 0.582, OR: 1.154 | model: dis_status ~ 0.005[0.0e+00] + (1.154 * mod_ant[0.582]), glm_warn [False]: nan log10 trans: False | Notes: nan 1788 30339-6 [Epstein Barr virus capsid IgG Ab [Presence] in Serum, glm]: nCase: 184 | nCon: 38675, corr p-val: 0.091, uncorr p-val: 0.026, OR: 1.738 | model: dis_status ~ 0.003[9.8e-135] + (1.738 * mod_ant[0.026]), glm_warn [False]: nan log10 trans: False | Notes: nan 1790 40751-0 [Epstein Barr virus capsid IgM Ab [Presence] in Serum by Immunofluorescence, firth]: nCase: 19 | nCon: 6452, corr p-val: 0.797, uncorr p-val: 0.552, OR: 1.726 | model: dis_status ~ 0.003[0.0e+00] + (1.726 * mod_ant[0.552]), glm_warn [False]: nan log10 trans: False | Notes: n=6471 | DoF=1 | n iters: full : 9.00e+00, null : 9.00e+00 | Conv at last: LL change : 1.76e-12, max abs score : 1.27e-12, beta change : 3.73e-07 | Log Likes: full : -1.28e+02, null : -1.28e+02 | Method: Penalized ML | control: maxit : 2500, maxhs : 0, maxstep : 5, lconv : 1e-05, gconv : 1e-05, xconv : 1e-05, collapse : TRUE, fit : NR, call : logistf.control(maxit = n_iter) | mod control: tau : 0.5, terms.fit : NULL, call : logistf.mod.control() 1791 40752-8 [Epstein Barr virus early IgG Ab [Presence] in Serum by Immunoassay, glm]: nCase: 154 | nCon: 18173, corr p-val: 7.76e-03, uncorr p-val: 1.26e-03, OR: 2.136 | model: dis_status ~ 0.005[6.9e-134] + (2.136 * mod_ant[0.001]), glm_warn [False]: nan log10 trans: False | Notes: nan 1793 5002-1 [Epstein Barr virus DNA [Presence] in Blood by NAA with probe detection, glm]: nCase: 76 | nCon: 3838, corr p-val: 0.562, uncorr p-val: 0.309, OR: 1.4 | model: dis_status ~ 0.019[4.8e-220] + (1.400 * mod_ant[0.309]), glm_warn [False]: nan log10 trans: False | Notes: nan 1794 5005-4 [Epstein Barr virus DNA [Presence] in Specimen by NAA with probe detection, glm]: nCase: 163 | nCon: 12344, corr p-val: 1.22e-04, uncorr p-val: 8.22e-06, OR: 2.215 | model: dis_status ~ 0.011[0.0e+00] + (2.215 * mod_ant[8.2e-06]), glm_warn [False]: nan log10 trans: False | Notes: nan 1795 5156-5 [Epstein Barr virus nuclear IgG Ab [Presence] in Serum by Immunoassay, glm]: nCase: 106 | nCon: 14220, corr p-val: 0.477, uncorr p-val: 0.243, OR: 1.337 | model: dis_status ~ 0.006[8.8e-116] + (1.337 * mod_ant[0.243]), glm_warn [False]: nan log10 trans: False | Notes: nan 1796 59183-4 [Epstein Barr virus early diffuse IgG Ab [Presence] in Serum, glm]: nCase: 106 | nCon: 14046, corr p-val: 0.802, uncorr p-val: 0.655, OR: 1.111 | model: dis_status ~ 0.007[0.0e+00] + (1.111 * mod_ant[0.655]), glm_warn [False]: nan log10 trans: False | Notes: nan 1797 7883-2 [Epstein Barr virus nuclear IgG Ab [Presence] in Serum, glm]: nCase: 98 | nCon: 22605, corr p-val: 0.081, uncorr p-val: 0.02, OR: 2.173 | model: dis_status ~ 0.002[6.9e-83] + (2.173 * mod_ant[0.020]), glm_warn [False]: nan log10 trans: False | Notes: nan dtype: object	False				False				virus	Herpesviridae		gammaherpesvirus 4
Non-follicular lymphoma	C83	HBV	HBc	No	unk	did_not_attempt	0.4628628839999999		0.532		[0.231-1.222]		21	9408								all		0		dis_status ~ 0.003[7.0e-85] + (0.532 * mod_ant[0.137])		0.47	0.67	0.63	0.64	0.3	0.7					68.25	67.46			0.136754943								0 13953-5 [Hepatitis B virus e Ab [Presence] in Serum or Plasma by Immunoassay, glm]: nCase: 251 | nCon: 41258, corr p-val: 1.30e-03, uncorr p-val: 1.25e-04, OR: 0.525 | model: dis_status ~ 0.007[0.0e+00] + (0.525 * mod_ant[1.3e-04]), glm_warn [False]: nan log10 trans: False | Notes: nan 1 51914-0 [Hepatitis B virus core IgG+IgM Ab [Presence] in Serum, glm]: nCase: 1110 | nCon: 159137, corr p-val: 3.78e-03, uncorr p-val: 4.73e-04, OR: 0.723 | model: dis_status ~ 0.007[0.0e+00] + (0.723 * mod_ant[4.7e-04]), glm_warn [False]: nan log10 trans: False | Notes: nan 2 29610-3 [Hepatitis B virus DNA [Presence] in Serum or Plasma by NAA with probe detection, glm]: nCase: 88 | nCon: 11647, corr p-val: 7.76e-03, uncorr p-val: 1.27e-03, OR: 0.28 | model: dis_status ~ 0.009[0.0e+00] + (0.280 * mod_ant[0.001]), glm_warn [False]: nan log10 trans: False | Notes: nan 3 16933-4 [Hepatitis B virus core Ab [Presence] in Serum, glm]: nCase: 1279 | nCon: 215435, corr p-val: 0.012, uncorr p-val: 2.20e-03, OR: 0.743 | model: dis_status ~ 0.006[0.0e+00] + (0.743 * mod_ant[0.002]), glm_warn [False]: nan log10 trans: False | Notes: nan 4 32685-0 [Hepatitis B virus core IgG Ab [Presence] in Serum, glm]: nCase: 611 | nCon: 68090, corr p-val: 0.082, uncorr p-val: 0.021, OR: 0.682 | model: dis_status ~ 0.009[0.0e+00] + (0.682 * mod_ant[0.021]), glm_warn [False]: nan log10 trans: False | Notes: nan 5 13952-7 [Hepatitis B virus core Ab [Presence] in Serum or Plasma by Immunoassay, glm]: nCase: 2746 | nCon: 418101, corr p-val: 0.087, uncorr p-val: 0.024, OR: 0.868 | model: dis_status ~ 0.007[0.0e+00] + (0.868 * mod_ant[0.024]), glm_warn [False]: nan log10 trans: False | Notes: nan 6 22322-2 [Hepatitis B virus surface Ab [Presence] in Serum, glm]: nCase: 1987 | nCon: 1944048, corr p-val: 0.448, uncorr p-val: 0.22, OR: 0.934 | model: dis_status ~ 0.001[0.0e+00] + (0.934 * mod_ant[0.220]), glm_warn [False]: nan log10 trans: False | Notes: nan 7 31204-1 [Hepatitis B virus core IgM Ab [Presence] in Serum, glm]: nCase: 905 | nCon: 1775237, corr p-val: 0.827, uncorr p-val: 0.694, OR: 0.925 | model: dis_status ~ 5.1e-04[0.0e+00] + (0.925 * mod_ant[0.694]), glm_warn [False]: nan log10 trans: False | Notes: nan dtype: object	1806 13954-3 [Hepatitis B virus e Ag [Presence] in Serum or Plasma by Immunoassay, glm]: nCase: 349 | nCon: 61463, corr p-val: 0.961, uncorr p-val: 0.934, OR: 1.017 | model: dis_status ~ 0.006[0.0e+00] + (1.017 * mod_ant[0.934]), glm_warn [False]: nan log10 trans: False | Notes: nan 1809 24113-3 [Hepatitis B virus core IgM Ab [Presence] in Serum or Plasma by Immunoassay, glm]: nCase: 1696 | nCon: 385036, corr p-val: 0.903, uncorr p-val: 0.859, OR: 1.051 | model: dis_status ~ 0.004[0.0e+00] + (1.051 * mod_ant[0.859]), glm_warn [False]: nan log10 trans: False | Notes: nan 1814 5195-3 [Hepatitis B virus surface Ag [Presence] in Serum, glm]: nCase: 3749 | nCon: 3493031, corr p-val: 0.069, uncorr p-val: 0.017, OR: 1.494 | model: dis_status ~ 0.001[0.0e+00] + (1.494 * mod_ant[0.017]), glm_warn [False]: nan log10 trans: False | Notes: nan 1815 5196-1 [Hepatitis B virus surface Ag [Presence] in Serum or Plasma by Immunoassay, glm]: nCase: 5442 | nCon: 1582038, corr p-val: 0.283, uncorr p-val: 0.106, OR: 1.243 | model: dis_status ~ 0.003[0.0e+00] + (1.243 * mod_ant[0.106]), glm_warn [False]: nan log10 trans: False | Notes: nan 1816 65633-0 [Hepatitis B virus surface Ag [Presence] in Serum or Plasma by Confirmatory method, firth]: nCase: 28 | nCon: 22015, corr p-val: 5.39e-14, uncorr p-val: 1.55e-15, OR: 30.231 | model: dis_status ~ 2.0e-04[0.0e+00] + (30.231 * mod_ant[1.6e-15]), glm_warn [False]: nan log10 trans: False | Notes: n=22043 | DoF=1 | n iters: full : 1.20e+01, null : 1.00e+01 | Conv at last: LL change : -2.56e-13, max abs score : 3.55e-15, beta change : 1.45e-08 | Log Likes: full : -1.80e+02, null : -2.12e+02 | Method: Penalized ML | control: maxit : 2500, maxhs : 0, maxstep : 5, lconv : 1e-05, gconv : 1e-05, xconv : 1e-05, collapse : TRUE, fit : NR, call : logistf.control(maxit = n_iter) | mod control: tau : 0.5, terms.fit : NULL, call : logistf.mod.control() dtype: object	False				False				virus	Hepadnaviridae		Hepatitis B virus
Non-follicular lymphoma	C83	HCV	Core	No	unk	did_not_attempt	0.3931002988		0.485		[0.21-1.118]		21	9408								all		0		dis_status ~ 0.003[8.6e-102] + (0.485 * mod_ant[0.089])		0.37	0.61	0.64	0.65	0	0.48					68.25	67.46			0.089340977								0 48576-3 [Hepatitis C virus RNA [Presence] in Specimen by Probe with signal amplification, firth]: nCase: 26 | nCon: 369, corr p-val: 8.68e-04, uncorr p-val: 7.51e-05, OR: 0.125 | model: dis_status ~ 0.120[0.0e+00] + (0.125 * mod_ant[7.5e-05]), glm_warn [False]: nan log10 trans: False | Notes: n=395 | DoF=1 | n iters: full : 8.00e+00, null : 6.00e+00 | Conv at last: LL change : 0.00e+00, max abs score : 3.77e-15, beta change : 8.93e-11 | Log Likes: full : -8.55e+01, null : -9.34e+01 | Method: Penalized ML | control: maxit : 2500, maxhs : 0, maxstep : 5, lconv : 1e-05, gconv : 1e-05, xconv : 1e-05, collapse : TRUE, fit : NR, call : logistf.control(maxit = n_iter) | mod control: tau : 0.5, terms.fit : NULL, call : logistf.mod.control() 1 16129-9 [Hepatitis C virus IgG Ab [Presence] in Serum, glm]: nCase: 404 | nCon: 93034, corr p-val: 0.295, uncorr p-val: 0.113, OR: 0.521 | model: dis_status ~ 0.004[0.0e+00] + (0.521 * mod_ant[0.113]), glm_warn [False]: nan log10 trans: False | Notes: nan dtype: object	1818 13955-0 [Hepatitis C virus Ab [Presence] in Serum or Plasma by Immunoassay, glm]: nCase: 4654 | nCon: 4080542, corr p-val: 1.23e-06, uncorr p-val: 4.72e-08, OR: 1.548 | model: dis_status ~ 0.001[0.0e+00] + (1.548 * mod_ant[4.7e-08]), glm_warn [False]: nan log10 trans: False | Notes: nan 1819 16128-1 [Hepatitis C virus Ab [Presence] in Serum, glm]: nCase: 2491 | nCon: 1217953, corr p-val: 0.393, uncorr p-val: 0.178, OR: 1.108 | model: dis_status ~ 0.002[0.0e+00] + (1.108 * mod_ant[0.178]), glm_warn [False]: nan log10 trans: False | Notes: nan dtype: object	False				False				virus	Flaviviridae		Hepacivirus C
Non-follicular lymphoma	C83	HHV-6	p101_k	No	unk	did_not	0.180634828	0.8021972876239174	0.429	0.748	[0.24-0.764]	[0.151-2.296]	21	9408	27	3040	29495-9	Herpes virus 6 DNA [Presence] in Specimen by NAA with probe detection	firth			all	all	0	0	dis_status ~ 0.006[2.3e-57] + (0.429 * mod_ant[0.004])	dis_status ~ 0.009[0.0e+00] + (0.748 * mod_ant[0.649])	0.82	1.36	0.73	0.85	0.7	1.32	2688	352	25	2	68.25	67.46	44.04	30.94	0.004105337	0.649412844352744						n=3067 | DoF=1 | n iters: full : 8.00e+00, null : 8.00e+00 | Conv at last: LL change : 2.93e-12, max abs score : 2.85e-12, beta change : 1.45e-06 | Log Likes: full : -1.52e+02, null : -1.52e+02 | Method: Penalized ML | control: maxit : 2500, maxhs : 0, maxstep : 5, lconv : 1e-05, gconv : 1e-05, xconv : 1e-05, collapse : TRUE, fit : NR, call : logistf.control(maxit = n_iter) | mod control: tau : 0.5, terms.fit : NULL, call : logistf.mod.control()	0 82192-6 [Herpes virus 6 DNA [Presence] in Cerebral spinal fluid by NAA with non-probe detection, firth]: nCase: 58 | nCon: 21514, corr p-val: 0.835, uncorr p-val: 0.731, OR: 0.636 | model: dis_status ~ 0.003[0.0e+00] + (0.636 * mod_ant[0.731]), glm_warn [False]: nan log10 trans: False | Notes: n=21572 | DoF=1 | n iters: full : 1.00e+01, null : 9.00e+00 | Conv at last: LL change : -5.12e-13, max abs score : 7.05e-15, beta change : 1.11e-09 | Log Likes: full : -3.99e+02, null : -3.99e+02 | Method: Penalized ML | control: maxit : 2500, maxhs : 0, maxstep : 5, lconv : 1e-05, gconv : 1e-05, xconv : 1e-05, collapse : TRUE, fit : NR, call : logistf.control(maxit = n_iter) | mod control: tau : 0.5, terms.fit : NULL, call : logistf.mod.control() dtype: object		False		0		False		0		virus	Herpesviridae	Betaherpesvirinae	betaherpesvirus 6
Non-follicular lymphoma	C83	HHV-7	U14	No	unk	could_not	0.269729812		0.393		[0.173-0.893]		21	9408								all		0		dis_status ~ 0.026[7.7e-04] + (0.393 * mod_ant[0.026])		2.53	2.74	0.41	0.44	2.63	2.78					68.25	67.46			0.025727646										False				False				virus	Herpesviridae	Betaherpesvirinae	betaherpesvirus 7
Non-follicular lymphoma	C83	HIV	env	No	unk	did_not_attempt	0.501391924		2.521		[0.671-9.474]		21	9408								all		0		dis_status ~ 5.1e-04[2.4e-11] + (2.521 * mod_ant[0.171])		1.65	1.53	0.53	0.39	1.51	1.59					68.25	67.46			0.170929065								0 25835-0 [HIV 1 RNA [Presence] in Serum or Plasma by NAA with probe detection, glm]: nCase: 45 | nCon: 17550, corr p-val: 0.028, uncorr p-val: 5.62e-03, OR: 2.405 | model: dis_status ~ 0.002[7.3e-251] + (2.405 * mod_ant[0.006]), glm_warn [False]: nan log10 trans: False | Notes: nan 1 18396-2 [HIV 1 p24 Ag [Presence] in Serum or Plasma by Immunoassay, firth]: nCase: 83 | nCon: 92212, corr p-val: 0.03, uncorr p-val: 6.28e-03, OR: 11.261 | model: dis_status ~ 8.9e-04[0.0e+00] + (11.261 * mod_ant[0.006]), glm_warn [False]: nan log10 trans: False | Notes: n=92295 | DoF=1 | n iters: full : 1.00e+01, null : 1.00e+01 | Conv at last: LL change : 4.78e-10, max abs score : 4.72e-10, beta change : 3.41e-06 | Log Likes: full : -6.60e+02, null : -6.64e+02 | Method: Penalized ML | control: maxit : 2500, maxhs : 0, maxstep : 5, lconv : 1e-05, gconv : 1e-05, xconv : 1e-05, collapse : TRUE, fit : NR, call : logistf.control(maxit = n_iter) | mod control: tau : 0.5, terms.fit : NULL, call : logistf.mod.control() 2 5221-7 [HIV 1 Ab [Presence] in Serum or Plasma by Immunoblot, glm]: nCase: 55 | nCon: 6194, corr p-val: 0.129, uncorr p-val: 0.038, OR: 1.933 | model: dis_status ~ 0.006[1.6e-77] + (1.933 * mod_ant[0.038]), glm_warn [False]: nan log10 trans: False | Notes: nan 3 24012-7 [HIV 1 Ag [Presence] in Serum, firth]: nCase: 105 | nCon: 33640, corr p-val: 0.154, uncorr p-val: 0.049, OR: 9.012 | model: dis_status ~ 0.003[0.0e+00] + (9.012 * mod_ant[0.049]), glm_warn [False]: nan log10 trans: False | Notes: n=33745 | DoF=1 | n iters: full : 9.00e+00, null : 9.00e+00 | Conv at last: LL change : 1.48e-12, max abs score : 3.27e-12, beta change : 2.52e-07 | Log Likes: full : -7.08e+02, null : -7.10e+02 | Method: Penalized ML | control: maxit : 2500, maxhs : 0, maxstep : 5, lconv : 1e-05, gconv : 1e-05, xconv : 1e-05, collapse : TRUE, fit : NR, call : logistf.control(maxit = n_iter) | mod control: tau : 0.5, terms.fit : NULL, call : logistf.mod.control() 4 12859-5 [HIV 1 p18 Ab [Presence] in Serum by Immunoblot, glm]: nCase: 17 | nCon: 4207, corr p-val: 0.393, uncorr p-val: 0.182, OR: 1.973 | model: dis_status ~ 0.003[1.6e-79] + (1.973 * mod_ant[0.182]), glm_warn [False]: nan log10 trans: False | Notes: nan 5 68961-2 [HIV 1 Ab [Presence] in Serum, Plasma or Blood by Rapid immunoassay, glm]: nCase: 126 | nCon: 34729, corr p-val: 0.696, uncorr p-val: 0.442, OR: 1.253 | model: dis_status ~ 0.004[0.0e+00] + (1.253 * mod_ant[0.442]), glm_warn [False]: nan log10 trans: False | Notes: nan 6 7917-8 [HIV 1 Ab [Presence] in Serum, firth]: nCase: 31 | nCon: 26282, corr p-val: 0.797, uncorr p-val: 0.56, OR: 2.616 | model: dis_status ~ 0.001[0.0e+00] + (2.616 * mod_ant[0.560]), glm_warn [False]: nan log10 trans: False | Notes: n=26313 | DoF=1 | n iters: full : 1.00e+01, null : 1.00e+01 | Conv at last: LL change : -1.76e-12, max abs score : 3.30e-13, beta change : 1.44e-07 | Log Likes: full : -2.39e+02, null : -2.39e+02 | Method: Penalized ML | control: maxit : 2500, maxhs : 0, maxstep : 5, lconv : 1e-05, gconv : 1e-05, xconv : 1e-05, collapse : TRUE, fit : NR, call : logistf.control(maxit = n_iter) | mod control: tau : 0.5, terms.fit : NULL, call : logistf.mod.control() dtype: object	1830 5017-9 [HIV 1 RNA [Presence] in Blood by NAA with probe detection, firth]: nCase: 30 | nCon: 3694, corr p-val: 0.903, uncorr p-val: 0.845, OR: 0.765 | model: dis_status ~ 0.008[0.0e+00] + (0.765 * mod_ant[0.845]), glm_warn [False]: nan log10 trans: False | Notes: n=3724 | DoF=1 | n iters: full : 8.00e+00, null : 8.00e+00 | Conv at last: LL change : 4.41e-12, max abs score : 4.29e-12, beta change : 3.47e-06 | Log Likes: full : -1.73e+02, null : -1.73e+02 | Method: Penalized ML | control: maxit : 2500, maxhs : 0, maxstep : 5, lconv : 1e-05, gconv : 1e-05, xconv : 1e-05, collapse : TRUE, fit : NR, call : logistf.control(maxit = n_iter) | mod control: tau : 0.5, terms.fit : NULL, call : logistf.mod.control() dtype: object	False				False				virus	Retroviridae		Lentivirus
