## supplemental_dataset_2 for "After the Infection: A Survey of Pathogens and Non-communicable Human Disease" (part 2 of 3)

### Sheet: Results (continued)
Disease	ICD10	Pathogen	Antibody	Pair is Associated	Standard Level	Replication Status	UKB FDR	TNX FDR	UKB OR	TNX OR	UKB CI	TNX CI	UKB nCase	UKB nControl	TNX nCase	TNX nControl	TNX Test ID	TNX Test	TNX Model Meth	ukb_covs	tnx_covs	ukb_control_set	tnx_control_set	ukb_n_mixed	tnx_n_mixed	ukb_model	tnx_model	ukb_avg_titer_case	ukb_avg_titer_con	ukb_std_titer_case	ukb_std_titer_con	ukb_med_titer_case	ukb_med_titer_con	tnx_n_con_neg	tnx_n_con_pos	tnx_n_case_neg	tnx_n_case_pos	ukb_avg_age_case	ukb_avg_age_con	tnx_avg_age_case	tnx_avg_age_con	ukb_p_val	tnx_p_val	ukb_sig_covs	ukb_cov_ps	ukb_cov_ors	tnx_cov_ps	tnx_cov_or	tnx_note_str	other_test_str	or_flip_tnx_tests	ukb_glm_warn_bool	ukb_glm_warn_msg	tnx_glm_warn_bool	tnx_glm_warn_msg	ukb_glm_warn_bool	ukb_glm_warn_msg	tnx_glm_warn_bool	tnx_glm_warn_msg	Pathogen Type	Pathogen Family	Pathogen Sub-family	Pathogen Species
Non-follicular lymphoma	C83	HPV-16	L1	No	unk	did_not_attempt	0.5461968644		0.666		[0.29-1.529]		21	9408								all		0		dis_status ~ 0.004[9.1e-17] + (0.666 * mod_ant[0.338])		1.47	1.57	0.59	0.47	1.46	1.6					68.25	67.46			0.338043351								0 59420-0 [Human papilloma virus 16+18+31+33+35+39+45+51+52+56+58+59+66+68 DNA [Presence] in Cervix by Probe with signal amplification, firth]: nCase: 61 | nCon: 199411, corr p-val: 0.802, uncorr p-val: 0.656, OR: 0.809 | model: dis_status ~ 3.2e-04[0.0e+00] + (0.809 * mod_ant[0.656]), glm_warn [False]: nan log10 trans: False | Notes: n=199472 | DoF=1 | n iters: full : 1.20e+01, null : 1.10e+01 | Conv at last: LL change : -3.64e-12, max abs score : 1.95e-14, beta change : 3.47e-10 | Log Likes: full : -5.52e+02, null : -5.52e+02 | Method: Penalized ML | control: maxit : 2500, maxhs : 0, maxstep : 5, lconv : 1e-05, gconv : 1e-05, xconv : 1e-05, collapse : TRUE, fit : NR, call : logistf.control(maxit = n_iter) | mod control: tau : 0.5, terms.fit : NULL, call : logistf.mod.control() dtype: object	1834 30167-1 [Human papilloma virus 16+18+31+33+35+39+45+51+52+56+58+59+68 DNA [Presence] in Cervix by Probe with signal amplification, glm]: nCase: 260 | nCon: 521552, corr p-val: 0.99, uncorr p-val: 0.99, OR: 1.003 | model: dis_status ~ 5.0e-04[0.0e+00] + (1.003 * mod_ant[0.990]), glm_warn [False]: nan log10 trans: False | Notes: nan 1837 61372-9 [Human papilloma virus 16 DNA [Presence] in Specimen by NAA with probe detection, glm]: nCase: 224 | nCon: 255707, corr p-val: 5.34e-03, uncorr p-val: 7.71e-04, OR: 2.832 | model: dis_status ~ 8.5e-04[0.0e+00] + (2.832 * mod_ant[7.7e-04]), glm_warn [False]: nan log10 trans: False | Notes: nan dtype: object	False				False				virus	Papillomaviridae		Alphapapillomavirus 9
Non-follicular lymphoma	C83	HPV-18	L1	No	unk	did_not_attempt	0.4298452143333333		0.53		[0.24-1.173]		21	9408								all		0		dis_status ~ 0.006[5.0e-18] + (0.530 * mod_ant[0.117])		1.38	1.53	0.55	0.45	1.32	1.58					68.25	67.46			0.117230513								0 49896-4 [Human papilloma virus 16+18+31+33+35+39+45+51+52+56+58+59+68 DNA [Presence] in Specimen by NAA with probe detection, glm]: nCase: 222 | nCon: 145075, corr p-val: 0.802, uncorr p-val: 0.625, OR: 0.887 | model: dis_status ~ 0.002[0.0e+00] + (0.887 * mod_ant[0.625]), glm_warn [False]: nan log10 trans: False | Notes: nan 1 59420-0 [Human papilloma virus 16+18+31+33+35+39+45+51+52+56+58+59+66+68 DNA [Presence] in Cervix by Probe with signal amplification, firth]: nCase: 61 | nCon: 199411, corr p-val: 0.802, uncorr p-val: 0.656, OR: 0.809 | model: dis_status ~ 3.2e-04[0.0e+00] + (0.809 * mod_ant[0.656]), glm_warn [False]: nan log10 trans: False | Notes: n=199472 | DoF=1 | n iters: full : 1.20e+01, null : 1.10e+01 | Conv at last: LL change : -3.64e-12, max abs score : 1.95e-14, beta change : 3.47e-10 | Log Likes: full : -5.52e+02, null : -5.52e+02 | Method: Penalized ML | control: maxit : 2500, maxhs : 0, maxstep : 5, lconv : 1e-05, gconv : 1e-05, xconv : 1e-05, collapse : TRUE, fit : NR, call : logistf.control(maxit = n_iter) | mod control: tau : 0.5, terms.fit : NULL, call : logistf.mod.control() dtype: object	1838 30167-1 [Human papilloma virus 16+18+31+33+35+39+45+51+52+56+58+59+68 DNA [Presence] in Cervix by Probe with signal amplification, glm]: nCase: 260 | nCon: 521552, corr p-val: 0.99, uncorr p-val: 0.99, OR: 1.003 | model: dis_status ~ 5.0e-04[0.0e+00] + (1.003 * mod_ant[0.990]), glm_warn [False]: nan log10 trans: False | Notes: nan dtype: object	False				False				virus	Papillomaviridae		Alphapapillomavirus 7
Non-follicular lymphoma	C83	H. pylori	VacA	No	unk	did_not_attempt	0.501391924		0.631		[0.33-1.206]		21	9408								all		0		dis_status ~ 0.004[4.9e-29] + (0.631 * mod_ant[0.164])		1.32	1.53	0.77	0.7	1.28	1.45					68.25	67.46			0.163523658								0 31843-6 [Helicobacter pylori Ag [Presence] in Stool, firth]: nCase: 31 | nCon: 24222, corr p-val: 0.75, uncorr p-val: 0.483, OR: 0.583 | model: dis_status ~ 0.001[0.0e+00] + (0.583 * mod_ant[0.483]), glm_warn [False]: nan log10 trans: False | Notes: n=24253 | DoF=1 | n iters: full : 1.00e+01, null : 1.00e+01 | Conv at last: LL change : 5.77e-11, max abs score : 5.86e-11, beta change : 8.82e-06 | Log Likes: full : -2.35e+02, null : -2.35e+02 | Method: Penalized ML | control: maxit : 2500, maxhs : 0, maxstep : 5, lconv : 1e-05, gconv : 1e-05, xconv : 1e-05, collapse : TRUE, fit : NR, call : logistf.control(maxit = n_iter) | mod control: tau : 0.5, terms.fit : NULL, call : logistf.mod.control() 1 80373-4 [Helicobacter pylori Ag [Presence] in Stool by Rapid immunoassay, firth]: nCase: 46 | nCon: 24997, corr p-val: 0.767, uncorr p-val: 0.509, OR: 0.603 | model: dis_status ~ 0.002[0.0e+00] + (0.603 * mod_ant[0.509]), glm_warn [False]: nan log10 trans: False | Notes: n=25043 | DoF=1 | n iters: full : 1.00e+01, null : 1.00e+01 | Conv at last: LL change : -6.25e-13, max abs score : 3.90e-14, beta change : 2.27e-07 | Log Likes: full : -3.33e+02, null : -3.33e+02 | Method: Penalized ML | control: maxit : 2500, maxhs : 0, maxstep : 5, lconv : 1e-05, gconv : 1e-05, xconv : 1e-05, collapse : TRUE, fit : NR, call : logistf.control(maxit = n_iter) | mod control: tau : 0.5, terms.fit : NULL, call : logistf.mod.control() 2 22310-7 [Helicobacter pylori Ab [Presence] in Serum, glm]: nCase: 150 | nCon: 51979, corr p-val: 0.835, uncorr p-val: 0.725, OR: 0.906 | model: dis_status ~ 0.003[0.0e+00] + (0.906 * mod_ant[0.725]), glm_warn [False]: nan log10 trans: False | Notes: nan dtype: object	1799 17859-0 [Helicobacter pylori IgG Ab [Presence] in Serum or Plasma by Immunoassay, glm]: nCase: 80 | nCon: 40446, corr p-val: 0.802, uncorr p-val: 0.613, OR: 1.128 | model: dis_status ~ 0.002[0.0e+00] + (1.128 * mod_ant[0.613]), glm_warn [False]: nan log10 trans: False | Notes: nan dtype: object	False				False				bacteria	Helicobacteraceae		H. pylori
Non-follicular lymphoma	C83	HSV-1	IgG	No	unk	did_not_attempt	0.5206756768888888		1.414		[0.82-2.440]		21	9408								all		0		dis_status ~ 7.6e-04[9.7e-15] + (1.414 * mod_ant[0.213])		3.24	3	0.73	0.9	3.63	3.47					68.25	67.46			0.213003686								0 17850-9 [Herpes simplex virus 1 IgG Ab [Presence] in Serum, glm]: nCase: 33 | nCon: 9960, corr p-val: 0.15, uncorr p-val: 0.046, OR: 2.09 | model: dis_status ~ 0.002[6.6e-92] + (2.090 * mod_ant[0.046]), glm_warn [False]: nan log10 trans: False | Notes: nan 1 51916-5 [Herpes simplex virus 1 IgG Ab [Presence] in Serum or Plasma by Immunoassay, glm]: nCase: 239 | nCon: 40357, corr p-val: 0.77, uncorr p-val: 0.518, OR: 1.089 | model: dis_status ~ 0.006[0.0e+00] + (1.089 * mod_ant[0.518]), glm_warn [False]: nan log10 trans: False | Notes: nan 2 82190-0 [Herpes simplex virus 1 DNA [Presence] in Cerebral spinal fluid by NAA with non-probe detection, firth]: nCase: 62 | nCon: 21191, corr p-val: 0.802, uncorr p-val: 0.617, OR: 2.238 | model: dis_status ~ 0.003[0.0e+00] + (2.238 * mod_ant[0.617]), glm_warn [False]: nan log10 trans: False | Notes: n=21253 | DoF=1 | n iters: full : 9.00e+00, null : 9.00e+00 | Conv at last: LL change : 8.01e-12, max abs score : 5.80e-12, beta change : 4.34e-07 | Log Likes: full : -4.22e+02, null : -4.23e+02 | Method: Penalized ML | control: maxit : 2500, maxhs : 0, maxstep : 5, lconv : 1e-05, gconv : 1e-05, xconv : 1e-05, collapse : TRUE, fit : NR, call : logistf.control(maxit = n_iter) | mod control: tau : 0.5, terms.fit : NULL, call : logistf.mod.control() dtype: object	1843 16952-4 [Herpes simplex virus 1 DNA [Presence] in Cerebral spinal fluid by NAA with probe detection, firth]: nCase: 67 | nCon: 21509, corr p-val: 0.562, uncorr p-val: 0.313, OR: 0.655 | model: dis_status ~ 0.003[0.0e+00] + (0.655 * mod_ant[0.313]), glm_warn [False]: nan log10 trans: False | Notes: n=21576 | DoF=1 | n iters: full : 9.00e+00, null : 9.00e+00 | Conv at last: LL change : 2.18e-10, max abs score : 2.17e-10, beta change : 8.77e-06 | Log Likes: full : -4.50e+02, null : -4.51e+02 | Method: Penalized ML | control: maxit : 2500, maxhs : 0, maxstep : 5, lconv : 1e-05, gconv : 1e-05, xconv : 1e-05, collapse : TRUE, fit : NR, call : logistf.control(maxit = n_iter) | mod control: tau : 0.5, terms.fit : NULL, call : logistf.mod.control() 1845 40466-5 [Herpes simplex virus 1 IgM Ab [Presence] in Serum by Immunofluorescence, firth]: nCase: 20 | nCon: 12460, corr p-val: 0.827, uncorr p-val: 0.7, OR: 0.602 | model: dis_status ~ 0.002[0.0e+00] + (0.602 * mod_ant[0.700]), glm_warn [False]: nan log10 trans: False | Notes: n=12480 | DoF=1 | n iters: full : 1.00e+01, null : 1.00e+01 | Conv at last: LL change : 2.84e-14, max abs score : 1.56e-13, beta change : 7.91e-07 | Log Likes: full : -1.47e+02, null : -1.47e+02 | Method: Penalized ML | control: maxit : 2500, maxhs : 0, maxstep : 5, lconv : 1e-05, gconv : 1e-05, xconv : 1e-05, collapse : TRUE, fit : NR, call : logistf.control(maxit = n_iter) | mod control: tau : 0.5, terms.fit : NULL, call : logistf.mod.control() 1847 5846-1 [Herpes simplex virus 1 Ag [Presence] in Specimen by Immunofluorescence, firth]: nCase: 24 | nCon: 3683, corr p-val: 0.578, uncorr p-val: 0.333, OR: 0.591 | model: dis_status ~ 0.007[0.0e+00] + (0.591 * mod_ant[0.333]), glm_warn [False]: nan log10 trans: False | Notes: n=3707 | DoF=1 | n iters: full : 9.00e+00, null : 8.00e+00 | Conv at last: LL change : -8.53e-14, max abs score : 7.55e-15, beta change : 3.31e-09 | Log Likes: full : -1.42e+02, null : -1.43e+02 | Method: Penalized ML | control: maxit : 2500, maxhs : 0, maxstep : 5, lconv : 1e-05, gconv : 1e-05, xconv : 1e-05, collapse : TRUE, fit : NR, call : logistf.control(maxit = n_iter) | mod control: tau : 0.5, terms.fit : NULL, call : logistf.mod.control() dtype: object	False				False				virus	Herpesviridae	Alphaherpesvirinae	alphaherpesvirus 1
Non-follicular lymphoma	C83	HSV-2	IgG	No	unk	did_not_attempt	0.393566292		0.607		[0.336-1.097]		21	9408								all		0		dis_status ~ 0.005[1.3e-32] + (0.607 * mod_ant[0.098])		1.31	1.59	0.86	0.77	1.18	1.51					68.25	67.46			0.098391573								0 16960-7 [Herpes simplex virus 2 DNA [Presence] in Cerebral spinal fluid by NAA with probe detection, firth]: nCase: 66 | nCon: 21672, corr p-val: 0.196, uncorr p-val: 0.068, OR: 0.294 | model: dis_status ~ 0.003[0.0e+00] + (0.294 * mod_ant[0.068]), glm_warn [False]: nan log10 trans: False | Notes: n=21738 | DoF=1 | n iters: full : 1.00e+01, null : 9.00e+00 | Conv at last: LL change : 3.47e-12, max abs score : 1.99e-12, beta change : 1.63e-06 | Log Likes: full : -4.44e+02, null : -4.46e+02 | Method: Penalized ML | control: maxit : 2500, maxhs : 0, maxstep : 5, lconv : 1e-05, gconv : 1e-05, xconv : 1e-05, collapse : TRUE, fit : NR, call : logistf.control(maxit = n_iter) | mod control: tau : 0.5, terms.fit : NULL, call : logistf.mod.control() 1 17851-7 [Herpes simplex virus 2 IgG Ab [Presence] in Serum, firth]: nCase: 33 | nCon: 9840, corr p-val: 0.359, uncorr p-val: 0.159, OR: 0.485 | model: dis_status ~ 0.004[0.0e+00] + (0.485 * mod_ant[0.159]), glm_warn [False]: nan log10 trans: False | Notes: n=9873 | DoF=1 | n iters: full : 1.00e+01, null : 9.00e+00 | Conv at last: LL change : 1.42e-13, max abs score : 3.55e-15, beta change : 4.53e-10 | Log Likes: full : -2.18e+02, null : -2.19e+02 | Method: Penalized ML | control: maxit : 2500, maxhs : 0, maxstep : 5, lconv : 1e-05, gconv : 1e-05, xconv : 1e-05, collapse : TRUE, fit : NR, call : logistf.control(maxit = n_iter) | mod control: tau : 0.5, terms.fit : NULL, call : logistf.mod.control() 2 5849-5 [Herpes simplex virus 2 Ag [Presence] in Specimen by Immunofluorescence, firth]: nCase: 24 | nCon: 3761, corr p-val: 0.438, uncorr p-val: 0.211, OR: 0.398 | model: dis_status ~ 0.007[0.0e+00] + (0.398 * mod_ant[0.211]), glm_warn [False]: nan log10 trans: False | Notes: n=3785 | DoF=1 | n iters: full : 9.00e+00, null : 8.00e+00 | Conv at last: LL change : 2.56e-13, max abs score : 2.36e-13, beta change : 5.64e-07 | Log Likes: full : -1.42e+02, null : -1.43e+02 | Method: Penalized ML | control: maxit : 2500, maxhs : 0, maxstep : 5, lconv : 1e-05, gconv : 1e-05, xconv : 1e-05, collapse : TRUE, fit : NR, call : logistf.control(maxit = n_iter) | mod control: tau : 0.5, terms.fit : NULL, call : logistf.mod.control() 3 16131-5 [Herpes simplex virus 2 DNA [Presence] in Specimen by NAA with probe detection, glm]: nCase: 349 | nCon: 114017, corr p-val: 0.568, uncorr p-val: 0.322, OR: 0.843 | model: dis_status ~ 0.003[0.0e+00] + (0.843 * mod_ant[0.322]), glm_warn [False]: nan log10 trans: False | Notes: nan 4 45210-2 [Herpes simplex virus 2 IgM Ab [Presence] in Serum by Immunofluorescence, firth]: nCase: 20 | nCon: 11984, corr p-val: 0.855, uncorr p-val: 0.765, OR: 0.669 | model: dis_status ~ 0.002[0.0e+00] + (0.669 * mod_ant[0.765]), glm_warn [False]: nan log10 trans: False | Notes: n=12004 | DoF=1 | n iters: full : 1.00e+01, null : 1.00e+01 | Conv at last: LL change : 1.99e-13, max abs score : 7.11e-15, beta change : 1.72e-07 | Log Likes: full : -1.47e+02, null : -1.47e+02 | Method: Penalized ML | control: maxit : 2500, maxhs : 0, maxstep : 5, lconv : 1e-05, gconv : 1e-05, xconv : 1e-05, collapse : TRUE, fit : NR, call : logistf.control(maxit = n_iter) | mod control: tau : 0.5, terms.fit : NULL, call : logistf.mod.control() dtype: object	1855 82191-8 [Herpes simplex virus 2 DNA [Presence] in Cerebral spinal fluid by NAA with non-probe detection, firth]: nCase: 62 | nCon: 21366, corr p-val: 0.903, uncorr p-val: 0.855, OR: 1.312 | model: dis_status ~ 0.003[0.0e+00] + (1.312 * mod_ant[0.855]), glm_warn [False]: nan log10 trans: False | Notes: n=21428 | DoF=1 | n iters: full : 9.00e+00, null : 9.00e+00 | Conv at last: LL change : 5.51e-12, max abs score : 6.57e-12, beta change : 4.61e-07 | Log Likes: full : -4.23e+02, null : -4.23e+02 | Method: Penalized ML | control: maxit : 2500, maxhs : 0, maxstep : 5, lconv : 1e-05, gconv : 1e-05, xconv : 1e-05, collapse : TRUE, fit : NR, call : logistf.control(maxit = n_iter) | mod control: tau : 0.5, terms.fit : NULL, call : logistf.mod.control() dtype: object	False				False				virus	Herpesviridae	Alphaherpesvirinae	alphaherpesvirus 2
Non-follicular lymphoma	C83	HTLV-1	gag	No	unk	did_not_attempt	0.662412714117647		0.848		[0.526-1.366]		21	9408								all		0		dis_status ~ 0.003[5.6e-32] + (0.848 * mod_ant[0.498])		1.81	1.94	0.84	0.86	2.03	2.13					68.25	67.46			0.497999577										False				False				virus	Retroviridae	Orthoretrovirinae	T-lymphotropic virus 1
Non-follicular lymphoma	C83	JCV	VP1	No	unk	did_not_attempt	0.873006313142857		0.927		[0.455-1.885]		21	9408								all		0		dis_status ~ 0.003[2.2e-10] + (0.927 * mod_ant[0.833])		2.5	2.53	0.69	0.6	2.47	2.5					68.25	67.46			0.833324208									0 33295-7 [JC virus DNA [Presence] in Cerebral spinal fluid by NAA with probe detection, firth]: nCase: 17 | nCon: 1175, corr p-val: 0.865, uncorr p-val: 0.782, OR: 1.534 | model: dis_status ~ 0.015[0.0e+00] + (1.534 * mod_ant[0.782]), glm_warn [False]: nan log10 trans: False | Notes: n=1192 | DoF=1 | n iters: full : 8.00e+00, null : 8.00e+00 | Conv at last: LL change : 7.11e-14, max abs score : 3.61e-15, beta change : 7.48e-11 | Log Likes: full : -8.83e+01, null : -8.83e+01 | Method: Penalized ML | control: maxit : 2500, maxhs : 0, maxstep : 5, lconv : 1e-05, gconv : 1e-05, xconv : 1e-05, collapse : TRUE, fit : NR, call : logistf.control(maxit = n_iter) | mod control: tau : 0.5, terms.fit : NULL, call : logistf.mod.control() dtype: object	False				False				virus	Polyomaviridae		polyomavirus 2
Non-follicular lymphoma	C83	KSHV	LANA	No	unk	did_not_attempt	0.5461968644		0.747		[0.393-1.419]		21	9408								all		0		dis_status ~ 0.003[6.2e-50] + (0.747 * mod_ant[0.372])		0.99	1.12	0.85	0.68	0.9	1.2					68.25	67.46			0.372406953										False				False				virus	Herpesviridae		gammaherpesvirus 8
Non-follicular lymphoma	C83	MCV	VP1	No	unk	did_not_attempt	0.726288249945946		1.15		[0.672-1.969]		21	9408								all		0		dis_status ~ 0.001[6.7e-15] + (1.150 * mod_ant[0.611])		2.94	2.85	0.79	0.82	3.19	3					68.25	67.46			0.610742392										False				False				virus	Polyomaviridae		polyomavirus 5
Non-follicular lymphoma	C83	T. gondii	p22	No	unk	did_not_attempt	0.3692239711111111		0.542		[0.276-1.065]		21	9408								all		0		dis_status ~ 0.005[1.0e-27] + (0.542 * mod_ant[0.076])		1.25	1.47	0.63	0.59	1.15	1.49					68.25	67.46			0.075523085								0 22580-5 [Toxoplasma gondii IgG Ab [Presence] in Serum, firth]: nCase: 40 | nCon: 9829, corr p-val: 0.652, uncorr p-val: 0.401, OR: 0.643 | model: dis_status ~ 0.004[0.0e+00] + (0.643 * mod_ant[0.401]), glm_warn [False]: nan log10 trans: False | Notes: n=9869 | DoF=1 | n iters: full : 9.00e+00, null : 9.00e+00 | Conv at last: LL change : 9.09e-13, max abs score : 9.84e-13, beta change : 7.50e-07 | Log Likes: full : -2.57e+02, null : -2.58e+02 | Method: Penalized ML | control: maxit : 2500, maxhs : 0, maxstep : 5, lconv : 1e-05, gconv : 1e-05, xconv : 1e-05, collapse : TRUE, fit : NR, call : logistf.control(maxit = n_iter) | mod control: tau : 0.5, terms.fit : NULL, call : logistf.mod.control() dtype: object	1862 40677-7 [Toxoplasma gondii IgG Ab [Presence] in Serum by Immunoassay, glm]: nCase: 174 | nCon: 17489, corr p-val: 0.303, uncorr p-val: 0.119, OR: 1.42 | model: dis_status ~ 0.010[0.0e+00] + (1.420 * mod_ant[0.119]), glm_warn [False]: nan log10 trans: False | Notes: nan 1863 40678-5 [Toxoplasma gondii IgM Ab [Presence] in Serum or Plasma by Immunoassay, firth]: nCase: 179 | nCon: 22070, corr p-val: 0.802, uncorr p-val: 0.579, OR: 1.372 | model: dis_status ~ 0.008[0.0e+00] + (1.372 * mod_ant[0.579]), glm_warn [False]: nan log10 trans: False | Notes: n=22249 | DoF=1 | n iters: full : 8.00e+00, null : 8.00e+00 | Conv at last: LL change : 1.25e-11, max abs score : 1.22e-11, beta change : 3.76e-07 | Log Likes: full : -1.04e+03, null : -1.04e+03 | Method: Penalized ML | control: maxit : 2500, maxhs : 0, maxstep : 5, lconv : 1e-05, gconv : 1e-05, xconv : 1e-05, collapse : TRUE, fit : NR, call : logistf.control(maxit = n_iter) | mod control: tau : 0.5, terms.fit : NULL, call : logistf.mod.control() 1864 42626-2 [Toxoplasma gondii DNA [Presence] in Cerebral spinal fluid by NAA with probe detection, firth]: nCase: 32 | nCon: 2761, corr p-val: 0.767, uncorr p-val: 0.503, OR: 3.132 | model: dis_status ~ 0.012[0.0e+00] + (3.132 * mod_ant[0.503]), glm_warn [False]: nan log10 trans: False | Notes: n=2793 | DoF=1 | n iters: full : 8.00e+00, null : 8.00e+00 | Conv at last: LL change : -8.53e-14, max abs score : 7.11e-15, beta change : 3.50e-09 | Log Likes: full : -1.74e+02, null : -1.74e+02 | Method: Penalized ML | control: maxit : 2500, maxhs : 0, maxstep : 5, lconv : 1e-05, gconv : 1e-05, xconv : 1e-05, collapse : TRUE, fit : NR, call : logistf.control(maxit = n_iter) | mod control: tau : 0.5, terms.fit : NULL, call : logistf.mod.control() dtype: object	False				False				other	Sarcocystidae	Toxoplasmatinae	T. gondii
Non-follicular lymphoma	C83	VZV	gE_gl	No	unk	did_not_attempt	0.941132126		0.969		[0.419-2.241]		21	9408								all		0		dis_status ~ 0.002[3.3e-07] + (0.969 * mod_ant[0.941])		2.71	2.72	0.51	0.51	2.77	2.72					68.25	67.46			0.941132126								0 19162-7 [Varicella zoster virus IgG Ab [Presence] in Serum, glm]: nCase: 107 | nCon: 125818, corr p-val: 0.32, uncorr p-val: 0.136, OR: 0.741 | model: dis_status ~ 0.001[0.0e+00] + (0.741 * mod_ant[0.136]), glm_warn [False]: nan log10 trans: False | Notes: nan 1 5882-6 [Varicella zoster virus Ag [Presence] in Specimen by Immunofluorescence, glm]: nCase: 22 | nCon: 2702, corr p-val: 0.835, uncorr p-val: 0.736, OR: 0.856 | model: dis_status ~ 0.009[3.1e-75] + (0.856 * mod_ant[0.736]), glm_warn [False]: nan log10 trans: False | Notes: nan 2 29248-2 [Varicella zoster virus DNA [Presence] in Blood by NAA with probe detection, firth]: nCase: 20 | nCon: 1594, corr p-val: 0.967, uncorr p-val: 0.949, OR: 0.913 | model: dis_status ~ 0.013[0.0e+00] + (0.913 * mod_ant[0.949]), glm_warn [False]: nan log10 trans: False | Notes: n=1614 | DoF=1 | n iters: full : 8.00e+00, null : 8.00e+00 | Conv at last: LL change : 2.84e-14, max abs score : 3.33e-16, beta change : 1.98e-09 | Log Likes: full : -1.07e+02, null : -1.07e+02 | Method: Penalized ML | control: maxit : 2500, maxhs : 0, maxstep : 5, lconv : 1e-05, gconv : 1e-05, xconv : 1e-05, collapse : TRUE, fit : NR, call : logistf.control(maxit = n_iter) | mod control: tau : 0.5, terms.fit : NULL, call : logistf.mod.control() dtype: object	1866 15410-4 [Varicella zoster virus IgG Ab [Presence] in Serum by Immunoassay, glm]: nCase: 471 | nCon: 241759, corr p-val: 0.802, uncorr p-val: 0.645, OR: 1.066 | model: dis_status ~ 0.002[0.0e+00] + (1.066 * mod_ant[0.645]), glm_warn [False]: nan log10 trans: False | Notes: nan 1868 21598-8 [Varicella zoster virus DNA [Presence] in Cerebral spinal fluid by NAA with probe detection, glm]: nCase: 38 | nCon: 10982, corr p-val: 4.35e-03, uncorr p-val: 5.86e-04, OR: 3.436 | model: dis_status ~ 0.003[1.3e-205] + (3.436 * mod_ant[5.9e-04]), glm_warn [False]: nan log10 trans: False | Notes: nan 1871 82188-4 [Varicella zoster virus DNA [Presence] in Cerebral spinal fluid by NAA with non-probe detection, firth]: nCase: 51 | nCon: 20232, corr p-val: 0.924, uncorr p-val: 0.888, OR: 1.23 | model: dis_status ~ 0.003[0.0e+00] + (1.230 * mod_ant[0.888]), glm_warn [False]: nan log10 trans: False | Notes: n=20283 | DoF=1 | n iters: full : 9.00e+00, null : 9.00e+00 | Conv at last: LL change : 8.79e-11, max abs score : 8.78e-11, beta change : 1.85e-06 | Log Likes: full : -3.55e+02, null : -3.55e+02 | Method: Penalized ML | control: maxit : 2500, maxhs : 0, maxstep : 5, lconv : 1e-05, gconv : 1e-05, xconv : 1e-05, collapse : TRUE, fit : NR, call : logistf.control(maxit = n_iter) | mod control: tau : 0.5, terms.fit : NULL, call : logistf.mod.control() dtype: object	False				False				virus	Herpesviridae		alphaherpesvirus 3
Multiple myeloma and malignant plasma cell neoplasms	C90	BKV	VP1	No	unk	could_not	0.07934800280000001		0.452		[0.215-0.950]		17	9412						tobac		all		0		dis_status ~ 0.019[0.002] + (0.452 * mod_ant[0.036]) + (1.964 * tobac1[0.183]) + (3.1e-07 * tobac2[0.987]) + (14.723 * tobac3[0.013])		3.14	3.39	0.56	0.48	3.27	3.53					69.72	67.45			0.036067274		tobac	tobac1 : 1.83e-01, tobac2 : 9.87e-01, tobac3 : 1.27e-02	tobac1: 1.964 [0.728-5.301], tobac2: 3.1e-07 [0.00e+00-Inf], tobac3: 14.723 [1.774-122.160]						False				False				virus	Polyomaviridae		polyomavirus 1
Multiple myeloma and malignant plasma cell neoplasms	C90	C. trach.	momp_D	Yes	unk	replicated	0.1029093024347826	1.323792283474441e-06	0.463	0.03	[0.211-1.013]	[2.3e-04-0.200]	17	9412	362	1272600	21613-5	Chlamydia trachomatis DNA [Presence] in Specimen by NAA with probe detection	firth	sex, tobac	sex	all	all	0	0	dis_status ~ 0.001[3.0e-22] + (0.463 * mod_ant[0.054]) + (4.068 * male[0.015]) + (1.910 * tobac1[0.201]) + (3.1e-07 * tobac2[0.987]) + (13.645 * tobac3[0.016])	dis_status ~ 2.5e-04[0.0e+00] + (0.030 * mod_ant[9.6e-08]) + (2.035 * male[4.9e-09]) + (6.619 * sex2[0.308])	0.97	1.32	0.65	0.75	1.04	1.2	1222848	49752	362	0	69.72	67.45	59.24	37.86	0.053793499	9.55314019002174e-08	sex, tobac	sex1 : 1.46e-02, tobac1 : 2.01e-01, tobac2 : 9.87e-01, tobac3 : 1.59e-02	sex1: 4.068 [1.319-12.545], tobac1: 1.910 [0.708-5.154], tobac2: 3.1e-07 [0.00e+00-Inf], tobac3: 13.645 [1.632-114.096]	sex1 : 4.92e-09, sex2 : 3.08e-01	sex1: 2.035 [1.618-2.541], sex2: 6.619 [0.053-45.157]	n=1272962 | DoF=3 | n iters: full : 1.50e+01, null : 1.20e+01 | Conv at last: LL change : -3.73e-11, max abs score : 2.52e-09, beta change : 1.20e-06 | Log Likes: full : -3.28e+03, null : -3.31e+03 | Method: Penalized ML | control: maxit : 2500, maxhs : 0, maxstep : 5, lconv : 1e-05, gconv : 1e-05, xconv : 1e-05, collapse : TRUE, fit : NR, call : logistf.control(maxit = n_iter) | mod control: tau : 0.5, terms.fit : NULL, call : logistf.mod.control()	0 43304-5 [Chlamydia trachomatis rRNA [Presence] in Specimen by NAA with probe detection, firth]: nCase: 121 | nCon: 777587, corr p-val: 0.079, uncorr p-val: 0.023, OR: 0.118 | model: dis_status ~ 1.5e-04[0.0e+00] + (0.118 * mod_ant[0.023]) + (1.418 * male[0.097]) + (7.176 * sex2[0.293]), glm_warn [False]: nan log10 trans: False | Notes: n=777708 | DoF=3 | n iters: full : 1.50e+01, null : 1.20e+01 | Conv at last: LL change : -4.43e-11, max abs score : 8.67e-10, beta change : 1.69e-07 | Log Likes: full : -1.17e+03, null : -1.18e+03 | Method: Penalized ML | control: maxit : 2500, maxhs : 0, maxstep : 5, lconv : 1e-05, gconv : 1e-05, xconv : 1e-05, collapse : TRUE, fit : NR, call : logistf.control(maxit = n_iter) | mod control: tau : 0.5, terms.fit : NULL, call : logistf.mod.control() 1 31777-6 [Chlamydia trachomatis Ag [Presence] in Specimen, firth]: nCase: 69 | nCon: 103546, corr p-val: 0.132, uncorr p-val: 0.048, OR: 0.142 | model: dis_status ~ 5.1e-04[0.0e+00] + (0.142 * mod_ant[0.048]) + (2.463 * male[2.5e-04]) + (151.094 * sex2[0.046]), glm_warn [False]: nan log10 trans: False | Notes: n=103615 | DoF=3 | n iters: full : 1.30e+01, null : 1.10e+01 | Conv at last: LL change : -2.96e-12, max abs score : 4.61e-10, beta change : 1.25e-07 | Log Likes: full : -5.63e+02, null : -5.73e+02 | Method: Penalized ML | control: maxit : 2500, maxhs : 0, maxstep : 5, lconv : 1e-05, gconv : 1e-05, xconv : 1e-05, collapse : TRUE, fit : NR, call : logistf.control(maxit = n_iter) | mod control: tau : 0.5, terms.fit : NULL, call : logistf.mod.control() 2 6357-8 [Chlamydia trachomatis DNA [Presence] in Urine by NAA with probe detection, firth]: nCase: 51 | nCon: 247336, corr p-val: 0.163, uncorr p-val: 0.06, OR: 0.152 | model: dis_status ~ 1.6e-04[0.0e+00] + (0.152 * mod_ant[0.060]) + (1.787 * male[0.038]) + (32.400 * sex2[0.114]), glm_warn [False]: nan log10 trans: False | Notes: n=247387 | DoF=3 | n iters: full : 1.40e+01, null : 1.20e+01 | Conv at last: LL change : 1.20e-11, max abs score : 1.22e-08, beta change : 1.91e-06 | Log Likes: full : -4.77e+02, null : -4.82e+02 | Method: Penalized ML | control: maxit : 2500, maxhs : 0, maxstep : 5, lconv : 1e-05, gconv : 1e-05, xconv : 1e-05, collapse : TRUE, fit : NR, call : logistf.control(maxit = n_iter) | mod control: tau : 0.5, terms.fit : NULL, call : logistf.mod.control() 3 42931-6 [Chlamydia trachomatis rRNA [Presence] in Urine by NAA with probe detection, firth]: nCase: 22 | nCon: 132612, corr p-val: 0.729, uncorr p-val: 0.587, OR: 0.5 | model: dis_status ~ 1.7e-04[0.0e+00] + (0.500 * mod_ant[0.587]) + (1.364 * male[0.493]) + (37.068 * sex2[0.105]), glm_warn [False]: nan log10 trans: False | Notes: n=132634 | DoF=3 | n iters: full : 1.40e+01, null : 1.20e+01 | Conv at last: LL change : 8.55e-12, max abs score : 8.53e-08, beta change : 2.96e-06 | Log Likes: full : -2.12e+02, null : -2.13e+02 | Method: Penalized ML | control: maxit : 2500, maxhs : 0, maxstep : 5, lconv : 1e-05, gconv : 1e-05, xconv : 1e-05, collapse : TRUE, fit : NR, call : logistf.control(maxit = n_iter) | mod control: tau : 0.5, terms.fit : NULL, call : logistf.mod.control() 4 21190-4 [Chlamydia trachomatis DNA [Presence] in Cervix by NAA with probe detection, firth]: nCase: 17 | nCon: 62095, corr p-val: 0.945, uncorr p-val: 0.936, OR: 0.892 | model: dis_status ~ 2.8e-04[0.0e+00] + (0.892 * mod_ant[0.936]) + (8.636 * male[0.054]) + (329.512 * sex2[0.029]), glm_warn [False]: nan log10 trans: False | Notes: n=62112 | DoF=3 | n iters: full : 1.30e+01, null : 1.10e+01 | Conv at last: LL change : 6.82e-12, max abs score : 2.69e-07, beta change : 3.56e-06 | Log Likes: full : -1.55e+02, null : -1.59e+02 | Method: Penalized ML | control: maxit : 2500, maxhs : 0, maxstep : 5, lconv : 1e-05, gconv : 1e-05, xconv : 1e-05, collapse : TRUE, fit : NR, call : logistf.control(maxit = n_iter) | mod control: tau : 0.5, terms.fit : NULL, call : logistf.mod.control() dtype: object	1878 43404-3 [Chlamydia trachomatis DNA [Presence] in Specimen by Probe with signal amplification, firth]: nCase: 34 | nCon: 452925, corr p-val: 0.996, uncorr p-val: 0.996, OR: 1.004 | model: dis_status ~ 6.5e-05[0.0e+00] + (1.004 * mod_ant[0.996]) + (1.793 * male[0.103]) + (37.955 * sex2[0.104]), glm_warn [False]: nan log10 trans: False | Notes: n=452959 | DoF=3 | n iters: full : 1.40e+01, null : 1.30e+01 | Conv at last: LL change : 2.20e-11, max abs score : 2.20e-08, beta change : 3.29e-07 | Log Likes: full : -3.54e+02, null : -3.56e+02 | Method: Penalized ML | control: maxit : 2500, maxhs : 0, maxstep : 5, lconv : 1e-05, gconv : 1e-05, xconv : 1e-05, collapse : TRUE, fit : NR, call : logistf.control(maxit = n_iter) | mod control: tau : 0.5, terms.fit : NULL, call : logistf.mod.control() dtype: object	False		0		False		0		bacteria	Chlamydiaceae		C. trachomatis
Multiple myeloma and malignant plasma cell neoplasms	C90	CMV	pp150_Nter	No	unk	did_not_attempt	0.685062096631579		1.154		[0.684-1.948]		17	9412						sex, tobac, alc		all		0		dis_status ~ 0.002[5.2e-09] + (1.154 * mod_ant[0.592]) + (4.390 * male[0.011]) + (2.247 * tobac1[0.121]) + (3.3e-07 * tobac2[0.987]) + (2.598 * tobac3[0.630]) + (4.8e-08 * alc1[0.991]) + (0.141 * alc2[0.004]) + (2.800 * alc3[0.611])		2.71	2.53	0.94	0.97	3.02	2.78					69.72	67.45			0.591644538		sex, tobac, alc	sex1 : 1.09e-02, tobac1 : 1.21e-01, tobac2 : 9.87e-01, tobac3 : 6.30e-01, alc1 : 9.91e-01, alc2 : 3.59e-03, alc3 : 6.11e-01	sex1: 4.390 [1.407-13.703], tobac1: 2.247 [0.808-6.248], tobac2: 3.3e-07 [0.00e+00-Inf], tobac3: 2.598 [0.053-126.184], alc1: 4.8e-08 [0.00e+00-Inf], alc2: 0.141 [0.038-0.527], alc3: 2.800 [0.053-147.775]				0 13949-3 [Cytomegalovirus IgG Ab [Presence] in Serum or Plasma by Immunoassay, glm]: nCase: 739 | nCon: 61307, corr p-val: 8.70e-05, uncorr p-val: 8.07e-06, OR: 1.397 | model: dis_status ~ 0.009[0.0e+00] + (1.397 * mod_ant[8.1e-06]) + (1.337 * male[1.1e-04]) + (1.3e-04 * sex2[0.946]), glm_warn [False]: nan log10 trans: False | Notes: nan 1 82189-2 [Cytomegalovirus DNA [Presence] in Cerebral spinal fluid by NAA with non-probe detection, firth]: nCase: 47 | nCon: 23332, corr p-val: 0.059, uncorr p-val: 0.015, OR: 18.963 | model: dis_status ~ 0.001[0.0e+00] + (18.963 * mod_ant[0.015]) + (1.768 * male[0.053]) + (23.547 * sex2[0.140]), glm_warn [False]: nan log10 trans: False | Notes: n=23379 | DoF=3 | n iters: full : 1.00e+01, null : 1.00e+01 | Conv at last: LL change : 1.75e-11, max abs score : 1.34e-07, beta change : 1.83e-06 | Log Likes: full : -3.33e+02, null : -3.39e+02 | Method: Penalized ML | control: maxit : 2500, maxhs : 0, maxstep : 5, lconv : 1e-05, gconv : 1e-05, xconv : 1e-05, collapse : TRUE, fit : NR, call : logistf.control(maxit = n_iter) | mod control: tau : 0.5, terms.fit : NULL, call : logistf.mod.control() 2 22239-8 [Cytomegalovirus Ab [Presence] in Serum or Plasma, glm]: nCase: 189 | nCon: 5026, corr p-val: 0.173, uncorr p-val: 0.066, OR: 1.352 | model: dis_status ~ 0.033[1.2e-95] + (1.352 * mod_ant[0.066]) + (0.874 * male[0.366]) + (4.1e-06 * sex2[0.965]), glm_warn [False]: nan log10 trans: False | Notes: nan 3 5000-5 [Cytomegalovirus DNA [Presence] in Specimen by NAA with probe detection, glm]: nCase: 144 | nCon: 37908, corr p-val: 0.186, uncorr p-val: 0.08, OR: 1.778 | model: dis_status ~ 0.003[0.0e+00] + (1.778 * mod_ant[0.080]) + (1.229 * male[0.223]) + (3.9e-04 * sex2[0.983]), glm_warn [False]: nan log10 trans: False | Notes: nan 4 4996-5 [Cytomegalovirus DNA [Presence] in Blood by NAA with probe detection, firth]: nCase: 33 | nCon: 1963, corr p-val: 0.762, uncorr p-val: 0.64, OR: 2.129 | model: dis_status ~ 0.014[0.0e+00] + (2.129 * mod_ant[0.640]) + (1.367 * male[0.395]), glm_warn [False]: nan log10 trans: False | Notes: n=1996 | DoF=2 | n iters: full : 8.00e+00, null : 7.00e+00 | Conv at last: LL change : 1.10e-11, max abs score : 1.83e-07, beta change : 1.71e-06 | Log Likes: full : -1.66e+02, null : -1.66e+02 | Method: Penalized ML | control: maxit : 2500, maxhs : 0, maxstep : 5, lconv : 1e-05, gconv : 1e-05, xconv : 1e-05, collapse : TRUE, fit : NR, call : logistf.control(maxit = n_iter) | mod control: tau : 0.5, terms.fit : NULL, call : logistf.mod.control() 5 30246-3 [Cytomegalovirus DNA [Presence] in Serum or Plasma by NAA with probe detection, firth]: nCase: 37 | nCon: 8692, corr p-val: 0.887, uncorr p-val: 0.823, OR: 1.162 | model: dis_status ~ 0.004[0.0e+00] + (1.162 * mod_ant[0.823]) + (1.022 * male[0.946]), glm_warn [False]: nan log10 trans: False | Notes: n=8729 | DoF=2 | n iters: full : 9.00e+00, null : 9.00e+00 | Conv at last: LL change : 3.95e-12, max abs score : 5.11e-08, beta change : 1.71e-06 | Log Likes: full : -2.36e+02, null : -2.36e+02 | Method: Penalized ML | control: maxit : 2500, maxhs : 0, maxstep : 5, lconv : 1e-05, gconv : 1e-05, xconv : 1e-05, collapse : TRUE, fit : NR, call : logistf.control(maxit = n_iter) | mod control: tau : 0.5, terms.fit : NULL, call : logistf.mod.control() 6 49539-0 [Cytomegalovirus IgM Ab [Presence] in Serum or Plasma by Immunofluorescence, firth]: nCase: 74 | nCon: 30214, corr p-val: 0.887, uncorr p-val: 0.814, OR: 1.14 | model: dis_status ~ 0.002[0.0e+00] + (1.140 * mod_ant[0.814]) + (2.076 * male[0.002]) + (85.599 * sex2[0.066]), glm_warn [False]: nan log10 trans: False | Notes: n=30288 | DoF=3 | n iters: full : 1.00e+01, null : 9.00e+00 | Conv at last: LL change : 8.87e-12, max abs score : 1.27e-07, beta change : 1.06e-06 | Log Likes: full : -5.11e+02, null : -5.17e+02 | Method: Penalized ML | control: maxit : 2500, maxhs : 0, maxstep : 5, lconv : 1e-05, gconv : 1e-05, xconv : 1e-05, collapse : TRUE, fit : NR, call : logistf.control(maxit = n_iter) | mod control: tau : 0.5, terms.fit : NULL, call : logistf.mod.control() 7 16718-9 [Cytomegalovirus Ag [Presence] in Blood, firth]: nCase: 27 | nCon: 1520, corr p-val: 0.935, uncorr p-val: 0.896, OR: 1.214 | model: dis_status ~ 0.016[0.0e+00] + (1.214 * mod_ant[0.896]) + (1.304 * male[0.497]), glm_warn [False]: nan log10 trans: False | Notes: n=1547 | DoF=2 | n iters: full : 8.00e+00, null : 7.00e+00 | Conv at last: LL change : 1.56e-12, max abs score : 5.81e-08, beta change : 6.95e-07 | Log Likes: full : -1.34e+02, null : -1.34e+02 | Method: Penalized ML | control: maxit : 2500, maxhs : 0, maxstep : 5, lconv : 1e-05, gconv : 1e-05, xconv : 1e-05, collapse : TRUE, fit : NR, call : logistf.control(maxit = n_iter) | mod control: tau : 0.5, terms.fit : NULL, call : logistf.mod.control() dtype: object	1883 22244-8 [Cytomegalovirus IgG Ab [Presence] in Serum or Plasma, glm]: nCase: 152 | nCon: 40718, corr p-val: 0.186, uncorr p-val: 0.084, OR: 0.754 | model: dis_status ~ 0.004[8.0e-270] + (0.754 * mod_ant[0.084]) + (1.481 * male[0.019]) + (1.7e-04 * sex2[0.981]), glm_warn [False]: nan log10 trans: False | Notes: nan 1884 24119-0 [Cytomegalovirus IgM Ab [Presence] in Serum or Plasma by Immunoassay, glm]: nCase: 616 | nCon: 47414, corr p-val: 0.034, uncorr p-val: 8.43e-03, OR: 0.512 | model: dis_status ~ 0.010[0.0e+00] + (0.512 * mod_ant[0.008]) + (1.586 * male[2.0e-08]) + (5.3e-05 * sex2[0.960]), glm_warn [False]: nan log10 trans: False | Notes: nan dtype: object	True	log_reg_warn: simpleWarning: glm.fit: fitted probabilities numerically 0 or 1 occurred			True	log_reg_warn: simpleWarning: glm.fit: fitted probabilities numerically 0 or 1 occurred			virus	Herpesviridae	Betaherpesvirinae	betaherpesvirus 5
Multiple myeloma and malignant plasma cell neoplasms	C90	EBV	ZEBRA	Yes	unk	replicated	0.002579705333333334	0.0002802194345345069	0.406	0.193	[0.247-0.665]	[0.054-0.475]	17	9412	277	48901	24115-8	Epstein Barr virus capsid IgM Ab [Presence] in Serum by Immunoassay	firth	sex, tobac, alc	sex	all	all	0	0	dis_status ~ 0.038[4.5e-04] + (0.406 * mod_ant[3.5e-04]) + (3.337 * male[0.040]) + (2.701 * tobac1[0.059]) + (1.7e-07 * tobac2[0.991]) + (3.684 * tobac3[0.546]) + (2.3e-08 * alc1[0.994]) + (0.155 * alc2[0.005]) + (2.502 * alc3[0.677])	dis_status ~ 0.005[0.0e+00] + (0.193 * mod_ant[3.8e-05]) + (1.369 * male[0.010]) + (0.189 * sex2[0.109])	2.37	3.09	1.07	0.67	2.28	3.3	45822	3079	274	3	69.72	67.45	62.93	45.52	0.000351778	3.75551819479236e-05	sex, tobac, alc	sex1 : 3.96e-02, tobac1 : 5.93e-02, tobac2 : 9.91e-01, tobac3 : 5.46e-01, alc1 : 9.94e-01, alc2 : 5.48e-03, alc3 : 6.77e-01	sex1: 3.337 [1.059-10.517], tobac1: 2.701 [0.962-7.582], tobac2: 1.7e-07 [0.00e+00-Inf], tobac3: 3.684 [0.053-253.949], alc1: 2.3e-08 [0.00e+00-Inf], alc2: 0.155 [0.042-0.578], alc3: 2.502 [0.033-186.966]	sex1 : 9.92e-03, sex2 : 1.09e-01	sex1: 1.369 [1.078-1.746], sex2: 0.189 [0.002-1.296]	n=49178 | DoF=3 | n iters: full : 1.00e+01, null : 9.00e+00 | Conv at last: LL change : 1.07e-11, max abs score : 1.77e-08, beta change : 2.50e-06 | Log Likes: full : -1.69e+03, null : -1.70e+03 | Method: Penalized ML | control: maxit : 2500, maxhs : 0, maxstep : 5, lconv : 1e-05, gconv : 1e-05, xconv : 1e-05, collapse : TRUE, fit : NR, call : logistf.control(maxit = n_iter) | mod control: tau : 0.5, terms.fit : NULL, call : logistf.mod.control()	0 30340-4 [Epstein Barr virus capsid IgM Ab [Presence] in Serum, glm]: nCase: 260 | nCon: 38496, corr p-val: 9.08e-03, uncorr p-val: 1.78e-03, OR: 0.346 | model: dis_status ~ 0.006[0.0e+00] + (0.346 * mod_ant[0.002]) + (1.583 * male[3.1e-04]) + (3.0e-04 * sex2[0.970]), glm_warn [False]: nan log10 trans: False | Notes: nan 1 5002-1 [Epstein Barr virus DNA [Presence] in Blood by NAA with probe detection, firth]: nCase: 20 | nCon: 3930, corr p-val: 0.264, uncorr p-val: 0.136, OR: 0.199 | model: dis_status ~ 0.006[0.0e+00] + (0.199 * mod_ant[0.136]) + (0.934 * male[0.877]), glm_warn [False]: nan log10 trans: False | Notes: n=3950 | DoF=2 | n iters: full : 1.10e+01, null : 9.00e+00 | Conv at last: LL change : 3.55e-13, max abs score : 1.28e-08, beta change : 1.10e-06 | Log Likes: full : -1.22e+02, null : -1.23e+02 | Method: Penalized ML | control: maxit : 2500, maxhs : 0, maxstep : 5, lconv : 1e-05, gconv : 1e-05, xconv : 1e-05, collapse : TRUE, fit : NR, call : logistf.control(maxit = n_iter) | mod control: tau : 0.5, terms.fit : NULL, call : logistf.mod.control() 2 5005-4 [Epstein Barr virus DNA [Presence] in Specimen by NAA with probe detection, glm]: nCase: 97 | nCon: 12619, corr p-val: 0.373, uncorr p-val: 0.219, OR: 0.662 | model: dis_status ~ 0.006[2.5e-189] + (0.662 * mod_ant[0.219]) + (1.679 * male[0.015]) + (2.2e-04 * sex2[0.987]), glm_warn [False]: nan log10 trans: False | Notes: nan 3 59183-4 [Epstein Barr virus early diffuse IgG Ab [Presence] in Serum, glm]: nCase: 167 | nCon: 13850, corr p-val: 0.566, uncorr p-val: 0.379, OR: 0.834 | model: dis_status ~ 0.013[7.7e-275] + (0.834 * mod_ant[0.379]) + (0.994 * male[0.971]) + (2.8e-04 * sex2[0.980]), glm_warn [False]: nan log10 trans: False | Notes: nan dtype: object	1891 22295-0 [Epstein Barr virus early IgG Ab [Presence] in Serum, glm]: nCase: 30 | nCon: 10622, corr p-val: 0.936, uncorr p-val: 0.917, OR: 1.049 | model: dis_status ~ 0.002[5.5e-104] + (1.049 * mod_ant[0.917]) + (1.276 * male[0.505]) + (1.9e-04 * sex2[0.989]), glm_warn [False]: nan log10 trans: False | Notes: nan 1892 22296-8 [Epstein Barr virus nuclear Ab [Presence] in Serum, glm]: nCase: 109 | nCon: 11988, corr p-val: 4.96e-07, uncorr p-val: 2.55e-08, OR: 10.398 | model: dis_status ~ 9.8e-04[4.4e-59] + (10.398 * mod_ant[2.6e-08]) + (1.718 * male[0.006]) + (3.8e-05 * sex2[0.982]), glm_warn [False]: nan log10 trans: False | Notes: nan 1893 24114-1 [Epstein Barr virus capsid IgG Ab [Presence] in Serum by Immunoassay, glm]: nCase: 654 | nCon: 76882, corr p-val: 1.17e-07, uncorr p-val: 4.81e-09, OR: 2.733 | model: dis_status ~ 0.003[1.7e-246] + (2.733 * mod_ant[4.8e-09]) + (1.288 * male[0.002]) + (3.0e-06 * sex2[0.941]), glm_warn [False]: nan log10 trans: False | Notes: nan 1895 30339-6 [Epstein Barr virus capsid IgG Ab [Presence] in Serum, glm]: nCase: 180 | nCon: 38675, corr p-val: 1.28e-03, uncorr p-val: 2.14e-04, OR: 3.551 | model: dis_status ~ 0.001[2.1e-84] + (3.551 * mod_ant[2.1e-04]) + (1.454 * male[0.015]) + (4.9e-04 * sex2[0.984]), glm_warn [False]: nan log10 trans: False | Notes: nan 1897 40752-8 [Epstein Barr virus early IgG Ab [Presence] in Serum by Immunoassay, glm]: nCase: 324 | nCon: 18014, corr p-val: 1.04e-06, uncorr p-val: 6.42e-08, OR: 2.584 | model: dis_status ~ 0.007[5.7e-173] + (2.584 * mod_ant[6.4e-08]) + (1.358 * male[0.008]) + (2.0e-04 * sex2[0.979]), glm_warn [False]: nan log10 trans: False | Notes: nan 1900 5156-5 [Epstein Barr virus nuclear IgG Ab [Presence] in Serum by Immunoassay, glm]: nCase: 122 | nCon: 13630, corr p-val: 3.29e-04, uncorr p-val: 4.75e-05, OR: 4.438 | model: dis_status ~ 0.002[1.5e-63] + (4.438 * mod_ant[4.8e-05]) + (1.511 * male[0.027]) + (1.7e-04 * sex2[0.979]), glm_warn [False]: nan log10 trans: False | Notes: nan 1902 7883-2 [Epstein Barr virus nuclear IgG Ab [Presence] in Serum, firth]: nCase: 43 | nCon: 22705, corr p-val: 0.213, uncorr p-val: 0.099, OR: 2.106 | model: dis_status ~ 6.8e-04[0.0e+00] + (2.106 * mod_ant[0.099]) + (2.077 * male[0.019]) + (140.160 * sex2[0.050]), glm_warn [False]: nan log10 trans: False | Notes: n=22748 | DoF=3 | n iters: full : 1.10e+01, null : 1.00e+01 | Conv at last: LL change : 5.68e-14, max abs score : 1.61e-08, beta change : 3.77e-07 | Log Likes: full : -3.05e+02, null : -3.11e+02 | Method: Penalized ML | control: maxit : 2500, maxhs : 0, maxstep : 5, lconv : 1e-05, gconv : 1e-05, xconv : 1e-05, collapse : TRUE, fit : NR, call : logistf.control(maxit = n_iter) | mod control: tau : 0.5, terms.fit : NULL, call : logistf.mod.control() dtype: object	True	log_reg_warn: simpleWarning: glm.fit: fitted probabilities numerically 0 or 1 occurred	0		True	log_reg_warn: simpleWarning: glm.fit: fitted probabilities numerically 0 or 1 occurred	0		virus	Herpesviridae		gammaherpesvirus 4
Multiple myeloma and malignant plasma cell neoplasms	C90	HBV	HBc	No	unk	did_not_attempt	0.3116973038666667		0.588		[0.255-1.355]		17	9412						sex, alc		all		0		dis_status ~ 0.005[4.9e-13] + (0.588 * mod_ant[0.213]) + (4.553 * male[0.009]) + (1.4e-07 * alc1[0.987]) + (0.150 * alc2[0.004]) + (4.885 * alc3[0.187])		0.51	0.67	0.48	0.64	0.48	0.7					69.72	67.45			0.212520889		sex, alc	sex1 : 8.95e-03, alc1 : 9.87e-01, alc2 : 3.55e-03, alc3 : 1.87e-01	sex1: 4.553 [1.461-14.185], alc1: 1.4e-07 [0.00e+00-Inf], alc2: 0.150 [0.042-0.537], alc3: 4.885 [0.464-51.458]				0 29610-3 [Hepatitis B virus DNA [Presence] in Serum or Plasma by NAA with probe detection, firth]: nCase: 73 | nCon: 11678, corr p-val: 9.99e-05, uncorr p-val: 1.03e-05, OR: 0.163 | model: dis_status ~ 0.006[0.0e+00] + (0.163 * mod_ant[1.0e-05]) + (1.615 * male[0.050]) + (56.597 * sex2[0.089]), glm_warn [False]: nan log10 trans: False | Notes: n=11751 | DoF=3 | n iters: full : 1.00e+01, null : 8.00e+00 | Conv at last: LL change : 4.59e-11, max abs score : 1.22e-07, beta change : 5.21e-06 | Log Likes: full : -4.28e+02, null : -4.41e+02 | Method: Penalized ML | control: maxit : 2500, maxhs : 0, maxstep : 5, lconv : 1e-05, gconv : 1e-05, xconv : 1e-05, collapse : TRUE, fit : NR, call : logistf.control(maxit = n_iter) | mod control: tau : 0.5, terms.fit : NULL, call : logistf.mod.control() 1 13952-7 [Hepatitis B virus core Ab [Presence] in Serum or Plasma by Immunoassay, glm]: nCase: 1955 | nCon: 420335, corr p-val: 2.62e-04, uncorr p-val: 3.24e-05, OR: 0.72 | model: dis_status ~ 0.004[0.0e+00] + (0.720 * mod_ant[3.2e-05]) + (1.422 * male[1.6e-14]) + (1.6e-05 * sex2[0.898]), glm_warn [False]: nan log10 trans: False | Notes: nan 2 51914-0 [Hepatitis B virus core IgG+IgM Ab [Presence] in Serum, glm]: nCase: 739 | nCon: 160097, corr p-val: 9.72e-04, uncorr p-val: 1.50e-04, OR: 0.64 | model: dis_status ~ 0.004[0.0e+00] + (0.640 * mod_ant[1.5e-04]) + (1.442 * male[1.3e-06]) + (3.4e-04 * sex2[0.952]), glm_warn [False]: nan log10 trans: False | Notes: nan 3 31204-1 [Hepatitis B virus core IgM Ab [Presence] in Serum, glm]: nCase: 780 | nCon: 1776021, corr p-val: 0.018, uncorr p-val: 4.22e-03, OR: 0.435 | model: dis_status ~ 3.3e-04[0.0e+00] + (0.435 * mod_ant[0.004]) + (1.958 * male[1.2e-20]) + (0.002 * sex2[0.949]), glm_warn [False]: nan log10 trans: False | Notes: nan 4 13953-5 [Hepatitis B virus e Ab [Presence] in Serum or Plasma by Immunoassay, glm]: nCase: 163 | nCon: 41458, corr p-val: 0.073, uncorr p-val: 0.02, OR: 0.636 | model: dis_status ~ 0.004[0.0e+00] + (0.636 * mod_ant[0.020]) + (1.486 * male[0.014]) + (7.3e-06 * sex2[0.976]), glm_warn [False]: nan log10 trans: False | Notes: nan 5 13954-3 [Hepatitis B virus e Ag [Presence] in Serum or Plasma by Immunoassay, glm]: nCase: 222 | nCon: 61750, corr p-val: 0.186, uncorr p-val: 0.08, OR: 0.566 | model: dis_status ~ 0.003[0.0e+00] + (0.566 * mod_ant[0.080]) + (1.144 * male[0.320]) + (2.0e-05 * sex2[0.964]), glm_warn [False]: nan log10 trans: False | Notes: nan 6 24113-3 [Hepatitis B virus core IgM Ab [Presence] in Serum or Plasma by Immunoassay, firth]: nCase: 1130 | nCon: 386325, corr p-val: 0.452, uncorr p-val: 0.275, OR: 0.648 | model: dis_status ~ 0.002[0.0e+00] + (0.648 * mod_ant[0.275]) + (1.380 * male[7.2e-08]) + (1.064 * sex2[0.966]), glm_warn [False]: nan log10 trans: False | Notes: n=387455 | DoF=3 | n iters: full : 1.00e+01, null : 9.00e+00 | Conv at last: LL change : -9.09e-13, max abs score : 1.77e-10, beta change : 3.06e-08 | Log Likes: full : -7.70e+03, null : -7.72e+03 | Method: Penalized ML | control: maxit : 2500, maxhs : 0, maxstep : 5, lconv : 1e-05, gconv : 1e-05, xconv : 1e-05, collapse : TRUE, fit : NR, call : logistf.control(maxit = n_iter) | mod control: tau : 0.5, terms.fit : NULL, call : logistf.mod.control() 7 32685-0 [Hepatitis B virus core IgG Ab [Presence] in Serum, glm]: nCase: 239 | nCon: 69459, corr p-val: 0.666, uncorr p-val: 0.501, OR: 0.851 | model: dis_status ~ 0.003[0.0e+00] + (0.851 * mod_ant[0.501]) + (1.196 * male[0.169]) + (4.1e-04 * sex2[0.972]), glm_warn [False]: nan log10 trans: False | Notes: nan 8 5196-1 [Hepatitis B virus surface Ag [Presence] in Serum or Plasma by Immunoassay, glm]: nCase: 3849 | nCon: 1585664, corr p-val: 0.718, uncorr p-val: 0.57, OR: 0.909 | model: dis_status ~ 0.002[0.0e+00] + (0.909 * mod_ant[0.570]) + (2.570 * male[2.8e-185]) + (4.0e-05 * sex2[0.886]), glm_warn [False]: nan log10 trans: False | Notes: nan 9 16933-4 [Hepatitis B virus core Ab [Presence] in Serum, glm]: nCase: 653 | nCon: 216675, corr p-val: 0.836, uncorr p-val: 0.741, OR: 0.961 | model: dis_status ~ 0.002[0.0e+00] + (0.961 * mod_ant[0.741]) + (1.525 * male[1.4e-07]) + (2.0e-04 * sex2[0.951]), glm_warn [False]: nan log10 trans: False | Notes: nan 10 5195-3 [Hepatitis B virus surface Ag [Presence] in Serum, glm]: nCase: 2581 | nCon: 3495972, corr p-val: 0.906, uncorr p-val: 0.86, OR: 0.961 | model: dis_status ~ 4.7e-04[0.0e+00] + (0.961 * mod_ant[0.860]) + (2.782 * male[3.1e-145]) + (0.001 * sex2[0.909]), glm_warn [False]: nan log10 trans: False | Notes: nan dtype: object	1913 22322-2 [Hepatitis B virus surface Ab [Presence] in Serum, glm]: nCase: 1324 | nCon: 1945795, corr p-val: 0.014, uncorr p-val: 3.25e-03, OR: 1.207 | model: dis_status ~ 4.7e-04[0.0e+00] + (1.207 * mod_ant[0.003]) + (2.019 * male[1.0e-36]) + (3.3e-04 * sex2[0.940]), glm_warn [False]: nan log10 trans: False | Notes: nan 1921 65633-0 [Hepatitis B virus surface Ag [Presence] in Serum or Plasma by Confirmatory method, firth]: nCase: 18 | nCon: 22025, corr p-val: 1.65e-04, uncorr p-val: 1.87e-05, OR: 21.408 | model: dis_status ~ 1.4e-04[0.0e+00] + (21.408 * mod_ant[1.9e-05]) + (1.574 * male[0.368]), glm_warn [False]: nan log10 trans: False | Notes: n=22043 | DoF=2 | n iters: full : 1.30e+01, null : 1.00e+01 | Conv at last: LL change : 1.72e-12, max abs score : 3.56e-09, beta change : 1.64e-07 | Log Likes: full : -1.23e+02, null : -1.44e+02 | Method: Penalized ML | control: maxit : 2500, maxhs : 0, maxstep : 5, lconv : 1e-05, gconv : 1e-05, xconv : 1e-05, collapse : TRUE, fit : NR, call : logistf.control(maxit = n_iter) | mod control: tau : 0.5, terms.fit : NULL, call : logistf.mod.control() dtype: object	False				False				virus	Hepadnaviridae		Hepatitis B virus
Multiple myeloma and malignant plasma cell neoplasms	C90	HCV	NS3	Yes	unk	replicated	0.07934800280000001	6.552417383349908e-20	0.468	0.239	[0.231-0.949]	[0.179-0.320]	17	9412	976	83388	11259-9	Hepatitis C virus RNA [Presence] in Serum or Plasma by NAA with probe detection	glm	sex, tobac	sex	all	all	0	0	dis_status ~ 0.002[1.6e-21] + (0.468 * mod_ant[0.035]) + (4.255 * male[0.012]) + (1.903 * tobac1[0.204]) + (3.0e-07 * tobac2[0.987]) + (14.307 * tobac3[0.014])	dis_status ~ 0.011[0.0e+00] + (0.239 * mod_ant[6.8e-22]) + (1.527 * male[6.6e-11]) + (2.5e-05 * sex2[0.947])	1.1	1.37	0.64	0.55	1.4	1.49	69427	13961	928	48	69.72	67.45	68.66	56.01	0.035283383	6.75506946737104e-22	sex, tobac	sex1 : 1.16e-02, tobac1 : 2.04e-01, tobac2 : 9.87e-01, tobac3 : 1.44e-02	sex1: 4.255 [1.381-13.110], tobac1: 1.903 [0.706-5.129], tobac2: 3.0e-07 [0.00e+00-Inf], tobac3: 14.307 [1.697-120.627]	sex1 : 6.64e-11, sex2 : 9.47e-01	sex1: 1.527 [1.345-1.735], sex2: 2.5e-05 [7.25e-140-8.53e+129]		0 16128-1 [Hepatitis C virus Ab [Presence] in Serum, glm]: nCase: 1808 | nCon: 1219237, corr p-val: 0.068, uncorr p-val: 0.018, OR: 0.79 | model: dis_status ~ 0.001[0.0e+00] + (0.790 * mod_ant[0.018]) + (1.679 * male[1.1e-27]) + (1.5e-04 * sex2[0.927]), glm_warn [False]: nan log10 trans: False | Notes: nan 1 16129-9 [Hepatitis C virus IgG Ab [Presence] in Serum, firth]: nCase: 255 | nCon: 93315, corr p-val: 0.186, uncorr p-val: 0.08, OR: 0.44 | model: dis_status ~ 0.002[0.0e+00] + (0.440 * mod_ant[0.080]) + (2.088 * male[5.1e-09]), glm_warn [False]: nan log10 trans: False | Notes: n=93570 | DoF=2 | n iters: full : 1.00e+01, null : 9.00e+00 | Conv at last: LL change : 2.96e-12, max abs score : 9.05e-09, beta change : 8.30e-07 | Log Likes: full : -1.74e+03, null : -1.75e+03 | Method: Penalized ML | control: maxit : 2500, maxhs : 0, maxstep : 5, lconv : 1e-05, gconv : 1e-05, xconv : 1e-05, collapse : TRUE, fit : NR, call : logistf.control(maxit = n_iter) | mod control: tau : 0.5, terms.fit : NULL, call : logistf.mod.control() dtype: object	1923 13955-0 [Hepatitis C virus Ab [Presence] in Serum or Plasma by Immunoassay, glm]: nCase: 3653 | nCon: 4083561, corr p-val: 1.28e-03, uncorr p-val: 2.25e-04, OR: 1.39 | model: dis_status ~ 6.4e-04[0.0e+00] + (1.390 * mod_ant[2.3e-04]) + (2.014 * male[1.1e-97]) + (9.8e-05 * sex2[0.866]), glm_warn [False]: nan log10 trans: False | Notes: nan dtype: object	False		0		False		0		virus	Flaviviridae		Hepacivirus C
Multiple myeloma and malignant plasma cell neoplasms	C90	HHV-6	IE1A	No	unk	did_not	0.01318865166666667	0.8724417286939168	0.328	0.858	[0.155-0.694]	[0.231-2.284]	17	9412	34	3074	29495-9	Herpes virus 6 DNA [Presence] in Specimen by NAA with probe detection	firth	sex, tobac	sex	all	all	0	0	dis_status ~ 0.007[1.2e-07] + (0.328 * mod_ant[0.004]) + (4.300 * male[0.011]) + (1.898 * tobac1[0.206]) + (3.1e-07 * tobac2[0.987]) + (14.846 * tobac3[0.013])	dis_status ~ 0.008[0.0e+00] + (0.858 * mod_ant[0.782]) + (1.879 * male[0.078]) + (42.228 * sex2[0.107])	2.01	2.29	0.65	0.44	1.91	2.3	2722	352	31	3	69.72	67.45	56.97	30.88	0.003596905	0.782499282436812	sex, tobac	sex1 : 1.11e-02, tobac1 : 2.06e-01, tobac2 : 9.87e-01, tobac3 : 1.30e-02	sex1: 4.300 [1.396-13.246], tobac1: 1.898 [0.704-5.119], tobac2: 3.1e-07 [0.00e+00-Inf], tobac3: 14.846 [1.766-124.800]	sex1 : 7.80e-02, sex2 : 1.07e-01	sex1: 1.879 [0.934-4.057], sex2: 42.228 [0.283-842.613]	n=3108 | DoF=3 | n iters: full : 9.00e+00, null : 8.00e+00 | Conv at last: LL change : 3.98e-13, max abs score : 3.65e-08, beta change : 3.61e-07 | Log Likes: full : -1.83e+02, null : -1.86e+02 | Method: Penalized ML | control: maxit : 2500, maxhs : 0, maxstep : 5, lconv : 1e-05, gconv : 1e-05, xconv : 1e-05, collapse : TRUE, fit : NR, call : logistf.control(maxit = n_iter) | mod control: tau : 0.5, terms.fit : NULL, call : logistf.mod.control()		1927 82192-6 [Herpes virus 6 DNA [Presence] in Cerebral spinal fluid by NAA with non-probe detection, firth]: nCase: 36 | nCon: 21656, corr p-val: 0.413, uncorr p-val: 0.247, OR: 3.116 | model: dis_status ~ 0.001[0.0e+00] + (3.116 * mod_ant[0.247]) + (2.006 * male[0.039]) + (30.634 * sex2[0.120]), glm_warn [False]: nan log10 trans: False | Notes: n=21692 | DoF=3 | n iters: full : 1.10e+01, null : 1.00e+01 | Conv at last: LL change : 1.71e-12, max abs score : 2.14e-08, beta change : 2.04e-07 | Log Likes: full : -2.62e+02, null : -2.66e+02 | Method: Penalized ML | control: maxit : 2500, maxhs : 0, maxstep : 5, lconv : 1e-05, gconv : 1e-05, xconv : 1e-05, collapse : TRUE, fit : NR, call : logistf.control(maxit = n_iter) | mod control: tau : 0.5, terms.fit : NULL, call : logistf.mod.control() dtype: object	False		0		False		0		virus	Herpesviridae	Betaherpesvirinae	betaherpesvirus 6
Multiple myeloma and malignant plasma cell neoplasms	C90	HHV-7	U14	No	unk	could_not	1.0208e-05		0.167		[0.085-0.329]		17	9412						sex, alc		all		0		dis_status ~ 0.339[0.297] + (0.167 * mod_ant[2.3e-07]) + (3.570 * male[0.031]) + (1.7e-07 * alc1[0.986]) + (0.174 * alc2[0.008]) + (4.900 * alc3[0.191])		2.16	2.74	0.44	0.44	2.12	2.78					69.72	67.45			2.32e-07		sex, alc	sex1 : 3.08e-02, alc1 : 9.86e-01, alc2 : 8.23e-03, alc3 : 1.91e-01	sex1: 3.570 [1.125-11.325], alc1: 1.7e-07 [0.00e+00-Inf], alc2: 0.174 [0.047-0.636], alc3: 4.900 [0.453-52.967]						False				False				virus	Herpesviridae	Betaherpesvirinae	betaherpesvirus 7
Multiple myeloma and malignant plasma cell neoplasms	C90	HIV	env	No	unk	did_not	0.003674509142857143	0.08140916403337996	0.269	0.385	[0.127-0.569]	[0.126-0.896]	17	9412	90	34911	68961-2	HIV 1 Ab [Presence] in Serum, Plasma or Blood by Rapid immunoassay	firth	sex	sex	all	all	0	0	dis_status ~ 0.005[1.9e-15] + (0.269 * mod_ant[5.8e-04]) + (4.224 * male[0.012])	dis_status ~ 0.002[0.0e+00] + (0.385 * mod_ant[0.024]) + (2.910 * male[5.9e-07]) + (8.803 * sex2[0.258])	1.19	1.54	0.59	0.39	1.4	1.59	31973	2938	86	4	69.72	67.45	61.89	43.23	0.000584581	0.0243388222367837	sex	sex1 : 1.19e-02	sex1: 4.224 [1.375-12.973]	sex1 : 5.89e-07, sex2 : 2.58e-01	sex1: 2.910 [1.913-4.474], sex2: 8.803 [0.069-64.343]	n=35001 | DoF=3 | n iters: full : 1.00e+01, null : 9.00e+00 | Conv at last: LL change : 6.31e-11, max abs score : 2.54e-07, beta change : 5.37e-06 | Log Likes: full : -6.09e+02, null : -6.23e+02 | Method: Penalized ML | control: maxit : 2500, maxhs : 0, maxstep : 5, lconv : 1e-05, gconv : 1e-05, xconv : 1e-05, collapse : TRUE, fit : NR, call : logistf.control(maxit = n_iter) | mod control: tau : 0.5, terms.fit : NULL, call : logistf.mod.control()	0 25835-0 [HIV 1 RNA [Presence] in Serum or Plasma by NAA with probe detection, firth]: nCase: 37 | nCon: 17628, corr p-val: 0.174, uncorr p-val: 0.068, OR: 0.403 | model: dis_status ~ 0.001[0.0e+00] + (0.403 * mod_ant[0.068]) + (2.781 * male[0.005]) + (52.000 * sex2[0.088]), glm_warn [False]: nan log10 trans: False | Notes: n=17665 | DoF=3 | n iters: full : 1.10e+01, null : 9.00e+00 | Conv at last: LL change : 1.32e-11, max abs score : 2.88e-07, beta change : 2.80e-06 | Log Likes: full : -2.57e+02, null : -2.63e+02 | Method: Penalized ML | control: maxit : 2500, maxhs : 0, maxstep : 5, lconv : 1e-05, gconv : 1e-05, xconv : 1e-05, collapse : TRUE, fit : NR, call : logistf.control(maxit = n_iter) | mod control: tau : 0.5, terms.fit : NULL, call : logistf.mod.control() dtype: object	1929 18396-2 [HIV 1 p24 Ag [Presence] in Serum or Plasma by Immunoassay, firth]: nCase: 33 | nCon: 92374, corr p-val: 0.571, uncorr p-val: 0.406, OR: 4.325 | model: dis_status ~ 2.3e-04[0.0e+00] + (4.325 * mod_ant[0.406]) + (2.599 * male[0.006]) + (253.380 * sex2[0.034]), glm_warn [False]: nan log10 trans: False | Notes: n=92407 | DoF=3 | n iters: full : 1.20e+01, null : 1.10e+01 | Conv at last: LL change : 1.57e-11, max abs score : 1.33e-07, beta change : 1.70e-06 | Log Likes: full : -2.90e+02, null : -2.96e+02 | Method: Penalized ML | control: maxit : 2500, maxhs : 0, maxstep : 5, lconv : 1e-05, gconv : 1e-05, xconv : 1e-05, collapse : TRUE, fit : NR, call : logistf.control(maxit = n_iter) | mod control: tau : 0.5, terms.fit : NULL, call : logistf.mod.control() 1930 24012-7 [HIV 1 Ag [Presence] in Serum, firth]: nCase: 76 | nCon: 33821, corr p-val: 0.097, uncorr p-val: 0.03, OR: 12.308 | model: dis_status ~ 0.002[0.0e+00] + (12.308 * mod_ant[0.030]) + (2.091 * male[0.001]) + (218.431 * sex2[0.040]), glm_warn [False]: nan log10 trans: False | Notes: n=33897 | DoF=3 | n iters: full : 1.00e+01, null : 9.00e+00 | Conv at last: LL change : 1.63e-11, max abs score : 1.39e-07, beta change : 1.30e-06 | Log Likes: full : -5.31e+02, null : -5.40e+02 | Method: Penalized ML | control: maxit : 2500, maxhs : 0, maxstep : 5, lconv : 1e-05, gconv : 1e-05, xconv : 1e-05, collapse : TRUE, fit : NR, call : logistf.control(maxit = n_iter) | mod control: tau : 0.5, terms.fit : NULL, call : logistf.mod.control() 1932 29893-5 [HIV 1 Ab [Presence] in Serum or Plasma by Immunoassay, glm]: nCase: 86 | nCon: 93915, corr p-val: 0.484, uncorr p-val: 0.302, OR: 1.476 | model: dis_status ~ 6.0e-04[0.0e+00] + (1.476 * mod_ant[0.302]) + (2.296 * male[1.9e-04]) + (8.9e-05 * sex2[0.981]), glm_warn [False]: nan log10 trans: False | Notes: nan 1933 5017-9 [HIV 1 RNA [Presence] in Blood by NAA with probe detection, firth]: nCase: 23 | nCon: 3830, corr p-val: 0.578, uncorr p-val: 0.427, OR: 2.12 | model: dis_status ~ 0.003[0.0e+00] + (2.120 * mod_ant[0.427]) + (3.232 * male[0.013]) + (33.232 * sex2[0.122]), glm_warn [False]: nan log10 trans: False | Notes: n=3853 | DoF=3 | n iters: full : 1.00e+01, null : 8.00e+00 | Conv at last: LL change : 1.14e-13, max abs score : 2.12e-08, beta change : 3.65e-07 | Log Likes: full : -1.36e+02, null : -1.40e+02 | Method: Penalized ML | control: maxit : 2500, maxhs : 0, maxstep : 5, lconv : 1e-05, gconv : 1e-05, xconv : 1e-05, collapse : TRUE, fit : NR, call : logistf.control(maxit = n_iter) | mod control: tau : 0.5, terms.fit : NULL, call : logistf.mod.control() 1935 7917-8 [HIV 1 Ab [Presence] in Serum, firth]: nCase: 21 | nCon: 26305, corr p-val: 0.762, uncorr p-val: 0.644, OR: 2.358 | model: dis_status ~ 6.7e-04[0.0e+00] + (2.358 * mod_ant[0.644]) + (1.938 * male[0.133]) + (28.997 * sex2[0.144]), glm_warn [False]: nan log10 trans: False | Notes: n=26326 | DoF=3 | n iters: full : 1.70e+01, null : 1.00e+01 | Conv at last: LL change : 1.55e-11, max abs score : 8.13e-07, beta change : 5.46e-06 | Log Likes: full : -1.69e+02, null : -1.71e+02 | Method: Penalized ML | control: maxit : 2500, maxhs : 0, maxstep : 5, lconv : 1e-05, gconv : 1e-05, xconv : 1e-05, collapse : TRUE, fit : NR, call : logistf.control(maxit = n_iter) | mod control: tau : 0.5, terms.fit : NULL, call : logistf.mod.control() dtype: object	False		0		False		0		virus	Retroviridae		Lentivirus
Multiple myeloma and malignant plasma cell neoplasms	C90	HPV-16	L1	No	unk	did_not	0.0022306856	0.1859371562062005	0.254	0.61	[0.125-0.518]	[0.349-1.069]	17	9412	227	145063	49896-4	Human papilloma virus 16+18+31+33+35+39+45+51+52+56+58+59+68 DNA [Presence] in Specimen by NAA with probe detection	glm	tobac		all	all	0	0	dis_status ~ 0.009[1.9e-17] + (0.254 * mod_ant[1.6e-04]) + (2.092 * tobac1[0.144]) + (3.8e-07 * tobac2[0.987]) + (14.298 * tobac3[0.015])	dis_status ~ 0.002[0.0e+00] + (0.610 * mod_ant[0.084])	1.12	1.57	0.66	0.47	1.23	1.6	131934	13129	214	13	69.72	67.45	63.56	52.88	0.000159618	0.0841531873549949	tobac	tobac1 : 1.44e-01, tobac2 : 9.87e-01, tobac3 : 1.49e-02	tobac1: 2.092 [0.777-5.629], tobac2: 3.8e-07 [0.00e+00-Inf], tobac3: 14.298 [1.68-121.687]				0 30167-1 [Human papilloma virus 16+18+31+33+35+39+45+51+52+56+58+59+68 DNA [Presence] in Cervix by Probe with signal amplification, glm]: nCase: 252 | nCon: 521583, corr p-val: 0.578, uncorr p-val: 0.429, OR: 0.846 | model: dis_status ~ 4.9e-04[0.0e+00] + (0.846 * mod_ant[0.429]), glm_warn [False]: nan log10 trans: False | Notes: nan 1 59263-4 [Human papilloma virus 16 DNA [Presence] in Cervix by Probe with signal amplification, firth]: nCase: 20 | nCon: 51997, corr p-val: 0.74, uncorr p-val: 0.602, OR: 0.513 | model: dis_status ~ 4.1e-04[0.0e+00] + (0.513 * mod_ant[0.602]), glm_warn [False]: nan log10 trans: False | Notes: n=52017 | DoF=1 | n iters: full : 1.20e+01, null : 1.10e+01 | Conv at last: LL change : -1.14e-12, max abs score : 3.44e-15, beta change : 5.62e-09 | Log Likes: full : -1.76e+02, null : -1.76e+02 | Method: Penalized ML | control: maxit : 2500, maxhs : 0, maxstep : 5, lconv : 1e-05, gconv : 1e-05, xconv : 1e-05, collapse : TRUE, fit : NR, call : logistf.control(maxit = n_iter) | mod control: tau : 0.5, terms.fit : NULL, call : logistf.mod.control() dtype: object	1939 59420-0 [Human papilloma virus 16+18+31+33+35+39+45+51+52+56+58+59+66+68 DNA [Presence] in Cervix by Probe with signal amplification, glm]: nCase: 57 | nCon: 199424, corr p-val: 0.299, uncorr p-val: 0.17, OR: 1.689 | model: dis_status ~ 2.7e-04[0.0e+00] + (1.689 * mod_ant[0.170]), glm_warn [False]: nan log10 trans: False | Notes: nan 1940 61372-9 [Human papilloma virus 16 DNA [Presence] in Specimen by NAA with probe detection, firth]: nCase: 212 | nCon: 255660, corr p-val: 0.571, uncorr p-val: 0.396, OR: 1.477 | model: dis_status ~ 8.3e-04[0.0e+00] + (1.477 * mod_ant[0.396]), glm_warn [False]: nan log10 trans: False | Notes: n=255872 | DoF=1 | n iters: full : 1.00e+01, null : 1.00e+01 | Conv at last: LL change : 4.26e-09, max abs score : 4.25e-09, beta change : 6.41e-06 | Log Likes: full : -1.71e+03, null : -1.71e+03 | Method: Penalized ML | control: maxit : 2500, maxhs : 0, maxstep : 5, lconv : 1e-05, gconv : 1e-05, xconv : 1e-05, collapse : TRUE, fit : NR, call : logistf.control(maxit = n_iter) | mod control: tau : 0.5, terms.fit : NULL, call : logistf.mod.control() 1941 77399-4 [Human papilloma virus 16 DNA [Presence] in Cervix by NAA with probe detection, firth]: nCase: 17 | nCon: 22032, corr p-val: 0.906, uncorr p-val: 0.852, OR: 1.324 | model: dis_status ~ 8.1e-04[0.0e+00] + (1.324 * mod_ant[0.852]), glm_warn [False]: nan log10 trans: False | Notes: n=22049 | DoF=1 | n iters: full : 1.00e+01, null : 1.00e+01 | Conv at last: LL change : 4.94e-10, max abs score : 4.91e-10, beta change : 7.50e-06 | Log Likes: full : -1.38e+02, null : -1.38e+02 | Method: Penalized ML | control: maxit : 2500, maxhs : 0, maxstep : 5, lconv : 1e-05, gconv : 1e-05, xconv : 1e-05, collapse : TRUE, fit : NR, call : logistf.control(maxit = n_iter) | mod control: tau : 0.5, terms.fit : NULL, call : logistf.mod.control() dtype: object	False		0		False		0		virus	Papillomaviridae		Alphapapillomavirus 9
Multiple myeloma and malignant plasma cell neoplasms	C90	HPV-18	L1	No	unk	did_not	0.01075726666666666	0.1859371562062005	0.309	0.61	[0.146-0.655]	[0.349-1.069]	17	9412	227	145063	49896-4	Human papilloma virus 16+18+31+33+35+39+45+51+52+56+58+59+68 DNA [Presence] in Specimen by NAA with probe detection	glm			all	all	0	0	dis_status ~ 0.009[1.2e-19] + (0.309 * mod_ant[0.002])	dis_status ~ 0.002[0.0e+00] + (0.610 * mod_ant[0.084])	1.19	1.53	0.72	0.45	1.26	1.58	131934	13129	214	13	69.72	67.45	63.56	52.88	0.00220035	0.0841531873549949							0 30167-1 [Human papilloma virus 16+18+31+33+35+39+45+51+52+56+58+59+68 DNA [Presence] in Cervix by Probe with signal amplification, glm]: nCase: 252 | nCon: 521583, corr p-val: 0.578, uncorr p-val: 0.429, OR: 0.846 | model: dis_status ~ 4.9e-04[0.0e+00] + (0.846 * mod_ant[0.429]), glm_warn [False]: nan log10 trans: False | Notes: nan dtype: object	1944 59420-0 [Human papilloma virus 16+18+31+33+35+39+45+51+52+56+58+59+66+68 DNA [Presence] in Cervix by Probe with signal amplification, glm]: nCase: 57 | nCon: 199424, corr p-val: 0.299, uncorr p-val: 0.17, OR: 1.689 | model: dis_status ~ 2.7e-04[0.0e+00] + (1.689 * mod_ant[0.170]), glm_warn [False]: nan log10 trans: False | Notes: nan 1945 61373-7 [Human papilloma virus 18 DNA [Presence] in Specimen by NAA with probe detection, firth]: nCase: 235 | nCon: 331949, corr p-val: 0.306, uncorr p-val: 0.177, OR: 2.282 | model: dis_status ~ 7.1e-04[0.0e+00] + (2.282 * mod_ant[0.177]), glm_warn [False]: nan log10 trans: False | Notes: n=332184 | DoF=1 | n iters: full : 1.10e+01, null : 1.10e+01 | Conv at last: LL change : 6.14e-12, max abs score : 1.20e-13, beta change : 2.86e-10 | Log Likes: full : -1.94e+03, null : -1.94e+03 | Method: Penalized ML | control: maxit : 2500, maxhs : 0, maxstep : 5, lconv : 1e-05, gconv : 1e-05, xconv : 1e-05, collapse : TRUE, fit : NR, call : logistf.control(maxit = n_iter) | mod control: tau : 0.5, terms.fit : NULL, call : logistf.mod.control() 1946 77400-0 [Human papilloma virus 18 DNA [Presence] in Cervix by NAA with probe detection, firth]: nCase: 17 | nCon: 20595, corr p-val: 0.571, uncorr p-val: 0.402, OR: 4.413 | model: dis_status ~ 8.6e-04[0.0e+00] + (4.413 * mod_ant[0.402]), glm_warn [False]: nan log10 trans: False | Notes: n=20612 | DoF=1 | n iters: full : 1.00e+01, null : 1.00e+01 | Conv at last: LL change : 1.95e-10, max abs score : 1.94e-10, beta change : 4.72e-06 | Log Likes: full : -1.37e+02, null : -1.37e+02 | Method: Penalized ML | control: maxit : 2500, maxhs : 0, maxstep : 5, lconv : 1e-05, gconv : 1e-05, xconv : 1e-05, collapse : TRUE, fit : NR, call : logistf.control(maxit = n_iter) | mod control: tau : 0.5, terms.fit : NULL, call : logistf.mod.control() dtype: object	False		0		False		0		virus	Papillomaviridae		Alphapapillomavirus 7
Multiple myeloma and malignant plasma cell neoplasms	C90	H. pylori	VacA	No	unk	did_not	0.01318865166666667	0.2220154752195786	0.34	0.577	[0.165-0.702]	[0.295-1.132]	17	9412	158	120573	17780-8	Helicobacter pylori Ag [Presence] in Stool by Immunoassay	glm	sex, tobac, alc	sex	all	all	0	0	dis_status ~ 0.015[2.4e-07] + (0.340 * mod_ant[0.004]) + (5.022 * male[0.006]) + (2.348 * tobac1[0.101]) + (1.4e-07 * tobac2[0.991]) + (2.714 * tobac3[0.668]) + (1.5e-08 * alc1[0.994]) + (0.109 * alc2[0.001]) + (3.451 * alc3[0.601])	dis_status ~ 0.001[0.0e+00] + (0.577 * mod_ant[0.110]) + (1.695 * male[9.3e-04]) + (1.7e-04 * sex2[0.972])	1.13	1.53	0.69	0.7	1.08	1.45	109398	11175	149	9	69.72	67.45	67.88	47.51	0.003547248	0.109863327943709	sex, tobac, alc	sex1 : 5.82e-03, tobac1 : 1.01e-01, tobac2 : 9.91e-01, tobac3 : 6.68e-01, alc1 : 9.94e-01, alc2 : 1.04e-03, alc3 : 6.01e-01	sex1: 5.022 [1.595-15.813], tobac1: 2.348 [0.846-6.519], tobac2: 1.4e-07 [0.00e+00-Inf], tobac3: 2.714 [0.028-261.313], alc1: 1.5e-08 [0.00e+00-Inf], alc2: 0.109 [0.029-0.410], alc3: 3.451 [0.033-357.839]	sex1 : 9.30e-04, sex2 : 9.72e-01	sex1: 1.695 [1.24-2.316], sex2: 1.7e-04 [1.12e-213-2.50e+205]		0 80373-4 [Helicobacter pylori Ag [Presence] in Stool by Rapid immunoassay, firth]: nCase: 18 | nCon: 25030, corr p-val: 0.706, uncorr p-val: 0.552, OR: 0.474 | model: dis_status ~ 5.5e-04[0.0e+00] + (0.474 * mod_ant[0.552]) + (2.317 * male[0.069]) + (345.727 * sex2[0.030]), glm_warn [False]: nan log10 trans: False | Notes: n=25048 | DoF=3 | n iters: full : 1.40e+01, null : 1.00e+01 | Conv at last: LL change : 4.66e-12, max abs score : 2.80e-07, beta change : 3.82e-06 | Log Likes: full : -1.45e+02, null : -1.49e+02 | Method: Penalized ML | control: maxit : 2500, maxhs : 0, maxstep : 5, lconv : 1e-05, gconv : 1e-05, xconv : 1e-05, collapse : TRUE, fit : NR, call : logistf.control(maxit = n_iter) | mod control: tau : 0.5, terms.fit : NULL, call : logistf.mod.control() dtype: object	1904 17859-0 [Helicobacter pylori IgG Ab [Presence] in Serum or Plasma by Immunoassay, glm]: nCase: 86 | nCon: 40424, corr p-val: 0.213, uncorr p-val: 0.101, OR: 1.44 | model: dis_status ~ 0.002[0.0e+00] + (1.440 * mod_ant[0.101]) + (1.390 * male[0.130]) + (0.001 * sex2[0.984]), glm_warn [False]: nan log10 trans: False | Notes: nan 1905 22310-7 [Helicobacter pylori Ab [Presence] in Serum, glm]: nCase: 78 | nCon: 52060, corr p-val: 0.271, uncorr p-val: 0.143, OR: 1.585 | model: dis_status ~ 0.001[0.0e+00] + (1.585 * mod_ant[0.143]) + (2.009 * male[0.002]), glm_warn [False]: nan log10 trans: False | Notes: nan 1906 31843-6 [Helicobacter pylori Ag [Presence] in Stool, firth]: nCase: 20 | nCon: 24243, corr p-val: 0.681, uncorr p-val: 0.52, OR: 1.582 | model: dis_status ~ 7.8e-04[0.0e+00] + (1.582 * mod_ant[0.520]) + (1.242 * male[0.629]) + (92.034 * sex2[0.062]), glm_warn [False]: nan log10 trans: False | Notes: n=24263 | DoF=3 | n iters: full : 1.20e+01, null : 1.00e+01 | Conv at last: LL change : 6.82e-13, max abs score : 6.72e-08, beta change : 5.84e-07 | Log Likes: full : -1.60e+02, null : -1.62e+02 | Method: Penalized ML | control: maxit : 2500, maxhs : 0, maxstep : 5, lconv : 1e-05, gconv : 1e-05, xconv : 1e-05, collapse : TRUE, fit : NR, call : logistf.control(maxit = n_iter) | mod control: tau : 0.5, terms.fit : NULL, call : logistf.mod.control() dtype: object	True	log_reg_warn: simpleWarning: glm.fit: fitted probabilities numerically 0 or 1 occurred	0		True	log_reg_warn: simpleWarning: glm.fit: fitted probabilities numerically 0 or 1 occurred	0		bacteria	Helicobacteraceae		H. pylori
Multiple myeloma and malignant plasma cell neoplasms	C90	HSV-1	IgG	No	unk	did_not_attempt	0.9462582493023256		1.027		[0.589-1.790]		17	9412						tobac, alc		all		0		dis_status ~ 0.006[9.1e-07] + (1.027 * mod_ant[0.925]) + (2.551 * tobac1[0.073]) + (3.8e-07 * tobac2[0.987]) + (3.434 * tobac3[0.492]) + (5.0e-08 * alc1[0.991]) + (0.167 * alc2[0.007]) + (3.731 * alc3[0.475])		3.06	3	1	0.9	3.55	3.47					69.72	67.45			0.92475238		tobac, alc	tobac1 : 7.26e-02, tobac2 : 9.87e-01, tobac3 : 4.92e-01, alc1 : 9.91e-01, alc2 : 7.14e-03, alc3 : 4.75e-01	tobac1: 2.551 [0.918-7.087], tobac2: 3.8e-07 [0.00e+00-Inf], tobac3: 3.434 [0.102-115.953], alc1: 5.0e-08 [0.00e+00-Inf], alc2: 0.167 [0.046-0.616], alc3: 3.731 [0.10-138.770]				0 17850-9 [Herpes simplex virus 1 IgG Ab [Presence] in Serum, glm]: nCase: 60 | nCon: 9920, corr p-val: 1.61e-03, uncorr p-val: 2.98e-04, OR: 2.882 | model: dis_status ~ 0.003[4.3e-117] + (2.882 * mod_ant[3.0e-04]), glm_warn [False]: nan log10 trans: False | Notes: nan 1 51916-5 [Herpes simplex virus 1 IgG Ab [Presence] in Serum or Plasma by Immunoassay, glm]: nCase: 530 | nCon: 39595, corr p-val: 9.08e-03, uncorr p-val: 1.87e-03, OR: 1.329 | model: dis_status ~ 0.011[0.0e+00] + (1.329 * mod_ant[0.002]), glm_warn [False]: nan log10 trans: False | Notes: nan 2 82190-0 [Herpes simplex virus 1 DNA [Presence] in Cerebral spinal fluid by NAA with non-probe detection, firth]: nCase: 43 | nCon: 21322, corr p-val: 0.13, uncorr p-val: 0.044, OR: 9.675 | model: dis_status ~ 0.002[0.0e+00] + (9.675 * mod_ant[0.044]), glm_warn [False]: nan log10 trans: False | Notes: n=21365 | DoF=1 | n iters: full : 1.00e+01, null : 1.00e+01 | Conv at last: LL change : -3.98e-13, max abs score : 8.66e-15, beta change : 1.41e-10 | Log Likes: full : -3.07e+02, null : -3.09e+02 | Method: Penalized ML | control: maxit : 2500, maxhs : 0, maxstep : 5, lconv : 1e-05, gconv : 1e-05, xconv : 1e-05, collapse : TRUE, fit : NR, call : logistf.control(maxit = n_iter) | mod control: tau : 0.5, terms.fit : NULL, call : logistf.mod.control() dtype: object	1948 16952-4 [Herpes simplex virus 1 DNA [Presence] in Cerebral spinal fluid by NAA with probe detection, glm]: nCase: 73 | nCon: 21577, corr p-val: 0.706, uncorr p-val: 0.553, OR: 0.79 | model: dis_status ~ 0.003[0.0e+00] + (0.790 * mod_ant[0.553]), glm_warn [False]: nan log10 trans: False | Notes: nan 1950 40466-5 [Herpes simplex virus 1 IgM Ab [Presence] in Serum by Immunofluorescence, firth]: nCase: 17 | nCon: 12390, corr p-val: 0.875, uncorr p-val: 0.794, OR: 0.702 | model: dis_status ~ 0.001[0.0e+00] + (0.702 * mod_ant[0.794]), glm_warn [False]: nan log10 trans: False | Notes: n=12407 | DoF=1 | n iters: full : 1.00e+01, null : 1.00e+01 | Conv at last: LL change : -8.53e-13, max abs score : 1.53e-13, beta change : 7.63e-07 | Log Likes: full : -1.28e+02, null : -1.28e+02 | Method: Penalized ML | control: maxit : 2500, maxhs : 0, maxstep : 5, lconv : 1e-05, gconv : 1e-05, xconv : 1e-05, collapse : TRUE, fit : NR, call : logistf.control(maxit = n_iter) | mod control: tau : 0.5, terms.fit : NULL, call : logistf.mod.control() 1952 5846-1 [Herpes simplex virus 1 Ag [Presence] in Specimen by Immunofluorescence, firth]: nCase: 25 | nCon: 3681, corr p-val: 0.216, uncorr p-val: 0.105, OR: 0.385 | model: dis_status ~ 0.008[0.0e+00] + (0.385 * mod_ant[0.105]), glm_warn [False]: nan log10 trans: False | Notes: n=3706 | DoF=1 | n iters: full : 9.00e+00, null : 8.00e+00 | Conv at last: LL change : 1.42e-13, max abs score : 7.46e-14, beta change : 2.29e-07 | Log Likes: full : -1.46e+02, null : -1.48e+02 | Method: Penalized ML | control: maxit : 2500, maxhs : 0, maxstep : 5, lconv : 1e-05, gconv : 1e-05, xconv : 1e-05, collapse : TRUE, fit : NR, call : logistf.control(maxit = n_iter) | mod control: tau : 0.5, terms.fit : NULL, call : logistf.mod.control() dtype: object	True	log_reg_warn: simpleWarning: glm.fit: fitted probabilities numerically 0 or 1 occurred			True	log_reg_warn: simpleWarning: glm.fit: fitted probabilities numerically 0 or 1 occurred			virus	Herpesviridae	Alphaherpesvirinae	alphaherpesvirus 1
Multiple myeloma and malignant plasma cell neoplasms	C90	HSV-2	IgG	No	unk	did_not	0.0022306856	0.01082392797920781	0.285	0.714	[0.146-0.555]	[0.574-0.887]	17	9412	437	29629	43180-9	Herpes simplex virus 2 IgG Ab [Presence] in Serum or Plasma by Immunoassay	glm	tobac		all	all	0	0	dis_status ~ 0.006[1.7e-25] + (0.285 * mod_ant[2.2e-04]) + (2.216 * tobac1[0.115]) + (4.3e-07 * tobac2[0.987]) + (17.796 * tobac3[0.008])	dis_status ~ 0.016[0.0e+00] + (0.714 * mod_ant[0.002])	0.93	1.59	0.68	0.77	0.85	1.51	20136	9493	327	110	69.72	67.45	64.7	43.65	0.000224963	0.0023433246140553	tobac	tobac1 : 1.15e-01, tobac2 : 9.87e-01, tobac3 : 8.34e-03	tobac1: 2.216 [0.823-5.966], tobac2: 4.3e-07 [0.00e+00-Inf], tobac3: 17.796 [2.096-151.093]				0 5849-5 [Herpes simplex virus 2 Ag [Presence] in Specimen by Immunofluorescence, firth]: nCase: 25 | nCon: 3760, corr p-val: 0.099, uncorr p-val: 0.032, OR: 0.122 | model: dis_status ~ 0.008[0.0e+00] + (0.122 * mod_ant[0.032]), glm_warn [False]: nan log10 trans: False | Notes: n=3785 | DoF=1 | n iters: full : 1.00e+01, null : 8.00e+00 | Conv at last: LL change : 6.25e-13, max abs score : 6.29e-13, beta change : 1.59e-06 | Log Likes: full : -1.46e+02, null : -1.48e+02 | Method: Penalized ML | control: maxit : 2500, maxhs : 0, maxstep : 5, lconv : 1e-05, gconv : 1e-05, xconv : 1e-05, collapse : TRUE, fit : NR, call : logistf.control(maxit = n_iter) | mod control: tau : 0.5, terms.fit : NULL, call : logistf.mod.control() 1 16960-7 [Herpes simplex virus 2 DNA [Presence] in Cerebral spinal fluid by NAA with probe detection, firth]: nCase: 72 | nCon: 21746, corr p-val: 0.132, uncorr p-val: 0.047, OR: 0.27 | model: dis_status ~ 0.004[0.0e+00] + (0.270 * mod_ant[0.047]), glm_warn [False]: nan log10 trans: False | Notes: n=21818 | DoF=1 | n iters: full : 1.00e+01, null : 9.00e+00 | Conv at last: LL change : 1.93e-12, max abs score : 2.05e-12, beta change : 1.65e-06 | Log Likes: full : -4.78e+02, null : -4.80e+02 | Method: Penalized ML | control: maxit : 2500, maxhs : 0, maxstep : 5, lconv : 1e-05, gconv : 1e-05, xconv : 1e-05, collapse : TRUE, fit : NR, call : logistf.control(maxit = n_iter) | mod control: tau : 0.5, terms.fit : NULL, call : logistf.mod.control() 2 17851-7 [Herpes simplex virus 2 IgG Ab [Presence] in Serum, glm]: nCase: 58 | nCon: 9800, corr p-val: 0.484, uncorr p-val: 0.305, OR: 0.676 | model: dis_status ~ 0.006[3.1e-279] + (0.676 * mod_ant[0.305]), glm_warn [False]: nan log10 trans: False | Notes: nan dtype: object	1954 16131-5 [Herpes simplex virus 2 DNA [Presence] in Specimen by NAA with probe detection, glm]: nCase: 325 | nCon: 114161, corr p-val: 0.505, uncorr p-val: 0.323, OR: 1.169 | model: dis_status ~ 0.003[0.0e+00] + (1.169 * mod_ant[0.323]), glm_warn [False]: nan log10 trans: False | Notes: nan 1958 45210-2 [Herpes simplex virus 2 IgM Ab [Presence] in Serum by Immunofluorescence, firth]: nCase: 17 | nCon: 11912, corr p-val: 0.52, uncorr p-val: 0.343, OR: 2.497 | model: dis_status ~ 0.001[0.0e+00] + (2.497 * mod_ant[0.343]), glm_warn [False]: nan log10 trans: False | Notes: n=11929 | DoF=1 | n iters: full : 1.00e+01, null : 1.00e+01 | Conv at last: LL change : -2.84e-13, max abs score : 2.89e-15, beta change : 1.73e-08 | Log Likes: full : -1.27e+02, null : -1.27e+02 | Method: Penalized ML | control: maxit : 2500, maxhs : 0, maxstep : 5, lconv : 1e-05, gconv : 1e-05, xconv : 1e-05, collapse : TRUE, fit : NR, call : logistf.control(maxit = n_iter) | mod control: tau : 0.5, terms.fit : NULL, call : logistf.mod.control() 1960 82191-8 [Herpes simplex virus 2 DNA [Presence] in Cerebral spinal fluid by NAA with non-probe detection, firth]: nCase: 44 | nCon: 21505, corr p-val: 0.797, uncorr p-val: 0.69, OR: 1.869 | model: dis_status ~ 0.002[0.0e+00] + (1.869 * mod_ant[0.690]), glm_warn [False]: nan log10 trans: False | Notes: n=21549 | DoF=1 | n iters: full : 1.00e+01, null : 1.00e+01 | Conv at last: LL change : 6.25e-13, max abs score : 7.55e-15, beta change : 7.31e-11 | Log Likes: full : -3.15e+02, null : -3.15e+02 | Method: Penalized ML | control: maxit : 2500, maxhs : 0, maxstep : 5, lconv : 1e-05, gconv : 1e-05, xconv : 1e-05, collapse : TRUE, fit : NR, call : logistf.control(maxit = n_iter) | mod control: tau : 0.5, terms.fit : NULL, call : logistf.mod.control() dtype: object	False		0		False		0		virus	Herpesviridae	Alphaherpesvirinae	alphaherpesvirus 2
Multiple myeloma and malignant plasma cell neoplasms	C90	HTLV-1	env	No	unk	could_not	0.0022306856		0.255		[0.123-0.530]		17	9412						sex, tobac		all		0		dis_status ~ 0.003[5.2e-19] + (0.255 * mod_ant[2.5e-04]) + (4.334 * male[0.011]) + (1.913 * tobac1[0.200]) + (3.1e-07 * tobac2[0.987]) + (18.489 * tobac3[0.008])		0.94	1.35	0.64	0.46	1.11	1.43					69.72	67.45			0.000253487		sex, tobac	sex1 : 1.07e-02, tobac1 : 2.00e-01, tobac2 : 9.87e-01, tobac3 : 8.00e-03	sex1: 4.334 [1.406-13.359], tobac1: 1.913 [0.709-5.160], tobac2: 3.1e-07 [0.00e+00-Inf], tobac3: 18.489 [2.141-159.651]						False				False				virus	Retroviridae	Orthoretrovirinae	T-lymphotropic virus 1
Multiple myeloma and malignant plasma cell neoplasms	C90	JCV	VP1	No	unk	did_not_attempt	0.5287794722222222		0.729		[0.337-1.579]		17	9412						sex		all		0		dis_status ~ 0.002[1.3e-09] + (0.729 * mod_ant[0.423]) + (4.275 * male[0.011])		2.44	2.53	0.74	0.6	2.27	2.5					69.72	67.45			0.423234667		sex	sex1 : 1.13e-02	sex1: 4.275 [1.389-13.156]						False				False				virus	Polyomaviridae		polyomavirus 2
Multiple myeloma and malignant plasma cell neoplasms	C90	KSHV	K8_1	No	unk	could_not	0.0007391999999999999		0.219		[0.107-0.449]		17	9412						sex, tobac, alc		all		0		dis_status ~ 0.035[1.0e-04] + (0.219 * mod_ant[3.4e-05]) + (4.667 * male[0.008]) + (2.436 * tobac1[0.088]) + (1.5e-07 * tobac2[0.991]) + (2.805 * tobac3[0.601]) + (1.7e-08 * alc1[0.994]) + (0.122 * alc2[0.002]) + (3.014 * alc3[0.585])		1.35	1.72	0.59	0.37	1.52	1.76					69.72	67.45			3.36e-05		sex, tobac, alc	sex1 : 8.23e-03, tobac1 : 8.83e-02, tobac2 : 9.91e-01, tobac3 : 6.01e-01, alc1 : 9.94e-01, alc2 : 1.83e-03, alc3 : 5.85e-01	sex1: 4.667 [1.489-14.634], tobac1: 2.436 [0.875-6.783], tobac2: 1.5e-07 [0.00e+00-Inf], tobac3: 2.805 [0.059-133.538], alc1: 1.7e-08 [0.00e+00-Inf], alc2: 0.122 [0.033-0.458], alc3: 3.014 [0.057-158.523]						True	log_reg_warn: simpleWarning: glm.fit: fitted probabilities numerically 0 or 1 occurred			True	log_reg_warn: simpleWarning: glm.fit: fitted probabilities numerically 0 or 1 occurred			virus	Herpesviridae		gammaherpesvirus 8
Multiple myeloma and malignant plasma cell neoplasms	C90	MCV	VP1	No	unk	could_not	0.07934800280000001		0.563		[0.33-0.961]		17	9412						sex		all		0		dis_status ~ 0.003[3.8e-12] + (0.563 * mod_ant[0.035]) + (4.330 * male[0.011])		2.45	2.85	0.9	0.82	2.48	3					69.72	67.45			0.035098019		sex	sex1 : 1.05e-02	sex1: 4.330 [1.409-13.307]						False				False				virus	Polyomaviridae		polyomavirus 5
Multiple myeloma and malignant plasma cell neoplasms	C90	T. gondii	sag1	No	unk	did_not	0.01080255	0.5157049037503637	0.291	0.617	[0.131-0.647]	[0.172-1.535]	17	9412	338	21665	40678-5	Toxoplasma gondii IgM Ab [Presence] in Serum or Plasma by Immunoassay	firth	sex, tobac, alc	sex	all	all	0	0	dis_status ~ 0.030[2.1e-04] + (0.291 * mod_ant[0.002]) + (4.726 * male[0.008]) + (2.335 * tobac1[0.100]) + (1.3e-07 * tobac2[0.991]) + (2.911 * tobac3[0.593]) + (1.6e-08 * alc1[0.994]) + (0.129 * alc2[0.002]) + (3.128 * alc3[0.580])	dis_status ~ 0.010[0.0e+00] + (0.617 * mod_ant[0.335]) + (2.958 * male[0.0e+00]) + (34.882 * sex2[0.118])	1.66	1.94	0.53	0.41	1.81	1.95	21350	315	335	3	69.72	67.45	66.12	48.18	0.002455125	0.334942360167762	sex, tobac, alc	sex1 : 8.15e-03, tobac1 : 1.00e-01, tobac2 : 9.91e-01, tobac3 : 5.93e-01, alc1 : 9.94e-01, alc2 : 2.12e-03, alc3 : 5.80e-01	sex1: 4.726 [1.496-14.931], tobac1: 2.335 [0.849-6.423], tobac2: 1.3e-07 [0.00e+00-Inf], tobac3: 2.911 [0.058-145.898], alc1: 1.6e-08 [0.00e+00-Inf], alc2: 0.129 [0.035-0.476], alc3: 3.128 [0.055-176.891]	sex1 : 0.00e+00, sex2 : 1.18e-01	sex1: 2.958 [2.380-3.688], sex2: 34.882 [0.239-656.830]	n=22003 | DoF=3 | n iters: full : 8.00e+00, null : 7.00e+00 | Conv at last: LL change : 1.61e-11, max abs score : 5.94e-08, beta change : 8.71e-07 | Log Likes: full : -1.69e+03, null : -1.74e+03 | Method: Penalized ML | control: maxit : 2500, maxhs : 0, maxstep : 5, lconv : 1e-05, gconv : 1e-05, xconv : 1e-05, collapse : TRUE, fit : NR, call : logistf.control(maxit = n_iter) | mod control: tau : 0.5, terms.fit : NULL, call : logistf.mod.control()	0 22580-5 [Toxoplasma gondii IgG Ab [Presence] in Serum, glm]: nCase: 66 | nCon: 9830, corr p-val: 0.571, uncorr p-val: 0.399, OR: 0.696 | model: dis_status ~ 0.007[1.0e-156] + (0.696 * mod_ant[0.399]) + (0.888 * male[0.632]) + (2.5e-04 * sex2[0.988]), glm_warn [False]: nan log10 trans: False | Notes: nan 1 29904-0 [Toxoplasma gondii DNA [Presence] in Specimen by NAA with probe detection, firth]: nCase: 31 | nCon: 4514, corr p-val: 0.836, uncorr p-val: 0.741, OR: 0.644 | model: dis_status ~ 0.006[0.0e+00] + (0.644 * mod_ant[0.741]) + (1.282 * male[0.487]), glm_warn [False]: nan log10 trans: False | Notes: n=4545 | DoF=2 | n iters: full : 9.00e+00, null : 8.00e+00 | Conv at last: LL change : 3.50e-12, max abs score : 7.23e-08, beta change : 2.83e-06 | Log Likes: full : -1.83e+02, null : -1.83e+02 | Method: Penalized ML | control: maxit : 2500, maxhs : 0, maxstep : 5, lconv : 1e-05, gconv : 1e-05, xconv : 1e-05, collapse : TRUE, fit : NR, call : logistf.control(maxit = n_iter) | mod control: tau : 0.5, terms.fit : NULL, call : logistf.mod.control() dtype: object	1967 40677-7 [Toxoplasma gondii IgG Ab [Presence] in Serum by Immunoassay, glm]: nCase: 271 | nCon: 17344, corr p-val: 0.115, uncorr p-val: 0.038, OR: 1.445 | model: dis_status ~ 0.012[0.0e+00] + (1.445 * mod_ant[0.038]) + (1.474 * male[0.002]), glm_warn [False]: nan log10 trans: False | Notes: nan dtype: object	True	log_reg_warn: simpleWarning: glm.fit: fitted probabilities numerically 0 or 1 occurred	0		True	log_reg_warn: simpleWarning: glm.fit: fitted probabilities numerically 0 or 1 occurred	0		other	Sarcocystidae	Toxoplasmatinae	T. gondii
Multiple myeloma and malignant plasma cell neoplasms	C90	VZV	gE_gl	No	unk	did_not	0.01572083446153846	0.2796954048743439	0.311	0.842	[0.138-0.698]	[0.667-1.064]	17	9412	619	241179	15410-4	Varicella zoster virus IgG Ab [Presence] in Serum by Immunoassay	glm	sex, tobac	sex	all	all	0	0	dis_status ~ 0.011[7.7e-05] + (0.311 * mod_ant[0.005]) + (4.606 * male[0.008]) + (1.866 * tobac1[0.218]) + (3.1e-07 * tobac2[0.987]) + (14.413 * tobac3[0.014])	dis_status ~ 0.002[0.0e+00] + (0.842 * mod_ant[0.150]) + (4.439 * male[1.2e-73]) + (3.4e-04 * sex2[0.952])	2.42	2.72	0.53	0.51	2.3	2.72	31742	209437	82	537	69.72	67.45	63.8	40.92	0.004644792	0.149939804674906	sex, tobac	sex1 : 7.91e-03, tobac1 : 2.18e-01, tobac2 : 9.87e-01, tobac3 : 1.40e-02	sex1: 4.606 [1.492-14.216], tobac1: 1.866 [0.691-5.036], tobac2: 3.1e-07 [0.00e+00-Inf], tobac3: 14.413 [1.716-121.017]	sex1 : 1.17e-73, sex2 : 9.52e-01	sex1: 4.439 [3.779-5.214], sex2: 3.4e-04 [1.88e-117-6.11e+109]			1969 11483-5 [Varicella zoster virus DNA [Presence] in Specimen by NAA with probe detection, glm]: nCase: 132 | nCon: 37145, corr p-val: 0.936, uncorr p-val: 0.907, OR: 1.036 | model: dis_status ~ 0.003[0.0e+00] + (1.036 * mod_ant[0.907]) + (1.433 * male[0.039]) + (1.6e-04 * sex2[0.976]), glm_warn [False]: nan log10 trans: False | Notes: nan 1971 19162-7 [Varicella zoster virus IgG Ab [Presence] in Serum, glm]: nCase: 126 | nCon: 125640, corr p-val: 0.286, uncorr p-val: 0.156, OR: 1.345 | model: dis_status ~ 4.9e-04[0.0e+00] + (1.345 * mod_ant[0.156]) + (4.724 * male[3.2e-18]) + (3.6e-05 * sex2[0.977]), glm_warn [False]: nan log10 trans: False | Notes: nan 1972 21598-8 [Varicella zoster virus DNA [Presence] in Cerebral spinal fluid by NAA with probe detection, firth]: nCase: 19 | nCon: 11050, corr p-val: 0.236, uncorr p-val: 0.119, OR: 2.494 | model: dis_status ~ 9.6e-04[0.0e+00] + (2.494 * mod_ant[0.119]) + (2.448 * male[0.052]) + (207.912 * sex2[0.040]), glm_warn [False]: nan log10 trans: False | Notes: n=11069 | DoF=3 | n iters: full : 1.10e+01, null : 1.00e+01 | Conv at last: LL change : 5.80e-12, max abs score : 1.66e-07, beta change : 1.50e-06 | Log Likes: full : -1.35e+02, null : -1.40e+02 | Method: Penalized ML | control: maxit : 2500, maxhs : 0, maxstep : 5, lconv : 1e-05, gconv : 1e-05, xconv : 1e-05, collapse : TRUE, fit : NR, call : logistf.control(maxit = n_iter) | mod control: tau : 0.5, terms.fit : NULL, call : logistf.mod.control() 1973 5882-6 [Varicella zoster virus Ag [Presence] in Specimen by Immunofluorescence, glm]: nCase: 17 | nCon: 2709, corr p-val: 0.762, uncorr p-val: 0.642, OR: 1.259 | model: dis_status ~ 0.005[5.8e-41] + (1.259 * mod_ant[0.642]) + (1.591 * male[0.342]), glm_warn [False]: nan log10 trans: False | Notes: nan 1974 82188-4 [Varicella zoster virus DNA [Presence] in Cerebral spinal fluid by NAA with non-probe detection, firth]: nCase: 33 | nCon: 20348, corr p-val: 0.797, uncorr p-val: 0.687, OR: 1.887 | model: dis_status ~ 0.001[0.0e+00] + (1.887 * mod_ant[0.687]) + (1.745 * male[0.111]) + (28.034 * sex2[0.127]), glm_warn [False]: nan log10 trans: False | Notes: n=20381 | DoF=3 | n iters: full : 1.10e+01, null : 1.00e+01 | Conv at last: LL change : 6.25e-13, max abs score : 2.19e-08, beta change : 1.91e-07 | Log Likes: full : -2.42e+02, null : -2.45e+02 | Method: Penalized ML | control: maxit : 2500, maxhs : 0, maxstep : 5, lconv : 1e-05, gconv : 1e-05, xconv : 1e-05, collapse : TRUE, fit : NR, call : logistf.control(maxit = n_iter) | mod control: tau : 0.5, terms.fit : NULL, call : logistf.mod.control() dtype: object	False		0		False		0		virus	Herpesviridae		alphaherpesvirus 3
Lymphoid leukemia	C91	BKV	VP1	No	unk	did_not_attempt	0.8839236		1.257		[0.457-3.458]		17	9412						age		all		0		dis_status ~ 1.5e-07[1.6e-05] + (1.257 * mod_ant[0.658]) + (3.363 * age[0.003])		3.4	3.39	0.49	0.48	3.52	3.53					73.52	67.45			0.657925485		age	age : 3.34e-03	age: 3.363 [1.496-7.561]						False				False				virus	Polyomaviridae		polyomavirus 1
Lymphoid leukemia	C91	C. trach.	momp_D	No	unk	did_not_attempt	0.700781002		1.401		[0.738-2.661]		17	9412						sex, age		all		0		dis_status ~ 1.1e-07[3.8e-07] + (1.401 * mod_ant[0.302]) + (2.961 * male[0.042]) + (3.365 * age[0.003])		1.42	1.31	0.76	0.75	1.3	1.2					73.52	67.45			0.302406739		sex, age	sex1 : 4.19e-02, age : 3.40e-03	sex1: 2.961 [1.041-8.422], age: 3.365 [1.494-7.580]				0 31777-6 [Chlamydia trachomatis Ag [Presence] in Specimen, firth]: nCase: 35 | nCon: 103380, corr p-val: 0.773, uncorr p-val: 0.456, OR: 2.018 | model: dis_status ~ 1.3e-05[0.0e+00] + (2.018 * mod_ant[0.456]) + (1.072 * male[0.852]) + (200.723 * sex2[0.041]) + (1.869 * age[1.2e-07]), glm_warn [False]: nan log10 trans: False | Notes: n=103415 | DoF=4 | n iters: full : 1.30e+01, null : 1.00e+01 | Conv at last: LL change : -2.17e-10, max abs score : 6.62e-07, beta change : 2.13e-06 | Log Likes: full : -2.97e+02, null : -3.13e+02 | Method: Penalized ML | control: maxit : 2500, maxhs : 0, maxstep : 5, lconv : 1e-05, gconv : 1e-05, xconv : 1e-05, collapse : TRUE, fit : NR, call : logistf.control(maxit = n_iter) | mod control: tau : 0.5, terms.fit : NULL, call : logistf.mod.control() 1 50387-0 [Chlamydia trachomatis rRNA [Presence] in Cervix by NAA with probe detection, firth]: nCase: 18 | nCon: 105332, corr p-val: 0.814, uncorr p-val: 0.583, OR: 2.472 | model: dis_status ~ 7.0e-06[0.0e+00] + (2.472 * mod_ant[0.583]) + (2.257 * male[0.617]) + (512.886 * sex2[0.023]) + (2.180 * age[9.0e-06]), glm_warn [False]: nan log10 trans: False | Notes: n=105350 | DoF=4 | n iters: full : 1.40e+01, null : 1.10e+01 | Conv at last: LL change : -2.28e-10, max abs score : 9.90e-07, beta change : 1.50e-06 | Log Likes: full : -1.63e+02, null : -1.76e+02 | Method: Penalized ML | control: maxit : 2500, maxhs : 0, maxstep : 5, lconv : 1e-05, gconv : 1e-05, xconv : 1e-05, collapse : TRUE, fit : NR, call : logistf.control(maxit = n_iter) | mod control: tau : 0.5, terms.fit : NULL, call : logistf.mod.control() 2 21190-4 [Chlamydia trachomatis DNA [Presence] in Cervix by NAA with probe detection, firth]: nCase: 28 | nCon: 62062, corr p-val: 0.972, uncorr p-val: 0.921, OR: 1.158 | model: dis_status ~ 3.5e-05[0.0e+00] + (1.158 * mod_ant[0.921]) + (1.278 * male[0.869]) + (243.273 * sex2[0.035]) + (1.910 * age[1.0e-05]), glm_warn [False]: nan log10 trans: False | Notes: n=62090 | DoF=4 | n iters: full : 1.20e+01, null : 1.00e+01 | Conv at last: LL change : 8.95e-11, max abs score : 1.12e-06, beta change : 1.69e-06 | Log Likes: full : -2.32e+02, null : -2.44e+02 | Method: Penalized ML | control: maxit : 2500, maxhs : 0, maxstep : 5, lconv : 1e-05, gconv : 1e-05, xconv : 1e-05, collapse : TRUE, fit : NR, call : logistf.control(maxit = n_iter) | mod control: tau : 0.5, terms.fit : NULL, call : logistf.mod.control() dtype: object	1977 21613-5 [Chlamydia trachomatis DNA [Presence] in Specimen by NAA with probe detection, firth]: nCase: 387 | nCon: 1271202, corr p-val: 0.386, uncorr p-val: 0.14, OR: 0.56 | model: dis_status ~ 2.6e-05[0.0e+00] + (0.560 * mod_ant[0.140]) + (1.466 * male[0.001]) + (5.862 * sex2[0.333]) + (1.747 * age[0.0e+00]), glm_warn [False]: nan log10 trans: False | Notes: n=1271589 | DoF=4 | n iters: full : 1.20e+01, null : 1.00e+01 | Conv at last: LL change : -4.71e-09, max abs score : 1.51e-08, beta change : 2.23e-07 | Log Likes: full : -3.37e+03, null : -3.51e+03 | Method: Penalized ML | control: maxit : 2500, maxhs : 0, maxstep : 5, lconv : 1e-05, gconv : 1e-05, xconv : 1e-05, collapse : TRUE, fit : NR, call : logistf.control(maxit = n_iter) | mod control: tau : 0.5, terms.fit : NULL, call : logistf.mod.control() 1979 42931-6 [Chlamydia trachomatis rRNA [Presence] in Urine by NAA with probe detection, firth]: nCase: 46 | nCon: 132521, corr p-val: 0.715, uncorr p-val: 0.399, OR: 0.364 | model: dis_status ~ 4.9e-05[0.0e+00] + (0.364 * mod_ant[0.399]) + (1.515 * male[0.179]) + (25.025 * sex2[0.134]) + (1.645 * age[1.8e-07]), glm_warn [False]: nan log10 trans: False | Notes: n=132567 | DoF=4 | n iters: full : 1.30e+01, null : 1.00e+01 | Conv at last: LL change : -4.35e-10, max abs score : 4.82e-08, beta change : 8.91e-07 | Log Likes: full : -3.91e+02, null : -4.09e+02 | Method: Penalized ML | control: maxit : 2500, maxhs : 0, maxstep : 5, lconv : 1e-05, gconv : 1e-05, xconv : 1e-05, collapse : TRUE, fit : NR, call : logistf.control(maxit = n_iter) | mod control: tau : 0.5, terms.fit : NULL, call : logistf.mod.control() 1980 43304-5 [Chlamydia trachomatis rRNA [Presence] in Specimen by NAA with probe detection, firth]: nCase: 170 | nCon: 777157, corr p-val: 0.814, uncorr p-val: 0.601, OR: 0.727 | model: dis_status ~ 1.8e-05[0.0e+00] + (0.727 * mod_ant[0.601]) + (1.585 * male[0.006]) + (7.511 * sex2[0.284]) + (1.820 * age[0.0e+00]), glm_warn [False]: nan log10 trans: False | Notes: n=777327 | DoF=4 | n iters: full : 1.20e+01, null : 1.10e+01 | Conv at last: LL change : -1.16e-09, max abs score : 4.00e-07, beta change : 9.72e-07 | Log Likes: full : -1.52e+03, null : -1.60e+03 | Method: Penalized ML | control: maxit : 2500, maxhs : 0, maxstep : 5, lconv : 1e-05, gconv : 1e-05, xconv : 1e-05, collapse : TRUE, fit : NR, call : logistf.control(maxit = n_iter) | mod control: tau : 0.5, terms.fit : NULL, call : logistf.mod.control() 1983 6357-8 [Chlamydia trachomatis DNA [Presence] in Urine by NAA with probe detection, firth]: nCase: 52 | nCon: 247139, corr p-val: 0.386, uncorr p-val: 0.129, OR: 0.198 | model: dis_status ~ 4.2e-05[0.0e+00] + (0.198 * mod_ant[0.129]) + (1.987 * male[0.018]) + (42.918 * sex2[0.096]) + (1.379 * age[9.3e-04]), glm_warn [False]: nan log10 trans: False | Notes: n=247191 | DoF=4 | n iters: full : 1.30e+01, null : 1.10e+01 | Conv at last: LL change : -9.16e-10, max abs score : 3.53e-08, beta change : 3.49e-06 | Log Likes: full : -4.75e+02, null : -4.88e+02 | Method: Penalized ML | control: maxit : 2500, maxhs : 0, maxstep : 5, lconv : 1e-05, gconv : 1e-05, xconv : 1e-05, collapse : TRUE, fit : NR, call : logistf.control(maxit = n_iter) | mod control: tau : 0.5, terms.fit : NULL, call : logistf.mod.control() dtype: object	False				False				bacteria	Chlamydiaceae		C. trachomatis
Lymphoid leukemia	C91	CMV	pp28	No	unk	did_not_attempt	0.7108976466086957		0.758		[0.413-1.391]		17	9412						sex, age		all		0		dis_status ~ 3.9e-07[2.0e-06] + (0.758 * mod_ant[0.372]) + (2.881 * male[0.047]) + (3.336 * age[0.004])		2.5	2.62	0.59	0.79	2.38	2.7					73.52	67.45			0.371605588		sex, age	sex1 : 4.73e-02, age : 3.55e-03	sex1: 2.881 [1.013-8.195], age: 3.336 [1.484-7.496]				0 22244-8 [Cytomegalovirus IgG Ab [Presence] in Serum or Plasma, glm]: nCase: 206 | nCon: 40607, corr p-val: 6.17e-03, uncorr p-val: 1.11e-03, OR: 0.627 | model: dis_status ~ 0.008[1.0e-122] + (0.627 * mod_ant[0.001]) + (1.744 * male[1.6e-04]) + (1.2e-04 * sex2[0.980]) + (0.895 * age[0.003]), glm_warn [False]: nan log10 trans: False | Notes: nan 1 24119-0 [Cytomegalovirus IgM Ab [Presence] in Serum or Plasma by Immunoassay, glm]: nCase: 538 | nCon: 47544, corr p-val: 0.313, uncorr p-val: 0.1, OR: 0.673 | model: dis_status ~ 0.007[0.0e+00] + (0.673 * mod_ant[0.100]) + (1.560 * male[4.7e-07]) + (1.5e-04 * sex2[0.953]) + (1.064 * age[0.003]), glm_warn [False]: nan log10 trans: False | Notes: nan 2 49539-0 [Cytomegalovirus IgM Ab [Presence] in Serum or Plasma by Immunofluorescence, firth]: nCase: 91 | nCon: 30126, corr p-val: 0.478, uncorr p-val: 0.191, OR: 0.399 | model: dis_status ~ 6.7e-04[0.0e+00] + (0.399 * mod_ant[0.191]) + (1.707 * male[0.013]) + (128.338 * sex2[0.053]) + (1.263 * age[4.4e-04]), glm_warn [False]: nan log10 trans: False | Notes: n=30217 | DoF=4 | n iters: full : 1.00e+01, null : 8.00e+00 | Conv at last: LL change : -1.09e-11, max abs score : 1.04e-07, beta change : 2.16e-07 | Log Likes: full : -6.00e+02, null : -6.14e+02 | Method: Penalized ML | control: maxit : 2500, maxhs : 0, maxstep : 5, lconv : 1e-05, gconv : 1e-05, xconv : 1e-05, collapse : TRUE, fit : NR, call : logistf.control(maxit = n_iter) | mod control: tau : 0.5, terms.fit : NULL, call : logistf.mod.control() 3 30246-3 [Cytomegalovirus DNA [Presence] in Serum or Plasma by NAA with probe detection, firth]: nCase: 127 | nCon: 8271, corr p-val: 0.814, uncorr p-val: 0.602, OR: 0.801 | model: dis_status ~ 0.038[0.0e+00] + (0.801 * mod_ant[0.602]) + (0.983 * male[0.924]) + (0.812 * age[3.9e-08]), glm_warn [False]: nan log10 trans: False | Notes: n=8398 | DoF=3 | n iters: full : 8.00e+00, null : 6.00e+00 | Conv at last: LL change : -5.68e-12, max abs score : 1.22e-07, beta change : 5.87e-08 | Log Likes: full : -6.35e+02, null : -6.50e+02 | Method: Penalized ML | control: maxit : 2500, maxhs : 0, maxstep : 5, lconv : 1e-05, gconv : 1e-05, xconv : 1e-05, collapse : TRUE, fit : NR, call : logistf.control(maxit = n_iter) | mod control: tau : 0.5, terms.fit : NULL, call : logistf.mod.control() 4 16718-9 [Cytomegalovirus Ag [Presence] in Blood, firth]: nCase: 52 | nCon: 1164, corr p-val: 0.851, uncorr p-val: 0.688, OR: 0.587 | model: dis_status ~ 0.074[2.6e-14] + (0.587 * mod_ant[0.688]) + (1.505 * male[0.159]) + (0.856 * age[0.029]), glm_warn [False]: nan log10 trans: False | Notes: n=1216 | DoF=3 | n iters: full : 7.00e+00, null : 5.00e+00 | Conv at last: LL change : -1.42e-13, max abs score : 1.31e-07, beta change : 1.22e-07 | Log Likes: full : -2.05e+02, null : -2.09e+02 | Method: Penalized ML | control: maxit : 2500, maxhs : 0, maxstep : 5, lconv : 1e-05, gconv : 1e-05, xconv : 1e-05, collapse : TRUE, fit : NR, call : logistf.control(maxit = n_iter) | mod control: tau : 0.5, terms.fit : NULL, call : logistf.mod.control() dtype: object	1984 13949-3 [Cytomegalovirus IgG Ab [Presence] in Serum or Plasma by Immunoassay, glm]: nCase: 658 | nCon: 61728, corr p-val: 0.015, uncorr p-val: 3.24e-03, OR: 1.266 | model: dis_status ~ 0.008[0.0e+00] + (1.266 * mod_ant[0.003]) + (1.273 * male[0.002]) + (1.4e-04 * sex2[0.947]) + (0.999 * age[0.976]), glm_warn [False]: nan log10 trans: False | Notes: nan 1986 22239-8 [Cytomegalovirus Ab [Presence] in Serum or Plasma, glm]: nCase: 77 | nCon: 5245, corr p-val: 0.698, uncorr p-val: 0.356, OR: 1.255 | model: dis_status ~ 0.105[4.8e-11] + (1.255 * mod_ant[0.356]) + (1.027 * male[0.908]) + (7.1e-06 * sex2[0.985]) + (0.670 * age[1.8e-11]), glm_warn [False]: nan log10 trans: False | Notes: nan 1992 4996-5 [Cytomegalovirus DNA [Presence] in Blood by NAA with probe detection, firth]: nCase: 27 | nCon: 2096, corr p-val: 0.014, uncorr p-val: 2.87e-03, OR: 17.429 | model: dis_status ~ 0.006[0.0e+00] + (17.429 * mod_ant[0.003]) + (2.685 * male[0.026]) + (1.014 * age[0.905]), glm_warn [False]: nan log10 trans: False | Notes: n=2123 | DoF=3 | n iters: full : 8.00e+00, null : 7.00e+00 | Conv at last: LL change : 9.47e-11, max abs score : 1.04e-06, beta change : 6.35e-06 | Log Likes: full : -1.34e+02, null : -1.41e+02 | Method: Penalized ML | control: maxit : 2500, maxhs : 0, maxstep : 5, lconv : 1e-05, gconv : 1e-05, xconv : 1e-05, collapse : TRUE, fit : NR, call : logistf.control(maxit = n_iter) | mod control: tau : 0.5, terms.fit : NULL, call : logistf.mod.control() 1993 5000-5 [Cytomegalovirus DNA [Presence] in Specimen by NAA with probe detection, glm]: nCase: 207 | nCon: 37137, corr p-val: 0.103, uncorr p-val: 0.027, OR: 1.817 | model: dis_status ~ 0.004[4.5e-160] + (1.817 * mod_ant[0.027]) + (1.275 * male[0.087]) + (9.3e-04 * sex2[0.976]) + (1.056 * age[0.106]), glm_warn [False]: nan log10 trans: False | Notes: nan 1994 82189-2 [Cytomegalovirus DNA [Presence] in Cerebral spinal fluid by NAA with non-probe detection, firth]: nCase: 50 | nCon: 23007, corr p-val: 0.683, uncorr p-val: 0.315, OR: 6.445 | model: dis_status ~ 0.001[0.0e+00] + (6.445 * mod_ant[0.315]) + (1.320 * male[0.324]) + (16.552 * sex2[0.175]) + (1.095 * age[0.112]), glm_warn [False]: nan log10 trans: False | Notes: n=23057 | DoF=4 | n iters: full : 1.00e+01, null : 8.00e+00 | Conv at last: LL change : 1.02e-11, max abs score : 1.58e-06, beta change : 7.04e-07 | Log Likes: full : -3.50e+02, null : -3.54e+02 | Method: Penalized ML | control: maxit : 2500, maxhs : 0, maxstep : 5, lconv : 1e-05, gconv : 1e-05, xconv : 1e-05, collapse : TRUE, fit : NR, call : logistf.control(maxit = n_iter) | mod control: tau : 0.5, terms.fit : NULL, call : logistf.mod.control() dtype: object	False				False				virus	Herpesviridae	Betaherpesvirinae	betaherpesvirus 5
Lymphoid leukemia	C91	EBV	EBNA-1	No	unk	did_not_attempt	0.700781002		0.817		[0.534-1.249]		17	9412						sex, age		all		0		dis_status ~ 4.6e-07[3.3e-06] + (0.817 * mod_ant[0.350]) + (2.922 * male[0.044]) + (3.233 * age[0.004])		3.09	3.32	0.89	0.88	3.3	3.64					73.52	67.45			0.350390501		sex, age	sex1 : 4.43e-02, age : 4.37e-03	sex1: 2.922 [1.028-8.306], age: 3.233 [1.443-7.244]				0 5005-4 [Epstein Barr virus DNA [Presence] in Specimen by NAA with probe detection, glm]: nCase: 182 | nCon: 12088, corr p-val: 0.658, uncorr p-val: 0.296, OR: 0.787 | model: dis_status ~ 0.014[4.4e-72] + (0.787 * mod_ant[0.296]) + (1.303 * male[0.081]) + (2.5e-04 * sex2[0.980]) + (0.990 * age[0.795]), glm_warn [False]: nan log10 trans: False | Notes: nan 1 30340-4 [Epstein Barr virus capsid IgM Ab [Presence] in Serum, glm]: nCase: 203 | nCon: 39122, corr p-val: 0.683, uncorr p-val: 0.335, OR: 0.756 | model: dis_status ~ 0.003[4.8e-210] + (0.756 * mod_ant[0.335]) + (1.347 * male[0.037]) + (3.6e-04 * sex2[0.973]) + (1.137 * age[1.5e-04]), glm_warn [False]: nan log10 trans: False | Notes: nan 2 5156-5 [Epstein Barr virus nuclear IgG Ab [Presence] in Serum by Immunoassay, glm]: nCase: 92 | nCon: 14434, corr p-val: 0.683, uncorr p-val: 0.326, OR: 0.759 | model: dis_status ~ 0.002[9.4e-69] + (0.759 * mod_ant[0.326]) + (1.283 * male[0.245]) + (3.7e-04 * sex2[0.988]) + (1.284 * age[2.3e-05]), glm_warn [False]: nan log10 trans: False | Notes: nan 3 22295-0 [Epstein Barr virus early IgG Ab [Presence] in Serum, glm]: nCase: 45 | nCon: 10601, corr p-val: 0.847, uncorr p-val: 0.66, OR: 0.841 | model: dis_status ~ 0.002[3.7e-69] + (0.841 * mod_ant[0.660]) + (2.061 * male[0.019]) + (5.2e-04 * sex2[0.989]) + (1.121 * age[0.086]), glm_warn [False]: nan log10 trans: False | Notes: nan 4 30339-6 [Epstein Barr virus capsid IgG Ab [Presence] in Serum, glm]: nCase: 153 | nCon: 38593, corr p-val: 0.972, uncorr p-val: 0.944, OR: 0.982 | model: dis_status ~ 0.003[8.8e-122] + (0.982 * mod_ant[0.944]) + (1.472 * male[0.021]) + (0.001 * sex2[0.983]) + (1.024 * age[0.600]), glm_warn [False]: nan log10 trans: False | Notes: nan dtype: object	1996 22296-8 [Epstein Barr virus nuclear Ab [Presence] in Serum, glm]: nCase: 153 | nCon: 11888, corr p-val: 9.19e-07, uncorr p-val: 4.59e-08, OR: 3.081 | model: dis_status ~ 0.007[4.1e-109] + (3.081 * mod_ant[4.6e-08]) + (2.339 * male[1.1e-06]) + (5.5e-05 * sex2[0.974]) + (0.804 * age[3.5e-06]), glm_warn [False]: nan log10 trans: False | Notes: nan 1997 23858-4 [Epstein Barr virus DNA [Presence] in Cerebral spinal fluid by NAA with probe detection, firth]: nCase: 20 | nCon: 2111, corr p-val: 0.972, uncorr p-val: 0.962, OR: 1.072 | model: dis_status ~ 0.003[0.0e+00] + (1.072 * mod_ant[0.962]) + (1.801 * male[0.190]) + (29.342 * sex2[0.135]) + (1.191 * age[0.126]), glm_warn [False]: nan log10 trans: False | Notes: n=2131 | DoF=4 | n iters: full : 9.00e+00, null : 7.00e+00 | Conv at last: LL change : 3.00e-11, max abs score : 4.63e-06, beta change : 4.85e-06 | Log Likes: full : -1.08e+02, null : -1.11e+02 | Method: Penalized ML | control: maxit : 2500, maxhs : 0, maxstep : 5, lconv : 1e-05, gconv : 1e-05, xconv : 1e-05, collapse : TRUE, fit : NR, call : logistf.control(maxit = n_iter) | mod control: tau : 0.5, terms.fit : NULL, call : logistf.mod.control() 1998 24114-1 [Epstein Barr virus capsid IgG Ab [Presence] in Serum by Immunoassay, glm]: nCase: 633 | nCon: 76439, corr p-val: 0.805, uncorr p-val: 0.493, OR: 1.085 | model: dis_status ~ 0.012[1.2e-298] + (1.085 * mod_ant[0.493]) + (1.365 * male[1.4e-04]) + (3.6e-06 * sex2[0.952]) + (0.870 * age[3.9e-10]), glm_warn [False]: nan log10 trans: False | Notes: nan 2002 40751-0 [Epstein Barr virus capsid IgM Ab [Presence] in Serum by Immunofluorescence, firth]: nCase: 39 | nCon: 6334, corr p-val: 0.814, uncorr p-val: 0.572, OR: 1.484 | model: dis_status ~ 0.004[0.0e+00] + (1.484 * mod_ant[0.572]) + (1.376 * male[0.316]) + (1.056 * age[0.549]), glm_warn [False]: nan log10 trans: False | Notes: n=6373 | DoF=3 | n iters: full : 8.00e+00, null : 7.00e+00 | Conv at last: LL change : 1.85e-10, max abs score : 5.33e-06, beta change : 8.20e-06 | Log Likes: full : -2.31e+02, null : -2.32e+02 | Method: Penalized ML | control: maxit : 2500, maxhs : 0, maxstep : 5, lconv : 1e-05, gconv : 1e-05, xconv : 1e-05, collapse : TRUE, fit : NR, call : logistf.control(maxit = n_iter) | mod control: tau : 0.5, terms.fit : NULL, call : logistf.mod.control() 2003 40752-8 [Epstein Barr virus early IgG Ab [Presence] in Serum by Immunoassay, glm]: nCase: 269 | nCon: 17966, corr p-val: 0.013, uncorr p-val: 2.49e-03, OR: 1.671 | model: dis_status ~ 0.014[1.7e-132] + (1.671 * mod_ant[0.002]) + (1.231 * male[0.096]) + (3.2e-04 * sex2[0.980]) + (0.915 * age[0.006]), glm_warn [False]: nan log10 trans: False | Notes: nan 2004 49178-7 [Epstein Barr virus Ab [Presence] in Serum, firth]: nCase: 34 | nCon: 53805, corr p-val: 0.478, uncorr p-val: 0.191, OR: 2.318 | model: dis_status ~ 1.4e-05[0.0e+00] + (2.318 * mod_ant[0.191]) + (2.186 * male[0.022]) + (35.724 * sex2[0.111]) + (2.103 * age[1.2e-15]), glm_warn [False]: nan log10 trans: False | Notes: n=53839 | DoF=4 | n iters: full : 1.30e+01, null : 1.00e+01 | Conv at last: LL change : -3.89e-12, max abs score : 5.09e-07, beta change : 9.14e-07 | Log Likes: full : -2.46e+02, null : -2.81e+02 | Method: Penalized ML | control: maxit : 2500, maxhs : 0, maxstep : 5, lconv : 1e-05, gconv : 1e-05, xconv : 1e-05, collapse : TRUE, fit : NR, call : logistf.control(maxit = n_iter) | mod control: tau : 0.5, terms.fit : NULL, call : logistf.mod.control() 2005 5002-1 [Epstein Barr virus DNA [Presence] in Blood by NAA with probe detection, glm]: nCase: 133 | nCon: 3664, corr p-val: 0.972, uncorr p-val: 0.96, OR: 1.014 | model: dis_status ~ 0.027[1.4e-76] + (1.014 * mod_ant[0.960]) + (1.453 * male[0.038]) + (1.030 * age[0.453]), glm_warn [False]: nan log10 trans: False | Notes: nan 2008 59183-4 [Epstein Barr virus early diffuse IgG Ab [Presence] in Serum, glm]: nCase: 103 | nCon: 14017, corr p-val: 0.972, uncorr p-val: 0.962, OR: 1.012 | model: dis_status ~ 0.005[1.0e-40] + (1.012 * mod_ant[0.962]) + (1.034 * male[0.866]) + (5.0e-04 * sex2[0.981]) + (1.058 * age[0.392]), glm_warn [False]: nan log10 trans: False | Notes: nan 2009 7883-2 [Epstein Barr virus nuclear IgG Ab [Presence] in Serum, glm]: nCase: 86 | nCon: 22515, corr p-val: 0.805, uncorr p-val: 0.528, OR: 1.244 | model: dis_status ~ 0.002[5.7e-72] + (1.244 * mod_ant[0.528]) + (1.142 * male[0.543]) + (4.3e-04 * sex2[0.984]) + (1.084 * age[0.186]), glm_warn [False]: nan log10 trans: False | Notes: nan dtype: object	False				False				virus	Herpesviridae		gammaherpesvirus 4
Lymphoid leukemia	C91	HBV	Hbe	No	unk	did_not_attempt	0.700781002		1.386		[0.725-2.650]		17	9412						sex, age		all		0		dis_status ~ 1.4e-07[4.4e-07] + (1.386 * mod_ant[0.324]) + (2.880 * male[0.047]) + (3.297 * age[0.004])		1.28	1.12	0.65	0.67	1.26	1.11					73.52	67.45			0.324118718		sex, age	sex1 : 4.74e-02, age : 4.03e-03	sex1: 2.880 [1.012-8.195], age: 3.297 [1.462-7.436]				0 13954-3 [Hepatitis B virus e Ag [Presence] in Serum or Plasma by Immunoassay, glm]: nCase: 231 | nCon: 61150, corr p-val: 0.84, uncorr p-val: 0.638, OR: 1.127 | model: dis_status ~ 5.0e-04[5.3e-145] + (1.127 * mod_ant[0.638]) + (1.232 * male[0.121]) + (1.9e-05 * sex2[0.974]) + (1.384 * age[5.0e-13]), glm_warn [False]: nan log10 trans: False | Notes: nan dtype: object	2014 10900-9 [Hepatitis B virus surface Ab [Presence] in Serum by Immunoassay, glm]: nCase: 940 | nCon: 252607, corr p-val: 3.57e-08, uncorr p-val: 1.07e-09, OR: 0.657 | model: dis_status ~ 0.005[0.0e+00] + (0.657 * mod_ant[1.1e-09]) + (1.643 * male[9.3e-14]) + (2.2e-05 * sex2[0.942]) + (0.917 * age[1.4e-06]), glm_warn [False]: nan log10 trans: False | Notes: nan 2015 13952-7 [Hepatitis B virus core Ab [Presence] in Serum or Plasma by Immunoassay, glm]: nCase: 1839 | nCon: 416032, corr p-val: 1.11e-08, uncorr p-val: 2.22e-10, OR: 0.58 | model: dis_status ~ 0.001[0.0e+00] + (0.580 * mod_ant[2.2e-10]) + (1.581 * male[1.1e-21]) + (1.9e-05 * sex2[0.912]) + (1.187 * age[1.1e-34]), glm_warn [False]: nan log10 trans: False | Notes: nan 2016 13953-5 [Hepatitis B virus e Ab [Presence] in Serum or Plasma by Immunoassay, glm]: nCase: 159 | nCon: 41091, corr p-val: 2.04e-04, uncorr p-val: 2.65e-05, OR: 0.365 | model: dis_status ~ 6.3e-04[4.6e-98] + (0.365 * mod_ant[2.6e-05]) + (1.453 * male[0.023]) + (1.8e-05 * sex2[0.973]) + (1.361 * age[5.5e-09]), glm_warn [False]: nan log10 trans: False | Notes: nan 2018 16933-4 [Hepatitis B virus core Ab [Presence] in Serum, glm]: nCase: 618 | nCon: 215811, corr p-val: 1.25e-05, uncorr p-val: 1.00e-06, OR: 0.488 | model: dis_status ~ 1.8e-04[0.0e+00] + (0.488 * mod_ant[1.0e-06]) + (1.578 * male[3.5e-08]) + (4.3e-04 * sex2[0.956]) + (1.561 * age[2.2e-64]), glm_warn [False]: nan log10 trans: False | Notes: nan 2020 24113-3 [Hepatitis B virus core IgM Ab [Presence] in Serum or Plasma by Immunoassay, glm]: nCase: 1255 | nCon: 381772, corr p-val: 0.972, uncorr p-val: 0.907, OR: 0.961 | model: dis_status ~ 0.001[0.0e+00] + (0.961 * mod_ant[0.907]) + (1.349 * male[1.6e-07]) + (6.5e-05 * sex2[0.928]) + (1.205 * age[2.7e-29]), glm_warn [False]: nan log10 trans: False | Notes: nan 2021 29610-3 [Hepatitis B virus DNA [Presence] in Serum or Plasma by NAA with probe detection, firth]: nCase: 73 | nCon: 11655, corr p-val: 8.59e-06, uncorr p-val: 6.01e-07, OR: 0.109 | model: dis_status ~ 0.015[0.0e+00] + (0.109 * mod_ant[6.0e-07]) + (1.261 * male[0.331]) + (51.360 * sex2[0.094]) + (0.859 * age[0.012]), glm_warn [False]: nan log10 trans: False | Notes: n=11728 | DoF=4 | n iters: full : 1.00e+01, null : 7.00e+00 | Conv at last: LL change : -2.61e-12, max abs score : 3.19e-08, beta change : 4.83e-07 | Log Likes: full : -4.22e+02, null : -4.38e+02 | Method: Penalized ML | control: maxit : 2500, maxhs : 0, maxstep : 5, lconv : 1e-05, gconv : 1e-05, xconv : 1e-05, collapse : TRUE, fit : NR, call : logistf.control(maxit = n_iter) | mod control: tau : 0.5, terms.fit : NULL, call : logistf.mod.control() 2022 31204-1 [Hepatitis B virus core IgM Ab [Presence] in Serum, glm]: nCase: 535 | nCon: 1762452, corr p-val: 1.98e-04, uncorr p-val: 2.38e-05, OR: 0.2 | model: dis_status ~ 1.0e-05[0.0e+00] + (0.200 * mod_ant[2.4e-05]) + (2.082 * male[1.1e-16]) + (9.6e-04 * sex2[0.966]) + (1.751 * age[1.0e-96]), glm_warn [False]: nan log10 trans: False | Notes: nan 2023 32685-0 [Hepatitis B virus core IgG Ab [Presence] in Serum, glm]: nCase: 329 | nCon: 68636, corr p-val: 0.202, uncorr p-val: 0.059, OR: 0.682 | model: dis_status ~ 2.8e-04[6.3e-207] + (0.682 * mod_ant[0.059]) + (1.531 * male[1.7e-04]) + (3.3e-04 * sex2[0.969]) + (1.562 * age[2.5e-29]), glm_warn [False]: nan log10 trans: False | Notes: nan 2024 51914-0 [Hepatitis B virus core IgG+IgM Ab [Presence] in Serum, glm]: nCase: 805 | nCon: 158481, corr p-val: 2.37e-09, uncorr p-val: 2.37e-11, OR: 0.421 | model: dis_status ~ 0.002[0.0e+00] + (0.421 * mod_ant[2.4e-11]) + (1.340 * male[4.9e-05]) + (3.7e-04 * sex2[0.953]) + (1.141 * age[8.6e-10]), glm_warn [False]: nan log10 trans: False | Notes: nan 2025 5195-3 [Hepatitis B virus surface Ag [Presence] in Serum, glm]: nCase: 2310 | nCon: 3469191, corr p-val: 0.683, uncorr p-val: 0.342, OR: 0.798 | model: dis_status ~ 2.2e-05[0.0e+00] + (0.798 * mod_ant[0.342]) + (2.032 * male[1.7e-62]) + (4.7e-04 * sex2[0.936]) + (1.759 * age[0.0e+00]), glm_warn [False]: nan log10 trans: False | Notes: nan 2026 5196-1 [Hepatitis B virus surface Ag [Presence] in Serum or Plasma by Immunoassay, glm]: nCase: 3869 | nCon: 1575257, corr p-val: 0.02, uncorr p-val: 4.41e-03, OR: 0.551 | model: dis_status ~ 3.3e-04[0.0e+00] + (0.551 * mod_ant[0.004]) + (2.166 * male[4.3e-116]) + (3.9e-05 * sex2[0.895]) + (1.372 * age[2.4e-239]), glm_warn [False]: nan log10 trans: False | Notes: nan dtype: object	False				False				virus	Hepadnaviridae		Hepatitis B virus
Lymphoid leukemia	C91	HCV	NS3	Yes	unk	replicated	0.2060655666666667	5.143112089844826e-08	0.417	0.282	[0.208-0.838]	[0.186-0.427]	17	9412	414	84132	11259-9	Hepatitis C virus RNA [Presence] in Serum or Plasma by NAA with probe detection	glm	sex	sex	all	all	0	0	dis_status ~ 0.003[6.2e-25] + (0.417 * mod_ant[0.014]) + (3.201 * male[0.029])	dis_status ~ 0.004[0.0e+00] + (0.282 * mod_ant[2.1e-09]) + (1.701 * male[1.1e-07]) + (6.2e-05 * sex2[0.952])	1.05	1.37	0.57	0.55	1.04	1.49	70148	13984	390	24	73.52	67.45	59.75	56.2	0.014049925	2.05724483593793e-09	sex	sex1 : 2.91e-02	sex1: 3.201 [1.126-9.102]	sex1 : 1.06e-07, sex2 : 9.52e-01	sex1: 1.701 [1.399-2.070], sex2: 6.2e-05 [6.73e-141-5.64e+131]		0 16128-1 [Hepatitis C virus Ab [Presence] in Serum, glm]: nCase: 1771 | nCon: 1219093, corr p-val: 9.04e-04, uncorr p-val: 1.36e-04, OR: 0.665 | model: dis_status ~ 0.001[0.0e+00] + (0.665 * mod_ant[1.4e-04]) + (2.050 * male[2.6e-49]) + (1.8e-04 * sex2[0.928]), glm_warn [False]: nan log10 trans: False | Notes: nan 1 16129-9 [Hepatitis C virus IgG Ab [Presence] in Serum, firth]: nCase: 296 | nCon: 93211, corr p-val: 0.298, uncorr p-val: 0.092, OR: 0.492 | model: dis_status ~ 0.002[0.0e+00] + (0.492 * mod_ant[0.092]) + (1.964 * male[7.4e-09]), glm_warn [False]: nan log10 trans: False | Notes: n=93507 | DoF=2 | n iters: full : 1.00e+01, null : 9.00e+00 | Conv at last: LL change : 0.00e+00, max abs score : 2.16e-09, beta change : 1.45e-07 | Log Likes: full : -1.98e+03, null : -1.99e+03 | Method: Penalized ML | control: maxit : 2500, maxhs : 0, maxstep : 5, lconv : 1e-05, gconv : 1e-05, xconv : 1e-05, collapse : TRUE, fit : NR, call : logistf.control(maxit = n_iter) | mod control: tau : 0.5, terms.fit : NULL, call : logistf.mod.control() 2 13955-0 [Hepatitis C virus Ab [Presence] in Serum or Plasma by Immunoassay, glm]: nCase: 3634 | nCon: 4083245, corr p-val: 0.715, uncorr p-val: 0.405, OR: 0.914 | model: dis_status ~ 6.0e-04[0.0e+00] + (0.914 * mod_ant[0.405]) + (2.312 * male[2.9e-136]) + (1.1e-04 * sex2[0.867]), glm_warn [False]: nan log10 trans: False | Notes: nan dtype: object	2031 40726-2 [Hepatitis C virus IgG Ab [Presence] in Serum or Plasma by Immunoassay, firth]: nCase: 38 | nCon: 7936, corr p-val: 0.715, uncorr p-val: 0.407, OR: 2.174 | model: dis_status ~ 0.004[0.0e+00] + (2.174 * mod_ant[0.407]) + (1.362 * male[0.339]) + (48.445 * sex2[0.094]), glm_warn [False]: nan log10 trans: False | Notes: n=7974 | DoF=3 | n iters: full : 9.00e+00, null : 9.00e+00 | Conv at last: LL change : 3.68e-11, max abs score : 2.93e-07, beta change : 2.72e-06 | Log Likes: full : -2.38e+02, null : -2.41e+02 | Method: Penalized ML | control: maxit : 2500, maxhs : 0, maxstep : 5, lconv : 1e-05, gconv : 1e-05, xconv : 1e-05, collapse : TRUE, fit : NR, call : logistf.control(maxit = n_iter) | mod control: tau : 0.5, terms.fit : NULL, call : logistf.mod.control() dtype: object	False		0		False		0		virus	Flaviviridae		Hepacivirus C
Lymphoid leukemia	C91	HHV-6	p101_k	No	unk	did_not_attempt	0.700781002		0.725		[0.397-1.326]		17	9412						sex, age		all		0		dis_status ~ 4.4e-07[2.3e-06] + (0.725 * mod_ant[0.296]) + (2.867 * male[0.048]) + (3.142 * age[0.005])		1.07	1.36	0.83	0.85	1.04	1.32					73.52	67.45			0.296462239		sex, age	sex1 : 4.83e-02, age : 5.46e-03	sex1: 2.867 [1.008-8.157], age: 3.142 [1.401-7.047]				0 33941-6 [Herpes virus 6 DNA [Presence] in Blood by NAA with probe detection, firth]: nCase: 49 | nCon: 694, corr p-val: 0.814, uncorr p-val: 0.587, OR: 0.646 | model: dis_status ~ 0.109[0.0e+00] + (0.646 * mod_ant[0.587]) + (0.918 * male[0.770]) + (0.864 * age[0.062]), glm_warn [False]: nan log10 trans: False | Notes: n=743 | DoF=3 | n iters: full : 6.00e+00, null : 5.00e+00 | Conv at last: LL change : 7.89e-11, max abs score : 3.93e-06, beta change : 2.24e-06 | Log Likes: full : -1.73e+02, null : -1.75e+02 | Method: Penalized ML | control: maxit : 2500, maxhs : 0, maxstep : 5, lconv : 1e-05, gconv : 1e-05, xconv : 1e-05, collapse : TRUE, fit : NR, call : logistf.control(maxit = n_iter) | mod control: tau : 0.5, terms.fit : NULL, call : logistf.mod.control() dtype: object	2034 33942-4 [Herpes virus 6 DNA [Presence] in Cerebral spinal fluid by NAA with probe detection, firth]: nCase: 17 | nCon: 5969, corr p-val: 0.874, uncorr p-val: 0.751, OR: 1.639 | model: dis_status ~ 0.004[0.0e+00] + (1.639 * mod_ant[0.751]) + (2.292 * male[0.092]) + (57.127 * sex2[0.088]) + (0.846 * age[0.094]), glm_warn [False]: nan log10 trans: False | Notes: n=5986 | DoF=4 | n iters: full : 1.00e+01, null : 8.00e+00 | Conv at last: LL change : 4.95e-11, max abs score : 6.29e-06, beta change : 2.46e-06 | Log Likes: full : -1.11e+02, null : -1.15e+02 | Method: Penalized ML | control: maxit : 2500, maxhs : 0, maxstep : 5, lconv : 1e-05, gconv : 1e-05, xconv : 1e-05, collapse : TRUE, fit : NR, call : logistf.control(maxit = n_iter) | mod control: tau : 0.5, terms.fit : NULL, call : logistf.mod.control() 2035 82192-6 [Herpes virus 6 DNA [Presence] in Cerebral spinal fluid by NAA with non-probe detection, firth]: nCase: 43 | nCon: 21351, corr p-val: 0.658, uncorr p-val: 0.284, OR: 2.822 | model: dis_status ~ 0.001[0.0e+00] + (2.822 * mod_ant[0.284]) + (1.305 * male[0.380]) + (17.839 * sex2[0.167]) + (1.092 * age[0.147]), glm_warn [False]: nan log10 trans: False | Notes: n=21394 | DoF=4 | n iters: full : 1.00e+01, null : 8.00e+00 | Conv at last: LL change : 3.15e-11, max abs score : 4.29e-06, beta change : 1.70e-06 | Log Likes: full : -3.03e+02, null : -3.06e+02 | Method: Penalized ML | control: maxit : 2500, maxhs : 0, maxstep : 5, lconv : 1e-05, gconv : 1e-05, xconv : 1e-05, collapse : TRUE, fit : NR, call : logistf.control(maxit = n_iter) | mod control: tau : 0.5, terms.fit : NULL, call : logistf.mod.control() dtype: object	False				False				virus	Herpesviridae	Betaherpesvirinae	betaherpesvirus 6
Lymphoid leukemia	C91	HHV-7	U14	No	unk	did_not_attempt	0.700781002		1.765		[0.561-5.551]		17	9412						sex, age		all		0		dis_status ~ 4.2e-08[1.7e-06] + (1.765 * mod_ant[0.331]) + (3.164 * male[0.032]) + (3.286 * age[0.004])		2.79	2.74	0.46	0.44	2.79	2.78					73.52	67.45			0.330881599		sex, age	sex1 : 3.25e-02, age : 4.12e-03	sex1: 3.164 [1.101-9.091], age: 3.286 [1.458-7.407]						False				False				virus	Herpesviridae	Betaherpesvirinae	betaherpesvirus 7
Lymphoid leukemia	C91	HIV	env	No	unk	did_not	0.2629809013333334	0.058310341800852	0.397	0.212	[0.168-0.939]	[0.024-0.779]	17	9412	70	34771	68961-2	HIV 1 Ab [Presence] in Serum, Plasma or Blood by Rapid immunoassay	firth	sex, age	sex, age	all	all	0	0	dis_status ~ 7.7e-07[6.3e-06] + (0.397 * mod_ant[0.036]) + (2.968 * male[0.041]) + (3.307 * age[0.004])	dis_status ~ 6.6e-05[0.0e+00] + (0.212 * mod_ant[0.015]) + (1.823 * male[0.015]) + (18.985 * sex2[0.167]) + (1.862 * age[0.0e+00])	1.34	1.54	0.33	0.39	1.32	1.59	31824	2947	69	1	73.52	67.45	61.91	43.23	0.035525164	0.014577585450213	sex, age	sex1 : 4.13e-02, age : 3.99e-03	sex1: 2.968 [1.044-8.442], age: 3.307 [1.465-7.465]	sex1 : 1.54e-02, sex2 : 1.67e-01, age : 0.00e+00	sex1: 1.823 [1.121-3.016], sex2: 18.985 [0.138-187.213], age: 1.862 [1.616-2.153]	n=34841 | DoF=4 | n iters: full : 1.20e+01, null : 9.00e+00 | Conv at last: LL change : -9.57e-11, max abs score : 2.58e-07, beta change : 1.02e-06 | Log Likes: full : -4.47e+02, null : -4.99e+02 | Method: Penalized ML | control: maxit : 2500, maxhs : 0, maxstep : 5, lconv : 1e-05, gconv : 1e-05, xconv : 1e-05, collapse : TRUE, fit : NR, call : logistf.control(maxit = n_iter) | mod control: tau : 0.5, terms.fit : NULL, call : logistf.mod.control()	0 12859-5 [HIV 1 p18 Ab [Presence] in Serum by Immunoblot, firth]: nCase: 18 | nCon: 4133, corr p-val: 0.805, uncorr p-val: 0.504, OR: 0.681 | model: dis_status ~ 5.6e-05[0.0e+00] + (0.681 * mod_ant[0.504]) + (1.397 * male[0.470]) + (73.238 * sex2[0.077]) + (1.986 * age[2.5e-05]), glm_warn [False]: nan log10 trans: False | Notes: n=4151 | DoF=4 | n iters: full : 1.20e+01, null : 8.00e+00 | Conv at last: LL change : -6.82e-13, max abs score : 9.19e-07, beta change : 2.11e-06 | Log Likes: full : -1.03e+02, null : -1.14e+02 | Method: Penalized ML | control: maxit : 2500, maxhs : 0, maxstep : 5, lconv : 1e-05, gconv : 1e-05, xconv : 1e-05, collapse : TRUE, fit : NR, call : logistf.control(maxit = n_iter) | mod control: tau : 0.5, terms.fit : NULL, call : logistf.mod.control() dtype: object	2038 18396-2 [HIV 1 p24 Ag [Presence] in Serum or Plasma by Immunoassay, firth]: nCase: 134 | nCon: 91953, corr p-val: 0.972, uncorr p-val: 0.91, OR: 1.18 | model: dis_status ~ 0.003[0.0e+00] + (1.180 * mod_ant[0.910]) + (3.507 * male[7.8e-13]) + (55.635 * sex2[0.083]) + (0.718 * age[4.9e-09]), glm_warn [False]: nan log10 trans: False | Notes: n=92087 | DoF=4 | n iters: full : 1.00e+01, null : 9.00e+00 | Conv at last: LL change : 1.11e-10, max abs score : 1.47e-06, beta change : 9.48e-07 | Log Likes: full : -9.65e+02, null : -1.00e+03 | Method: Penalized ML | control: maxit : 2500, maxhs : 0, maxstep : 5, lconv : 1e-05, gconv : 1e-05, xconv : 1e-05, collapse : TRUE, fit : NR, call : logistf.control(maxit = n_iter) | mod control: tau : 0.5, terms.fit : NULL, call : logistf.mod.control() 2039 24012-7 [HIV 1 Ag [Presence] in Serum, firth]: nCase: 63 | nCon: 33695, corr p-val: 0.142, uncorr p-val: 0.038, OR: 10.796 | model: dis_status ~ 3.1e-05[0.0e+00] + (10.796 * mod_ant[0.038]) + (1.427 * male[0.172]) + (1.1e+03 * sex2[0.016]) + (2.151 * age[0.0e+00]), glm_warn [False]: nan log10 trans: False | Notes: n=33758 | DoF=4 | n iters: full : 1.00e+01, null : 9.00e+00 | Conv at last: LL change : 2.33e-10, max abs score : 4.04e-06, beta change : 7.93e-06 | Log Likes: full : -3.98e+02, null : -4.57e+02 | Method: Penalized ML | control: maxit : 2500, maxhs : 0, maxstep : 5, lconv : 1e-05, gconv : 1e-05, xconv : 1e-05, collapse : TRUE, fit : NR, call : logistf.control(maxit = n_iter) | mod control: tau : 0.5, terms.fit : NULL, call : logistf.mod.control() 2040 25835-0 [HIV 1 RNA [Presence] in Serum or Plasma by NAA with probe detection, firth]: nCase: 23 | nCon: 17638, corr p-val: 0.816, uncorr p-val: 0.612, OR: 1.289 | model: dis_status ~ 4.2e-04[0.0e+00] + (1.289 * mod_ant[0.612]) + (1.174 * male[0.711]) + (38.085 * sex2[0.106]) + (1.251 * age[0.079]), glm_warn [False]: nan log10 trans: False | Notes: n=17661 | DoF=4 | n iters: full : 1.20e+01, null : 9.00e+00 | Conv at last: LL change : 1.67e-11, max abs score : 1.62e-06, beta change : 1.18e-06 | Log Likes: full : -1.70e+02, null : -1.73e+02 | Method: Penalized ML | control: maxit : 2500, maxhs : 0, maxstep : 5, lconv : 1e-05, gconv : 1e-05, xconv : 1e-05, collapse : TRUE, fit : NR, call : logistf.control(maxit = n_iter) | mod control: tau : 0.5, terms.fit : NULL, call : logistf.mod.control() 2041 29893-5 [HIV 1 Ab [Presence] in Serum or Plasma by Immunoassay, glm]: nCase: 107 | nCon: 93609, corr p-val: 0.891, uncorr p-val: 0.798, OR: 1.106 | model: dis_status ~ 1.0e-04[9.1e-141] + (1.106 * mod_ant[0.798]) + (1.618 * male[0.016]) + (3.4e-04 * sex2[0.985]) + (1.549 * age[5.0e-12]), glm_warn [False]: nan log10 trans: False | Notes: nan 2042 5017-9 [HIV 1 RNA [Presence] in Blood by NAA with probe detection, firth]: nCase: 19 | nCon: 3821, corr p-val: 0.023, uncorr p-val: 5.28e-03, OR: 8.199 | model: dis_status ~ 0.004[0.0e+00] + (8.199 * mod_ant[0.005]) + (1.396 * male[0.488]) + (9.972 * sex2[0.269]) + (1.001 * age[0.993]), glm_warn [False]: nan log10 trans: False | Notes: n=3840 | DoF=4 | n iters: full : 1.00e+01, null : 8.00e+00 | Conv at last: LL change : 1.04e-11, max abs score : 2.17e-06, beta change : 5.55e-06 | Log Likes: full : -1.12e+02, null : -1.18e+02 | Method: Penalized ML | control: maxit : 2500, maxhs : 0, maxstep : 5, lconv : 1e-05, gconv : 1e-05, xconv : 1e-05, collapse : TRUE, fit : NR, call : logistf.control(maxit = n_iter) | mod control: tau : 0.5, terms.fit : NULL, call : logistf.mod.control() 2044 7917-8 [HIV 1 Ab [Presence] in Serum, firth]: nCase: 29 | nCon: 25590, corr p-val: 0.874, uncorr p-val: 0.743, OR: 1.831 | model: dis_status ~ 5.3e-05[0.0e+00] + (1.831 * mod_ant[0.743]) + (3.213 * male[0.004]) + (43.880 * sex2[0.116]) + (1.551 * age[3.4e-04]), glm_warn [False]: nan log10 trans: False | Notes: n=25619 | DoF=4 | n iters: full : 1.60e+01, null : 9.00e+00 | Conv at last: LL change : 6.84e-11, max abs score : 7.30e-07, beta change : 4.83e-06 | Log Likes: full : -2.05e+02, null : -2.24e+02 | Method: Penalized ML | control: maxit : 2500, maxhs : 0, maxstep : 5, lconv : 1e-05, gconv : 1e-05, xconv : 1e-05, collapse : TRUE, fit : NR, call : logistf.control(maxit = n_iter) | mod control: tau : 0.5, terms.fit : NULL, call : logistf.mod.control() 2045 9664-4 [HIV 1 p24 Ab [Presence] in Serum by Immunoblot, glm]: nCase: 24 | nCon: 6923, corr p-val: 0.972, uncorr p-val: 0.935, OR: 1.04 | model: dis_status ~ 0.011[5.6e-16] + (1.040 * mod_ant[0.935]) + (0.477 * male[0.102]) + (6.2e-06 * sex2[0.987]) + (0.601 * age[0.107]), glm_warn [False]: nan log10 trans: False | Notes: nan dtype: object	False		0		False		0		virus	Retroviridae		Lentivirus
Lymphoid leukemia	C91	HPV-16	L1	No	unk	did_not_attempt	0.700781002		0.55		[0.223-1.358]		17	9412						age		all		0		dis_status ~ 9.7e-07[9.7e-06] + (0.550 * mod_ant[0.195]) + (3.283 * age[0.004])		1.41	1.57	0.45	0.47	1.36	1.6					73.52	67.45			0.194649253		age	age : 4.17e-03	age: 3.283 [1.456-7.402]					2047 49896-4 [Human papilloma virus 16+18+31+33+35+39+45+51+52+56+58+59+68 DNA [Presence] in Specimen by NAA with probe detection, glm]: nCase: 211 | nCon: 144564, corr p-val: 0.885, uncorr p-val: 0.773, OR: 1.087 | model: dis_status ~ 3.2e-05[2.4e-189] + (1.087 * mod_ant[0.773]) + (1.910 * age[3.7e-34]), glm_warn [False]: nan log10 trans: False | Notes: nan 2048 59420-0 [Human papilloma virus 16+18+31+33+35+39+45+51+52+56+58+59+66+68 DNA [Presence] in Cervix by Probe with signal amplification, glm]: nCase: 61 | nCon: 199392, corr p-val: 0.486, uncorr p-val: 0.199, OR: 1.741 | model: dis_status ~ 4.1e-06[4.5e-77] + (1.741 * mod_ant[0.199]) + (2.219 * age[3.8e-13]), glm_warn [False]: nan log10 trans: False | Notes: nan 2049 61372-9 [Human papilloma virus 16 DNA [Presence] in Specimen by NAA with probe detection, glm]: nCase: 188 | nCon: 255542, corr p-val: 3.37e-05, uncorr p-val: 3.03e-06, OR: 3.857 | model: dis_status ~ 2.0e-05[1.3e-206] + (3.857 * mod_ant[3.0e-06]) + (1.938 * age[7.0e-30]), glm_warn [False]: nan log10 trans: False | Notes: nan dtype: object	False				False				virus	Papillomaviridae		Alphapapillomavirus 9
Lymphoid leukemia	C91	HPV-18	L1	No	unk	did_not	0.2629809013333334	0.3855867213052702	0.416	0.65	[0.184-0.944]	[0.371-1.140]	17	9412	214	145052	49896-4	Human papilloma virus 16+18+31+33+35+39+45+51+52+56+58+59+68 DNA [Presence] in Specimen by NAA with probe detection	glm			all	all	0	0	dis_status ~ 0.006[1.6e-17] + (0.416 * mod_ant[0.036])	dis_status ~ 0.002[0.0e+00] + (0.650 * mod_ant[0.133])	1.3	1.53	0.47	0.45	1.51	1.58	131928	13124	201	13	73.52	67.45	64.64	52.87	0.035861032	0.132627617775114							0 30167-1 [Human papilloma virus 16+18+31+33+35+39+45+51+52+56+58+59+68 DNA [Presence] in Cervix by Probe with signal amplification, glm]: nCase: 225 | nCon: 521556, corr p-val: 0.397, uncorr p-val: 0.151, OR: 0.709 | model: dis_status ~ 4.5e-04[0.0e+00] + (0.709 * mod_ant[0.151]), glm_warn [False]: nan log10 trans: False | Notes: nan dtype: object	2052 59420-0 [Human papilloma virus 16+18+31+33+35+39+45+51+52+56+58+59+66+68 DNA [Presence] in Cervix by Probe with signal amplification, glm]: nCase: 61 | nCon: 199422, corr p-val: 0.885, uncorr p-val: 0.779, OR: 1.128 | model: dis_status ~ 3.0e-04[0.0e+00] + (1.128 * mod_ant[0.779]), glm_warn [False]: nan log10 trans: False | Notes: nan 2053 61373-7 [Human papilloma virus 18 DNA [Presence] in Specimen by NAA with probe detection, firth]: nCase: 211 | nCon: 331915, corr p-val: 0.715, uncorr p-val: 0.394, OR: 1.812 | model: dis_status ~ 6.4e-04[0.0e+00] + (1.812 * mod_ant[0.394]), glm_warn [False]: nan log10 trans: False | Notes: n=332126 | DoF=1 | n iters: full : 1.10e+01, null : 1.10e+01 | Conv at last: LL change : 9.09e-12, max abs score : 2.69e-14, beta change : 1.39e-09 | Log Likes: full : -1.76e+03, null : -1.76e+03 | Method: Penalized ML | control: maxit : 2500, maxhs : 0, maxstep : 5, lconv : 1e-05, gconv : 1e-05, xconv : 1e-05, collapse : TRUE, fit : NR, call : logistf.control(maxit = n_iter) | mod control: tau : 0.5, terms.fit : NULL, call : logistf.mod.control() dtype: object	False		0		False		0		virus	Papillomaviridae		Alphapapillomavirus 7
Lymphoid leukemia	C91	H. pylori	Catalase	No	unk	did_not	0.2629809013333334	0.3855867213052702	0.452	0.604	[0.223-0.916]	[0.308-1.185]	17	9412	153	119117	17780-8	Helicobacter pylori Ag [Presence] in Stool by Immunoassay	glm	sex, age	sex, age	all	all	0	0	dis_status ~ 6.4e-07[5.0e-06] + (0.452 * mod_ant[0.028]) + (3.127 * male[0.033]) + (3.334 * age[0.004])	dis_status ~ 3.0e-04[2.4e-205] + (0.604 * mod_ant[0.143]) + (1.784 * male[3.5e-04]) + (2.8e-04 * sex2[0.973]) + (1.264 * age[1.5e-08])	1.38	1.76	0.6	0.8	1.49	1.61	108054	11063	144	9	73.52	67.45	57.17	47.54	0.027522848	0.14266708688295	sex, age	sex1 : 3.27e-02, age : 3.95e-03	sex1: 3.127 [1.098-8.907], age: 3.334 [1.47-7.563]	sex1 : 3.53e-04, sex2 : 9.73e-01, age : 1.55e-08	sex1: 1.784 [1.299-2.451], sex2: 2.8e-04 [8.09e-212-9.71e+203], age: 1.264 [1.165-1.370]		0 17859-0 [Helicobacter pylori IgG Ab [Presence] in Serum or Plasma by Immunoassay, glm]: nCase: 61 | nCon: 39555, corr p-val: 0.847, uncorr p-val: 0.657, OR: 0.884 | model: dis_status ~ 1.1e-04[5.8e-56] + (0.884 * mod_ant[0.657]) + (1.592 * male[0.070]) + (5.1e-04 * sex2[0.989]) + (1.514 * age[1.1e-06]), glm_warn [False]: nan log10 trans: False | Notes: nan dtype: object	2012 22310-7 [Helicobacter pylori Ab [Presence] in Serum, glm]: nCase: 128 | nCon: 48749, corr p-val: 0.814, uncorr p-val: 0.551, OR: 1.173 | model: dis_status ~ 8.8e-05[3.7e-95] + (1.173 * mod_ant[0.551]) + (1.630 * male[0.006]) + (1.620 * age[1.7e-15]), glm_warn [False]: nan log10 trans: False | Notes: nan 2013 31843-6 [Helicobacter pylori Ag [Presence] in Stool, firth]: nCase: 29 | nCon: 23577, corr p-val: 0.715, uncorr p-val: 0.408, OR: 1.662 | model: dis_status ~ 1.4e-05[0.0e+00] + (1.662 * mod_ant[0.408]) + (1.227 * male[0.584]) + (126.580 * sex2[0.055]) + (1.995 * age[5.8e-09]), glm_warn [False]: nan log10 trans: False | Notes: n=23606 | DoF=4 | n iters: full : 1.30e+01, null : 9.00e+00 | Conv at last: LL change : -1.07e-11, max abs score : 2.07e-06, beta change : 6.70e-06 | Log Likes: full : -2.01e+02, null : -2.20e+02 | Method: Penalized ML | control: maxit : 2500, maxhs : 0, maxstep : 5, lconv : 1e-05, gconv : 1e-05, xconv : 1e-05, collapse : TRUE, fit : NR, call : logistf.control(maxit = n_iter) | mod control: tau : 0.5, terms.fit : NULL, call : logistf.mod.control() dtype: object	False		0		False		0		bacteria	Helicobacteraceae		H. pylori
Lymphoid leukemia	C91	HSV-1	IgG	No	unk	did_not_attempt	0.8995772488421053		0.907		[0.537-1.533]		17	9412						age		all		0		dis_status ~ 4.7e-07[2.6e-06] + (0.907 * mod_ant[0.716]) + (3.345 * age[0.004])		2.97	3	0.91	0.9	3.37	3.47					73.52	67.45			0.715992722		age	age : 3.51e-03	age: 3.345 [1.487-7.525]				0 16952-4 [Herpes simplex virus 1 DNA [Presence] in Cerebral spinal fluid by NAA with probe detection, glm]: nCase: 87 | nCon: 21183, corr p-val: 0.851, uncorr p-val: 0.682, OR: 0.858 | model: dis_status ~ 0.002[1.5e-98] + (0.858 * mod_ant[0.682]) + (1.206 * age[2.8e-04]), glm_warn [False]: nan log10 trans: False | Notes: nan 1 5846-1 [Herpes simplex virus 1 Ag [Presence] in Specimen by Immunofluorescence, firth]: nCase: 25 | nCon: 3555, corr p-val: 0.891, uncorr p-val: 0.802, OR: 0.878 | model: dis_status ~ 0.003[0.0e+00] + (0.878 * mod_ant[0.802]) + (1.218 * age[0.055]), glm_warn [False]: nan log10 trans: False | Notes: n=3580 | DoF=2 | n iters: full : 9.00e+00, null : 7.00e+00 | Conv at last: LL change : 5.40e-13, max abs score : 7.06e-07, beta change : 1.19e-06 | Log Likes: full : -1.42e+02, null : -1.44e+02 | Method: Penalized ML | control: maxit : 2500, maxhs : 0, maxstep : 5, lconv : 1e-05, gconv : 1e-05, xconv : 1e-05, collapse : TRUE, fit : NR, call : logistf.control(maxit = n_iter) | mod control: tau : 0.5, terms.fit : NULL, call : logistf.mod.control() dtype: object	2054 16130-7 [Herpes simplex virus 1 DNA [Presence] in Specimen by NAA with probe detection, glm]: nCase: 407 | nCon: 98935, corr p-val: 0.241, uncorr p-val: 0.072, OR: 1.269 | model: dis_status ~ 0.006[0.0e+00] + (1.269 * mod_ant[0.072]) + (0.918 * age[5.4e-04]), glm_warn [False]: nan log10 trans: False | Notes: nan 2057 51916-5 [Herpes simplex virus 1 IgG Ab [Presence] in Serum or Plasma by Immunoassay, glm]: nCase: 294 | nCon: 40399, corr p-val: 0.851, uncorr p-val: 0.689, OR: 1.05 | model: dis_status ~ 0.003[2.6e-205] + (1.050 * mod_ant[0.689]) + (1.160 * age[2.6e-05]), glm_warn [False]: nan log10 trans: False | Notes: nan 2059 82190-0 [Herpes simplex virus 1 DNA [Presence] in Cerebral spinal fluid by NAA with non-probe detection, firth]: nCase: 44 | nCon: 20993, corr p-val: 0.805, uncorr p-val: 0.528, OR: 2.869 | model: dis_status ~ 0.001[0.0e+00] + (2.869 * mod_ant[0.528]) + (1.091 * age[0.143]), glm_warn [False]: nan log10 trans: False | Notes: n=21037 | DoF=2 | n iters: full : 9.00e+00, null : 8.00e+00 | Conv at last: LL change : 2.81e-10, max abs score : 6.04e-06, beta change : 5.50e-06 | Log Likes: full : -3.10e+02, null : -3.12e+02 | Method: Penalized ML | control: maxit : 2500, maxhs : 0, maxstep : 5, lconv : 1e-05, gconv : 1e-05, xconv : 1e-05, collapse : TRUE, fit : NR, call : logistf.control(maxit = n_iter) | mod control: tau : 0.5, terms.fit : NULL, call : logistf.mod.control() dtype: object	False				False				virus	Herpesviridae	Alphaherpesvirinae	alphaherpesvirus 1
Lymphoid leukemia	C91	HSV-2	IgG	No	unk	did_not_attempt	0.984873706		0.994		[0.527-1.876]		17	9412						age		all		0		dis_status ~ 3.8e-07[1.8e-06] + (0.994 * mod_ant[0.985]) + (3.312 * age[0.004])		1.56	1.59	0.99	0.77	1.32	1.51					73.52	67.45			0.984873706		age	age : 3.71e-03	age: 3.312 [1.475-7.436]				0 16131-5 [Herpes simplex virus 2 DNA [Presence] in Specimen by NAA with probe detection, glm]: nCase: 464 | nCon: 112976, corr p-val: 2.44e-04, uncorr p-val: 3.42e-05, OR: 0.445 | model: dis_status ~ 0.005[0.0e+00] + (0.445 * mod_ant[3.4e-05]) + (0.953 * age[0.037]), glm_warn [False]: nan log10 trans: False | Notes: nan 1 16960-7 [Herpes simplex virus 2 DNA [Presence] in Cerebral spinal fluid by NAA with probe detection, firth]: nCase: 80 | nCon: 21349, corr p-val: 0.386, uncorr p-val: 0.141, OR: 0.437 | model: dis_status ~ 0.001[0.0e+00] + (0.437 * mod_ant[0.141]) + (1.296 * age[9.4e-07]), glm_warn [False]: nan log10 trans: False | Notes: n=21429 | DoF=2 | n iters: full : 9.00e+00, null : 8.00e+00 | Conv at last: LL change : 6.69e-11, max abs score : 1.00e-06, beta change : 1.45e-06 | Log Likes: full : -5.08e+02, null : -5.21e+02 | Method: Penalized ML | control: maxit : 2500, maxhs : 0, maxstep : 5, lconv : 1e-05, gconv : 1e-05, xconv : 1e-05, collapse : TRUE, fit : NR, call : logistf.control(maxit = n_iter) | mod control: tau : 0.5, terms.fit : NULL, call : logistf.mod.control() 2 45210-2 [Herpes simplex virus 2 IgM Ab [Presence] in Serum by Immunofluorescence, firth]: nCase: 26 | nCon: 11930, corr p-val: 0.814, uncorr p-val: 0.597, OR: 0.509 | model: dis_status ~ 0.003[0.0e+00] + (0.509 * mod_ant[0.597]) + (0.961 * age[0.735]), glm_warn [False]: nan log10 trans: False | Notes: n=11956 | DoF=2 | n iters: full : 1.00e+01, null : 8.00e+00 | Conv at last: LL change : -3.61e-12, max abs score : 2.27e-07, beta change : 3.22e-07 | Log Likes: full : -1.81e+02, null : -1.82e+02 | Method: Penalized ML | control: maxit : 2500, maxhs : 0, maxstep : 5, lconv : 1e-05, gconv : 1e-05, xconv : 1e-05, collapse : TRUE, fit : NR, call : logistf.control(maxit = n_iter) | mod control: tau : 0.5, terms.fit : NULL, call : logistf.mod.control() dtype: object	2064 5849-5 [Herpes simplex virus 2 Ag [Presence] in Specimen by Immunofluorescence, firth]: nCase: 25 | nCon: 3634, corr p-val: 0.972, uncorr p-val: 0.961, OR: 1.029 | model: dis_status ~ 0.002[0.0e+00] + (1.029 * mod_ant[0.961]) + (1.234 * age[0.037]), glm_warn [False]: nan log10 trans: False | Notes: n=3659 | DoF=2 | n iters: full : 9.00e+00, null : 7.00e+00 | Conv at last: LL change : 6.25e-13, max abs score : 5.35e-07, beta change : 9.55e-07 | Log Likes: full : -1.43e+02, null : -1.45e+02 | Method: Penalized ML | control: maxit : 2500, maxhs : 0, maxstep : 5, lconv : 1e-05, gconv : 1e-05, xconv : 1e-05, collapse : TRUE, fit : NR, call : logistf.control(maxit = n_iter) | mod control: tau : 0.5, terms.fit : NULL, call : logistf.mod.control() 2065 82191-8 [Herpes simplex virus 2 DNA [Presence] in Cerebral spinal fluid by NAA with non-probe detection, firth]: nCase: 44 | nCon: 21175, corr p-val: 0.863, uncorr p-val: 0.708, OR: 1.793 | model: dis_status ~ 0.001[0.0e+00] + (1.793 * mod_ant[0.708]) + (1.089 * age[0.153]), glm_warn [False]: nan log10 trans: False | Notes: n=21219 | DoF=2 | n iters: full : 9.00e+00, null : 8.00e+00 | Conv at last: LL change : 1.15e-10, max abs score : 2.80e-06, beta change : 3.34e-06 | Log Likes: full : -3.11e+02, null : -3.12e+02 | Method: Penalized ML | control: maxit : 2500, maxhs : 0, maxstep : 5, lconv : 1e-05, gconv : 1e-05, xconv : 1e-05, collapse : TRUE, fit : NR, call : logistf.control(maxit = n_iter) | mod control: tau : 0.5, terms.fit : NULL, call : logistf.mod.control() dtype: object	False				False				virus	Herpesviridae	Alphaherpesvirinae	alphaherpesvirus 2
Lymphoid leukemia	C91	HTLV-1	env	No	Tier 2	could_not	0.2060655666666667		0.369		[0.168-0.811]		17	9412						sex, age		all		0		dis_status ~ 6.2e-07[3.9e-06] + (0.369 * mod_ant[0.013]) + (2.983 * male[0.040]) + (3.355 * age[0.004])		1.09	1.35	0.57	0.46	1.28	1.43					73.52	67.45			0.013116109		sex, age	sex1 : 4.05e-02, age : 3.63e-03	sex1: 2.983 [1.048-8.486], age: 3.355 [1.484-7.587]						False				False				virus	Retroviridae	Orthoretrovirinae	T-lymphotropic virus 1
Lymphoid leukemia	C91	JCV	VP1	No	unk	did_not_attempt	0.700781002		0.652		[0.304-1.398]		17	9412						sex		all		0		dis_status ~ 0.003[4.3e-09] + (0.652 * mod_ant[0.272]) + (3.191 * male[0.030])		2.4	2.53	0.6	0.6	2.5	2.5					73.52	67.45			0.271518184		sex	sex1 : 2.98e-02	sex1: 3.191 [1.12-9.090]						False				False				virus	Polyomaviridae		polyomavirus 2
Lymphoid leukemia	C91	KSHV	LANA	No	unk	did_not_attempt	0.6056730845		0.557		[0.271-1.142]		17	9412						sex		all		0		dis_status ~ 0.002[4.3e-32] + (0.557 * mod_ant[0.110]) + (3.166 * male[0.031])		0.87	1.12	0.73	0.69	0.78	1.2					73.52	67.45			0.110122379		sex	sex1 : 3.06e-02	sex1: 3.166 [1.114-8.998]						False				False				virus	Herpesviridae		gammaherpesvirus 8
Lymphoid leukemia	C91	MCV	VP1	No	unk	did_not_attempt	0.8260401469629629		0.82		[0.469-1.437]		17	9412						sex		all		0		dis_status ~ 0.002[4.4e-13] + (0.820 * mod_ant[0.489]) + (3.097 * male[0.034])		2.73	2.85	0.87	0.82	2.92	3					73.52	67.45			0.488602724		sex	sex1 : 3.39e-02	sex1: 3.097 [1.089-8.805]						False				False				virus	Polyomaviridae		polyomavirus 5
Lymphoid leukemia	C91	T. gondii	p22	No	unk	did_not	0.06763675599999999	0.04278734851663708	0.323	0.197	[0.161-0.650]	[0.022-0.730]	17	9412	50	9729	22580-5	Toxoplasma gondii IgG Ab [Presence] in Serum	firth	sex, age	sex, age	all	all	0	0	dis_status ~ 6.2e-07[4.1e-06] + (0.323 * mod_ant[0.002]) + (3.161 * male[0.031]) + (3.447 * age[0.003])	dis_status ~ 0.003[0.0e+00] + (0.197 * mod_ant[0.010]) + (1.030 * male[0.917]) + (204.247 * sex2[0.045]) + (1.128 * age[0.208])	1.07	1.48	0.67	0.59	1.04	1.49	8499	1230	49	1	73.52	67.45	54.46	52.14	0.001537199	0.0102689636439929	sex, age	sex1 : 3.11e-02, age : 3.08e-03	sex1: 3.161 [1.11-9.003], age: 3.447 [1.519-7.822]	sex1 : 9.17e-01, sex2 : 4.54e-02, age : 2.08e-01	sex1: 1.030 [0.588-1.835], sex2: 204.247 [1.178-6.9e+03], age: 1.128 [0.936-1.367]	n=9779 | DoF=4 | n iters: full : 1.00e+01, null : 8.00e+00 | Conv at last: LL change : 3.24e-12, max abs score : 3.85e-08, beta change : 4.96e-07 | Log Likes: full : -3.04e+02, null : -3.10e+02 | Method: Penalized ML | control: maxit : 2500, maxhs : 0, maxstep : 5, lconv : 1e-05, gconv : 1e-05, xconv : 1e-05, collapse : TRUE, fit : NR, call : logistf.control(maxit = n_iter) | mod control: tau : 0.5, terms.fit : NULL, call : logistf.mod.control()		2071 29904-0 [Toxoplasma gondii DNA [Presence] in Specimen by NAA with probe detection, firth]: nCase: 62 | nCon: 4406, corr p-val: 0.805, uncorr p-val: 0.524, OR: 1.561 | model: dis_status ~ 0.008[0.0e+00] + (1.561 * mod_ant[0.524]) + (1.624 * male[0.065]) + (1.051 * age[0.499]), glm_warn [False]: nan log10 trans: False | Notes: n=4468 | DoF=3 | n iters: full : 7.00e+00, null : 7.00e+00 | Conv at last: LL change : 2.56e-10, max abs score : 2.75e-06, beta change : 7.04e-06 | Log Likes: full : -3.18e+02, null : -3.21e+02 | Method: Penalized ML | control: maxit : 2500, maxhs : 0, maxstep : 5, lconv : 1e-05, gconv : 1e-05, xconv : 1e-05, collapse : TRUE, fit : NR, call : logistf.control(maxit = n_iter) | mod control: tau : 0.5, terms.fit : NULL, call : logistf.mod.control() 2072 40677-7 [Toxoplasma gondii IgG Ab [Presence] in Serum by Immunoassay, glm]: nCase: 211 | nCon: 17738, corr p-val: 0.814, uncorr p-val: 0.585, OR: 1.121 | model: dis_status ~ 0.003[5.9e-117] + (1.121 * mod_ant[0.585]) + (1.256 * male[0.113]) + (1.281 * age[1.3e-08]), glm_warn [False]: nan log10 trans: False | Notes: nan 2073 40678-5 [Toxoplasma gondii IgM Ab [Presence] in Serum or Plasma by Immunoassay, firth]: nCase: 235 | nCon: 22054, corr p-val: 0.865, uncorr p-val: 0.721, OR: 1.193 | model: dis_status ~ 0.003[0.0e+00] + (1.193 * mod_ant[0.721]) + (2.363 * male[2.9e-10]) + (49.122 * sex2[0.096]) + (1.210 * age[1.2e-06]), glm_warn [False]: nan log10 trans: False | Notes: n=22289 | DoF=4 | n iters: full : 8.00e+00, null : 7.00e+00 | Conv at last: LL change : -4.07e-10, max abs score : 1.39e-07, beta change : 1.73e-07 | Log Likes: full : -1.26e+03, null : -1.30e+03 | Method: Penalized ML | control: maxit : 2500, maxhs : 0, maxstep : 5, lconv : 1e-05, gconv : 1e-05, xconv : 1e-05, collapse : TRUE, fit : NR, call : logistf.control(maxit = n_iter) | mod control: tau : 0.5, terms.fit : NULL, call : logistf.mod.control() 2074 42626-2 [Toxoplasma gondii DNA [Presence] in Cerebral spinal fluid by NAA with probe detection, firth]: nCase: 18 | nCon: 2713, corr p-val: 0.737, uncorr p-val: 0.428, OR: 4.086 | model: dis_status ~ 0.005[0.0e+00] + (4.086 * mod_ant[0.428]) + (1.797 * male[0.208]) + (0.994 * age[0.962]), glm_warn [False]: nan log10 trans: False | Notes: n=2731 | DoF=3 | n iters: full : 9.00e+00, null : 7.00e+00 | Conv at last: LL change : -1.12e-12, max abs score : 8.03e-07, beta change : 8.36e-07 | Log Likes: full : -1.04e+02, null : -1.05e+02 | Method: Penalized ML | control: maxit : 2500, maxhs : 0, maxstep : 5, lconv : 1e-05, gconv : 1e-05, xconv : 1e-05, collapse : TRUE, fit : NR, call : logistf.control(maxit = n_iter) | mod control: tau : 0.5, terms.fit : NULL, call : logistf.mod.control() dtype: object	False		0		False		0		other	Sarcocystidae	Toxoplasmatinae	T. gondii
Lymphoid leukemia	C91	VZV	gE_gl	No	unk	did_not_attempt	0.7278095385000001		0.668		[0.262-1.700]		17	9412						sex, age		all		0		dis_status ~ 5.9e-07[9.5e-06] + (0.668 * mod_ant[0.397]) + (3.069 * male[0.036]) + (3.303 * age[0.004])		2.67	2.72	0.46	0.51	2.75	2.72					73.52	67.45			0.396987021		sex, age	sex1 : 3.63e-02, age : 3.77e-03	sex1: 3.069 [1.074-8.771], age: 3.303 [1.472-7.414]				0 5882-6 [Varicella zoster virus Ag [Presence] in Specimen by Immunofluorescence, firth]: nCase: 23 | nCon: 2548, corr p-val: 0.142, uncorr p-val: 0.04, OR: 0.37 | model: dis_status ~ 0.002[0.0e+00] + (0.370 * mod_ant[0.040]) + (2.390 * male[0.036]) + (1.229 * age[0.043]), glm_warn [False]: nan log10 trans: False | Notes: n=2571 | DoF=3 | n iters: full : 9.00e+00, null : 7.00e+00 | Conv at last: LL change : 2.43e-11, max abs score : 3.36e-06, beta change : 4.09e-06 | Log Likes: full : -1.20e+02, null : -1.26e+02 | Method: Penalized ML | control: maxit : 2500, maxhs : 0, maxstep : 5, lconv : 1e-05, gconv : 1e-05, xconv : 1e-05, collapse : TRUE, fit : NR, call : logistf.control(maxit = n_iter) | mod control: tau : 0.5, terms.fit : NULL, call : logistf.mod.control() 1 11483-5 [Varicella zoster virus DNA [Presence] in Specimen by NAA with probe detection, glm]: nCase: 206 | nCon: 36281, corr p-val: 0.635, uncorr p-val: 0.267, OR: 0.734 | model: dis_status ~ 0.006[8.8e-187] + (0.734 * mod_ant[0.267]) + (2.104 * male[1.9e-07]) + (1.0e-04 * sex2[0.980]) + (0.928 * age[0.017]), glm_warn [False]: nan log10 trans: False | Notes: nan 2 15410-4 [Varicella zoster virus IgG Ab [Presence] in Serum by Immunoassay, glm]: nCase: 1165 | nCon: 240617, corr p-val: 0.805, uncorr p-val: 0.518, OR: 0.952 | model: dis_status ~ 0.022[0.0e+00] + (0.952 * mod_ant[0.518]) + (5.530 * male[1.4e-181]) + (1.7e-04 * sex2[0.946]) + (0.555 * age[1.6e-144]), glm_warn [False]: nan log10 trans: False | Notes: nan dtype: object	2078 21598-8 [Varicella zoster virus DNA [Presence] in Cerebral spinal fluid by NAA with probe detection, glm]: nCase: 32 | nCon: 10743, corr p-val: 0.658, uncorr p-val: 0.294, OR: 1.619 | model: dis_status ~ 1.4e-04[1.5e-30] + (1.619 * mod_ant[0.294]) + (5.062 * male[3.5e-04]) + (0.003 * sex2[0.992]) + (1.388 * age[0.001]), glm_warn [False]: nan log10 trans: False | Notes: nan 2080 82188-4 [Varicella zoster virus DNA [Presence] in Cerebral spinal fluid by NAA with non-probe detection, firth]: nCase: 34 | nCon: 20028, corr p-val: 0.865, uncorr p-val: 0.726, OR: 1.723 | model: dis_status ~ 0.001[0.0e+00] + (1.723 * mod_ant[0.726]) + (1.638 * male[0.150]) + (24.786 * sex2[0.136]) + (1.038 * age[0.574]), glm_warn [False]: nan log10 trans: False | Notes: n=20062 | DoF=4 | n iters: full : 1.00e+01, null : 9.00e+00 | Conv at last: LL change : -3.24e-12, max abs score : 1.95e-06, beta change : 1.19e-06 | Log Likes: full : -2.46e+02, null : -2.48e+02 | Method: Penalized ML | control: maxit : 2500, maxhs : 0, maxstep : 5, lconv : 1e-05, gconv : 1e-05, xconv : 1e-05, collapse : TRUE, fit : NR, call : logistf.control(maxit = n_iter) | mod control: tau : 0.5, terms.fit : NULL, call : logistf.mod.control() dtype: object	False				False				virus	Herpesviridae		alphaherpesvirus 3
Melanoma in situ	D03	BKV	VP1	No	unk	did_not_attempt	0.9281747129268293		1.292		[0.596-2.803]		32	9397								all		0		dis_status ~ 0.001[1.8e-06] + (1.292 * mod_ant[0.517])		3.45	3.39	0.55	0.48	3.71	3.53					68.21	67.46			0.516709071										False				False				virus	Polyomaviridae		polyomavirus 1
Melanoma in situ	D03	C. trach.	momp_D	No	unk	did_not_attempt	0.9281747129268293		1.046		[0.662-1.653]		32	9397								all		0		dis_status ~ 0.003[1.7e-57] + (1.046 * mod_ant[0.846])		1.34	1.31	0.58	0.75	1.27	1.2					68.21	67.46			0.845670294									2082 21190-4 [Chlamydia trachomatis DNA [Presence] in Cervix by NAA with probe detection, firth]: nCase: 19 | nCon: 62089, corr p-val: 0.966, uncorr p-val: 0.936, OR: 0.893 | model: dis_status ~ 3.2e-04[0.0e+00] + (0.893 * mod_ant[0.936]), glm_warn [False]: nan log10 trans: False | Notes: n=62108 | DoF=1 | n iters: full : 1.10e+01, null : 1.10e+01 | Conv at last: LL change : 1.62e-10, max abs score : 1.61e-10, beta change : 6.34e-06 | Log Likes: full : -1.72e+02, null : -1.72e+02 | Method: Penalized ML | control: maxit : 2500, maxhs : 0, maxstep : 5, lconv : 1e-05, gconv : 1e-05, xconv : 1e-05, collapse : TRUE, fit : NR, call : logistf.control(maxit = n_iter) | mod control: tau : 0.5, terms.fit : NULL, call : logistf.mod.control() 2083 21613-5 [Chlamydia trachomatis DNA [Presence] in Specimen by NAA with probe detection, glm]: nCase: 417 | nCon: 1272532, corr p-val: 0.261, uncorr p-val: 0.069, OR: 0.542 | model: dis_status ~ 3.3e-04[0.0e+00] + (0.542 * mod_ant[0.069]), glm_warn [False]: nan log10 trans: False | Notes: nan 2084 42931-6 [Chlamydia trachomatis rRNA [Presence] in Urine by NAA with probe detection, firth]: nCase: 24 | nCon: 132623, corr p-val: 0.712, uncorr p-val: 0.552, OR: 0.473 | model: dis_status ~ 1.9e-04[0.0e+00] + (0.473 * mod_ant[0.552]), glm_warn [False]: nan log10 trans: False | Notes: n=132647 | DoF=1 | n iters: full : 1.30e+01, null : 1.20e+01 | Conv at last: LL change : 1.99e-13, max abs score : 2.78e-16, beta change : 5.92e-10 | Log Likes: full : -2.29e+02, null : -2.29e+02 | Method: Penalized ML | control: maxit : 2500, maxhs : 0, maxstep : 5, lconv : 1e-05, gconv : 1e-05, xconv : 1e-05, collapse : TRUE, fit : NR, call : logistf.control(maxit = n_iter) | mod control: tau : 0.5, terms.fit : NULL, call : logistf.mod.control() 2085 43304-5 [Chlamydia trachomatis rRNA [Presence] in Specimen by NAA with probe detection, firth]: nCase: 150 | nCon: 777532, corr p-val: 0.276, uncorr p-val: 0.078, OR: 0.309 | model: dis_status ~ 2.0e-04[0.0e+00] + (0.309 * mod_ant[0.078]), glm_warn [False]: nan log10 trans: False | Notes: n=777682 | DoF=1 | n iters: full : 1.30e+01, null : 1.20e+01 | Conv at last: LL change : -6.82e-13, max abs score : 1.16e-13, beta change : 1.15e-07 | Log Likes: full : -1.43e+03, null : -1.43e+03 | Method: Penalized ML | control: maxit : 2500, maxhs : 0, maxstep : 5, lconv : 1e-05, gconv : 1e-05, xconv : 1e-05, collapse : TRUE, fit : NR, call : logistf.control(maxit = n_iter) | mod control: tau : 0.5, terms.fit : NULL, call : logistf.mod.control() 2086 43404-3 [Chlamydia trachomatis DNA [Presence] in Specimen by Probe with signal amplification, firth]: nCase: 93 | nCon: 452862, corr p-val: 0.515, uncorr p-val: 0.209, OR: 0.412 | model: dis_status ~ 2.1e-04[0.0e+00] + (0.412 * mod_ant[0.209]), glm_warn [False]: nan log10 trans: False | Notes: n=452955 | DoF=1 | n iters: full : 1.30e+01, null : 1.20e+01 | Conv at last: LL change : -4.55e-13, max abs score : 5.33e-14, beta change : 1.11e-09 | Log Likes: full : -8.79e+02, null : -8.80e+02 | Method: Penalized ML | control: maxit : 2500, maxhs : 0, maxstep : 5, lconv : 1e-05, gconv : 1e-05, xconv : 1e-05, collapse : TRUE, fit : NR, call : logistf.control(maxit = n_iter) | mod control: tau : 0.5, terms.fit : NULL, call : logistf.mod.control() 2088 50387-0 [Chlamydia trachomatis rRNA [Presence] in Cervix by NAA with probe detection, firth]: nCase: 26 | nCon: 105345, corr p-val: 0.959, uncorr p-val: 0.884, OR: 0.818 | model: dis_status ~ 2.6e-04[0.0e+00] + (0.818 * mod_ant[0.884]), glm_warn [False]: nan log10 trans: False | Notes: n=105371 | DoF=1 | n iters: full : 1.20e+01, null : 1.20e+01 | Conv at last: LL change : -6.20e-12, max abs score : 7.38e-15, beta change : 5.84e-09 | Log Likes: full : -2.41e+02, null : -2.41e+02 | Method: Penalized ML | control: maxit : 2500, maxhs : 0, maxstep : 5, lconv : 1e-05, gconv : 1e-05, xconv : 1e-05, collapse : TRUE, fit : NR, call : logistf.control(maxit = n_iter) | mod control: tau : 0.5, terms.fit : NULL, call : logistf.mod.control() 2089 6357-8 [Chlamydia trachomatis DNA [Presence] in Urine by NAA with probe detection, firth]: nCase: 26 | nCon: 247374, corr p-val: 0.588, uncorr p-val: 0.331, OR: 0.32 | model: dis_status ~ 1.1e-04[0.0e+00] + (0.320 * mod_ant[0.331]), glm_warn [False]: nan log10 trans: False | Notes: n=247400 | DoF=1 | n iters: full : 1.40e+01, null : 1.20e+01 | Conv at last: LL change : 2.27e-13, max abs score : 1.49e-14, beta change : 1.71e-10 | Log Likes: full : -2.62e+02, null : -2.62e+02 | Method: Penalized ML | control: maxit : 2500, maxhs : 0, maxstep : 5, lconv : 1e-05, gconv : 1e-05, xconv : 1e-05, collapse : TRUE, fit : NR, call : logistf.control(maxit = n_iter) | mod control: tau : 0.5, terms.fit : NULL, call : logistf.mod.control() dtype: object	False				False				bacteria	Chlamydiaceae		C. trachomatis
Melanoma in situ	D03	CMV	pp150_Nter	No	unk	did_not_attempt	0.9281747129268293		0.871		[0.611-1.242]		32	9397								all		0		dis_status ~ 0.005[4.2e-30] + (0.871 * mod_ant[0.446])		2.4	2.53	1	0.97	2.49	2.78					68.21	67.46			0.445790297									2091 22244-8 [Cytomegalovirus IgG Ab [Presence] in Serum or Plasma, glm]: nCase: 29 | nCon: 41146, corr p-val: 0.839, uncorr p-val: 0.721, OR: 1.15 | model: dis_status ~ 6.4e-04[2.5e-119] + (1.150 * mod_ant[0.721]), glm_warn [False]: nan log10 trans: False | Notes: nan 2092 24119-0 [Cytomegalovirus IgM Ab [Presence] in Serum or Plasma by Immunoassay, firth]: nCase: 64 | nCon: 48873, corr p-val: 0.71, uncorr p-val: 0.511, OR: 1.401 | model: dis_status ~ 0.001[0.0e+00] + (1.401 * mod_ant[0.511]), glm_warn [False]: nan log10 trans: False | Notes: n=48937 | DoF=1 | n iters: full : 1.00e+01, null : 1.00e+01 | Conv at last: LL change : -7.39e-13, max abs score : 1.28e-13, beta change : 5.76e-08 | Log Likes: full : -4.86e+02, null : -4.86e+02 | Method: Penalized ML | control: maxit : 2500, maxhs : 0, maxstep : 5, lconv : 1e-05, gconv : 1e-05, xconv : 1e-05, collapse : TRUE, fit : NR, call : logistf.control(maxit = n_iter) | mod control: tau : 0.5, terms.fit : NULL, call : logistf.mod.control() 2093 49539-0 [Cytomegalovirus IgM Ab [Presence] in Serum or Plasma by Immunofluorescence, firth]: nCase: 28 | nCon: 30326, corr p-val: 0.916, uncorr p-val: 0.816, OR: 1.223 | model: dis_status ~ 9.5e-04[0.0e+00] + (1.223 * mod_ant[0.816]), glm_warn [False]: nan log10 trans: False | Notes: n=30354 | DoF=1 | n iters: full : 1.00e+01, null : 1.00e+01 | Conv at last: LL change : 4.58e-11, max abs score : 4.54e-11, beta change : 1.82e-06 | Log Likes: full : -2.22e+02, null : -2.22e+02 | Method: Penalized ML | control: maxit : 2500, maxhs : 0, maxstep : 5, lconv : 1e-05, gconv : 1e-05, xconv : 1e-05, collapse : TRUE, fit : NR, call : logistf.control(maxit = n_iter) | mod control: tau : 0.5, terms.fit : NULL, call : logistf.mod.control() 2094 5000-5 [Cytomegalovirus DNA [Presence] in Specimen by NAA with probe detection, firth]: nCase: 23 | nCon: 38318, corr p-val: 0.049, uncorr p-val: 6.89e-03, OR: 5.469 | model: dis_status ~ 5.3e-04[0.0e+00] + (5.469 * mod_ant[0.007]), glm_warn [False]: nan log10 trans: False | Notes: n=38341 | DoF=1 | n iters: full : 1.10e+01, null : 1.10e+01 | Conv at last: LL change : -3.01e-12, max abs score : 1.29e-14, beta change : 1.66e-08 | Log Likes: full : -1.88e+02, null : -1.92e+02 | Method: Penalized ML | control: maxit : 2500, maxhs : 0, maxstep : 5, lconv : 1e-05, gconv : 1e-05, xconv : 1e-05, collapse : TRUE, fit : NR, call : logistf.control(maxit = n_iter) | mod control: tau : 0.5, terms.fit : NULL, call : logistf.mod.control() dtype: object	False				False				virus	Herpesviridae	Betaherpesvirinae	betaherpesvirus 5
Melanoma in situ	D03	EBV	VCA_p18	No	unk	did_not_attempt	0.9281747129268293		0.871		[0.556-1.365]		32	9397								all		0		dis_status ~ 0.006[1.2e-09] + (0.871 * mod_ant[0.547])		3.63	3.7	0.96	0.65	3.98	3.87					68.21	67.46			0.546881641								0 24115-8 [Epstein Barr virus capsid IgM Ab [Presence] in Serum by Immunoassay, firth]: nCase: 37 | nCon: 49393, corr p-val: 0.71, uncorr p-val: 0.532, OR: 0.617 | model: dis_status ~ 7.9e-04[0.0e+00] + (0.617 * mod_ant[0.532]), glm_warn [False]: nan log10 trans: False | Notes: n=49430 | DoF=1 | n iters: full : 1.10e+01, null : 1.10e+01 | Conv at last: LL change : 7.96e-13, max abs score : 2.00e-15, beta change : 4.93e-08 | Log Likes: full : -3.01e+02, null : -3.01e+02 | Method: Penalized ML | control: maxit : 2500, maxhs : 0, maxstep : 5, lconv : 1e-05, gconv : 1e-05, xconv : 1e-05, collapse : TRUE, fit : NR, call : logistf.control(maxit = n_iter) | mod control: tau : 0.5, terms.fit : NULL, call : logistf.mod.control() 1 59183-4 [Epstein Barr virus early diffuse IgG Ab [Presence] in Serum, firth]: nCase: 22 | nCon: 14237, corr p-val: 0.973, uncorr p-val: 0.959, OR: 0.973 | model: dis_status ~ 0.002[0.0e+00] + (0.973 * mod_ant[0.959]), glm_warn [False]: nan log10 trans: False | Notes: n=14259 | DoF=1 | n iters: full : 1.00e+01, null : 1.00e+01 | Conv at last: LL change : -4.83e-13, max abs score : 1.33e-14, beta change : 3.29e-09 | Log Likes: full : -1.62e+02, null : -1.62e+02 | Method: Penalized ML | control: maxit : 2500, maxhs : 0, maxstep : 5, lconv : 1e-05, gconv : 1e-05, xconv : 1e-05, collapse : TRUE, fit : NR, call : logistf.control(maxit = n_iter) | mod control: tau : 0.5, terms.fit : NULL, call : logistf.mod.control() dtype: object	2095 24114-1 [Epstein Barr virus capsid IgG Ab [Presence] in Serum by Immunoassay, firth]: nCase: 66 | nCon: 77888, corr p-val: 0.468, uncorr p-val: 0.168, OR: 1.762 | model: dis_status ~ 5.2e-04[0.0e+00] + (1.762 * mod_ant[0.168]), glm_warn [False]: nan log10 trans: False | Notes: n=77954 | DoF=1 | n iters: full : 1.10e+01, null : 1.00e+01 | Conv at last: LL change : -5.68e-12, max abs score : 3.02e-14, beta change : 2.21e-08 | Log Likes: full : -5.29e+02, null : -5.30e+02 | Method: Penalized ML | control: maxit : 2500, maxhs : 0, maxstep : 5, lconv : 1e-05, gconv : 1e-05, xconv : 1e-05, collapse : TRUE, fit : NR, call : logistf.control(maxit = n_iter) | mod control: tau : 0.5, terms.fit : NULL, call : logistf.mod.control() 2097 30339-6 [Epstein Barr virus capsid IgG Ab [Presence] in Serum, firth]: nCase: 33 | nCon: 39037, corr p-val: 0.403, uncorr p-val: 0.139, OR: 2.363 | model: dis_status ~ 4.1e-04[0.0e+00] + (2.363 * mod_ant[0.139]), glm_warn [False]: nan log10 trans: False | Notes: n=39070 | DoF=1 | n iters: full : 1.10e+01, null : 1.00e+01 | Conv at last: LL change : -7.96e-13, max abs score : 1.85e-13, beta change : 3.93e-07 | Log Likes: full : -2.63e+02, null : -2.64e+02 | Method: Penalized ML | control: maxit : 2500, maxhs : 0, maxstep : 5, lconv : 1e-05, gconv : 1e-05, xconv : 1e-05, collapse : TRUE, fit : NR, call : logistf.control(maxit = n_iter) | mod control: tau : 0.5, terms.fit : NULL, call : logistf.mod.control() 2099 40752-8 [Epstein Barr virus early IgG Ab [Presence] in Serum by Immunoassay, firth]: nCase: 22 | nCon: 18464, corr p-val: 0.292, uncorr p-val: 0.087, OR: 2.744 | model: dis_status ~ 5.4e-04[0.0e+00] + (2.744 * mod_ant[0.087]), glm_warn [False]: nan log10 trans: False | Notes: n=18486 | DoF=1 | n iters: full : 1.10e+01, null : 1.00e+01 | Conv at last: LL change : 0.00e+00, max abs score : 4.44e-16, beta change : 1.32e-08 | Log Likes: full : -1.66e+02, null : -1.68e+02 | Method: Penalized ML | control: maxit : 2500, maxhs : 0, maxstep : 5, lconv : 1e-05, gconv : 1e-05, xconv : 1e-05, collapse : TRUE, fit : NR, call : logistf.control(maxit = n_iter) | mod control: tau : 0.5, terms.fit : NULL, call : logistf.mod.control() 2100 5156-5 [Epstein Barr virus nuclear IgG Ab [Presence] in Serum by Immunoassay, firth]: nCase: 24 | nCon: 14817, corr p-val: 0.56, uncorr p-val: 0.252, OR: 1.851 | model: dis_status ~ 0.001[0.0e+00] + (1.851 * mod_ant[0.252]), glm_warn [False]: nan log10 trans: False | Notes: n=14841 | DoF=1 | n iters: full : 1.00e+01, null : 1.00e+01 | Conv at last: LL change : 1.25e-12, max abs score : 1.31e-12, beta change : 8.72e-07 | Log Likes: full : -1.75e+02, null : -1.76e+02 | Method: Penalized ML | control: maxit : 2500, maxhs : 0, maxstep : 5, lconv : 1e-05, gconv : 1e-05, xconv : 1e-05, collapse : TRUE, fit : NR, call : logistf.control(maxit = n_iter) | mod control: tau : 0.5, terms.fit : NULL, call : logistf.mod.control() dtype: object	False				False				virus	Herpesviridae		gammaherpesvirus 4
Melanoma in situ	D03	HBV	HBc	No	unk	did_not_attempt	0.9281747129268293		1.068		[0.633-1.802]		32	9397								all		0		dis_status ~ 0.003[7.8e-110] + (1.068 * mod_ant[0.805])		0.7	0.67	0.67	0.64	0.65	0.7					68.21	67.46			0.804676308								0 5195-3 [Hepatitis B virus surface Ag [Presence] in Serum, glm]: nCase: 917 | nCon: 3500132, corr p-val: 0.973, uncorr p-val: 0.973, OR: 1.014 | model: dis_status ~ 2.6e-04[0.0e+00] + (1.014 * mod_ant[0.973]), glm_warn [False]: nan log10 trans: False | Notes: nan dtype: object	2106 10900-9 [Hepatitis B virus surface Ab [Presence] in Serum by Immunoassay, glm]: nCase: 203 | nCon: 257312, corr p-val: 5.18e-05, uncorr p-val: 1.62e-06, OR: 0.48 | model: dis_status ~ 0.001[0.0e+00] + (0.480 * mod_ant[1.6e-06]), glm_warn [False]: nan log10 trans: False | Notes: nan 2107 13952-7 [Hepatitis B virus core Ab [Presence] in Serum or Plasma by Immunoassay, glm]: nCase: 487 | nCon: 424743, corr p-val: 1.91e-04, uncorr p-val: 1.19e-05, OR: 0.407 | model: dis_status ~ 0.001[0.0e+00] + (0.407 * mod_ant[1.2e-05]), glm_warn [False]: nan log10 trans: False | Notes: nan 2108 13953-5 [Hepatitis B virus e Ab [Presence] in Serum or Plasma by Immunoassay, glm]: nCase: 41 | nCon: 41781, corr p-val: 0.37, uncorr p-val: 0.121, OR: 0.526 | model: dis_status ~ 0.001[0.0e+00] + (0.526 * mod_ant[0.121]), glm_warn [False]: nan log10 trans: False | Notes: nan 2109 13954-3 [Hepatitis B virus e Ag [Presence] in Serum or Plasma by Immunoassay, firth]: nCase: 62 | nCon: 62165, corr p-val: 0.71, uncorr p-val: 0.52, OR: 0.714 | model: dis_status ~ 0.001[0.0e+00] + (0.714 * mod_ant[0.520]), glm_warn [False]: nan log10 trans: False | Notes: n=62227 | DoF=1 | n iters: full : 1.10e+01, null : 1.00e+01 | Conv at last: LL change : 2.61e-12, max abs score : 1.02e-14, beta change : 1.32e-10 | Log Likes: full : -4.87e+02, null : -4.88e+02 | Method: Penalized ML | control: maxit : 2500, maxhs : 0, maxstep : 5, lconv : 1e-05, gconv : 1e-05, xconv : 1e-05, collapse : TRUE, fit : NR, call : logistf.control(maxit = n_iter) | mod control: tau : 0.5, terms.fit : NULL, call : logistf.mod.control() 2110 16933-4 [Hepatitis B virus core Ab [Presence] in Serum, glm]: nCase: 207 | nCon: 219237, corr p-val: 0.085, uncorr p-val: 0.014, OR: 0.494 | model: dis_status ~ 0.001[0.0e+00] + (0.494 * mod_ant[0.014]), glm_warn [False]: nan log10 trans: False | Notes: nan 2112 24113-3 [Hepatitis B virus core IgM Ab [Presence] in Serum or Plasma by Immunoassay, firth]: nCase: 346 | nCon: 388939, corr p-val: 0.703, uncorr p-val: 0.483, OR: 0.592 | model: dis_status ~ 8.9e-04[0.0e+00] + (0.592 * mod_ant[0.483]), glm_warn [False]: nan log10 trans: False | Notes: n=389285 | DoF=1 | n iters: full : 1.10e+01, null : 1.00e+01 | Conv at last: LL change : -2.27e-12, max abs score : 2.48e-14, beta change : 1.69e-08 | Log Likes: full : -2.77e+03, null : -2.77e+03 | Method: Penalized ML | control: maxit : 2500, maxhs : 0, maxstep : 5, lconv : 1e-05, gconv : 1e-05, xconv : 1e-05, collapse : TRUE, fit : NR, call : logistf.control(maxit = n_iter) | mod control: tau : 0.5, terms.fit : NULL, call : logistf.mod.control() 2113 31204-1 [Hepatitis B virus core IgM Ab [Presence] in Serum, firth]: nCase: 118 | nCon: 1777311, corr p-val: 0.486, uncorr p-val: 0.19, OR: 0.399 | model: dis_status ~ 6.8e-05[0.0e+00] + (0.399 * mod_ant[0.190]), glm_warn [False]: nan log10 trans: False | Notes: n=1777429 | DoF=1 | n iters: full : 1.40e+01, null : 1.30e+01 | Conv at last: LL change : 2.96e-12, max abs score : 5.56e-14, beta change : 1.12e-08 | Log Likes: full : -1.25e+03, null : -1.25e+03 | Method: Penalized ML | control: maxit : 2500, maxhs : 0, maxstep : 5, lconv : 1e-05, gconv : 1e-05, xconv : 1e-05, collapse : TRUE, fit : NR, call : logistf.control(maxit = n_iter) | mod control: tau : 0.5, terms.fit : NULL, call : logistf.mod.control() 2114 32685-0 [Hepatitis B virus core IgG Ab [Presence] in Serum, firth]: nCase: 77 | nCon: 69790, corr p-val: 0.71, uncorr p-val: 0.533, OR: 0.767 | model: dis_status ~ 0.001[0.0e+00] + (0.767 * mod_ant[0.533]), glm_warn [False]: nan log10 trans: False | Notes: n=69867 | DoF=1 | n iters: full : 1.00e+01, null : 1.00e+01 | Conv at last: LL change : 4.79e-11, max abs score : 4.26e-11, beta change : 3.55e-06 | Log Likes: full : -5.98e+02, null : -5.98e+02 | Method: Penalized ML | control: maxit : 2500, maxhs : 0, maxstep : 5, lconv : 1e-05, gconv : 1e-05, xconv : 1e-05, collapse : TRUE, fit : NR, call : logistf.control(maxit = n_iter) | mod control: tau : 0.5, terms.fit : NULL, call : logistf.mod.control() 2115 51914-0 [Hepatitis B virus core IgG+IgM Ab [Presence] in Serum, glm]: nCase: 137 | nCon: 161865, corr p-val: 0.022, uncorr p-val: 2.45e-03, OR: 0.332 | model: dis_status ~ 9.5e-04[0.0e+00] + (0.332 * mod_ant[0.002]), glm_warn [False]: nan log10 trans: False | Notes: nan 2117 5196-1 [Hepatitis B virus surface Ag [Presence] in Serum or Plasma by Immunoassay, glm]: nCase: 1238 | nCon: 1593284, corr p-val: 0.486, uncorr p-val: 0.187, OR: 0.582 | model: dis_status ~ 7.8e-04[0.0e+00] + (0.582 * mod_ant[0.187]), glm_warn [False]: nan log10 trans: False | Notes: nan dtype: object	False				False				virus	Hepadnaviridae		Hepatitis B virus
Melanoma in situ	D03	HCV	Core	No	unk	did_not_attempt	0.9281747129268293		1.137		[0.682-1.897]		32	9397								all		0		dis_status ~ 0.003[3.8e-119] + (1.137 * mod_ant[0.622])		0.67	0.61	0.58	0.65	0.7	0.48					68.21	67.46			0.622055099								0 11259-9 [Hepatitis C virus RNA [Presence] in Serum or Plasma by NAA with probe detection, glm]: nCase: 226 | nCon: 84547, corr p-val: 1.43e-04, uncorr p-val: 6.71e-06, OR: 0.233 | model: dis_status ~ 0.003[0.0e+00] + (0.233 * mod_ant[6.7e-06]), glm_warn [False]: nan log10 trans: False | Notes: nan 1 13955-0 [Hepatitis C virus Ab [Presence] in Serum or Plasma by Immunoassay, glm]: nCase: 1891 | nCon: 4089099, corr p-val: 7.87e-04, uncorr p-val: 6.15e-05, OR: 0.366 | model: dis_status ~ 4.7e-04[0.0e+00] + (0.366 * mod_ant[6.2e-05]), glm_warn [False]: nan log10 trans: False | Notes: nan 2 16129-9 [Hepatitis C virus IgG Ab [Presence] in Serum, firth]: nCase: 133 | nCon: 93493, corr p-val: 0.159, uncorr p-val: 0.032, OR: 0.13 | model: dis_status ~ 0.001[0.0e+00] + (0.130 * mod_ant[0.032]), glm_warn [False]: nan log10 trans: False | Notes: n=93626 | DoF=1 | n iters: full : 1.20e+01, null : 1.00e+01 | Conv at last: LL change : -1.14e-13, max abs score : 1.11e-16, beta change : 2.27e-08 | Log Likes: full : -1.00e+03, null : -1.00e+03 | Method: Penalized ML | control: maxit : 2500, maxhs : 0, maxstep : 5, lconv : 1e-05, gconv : 1e-05, xconv : 1e-05, collapse : TRUE, fit : NR, call : logistf.control(maxit = n_iter) | mod control: tau : 0.5, terms.fit : NULL, call : logistf.mod.control() dtype: object	0 16128-1 [Hepatitis C virus Ab [Presence] in Serum, glm]: nCase: 1061 | nCon: 1221564, corr p-val: 1.42e-08, uncorr p-val: 2.23e-10, OR: 0.17 | model: dis_status ~ 9.2e-04[0.0e+00] + (0.170 * mod_ant[2.2e-10]), glm_warn [False]: nan log10 trans: False | Notes: nan 1 11259-9 [Hepatitis C virus RNA [Presence] in Serum or Plasma by NAA with probe detection, glm]: nCase: 226 | nCon: 84547, corr p-val: 1.43e-04, uncorr p-val: 6.71e-06, OR: 0.233 | model: dis_status ~ 0.003[0.0e+00] + (0.233 * mod_ant[6.7e-06]), glm_warn [False]: nan log10 trans: False | Notes: nan 2 13955-0 [Hepatitis C virus Ab [Presence] in Serum or Plasma by Immunoassay, glm]: nCase: 1891 | nCon: 4089099, corr p-val: 7.87e-04, uncorr p-val: 6.15e-05, OR: 0.366 | model: dis_status ~ 4.7e-04[0.0e+00] + (0.366 * mod_ant[6.2e-05]), glm_warn [False]: nan log10 trans: False | Notes: nan 3 16129-9 [Hepatitis C virus IgG Ab [Presence] in Serum, firth]: nCase: 133 | nCon: 93493, corr p-val: 0.159, uncorr p-val: 0.032, OR: 0.13 | model: dis_status ~ 0.001[0.0e+00] + (0.130 * mod_ant[0.032]), glm_warn [False]: nan log10 trans: False | Notes: n=93626 | DoF=1 | n iters: full : 1.20e+01, null : 1.00e+01 | Conv at last: LL change : -1.14e-13, max abs score : 1.11e-16, beta change : 2.27e-08 | Log Likes: full : -1.00e+03, null : -1.00e+03 | Method: Penalized ML | control: maxit : 2500, maxhs : 0, maxstep : 5, lconv : 1e-05, gconv : 1e-05, xconv : 1e-05, collapse : TRUE, fit : NR, call : logistf.control(maxit = n_iter) | mod control: tau : 0.5, terms.fit : NULL, call : logistf.mod.control() dtype: object	False				False				virus	Flaviviridae		Hepacivirus C
Melanoma in situ	D03	HHV-6	IE1A	No	unk	did_not_attempt	0.9281747129268293		1.091		[0.492-2.420]		32	9397								all		0		dis_status ~ 0.003[7.1e-10] + (1.091 * mod_ant[0.830])		2.31	2.29	0.48	0.44	2.36	2.3					68.21	67.46			0.829562251										False				False				virus	Herpesviridae	Betaherpesvirinae	betaherpesvirus 6
Melanoma in situ	D03	HHV-7	U14	No	unk	did_not_attempt	0.9281747129268293		0.851		[0.392-1.846]		32	9397								all		0		dis_status ~ 0.005[1.4e-06] + (0.851 * mod_ant[0.682])		2.71	2.74	0.45	0.44	2.76	2.78					68.21	67.46			0.68220475										False				False				virus	Herpesviridae	Betaherpesvirinae	betaherpesvirus 7
Melanoma in situ	D03	HIV	gag	No	unk	did_not_attempt	0.9281747129268293		0.593		[0.325-1.083]		32	9397								all		0		dis_status ~ 0.008[2.1e-20] + (0.593 * mod_ant[0.089])		1.59	1.75	0.48	0.53	1.64	1.74					68.21	67.46			0.089117681									2124 18396-2 [HIV 1 p24 Ag [Presence] in Serum or Plasma by Immunoassay, firth]: nCase: 47 | nCon: 92353, corr p-val: 0.654, uncorr p-val: 0.438, OR: 3.84 | model: dis_status ~ 5.2e-04[0.0e+00] + (3.840 * mod_ant[0.438]), glm_warn [False]: nan log10 trans: False | Notes: n=92400 | DoF=1 | n iters: full : 1.10e+01, null : 1.10e+01 | Conv at last: LL change : 9.21e-12, max abs score : 6.99e-15, beta change : 2.38e-08 | Log Likes: full : -4.02e+02, null : -4.03e+02 | Method: Penalized ML | control: maxit : 2500, maxhs : 0, maxstep : 5, lconv : 1e-05, gconv : 1e-05, xconv : 1e-05, collapse : TRUE, fit : NR, call : logistf.control(maxit = n_iter) | mod control: tau : 0.5, terms.fit : NULL, call : logistf.mod.control() 2126 68961-2 [HIV 1 Ab [Presence] in Serum, Plasma or Blood by Rapid immunoassay, firth]: nCase: 20 | nCon: 35165, corr p-val: 0.731, uncorr p-val: 0.583, OR: 1.475 | model: dis_status ~ 5.7e-04[0.0e+00] + (1.475 * mod_ant[0.583]), glm_warn [False]: nan log10 trans: False | Notes: n=35185 | DoF=1 | n iters: full : 1.10e+01, null : 1.10e+01 | Conv at last: LL change : -1.11e-12, max abs score : 3.77e-15, beta change : 5.79e-09 | Log Likes: full : -1.68e+02, null : -1.68e+02 | Method: Penalized ML | control: maxit : 2500, maxhs : 0, maxstep : 5, lconv : 1e-05, gconv : 1e-05, xconv : 1e-05, collapse : TRUE, fit : NR, call : logistf.control(maxit = n_iter) | mod control: tau : 0.5, terms.fit : NULL, call : logistf.mod.control() dtype: object	False				False				virus	Retroviridae		Lentivirus
Melanoma in situ	D03	HPV-16	E7	No	unk	did_not_attempt	0.9281747129268293		0.916		[0.522-1.609]		32	9397								all		0		dis_status ~ 0.004[2.0e-51] + (0.916 * mod_ant[0.761])		1.13	1.16	0.71	0.61	1.2	1.26					68.21	67.46			0.760765769								0 30167-1 [Human papilloma virus 16+18+31+33+35+39+45+51+52+56+58+59+68 DNA [Presence] in Cervix by Probe with signal amplification, glm]: nCase: 333 | nCon: 521405, corr p-val: 0.588, uncorr p-val: 0.359, OR: 0.845 | model: dis_status ~ 6.5e-04[0.0e+00] + (0.845 * mod_ant[0.359]), glm_warn [False]: nan log10 trans: False | Notes: nan 1 59420-0 [Human papilloma virus 16+18+31+33+35+39+45+51+52+56+58+59+66+68 DNA [Presence] in Cervix by Probe with signal amplification, firth]: nCase: 91 | nCon: 199405, corr p-val: 0.588, uncorr p-val: 0.31, OR: 0.657 | model: dis_status ~ 4.8e-04[0.0e+00] + (0.657 * mod_ant[0.310]), glm_warn [False]: nan log10 trans: False | Notes: n=199496 | DoF=1 | n iters: full : 1.10e+01, null : 1.10e+01 | Conv at last: LL change : 7.91e-11, max abs score : 6.94e-11, beta change : 4.95e-06 | Log Likes: full : -7.87e+02, null : -7.88e+02 | Method: Penalized ML | control: maxit : 2500, maxhs : 0, maxstep : 5, lconv : 1e-05, gconv : 1e-05, xconv : 1e-05, collapse : TRUE, fit : NR, call : logistf.control(maxit = n_iter) | mod control: tau : 0.5, terms.fit : NULL, call : logistf.mod.control() 2 61372-9 [Human papilloma virus 16 DNA [Presence] in Specimen by NAA with probe detection, firth]: nCase: 317 | nCon: 255615, corr p-val: 0.588, uncorr p-val: 0.315, OR: 0.608 | model: dis_status ~ 0.001[0.0e+00] + (0.608 * mod_ant[0.315]), glm_warn [False]: nan log10 trans: False | Notes: n=255932 | DoF=1 | n iters: full : 1.10e+01, null : 1.00e+01 | Conv at last: LL change : -9.09e-13, max abs score : 3.82e-14, beta change : 8.11e-11 | Log Likes: full : -2.43e+03, null : -2.43e+03 | Method: Penalized ML | control: maxit : 2500, maxhs : 0, maxstep : 5, lconv : 1e-05, gconv : 1e-05, xconv : 1e-05, collapse : TRUE, fit : NR, call : logistf.control(maxit = n_iter) | mod control: tau : 0.5, terms.fit : NULL, call : logistf.mod.control() 3 17399-7 [Human papilloma virus 16 Ag [Presence] in Specimen, firth]: nCase: 37 | nCon: 34156, corr p-val: 0.96, uncorr p-val: 0.9, OR: 0.84 | model: dis_status ~ 0.001[0.0e+00] + (0.840 * mod_ant[0.900]), glm_warn [False]: nan log10 trans: False | Notes: n=34193 | DoF=1 | n iters: full : 1.00e+01, null : 1.00e+01 | Conv at last: LL change : 1.42e-12, max abs score : 3.19e-12, beta change : 1.67e-06 | Log Likes: full : -2.88e+02, null : -2.88e+02 | Method: Penalized ML | control: maxit : 2500, maxhs : 0, maxstep : 5, lconv : 1e-05, gconv : 1e-05, xconv : 1e-05, collapse : TRUE, fit : NR, call : logistf.control(maxit = n_iter) | mod control: tau : 0.5, terms.fit : NULL, call : logistf.mod.control() dtype: object		False				False				virus	Papillomaviridae		Alphapapillomavirus 9
Melanoma in situ	D03	HPV-18	L1	No	unk	did_not_attempt	0.9281747129268293		0.906		[0.427-1.921]		32	9397								all		0		dis_status ~ 0.004[6.2e-20] + (0.906 * mod_ant[0.796])		1.51	1.53	0.46	0.45	1.48	1.58					68.21	67.46			0.796313825								0 30167-1 [Human papilloma virus 16+18+31+33+35+39+45+51+52+56+58+59+68 DNA [Presence] in Cervix by Probe with signal amplification, glm]: nCase: 333 | nCon: 521405, corr p-val: 0.588, uncorr p-val: 0.359, OR: 0.845 | model: dis_status ~ 6.5e-04[0.0e+00] + (0.845 * mod_ant[0.359]), glm_warn [False]: nan log10 trans: False | Notes: nan 1 59420-0 [Human papilloma virus 16+18+31+33+35+39+45+51+52+56+58+59+66+68 DNA [Presence] in Cervix by Probe with signal amplification, firth]: nCase: 91 | nCon: 199405, corr p-val: 0.588, uncorr p-val: 0.31, OR: 0.657 | model: dis_status ~ 4.8e-04[0.0e+00] + (0.657 * mod_ant[0.310]), glm_warn [False]: nan log10 trans: False | Notes: n=199496 | DoF=1 | n iters: full : 1.10e+01, null : 1.10e+01 | Conv at last: LL change : 7.91e-11, max abs score : 6.94e-11, beta change : 4.95e-06 | Log Likes: full : -7.87e+02, null : -7.88e+02 | Method: Penalized ML | control: maxit : 2500, maxhs : 0, maxstep : 5, lconv : 1e-05, gconv : 1e-05, xconv : 1e-05, collapse : TRUE, fit : NR, call : logistf.control(maxit = n_iter) | mod control: tau : 0.5, terms.fit : NULL, call : logistf.mod.control() 2 61373-7 [Human papilloma virus 18 DNA [Presence] in Specimen by NAA with probe detection, firth]: nCase: 405 | nCon: 331671, corr p-val: 0.654, uncorr p-val: 0.436, OR: 0.561 | model: dis_status ~ 0.001[0.0e+00] + (0.561 * mod_ant[0.436]), glm_warn [False]: nan log10 trans: False | Notes: n=332076 | DoF=1 | n iters: full : 1.10e+01, null : 1.00e+01 | Conv at last: LL change : -2.73e-12, max abs score : 6.27e-14, beta change : 4.08e-10 | Log Likes: full : -3.12e+03, null : -3.12e+03 | Method: Penalized ML | control: maxit : 2500, maxhs : 0, maxstep : 5, lconv : 1e-05, gconv : 1e-05, xconv : 1e-05, collapse : TRUE, fit : NR, call : logistf.control(maxit = n_iter) | mod control: tau : 0.5, terms.fit : NULL, call : logistf.mod.control() dtype: object	2132 17401-1 [Human papilloma virus 18 Ag [Presence] in Specimen, firth]: nCase: 37 | nCon: 34148, corr p-val: 0.736, uncorr p-val: 0.61, OR: 2.28 | model: dis_status ~ 0.001[0.0e+00] + (2.280 * mod_ant[0.610]), glm_warn [False]: nan log10 trans: False | Notes: n=34185 | DoF=1 | n iters: full : 1.00e+01, null : 1.00e+01 | Conv at last: LL change : 2.22e-12, max abs score : 2.69e-12, beta change : 3.80e-07 | Log Likes: full : -2.88e+02, null : -2.89e+02 | Method: Penalized ML | control: maxit : 2500, maxhs : 0, maxstep : 5, lconv : 1e-05, gconv : 1e-05, xconv : 1e-05, collapse : TRUE, fit : NR, call : logistf.control(maxit = n_iter) | mod control: tau : 0.5, terms.fit : NULL, call : logistf.mod.control() dtype: object	False				False				virus	Papillomaviridae		Alphapapillomavirus 7
Melanoma in situ	D03	H. pylori	CagA	No	unk	did_not_attempt	0.9281747129268293		0.824		[0.481-1.411]		17	4737								all		0		dis_status ~ 0.005[4.7e-20] + (0.824 * mod_ant[0.480])		1.89	2.04	0.9	0.92	1.91	1.86					66.74	67.33			0.480131441								0 17859-0 [Helicobacter pylori IgG Ab [Presence] in Serum or Plasma by Immunoassay, glm]: nCase: 47 | nCon: 40493, corr p-val: 0.588, uncorr p-val: 0.33, OR: 0.715 | model: dis_status ~ 0.001[0.0e+00] + (0.715 * mod_ant[0.330]), glm_warn [False]: nan log10 trans: False | Notes: nan 1 80373-4 [Helicobacter pylori Ag [Presence] in Stool by Rapid immunoassay, firth]: nCase: 25 | nCon: 25032, corr p-val: 0.628, uncorr p-val: 0.393, OR: 0.359 | model: dis_status ~ 0.001[0.0e+00] + (0.359 * mod_ant[0.393]), glm_warn [False]: nan log10 trans: False | Notes: n=25057 | DoF=1 | n iters: full : 1.10e+01, null : 1.00e+01 | Conv at last: LL change : -5.12e-13, max abs score : 1.11e-13, beta change : 6.66e-07 | Log Likes: full : -1.96e+02, null : -1.96e+02 | Method: Penalized ML | control: maxit : 2500, maxhs : 0, maxstep : 5, lconv : 1e-05, gconv : 1e-05, xconv : 1e-05, collapse : TRUE, fit : NR, call : logistf.control(maxit = n_iter) | mod control: tau : 0.5, terms.fit : NULL, call : logistf.mod.control() 2 22310-7 [Helicobacter pylori Ab [Presence] in Serum, glm]: nCase: 75 | nCon: 52066, corr p-val: 0.916, uncorr p-val: 0.803, OR: 0.906 | model: dis_status ~ 0.001[0.0e+00] + (0.906 * mod_ant[0.803]), glm_warn [False]: nan log10 trans: False | Notes: nan dtype: object		False				False				bacteria	Helicobacteraceae		H. pylori
Melanoma in situ	D03	HSV-1	IgG	No	unk	did_not_attempt	0.9695788864772727		1.013		[0.687-1.494]		32	9397								all		0		dis_status ~ 0.003[3.7e-20] + (1.013 * mod_ant[0.948])		3.01	3	0.87	0.9	3.54	3.47					68.21	67.46			0.948032689								0 16952-4 [Herpes simplex virus 1 DNA [Presence] in Cerebral spinal fluid by NAA with probe detection, firth]: nCase: 23 | nCon: 21766, corr p-val: 0.806, uncorr p-val: 0.68, OR: 1.279 | model: dis_status ~ 0.001[0.0e+00] + (1.279 * mod_ant[0.680]), glm_warn [False]: nan log10 trans: False | Notes: n=21789 | DoF=1 | n iters: full : 1.00e+01, null : 1.00e+01 | Conv at last: LL change : 2.39e-12, max abs score : 3.07e-12, beta change : 5.46e-07 | Log Likes: full : -1.79e+02, null : -1.79e+02 | Method: Penalized ML | control: maxit : 2500, maxhs : 0, maxstep : 5, lconv : 1e-05, gconv : 1e-05, xconv : 1e-05, collapse : TRUE, fit : NR, call : logistf.control(maxit = n_iter) | mod control: tau : 0.5, terms.fit : NULL, call : logistf.mod.control() 1 51916-5 [Herpes simplex virus 1 IgG Ab [Presence] in Serum or Plasma by Immunoassay, glm]: nCase: 44 | nCon: 41180, corr p-val: 0.958, uncorr p-val: 0.868, OR: 1.052 | model: dis_status ~ 0.001[1.1e-186] + (1.052 * mod_ant[0.868]), glm_warn [False]: nan log10 trans: False | Notes: nan dtype: object		False				False				virus	Herpesviridae	Alphaherpesvirinae	alphaherpesvirus 1
Melanoma in situ	D03	HSV-2	IgG	No	unk	did_not_attempt	0.9281747129268293		0.791		[0.496-1.262]		32	9397								all		0		dis_status ~ 0.005[1.3e-42] + (0.791 * mod_ant[0.326])		1.45	1.59	0.83	0.77	1.45	1.51					68.21	67.46			0.325527207									2140 16131-5 [Herpes simplex virus 2 DNA [Presence] in Specimen by NAA with probe detection, glm]: nCase: 89 | nCon: 115089, corr p-val: 0.085, uncorr p-val: 0.015, OR: 1.882 | model: dis_status ~ 7.0e-04[0.0e+00] + (1.882 * mod_ant[0.015]), glm_warn [False]: nan log10 trans: False | Notes: nan 2141 16960-7 [Herpes simplex virus 2 DNA [Presence] in Cerebral spinal fluid by NAA with probe detection, firth]: nCase: 25 | nCon: 21930, corr p-val: 0.56, uncorr p-val: 0.261, OR: 2.024 | model: dis_status ~ 0.001[0.0e+00] + (2.024 * mod_ant[0.261]), glm_warn [False]: nan log10 trans: False | Notes: n=21955 | DoF=1 | n iters: full : 1.00e+01, null : 1.00e+01 | Conv at last: LL change : 2.84e-12, max abs score : 1.62e-12, beta change : 3.79e-07 | Log Likes: full : -1.92e+02, null : -1.93e+02 | Method: Penalized ML | control: maxit : 2500, maxhs : 0, maxstep : 5, lconv : 1e-05, gconv : 1e-05, xconv : 1e-05, collapse : TRUE, fit : NR, call : logistf.control(maxit = n_iter) | mod control: tau : 0.5, terms.fit : NULL, call : logistf.mod.control() dtype: object	False				False				virus	Herpesviridae	Alphaherpesvirinae	alphaherpesvirus 2
Melanoma in situ	D03	HTLV-1	gag	No	unk	did_not_attempt	0.9281747129268293		1.148		[0.754-1.746]		32	9397								all		0		dis_status ~ 0.003[1.1e-36] + (1.148 * mod_ant[0.520])		2.04	1.94	0.92	0.86	2.39	2.13					68.21	67.46			0.519703571										False				False				virus	Retroviridae	Orthoretrovirinae	T-lymphotropic virus 1
Melanoma in situ	D03	JCV	VP1	No	unk	did_not_attempt	0.9281747129268293		1.277		[0.71-2.296]		32	9397								all		0		dis_status ~ 0.002[3.5e-15] + (1.277 * mod_ant[0.414])		2.61	2.53	0.45	0.6	2.47	2.5					68.21	67.46			0.413683689										False				False				virus	Polyomaviridae		polyomavirus 2
Melanoma in situ	D03	KSHV	LANA	No	unk	did_not_attempt	0.9281747129268293		0.671		[0.397-1.134]		32	9397								all		0		dis_status ~ 0.005[7.2e-66] + (0.671 * mod_ant[0.136])		0.94	1.12	0.78	0.68	1.1	1.2					68.21	67.46			0.136148323										False				False				virus	Herpesviridae		gammaherpesvirus 8
Melanoma in situ	D03	MCV	VP1	No	unk	did_not_attempt	0.9281747129268293		1.521		[0.947-2.443]		32	9397								all		0		dis_status ~ 9.8e-04[2.4e-19] + (1.521 * mod_ant[0.083])		3.1	2.85	0.79	0.82	3.49	3					68.21	67.46			0.082924387										False				False				virus	Polyomaviridae		polyomavirus 5
Melanoma in situ	D03	T. gondii	p22	No	unk	did_not_attempt	0.9281747129268293		0.641		[0.366-1.124]		32	9397								all		0		dis_status ~ 0.006[4.5e-34] + (0.641 * mod_ant[0.121])		1.31	1.48	0.65	0.59	1.41	1.49					68.21	67.46			0.120831066									2148 40678-5 [Toxoplasma gondii IgM Ab [Presence] in Serum or Plasma by Immunoassay, firth]: nCase: 18 | nCon: 22560, corr p-val: 0.309, uncorr p-val: 0.096, OR: 5.948 | model: dis_status ~ 7.9e-04[0.0e+00] + (5.948 * mod_ant[0.096]), glm_warn [False]: nan log10 trans: False | Notes: n=22578 | DoF=1 | n iters: full : 1.00e+01, null : 1.00e+01 | Conv at last: LL change : 8.35e-10, max abs score : 8.32e-10, beta change : 9.76e-06 | Log Likes: full : -1.44e+02, null : -1.46e+02 | Method: Penalized ML | control: maxit : 2500, maxhs : 0, maxstep : 5, lconv : 1e-05, gconv : 1e-05, xconv : 1e-05, collapse : TRUE, fit : NR, call : logistf.control(maxit = n_iter) | mod control: tau : 0.5, terms.fit : NULL, call : logistf.mod.control() dtype: object	False				False				other	Sarcocystidae	Toxoplasmatinae	T. gondii
Melanoma in situ	D03	VZV	gE_gl	No	unk	did_not_attempt	0.9281747129268293		0.895		[0.454-1.762]		32	9397								all		0		dis_status ~ 0.005[1.3e-08] + (0.895 * mod_ant[0.748])		2.69	2.72	0.47	0.51	2.53	2.72					68.21	67.46			0.748163479								0 11483-5 [Varicella zoster virus DNA [Presence] in Specimen by NAA with probe detection, glm]: nCase: 35 | nCon: 37551, corr p-val: 0.108, uncorr p-val: 0.02, OR: 2.671 | model: dis_status ~ 8.2e-04[0.0e+00] + (2.671 * mod_ant[0.020]), glm_warn [False]: nan log10 trans: False | Notes: nan 1 19162-7 [Varicella zoster virus IgG Ab [Presence] in Serum, glm]: nCase: 67 | nCon: 126121, corr p-val: 0.588, uncorr p-val: 0.29, OR: 1.354 | model: dis_status ~ 4.3e-04[1.4e-211] + (1.354 * mod_ant[0.290]), glm_warn [False]: nan log10 trans: False | Notes: nan dtype: object	0 15410-4 [Varicella zoster virus IgG Ab [Presence] in Serum by Immunoassay, glm]: nCase: 179 | nCon: 243145, corr p-val: 0.021, uncorr p-val: 1.96e-03, OR: 2.883 | model: dis_status ~ 2.8e-04[3.8e-133] + (2.883 * mod_ant[0.002]), glm_warn [False]: nan log10 trans: False | Notes: nan 1 11483-5 [Varicella zoster virus DNA [Presence] in Specimen by NAA with probe detection, glm]: nCase: 35 | nCon: 37551, corr p-val: 0.108, uncorr p-val: 0.02, OR: 2.671 | model: dis_status ~ 8.2e-04[0.0e+00] + (2.671 * mod_ant[0.020]), glm_warn [False]: nan log10 trans: False | Notes: nan 2 19162-7 [Varicella zoster virus IgG Ab [Presence] in Serum, glm]: nCase: 67 | nCon: 126121, corr p-val: 0.588, uncorr p-val: 0.29, OR: 1.354 | model: dis_status ~ 4.3e-04[1.4e-211] + (1.354 * mod_ant[0.290]), glm_warn [False]: nan log10 trans: False | Notes: nan dtype: object	False				False				virus	Herpesviridae		alphaherpesvirus 3
Carcinoma in situ of skin	D04	BKV	VP1	No	unk	did_not_attempt	0.7916580918399999		0.61		[0.304-1.222]		24	9405						age		all		0		dis_status ~ 5.2e-05[1.6e-04] + (0.610 * mod_ant[0.163]) + (2.207 * age[0.011])		3.22	3.39	0.66	0.48	3.45	3.53					72.08	67.45			0.163252873		age	age : 1.06e-02	age: 2.207 [1.203-4.050]					0 63475-8 [BK virus DNA [Presence] in Blood, firth]: nCase: 20 | nCon: 1107, corr p-val: 0.96, uncorr p-val: 0.94, OR: 1.046 | model: dis_status ~ 5.4e-04[0.0e+00] + (1.046 * mod_ant[0.940]) + (1.843 * age[2.1e-04]), glm_warn [False]: nan log10 trans: False | Notes: n=1127 | DoF=2 | n iters: full : 1.00e+01, null : 6.00e+00 | Conv at last: LL change : 5.26e-13, max abs score : 2.10e-07, beta change : 7.83e-07 | Log Likes: full : -8.95e+01, null : -9.65e+01 | Method: Penalized ML | control: maxit : 2500, maxhs : 0, maxstep : 5, lconv : 1e-05, gconv : 1e-05, xconv : 1e-05, collapse : TRUE, fit : NR, call : logistf.control(maxit = n_iter) | mod control: tau : 0.5, terms.fit : NULL, call : logistf.mod.control() dtype: object	False				False				virus	Polyomaviridae		polyomavirus 1
Carcinoma in situ of skin	D04	C. trach.	momp_A	No	unk	did_not_attempt	0.7916580918399999		1.304		[0.664-2.561]		24	9405						age		all		0		dis_status ~ 4.6e-06[1.3e-07] + (1.304 * mod_ant[0.440]) + (2.343 * age[0.006])		1.4	1.34	0.78	0.58	1.11	1.28					72.08	67.45			0.440442504		age	age : 5.81e-03	age: 2.343 [1.279-4.289]				0 6357-8 [Chlamydia trachomatis DNA [Presence] in Urine by NAA with probe detection, firth]: nCase: 49 | nCon: 247208, corr p-val: 0.626, uncorr p-val: 0.43, OR: 2.095 | model: dis_status ~ 1.1e-06[0.0e+00] + (2.095 * mod_ant[0.430]) + (2.935 * age[0.0e+00]), glm_warn [False]: nan log10 trans: False | Notes: n=247257 | DoF=2 | n iters: full : 1.30e+01, null : 1.10e+01 | Conv at last: LL change : -4.64e-10, max abs score : 1.17e-06, beta change : 2.65e-06 | Log Likes: full : -3.93e+02, null : -4.62e+02 | Method: Penalized ML | control: maxit : 2500, maxhs : 0, maxstep : 5, lconv : 1e-05, gconv : 1e-05, xconv : 1e-05, collapse : TRUE, fit : NR, call : logistf.control(maxit = n_iter) | mod control: tau : 0.5, terms.fit : NULL, call : logistf.mod.control() 1 21190-4 [Chlamydia trachomatis DNA [Presence] in Cervix by NAA with probe detection, firth]: nCase: 28 | nCon: 62079, corr p-val: 0.808, uncorr p-val: 0.68, OR: 1.928 | model: dis_status ~ 5.8e-06[0.0e+00] + (1.928 * mod_ant[0.680]) + (2.734 * age[2.4e-14]), glm_warn [False]: nan log10 trans: False | Notes: n=62107 | DoF=2 | n iters: full : 1.20e+01, null : 1.00e+01 | Conv at last: LL change : -1.88e-10, max abs score : 3.95e-07, beta change : 1.12e-06 | Log Likes: full : -2.11e+02, null : -2.40e+02 | Method: Penalized ML | control: maxit : 2500, maxhs : 0, maxstep : 5, lconv : 1e-05, gconv : 1e-05, xconv : 1e-05, collapse : TRUE, fit : NR, call : logistf.control(maxit = n_iter) | mod control: tau : 0.5, terms.fit : NULL, call : logistf.mod.control() 2 4993-2 [Chlamydia trachomatis rRNA [Presence] in Specimen by Probe, firth]: nCase: 28 | nCon: 51165, corr p-val: 0.91, uncorr p-val: 0.823, OR: 1.403 | model: dis_status ~ 3.1e-06[0.0e+00] + (1.403 * mod_ant[0.823]) + (2.991 * age[3.3e-16]), glm_warn [False]: nan log10 trans: False | Notes: n=51193 | DoF=2 | n iters: full : 1.20e+01, null : 1.00e+01 | Conv at last: LL change : 3.90e-10, max abs score : 3.19e-06, beta change : 7.91e-06 | Log Likes: full : -2.02e+02, null : -2.35e+02 | Method: Penalized ML | control: maxit : 2500, maxhs : 0, maxstep : 5, lconv : 1e-05, gconv : 1e-05, xconv : 1e-05, collapse : TRUE, fit : NR, call : logistf.control(maxit = n_iter) | mod control: tau : 0.5, terms.fit : NULL, call : logistf.mod.control() dtype: object	2154 21613-5 [Chlamydia trachomatis DNA [Presence] in Specimen by NAA with probe detection, firth]: nCase: 713 | nCon: 1271089, corr p-val: 0.119, uncorr p-val: 0.044, OR: 0.399 | model: dis_status ~ 3.9e-06[0.0e+00] + (0.399 * mod_ant[0.044]) + (2.804 * age[0.0e+00]), glm_warn [False]: nan log10 trans: False | Notes: n=1271802 | DoF=2 | n iters: full : 1.20e+01, null : 1.00e+01 | Conv at last: LL change : -9.89e-08, max abs score : 9.56e-09, beta change : 7.07e-07 | Log Likes: full : -5.13e+03, null : -6.04e+03 | Method: Penalized ML | control: maxit : 2500, maxhs : 0, maxstep : 5, lconv : 1e-05, gconv : 1e-05, xconv : 1e-05, collapse : TRUE, fit : NR, call : logistf.control(maxit = n_iter) | mod control: tau : 0.5, terms.fit : NULL, call : logistf.mod.control() 2155 31777-6 [Chlamydia trachomatis Ag [Presence] in Specimen, firth]: nCase: 37 | nCon: 103387, corr p-val: 0.91, uncorr p-val: 0.838, OR: 0.756 | model: dis_status ~ 6.6e-06[0.0e+00] + (0.756 * mod_ant[0.838]) + (2.123 * age[2.6e-11]), glm_warn [False]: nan log10 trans: False | Notes: n=103424 | DoF=2 | n iters: full : 1.20e+01, null : 1.00e+01 | Conv at last: LL change : 1.55e-10, max abs score : 4.60e-07, beta change : 1.50e-06 | Log Likes: full : -3.04e+02, null : -3.27e+02 | Method: Penalized ML | control: maxit : 2500, maxhs : 0, maxstep : 5, lconv : 1e-05, gconv : 1e-05, xconv : 1e-05, collapse : TRUE, fit : NR, call : logistf.control(maxit = n_iter) | mod control: tau : 0.5, terms.fit : NULL, call : logistf.mod.control() 2156 42931-6 [Chlamydia trachomatis rRNA [Presence] in Urine by NAA with probe detection, firth]: nCase: 49 | nCon: 132546, corr p-val: 0.924, uncorr p-val: 0.878, OR: 0.81 | model: dis_status ~ 3.2e-06[0.0e+00] + (0.810 * mod_ant[0.878]) + (2.893 * age[0.0e+00]), glm_warn [False]: nan log10 trans: False | Notes: n=132595 | DoF=2 | n iters: full : 1.20e+01, null : 1.00e+01 | Conv at last: LL change : 9.12e-10, max abs score : 3.62e-06, beta change : 7.65e-06 | Log Likes: full : -3.55e+02, null : -4.32e+02 | Method: Penalized ML | control: maxit : 2500, maxhs : 0, maxstep : 5, lconv : 1e-05, gconv : 1e-05, xconv : 1e-05, collapse : TRUE, fit : NR, call : logistf.control(maxit = n_iter) | mod control: tau : 0.5, terms.fit : NULL, call : logistf.mod.control() 2158 43404-3 [Chlamydia trachomatis DNA [Presence] in Specimen by Probe with signal amplification, firth]: nCase: 136 | nCon: 452721, corr p-val: 0.452, uncorr p-val: 0.265, OR: 0.284 | model: dis_status ~ 1.2e-06[0.0e+00] + (0.284 * mod_ant[0.265]) + (3.315 * age[0.0e+00]), glm_warn [False]: nan log10 trans: False | Notes: n=452857 | DoF=2 | n iters: full : 1.30e+01, null : 1.00e+01 | Conv at last: LL change : 6.09e-09, max abs score : 4.04e-08, beta change : 3.41e-06 | Log Likes: full : -9.98e+02, null : -1.23e+03 | Method: Penalized ML | control: maxit : 2500, maxhs : 0, maxstep : 5, lconv : 1e-05, gconv : 1e-05, xconv : 1e-05, collapse : TRUE, fit : NR, call : logistf.control(maxit = n_iter) | mod control: tau : 0.5, terms.fit : NULL, call : logistf.mod.control() dtype: object	False				False				bacteria	Chlamydiaceae		C. trachomatis
Carcinoma in situ of skin	D04	CMV	pp150_Nter	No	unk	did_not_attempt	0.7916580918399999		0.807		[0.534-1.220]		24	9405						age		all		0		dis_status ~ 1.0e-05[3.0e-07] + (0.807 * mod_ant[0.310]) + (2.371 * age[0.005])		2.4	2.53	1.22	0.97	2.56	2.78					72.08	67.45			0.309763267		age	age : 5.19e-03	age: 2.371 [1.294-4.342]				0 13949-3 [Cytomegalovirus IgG Ab [Presence] in Serum or Plasma by Immunoassay, glm]: nCase: 325 | nCon: 63139, corr p-val: 0.034, uncorr p-val: 8.97e-03, OR: 0.746 | model: dis_status ~ 2.4e-05[2.1e-187] + (0.746 * mod_ant[0.009]) + (2.454 * age[1.3e-66]), glm_warn [False]: nan log10 trans: False | Notes: nan 1 22239-8 [Cytomegalovirus Ab [Presence] in Serum or Plasma, glm]: nCase: 28 | nCon: 5375, corr p-val: 0.068, uncorr p-val: 0.021, OR: 0.415 | model: dis_status ~ 6.2e-05[2.5e-14] + (0.415 * mod_ant[0.021]) + (2.110 * age[2.2e-05]), glm_warn [False]: nan log10 trans: False | Notes: nan 2 30246-3 [Cytomegalovirus DNA [Presence] in Serum or Plasma by NAA with probe detection, firth]: nCase: 47 | nCon: 8704, corr p-val: 0.452, uncorr p-val: 0.269, OR: 0.446 | model: dis_status ~ 5.4e-04[0.0e+00] + (0.446 * mod_ant[0.269]) + (1.529 * age[4.1e-08]), glm_warn [False]: nan log10 trans: False | Notes: n=8751 | DoF=2 | n iters: full : 1.00e+01, null : 8.00e+00 | Conv at last: LL change : 8.13e-12, max abs score : 5.43e-07, beta change : 9.07e-07 | Log Likes: full : -2.72e+02, null : -2.87e+02 | Method: Penalized ML | control: maxit : 2500, maxhs : 0, maxstep : 5, lconv : 1e-05, gconv : 1e-05, xconv : 1e-05, collapse : TRUE, fit : NR, call : logistf.control(maxit = n_iter) | mod control: tau : 0.5, terms.fit : NULL, call : logistf.mod.control() dtype: object	2164 24119-0 [Cytomegalovirus IgM Ab [Presence] in Serum or Plasma by Immunoassay, glm]: nCase: 321 | nCon: 48370, corr p-val: 0.141, uncorr p-val: 0.059, OR: 1.543 | model: dis_status ~ 3.1e-05[1.6e-208] + (1.543 * mod_ant[0.059]) + (2.436 * age[1.3e-78]), glm_warn [False]: nan log10 trans: False | Notes: nan 2166 49539-0 [Cytomegalovirus IgM Ab [Presence] in Serum or Plasma by Immunofluorescence, glm]: nCase: 142 | nCon: 30127, corr p-val: 0.705, uncorr p-val: 0.558, OR: 1.257 | model: dis_status ~ 3.8e-05[2.1e-97] + (1.257 * mod_ant[0.558]) + (2.228 * age[7.8e-30]), glm_warn [False]: nan log10 trans: False | Notes: nan 2167 4996-5 [Cytomegalovirus DNA [Presence] in Blood by NAA with probe detection, firth]: nCase: 60 | nCon: 2103, corr p-val: 0.983, uncorr p-val: 0.983, OR: 1.031 | model: dis_status ~ 5.7e-04[0.0e+00] + (1.031 * mod_ant[0.983]) + (1.861 * age[8.0e-10]), glm_warn [False]: nan log10 trans: False | Notes: n=2163 | DoF=2 | n iters: full : 8.00e+00, null : 6.00e+00 | Conv at last: LL change : 4.89e-11, max abs score : 2.04e-06, beta change : 7.84e-06 | Log Likes: full : -2.51e+02, null : -2.70e+02 | Method: Penalized ML | control: maxit : 2500, maxhs : 0, maxstep : 5, lconv : 1e-05, gconv : 1e-05, xconv : 1e-05, collapse : TRUE, fit : NR, call : logistf.control(maxit = n_iter) | mod control: tau : 0.5, terms.fit : NULL, call : logistf.mod.control() 2168 5000-5 [Cytomegalovirus DNA [Presence] in Specimen by NAA with probe detection, glm]: nCase: 259 | nCon: 37437, corr p-val: 1.09e-04, uncorr p-val: 1.63e-05, OR: 2.469 | model: dis_status ~ 2.2e-04[1.7e-156] + (2.469 * mod_ant[1.6e-05]) + (1.738 * age[8.7e-35]), glm_warn [False]: nan log10 trans: False | Notes: nan 2169 82189-2 [Cytomegalovirus DNA [Presence] in Cerebral spinal fluid by NAA with non-probe detection, firth]: nCase: 27 | nCon: 23291, corr p-val: 0.331, uncorr p-val: 0.183, OR: 15.279 | model: dis_status ~ 4.4e-05[0.0e+00] + (15.279 * mod_ant[0.183]) + (1.759 * age[2.7e-08]), glm_warn [False]: nan log10 trans: False | Notes: n=23318 | DoF=2 | n iters: full : 1.20e+01, null : 9.00e+00 | Conv at last: LL change : 9.35e-12, max abs score : 5.22e-06, beta change : 9.33e-06 | Log Likes: full : -1.91e+02, null : -2.07e+02 | Method: Penalized ML | control: maxit : 2500, maxhs : 0, maxstep : 5, lconv : 1e-05, gconv : 1e-05, xconv : 1e-05, collapse : TRUE, fit : NR, call : logistf.control(maxit = n_iter) | mod control: tau : 0.5, terms.fit : NULL, call : logistf.mod.control() dtype: object	False				False				virus	Herpesviridae	Betaherpesvirinae	betaherpesvirus 5
Carcinoma in situ of skin	D04	EBV	VCA_p18	No	unk	did_not_attempt	0.710532438		14.152		[1.142-175.340]		24	9405								all		0		dis_status ~ 9.0e-08[0.001] + (14.152 * mod_ant[0.039])		3.93	3.7	0.13	0.65	3.93	3.87					72.08	67.45			0.03906098								0 22296-8 [Epstein Barr virus nuclear Ab [Presence] in Serum, glm]: nCase: 90 | nCon: 12125, corr p-val: 9.80e-06, uncorr p-val: 7.76e-07, OR: 7.008 | model: dis_status ~ 0.002[1.6e-65] + (7.008 * mod_ant[7.8e-07]), glm_warn [False]: nan log10 trans: False | Notes: nan 1 30339-6 [Epstein Barr virus capsid IgG Ab [Presence] in Serum, firth]: nCase: 143 | nCon: 38893, corr p-val: 3.35e-05, uncorr p-val: 3.98e-06, OR: 4.739 | model: dis_status ~ 8.9e-04[0.0e+00] + (4.739 * mod_ant[4.0e-06]), glm_warn [False]: nan log10 trans: False | Notes: n=39036 | DoF=1 | n iters: full : 1.00e+01, null : 9.00e+00 | Conv at last: LL change : 2.77e-11, max abs score : 2.79e-11, beta change : 3.19e-06 | Log Likes: full : -9.30e+02, null : -9.41e+02 | Method: Penalized ML | control: maxit : 2500, maxhs : 0, maxstep : 5, lconv : 1e-05, gconv : 1e-05, xconv : 1e-05, collapse : TRUE, fit : NR, call : logistf.control(maxit = n_iter) | mod control: tau : 0.5, terms.fit : NULL, call : logistf.mod.control() 2 24114-1 [Epstein Barr virus capsid IgG Ab [Presence] in Serum by Immunoassay, glm]: nCase: 400 | nCon: 77515, corr p-val: 3.10e-04, uncorr p-val: 5.22e-05, OR: 2.274 | model: dis_status ~ 0.002[1.0e-205] + (2.274 * mod_ant[5.2e-05]), glm_warn [False]: nan log10 trans: False | Notes: nan 3 59183-4 [Epstein Barr virus early diffuse IgG Ab [Presence] in Serum, glm]: nCase: 132 | nCon: 14124, corr p-val: 0.043, uncorr p-val: 0.012, OR: 1.626 | model: dis_status ~ 0.008[0.0e+00] + (1.626 * mod_ant[0.012]), glm_warn [False]: nan log10 trans: False | Notes: nan 4 5156-5 [Epstein Barr virus nuclear IgG Ab [Presence] in Serum by Immunoassay, glm]: nCase: 127 | nCon: 14696, corr p-val: 0.058, uncorr p-val: 0.017, OR: 1.836 | model: dis_status ~ 0.005[3.3e-109] + (1.836 * mod_ant[0.017]), glm_warn [False]: nan log10 trans: False | Notes: nan 5 22295-0 [Epstein Barr virus early IgG Ab [Presence] in Serum, glm]: nCase: 44 | nCon: 10683, corr p-val: 0.539, uncorr p-val: 0.347, OR: 1.389 | model: dis_status ~ 0.004[2.2e-223] + (1.389 * mod_ant[0.347]), glm_warn [False]: nan log10 trans: False | Notes: nan 6 5002-1 [Epstein Barr virus DNA [Presence] in Blood by NAA with probe detection, firth]: nCase: 18 | nCon: 3935, corr p-val: 0.87, uncorr p-val: 0.758, OR: 1.24 | model: dis_status ~ 0.005[0.0e+00] + (1.240 * mod_ant[0.758]), glm_warn [False]: nan log10 trans: False | Notes: n=3953 | DoF=1 | n iters: full : 9.00e+00, null : 9.00e+00 | Conv at last: LL change : 5.68e-14, max abs score : 8.88e-16, beta change : 1.26e-09 | Log Likes: full : -1.13e+02, null : -1.13e+02 | Method: Penalized ML | control: maxit : 2500, maxhs : 0, maxstep : 5, lconv : 1e-05, gconv : 1e-05, xconv : 1e-05, collapse : TRUE, fit : NR, call : logistf.control(maxit = n_iter) | mod control: tau : 0.5, terms.fit : NULL, call : logistf.mod.control() 7 5005-4 [Epstein Barr virus DNA [Presence] in Specimen by NAA with probe detection, glm]: nCase: 99 | nCon: 12792, corr p-val: 0.91, uncorr p-val: 0.82, OR: 1.066 | model: dis_status ~ 0.008[0.0e+00] + (1.066 * mod_ant[0.820]), glm_warn [False]: nan log10 trans: False | Notes: nan dtype: object	2173 24115-8 [Epstein Barr virus capsid IgM Ab [Presence] in Serum by Immunoassay, glm]: nCase: 237 | nCon: 49171, corr p-val: 0.115, uncorr p-val: 0.041, OR: 0.456 | model: dis_status ~ 0.005[0.0e+00] + (0.456 * mod_ant[0.041]), glm_warn [False]: nan log10 trans: False | Notes: nan 2175 30340-4 [Epstein Barr virus capsid IgM Ab [Presence] in Serum, glm]: nCase: 193 | nCon: 39642, corr p-val: 0.02, uncorr p-val: 4.46e-03, OR: 0.307 | model: dis_status ~ 0.005[0.0e+00] + (0.307 * mod_ant[0.004]), glm_warn [False]: nan log10 trans: False | Notes: nan 2176 40751-0 [Epstein Barr virus capsid IgM Ab [Presence] in Serum by Immunofluorescence, firth]: nCase: 33 | nCon: 6438, corr p-val: 0.518, uncorr p-val: 0.323, OR: 0.316 | model: dis_status ~ 0.005[0.0e+00] + (0.316 * mod_ant[0.323]), glm_warn [False]: nan log10 trans: False | Notes: n=6471 | DoF=1 | n iters: full : 1.00e+01, null : 9.00e+00 | Conv at last: LL change : 0.00e+00, max abs score : 2.22e-16, beta change : 1.43e-09 | Log Likes: full : -2.05e+02, null : -2.05e+02 | Method: Penalized ML | control: maxit : 2500, maxhs : 0, maxstep : 5, lconv : 1e-05, gconv : 1e-05, xconv : 1e-05, collapse : TRUE, fit : NR, call : logistf.control(maxit = n_iter) | mod control: tau : 0.5, terms.fit : NULL, call : logistf.mod.control() dtype: object	False				False				virus	Herpesviridae		gammaherpesvirus 4
Carcinoma in situ of skin	D04	HBV	HBc	No	unk	did_not_attempt	0.7916580918399999		0.701		[0.342-1.434]		24	9405								all		0		dis_status ~ 0.003[1.5e-90] + (0.701 * mod_ant[0.331])		0.54	0.67	0.7	0.64	0.3	0.7					72.08	67.45			0.330525034								0 13952-7 [Hepatitis B virus core Ab [Presence] in Serum or Plasma by Immunoassay, glm]: nCase: 2241 | nCon: 422373, corr p-val: 4.81e-07, uncorr p-val: 2.86e-08, OR: 0.648 | model: dis_status ~ 0.006[0.0e+00] + (0.648 * mod_ant[2.9e-08]), glm_warn [False]: nan log10 trans: False | Notes: nan 1 13953-5 [Hepatitis B virus e Ab [Presence] in Serum or Plasma by Immunoassay, glm]: nCase: 196 | nCon: 41575, corr p-val: 1.18e-05, uncorr p-val: 1.05e-06, OR: 0.338 | model: dis_status ~ 0.006[0.0e+00] + (0.338 * mod_ant[1.0e-06]), glm_warn [False]: nan log10 trans: False | Notes: nan 2 22322-2 [Hepatitis B virus surface Ab [Presence] in Serum, glm]: nCase: 2159 | nCon: 1945776, corr p-val: 3.25e-05, uncorr p-val: 3.54e-06, OR: 0.77 | model: dis_status ~ 0.001[0.0e+00] + (0.770 * mod_ant[3.5e-06]), glm_warn [False]: nan log10 trans: False | Notes: nan 3 31204-1 [Hepatitis B virus core IgM Ab [Presence] in Serum, firth]: nCase: 474 | nCon: 1776759, corr p-val: 5.68e-05, uncorr p-val: 7.87e-06, OR: 0.099 | model: dis_status ~ 2.8e-04[0.0e+00] + (0.099 * mod_ant[7.9e-06]), glm_warn [False]: nan log10 trans: False | Notes: n=1777233 | DoF=1 | n iters: full : 1.40e+01, null : 1.20e+01 | Conv at last: LL change : -9.09e-13, max abs score : 3.51e-13, beta change : 1.12e-08 | Log Likes: full : -4.36e+03, null : -4.37e+03 | Method: Penalized ML | control: maxit : 2500, maxhs : 0, maxstep : 5, lconv : 1e-05, gconv : 1e-05, xconv : 1e-05, collapse : TRUE, fit : NR, call : logistf.control(maxit = n_iter) | mod control: tau : 0.5, terms.fit : NULL, call : logistf.mod.control() 4 16933-4 [Hepatitis B virus core Ab [Presence] in Serum, glm]: nCase: 613 | nCon: 218645, corr p-val: 2.80e-03, uncorr p-val: 4.99e-04, OR: 0.583 | model: dis_status ~ 0.003[0.0e+00] + (0.583 * mod_ant[5.0e-04]), glm_warn [False]: nan log10 trans: False | Notes: nan 5 51914-0 [Hepatitis B virus core IgG+IgM Ab [Presence] in Serum, glm]: nCase: 484 | nCon: 161317, corr p-val: 0.025, uncorr p-val: 5.76e-03, OR: 0.671 | model: dis_status ~ 0.003[0.0e+00] + (0.671 * mod_ant[0.006]), glm_warn [False]: nan log10 trans: False | Notes: nan 6 29610-3 [Hepatitis B virus DNA [Presence] in Serum or Plasma by NAA with probe detection, glm]: nCase: 72 | nCon: 11855, corr p-val: 0.146, uncorr p-val: 0.064, OR: 0.531 | model: dis_status ~ 0.007[0.0e+00] + (0.531 * mod_ant[0.064]), glm_warn [False]: nan log10 trans: False | Notes: nan 7 24113-3 [Hepatitis B virus core IgM Ab [Presence] in Serum or Plasma by Immunoassay, firth]: nCase: 1302 | nCon: 387460, corr p-val: 0.312, uncorr p-val: 0.157, OR: 0.577 | model: dis_status ~ 0.003[0.0e+00] + (0.577 * mod_ant[0.157]), glm_warn [False]: nan log10 trans: False | Notes: n=388762 | DoF=1 | n iters: full : 1.00e+01, null : 9.00e+00 | Conv at last: LL change : -7.28e-12, max abs score : 3.70e-13, beta change : 2.20e-10 | Log Likes: full : -8.71e+03, null : -8.72e+03 | Method: Penalized ML | control: maxit : 2500, maxhs : 0, maxstep : 5, lconv : 1e-05, gconv : 1e-05, xconv : 1e-05, collapse : TRUE, fit : NR, call : logistf.control(maxit = n_iter) | mod control: tau : 0.5, terms.fit : NULL, call : logistf.mod.control() dtype: object	2191 13954-3 [Hepatitis B virus e Ag [Presence] in Serum or Plasma by Immunoassay, glm]: nCase: 280 | nCon: 61879, corr p-val: 0.924, uncorr p-val: 0.875, OR: 1.036 | model: dis_status ~ 0.005[0.0e+00] + (1.036 * mod_ant[0.875]), glm_warn [False]: nan log10 trans: False | Notes: nan 2197 32685-0 [Hepatitis B virus core IgG Ab [Presence] in Serum, glm]: nCase: 321 | nCon: 69498, corr p-val: 0.626, uncorr p-val: 0.422, OR: 1.16 | model: dis_status ~ 0.005[0.0e+00] + (1.160 * mod_ant[0.422]), glm_warn [False]: nan log10 trans: False | Notes: nan 2199 5195-3 [Hepatitis B virus surface Ag [Presence] in Serum, glm]: nCase: 3013 | nCon: 3497399, corr p-val: 0.499, uncorr p-val: 0.301, OR: 1.236 | model: dis_status ~ 8.6e-04[0.0e+00] + (1.236 * mod_ant[0.301]), glm_warn [False]: nan log10 trans: False | Notes: nan 2200 5196-1 [Hepatitis B virus surface Ag [Presence] in Serum or Plasma by Immunoassay, glm]: nCase: 3923 | nCon: 1589617, corr p-val: 0.528, uncorr p-val: 0.334, OR: 1.171 | model: dis_status ~ 0.002[0.0e+00] + (1.171 * mod_ant[0.334]), glm_warn [False]: nan log10 trans: False | Notes: nan 2201 65633-0 [Hepatitis B virus surface Ag [Presence] in Serum or Plasma by Confirmatory method, firth]: nCase: 23 | nCon: 22040, corr p-val: 3.57e-12, uncorr p-val: 1.06e-13, OR: 35.497 | model: dis_status ~ 1.4e-04[0.0e+00] + (35.497 * mod_ant[1.1e-13]), glm_warn [False]: nan log10 trans: False | Notes: n=22063 | DoF=1 | n iters: full : 1.20e+01, null : 1.00e+01 | Conv at last: LL change : 4.55e-13, max abs score : 6.50e-13, beta change : 7.17e-07 | Log Likes: full : -1.51e+02, null : -1.79e+02 | Method: Penalized ML | control: maxit : 2500, maxhs : 0, maxstep : 5, lconv : 1e-05, gconv : 1e-05, xconv : 1e-05, collapse : TRUE, fit : NR, call : logistf.control(maxit = n_iter) | mod control: tau : 0.5, terms.fit : NULL, call : logistf.mod.control() dtype: object	False				False				virus	Hepadnaviridae		Hepatitis B virus
Carcinoma in situ of skin	D04	HCV	Core	No	unk	did_not_attempt	0.7916580918399999		0.651		[0.32-1.321]		24	9405								all		0		dis_status ~ 0.003[1.1e-106] + (0.651 * mod_ant[0.234])		0.45	0.61	0.58	0.65	0.15	0.48					72.08	67.45			0.234121401								0 16128-1 [Hepatitis C virus Ab [Presence] in Serum, glm]: nCase: 2818 | nCon: 1219024, corr p-val: 3.25e-05, uncorr p-val: 3.52e-06, OR: 0.658 | model: dis_status ~ 0.002[0.0e+00] + (0.658 * mod_ant[3.5e-06]), glm_warn [False]: nan log10 trans: False | Notes: nan 1 16129-9 [Hepatitis C virus IgG Ab [Presence] in Serum, glm]: nCase: 820 | nCon: 92597, corr p-val: 7.29e-03, uncorr p-val: 1.37e-03, OR: 0.296 | model: dis_status ~ 0.009[0.0e+00] + (0.296 * mod_ant[0.001]), glm_warn [False]: nan log10 trans: False | Notes: nan 2 13955-0 [Hepatitis C virus Ab [Presence] in Serum or Plasma by Immunoassay, glm]: nCase: 5894 | nCon: 4082855, corr p-val: 0.068, uncorr p-val: 0.021, OR: 0.8 | model: dis_status ~ 0.001[0.0e+00] + (0.800 * mod_ant[0.021]), glm_warn [False]: nan log10 trans: False | Notes: nan dtype: object		False				False				virus	Flaviviridae		Hepacivirus C
Carcinoma in situ of skin	D04	HHV-6	IE1A	No	unk	did_not_attempt	0.7916580918399999		0.695		[0.296-1.632]		24	9405						age		all		0		dis_status ~ 1.6e-05[4.4e-06] + (0.695 * mod_ant[0.404]) + (2.316 * age[0.006])		2.23	2.29	0.31	0.44	2.24	2.3					72.08	67.45			0.403780389		age	age : 6.35e-03	age: 2.316 [1.267-4.233]					2207 82192-6 [Herpes virus 6 DNA [Presence] in Cerebral spinal fluid by NAA with non-probe detection, firth]: nCase: 21 | nCon: 21616, corr p-val: 0.174, uncorr p-val: 0.079, OR: 6.752 | model: dis_status ~ 4.2e-05[0.0e+00] + (6.752 * mod_ant[0.079]) + (1.727 * age[8.9e-07]), glm_warn [False]: nan log10 trans: False | Notes: n=21637 | DoF=2 | n iters: full : 1.30e+01, null : 9.00e+00 | Conv at last: LL change : 4.82e-11, max abs score : 2.16e-06, beta change : 3.27e-06 | Log Likes: full : -1.50e+02, null : -1.63e+02 | Method: Penalized ML | control: maxit : 2500, maxhs : 0, maxstep : 5, lconv : 1e-05, gconv : 1e-05, xconv : 1e-05, collapse : TRUE, fit : NR, call : logistf.control(maxit = n_iter) | mod control: tau : 0.5, terms.fit : NULL, call : logistf.mod.control() dtype: object	False				False				virus	Herpesviridae	Betaherpesvirinae	betaherpesvirus 6
Carcinoma in situ of skin	D04	HHV-7	U14	No	unk	did_not_attempt	0.7916580918399999		0.595		[0.255-1.390]		24	9405						age		all		0		dis_status ~ 3.4e-05[4.7e-05] + (0.595 * mod_ant[0.230]) + (2.265 * age[0.008])		2.62	2.74	0.45	0.44	2.54	2.78					72.08	67.45			0.230386317		age	age : 7.64e-03	age: 2.265 [1.242-4.130]						False				False				virus	Herpesviridae	Betaherpesvirinae	betaherpesvirus 7
Carcinoma in situ of skin	D04	HIV	env	No	unk	did_not_attempt	0.710532438		3.485		[0.946-12.836]		24	9405						age		all		0		dis_status ~ 1.1e-06[3.3e-08] + (3.485 * mod_ant[0.061]) + (2.276 * age[0.007])		1.68	1.53	0.27	0.39	1.61	1.59					72.08	67.45			0.060557915		age	age : 7.36e-03	age: 2.276 [1.247-4.152]				0 7917-8 [HIV 1 Ab [Presence] in Serum, firth]: nCase: 94 | nCon: 25533, corr p-val: 0.313, uncorr p-val: 0.161, OR: 4.187 | model: dis_status ~ 1.4e-05[0.0e+00] + (4.187 * mod_ant[0.161]) + (2.446 * age[0.0e+00]), glm_warn [False]: nan log10 trans: False | Notes: n=25627 | DoF=2 | n iters: full : 1.00e+01, null : 8.00e+00 | Conv at last: LL change : 3.01e-11, max abs score : 4.42e-07, beta change : 1.90e-06 | Log Likes: full : -5.26e+02, null : -6.16e+02 | Method: Penalized ML | control: maxit : 2500, maxhs : 0, maxstep : 5, lconv : 1e-05, gconv : 1e-05, xconv : 1e-05, collapse : TRUE, fit : NR, call : logistf.control(maxit = n_iter) | mod control: tau : 0.5, terms.fit : NULL, call : logistf.mod.control() 1 29893-5 [HIV 1 Ab [Presence] in Serum or Plasma by Immunoassay, glm]: nCase: 120 | nCon: 93648, corr p-val: 0.32, uncorr p-val: 0.174, OR: 1.606 | model: dis_status ~ 4.8e-06[2.1e-150] + (1.606 * mod_ant[0.174]) + (2.697 * age[2.1e-47]), glm_warn [False]: nan log10 trans: False | Notes: nan 2 68961-2 [HIV 1 Ab [Presence] in Serum, Plasma or Blood by Rapid immunoassay, glm]: nCase: 76 | nCon: 34968, corr p-val: 0.626, uncorr p-val: 0.434, OR: 1.369 | model: dis_status ~ 1.1e-05[1.4e-93] + (1.369 * mod_ant[0.434]) + (2.574 * age[3.5e-33]), glm_warn [False]: nan log10 trans: False | Notes: nan 3 18396-2 [HIV 1 p24 Ag [Presence] in Serum or Plasma by Immunoassay, firth]: nCase: 31 | nCon: 92285, corr p-val: 0.647, uncorr p-val: 0.468, OR: 3.479 | model: dis_status ~ 3.9e-06[0.0e+00] + (3.479 * mod_ant[0.468]) + (2.403 * age[2.7e-14]), glm_warn [False]: nan log10 trans: False | Notes: n=92316 | DoF=2 | n iters: full : 1.30e+01, null : 1.00e+01 | Conv at last: LL change : 4.27e-10, max abs score : 9.75e-07, beta change : 2.26e-06 | Log Likes: full : -2.47e+02, null : -2.76e+02 | Method: Penalized ML | control: maxit : 2500, maxhs : 0, maxstep : 5, lconv : 1e-05, gconv : 1e-05, xconv : 1e-05, collapse : TRUE, fit : NR, call : logistf.control(maxit = n_iter) | mod control: tau : 0.5, terms.fit : NULL, call : logistf.mod.control() 4 24012-7 [HIV 1 Ag [Presence] in Serum, firth]: nCase: 60 | nCon: 33899, corr p-val: 0.681, uncorr p-val: 0.519, OR: 2.974 | model: dis_status ~ 7.4e-06[0.0e+00] + (2.974 * mod_ant[0.519]) + (2.736 * age[0.0e+00]), glm_warn [False]: nan log10 trans: False | Notes: n=33959 | DoF=2 | n iters: full : 1.10e+01, null : 9.00e+00 | Conv at last: LL change : -2.88e-10, max abs score : 1.44e-07, beta change : 5.65e-07 | Log Likes: full : -3.54e+02, null : -4.37e+02 | Method: Penalized ML | control: maxit : 2500, maxhs : 0, maxstep : 5, lconv : 1e-05, gconv : 1e-05, xconv : 1e-05, collapse : TRUE, fit : NR, call : logistf.control(maxit = n_iter) | mod control: tau : 0.5, terms.fit : NULL, call : logistf.mod.control() 5 5221-7 [HIV 1 Ab [Presence] in Serum or Plasma by Immunoblot, glm]: nCase: 33 | nCon: 6232, corr p-val: 0.982, uncorr p-val: 0.972, OR: 1.013 | model: dis_status ~ 8.5e-05[9.0e-24] + (1.013 * mod_ant[0.972]) + (2.072 * age[2.9e-08]), glm_warn [False]: nan log10 trans: False | Notes: nan dtype: object	2209 12859-5 [HIV 1 p18 Ab [Presence] in Serum by Immunoblot, glm]: nCase: 24 | nCon: 4127, corr p-val: 0.96, uncorr p-val: 0.941, OR: 0.965 | model: dis_status ~ 9.6e-06[2.9e-16] + (0.965 * mod_ant[0.941]) + (2.635 * age[2.6e-07]), glm_warn [False]: nan log10 trans: False | Notes: nan dtype: object	False				False				virus	Retroviridae		Lentivirus
Carcinoma in situ of skin	D04	HPV-16	L1	No	unk	did_not_attempt	0.7916580918399999		1.535		[0.606-3.892]		24	9405						age		all		0		dis_status ~ 3.4e-06[1.8e-07] + (1.535 * mod_ant[0.367]) + (2.336 * age[0.006])		1.63	1.57	0.44	0.47	1.57	1.6					72.08	67.45			0.366512081		age	age : 5.80e-03	age: 2.336 [1.279-4.269]				0 30167-1 [Human papilloma virus 16+18+31+33+35+39+45+51+52+56+58+59+68 DNA [Presence] in Cervix by Probe with signal amplification, glm]: nCase: 680 | nCon: 520628, corr p-val: 0.242, uncorr p-val: 0.12, OR: 1.239 | model: dis_status ~ 2.4e-06[0.0e+00] + (1.239 * mod_ant[0.120]) + (2.991 * age[2.7e-226]), glm_warn [False]: nan log10 trans: False | Notes: nan 1 59263-4 [Human papilloma virus 16 DNA [Presence] in Cervix by Probe with signal amplification, firth]: nCase: 20 | nCon: 51992, corr p-val: 0.686, uncorr p-val: 0.537, OR: 1.764 | model: dis_status ~ 4.6e-07[0.0e+00] + (1.764 * mod_ant[0.537]) + (3.334 * age[2.9e-10]), glm_warn [False]: nan log10 trans: False | Notes: n=52012 | DoF=2 | n iters: full : 1.40e+01, null : 1.00e+01 | Conv at last: LL change : 7.54e-11, max abs score : 7.03e-07, beta change : 2.43e-06 | Log Likes: full : -1.54e+02, null : -1.74e+02 | Method: Penalized ML | control: maxit : 2500, maxhs : 0, maxstep : 5, lconv : 1e-05, gconv : 1e-05, xconv : 1e-05, collapse : TRUE, fit : NR, call : logistf.control(maxit = n_iter) | mod control: tau : 0.5, terms.fit : NULL, call : logistf.mod.control() 2 17399-7 [Human papilloma virus 16 Ag [Presence] in Specimen, firth]: nCase: 17 | nCon: 34185, corr p-val: 0.808, uncorr p-val: 0.677, OR: 1.935 | model: dis_status ~ 3.0e-06[0.0e+00] + (1.935 * mod_ant[0.677]) + (2.557 * age[1.2e-06]), glm_warn [False]: nan log10 trans: False | Notes: n=34202 | DoF=2 | n iters: full : 1.30e+01, null : 1.00e+01 | Conv at last: LL change : 3.54e-11, max abs score : 1.99e-06, beta change : 6.50e-06 | Log Likes: full : -1.32e+02, null : -1.44e+02 | Method: Penalized ML | control: maxit : 2500, maxhs : 0, maxstep : 5, lconv : 1e-05, gconv : 1e-05, xconv : 1e-05, collapse : TRUE, fit : NR, call : logistf.control(maxit = n_iter) | mod control: tau : 0.5, terms.fit : NULL, call : logistf.mod.control() 3 82675-0 [Human papilloma virus 16+18+31+33+35+39+45+51+52+56+58+59+66+68 DNA [Presence] in Cervix by NAA with probe detection, firth]: nCase: 55 | nCon: 20795, corr p-val: 0.87, uncorr p-val: 0.754, OR: 1.155 | model: dis_status ~ 1.4e-05[0.0e+00] + (1.155 * mod_ant[0.754]) + (2.709 * age[0.0e+00]), glm_warn [False]: nan log10 trans: False | Notes: n=20850 | DoF=2 | n iters: full : 1.00e+01, null : 8.00e+00 | Conv at last: LL change : 4.35e-11, max abs score : 1.79e-06, beta change : 6.54e-06 | Log Likes: full : -3.36e+02, null : -3.76e+02 | Method: Penalized ML | control: maxit : 2500, maxhs : 0, maxstep : 5, lconv : 1e-05, gconv : 1e-05, xconv : 1e-05, collapse : TRUE, fit : NR, call : logistf.control(maxit = n_iter) | mod control: tau : 0.5, terms.fit : NULL, call : logistf.mod.control() dtype: object	2219 49896-4 [Human papilloma virus 16+18+31+33+35+39+45+51+52+56+58+59+68 DNA [Presence] in Specimen by NAA with probe detection, glm]: nCase: 649 | nCon: 144118, corr p-val: 0.313, uncorr p-val: 0.164, OR: 0.763 | model: dis_status ~ 7.7e-05[0.0e+00] + (0.763 * mod_ant[0.164]) + (1.995 * age[2.7e-111]), glm_warn [False]: nan log10 trans: False | Notes: nan 2221 59420-0 [Human papilloma virus 16+18+31+33+35+39+45+51+52+56+58+59+66+68 DNA [Presence] in Cervix by Probe with signal amplification, glm]: nCase: 148 | nCon: 199283, corr p-val: 0.648, uncorr p-val: 0.475, OR: 0.742 | model: dis_status ~ 5.8e-07[6.9e-162] + (0.742 * mod_ant[0.475]) + (3.537 * age[2.1e-55]), glm_warn [False]: nan log10 trans: False | Notes: nan 2223 77399-4 [Human papilloma virus 16 DNA [Presence] in Cervix by NAA with probe detection, firth]: nCase: 55 | nCon: 21919, corr p-val: 0.452, uncorr p-val: 0.263, OR: 0.279 | model: dis_status ~ 9.7e-06[0.0e+00] + (0.279 * mod_ant[0.263]) + (2.883 * age[0.0e+00]), glm_warn [False]: nan log10 trans: False | Notes: n=21974 | DoF=2 | n iters: full : 1.00e+01, null : 8.00e+00 | Conv at last: LL change : 1.74e-10, max abs score : 2.65e-06, beta change : 9.75e-06 | Log Likes: full : -3.34e+02, null : -3.80e+02 | Method: Penalized ML | control: maxit : 2500, maxhs : 0, maxstep : 5, lconv : 1e-05, gconv : 1e-05, xconv : 1e-05, collapse : TRUE, fit : NR, call : logistf.control(maxit = n_iter) | mod control: tau : 0.5, terms.fit : NULL, call : logistf.mod.control() dtype: object	False				False				virus	Papillomaviridae		Alphapapillomavirus 9
Carcinoma in situ of skin	D04	HPV-18	L1	No	unk	did_not_attempt	0.7916580918399999		1.609		[0.62-4.177]		24	9405								all		0		dis_status ~ 0.001[1.5e-16] + (1.609 * mod_ant[0.329])		1.62	1.53	0.26	0.45	1.6	1.58					72.08	67.45			0.328728713								0 77400-0 [Human papilloma virus 18 DNA [Presence] in Cervix by NAA with probe detection, firth]: nCase: 55 | nCon: 20486, corr p-val: 0.91, uncorr p-val: 0.832, OR: 1.374 | model: dis_status ~ 0.003[0.0e+00] + (1.374 * mod_ant[0.832]), glm_warn [False]: nan log10 trans: False | Notes: n=20541 | DoF=1 | n iters: full : 9.00e+00, null : 9.00e+00 | Conv at last: LL change : 2.88e-11, max abs score : 2.83e-11, beta change : 1.01e-06 | Log Likes: full : -3.79e+02, null : -3.79e+02 | Method: Penalized ML | control: maxit : 2500, maxhs : 0, maxstep : 5, lconv : 1e-05, gconv : 1e-05, xconv : 1e-05, collapse : TRUE, fit : NR, call : logistf.control(maxit = n_iter) | mod control: tau : 0.5, terms.fit : NULL, call : logistf.mod.control() dtype: object	2226 30167-1 [Human papilloma virus 16+18+31+33+35+39+45+51+52+56+58+59+68 DNA [Presence] in Cervix by Probe with signal amplification, glm]: nCase: 684 | nCon: 520963, corr p-val: 0.046, uncorr p-val: 0.013, OR: 0.712 | model: dis_status ~ 0.001[0.0e+00] + (0.712 * mod_ant[0.013]), glm_warn [False]: nan log10 trans: False | Notes: nan 2227 49896-4 [Human papilloma virus 16+18+31+33+35+39+45+51+52+56+58+59+68 DNA [Presence] in Specimen by NAA with probe detection, glm]: nCase: 661 | nCon: 144598, corr p-val: 2.77e-04, uncorr p-val: 4.39e-05, OR: 0.46 | model: dis_status ~ 0.005[0.0e+00] + (0.460 * mod_ant[4.4e-05]), glm_warn [False]: nan log10 trans: False | Notes: nan 2228 59420-0 [Human papilloma virus 16+18+31+33+35+39+45+51+52+56+58+59+66+68 DNA [Presence] in Cervix by Probe with signal amplification, glm]: nCase: 149 | nCon: 199312, corr p-val: 0.119, uncorr p-val: 0.045, OR: 0.434 | model: dis_status ~ 7.9e-04[0.0e+00] + (0.434 * mod_ant[0.045]), glm_warn [False]: nan log10 trans: False | Notes: nan 2229 61373-7 [Human papilloma virus 18 DNA [Presence] in Specimen by NAA with probe detection, firth]: nCase: 559 | nCon: 331579, corr p-val: 0.681, uncorr p-val: 0.517, OR: 0.68 | model: dis_status ~ 0.002[0.0e+00] + (0.680 * mod_ant[0.517]), glm_warn [False]: nan log10 trans: False | Notes: n=332138 | DoF=1 | n iters: full : 1.00e+01, null : 1.00e+01 | Conv at last: LL change : -2.09e-11, max abs score : 1.00e-13, beta change : 2.40e-07 | Log Likes: full : -4.12e+03, null : -4.13e+03 | Method: Penalized ML | control: maxit : 2500, maxhs : 0, maxstep : 5, lconv : 1e-05, gconv : 1e-05, xconv : 1e-05, collapse : TRUE, fit : NR, call : logistf.control(maxit = n_iter) | mod control: tau : 0.5, terms.fit : NULL, call : logistf.mod.control() 2231 82675-0 [Human papilloma virus 16+18+31+33+35+39+45+51+52+56+58+59+66+68 DNA [Presence] in Cervix by NAA with probe detection, firth]: nCase: 55 | nCon: 20801, corr p-val: 0.823, uncorr p-val: 0.7, OR: 0.844 | model: dis_status ~ 0.003[0.0e+00] + (0.844 * mod_ant[0.700]), glm_warn [False]: nan log10 trans: False | Notes: n=20856 | DoF=1 | n iters: full : 9.00e+00, null : 9.00e+00 | Conv at last: LL change : 8.74e-11, max abs score : 8.72e-11, beta change : 3.88e-06 | Log Likes: full : -3.79e+02, null : -3.79e+02 | Method: Penalized ML | control: maxit : 2500, maxhs : 0, maxstep : 5, lconv : 1e-05, gconv : 1e-05, xconv : 1e-05, collapse : TRUE, fit : NR, call : logistf.control(maxit = n_iter) | mod control: tau : 0.5, terms.fit : NULL, call : logistf.mod.control() dtype: object	False				False				virus	Papillomaviridae		Alphapapillomavirus 7
Carcinoma in situ of skin	D04	H. pylori	VacA	No	unk	did_not_attempt	0.7916580918399999		0.799		[0.446-1.430]		24	9405						age		all		0		dis_status ~ 1.0e-05[3.5e-07] + (0.799 * mod_ant[0.450]) + (2.317 * age[0.006])		1.43	1.53	0.68	0.7	1.4	1.45					72.08	67.45			0.449805734		age	age : 6.50e-03	age: 2.317 [1.265-4.243]				0 17780-8 [Helicobacter pylori Ag [Presence] in Stool by Immunoassay, glm]: nCase: 361 | nCon: 118928, corr p-val: 0.012, uncorr p-val: 2.57e-03, OR: 0.439 | model: dis_status ~ 2.0e-05[6.8e-282] + (0.439 * mod_ant[0.003]) + (2.267 * age[4.6e-89]), glm_warn [False]: nan log10 trans: False | Notes: nan 1 31843-6 [Helicobacter pylori Ag [Presence] in Stool, firth]: nCase: 44 | nCon: 23547, corr p-val: 0.136, uncorr p-val: 0.055, OR: 0.147 | model: dis_status ~ 3.9e-06[0.0e+00] + (0.147 * mod_ant[0.055]) + (2.557 * age[0.0e+00]), glm_warn [False]: nan log10 trans: False | Notes: n=23591 | DoF=2 | n iters: full : 1.20e+01, null : 9.00e+00 | Conv at last: LL change : 9.72e-12, max abs score : 5.31e-07, beta change : 1.92e-06 | Log Likes: full : -2.75e+02, null : -3.15e+02 | Method: Penalized ML | control: maxit : 2500, maxhs : 0, maxstep : 5, lconv : 1e-05, gconv : 1e-05, xconv : 1e-05, collapse : TRUE, fit : NR, call : logistf.control(maxit = n_iter) | mod control: tau : 0.5, terms.fit : NULL, call : logistf.mod.control() 2 80373-4 [Helicobacter pylori Ag [Presence] in Stool by Rapid immunoassay, firth]: nCase: 53 | nCon: 24683, corr p-val: 0.233, uncorr p-val: 0.113, OR: 0.189 | model: dis_status ~ 2.0e-06[0.0e+00] + (0.189 * mod_ant[0.113]) + (2.970 * age[0.0e+00]), glm_warn [False]: nan log10 trans: False | Notes: n=24736 | DoF=2 | n iters: full : 1.20e+01, null : 8.00e+00 | Conv at last: LL change : 2.71e-11, max abs score : 2.94e-07, beta change : 1.14e-06 | Log Likes: full : -3.08e+02, null : -3.74e+02 | Method: Penalized ML | control: maxit : 2500, maxhs : 0, maxstep : 5, lconv : 1e-05, gconv : 1e-05, xconv : 1e-05, collapse : TRUE, fit : NR, call : logistf.control(maxit = n_iter) | mod control: tau : 0.5, terms.fit : NULL, call : logistf.mod.control() 3 46987-4 [Helicobacter pylori IgM Ab [Presence] in Serum by Immunoassay, firth]: nCase: 23 | nCon: 3810, corr p-val: 0.674, uncorr p-val: 0.5, OR: 0.431 | model: dis_status ~ 8.9e-05[0.0e+00] + (0.431 * mod_ant[0.500]) + (1.952 * age[1.6e-06]), glm_warn [False]: nan log10 trans: False | Notes: n=3833 | DoF=2 | n iters: full : 1.10e+01, null : 7.00e+00 | Conv at last: LL change : 2.34e-12, max abs score : 2.44e-07, beta change : 7.39e-07 | Log Likes: full : -1.25e+02, null : -1.37e+02 | Method: Penalized ML | control: maxit : 2500, maxhs : 0, maxstep : 5, lconv : 1e-05, gconv : 1e-05, xconv : 1e-05, collapse : TRUE, fit : NR, call : logistf.control(maxit = n_iter) | mod control: tau : 0.5, terms.fit : NULL, call : logistf.mod.control() dtype: object	2184 22310-7 [Helicobacter pylori Ab [Presence] in Serum, glm]: nCase: 499 | nCon: 48367, corr p-val: 0.928, uncorr p-val: 0.892, OR: 1.02 | model: dis_status ~ 1.2e-05[2.6e-230] + (1.020 * mod_ant[0.892]) + (2.601 * age[5.6e-105]), glm_warn [False]: nan log10 trans: False | Notes: nan dtype: object	False				False				bacteria	Helicobacteraceae		H. pylori
Carcinoma in situ of skin	D04	HSV-1	IgG	No	unk	did_not_attempt	0.79919691225		0.884		[0.571-1.369]		24	9405						age		all		0		dis_status ~ 1.0e-05[4.6e-07] + (0.884 * mod_ant[0.581]) + (2.325 * age[0.006])		2.94	3	0.86	0.9	3.45	3.47					72.08	67.45			0.581234118		age	age : 6.24e-03	age: 2.325 [1.27-4.255]				0 51916-5 [Herpes simplex virus 1 IgG Ab [Presence] in Serum or Plasma by Immunoassay, glm]: nCase: 168 | nCon: 40993, corr p-val: 0.317, uncorr p-val: 0.17, OR: 0.799 | model: dis_status ~ 7.3e-06[3.2e-122] + (0.799 * mod_ant[0.170]) + (2.995 * age[4.4e-53]), glm_warn [False]: nan log10 trans: False | Notes: nan dtype: object	2232 16130-7 [Herpes simplex virus 1 DNA [Presence] in Specimen by NAA with probe detection, glm]: nCase: 272 | nCon: 99825, corr p-val: 3.57e-06, uncorr p-val: 2.47e-07, OR: 2.103 | model: dis_status ~ 2.7e-05[2.5e-261] + (2.103 * mod_ant[2.5e-07]) + (2.168 * age[2.4e-73]), glm_warn [False]: nan log10 trans: False | Notes: nan 2233 16952-4 [Herpes simplex virus 1 DNA [Presence] in Cerebral spinal fluid by NAA with probe detection, glm]: nCase: 134 | nCon: 21271, corr p-val: 0.083, uncorr p-val: 0.027, OR: 1.771 | model: dis_status ~ 3.2e-05[2.8e-95] + (1.771 * mod_ant[0.027]) + (2.331 * age[1.8e-36]), glm_warn [False]: nan log10 trans: False | Notes: nan 2234 17850-9 [Herpes simplex virus 1 IgG Ab [Presence] in Serum, glm]: nCase: 42 | nCon: 9962, corr p-val: 0.894, uncorr p-val: 0.788, OR: 1.097 | model: dis_status ~ 5.0e-06[2.0e-46] + (1.097 * mod_ant[0.788]) + (3.263 * age[2.5e-22]), glm_warn [False]: nan log10 trans: False | Notes: nan 2237 82190-0 [Herpes simplex virus 1 DNA [Presence] in Cerebral spinal fluid by NAA with non-probe detection, firth]: nCase: 24 | nCon: 21273, corr p-val: 0.633, uncorr p-val: 0.445, OR: 3.772 | model: dis_status ~ 3.5e-05[0.0e+00] + (3.772 * mod_ant[0.445]) + (1.826 * age[2.2e-08]), glm_warn [False]: nan log10 trans: False | Notes: n=21297 | DoF=2 | n iters: full : 1.30e+01, null : 9.00e+00 | Conv at last: LL change : 9.01e-12, max abs score : 8.14e-07, beta change : 1.51e-06 | Log Likes: full : -1.68e+02, null : -1.84e+02 | Method: Penalized ML | control: maxit : 2500, maxhs : 0, maxstep : 5, lconv : 1e-05, gconv : 1e-05, xconv : 1e-05, collapse : TRUE, fit : NR, call : logistf.control(maxit = n_iter) | mod control: tau : 0.5, terms.fit : NULL, call : logistf.mod.control() dtype: object	False				False				virus	Herpesviridae	Alphaherpesvirinae	alphaherpesvirus 1
Carcinoma in situ of skin	D04	HSV-2	IgG	No	unk	did_not	0.00017512	0.02834966417388548	2.838	1.482	[1.822-4.422]	[1.115-1.969]	24	9405	354	113987	16131-5	Herpes simplex virus 2 DNA [Presence] in Specimen by NAA with probe detection	glm	age	age	all	all	0	0	dis_status ~ 5.8e-07[9.6e-10] + (2.838 * mod_ant[4.0e-06]) + (2.487 * age[0.003])	dis_status ~ 2.4e-05[0.0e+00] + (1.482 * mod_ant[0.007]) + (2.281 * age[7.7e-100])	2.3	1.59	0.95	0.77	1.96	1.51	99561	14426	296	58	72.08	67.45	69.69	43.37	3.98e-06	0.0067365538631015	age	age : 3.30e-03	age: 2.487 [1.355-4.568]	age : 7.74e-100	age: 2.281 [2.114-2.462]		0 82191-8 [Herpes simplex virus 2 DNA [Presence] in Cerebral spinal fluid by NAA with non-probe detection, firth]: nCase: 25 | nCon: 21460, corr p-val: 0.638, uncorr p-val: 0.455, OR: 3.642 | model: dis_status ~ 3.9e-05[0.0e+00] + (3.642 * mod_ant[0.455]) + (1.805 * age[1.8e-08]), glm_warn [False]: nan log10 trans: False | Notes: n=21485 | DoF=2 | n iters: full : 1.30e+01, null : 9.00e+00 | Conv at last: LL change : 3.41e-12, max abs score : 8.28e-07, beta change : 1.39e-06 | Log Likes: full : -1.75e+02, null : -1.91e+02 | Method: Penalized ML | control: maxit : 2500, maxhs : 0, maxstep : 5, lconv : 1e-05, gconv : 1e-05, xconv : 1e-05, collapse : TRUE, fit : NR, call : logistf.control(maxit = n_iter) | mod control: tau : 0.5, terms.fit : NULL, call : logistf.mod.control() 1 16960-7 [Herpes simplex virus 2 DNA [Presence] in Cerebral spinal fluid by NAA with probe detection, glm]: nCase: 136 | nCon: 21409, corr p-val: 0.781, uncorr p-val: 0.626, OR: 1.197 | model: dis_status ~ 3.1e-05[6.8e-91] + (1.197 * mod_ant[0.626]) + (2.350 * age[1.7e-35]), glm_warn [False]: nan log10 trans: False | Notes: nan dtype: object	2240 17851-7 [Herpes simplex virus 2 IgG Ab [Presence] in Serum, glm]: nCase: 40 | nCon: 9846, corr p-val: 0.682, uncorr p-val: 0.527, OR: 0.775 | model: dis_status ~ 4.8e-06[1.5e-44] + (0.775 * mod_ant[0.527]) + (3.336 * age[8.4e-23]), glm_warn [False]: nan log10 trans: False | Notes: nan 2241 43180-9 [Herpes simplex virus 2 IgG Ab [Presence] in Serum or Plasma by Immunoassay, glm]: nCase: 119 | nCon: 30661, corr p-val: 0.03, uncorr p-val: 7.63e-03, OR: 0.55 | model: dis_status ~ 6.1e-06[5.6e-89] + (0.550 * mod_ant[0.008]) + (3.062 * age[2.9e-40]), glm_warn [False]: nan log10 trans: False | Notes: nan 2242 5849-5 [Herpes simplex virus 2 Ag [Presence] in Specimen by Immunofluorescence, firth]: nCase: 62 | nCon: 3601, corr p-val: 0.558, uncorr p-val: 0.364, OR: 0.652 | model: dis_status ~ 1.3e-04[0.0e+00] + (0.652 * mod_ant[0.364]) + (2.183 * age[0.0e+00]), glm_warn [False]: nan log10 trans: False | Notes: n=3663 | DoF=2 | n iters: full : 9.00e+00, null : 6.00e+00 | Conv at last: LL change : 5.23e-12, max abs score : 4.76e-07, beta change : 1.80e-06 | Log Likes: full : -2.57e+02, null : -3.09e+02 | Method: Penalized ML | control: maxit : 2500, maxhs : 0, maxstep : 5, lconv : 1e-05, gconv : 1e-05, xconv : 1e-05, collapse : TRUE, fit : NR, call : logistf.control(maxit = n_iter) | mod control: tau : 0.5, terms.fit : NULL, call : logistf.mod.control() dtype: object	False		0		False		0		virus	Herpesviridae	Alphaherpesvirinae	alphaherpesvirus 2
Carcinoma in situ of skin	D04	HTLV-1	env	No	unk	did_not_attempt	0.7916580918399999		1.994		[0.70-5.677]		24	9405						age		all		0		dis_status ~ 3.3e-06[5.6e-08] + (1.994 * mod_ant[0.196]) + (2.255 * age[0.008])		1.48	1.35	0.24	0.46	1.43	1.43					72.08	67.45			0.196332449		age	age : 8.09e-03	age: 2.255 [1.235-4.116]						False				False				virus	Retroviridae	Orthoretrovirinae	T-lymphotropic virus 1
Carcinoma in situ of skin	D04	JCV	VP1	No	unk	did_not_attempt	0.951279201		1.021		[0.523-1.993]		24	9405								all		0		dis_status ~ 0.002[1.2e-11] + (1.021 * mod_ant[0.951])		2.53	2.53	0.62	0.6	2.58	2.5					72.08	67.45			0.951279201										False				False				virus	Polyomaviridae		polyomavirus 2
Carcinoma in situ of skin	D04	KSHV	LANA	No	unk	did_not_attempt	0.7525053272		1.592		[0.937-2.705]		24	9405								all		0		dis_status ~ 0.001[7.9e-55] + (1.592 * mod_ant[0.086])		1.36	1.12	0.64	0.69	1.39	1.2					72.08	67.45			0.085511969										False				False				virus	Herpesviridae		gammaherpesvirus 8
Carcinoma in situ of skin	D04	MCV	VP1	No	unk	did_not_attempt	0.951279201		1.015		[0.623-1.654]		24	9405								all		0		dis_status ~ 0.002[4.4e-16] + (1.015 * mod_ant[0.951])		2.86	2.85	0.77	0.82	2.9	3					72.08	67.45			0.950882608										False				False				virus	Polyomaviridae		polyomavirus 5
Carcinoma in situ of skin	D04	T. gondii	sag1	No	unk	did_not_attempt	0.7916580918399999		1.604		[0.565-4.550]		24	9405						age		all		0		dis_status ~ 3.5e-06[1.5e-07] + (1.604 * mod_ant[0.375]) + (2.243 * age[0.009])		2.03	1.94	0.32	0.42	2	1.95					72.08	67.45			0.374656212		age	age : 8.80e-03	age: 2.243 [1.226-4.103]				0 29904-0 [Toxoplasma gondii DNA [Presence] in Specimen by NAA with probe detection, firth]: nCase: 22 | nCon: 4600, corr p-val: 0.208, uncorr p-val: 0.099, OR: 3.763 | model: dis_status ~ 1.5e-04[0.0e+00] + (3.763 * mod_ant[0.099]) + (1.781 * age[4.8e-05]), glm_warn [False]: nan log10 trans: False | Notes: n=4622 | DoF=2 | n iters: full : 1.10e+01, null : 8.00e+00 | Conv at last: LL change : -2.44e-12, max abs score : 2.47e-07, beta change : 7.46e-07 | Log Likes: full : -1.26e+02, null : -1.36e+02 | Method: Penalized ML | control: maxit : 2500, maxhs : 0, maxstep : 5, lconv : 1e-05, gconv : 1e-05, xconv : 1e-05, collapse : TRUE, fit : NR, call : logistf.control(maxit = n_iter) | mod control: tau : 0.5, terms.fit : NULL, call : logistf.mod.control() 1 40677-7 [Toxoplasma gondii IgG Ab [Presence] in Serum by Immunoassay, glm]: nCase: 108 | nCon: 18307, corr p-val: 0.38, uncorr p-val: 0.214, OR: 1.362 | model: dis_status ~ 6.4e-06[1.2e-59] + (1.362 * mod_ant[0.214]) + (2.997 * age[1.3e-25]), glm_warn [False]: nan log10 trans: False | Notes: nan dtype: object	2248 22580-5 [Toxoplasma gondii IgG Ab [Presence] in Serum, glm]: nCase: 50 | nCon: 9861, corr p-val: 0.922, uncorr p-val: 0.858, OR: 0.932 | model: dis_status ~ 3.0e-05[2.4e-31] + (0.932 * mod_ant[0.858]) + (2.340 * age[1.6e-10]), glm_warn [False]: nan log10 trans: False | Notes: nan dtype: object	False				False				other	Sarcocystidae	Toxoplasmatinae	T. gondii
Carcinoma in situ of skin	D04	VZV	gE_gl	No	unk	did_not_attempt	0.9038271748000001		0.847		[0.385-1.863]		24	9405						age		all		0		dis_status ~ 1.1e-05[2.5e-06] + (0.847 * mod_ant[0.680]) + (2.315 * age[0.006])		2.7	2.72	0.52	0.51	2.57	2.72					72.08	67.45			0.679769866		age	age : 6.42e-03	age: 2.315 [1.266-4.234]				0 5882-6 [Varicella zoster virus Ag [Presence] in Specimen by Immunofluorescence, glm]: nCase: 57 | nCon: 2514, corr p-val: 0.513, uncorr p-val: 0.315, OR: 0.749 | model: dis_status ~ 1.1e-04[3.1e-24] + (0.749 * mod_ant[0.315]) + (2.226 * age[8.3e-12]), glm_warn [False]: nan log10 trans: False | Notes: nan dtype: object	2252 11483-5 [Varicella zoster virus DNA [Presence] in Specimen by NAA with probe detection, glm]: nCase: 167 | nCon: 36825, corr p-val: 0.03, uncorr p-val: 7.45e-03, OR: 1.782 | model: dis_status ~ 4.9e-05[7.0e-120] + (1.782 * mod_ant[0.007]) + (2.054 * age[1.0e-34]), glm_warn [False]: nan log10 trans: False | Notes: nan 2253 15410-4 [Varicella zoster virus IgG Ab [Presence] in Serum by Immunoassay, glm]: nCase: 470 | nCon: 242481, corr p-val: 0.204, uncorr p-val: 0.095, OR: 1.554 | model: dis_status ~ 3.5e-06[1.5e-291] + (1.554 * mod_ant[0.095]) + (2.887 * age[2.1e-191]), glm_warn [False]: nan log10 trans: False | Notes: nan 2255 21598-8 [Varicella zoster virus DNA [Presence] in Cerebral spinal fluid by NAA with probe detection, glm]: nCase: 82 | nCon: 10721, corr p-val: 3.75e-08, uncorr p-val: 1.86e-09, OR: 4.02 | model: dis_status ~ 1.1e-05[4.8e-43] + (4.020 * mod_ant[1.9e-09]) + (2.536 * age[9.3e-18]), glm_warn [False]: nan log10 trans: False | Notes: nan 2257 82188-4 [Varicella zoster virus DNA [Presence] in Cerebral spinal fluid by NAA with non-probe detection, firth]: nCase: 21 | nCon: 20258, corr p-val: 0.808, uncorr p-val: 0.68, OR: 1.922 | model: dis_status ~ 4.5e-05[0.0e+00] + (1.922 * mod_ant[0.680]) + (1.744 * age[4.8e-07]), glm_warn [False]: nan log10 trans: False | Notes: n=20279 | DoF=2 | n iters: full : 1.30e+01, null : 9.00e+00 | Conv at last: LL change : -8.19e-12, max abs score : 1.07e-06, beta change : 1.81e-06 | Log Likes: full : -1.49e+02, null : -1.62e+02 | Method: Penalized ML | control: maxit : 2500, maxhs : 0, maxstep : 5, lconv : 1e-05, gconv : 1e-05, xconv : 1e-05, collapse : TRUE, fit : NR, call : logistf.control(maxit = n_iter) | mod control: tau : 0.5, terms.fit : NULL, call : logistf.mod.control() dtype: object	False				False				virus	Herpesviridae		alphaherpesvirus 3
Carcinoma in situ of breast	D05	BKV	VP1	No	unk	did_not_attempt	0.9161480008536586		1.294		[0.668-2.508]		44	9385								all		0		dis_status ~ 0.002[1.0e-07] + (1.294 * mod_ant[0.444])		3.45	3.39	0.43	0.48	3.6	3.53					69.62	67.45			0.444204049										False				False				virus	Polyomaviridae		polyomavirus 1
Carcinoma in situ of breast	D05	C. trach.	momp_D	No	unk	did_not_attempt	0.9161480008536586		1.186		[0.83-1.695]		44	9385						sex		all		0		dis_status ~ 0.007[2.4e-61] + (1.186 * mod_ant[0.349]) + (1.9e-08 * male[0.981])		1.44	1.31	0.9	0.75	1.2	1.2					69.62	67.45			0.348789567		sex	sex1 : 9.81e-01	sex1: 1.9e-08 [0.00e+00-Inf]				0 43304-5 [Chlamydia trachomatis rRNA [Presence] in Specimen by NAA with probe detection, firth]: nCase: 615 | nCon: 776700, corr p-val: 4.38e-04, uncorr p-val: 5.23e-05, OR: 0.163 | model: dis_status ~ 0.001[0.0e+00] + (0.163 * mod_ant[5.2e-05]) + (0.016 * male[0.0e+00]) + (1.043 * sex2[0.977]), glm_warn [False]: nan log10 trans: False | Notes: n=777315 | DoF=3 | n iters: full : 1.50e+01, null : 1.00e+01 | Conv at last: LL change : 3.73e-11, max abs score : 1.46e-10, beta change : 2.97e-08 | Log Likes: full : -4.86e+03, null : -5.00e+03 | Method: Penalized ML | control: maxit : 2500, maxhs : 0, maxstep : 5, lconv : 1e-05, gconv : 1e-05, xconv : 1e-05, collapse : TRUE, fit : NR, call : logistf.control(maxit = n_iter) | mod control: tau : 0.5, terms.fit : NULL, call : logistf.mod.control() 1 43404-3 [Chlamydia trachomatis DNA [Presence] in Specimen by Probe with signal amplification, firth]: nCase: 333 | nCon: 452482, corr p-val: 0.031, uncorr p-val: 6.45e-03, OR: 0.258 | model: dis_status ~ 0.001[0.0e+00] + (0.258 * mod_ant[0.006]) + (0.031 * male[0.0e+00]) + (2.479 * sex2[0.577]), glm_warn [False]: nan log10 trans: False | Notes: n=452815 | DoF=3 | n iters: full : 1.40e+01, null : 1.10e+01 | Conv at last: LL change : 9.55e-12, max abs score : 6.72e-09, beta change : 5.56e-07 | Log Likes: full : -2.64e+03, null : -2.73e+03 | Method: Penalized ML | control: maxit : 2500, maxhs : 0, maxstep : 5, lconv : 1e-05, gconv : 1e-05, xconv : 1e-05, collapse : TRUE, fit : NR, call : logistf.control(maxit = n_iter) | mod control: tau : 0.5, terms.fit : NULL, call : logistf.mod.control() 2 31777-6 [Chlamydia trachomatis Ag [Presence] in Specimen, firth]: nCase: 282 | nCon: 103324, corr p-val: 0.038, uncorr p-val: 8.74e-03, OR: 0.203 | model: dis_status ~ 0.004[0.0e+00] + (0.203 * mod_ant[0.009]) + (0.015 * male[0.0e+00]) + (20.128 * sex2[0.156]), glm_warn [False]: nan log10 trans: False | Notes: n=103606 | DoF=3 | n iters: full : 1.30e+01, null : 9.00e+00 | Conv at last: LL change : 5.55e-11, max abs score : 6.57e-08, beta change : 8.56e-06 | Log Likes: full : -1.86e+03, null : -1.94e+03 | Method: Penalized ML | control: maxit : 2500, maxhs : 0, maxstep : 5, lconv : 1e-05, gconv : 1e-05, xconv : 1e-05, collapse : TRUE, fit : NR, call : logistf.control(maxit = n_iter) | mod control: tau : 0.5, terms.fit : NULL, call : logistf.mod.control() 3 42931-6 [Chlamydia trachomatis rRNA [Presence] in Urine by NAA with probe detection, firth]: nCase: 102 | nCon: 132523, corr p-val: 0.124, uncorr p-val: 0.032, OR: 0.129 | model: dis_status ~ 0.001[0.0e+00] + (0.129 * mod_ant[0.032]) + (0.042 * male[1.5e-12]) + (5.663 * sex2[0.341]), glm_warn [False]: nan log10 trans: False | Notes: n=132625 | DoF=3 | n iters: full : 1.40e+01, null : 1.00e+01 | Conv at last: LL change : -5.68e-12, max abs score : 3.29e-09, beta change : 3.00e-07 | Log Likes: full : -8.02e+02, null : -8.30e+02 | Method: Penalized ML | control: maxit : 2500, maxhs : 0, maxstep : 5, lconv : 1e-05, gconv : 1e-05, xconv : 1e-05, collapse : TRUE, fit : NR, call : logistf.control(maxit = n_iter) | mod control: tau : 0.5, terms.fit : NULL, call : logistf.mod.control() 4 50387-0 [Chlamydia trachomatis rRNA [Presence] in Cervix by NAA with probe detection, firth]: nCase: 100 | nCon: 105193, corr p-val: 0.35, uncorr p-val: 0.148, OR: 0.214 | model: dis_status ~ 9.8e-04[0.0e+00] + (0.214 * mod_ant[0.148]) + (0.837 * male[0.897]) + (53.523 * sex2[0.085]), glm_warn [False]: nan log10 trans: False | Notes: n=105293 | DoF=3 | n iters: full : 1.20e+01, null : 1.00e+01 | Conv at last: LL change : 1.36e-12, max abs score : 2.35e-10, beta change : 2.66e-07 | Log Likes: full : -7.93e+02, null : -7.96e+02 | Method: Penalized ML | control: maxit : 2500, maxhs : 0, maxstep : 5, lconv : 1e-05, gconv : 1e-05, xconv : 1e-05, collapse : TRUE, fit : NR, call : logistf.control(maxit = n_iter) | mod control: tau : 0.5, terms.fit : NULL, call : logistf.mod.control() 5 45084-1 [Chlamydia trachomatis DNA [Presence] in Vaginal fluid by NAA with probe detection, firth]: nCase: 62 | nCon: 45854, corr p-val: 0.372, uncorr p-val: 0.167, OR: 0.225 | model: dis_status ~ 0.001[0.0e+00] + (0.225 * mod_ant[0.167]) + (1.658 * male[0.742]) + (100.712 * sex2[0.059]), glm_warn [False]: nan log10 trans: False | Notes: n=45916 | DoF=3 | n iters: full : 1.20e+01, null : 1.00e+01 | Conv at last: LL change : -1.42e-12, max abs score : 1.44e-08, beta change : 1.66e-06 | Log Likes: full : -4.70e+02, null : -4.73e+02 | Method: Penalized ML | control: maxit : 2500, maxhs : 0, maxstep : 5, lconv : 1e-05, gconv : 1e-05, xconv : 1e-05, collapse : TRUE, fit : NR, call : logistf.control(maxit = n_iter) | mod control: tau : 0.5, terms.fit : NULL, call : logistf.mod.control() 6 6357-8 [Chlamydia trachomatis DNA [Presence] in Urine by NAA with probe detection, firth]: nCase: 123 | nCon: 247233, corr p-val: 0.372, uncorr p-val: 0.17, OR: 0.463 | model: dis_status ~ 9.6e-04[0.0e+00] + (0.463 * mod_ant[0.170]) + (0.014 * male[0.0e+00]) + (5.440 * sex2[0.350]), glm_warn [False]: nan log10 trans: False | Notes: n=247356 | DoF=3 | n iters: full : 1.50e+01, null : 1.10e+01 | Conv at last: LL change : 1.98e-11, max abs score : 6.09e-09, beta change : 6.18e-07 | Log Likes: full : -9.83e+02, null : -1.06e+03 | Method: Penalized ML | control: maxit : 2500, maxhs : 0, maxstep : 5, lconv : 1e-05, gconv : 1e-05, xconv : 1e-05, collapse : TRUE, fit : NR, call : logistf.control(maxit = n_iter) | mod control: tau : 0.5, terms.fit : NULL, call : logistf.mod.control() 7 21190-4 [Chlamydia trachomatis DNA [Presence] in Cervix by NAA with probe detection, firth]: nCase: 134 | nCon: 61925, corr p-val: 0.392, uncorr p-val: 0.19, OR: 0.399 | model: dis_status ~ 0.002[0.0e+00] + (0.399 * mod_ant[0.190]) + (0.348 * male[0.368]) + (40.563 * sex2[0.101]), glm_warn [False]: nan log10 trans: False | Notes: n=62059 | DoF=3 | n iters: full : 1.10e+01, null : 9.00e+00 | Conv at last: LL change : -2.27e-13, max abs score : 8.71e-09, beta change : 1.20e-06 | Log Likes: full : -9.53e+02, null : -9.55e+02 | Method: Penalized ML | control: maxit : 2500, maxhs : 0, maxstep : 5, lconv : 1e-05, gconv : 1e-05, xconv : 1e-05, collapse : TRUE, fit : NR, call : logistf.control(maxit = n_iter) | mod control: tau : 0.5, terms.fit : NULL, call : logistf.mod.control() 8 6356-0 [Chlamydia trachomatis DNA [Presence] in Genital specimen by NAA with probe detection, firth]: nCase: 52 | nCon: 62763, corr p-val: 0.461, uncorr p-val: 0.261, OR: 0.28 | model: dis_status ~ 9.5e-04[0.0e+00] + (0.280 * mod_ant[0.261]) + (0.103 * male[0.013]) + (55.558 * sex2[0.083]), glm_warn [False]: nan log10 trans: False | Notes: n=62815 | DoF=3 | n iters: full : 1.30e+01, null : 1.00e+01 | Conv at last: LL change : 8.07e-12, max abs score : 4.16e-08, beta change : 4.82e-06 | Log Likes: full : -4.15e+02, null : -4.20e+02 | Method: Penalized ML | control: maxit : 2500, maxhs : 0, maxstep : 5, lconv : 1e-05, gconv : 1e-05, xconv : 1e-05, collapse : TRUE, fit : NR, call : logistf.control(maxit = n_iter) | mod control: tau : 0.5, terms.fit : NULL, call : logistf.mod.control() 9 4993-2 [Chlamydia trachomatis rRNA [Presence] in Specimen by Probe, firth]: nCase: 52 | nCon: 51118, corr p-val: 0.615, uncorr p-val: 0.421, OR: 0.381 | model: dis_status ~ 0.001[0.0e+00] + (0.381 * mod_ant[0.421]) + (0.044 * male[4.8e-05]) + (28.730 * sex2[0.124]), glm_warn [False]: nan log10 trans: False | Notes: n=51170 | DoF=3 | n iters: full : 1.40e+01, null : 1.00e+01 | Conv at last: LL change : 1.99e-12, max abs score : 2.69e-08, beta change : 2.13e-06 | Log Likes: full : -3.99e+02, null : -4.09e+02 | Method: Penalized ML | control: maxit : 2500, maxhs : 0, maxstep : 5, lconv : 1e-05, gconv : 1e-05, xconv : 1e-05, collapse : TRUE, fit : NR, call : logistf.control(maxit = n_iter) | mod control: tau : 0.5, terms.fit : NULL, call : logistf.mod.control() 10 16599-3 [Chlamydia trachomatis DNA [Presence] in Blood by NAA with probe detection, firth]: nCase: 26 | nCon: 50399, corr p-val: 0.872, uncorr p-val: 0.766, OR: 0.672 | model: dis_status ~ 5.4e-04[0.0e+00] + (0.672 * mod_ant[0.766]) + (2.442 * male[0.585]) + (137.851 * sex2[0.049]), glm_warn [False]: nan log10 trans: False | Notes: n=50425 | DoF=3 | n iters: full : 1.30e+01, null : 1.10e+01 | Conv at last: LL change : 3.10e-11, max abs score : 5.63e-07, beta change : 9.62e-06 | Log Likes: full : -2.23e+02, null : -2.25e+02 | Method: Penalized ML | control: maxit : 2500, maxhs : 0, maxstep : 5, lconv : 1e-05, gconv : 1e-05, xconv : 1e-05, collapse : TRUE, fit : NR, call : logistf.control(maxit = n_iter) | mod control: tau : 0.5, terms.fit : NULL, call : logistf.mod.control() dtype: object	0 21613-5 [Chlamydia trachomatis DNA [Presence] in Specimen by NAA with probe detection, glm]: nCase: 1897 | nCon: 1270659, corr p-val: 1.47e-07, uncorr p-val: 9.58e-09, OR: 0.114 | model: dis_status ~ 0.002[0.0e+00] + (0.114 * mod_ant[9.6e-09]) + (0.010 * male[4.6e-20]) + (1.0e-04 * sex2[0.909]), glm_warn [False]: nan log10 trans: False | Notes: nan 1 43304-5 [Chlamydia trachomatis rRNA [Presence] in Specimen by NAA with probe detection, firth]: nCase: 615 | nCon: 776700, corr p-val: 4.38e-04, uncorr p-val: 5.23e-05, OR: 0.163 | model: dis_status ~ 0.001[0.0e+00] + (0.163 * mod_ant[5.2e-05]) + (0.016 * male[0.0e+00]) + (1.043 * sex2[0.977]), glm_warn [False]: nan log10 trans: False | Notes: n=777315 | DoF=3 | n iters: full : 1.50e+01, null : 1.00e+01 | Conv at last: LL change : 3.73e-11, max abs score : 1.46e-10, beta change : 2.97e-08 | Log Likes: full : -4.86e+03, null : -5.00e+03 | Method: Penalized ML | control: maxit : 2500, maxhs : 0, maxstep : 5, lconv : 1e-05, gconv : 1e-05, xconv : 1e-05, collapse : TRUE, fit : NR, call : logistf.control(maxit = n_iter) | mod control: tau : 0.5, terms.fit : NULL, call : logistf.mod.control() 2 43404-3 [Chlamydia trachomatis DNA [Presence] in Specimen by Probe with signal amplification, firth]: nCase: 333 | nCon: 452482, corr p-val: 0.031, uncorr p-val: 6.45e-03, OR: 0.258 | model: dis_status ~ 0.001[0.0e+00] + (0.258 * mod_ant[0.006]) + (0.031 * male[0.0e+00]) + (2.479 * sex2[0.577]), glm_warn [False]: nan log10 trans: False | Notes: n=452815 | DoF=3 | n iters: full : 1.40e+01, null : 1.10e+01 | Conv at last: LL change : 9.55e-12, max abs score : 6.72e-09, beta change : 5.56e-07 | Log Likes: full : -2.64e+03, null : -2.73e+03 | Method: Penalized ML | control: maxit : 2500, maxhs : 0, maxstep : 5, lconv : 1e-05, gconv : 1e-05, xconv : 1e-05, collapse : TRUE, fit : NR, call : logistf.control(maxit = n_iter) | mod control: tau : 0.5, terms.fit : NULL, call : logistf.mod.control() 3 31777-6 [Chlamydia trachomatis Ag [Presence] in Specimen, firth]: nCase: 282 | nCon: 103324, corr p-val: 0.038, uncorr p-val: 8.74e-03, OR: 0.203 | model: dis_status ~ 0.004[0.0e+00] + (0.203 * mod_ant[0.009]) + (0.015 * male[0.0e+00]) + (20.128 * sex2[0.156]), glm_warn [False]: nan log10 trans: False | Notes: n=103606 | DoF=3 | n iters: full : 1.30e+01, null : 9.00e+00 | Conv at last: LL change : 5.55e-11, max abs score : 6.57e-08, beta change : 8.56e-06 | Log Likes: full : -1.86e+03, null : -1.94e+03 | Method: Penalized ML | control: maxit : 2500, maxhs : 0, maxstep : 5, lconv : 1e-05, gconv : 1e-05, xconv : 1e-05, collapse : TRUE, fit : NR, call : logistf.control(maxit = n_iter) | mod control: tau : 0.5, terms.fit : NULL, call : logistf.mod.control() 4 42931-6 [Chlamydia trachomatis rRNA [Presence] in Urine by NAA with probe detection, firth]: nCase: 102 | nCon: 132523, corr p-val: 0.124, uncorr p-val: 0.032, OR: 0.129 | model: dis_status ~ 0.001[0.0e+00] + (0.129 * mod_ant[0.032]) + (0.042 * male[1.5e-12]) + (5.663 * sex2[0.341]), glm_warn [False]: nan log10 trans: False | Notes: n=132625 | DoF=3 | n iters: full : 1.40e+01, null : 1.00e+01 | Conv at last: LL change : -5.68e-12, max abs score : 3.29e-09, beta change : 3.00e-07 | Log Likes: full : -8.02e+02, null : -8.30e+02 | Method: Penalized ML | control: maxit : 2500, maxhs : 0, maxstep : 5, lconv : 1e-05, gconv : 1e-05, xconv : 1e-05, collapse : TRUE, fit : NR, call : logistf.control(maxit = n_iter) | mod control: tau : 0.5, terms.fit : NULL, call : logistf.mod.control() 5 50387-0 [Chlamydia trachomatis rRNA [Presence] in Cervix by NAA with probe detection, firth]: nCase: 100 | nCon: 105193, corr p-val: 0.35, uncorr p-val: 0.148, OR: 0.214 | model: dis_status ~ 9.8e-04[0.0e+00] + (0.214 * mod_ant[0.148]) + (0.837 * male[0.897]) + (53.523 * sex2[0.085]), glm_warn [False]: nan log10 trans: False | Notes: n=105293 | DoF=3 | n iters: full : 1.20e+01, null : 1.00e+01 | Conv at last: LL change : 1.36e-12, max abs score : 2.35e-10, beta change : 2.66e-07 | Log Likes: full : -7.93e+02, null : -7.96e+02 | Method: Penalized ML | control: maxit : 2500, maxhs : 0, maxstep : 5, lconv : 1e-05, gconv : 1e-05, xconv : 1e-05, collapse : TRUE, fit : NR, call : logistf.control(maxit = n_iter) | mod control: tau : 0.5, terms.fit : NULL, call : logistf.mod.control() 6 45084-1 [Chlamydia trachomatis DNA [Presence] in Vaginal fluid by NAA with probe detection, firth]: nCase: 62 | nCon: 45854, corr p-val: 0.372, uncorr p-val: 0.167, OR: 0.225 | model: dis_status ~ 0.001[0.0e+00] + (0.225 * mod_ant[0.167]) + (1.658 * male[0.742]) + (100.712 * sex2[0.059]), glm_warn [False]: nan log10 trans: False | Notes: n=45916 | DoF=3 | n iters: full : 1.20e+01, null : 1.00e+01 | Conv at last: LL change : -1.42e-12, max abs score : 1.44e-08, beta change : 1.66e-06 | Log Likes: full : -4.70e+02, null : -4.73e+02 | Method: Penalized ML | control: maxit : 2500, maxhs : 0, maxstep : 5, lconv : 1e-05, gconv : 1e-05, xconv : 1e-05, collapse : TRUE, fit : NR, call : logistf.control(maxit = n_iter) | mod control: tau : 0.5, terms.fit : NULL, call : logistf.mod.control() 7 6357-8 [Chlamydia trachomatis DNA [Presence] in Urine by NAA with probe detection, firth]: nCase: 123 | nCon: 247233, corr p-val: 0.372, uncorr p-val: 0.17, OR: 0.463 | model: dis_status ~ 9.6e-04[0.0e+00] + (0.463 * mod_ant[0.170]) + (0.014 * male[0.0e+00]) + (5.440 * sex2[0.350]), glm_warn [False]: nan log10 trans: False | Notes: n=247356 | DoF=3 | n iters: full : 1.50e+01, null : 1.10e+01 | Conv at last: LL change : 1.98e-11, max abs score : 6.09e-09, beta change : 6.18e-07 | Log Likes: full : -9.83e+02, null : -1.06e+03 | Method: Penalized ML | control: maxit : 2500, maxhs : 0, maxstep : 5, lconv : 1e-05, gconv : 1e-05, xconv : 1e-05, collapse : TRUE, fit : NR, call : logistf.control(maxit = n_iter) | mod control: tau : 0.5, terms.fit : NULL, call : logistf.mod.control() 8 21190-4 [Chlamydia trachomatis DNA [Presence] in Cervix by NAA with probe detection, firth]: nCase: 134 | nCon: 61925, corr p-val: 0.392, uncorr p-val: 0.19, OR: 0.399 | model: dis_status ~ 0.002[0.0e+00] + (0.399 * mod_ant[0.190]) + (0.348 * male[0.368]) + (40.563 * sex2[0.101]), glm_warn [False]: nan log10 trans: False | Notes: n=62059 | DoF=3 | n iters: full : 1.10e+01, null : 9.00e+00 | Conv at last: LL change : -2.27e-13, max abs score : 8.71e-09, beta change : 1.20e-06 | Log Likes: full : -9.53e+02, null : -9.55e+02 | Method: Penalized ML | control: maxit : 2500, maxhs : 0, maxstep : 5, lconv : 1e-05, gconv : 1e-05, xconv : 1e-05, collapse : TRUE, fit : NR, call : logistf.control(maxit = n_iter) | mod control: tau : 0.5, terms.fit : NULL, call : logistf.mod.control() 9 6356-0 [Chlamydia trachomatis DNA [Presence] in Genital specimen by NAA with probe detection, firth]: nCase: 52 | nCon: 62763, corr p-val: 0.461, uncorr p-val: 0.261, OR: 0.28 | model: dis_status ~ 9.5e-04[0.0e+00] + (0.280 * mod_ant[0.261]) + (0.103 * male[0.013]) + (55.558 * sex2[0.083]), glm_warn [False]: nan log10 trans: False | Notes: n=62815 | DoF=3 | n iters: full : 1.30e+01, null : 1.00e+01 | Conv at last: LL change : 8.07e-12, max abs score : 4.16e-08, beta change : 4.82e-06 | Log Likes: full : -4.15e+02, null : -4.20e+02 | Method: Penalized ML | control: maxit : 2500, maxhs : 0, maxstep : 5, lconv : 1e-05, gconv : 1e-05, xconv : 1e-05, collapse : TRUE, fit : NR, call : logistf.control(maxit = n_iter) | mod control: tau : 0.5, terms.fit : NULL, call : logistf.mod.control() 10 4993-2 [Chlamydia trachomatis rRNA [Presence] in Specimen by Probe, firth]: nCase: 52 | nCon: 51118, corr p-val: 0.615, uncorr p-val: 0.421, OR: 0.381 | model: dis_status ~ 0.001[0.0e+00] + (0.381 * mod_ant[0.421]) + (0.044 * male[4.8e-05]) + (28.730 * sex2[0.124]), glm_warn [False]: nan log10 trans: False | Notes: n=51170 | DoF=3 | n iters: full : 1.40e+01, null : 1.00e+01 | Conv at last: LL change : 1.99e-12, max abs score : 2.69e-08, beta change : 2.13e-06 | Log Likes: full : -3.99e+02, null : -4.09e+02 | Method: Penalized ML | control: maxit : 2500, maxhs : 0, maxstep : 5, lconv : 1e-05, gconv : 1e-05, xconv : 1e-05, collapse : TRUE, fit : NR, call : logistf.control(maxit = n_iter) | mod control: tau : 0.5, terms.fit : NULL, call : logistf.mod.control() 11 16599-3 [Chlamydia trachomatis DNA [Presence] in Blood by NAA with probe detection, firth]: nCase: 26 | nCon: 50399, corr p-val: 0.872, uncorr p-val: 0.766, OR: 0.672 | model: dis_status ~ 5.4e-04[0.0e+00] + (0.672 * mod_ant[0.766]) + (2.442 * male[0.585]) + (137.851 * sex2[0.049]), glm_warn [False]: nan log10 trans: False | Notes: n=50425 | DoF=3 | n iters: full : 1.30e+01, null : 1.10e+01 | Conv at last: LL change : 3.10e-11, max abs score : 5.63e-07, beta change : 9.62e-06 | Log Likes: full : -2.23e+02, null : -2.25e+02 | Method: Penalized ML | control: maxit : 2500, maxhs : 0, maxstep : 5, lconv : 1e-05, gconv : 1e-05, xconv : 1e-05, collapse : TRUE, fit : NR, call : logistf.control(maxit = n_iter) | mod control: tau : 0.5, terms.fit : NULL, call : logistf.mod.control() dtype: object	False				False				bacteria	Chlamydiaceae		C. trachomatis
Carcinoma in situ of breast	D05	CMV	pp150_Nter	No	unk	did_not_attempt	0.9161480008536586		0.824		[0.614-1.107]		44	9385						sex		all		0		dis_status ~ 0.014[2.0e-28] + (0.824 * mod_ant[0.199]) + (1.9e-08 * male[0.981])		2.38	2.53	1.08	0.97	1.84	2.78					69.62	67.45			0.198612077		sex	sex1 : 9.81e-01	sex1: 1.9e-08 [0.00e+00-Inf]					2271 13949-3 [Cytomegalovirus IgG Ab [Presence] in Serum or Plasma by Immunoassay, glm]: nCase: 85 | nCon: 63495, corr p-val: 0.942, uncorr p-val: 0.942, OR: 1.016 | model: dis_status ~ 0.003[0.0e+00] + (1.016 * mod_ant[0.942]) + (2.1e-08 * male[0.968]) + (2.1e-08 * sex2[0.999]), glm_warn [False]: nan log10 trans: False | Notes: nan 2272 22244-8 [Cytomegalovirus IgG Ab [Presence] in Serum or Plasma, glm]: nCase: 48 | nCon: 41115, corr p-val: 0.803, uncorr p-val: 0.68, OR: 1.135 | model: dis_status ~ 0.002[1.6e-130] + (1.135 * mod_ant[0.680]) + (0.110 * male[3.0e-06]) + (7.9e-05 * sex2[0.987]), glm_warn [False]: nan log10 trans: False | Notes: nan 2274 49539-0 [Cytomegalovirus IgM Ab [Presence] in Serum or Plasma by Immunofluorescence, firth]: nCase: 46 | nCon: 30292, corr p-val: 0.886, uncorr p-val: 0.828, OR: 1.155 | model: dis_status ~ 0.003[0.0e+00] + (1.155 * mod_ant[0.828]) + (0.067 * male[5.4e-10]) + (52.720 * sex2[0.088]), glm_warn [False]: nan log10 trans: False | Notes: n=30338 | DoF=3 | n iters: full : 1.20e+01, null : 1.00e+01 | Conv at last: LL change : 3.63e-11, max abs score : 1.17e-07, beta change : 5.55e-06 | Log Likes: full : -3.23e+02, null : -3.44e+02 | Method: Penalized ML | control: maxit : 2500, maxhs : 0, maxstep : 5, lconv : 1e-05, gconv : 1e-05, xconv : 1e-05, collapse : TRUE, fit : NR, call : logistf.control(maxit = n_iter) | mod control: tau : 0.5, terms.fit : NULL, call : logistf.mod.control() 2275 5000-5 [Cytomegalovirus DNA [Presence] in Specimen by NAA with probe detection, firth]: nCase: 36 | nCon: 38289, corr p-val: 0.54, uncorr p-val: 0.352, OR: 1.955 | model: dis_status ~ 0.002[0.0e+00] + (1.955 * mod_ant[0.352]) + (0.012 * male[9.4e-13]) + (100.071 * sex2[0.061]), glm_warn [False]: nan log10 trans: False | Notes: n=38325 | DoF=3 | n iters: full : 1.50e+01, null : 1.00e+01 | Conv at last: LL change : 1.36e-12, max abs score : 2.26e-09, beta change : 2.79e-07 | Log Likes: full : -2.59e+02, null : -2.87e+02 | Method: Penalized ML | control: maxit : 2500, maxhs : 0, maxstep : 5, lconv : 1e-05, gconv : 1e-05, xconv : 1e-05, collapse : TRUE, fit : NR, call : logistf.control(maxit = n_iter) | mod control: tau : 0.5, terms.fit : NULL, call : logistf.mod.control() dtype: object	False				False				virus	Herpesviridae	Betaherpesvirinae	betaherpesvirus 5
Carcinoma in situ of breast	D05	EBV	VCA_p18	No	unk	did_not_attempt	0.9161480008536586		1.343		[0.661-2.727]		44	9385						sex		all		0		dis_status ~ 0.003[2.1e-05] + (1.343 * mod_ant[0.415]) + (1.9e-08 * male[0.981])		3.81	3.7	0.44	0.65	3.91	3.87					69.62	67.45			0.414673898		sex	sex1 : 9.81e-01	sex1: 1.9e-08 [0.00e+00-Inf]				0 30339-6 [Epstein Barr virus capsid IgG Ab [Presence] in Serum, firth]: nCase: 52 | nCon: 39007, corr p-val: 0.038, uncorr p-val: 8.52e-03, OR: 3.903 | model: dis_status ~ 7.9e-04[0.0e+00] + (3.903 * mod_ant[0.009]) + (0.045 * male[3.4e-14]) + (101.643 * sex2[0.062]), glm_warn [False]: nan log10 trans: False | Notes: n=39059 | DoF=3 | n iters: full : 1.30e+01, null : 1.00e+01 | Conv at last: LL change : 2.56e-12, max abs score : 7.59e-08, beta change : 1.86e-06 | Log Likes: full : -3.61e+02, null : -3.95e+02 | Method: Penalized ML | control: maxit : 2500, maxhs : 0, maxstep : 5, lconv : 1e-05, gconv : 1e-05, xconv : 1e-05, collapse : TRUE, fit : NR, call : logistf.control(maxit = n_iter) | mod control: tau : 0.5, terms.fit : NULL, call : logistf.mod.control() 1 59183-4 [Epstein Barr virus early diffuse IgG Ab [Presence] in Serum, glm]: nCase: 24 | nCon: 14229, corr p-val: 0.301, uncorr p-val: 0.111, OR: 1.961 | model: dis_status ~ 0.003[6.5e-111] + (1.961 * mod_ant[0.111]) + (1.6e-08 * male[0.984]) + (1.9e-08 * sex2[1.000]), glm_warn [False]: nan log10 trans: False | Notes: nan 2 24114-1 [Epstein Barr virus capsid IgG Ab [Presence] in Serum by Immunoassay, glm]: nCase: 105 | nCon: 77807, corr p-val: 0.322, uncorr p-val: 0.127, OR: 1.703 | model: dis_status ~ 0.002[1.1e-80] + (1.703 * mod_ant[0.127]) + (0.035 * male[4.7e-11]) + (1.1e-06 * sex2[0.977]), glm_warn [False]: nan log10 trans: False | Notes: nan 3 5005-4 [Epstein Barr virus DNA [Presence] in Specimen by NAA with probe detection, firth]: nCase: 17 | nCon: 12962, corr p-val: 0.624, uncorr p-val: 0.436, OR: 1.631 | model: dis_status ~ 0.003[0.0e+00] + (1.631 * mod_ant[0.436]) + (0.079 * male[4.3e-05]) + (129.098 * sex2[0.054]), glm_warn [False]: nan log10 trans: False | Notes: n=12979 | DoF=3 | n iters: full : 1.30e+01, null : 1.00e+01 | Conv at last: LL change : 3.13e-13, max abs score : 3.47e-08, beta change : 8.01e-07 | Log Likes: full : -1.20e+02, null : -1.31e+02 | Method: Penalized ML | control: maxit : 2500, maxhs : 0, maxstep : 5, lconv : 1e-05, gconv : 1e-05, xconv : 1e-05, collapse : TRUE, fit : NR, call : logistf.control(maxit = n_iter) | mod control: tau : 0.5, terms.fit : NULL, call : logistf.mod.control() 4 40751-0 [Epstein Barr virus capsid IgM Ab [Presence] in Serum by Immunofluorescence, firth]: nCase: 21 | nCon: 6450, corr p-val: 0.803, uncorr p-val: 0.66, OR: 1.485 | model: dis_status ~ 0.006[0.0e+00] + (1.485 * mod_ant[0.660]) + (0.030 * male[5.3e-06]), glm_warn [False]: nan log10 trans: False | Notes: n=6471 | DoF=2 | n iters: full : 1.30e+01, null : 9.00e+00 | Conv at last: LL change : 1.14e-13, max abs score : 5.82e-09, beta change : 5.70e-07 | Log Likes: full : -1.28e+02, null : -1.39e+02 | Method: Penalized ML | control: maxit : 2500, maxhs : 0, maxstep : 5, lconv : 1e-05, gconv : 1e-05, xconv : 1e-05, collapse : TRUE, fit : NR, call : logistf.control(maxit = n_iter) | mod control: tau : 0.5, terms.fit : NULL, call : logistf.mod.control() 5 40752-8 [Epstein Barr virus early IgG Ab [Presence] in Serum by Immunoassay, glm]: nCase: 30 | nCon: 18454, corr p-val: 0.803, uncorr p-val: 0.665, OR: 1.206 | model: dis_status ~ 0.003[3.0e-53] + (1.206 * mod_ant[0.665]) + (1.7e-08 * male[0.982]) + (1.6e-08 * sex2[1.000]), glm_warn [False]: nan log10 trans: False | Notes: nan dtype: object	2278 24115-8 [Epstein Barr virus capsid IgM Ab [Presence] in Serum by Immunoassay, firth]: nCase: 66 | nCon: 49346, corr p-val: 0.92, uncorr p-val: 0.88, OR: 0.929 | model: dis_status ~ 0.003[0.0e+00] + (0.929 * mod_ant[0.880]) + (0.050 * male[0.0e+00]) + (0.345 * sex2[0.366]), glm_warn [False]: nan log10 trans: False | Notes: n=49412 | DoF=3 | n iters: full : 1.30e+01, null : 1.00e+01 | Conv at last: LL change : -1.71e-13, max abs score : 1.37e-09, beta change : 7.11e-08 | Log Likes: full : -4.63e+02, null : -4.99e+02 | Method: Penalized ML | control: maxit : 2500, maxhs : 0, maxstep : 5, lconv : 1e-05, gconv : 1e-05, xconv : 1e-05, collapse : TRUE, fit : NR, call : logistf.control(maxit = n_iter) | mod control: tau : 0.5, terms.fit : NULL, call : logistf.mod.control() 2280 30340-4 [Epstein Barr virus capsid IgM Ab [Presence] in Serum, firth]: nCase: 43 | nCon: 39820, corr p-val: 0.457, uncorr p-val: 0.254, OR: 0.512 | model: dis_status ~ 0.002[0.0e+00] + (0.512 * mod_ant[0.254]) + (0.036 * male[7.3e-12]) + (42.036 * sex2[0.099]), glm_warn [False]: nan log10 trans: False | Notes: n=39863 | DoF=3 | n iters: full : 1.30e+01, null : 1.00e+01 | Conv at last: LL change : 7.33e-12, max abs score : 3.55e-08, beta change : 2.81e-06 | Log Likes: full : -3.10e+02, null : -3.36e+02 | Method: Penalized ML | control: maxit : 2500, maxhs : 0, maxstep : 5, lconv : 1e-05, gconv : 1e-05, xconv : 1e-05, collapse : TRUE, fit : NR, call : logistf.control(maxit = n_iter) | mod control: tau : 0.5, terms.fit : NULL, call : logistf.mod.control() 2283 49178-7 [Epstein Barr virus Ab [Presence] in Serum, firth]: nCase: 27 | nCon: 53956, corr p-val: 0.686, uncorr p-val: 0.522, OR: 0.606 | model: dis_status ~ 8.7e-04[0.0e+00] + (0.606 * mod_ant[0.522]) + (0.030 * male[2.6e-06]) + (12.423 * sex2[0.209]), glm_warn [False]: nan log10 trans: False | Notes: n=53983 | DoF=3 | n iters: full : 1.50e+01, null : 1.10e+01 | Conv at last: LL change : -1.68e-12, max abs score : 4.88e-08, beta change : 6.64e-07 | Log Likes: full : -2.19e+02, null : -2.31e+02 | Method: Penalized ML | control: maxit : 2500, maxhs : 0, maxstep : 5, lconv : 1e-05, gconv : 1e-05, xconv : 1e-05, collapse : TRUE, fit : NR, call : logistf.control(maxit = n_iter) | mod control: tau : 0.5, terms.fit : NULL, call : logistf.mod.control() dtype: object	False				False				virus	Herpesviridae		gammaherpesvirus 4
Carcinoma in situ of breast	D05	HBV	HBc	No	unk	did_not_attempt	0.9161480008536586		0.948		[0.575-1.561]		44	9385						sex		all		0		dis_status ~ 0.009[1.2e-102] + (0.948 * mod_ant[0.833]) + (1.9e-08 * male[0.981])		0.63	0.67	0.55	0.64	0.6	0.7					69.62	67.45			0.832557406		sex	sex1 : 9.81e-01	sex1: 1.9e-08 [0.00e+00-Inf]				0 31204-1 [Hepatitis B virus core IgM Ab [Presence] in Serum, firth]: nCase: 313 | nCon: 1776842, corr p-val: 0.161, uncorr p-val: 0.044, OR: 0.346 | model: dis_status ~ 2.9e-04[0.0e+00] + (0.346 * mod_ant[0.044]) + (0.033 * male[0.0e+00]) + (24.768 * sex2[0.134]), glm_warn [False]: nan log10 trans: False | Notes: n=1777155 | DoF=3 | n iters: full : 1.50e+01, null : 1.20e+01 | Conv at last: LL change : -5.91e-12, max abs score : 2.16e-08, beta change : 1.11e-06 | Log Likes: full : -2.88e+03, null : -3.01e+03 | Method: Penalized ML | control: maxit : 2500, maxhs : 0, maxstep : 5, lconv : 1e-05, gconv : 1e-05, xconv : 1e-05, collapse : TRUE, fit : NR, call : logistf.control(maxit = n_iter) | mod control: tau : 0.5, terms.fit : NULL, call : logistf.mod.control() 1 13952-7 [Hepatitis B virus core Ab [Presence] in Serum or Plasma by Immunoassay, glm]: nCase: 1157 | nCon: 423422, corr p-val: 0.34, uncorr p-val: 0.14, OR: 0.855 | model: dis_status ~ 0.005[0.0e+00] + (0.855 * mod_ant[0.140]) + (0.019 * male[8.3e-72]) + (0.246 * sex2[0.161]), glm_warn [False]: nan log10 trans: False | Notes: nan 2 13954-3 [Hepatitis B virus e Ag [Presence] in Serum or Plasma by Immunoassay, glm]: nCase: 129 | nCon: 62024, corr p-val: 0.635, uncorr p-val: 0.469, OR: 0.738 | model: dis_status ~ 0.004[0.0e+00] + (0.738 * mod_ant[0.469]) + (0.007 * male[9.1e-07]) + (5.7e-06 * sex2[0.975]), glm_warn [False]: nan log10 trans: False | Notes: nan 3 24113-3 [Hepatitis B virus core IgM Ab [Presence] in Serum or Plasma by Immunoassay, firth]: nCase: 781 | nCon: 387935, corr p-val: 0.688, uncorr p-val: 0.531, OR: 0.727 | model: dis_status ~ 0.004[0.0e+00] + (0.727 * mod_ant[0.531]) + (0.009 * male[0.0e+00]) + (2.021 * sex2[0.442]), glm_warn [False]: nan log10 trans: False | Notes: n=388716 | DoF=3 | n iters: full : 1.40e+01, null : 1.00e+01 | Conv at last: LL change : -9.09e-13, max abs score : 1.97e-10, beta change : 3.47e-08 | Log Likes: full : -5.13e+03, null : -5.62e+03 | Method: Penalized ML | control: maxit : 2500, maxhs : 0, maxstep : 5, lconv : 1e-05, gconv : 1e-05, xconv : 1e-05, collapse : TRUE, fit : NR, call : logistf.control(maxit = n_iter) | mod control: tau : 0.5, terms.fit : NULL, call : logistf.mod.control() 4 29610-3 [Hepatitis B virus DNA [Presence] in Serum or Plasma by NAA with probe detection, glm]: nCase: 27 | nCon: 11908, corr p-val: 0.878, uncorr p-val: 0.783, OR: 0.88 | model: dis_status ~ 0.005[8.1e-124] + (0.880 * mod_ant[0.783]) + (0.029 * male[5.3e-04]) + (9.1e-05 * sex2[0.992]), glm_warn [False]: nan log10 trans: False | Notes: nan dtype: object	2294 13953-5 [Hepatitis B virus e Ab [Presence] in Serum or Plasma by Immunoassay, glm]: nCase: 87 | nCon: 41668, corr p-val: 0.264, uncorr p-val: 0.092, OR: 1.464 | model: dis_status ~ 0.004[0.0e+00] + (1.464 * mod_ant[0.092]) + (0.010 * male[5.8e-06]) + (5.6e-06 * sex2[0.975]), glm_warn [False]: nan log10 trans: False | Notes: nan 2296 16933-4 [Hepatitis B virus core Ab [Presence] in Serum, glm]: nCase: 394 | nCon: 218866, corr p-val: 0.558, uncorr p-val: 0.37, OR: 1.156 | model: dis_status ~ 0.003[0.0e+00] + (1.156 * mod_ant[0.370]) + (0.008 * male[5.3e-17]) + (4.7e-05 * sex2[0.965]), glm_warn [False]: nan log10 trans: False | Notes: nan 2297 22322-2 [Hepatitis B virus surface Ab [Presence] in Serum, glm]: nCase: 1216 | nCon: 1946691, corr p-val: 2.20e-03, uncorr p-val: 3.82e-04, OR: 1.256 | model: dis_status ~ 9.5e-04[0.0e+00] + (1.256 * mod_ant[3.8e-04]) + (0.025 * male[2.0e-57]) + (1.6e-04 * sex2[0.935]), glm_warn [False]: nan log10 trans: False | Notes: nan 2301 32685-0 [Hepatitis B virus core IgG Ab [Presence] in Serum, glm]: nCase: 112 | nCon: 69687, corr p-val: 0.422, uncorr p-val: 0.216, OR: 1.483 | model: dis_status ~ 0.003[0.0e+00] + (1.483 * mod_ant[0.216]) + (0.038 * male[1.5e-10]) + (1.5e-04 * sex2[0.980]), glm_warn [False]: nan log10 trans: False | Notes: nan 2302 51914-0 [Hepatitis B virus core IgG+IgM Ab [Presence] in Serum, glm]: nCase: 313 | nCon: 161383, corr p-val: 1.36e-03, uncorr p-val: 1.92e-04, OR: 1.695 | model: dis_status ~ 0.004[0.0e+00] + (1.695 * mod_ant[1.9e-04]) + (0.032 * male[2.6e-29]) + (1.2e-04 * sex2[0.967]), glm_warn [False]: nan log10 trans: False | Notes: nan 2303 5195-3 [Hepatitis B virus surface Ag [Presence] in Serum, glm]: nCase: 2776 | nCon: 3497468, corr p-val: 0.173, uncorr p-val: 0.051, OR: 1.568 | model: dis_status ~ 0.001[0.0e+00] + (1.568 * mod_ant[0.051]) + (0.021 * male[1.5e-92]) + (3.8e-04 * sex2[0.896]), glm_warn [False]: nan log10 trans: False | Notes: nan 2304 5196-1 [Hepatitis B virus surface Ag [Presence] in Serum or Plasma by Immunoassay, glm]: nCase: 2880 | nCon: 1590087, corr p-val: 0.322, uncorr p-val: 0.129, OR: 1.384 | model: dis_status ~ 0.003[0.0e+00] + (1.384 * mod_ant[0.129]) + (0.027 * male[2.7e-108]) + (0.325 * sex2[0.261]), glm_warn [False]: nan log10 trans: False | Notes: nan dtype: object	False				False				virus	Hepadnaviridae		Hepatitis B virus
Carcinoma in situ of breast	D05	HCV	NS3	No	unk	did_not_attempt	0.9714121377906976		1.025		[0.594-1.770]		44	9385						sex		all		0		dis_status ~ 0.008[2.0e-32] + (1.025 * mod_ant[0.928]) + (1.9e-08 * male[0.981])		1.35	1.37	0.5	0.55	1.52	1.49					69.62	67.45			0.928238265		sex	sex1 : 9.81e-01	sex1: 1.9e-08 [0.00e+00-Inf]					2305 11259-9 [Hepatitis C virus RNA [Presence] in Serum or Plasma by NAA with probe detection, glm]: nCase: 432 | nCon: 84203, corr p-val: 2.41e-04, uncorr p-val: 2.62e-05, OR: 0.405 | model: dis_status ~ 0.010[0.0e+00] + (0.405 * mod_ant[2.6e-05]) + (0.009 * male[2.0e-16]) + (1.638 * sex2[0.625]), glm_warn [False]: nan log10 trans: False | Notes: nan 2307 16128-1 [Hepatitis C virus Ab [Presence] in Serum, glm]: nCase: 2860 | nCon: 1217878, corr p-val: 1.54e-03, uncorr p-val: 2.51e-04, OR: 0.679 | model: dis_status ~ 0.004[0.0e+00] + (0.679 * mod_ant[2.5e-04]) + (0.016 * male[2.5e-121]) + (4.4e-05 * sex2[0.916]), glm_warn [False]: nan log10 trans: False | Notes: nan 2308 16129-9 [Hepatitis C virus IgG Ab [Presence] in Serum, glm]: nCase: 452 | nCon: 92966, corr p-val: 0.498, uncorr p-val: 0.31, OR: 0.679 | model: dis_status ~ 0.008[0.0e+00] + (0.679 * mod_ant[0.310]) + (0.006 * male[7.0e-13]), glm_warn [False]: nan log10 trans: False | Notes: nan dtype: object	False				False				virus	Flaviviridae		Hepacivirus C
Carcinoma in situ of breast	D05	HHV-6	IE1B	No	unk	did_not_attempt	0.9161480008536586		1.226		[0.71-2.116]		44	9385						sex		all		0		dis_status ~ 0.005[7.5e-14] + (1.226 * mod_ant[0.465]) + (1.9e-08 * male[0.981])		2.47	2.4	0.55	0.52	2.45	2.37					69.62	67.45			0.465197819		sex	sex1 : 9.81e-01	sex1: 1.9e-08 [0.00e+00-Inf]						False				False				virus	Herpesviridae	Betaherpesvirinae	betaherpesvirus 6
Carcinoma in situ of breast	D05	HHV-7	U14	No	unk	did_not_attempt	0.9161480008536586		1.822		[0.864-3.842]		44	9385						sex		all		0		dis_status ~ 0.002[6.2e-09] + (1.822 * mod_ant[0.115]) + (2.1e-08 * male[0.981])		2.91	2.74	0.45	0.44	2.94	2.78					69.62	67.45			0.1152595		sex	sex1 : 9.81e-01	sex1: 2.1e-08 [0.00e+00-Inf]						False				False				virus	Herpesviridae	Betaherpesvirinae	betaherpesvirus 7
Carcinoma in situ of breast	D05	HIV	gag	No	unk	did_not_attempt	0.9161480008536586		0.789		[0.456-1.367]		44	9385						sex		all		0		dis_status ~ 0.013[4.5e-19] + (0.789 * mod_ant[0.399]) + (1.9e-08 * male[0.981])		1.67	1.75	0.54	0.53	1.76	1.74					69.62	67.45			0.398547991		sex	sex1 : 9.81e-01	sex1: 1.9e-08 [0.00e+00-Inf]				0 29893-5 [HIV 1 Ab [Presence] in Serum or Plasma by Immunoassay, firth]: nCase: 124 | nCon: 93829, corr p-val: 0.498, uncorr p-val: 0.314, OR: 0.48 | model: dis_status ~ 0.002[0.0e+00] + (0.480 * mod_ant[0.314]) + (0.021 * male[0.0e+00]) + (8.745 * sex2[0.261]), glm_warn [False]: nan log10 trans: False | Notes: n=93953 | DoF=3 | n iters: full : 1.40e+01, null : 1.00e+01 | Conv at last: LL change : -1.36e-12, max abs score : 1.37e-07, beta change : 2.79e-06 | Log Likes: full : -8.89e+02, null : -9.43e+02 | Method: Penalized ML | control: maxit : 2500, maxhs : 0, maxstep : 5, lconv : 1e-05, gconv : 1e-05, xconv : 1e-05, collapse : TRUE, fit : NR, call : logistf.control(maxit = n_iter) | mod control: tau : 0.5, terms.fit : NULL, call : logistf.mod.control() 1 68961-2 [HIV 1 Ab [Presence] in Serum, Plasma or Blood by Rapid immunoassay, firth]: nCase: 66 | nCon: 35089, corr p-val: 0.633, uncorr p-val: 0.461, OR: 0.572 | model: dis_status ~ 0.003[0.0e+00] + (0.572 * mod_ant[0.461]) + (0.044 * male[5.2e-11]) + (4.848 * sex2[0.378]), glm_warn [False]: nan log10 trans: False | Notes: n=35155 | DoF=3 | n iters: full : 1.30e+01, null : 1.00e+01 | Conv at last: LL change : 3.37e-11, max abs score : 3.26e-07, beta change : 6.03e-06 | Log Likes: full : -4.53e+02, null : -4.77e+02 | Method: Penalized ML | control: maxit : 2500, maxhs : 0, maxstep : 5, lconv : 1e-05, gconv : 1e-05, xconv : 1e-05, collapse : TRUE, fit : NR, call : logistf.control(maxit = n_iter) | mod control: tau : 0.5, terms.fit : NULL, call : logistf.mod.control() dtype: object	2312 18396-2 [HIV 1 p24 Ag [Presence] in Serum or Plasma by Immunoassay, firth]: nCase: 60 | nCon: 92283, corr p-val: 0.558, uncorr p-val: 0.376, OR: 4.873 | model: dis_status ~ 0.001[0.0e+00] + (4.873 * mod_ant[0.376]) + (0.043 * male[3.6e-11]) + (57.366 * sex2[0.081]), glm_warn [False]: nan log10 trans: False | Notes: n=92343 | DoF=3 | n iters: full : 1.40e+01, null : 1.10e+01 | Conv at last: LL change : 6.93e-12, max abs score : 7.68e-08, beta change : 2.51e-06 | Log Likes: full : -4.77e+02, null : -5.00e+02 | Method: Penalized ML | control: maxit : 2500, maxhs : 0, maxstep : 5, lconv : 1e-05, gconv : 1e-05, xconv : 1e-05, collapse : TRUE, fit : NR, call : logistf.control(maxit = n_iter) | mod control: tau : 0.5, terms.fit : NULL, call : logistf.mod.control() 2313 24012-7 [HIV 1 Ag [Presence] in Serum, firth]: nCase: 52 | nCon: 33969, corr p-val: 0.537, uncorr p-val: 0.345, OR: 5.598 | model: dis_status ~ 0.003[0.0e+00] + (5.598 * mod_ant[0.345]) + (0.038 * male[4.4e-12]) + (123.569 * sex2[0.055]), glm_warn [False]: nan log10 trans: False | Notes: n=34021 | DoF=3 | n iters: full : 1.30e+01, null : 1.00e+01 | Conv at last: LL change : 9.66e-13, max abs score : 1.34e-08, beta change : 9.41e-07 | Log Likes: full : -3.64e+02, null : -3.90e+02 | Method: Penalized ML | control: maxit : 2500, maxhs : 0, maxstep : 5, lconv : 1e-05, gconv : 1e-05, xconv : 1e-05, collapse : TRUE, fit : NR, call : logistf.control(maxit = n_iter) | mod control: tau : 0.5, terms.fit : NULL, call : logistf.mod.control() 2316 7917-8 [HIV 1 Ab [Presence] in Serum, firth]: nCase: 87 | nCon: 26239, corr p-val: 0.885, uncorr p-val: 0.813, OR: 1.464 | model: dis_status ~ 0.005[0.0e+00] + (1.464 * mod_ant[0.813]) + (0.014 * male[3.1e-13]) + (4.773 * sex2[0.401]), glm_warn [False]: nan log10 trans: False | Notes: n=26326 | DoF=3 | n iters: full : 1.60e+01, null : 9.00e+00 | Conv at last: LL change : 1.05e-11, max abs score : 5.40e-07, beta change : 4.39e-06 | Log Likes: full : -5.55e+02, null : -5.82e+02 | Method: Penalized ML | control: maxit : 2500, maxhs : 0, maxstep : 5, lconv : 1e-05, gconv : 1e-05, xconv : 1e-05, collapse : TRUE, fit : NR, call : logistf.control(maxit = n_iter) | mod control: tau : 0.5, terms.fit : NULL, call : logistf.mod.control() dtype: object	False				False				virus	Retroviridae		Lentivirus
Carcinoma in situ of breast	D05	HPV-16	L1	No	unk	did_not_attempt	0.9161480008536586		1.262		[0.661-2.408]		44	9385								all		0		dis_status ~ 0.003[4.4e-25] + (1.262 * mod_ant[0.481])		1.62	1.57	0.44	0.47	1.6	1.6					69.62	67.45			0.48129513								0 77399-4 [Human papilloma virus 16 DNA [Presence] in Cervix by NAA with probe detection, firth]: nCase: 65 | nCon: 21846, corr p-val: 0.941, uncorr p-val: 0.931, OR: 1.075 | model: dis_status ~ 0.003[0.0e+00] + (1.075 * mod_ant[0.931]), glm_warn [False]: nan log10 trans: False | Notes: n=21911 | DoF=1 | n iters: full : 9.00e+00, null : 9.00e+00 | Conv at last: LL change : 5.06e-12, max abs score : 4.01e-12, beta change : 3.54e-07 | Log Likes: full : -4.41e+02, null : -4.41e+02 | Method: Penalized ML | control: maxit : 2500, maxhs : 0, maxstep : 5, lconv : 1e-05, gconv : 1e-05, xconv : 1e-05, collapse : TRUE, fit : NR, call : logistf.control(maxit = n_iter) | mod control: tau : 0.5, terms.fit : NULL, call : logistf.mod.control() dtype: object	2318 30167-1 [Human papilloma virus 16+18+31+33+35+39+45+51+52+56+58+59+68 DNA [Presence] in Cervix by Probe with signal amplification, glm]: nCase: 2069 | nCon: 518438, corr p-val: 2.15e-14, uncorr p-val: 4.68e-16, OR: 0.463 | model: dis_status ~ 0.004[0.0e+00] + (0.463 * mod_ant[4.7e-16]), glm_warn [False]: nan log10 trans: False | Notes: nan 2319 49896-4 [Human papilloma virus 16+18+31+33+35+39+45+51+52+56+58+59+68 DNA [Presence] in Specimen by NAA with probe detection, glm]: nCase: 1524 | nCon: 143445, corr p-val: 5.15e-09, uncorr p-val: 2.80e-10, OR: 0.451 | model: dis_status ~ 0.011[0.0e+00] + (0.451 * mod_ant[2.8e-10]), glm_warn [False]: nan log10 trans: False | Notes: nan 2320 59263-4 [Human papilloma virus 16 DNA [Presence] in Cervix by Probe with signal amplification, firth]: nCase: 96 | nCon: 51840, corr p-val: 0.498, uncorr p-val: 0.313, OR: 0.556 | model: dis_status ~ 0.002[0.0e+00] + (0.556 * mod_ant[0.313]), glm_warn [False]: nan log10 trans: False | Notes: n=51936 | DoF=1 | n iters: full : 1.00e+01, null : 1.00e+01 | Conv at last: LL change : 1.14e-13, max abs score : 4.23e-13, beta change : 5.83e-07 | Log Likes: full : -6.97e+02, null : -6.97e+02 | Method: Penalized ML | control: maxit : 2500, maxhs : 0, maxstep : 5, lconv : 1e-05, gconv : 1e-05, xconv : 1e-05, collapse : TRUE, fit : NR, call : logistf.control(maxit = n_iter) | mod control: tau : 0.5, terms.fit : NULL, call : logistf.mod.control() 2321 59420-0 [Human papilloma virus 16+18+31+33+35+39+45+51+52+56+58+59+66+68 DNA [Presence] in Cervix by Probe with signal amplification, glm]: nCase: 710 | nCon: 198093, corr p-val: 1.41e-04, uncorr p-val: 1.38e-05, OR: 0.438 | model: dis_status ~ 0.004[0.0e+00] + (0.438 * mod_ant[1.4e-05]), glm_warn [False]: nan log10 trans: False | Notes: nan 2322 61372-9 [Human papilloma virus 16 DNA [Presence] in Specimen by NAA with probe detection, glm]: nCase: 2167 | nCon: 252486, corr p-val: 0.097, uncorr p-val: 0.024, OR: 0.635 | model: dis_status ~ 0.009[0.0e+00] + (0.635 * mod_ant[0.024]), glm_warn [False]: nan log10 trans: False | Notes: nan 2323 70061-7 [Human papilloma virus 16 and 18 DNA [Presence] in Specimen by NAA with probe detection, firth]: nCase: 73 | nCon: 37056, corr p-val: 0.392, uncorr p-val: 0.192, OR: 0.585 | model: dis_status ~ 0.002[0.0e+00] + (0.585 * mod_ant[0.192]), glm_warn [False]: nan log10 trans: False | Notes: n=37129 | DoF=1 | n iters: full : 1.00e+01, null : 1.00e+01 | Conv at last: LL change : 2.16e-12, max abs score : 3.73e-14, beta change : 1.15e-07 | Log Likes: full : -5.24e+02, null : -5.25e+02 | Method: Penalized ML | control: maxit : 2500, maxhs : 0, maxstep : 5, lconv : 1e-05, gconv : 1e-05, xconv : 1e-05, collapse : TRUE, fit : NR, call : logistf.control(maxit = n_iter) | mod control: tau : 0.5, terms.fit : NULL, call : logistf.mod.control() 2325 82675-0 [Human papilloma virus 16+18+31+33+35+39+45+51+52+56+58+59+66+68 DNA [Presence] in Cervix by NAA with probe detection, glm]: nCase: 71 | nCon: 20714, corr p-val: 0.803, uncorr p-val: 0.673, OR: 0.845 | model: dis_status ~ 0.003[0.0e+00] + (0.845 * mod_ant[0.673]), glm_warn [False]: nan log10 trans: False | Notes: nan dtype: object	False				False				virus	Papillomaviridae		Alphapapillomavirus 9
Carcinoma in situ of breast	D05	HPV-18	L1	No	unk	did_not_attempt	0.9161480008536586		1.229		[0.62-2.435]		44	9385								all		0		dis_status ~ 0.003[1.4e-23] + (1.229 * mod_ant[0.554])		1.57	1.53	0.46	0.45	1.62	1.57					69.62	67.45			0.554083456								0 59264-2 [Human papilloma virus 18 DNA [Presence] in Cervix by Probe with signal amplification, firth]: nCase: 79 | nCon: 41992, corr p-val: 0.624, uncorr p-val: 0.448, OR: 1.697 | model: dis_status ~ 0.002[0.0e+00] + (1.697 * mod_ant[0.448]), glm_warn [False]: nan log10 trans: False | Notes: n=42071 | DoF=1 | n iters: full : 1.00e+01, null : 1.00e+01 | Conv at last: LL change : 3.64e-12, max abs score : 1.55e-14, beta change : 3.76e-10 | Log Likes: full : -5.72e+02, null : -5.72e+02 | Method: Penalized ML | control: maxit : 2500, maxhs : 0, maxstep : 5, lconv : 1e-05, gconv : 1e-05, xconv : 1e-05, collapse : TRUE, fit : NR, call : logistf.control(maxit = n_iter) | mod control: tau : 0.5, terms.fit : NULL, call : logistf.mod.control() 1 17401-1 [Human papilloma virus 18 Ag [Presence] in Specimen, firth]: nCase: 70 | nCon: 34023, corr p-val: 0.922, uncorr p-val: 0.892, OR: 1.221 | model: dis_status ~ 0.002[0.0e+00] + (1.221 * mod_ant[0.892]), glm_warn [False]: nan log10 trans: False | Notes: n=34093 | DoF=1 | n iters: full : 1.00e+01, null : 1.00e+01 | Conv at last: LL change : -1.82e-12, max abs score : 1.46e-14, beta change : 7.17e-11 | Log Likes: full : -5.01e+02, null : -5.01e+02 | Method: Penalized ML | control: maxit : 2500, maxhs : 0, maxstep : 5, lconv : 1e-05, gconv : 1e-05, xconv : 1e-05, collapse : TRUE, fit : NR, call : logistf.control(maxit = n_iter) | mod control: tau : 0.5, terms.fit : NULL, call : logistf.mod.control() 2 77400-0 [Human papilloma virus 18 DNA [Presence] in Cervix by NAA with probe detection, firth]: nCase: 63 | nCon: 20416, corr p-val: 0.923, uncorr p-val: 0.903, OR: 1.196 | model: dis_status ~ 0.003[0.0e+00] + (1.196 * mod_ant[0.903]), glm_warn [False]: nan log10 trans: False | Notes: n=20479 | DoF=1 | n iters: full : 9.00e+00, null : 9.00e+00 | Conv at last: LL change : 7.96e-13, max abs score : 1.75e-12, beta change : 2.35e-07 | Log Likes: full : -4.26e+02, null : -4.26e+02 | Method: Penalized ML | control: maxit : 2500, maxhs : 0, maxstep : 5, lconv : 1e-05, gconv : 1e-05, xconv : 1e-05, collapse : TRUE, fit : NR, call : logistf.control(maxit = n_iter) | mod control: tau : 0.5, terms.fit : NULL, call : logistf.mod.control() dtype: object	2327 30167-1 [Human papilloma virus 16+18+31+33+35+39+45+51+52+56+58+59+68 DNA [Presence] in Cervix by Probe with signal amplification, glm]: nCase: 2069 | nCon: 518438, corr p-val: 2.15e-14, uncorr p-val: 4.68e-16, OR: 0.463 | model: dis_status ~ 0.004[0.0e+00] + (0.463 * mod_ant[4.7e-16]), glm_warn [False]: nan log10 trans: False | Notes: nan 2328 49896-4 [Human papilloma virus 16+18+31+33+35+39+45+51+52+56+58+59+68 DNA [Presence] in Specimen by NAA with probe detection, glm]: nCase: 1524 | nCon: 143445, corr p-val: 5.15e-09, uncorr p-val: 2.80e-10, OR: 0.451 | model: dis_status ~ 0.011[0.0e+00] + (0.451 * mod_ant[2.8e-10]), glm_warn [False]: nan log10 trans: False | Notes: nan 2330 59420-0 [Human papilloma virus 16+18+31+33+35+39+45+51+52+56+58+59+66+68 DNA [Presence] in Cervix by Probe with signal amplification, glm]: nCase: 710 | nCon: 198093, corr p-val: 1.41e-04, uncorr p-val: 1.38e-05, OR: 0.438 | model: dis_status ~ 0.004[0.0e+00] + (0.438 * mod_ant[1.4e-05]), glm_warn [False]: nan log10 trans: False | Notes: nan 2331 61373-7 [Human papilloma virus 18 DNA [Presence] in Specimen by NAA with probe detection, glm]: nCase: 2518 | nCon: 327908, corr p-val: 0.301, uncorr p-val: 0.109, OR: 0.602 | model: dis_status ~ 0.008[0.0e+00] + (0.602 * mod_ant[0.109]), glm_warn [False]: nan log10 trans: False | Notes: nan 2332 70061-7 [Human papilloma virus 16 and 18 DNA [Presence] in Specimen by NAA with probe detection, firth]: nCase: 73 | nCon: 37056, corr p-val: 0.392, uncorr p-val: 0.192, OR: 0.585 | model: dis_status ~ 0.002[0.0e+00] + (0.585 * mod_ant[0.192]), glm_warn [False]: nan log10 trans: False | Notes: n=37129 | DoF=1 | n iters: full : 1.00e+01, null : 1.00e+01 | Conv at last: LL change : 2.16e-12, max abs score : 3.73e-14, beta change : 1.15e-07 | Log Likes: full : -5.24e+02, null : -5.25e+02 | Method: Penalized ML | control: maxit : 2500, maxhs : 0, maxstep : 5, lconv : 1e-05, gconv : 1e-05, xconv : 1e-05, collapse : TRUE, fit : NR, call : logistf.control(maxit = n_iter) | mod control: tau : 0.5, terms.fit : NULL, call : logistf.mod.control() 2335 82675-0 [Human papilloma virus 16+18+31+33+35+39+45+51+52+56+58+59+66+68 DNA [Presence] in Cervix by NAA with probe detection, glm]: nCase: 71 | nCon: 20714, corr p-val: 0.803, uncorr p-val: 0.673, OR: 0.845 | model: dis_status ~ 0.003[0.0e+00] + (0.845 * mod_ant[0.673]), glm_warn [False]: nan log10 trans: False | Notes: nan dtype: object	False				False				virus	Papillomaviridae		Alphapapillomavirus 7
Carcinoma in situ of breast	D05	H. pylori	CagA	No	unk	did_not_attempt	0.9161480008536586		1.08		[0.658-1.774]		18	4736								all		0		dis_status ~ 0.003[8.8e-23] + (1.080 * mod_ant[0.760])		2.11	2.04	0.91	0.92	1.96	1.86					69.73	67.32			0.760184064								0 80373-4 [Helicobacter pylori Ag [Presence] in Stool by Rapid immunoassay, firth]: nCase: 65 | nCon: 24944, corr p-val: 0.475, uncorr p-val: 0.282, OR: 1.673 | model: dis_status ~ 0.003[0.0e+00] + (1.673 * mod_ant[0.282]), glm_warn [False]: nan log10 trans: False | Notes: n=25009 | DoF=1 | n iters: full : 9.00e+00, null : 9.00e+00 | Conv at last: LL change : 1.10e-10, max abs score : 1.10e-10, beta change : 1.91e-06 | Log Likes: full : -4.49e+02, null : -4.49e+02 | Method: Penalized ML | control: maxit : 2500, maxhs : 0, maxstep : 5, lconv : 1e-05, gconv : 1e-05, xconv : 1e-05, collapse : TRUE, fit : NR, call : logistf.control(maxit = n_iter) | mod control: tau : 0.5, terms.fit : NULL, call : logistf.mod.control() 1 17859-0 [Helicobacter pylori IgG Ab [Presence] in Serum or Plasma by Immunoassay, glm]: nCase: 169 | nCon: 40314, corr p-val: 0.803, uncorr p-val: 0.681, OR: 1.071 | model: dis_status ~ 0.004[0.0e+00] + (1.071 * mod_ant[0.681]), glm_warn [False]: nan log10 trans: False | Notes: nan 2 22310-7 [Helicobacter pylori Ab [Presence] in Serum, glm]: nCase: 336 | nCon: 51788, corr p-val: 0.872, uncorr p-val: 0.756, OR: 1.057 | model: dis_status ~ 0.006[0.0e+00] + (1.057 * mod_ant[0.756]), glm_warn [False]: nan log10 trans: False | Notes: nan dtype: object	2286 17780-8 [Helicobacter pylori Ag [Presence] in Stool by Immunoassay, glm]: nCase: 305 | nCon: 120216, corr p-val: 0.351, uncorr p-val: 0.152, OR: 0.723 | model: dis_status ~ 0.003[0.0e+00] + (0.723 * mod_ant[0.152]), glm_warn [False]: nan log10 trans: False | Notes: nan 2289 31843-6 [Helicobacter pylori Ag [Presence] in Stool, firth]: nCase: 63 | nCon: 24179, corr p-val: 0.186, uncorr p-val: 0.059, OR: 0.284 | model: dis_status ~ 0.003[0.0e+00] + (0.284 * mod_ant[0.059]), glm_warn [False]: nan log10 trans: False | Notes: n=24242 | DoF=1 | n iters: full : 1.00e+01, null : 9.00e+00 | Conv at last: LL change : 5.91e-11, max abs score : 5.97e-11, beta change : 8.93e-06 | Log Likes: full : -4.33e+02, null : -4.35e+02 | Method: Penalized ML | control: maxit : 2500, maxhs : 0, maxstep : 5, lconv : 1e-05, gconv : 1e-05, xconv : 1e-05, collapse : TRUE, fit : NR, call : logistf.control(maxit = n_iter) | mod control: tau : 0.5, terms.fit : NULL, call : logistf.mod.control() dtype: object	False				False				bacteria	Helicobacteraceae		H. pylori
Carcinoma in situ of breast	D05	HSV-1	IgG	No	unk	did_not_attempt	0.9161480008536586		1.087		[0.774-1.525]		44	9385								all		0		dis_status ~ 0.004[2.2e-24] + (1.087 * mod_ant[0.632])		3.06	3	0.87	0.9	3.49	3.47					69.62	67.45			0.63152985								0 17850-9 [Herpes simplex virus 1 IgG Ab [Presence] in Serum, glm]: nCase: 30 | nCon: 9991, corr p-val: 0.433, uncorr p-val: 0.231, OR: 1.564 | model: dis_status ~ 0.002[2.1e-97] + (1.564 * mod_ant[0.231]), glm_warn [False]: nan log10 trans: False | Notes: nan 1 16952-4 [Herpes simplex virus 1 DNA [Presence] in Cerebral spinal fluid by NAA with probe detection, glm]: nCase: 54 | nCon: 21680, corr p-val: 0.648, uncorr p-val: 0.486, OR: 1.306 | model: dis_status ~ 0.002[0.0e+00] + (1.306 * mod_ant[0.486]), glm_warn [False]: nan log10 trans: False | Notes: nan dtype: object	2336 16130-7 [Herpes simplex virus 1 DNA [Presence] in Specimen by NAA with probe detection, glm]: nCase: 114 | nCon: 100588, corr p-val: 0.92, uncorr p-val: 0.87, OR: 0.956 | model: dis_status ~ 0.001[0.0e+00] + (0.956 * mod_ant[0.870]), glm_warn [False]: nan log10 trans: False | Notes: nan 2340 5846-1 [Herpes simplex virus 1 Ag [Presence] in Specimen by Immunofluorescence, firth]: nCase: 21 | nCon: 3700, corr p-val: 0.186, uncorr p-val: 0.058, OR: 0.266 | model: dis_status ~ 0.007[0.0e+00] + (0.266 * mod_ant[0.058]), glm_warn [False]: nan log10 trans: False | Notes: n=3721 | DoF=1 | n iters: full : 1.00e+01, null : 8.00e+00 | Conv at last: LL change : 4.26e-14, max abs score : 4.88e-15, beta change : 3.75e-10 | Log Likes: full : -1.26e+02, null : -1.27e+02 | Method: Penalized ML | control: maxit : 2500, maxhs : 0, maxstep : 5, lconv : 1e-05, gconv : 1e-05, xconv : 1e-05, collapse : TRUE, fit : NR, call : logistf.control(maxit = n_iter) | mod control: tau : 0.5, terms.fit : NULL, call : logistf.mod.control() dtype: object	False				False				virus	Herpesviridae	Alphaherpesvirinae	alphaherpesvirus 1
Carcinoma in situ of breast	D05	HSV-2	IgG	No	unk	did_not_attempt	0.9161480008536586		1.077		[0.738-1.571]		44	9385								all		0		dis_status ~ 0.004[1.3e-55] + (1.077 * mod_ant[0.701])		1.63	1.59	0.89	0.77	1.51	1.51					69.62	67.45			0.701403663								0 17851-7 [Herpes simplex virus 2 IgG Ab [Presence] in Serum, glm]: nCase: 29 | nCon: 9869, corr p-val: 0.054, uncorr p-val: 0.013, OR: 2.595 | model: dis_status ~ 0.002[4.0e-147] + (2.595 * mod_ant[0.013]), glm_warn [False]: nan log10 trans: False | Notes: nan 1 43180-9 [Herpes simplex virus 2 IgG Ab [Presence] in Serum or Plasma by Immunoassay, glm]: nCase: 52 | nCon: 30747, corr p-val: 0.475, uncorr p-val: 0.284, OR: 1.358 | model: dis_status ~ 0.002[1.5e-294] + (1.358 * mod_ant[0.284]), glm_warn [False]: nan log10 trans: False | Notes: nan 2 5849-5 [Herpes simplex virus 2 Ag [Presence] in Specimen by Immunofluorescence, firth]: nCase: 21 | nCon: 3778, corr p-val: 0.872, uncorr p-val: 0.768, OR: 1.192 | model: dis_status ~ 0.006[0.0e+00] + (1.192 * mod_ant[0.768]), glm_warn [False]: nan log10 trans: False | Notes: n=3799 | DoF=1 | n iters: full : 9.00e+00, null : 8.00e+00 | Conv at last: LL change : 1.99e-13, max abs score : 1.78e-15, beta change : 6.58e-11 | Log Likes: full : -1.28e+02, null : -1.28e+02 | Method: Penalized ML | control: maxit : 2500, maxhs : 0, maxstep : 5, lconv : 1e-05, gconv : 1e-05, xconv : 1e-05, collapse : TRUE, fit : NR, call : logistf.control(maxit = n_iter) | mod control: tau : 0.5, terms.fit : NULL, call : logistf.mod.control() 3 16960-7 [Herpes simplex virus 2 DNA [Presence] in Cerebral spinal fluid by NAA with probe detection, firth]: nCase: 55 | nCon: 21846, corr p-val: 0.885, uncorr p-val: 0.798, OR: 1.137 | model: dis_status ~ 0.003[0.0e+00] + (1.137 * mod_ant[0.798]), glm_warn [False]: nan log10 trans: False | Notes: n=21901 | DoF=1 | n iters: full : 9.00e+00, null : 9.00e+00 | Conv at last: LL change : 1.09e-10, max abs score : 1.08e-10, beta change : 2.05e-06 | Log Likes: full : -3.82e+02, null : -3.82e+02 | Method: Penalized ML | control: maxit : 2500, maxhs : 0, maxstep : 5, lconv : 1e-05, gconv : 1e-05, xconv : 1e-05, collapse : TRUE, fit : NR, call : logistf.control(maxit = n_iter) | mod control: tau : 0.5, terms.fit : NULL, call : logistf.mod.control() dtype: object		False				False				virus	Herpesviridae	Alphaherpesvirinae	alphaherpesvirus 2
Carcinoma in situ of breast	D05	HTLV-1	gag	No	unk	did_not_attempt	0.9161480008536586		1.154		[0.803-1.657]		44	9385						sex		all		0		dis_status ~ 0.006[7.7e-37] + (1.154 * mod_ant[0.439]) + (1.9e-08 * male[0.981])		2	1.94	0.83	0.86	2.12	2.13					69.62	67.45			0.43926249		sex	sex1 : 9.81e-01	sex1: 1.9e-08 [0.00e+00-Inf]						False				False				virus	Retroviridae	Orthoretrovirinae	T-lymphotropic virus 1
Carcinoma in situ of breast	D05	JCV	VP1	No	unk	did_not_attempt	0.9161480008536586		0.903		[0.549-1.486]		44	9385						sex		all		0		dis_status ~ 0.011[1.5e-12] + (0.903 * mod_ant[0.689]) + (1.9e-08 * male[0.981])		2.45	2.53	0.57	0.6	2.45	2.5					69.62	67.45			0.688501458		sex	sex1 : 9.81e-01	sex1: 1.9e-08 [0.00e+00-Inf]						False				False				virus	Polyomaviridae		polyomavirus 2
Carcinoma in situ of breast	D05	KSHV	LANA	No	unk	did_not_attempt	0.9161480008536586		1.341		[0.874-2.056]		44	9385						sex		all		0		dis_status ~ 0.006[9.9e-63] + (1.341 * mod_ant[0.179]) + (1.8e-08 * male[0.981])		1.22	1.12	0.8	0.68	1.29	1.2					69.62	67.45			0.17901852		sex	sex1 : 9.81e-01	sex1: 1.8e-08 [0.00e+00-Inf]						False				False				virus	Herpesviridae		gammaherpesvirus 8
Carcinoma in situ of breast	D05	MCV	VP1	No	unk	did_not_attempt	0.9161480008536586		0.872		[0.617-1.233]		44	9385						sex		all		0		dis_status ~ 0.012[2.7e-18] + (0.872 * mod_ant[0.439]) + (1.9e-08 * male[0.981])		2.72	2.85	0.82	0.82	2.78	3					69.62	67.45			0.438652658		sex	sex1 : 9.81e-01	sex1: 1.9e-08 [0.00e+00-Inf]						False				False				virus	Polyomaviridae		polyomavirus 5
Carcinoma in situ of breast	D05	T. gondii	p22	No	unk	did_not_attempt	0.9161480008536586		0.85		[0.518-1.395]		44	9385						sex		all		0		dis_status ~ 0.011[1.1e-32] + (0.850 * mod_ant[0.520]) + (1.9e-08 * male[0.981])		1.39	1.47	0.64	0.59	1.48	1.49					69.62	67.45			0.51973503		sex	sex1 : 9.81e-01	sex1: 1.9e-08 [0.00e+00-Inf]					2350 40677-7 [Toxoplasma gondii IgG Ab [Presence] in Serum by Immunoassay, firth]: nCase: 21 | nCon: 18417, corr p-val: 0.43, uncorr p-val: 0.224, OR: 2.173 | model: dis_status ~ 0.002[0.0e+00] + (2.173 * mod_ant[0.224]) + (0.022 * male[2.1e-07]), glm_warn [False]: nan log10 trans: False | Notes: n=18438 | DoF=2 | n iters: full : 1.40e+01, null : 1.00e+01 | Conv at last: LL change : 3.87e-12, max abs score : 4.95e-08, beta change : 3.40e-06 | Log Likes: full : -1.47e+02, null : -1.61e+02 | Method: Penalized ML | control: maxit : 2500, maxhs : 0, maxstep : 5, lconv : 1e-05, gconv : 1e-05, xconv : 1e-05, collapse : TRUE, fit : NR, call : logistf.control(maxit = n_iter) | mod control: tau : 0.5, terms.fit : NULL, call : logistf.mod.control() dtype: object	False				False				other	Sarcocystidae	Toxoplasmatinae	T. gondii
Carcinoma in situ of breast	D05	VZV	gE_gl	No	unk	did_not_attempt	0.9161480008536586		1.111		[0.616-2.001]		44	9385						sex		all		0		dis_status ~ 0.006[8.0e-10] + (1.111 * mod_ant[0.727]) + (1.9e-08 * male[0.981])		2.69	2.72	0.56	0.51	2.63	2.72					69.62	67.45			0.726647834		sex	sex1 : 9.81e-01	sex1: 1.9e-08 [0.00e+00-Inf]				0 21598-8 [Varicella zoster virus DNA [Presence] in Cerebral spinal fluid by NAA with probe detection, glm]: nCase: 34 | nCon: 11034, corr p-val: 1.52e-03, uncorr p-val: 2.32e-04, OR: 3.89 | model: dis_status ~ 0.004[6.3e-149] + (3.890 * mod_ant[2.3e-04]) + (2.9e-08 * male[0.979]) + (3.6e-08 * sex2[1.000]), glm_warn [False]: nan log10 trans: False | Notes: nan 1 11483-5 [Varicella zoster virus DNA [Presence] in Specimen by NAA with probe detection, glm]: nCase: 53 | nCon: 37475, corr p-val: 0.316, uncorr p-val: 0.12, OR: 1.881 | model: dis_status ~ 0.002[0.0e+00] + (1.881 * mod_ant[0.120]) + (2.3e-08 * male[0.978]) + (2.5e-08 * sex2[0.999]), glm_warn [False]: nan log10 trans: False | Notes: nan 2 5882-6 [Varicella zoster virus Ag [Presence] in Specimen by Immunofluorescence, glm]: nCase: 17 | nCon: 2718, corr p-val: 0.416, uncorr p-val: 0.208, OR: 1.85 | model: dis_status ~ 0.008[2.7e-46] + (1.850 * mod_ant[0.208]) + (3.9e-08 * male[0.984]), glm_warn [False]: nan log10 trans: False | Notes: nan dtype: object	2354 19162-7 [Varicella zoster virus IgG Ab [Presence] in Serum, glm]: nCase: 221 | nCon: 125913, corr p-val: 3.10e-12, uncorr p-val: 1.01e-13, OR: 0.366 | model: dis_status ~ 0.004[0.0e+00] + (0.366 * mod_ant[1.0e-13]) + (0.067 * male[3.3e-06]) + (4.1e-05 * sex2[0.963]), glm_warn [False]: nan log10 trans: False | Notes: nan dtype: object	False				False				virus	Herpesviridae		alphaherpesvirus 3
Carcinoma in situ of cervix uteri	D06	BKV	VP1	No	unk	did_not_attempt	0.7939083832258065		0.868		[0.548-1.375]		73	5203						age, num_sex_part		Female		0		dis_status ~ 6.5e-07[0.982] + (0.868 * mod_ant[0.547]) + (0.646 * age[0.005]) + (1.4e+05 * num_sex_part1[0.985]) + (5.3e+05 * num_sex_part2[0.983]) + (5.8e+05 * num_sex_part3[0.983]) + (1.0e+06 * num_sex_part4[0.982]) + (1.0e+06 * num_sex_part5[0.982])		3.38	3.39	0.5	0.5	3.65	3.54					63.67	67.34			0.546914664		age, num_sex_part, same_sex	age : 4.89e-03, num_sex_part1 : 9.85e-01, num_sex_part2 : 9.83e-01, num_sex_part3 : 9.83e-01, num_sex_part4 : 9.82e-01, num_sex_part5 : 9.82e-01	age: 0.646 [0.477-0.876], num_sex_part1: 1.4e+05 [0.00e+00-Inf], num_sex_part2: 5.3e+05 [0.00e+00-Inf], num_sex_part3: 5.8e+05 [0.00e+00-Inf], num_sex_part4: 1.0e+06 [0.00e+00-Inf], num_sex_part5: 1.0e+06 [0.00e+00-Inf]						False				False				virus	Polyomaviridae		polyomavirus 1
Carcinoma in situ of cervix uteri	D06	C. trach.	pGP3	No	Tier 2	did_not_attempt	0.418349565		1.162		[0.98-1.377]		73	5203						age, tdi_quant, num_sex_part		Female		0		dis_status ~ 1.2e-07[0.980] + (1.162 * mod_ant[0.084]) + (0.691 * age[0.015]) + (1.651 * tdi_quant1[0.253]) + (2.978 * tdi_quant2[0.019]) + (1.5e+05 * num_sex_part1[0.985]) + (5.2e+05 * num_sex_part2[0.983]) + (5.1e+05 * num_sex_part3[0.983]) + (8.6e+05 * num_sex_part4[0.983]) + (8.7e+05 * num_sex_part5[0.983])		1.93	1.33	1.42	1.29	1.6	0.95					63.67	67.34			0.083669913		age, tdi_quant, tobac, num_sex_part, same_sex	age : 1.54e-02, tdi_quant1 : 2.53e-01, tdi_quant2 : 1.91e-02, num_sex_part1 : 9.85e-01, num_sex_part2 : 9.83e-01, num_sex_part3 : 9.83e-01, num_sex_part4 : 9.83e-01, num_sex_part5 : 9.83e-01	age: 0.691 [0.513-0.932], tdi_quant1: 1.651 [0.699-3.898], tdi_quant2: 2.978 [1.196-7.418], num_sex_part1: 1.5e+05 [0.00e+00-Inf], num_sex_part2: 5.2e+05 [0.00e+00-Inf], num_sex_part3: 5.1e+05 [0.00e+00-Inf], num_sex_part4: 8.6e+05 [0.00e+00-Inf], num_sex_part5: 8.7e+05 [0.00e+00-Inf]				0 6349-5 [Chlamydia trachomatis [Presence] in Specimen by Organism specific culture, firth]: nCase: 19 | nCon: 5529, corr p-val: 0.157, uncorr p-val: 0.054, OR: 8.674 | model: dis_status ~ 0.002[0.0e+00] + (8.674 * mod_ant[0.054]) + (1.275 * age[0.102]), glm_warn [False]: nan log10 trans: False | Notes: n=5548 | DoF=2 | n iters: full : 1.00e+01, null : 8.00e+00 | Conv at last: LL change : 1.05e-12, max abs score : 4.93e-07, beta change : 6.43e-07 | Log Likes: full : -1.21e+02, null : -1.24e+02 | Method: Penalized ML | control: maxit : 2500, maxhs : 0, maxstep : 5, lconv : 1e-05, gconv : 1e-05, xconv : 1e-05, collapse : TRUE, fit : NR, call : logistf.control(maxit = n_iter) | mod control: tau : 0.5, terms.fit : NULL, call : logistf.mod.control() 1 6356-0 [Chlamydia trachomatis DNA [Presence] in Genital specimen by NAA with probe detection, firth]: nCase: 73 | nCon: 57092, corr p-val: 0.502, uncorr p-val: 0.333, OR: 1.793 | model: dis_status ~ 5.6e-04[0.0e+00] + (1.793 * mod_ant[0.333]) + (1.244 * age[0.021]), glm_warn [False]: nan log10 trans: False | Notes: n=57165 | DoF=2 | n iters: full : 1.00e+01, null : 9.00e+00 | Conv at last: LL change : 2.38e-10, max abs score : 1.78e-07, beta change : 4.33e-07 | Log Likes: full : -5.52e+02, null : -5.55e+02 | Method: Penalized ML | control: maxit : 2500, maxhs : 0, maxstep : 5, lconv : 1e-05, gconv : 1e-05, xconv : 1e-05, collapse : TRUE, fit : NR, call : logistf.control(maxit = n_iter) | mod control: tau : 0.5, terms.fit : NULL, call : logistf.mod.control() 2 21190-4 [Chlamydia trachomatis DNA [Presence] in Cervix by NAA with probe detection, glm]: nCase: 455 | nCon: 60712, corr p-val: 0.747, uncorr p-val: 0.622, OR: 1.157 | model: dis_status ~ 0.003[3.7e-256] + (1.157 * mod_ant[0.622]) + (1.263 * age[2.0e-08]), glm_warn [False]: nan log10 trans: False | Notes: nan 3 43404-3 [Chlamydia trachomatis DNA [Presence] in Specimen by Probe with signal amplification, glm]: nCase: 2030 | nCon: 331170, corr p-val: 0.747, uncorr p-val: 0.623, OR: 1.074 | model: dis_status ~ 0.002[0.0e+00] + (1.074 * mod_ant[0.623]) + (1.335 * age[6.4e-56]), glm_warn [False]: nan log10 trans: False | Notes: nan 4 53926-2 [Chlamydia trachomatis rRNA [Presence] in Vaginal fluid by NAA with probe detection, firth]: nCase: 71 | nCon: 13968, corr p-val: 0.993, uncorr p-val: 0.982, OR: 1.015 | model: dis_status ~ 0.002[0.0e+00] + (1.015 * mod_ant[0.982]) + (1.320 * age[0.006]), glm_warn [False]: nan log10 trans: False | Notes: n=14039 | DoF=2 | n iters: full : 8.00e+00, null : 8.00e+00 | Conv at last: LL change : 2.73e-10, max abs score : 4.54e-06, beta change : 8.95e-06 | Log Likes: full : -4.37e+02, null : -4.41e+02 | Method: Penalized ML | control: maxit : 2500, maxhs : 0, maxstep : 5, lconv : 1e-05, gconv : 1e-05, xconv : 1e-05, collapse : TRUE, fit : NR, call : logistf.control(maxit = n_iter) | mod control: tau : 0.5, terms.fit : NULL, call : logistf.mod.control() dtype: object	2358 16599-3 [Chlamydia trachomatis DNA [Presence] in Blood by NAA with probe detection, firth]: nCase: 29 | nCon: 49983, corr p-val: 0.904, uncorr p-val: 0.844, OR: 0.763 | model: dis_status ~ 1.8e-04[0.0e+00] + (0.763 * mod_ant[0.844]) + (1.365 * age[0.053]), glm_warn [False]: nan log10 trans: False | Notes: n=50012 | DoF=2 | n iters: full : 1.10e+01, null : 1.00e+01 | Conv at last: LL change : 6.65e-11, max abs score : 4.55e-07, beta change : 1.53e-06 | Log Likes: full : -2.40e+02, null : -2.42e+02 | Method: Penalized ML | control: maxit : 2500, maxhs : 0, maxstep : 5, lconv : 1e-05, gconv : 1e-05, xconv : 1e-05, collapse : TRUE, fit : NR, call : logistf.control(maxit = n_iter) | mod control: tau : 0.5, terms.fit : NULL, call : logistf.mod.control() 2360 21613-5 [Chlamydia trachomatis DNA [Presence] in Specimen by NAA with probe detection, glm]: nCase: 5000 | nCon: 1038677, corr p-val: 0.502, uncorr p-val: 0.329, OR: 0.916 | model: dis_status ~ 0.003[0.0e+00] + (0.916 * mod_ant[0.329]) + (1.152 * age[2.7e-37]), glm_warn [False]: nan log10 trans: False | Notes: nan 2361 31777-6 [Chlamydia trachomatis Ag [Presence] in Specimen, firth]: nCase: 306 | nCon: 75127, corr p-val: 0.502, uncorr p-val: 0.34, OR: 0.679 | model: dis_status ~ 0.005[0.0e+00] + (0.679 * mod_ant[0.340]) + (0.969 * age[0.506]), glm_warn [False]: nan log10 trans: False | Notes: n=75433 | DoF=2 | n iters: full : 8.00e+00, null : 8.00e+00 | Conv at last: LL change : 4.97e-10, max abs score : 2.00e-07, beta change : 1.33e-06 | Log Likes: full : -1.98e+03, null : -1.98e+03 | Method: Penalized ML | control: maxit : 2500, maxhs : 0, maxstep : 5, lconv : 1e-05, gconv : 1e-05, xconv : 1e-05, collapse : TRUE, fit : NR, call : logistf.control(maxit = n_iter) | mod control: tau : 0.5, terms.fit : NULL, call : logistf.mod.control() 2362 42931-6 [Chlamydia trachomatis rRNA [Presence] in Urine by NAA with probe detection, glm]: nCase: 372 | nCon: 96730, corr p-val: 0.727, uncorr p-val: 0.558, OR: 0.81 | model: dis_status ~ 9.6e-04[0.0e+00] + (0.810 * mod_ant[0.558]) + (1.490 * age[2.7e-28]), glm_warn [False]: nan log10 trans: False | Notes: nan 2363 43304-5 [Chlamydia trachomatis rRNA [Presence] in Specimen by NAA with probe detection, glm]: nCase: 2276 | nCon: 610253, corr p-val: 0.433, uncorr p-val: 0.197, OR: 0.804 | model: dis_status ~ 0.001[0.0e+00] + (0.804 * mod_ant[0.197]) + (1.289 * age[6.1e-54]), glm_warn [False]: nan log10 trans: False | Notes: nan 2365 45084-1 [Chlamydia trachomatis DNA [Presence] in Vaginal fluid by NAA with probe detection, firth]: nCase: 171 | nCon: 45370, corr p-val: 0.428, uncorr p-val: 0.188, OR: 0.475 | model: dis_status ~ 0.002[0.0e+00] + (0.475 * mod_ant[0.188]) + (1.182 * age[0.006]), glm_warn [False]: nan log10 trans: False | Notes: n=45541 | DoF=2 | n iters: full : 9.00e+00, null : 8.00e+00 | Conv at last: LL change : -3.89e-10, max abs score : 1.55e-08, beta change : 1.37e-07 | Log Likes: full : -1.11e+03, null : -1.12e+03 | Method: Penalized ML | control: maxit : 2500, maxhs : 0, maxstep : 5, lconv : 1e-05, gconv : 1e-05, xconv : 1e-05, collapse : TRUE, fit : NR, call : logistf.control(maxit = n_iter) | mod control: tau : 0.5, terms.fit : NULL, call : logistf.mod.control() 2366 4993-2 [Chlamydia trachomatis rRNA [Presence] in Specimen by Probe, glm]: nCase: 314 | nCon: 41290, corr p-val: 0.747, uncorr p-val: 0.656, OR: 0.831 | model: dis_status ~ 0.005[3.6e-133] + (0.831 * mod_ant[0.656]) + (1.093 * age[0.095]), glm_warn [False]: nan log10 trans: False | Notes: nan 2367 50387-0 [Chlamydia trachomatis rRNA [Presence] in Cervix by NAA with probe detection, glm]: nCase: 527 | nCon: 103875, corr p-val: 0.476, uncorr p-val: 0.227, OR: 0.63 | model: dis_status ~ 0.003[9.8e-288] + (0.630 * mod_ant[0.227]) + (1.122 * age[0.004]), glm_warn [False]: nan log10 trans: False | Notes: nan 2372 6357-8 [Chlamydia trachomatis DNA [Presence] in Urine by NAA with probe detection, firth]: nCase: 194 | nCon: 130633, corr p-val: 0.501, uncorr p-val: 0.311, OR: 0.636 | model: dis_status ~ 6.7e-04[0.0e+00] + (0.636 * mod_ant[0.311]) + (1.253 * age[1.0e-04]), glm_warn [False]: nan log10 trans: False | Notes: n=130827 | DoF=2 | n iters: full : 1.00e+01, null : 9.00e+00 | Conv at last: LL change : 7.99e-10, max abs score : 1.11e-08, beta change : 2.29e-08 | Log Likes: full : -1.44e+03, null : -1.45e+03 | Method: Penalized ML | control: maxit : 2500, maxhs : 0, maxstep : 5, lconv : 1e-05, gconv : 1e-05, xconv : 1e-05, collapse : TRUE, fit : NR, call : logistf.control(maxit = n_iter) | mod control: tau : 0.5, terms.fit : NULL, call : logistf.mod.control() dtype: object	False				False				bacteria	Chlamydiaceae		C. trachomatis
Carcinoma in situ of cervix uteri	D06	CMV	pp150_Nter	No	unk	did_not_attempt	0.720416214		1.131		[0.887-1.443]		73	5203						age, tdi_quant, num_sex_part		Female		0		dis_status ~ 1.4e-07[0.980] + (1.131 * mod_ant[0.320]) + (0.666 * age[0.008]) + (1.667 * tdi_quant1[0.243]) + (3.034 * tdi_quant2[0.017]) + (1.4e+05 * num_sex_part1[0.985]) + (5.3e+05 * num_sex_part2[0.983]) + (5.6e+05 * num_sex_part3[0.983]) + (9.9e+05 * num_sex_part4[0.982]) + (9.5e+05 * num_sex_part5[0.982])		2.68	2.57	0.97	0.99	3.09	2.94					63.67	67.34			0.320184984		age, tdi_quant, tobac, num_sex_part	age : 7.76e-03, tdi_quant1 : 2.43e-01, tdi_quant2 : 1.71e-02, num_sex_part1 : 9.85e-01, num_sex_part2 : 9.83e-01, num_sex_part3 : 9.83e-01, num_sex_part4 : 9.82e-01, num_sex_part5 : 9.82e-01	age: 0.666 [0.493-0.898], tdi_quant1: 1.667 [0.706-3.936], tdi_quant2: 3.034 [1.218-7.556], num_sex_part1: 1.4e+05 [0.00e+00-Inf], num_sex_part2: 5.3e+05 [0.00e+00-Inf], num_sex_part3: 5.6e+05 [0.00e+00-Inf], num_sex_part4: 9.9e+05 [0.00e+00-Inf], num_sex_part5: 9.5e+05 [0.00e+00-Inf]				0 24119-0 [Cytomegalovirus IgM Ab [Presence] in Serum or Plasma by Immunoassay, glm]: nCase: 71 | nCon: 25918, corr p-val: 0.501, uncorr p-val: 0.304, OR: 1.551 | model: dis_status ~ 0.004[7.1e-90] + (1.551 * mod_ant[0.304]) + (0.914 * age[0.140]), glm_warn [False]: nan log10 trans: False | Notes: nan 1 5000-5 [Cytomegalovirus DNA [Presence] in Specimen by NAA with probe detection, firth]: nCase: 21 | nCon: 17673, corr p-val: 0.618, uncorr p-val: 0.44, OR: 2.063 | model: dis_status ~ 0.003[0.0e+00] + (2.063 * mod_ant[0.440]) + (0.860 * age[0.126]), glm_warn [False]: nan log10 trans: False | Notes: n=17694 | DoF=2 | n iters: full : 1.10e+01, null : 9.00e+00 | Conv at last: LL change : -3.58e-12, max abs score : 7.49e-07, beta change : 5.91e-07 | Log Likes: full : -1.57e+02, null : -1.59e+02 | Method: Penalized ML | control: maxit : 2500, maxhs : 0, maxstep : 5, lconv : 1e-05, gconv : 1e-05, xconv : 1e-05, collapse : TRUE, fit : NR, call : logistf.control(maxit = n_iter) | mod control: tau : 0.5, terms.fit : NULL, call : logistf.mod.control() dtype: object	2374 22244-8 [Cytomegalovirus IgG Ab [Presence] in Serum or Plasma, glm]: nCase: 43 | nCon: 19914, corr p-val: 0.514, uncorr p-val: 0.354, OR: 0.745 | model: dis_status ~ 0.005[4.3e-39] + (0.745 * mod_ant[0.354]) + (0.850 * age[0.064]), glm_warn [False]: nan log10 trans: False | Notes: nan 2376 49539-0 [Cytomegalovirus IgM Ab [Presence] in Serum or Plasma by Immunofluorescence, firth]: nCase: 43 | nCon: 16446, corr p-val: 0.755, uncorr p-val: 0.68, OR: 0.722 | model: dis_status ~ 0.005[0.0e+00] + (0.722 * mod_ant[0.680]) + (0.861 * age[0.113]), glm_warn [False]: nan log10 trans: False | Notes: n=16489 | DoF=2 | n iters: full : 9.00e+00, null : 8.00e+00 | Conv at last: LL change : 2.20e-10, max abs score : 5.67e-06, beta change : 7.92e-06 | Log Likes: full : -2.93e+02, null : -2.94e+02 | Method: Penalized ML | control: maxit : 2500, maxhs : 0, maxstep : 5, lconv : 1e-05, gconv : 1e-05, xconv : 1e-05, collapse : TRUE, fit : NR, call : logistf.control(maxit = n_iter) | mod control: tau : 0.5, terms.fit : NULL, call : logistf.mod.control() dtype: object	False				False				virus	Herpesviridae	Betaherpesvirinae	betaherpesvirus 5
Carcinoma in situ of cervix uteri	D06	EBV	VCA_p18	No	unk	did_not_attempt	0.418349565		2.438		[0.90-6.603]		73	5203						num_sex_part		Female		0		dis_status ~ 1.1e-09[0.973] + (2.438 * mod_ant[0.080]) + (8.9e+04 * num_sex_part1[0.985]) + (3.6e+05 * num_sex_part2[0.983]) + (4.4e+05 * num_sex_part3[0.983]) + (8.2e+05 * num_sex_part4[0.982]) + (7.0e+05 * num_sex_part5[0.982])		3.87	3.73	0.2	0.6	3.9	3.88					63.67	67.34			0.079657765		tobac, num_sex_part, same_sex	num_sex_part1 : 9.85e-01, num_sex_part2 : 9.83e-01, num_sex_part3 : 9.83e-01, num_sex_part4 : 9.82e-01, num_sex_part5 : 9.82e-01	num_sex_part1: 8.9e+04 [0.00e+00-Inf], num_sex_part2: 3.6e+05 [0.00e+00-Inf], num_sex_part3: 4.4e+05 [0.00e+00-Inf], num_sex_part4: 8.2e+05 [0.00e+00-Inf], num_sex_part5: 7.0e+05 [0.00e+00-Inf]				0 40752-8 [Epstein Barr virus early IgG Ab [Presence] in Serum by Immunoassay, firth]: nCase: 18 | nCon: 8753, corr p-val: 0.353, uncorr p-val: 0.148, OR: 2.424 | model: dis_status ~ 0.001[0.0e+00] + (2.424 * mod_ant[0.148]), glm_warn [False]: nan log10 trans: False | Notes: n=8771 | DoF=1 | n iters: full : 1.00e+01, null : 9.00e+00 | Conv at last: LL change : 3.13e-13, max abs score : 4.03e-13, beta change : 5.70e-07 | Log Likes: full : -1.26e+02, null : -1.27e+02 | Method: Penalized ML | control: maxit : 2500, maxhs : 0, maxstep : 5, lconv : 1e-05, gconv : 1e-05, xconv : 1e-05, collapse : TRUE, fit : NR, call : logistf.control(maxit = n_iter) | mod control: tau : 0.5, terms.fit : NULL, call : logistf.mod.control() 1 40751-0 [Epstein Barr virus capsid IgM Ab [Presence] in Serum by Immunofluorescence, firth]: nCase: 25 | nCon: 3624, corr p-val: 0.501, uncorr p-val: 0.296, OR: 2.169 | model: dis_status ~ 0.007[0.0e+00] + (2.169 * mod_ant[0.296]), glm_warn [False]: nan log10 trans: False | Notes: n=3649 | DoF=1 | n iters: full : 8.00e+00, null : 8.00e+00 | Conv at last: LL change : 6.01e-11, max abs score : 5.91e-11, beta change : 2.27e-06 | Log Likes: full : -1.47e+02, null : -1.48e+02 | Method: Penalized ML | control: maxit : 2500, maxhs : 0, maxstep : 5, lconv : 1e-05, gconv : 1e-05, xconv : 1e-05, collapse : TRUE, fit : NR, call : logistf.control(maxit = n_iter) | mod control: tau : 0.5, terms.fit : NULL, call : logistf.mod.control() 2 5156-5 [Epstein Barr virus nuclear IgG Ab [Presence] in Serum by Immunoassay, firth]: nCase: 17 | nCon: 7186, corr p-val: 0.501, uncorr p-val: 0.264, OR: 2.018 | model: dis_status ~ 0.001[0.0e+00] + (2.018 * mod_ant[0.264]), glm_warn [False]: nan log10 trans: False | Notes: n=7203 | DoF=1 | n iters: full : 1.00e+01, null : 9.00e+00 | Conv at last: LL change : 1.56e-13, max abs score : 1.07e-14, beta change : 2.05e-08 | Log Likes: full : -1.17e+02, null : -1.18e+02 | Method: Penalized ML | control: maxit : 2500, maxhs : 0, maxstep : 5, lconv : 1e-05, gconv : 1e-05, xconv : 1e-05, collapse : TRUE, fit : NR, call : logistf.control(maxit = n_iter) | mod control: tau : 0.5, terms.fit : NULL, call : logistf.mod.control() 3 30339-6 [Epstein Barr virus capsid IgG Ab [Presence] in Serum, firth]: nCase: 32 | nCon: 18803, corr p-val: 0.502, uncorr p-val: 0.339, OR: 1.659 | model: dis_status ~ 0.001[0.0e+00] + (1.659 * mod_ant[0.339]), glm_warn [False]: nan log10 trans: False | Notes: n=18835 | DoF=1 | n iters: full : 1.00e+01, null : 1.00e+01 | Conv at last: LL change : 1.71e-13, max abs score : 1.53e-13, beta change : 2.92e-07 | Log Likes: full : -2.33e+02, null : -2.34e+02 | Method: Penalized ML | control: maxit : 2500, maxhs : 0, maxstep : 5, lconv : 1e-05, gconv : 1e-05, xconv : 1e-05, collapse : TRUE, fit : NR, call : logistf.control(maxit = n_iter) | mod control: tau : 0.5, terms.fit : NULL, call : logistf.mod.control() 4 30340-4 [Epstein Barr virus capsid IgM Ab [Presence] in Serum, firth]: nCase: 38 | nCon: 20273, corr p-val: 0.679, uncorr p-val: 0.498, OR: 1.384 | model: dis_status ~ 0.002[0.0e+00] + (1.384 * mod_ant[0.498]), glm_warn [False]: nan log10 trans: False | Notes: n=20311 | DoF=1 | n iters: full : 1.00e+01, null : 1.00e+01 | Conv at last: LL change : -1.14e-13, max abs score : 1.60e-14, beta change : 4.91e-10 | Log Likes: full : -2.74e+02, null : -2.74e+02 | Method: Penalized ML | control: maxit : 2500, maxhs : 0, maxstep : 5, lconv : 1e-05, gconv : 1e-05, xconv : 1e-05, collapse : TRUE, fit : NR, call : logistf.control(maxit = n_iter) | mod control: tau : 0.5, terms.fit : NULL, call : logistf.mod.control() dtype: object	2379 24115-8 [Epstein Barr virus capsid IgM Ab [Presence] in Serum by Immunoassay, firth]: nCase: 44 | nCon: 23313, corr p-val: 0.747, uncorr p-val: 0.644, OR: 0.75 | model: dis_status ~ 0.002[0.0e+00] + (0.750 * mod_ant[0.644]), glm_warn [False]: nan log10 trans: False | Notes: n=23357 | DoF=1 | n iters: full : 1.00e+01, null : 1.00e+01 | Conv at last: LL change : -1.42e-12, max abs score : 9.77e-15, beta change : 1.21e-08 | Log Likes: full : -3.17e+02, null : -3.18e+02 | Method: Penalized ML | control: maxit : 2500, maxhs : 0, maxstep : 5, lconv : 1e-05, gconv : 1e-05, xconv : 1e-05, collapse : TRUE, fit : NR, call : logistf.control(maxit = n_iter) | mod control: tau : 0.5, terms.fit : NULL, call : logistf.mod.control() dtype: object	False				False				virus	Herpesviridae		gammaherpesvirus 4
Carcinoma in situ of cervix uteri	D06	HBV	Hbe	No	unk	did_not_attempt	0.6181606221428572		1.246		[0.895-1.735]		73	5203						age		Female		0		dis_status ~ 0.386[0.323] + (1.246 * mod_ant[0.192]) + (0.580 * age[1.8e-04])		1.21	1.1	0.62	0.66	1.23	1.08					63.67	67.34			0.192316638		age	age : 1.78e-04	age: 0.580 [0.436-0.771]				0 5195-3 [Hepatitis B virus surface Ag [Presence] in Serum, glm]: nCase: 3585 | nCon: 2330797, corr p-val: 0.157, uncorr p-val: 0.056, OR: 1.521 | model: dis_status ~ 0.003[0.0e+00] + (1.521 * mod_ant[0.056]) + (0.856 * age[5.3e-38]), glm_warn [False]: nan log10 trans: False | Notes: nan 1 65633-0 [Hepatitis B virus surface Ag [Presence] in Serum or Plasma by Confirmatory method, firth]: nCase: 22 | nCon: 19159, corr p-val: 0.477, uncorr p-val: 0.233, OR: 2.422 | model: dis_status ~ 0.002[8.4e-14] + (2.422 * mod_ant[0.233]) + (0.826 * age[0.437]), glm_warn [False]: nan log10 trans: False | Notes: n=19181 | DoF=2 | n iters: full : 1.20e+01, null : 9.00e+00 | Conv at last: LL change : -1.54e-11, max abs score : 1.49e-06, beta change : 2.26e-06 | Log Likes: full : -1.67e+02, null : -1.68e+02 | Method: Penalized ML | control: maxit : 2500, maxhs : 0, maxstep : 5, lconv : 1e-05, gconv : 1e-05, xconv : 1e-05, collapse : TRUE, fit : NR, call : logistf.control(maxit = n_iter) | mod control: tau : 0.5, terms.fit : NULL, call : logistf.mod.control() 2 32685-0 [Hepatitis B virus core IgG Ab [Presence] in Serum, firth]: nCase: 61 | nCon: 35703, corr p-val: 0.501, uncorr p-val: 0.295, OR: 1.659 | model: dis_status ~ 0.006[0.0e+00] + (1.659 * mod_ant[0.295]) + (0.783 * age[0.003]), glm_warn [False]: nan log10 trans: False | Notes: n=35764 | DoF=2 | n iters: full : 1.00e+01, null : 9.00e+00 | Conv at last: LL change : -4.85e-11, max abs score : 3.35e-07, beta change : 6.14e-07 | Log Likes: full : -4.40e+02, null : -4.45e+02 | Method: Penalized ML | control: maxit : 2500, maxhs : 0, maxstep : 5, lconv : 1e-05, gconv : 1e-05, xconv : 1e-05, collapse : TRUE, fit : NR, call : logistf.control(maxit = n_iter) | mod control: tau : 0.5, terms.fit : NULL, call : logistf.mod.control() 3 51914-0 [Hepatitis B virus core IgG+IgM Ab [Presence] in Serum, glm]: nCase: 246 | nCon: 75896, corr p-val: 0.501, uncorr p-val: 0.317, OR: 1.216 | model: dis_status ~ 0.010[1.3e-139] + (1.216 * mod_ant[0.317]) + (0.787 * age[1.0e-10]), glm_warn [False]: nan log10 trans: False | Notes: nan 4 16933-4 [Hepatitis B virus core Ab [Presence] in Serum, glm]: nCase: 188 | nCon: 110093, corr p-val: 0.747, uncorr p-val: 0.602, OR: 1.14 | model: dis_status ~ 0.003[2.3e-163] + (1.140 * mod_ant[0.602]) + (0.872 * age[0.001]), glm_warn [False]: nan log10 trans: False | Notes: nan 5 13953-5 [Hepatitis B virus e Ab [Presence] in Serum or Plasma by Immunoassay, glm]: nCase: 49 | nCon: 19752, corr p-val: 0.945, uncorr p-val: 0.924, OR: 1.031 | model: dis_status ~ 0.007[1.3e-31] + (1.031 * mod_ant[0.924]) + (0.813 * age[0.014]), glm_warn [False]: nan log10 trans: False | Notes: nan dtype: object	2389 10900-9 [Hepatitis B virus surface Ab [Presence] in Serum by Immunoassay, glm]: nCase: 223 | nCon: 136119, corr p-val: 0.906, uncorr p-val: 0.876, OR: 0.979 | model: dis_status ~ 0.004[2.8e-162] + (0.979 * mod_ant[0.876]) + (0.849 * age[1.9e-05]), glm_warn [False]: nan log10 trans: False | Notes: nan 2390 13952-7 [Hepatitis B virus core Ab [Presence] in Serum or Plasma by Immunoassay, glm]: nCase: 492 | nCon: 214060, corr p-val: 0.501, uncorr p-val: 0.285, OR: 0.832 | model: dis_status ~ 0.005[0.0e+00] + (0.832 * mod_ant[0.285]) + (0.845 * age[8.5e-12]), glm_warn [False]: nan log10 trans: False | Notes: nan 2392 13954-3 [Hepatitis B virus e Ag [Presence] in Serum or Plasma by Immunoassay, firth]: nCase: 76 | nCon: 29464, corr p-val: 0.353, uncorr p-val: 0.149, OR: 0.443 | model: dis_status ~ 0.010[0.0e+00] + (0.443 * mod_ant[0.149]) + (0.774 * age[2.0e-04]), glm_warn [False]: nan log10 trans: False | Notes: n=29540 | DoF=2 | n iters: full : 9.00e+00, null : 8.00e+00 | Conv at last: LL change : 1.58e-10, max abs score : 2.78e-06, beta change : 4.41e-06 | Log Likes: full : -5.16e+02, null : -5.23e+02 | Method: Penalized ML | control: maxit : 2500, maxhs : 0, maxstep : 5, lconv : 1e-05, gconv : 1e-05, xconv : 1e-05, collapse : TRUE, fit : NR, call : logistf.control(maxit = n_iter) | mod control: tau : 0.5, terms.fit : NULL, call : logistf.mod.control() 2395 24113-3 [Hepatitis B virus core IgM Ab [Presence] in Serum or Plasma by Immunoassay, firth]: nCase: 430 | nCon: 195706, corr p-val: 1.0, uncorr p-val: 1.0, OR: 1.0 | model: dis_status ~ 0.006[0.0e+00] + (1.000 * mod_ant[1.000]) + (0.810 * age[9.0e-15]), glm_warn [False]: nan log10 trans: False | Notes: n=196136 | DoF=2 | n iters: full : 9.00e+00, null : 8.00e+00 | Conv at last: LL change : -2.16e-10, max abs score : 3.51e-07, beta change : 5.16e-07 | Log Likes: full : -3.03e+03, null : -3.06e+03 | Method: Penalized ML | control: maxit : 2500, maxhs : 0, maxstep : 5, lconv : 1e-05, gconv : 1e-05, xconv : 1e-05, collapse : TRUE, fit : NR, call : logistf.control(maxit = n_iter) | mod control: tau : 0.5, terms.fit : NULL, call : logistf.mod.control() 2396 31204-1 [Hepatitis B virus core IgM Ab [Presence] in Serum, firth]: nCase: 192 | nCon: 1069477, corr p-val: 0.428, uncorr p-val: 0.19, OR: 0.398 | model: dis_status ~ 2.7e-04[0.0e+00] + (0.398 * mod_ant[0.190]) + (0.921 * age[0.089]), glm_warn [False]: nan log10 trans: False | Notes: n=1069669 | DoF=2 | n iters: full : 1.20e+01, null : 1.10e+01 | Conv at last: LL change : 1.33e-09, max abs score : 3.64e-08, beta change : 1.08e-06 | Log Likes: full : -1.84e+03, null : -1.84e+03 | Method: Penalized ML | control: maxit : 2500, maxhs : 0, maxstep : 5, lconv : 1e-05, gconv : 1e-05, xconv : 1e-05, collapse : TRUE, fit : NR, call : logistf.control(maxit = n_iter) | mod control: tau : 0.5, terms.fit : NULL, call : logistf.mod.control() 2400 5196-1 [Hepatitis B virus surface Ag [Presence] in Serum or Plasma by Immunoassay, glm]: nCase: 3969 | nCon: 1057444, corr p-val: 0.438, uncorr p-val: 0.205, OR: 0.712 | model: dis_status ~ 0.008[0.0e+00] + (0.712 * mod_ant[0.205]) + (0.831 * age[8.2e-62]), glm_warn [False]: nan log10 trans: False | Notes: nan dtype: object	False				False				virus	Hepadnaviridae		Hepatitis B virus
Carcinoma in situ of cervix uteri	D06	HCV	NS3	No	unk	did_not_attempt	0.6181606221428572		0.766		[0.518-1.133]		73	5203								Female		0		dis_status ~ 0.020[3.9e-45] + (0.766 * mod_ant[0.182])		1.26	1.35	0.59	0.55	1.38	1.48					63.67	67.34			0.181667794								0 16128-1 [Hepatitis C virus Ab [Presence] in Serum, glm]: nCase: 1590 | nCon: 701883, corr p-val: 4.40e-06, uncorr p-val: 1.03e-06, OR: 1.606 | model: dis_status ~ 0.002[0.0e+00] + (1.606 * mod_ant[1.0e-06]), glm_warn [False]: nan log10 trans: False | Notes: nan 1 11259-9 [Hepatitis C virus RNA [Presence] in Serum or Plasma by NAA with probe detection, glm]: nCase: 135 | nCon: 45234, corr p-val: 0.298, uncorr p-val: 0.119, OR: 1.439 | model: dis_status ~ 0.003[0.0e+00] + (1.439 * mod_ant[0.119]), glm_warn [False]: nan log10 trans: False | Notes: nan 2 72376-7 [Hepatitis C virus Ab [Presence] in Serum, Plasma or Blood by Rapid immunoassay, firth]: nCase: 22 | nCon: 6605, corr p-val: 0.679, uncorr p-val: 0.495, OR: 1.879 | model: dis_status ~ 0.003[0.0e+00] + (1.879 * mod_ant[0.495]), glm_warn [False]: nan log10 trans: False | Notes: n=6627 | DoF=1 | n iters: full : 9.00e+00, null : 9.00e+00 | Conv at last: LL change : 1.42e-13, max abs score : 1.08e-13, beta change : 9.98e-08 | Log Likes: full : -1.46e+02, null : -1.46e+02 | Method: Penalized ML | control: maxit : 2500, maxhs : 0, maxstep : 5, lconv : 1e-05, gconv : 1e-05, xconv : 1e-05, collapse : TRUE, fit : NR, call : logistf.control(maxit = n_iter) | mod control: tau : 0.5, terms.fit : NULL, call : logistf.mod.control() 3 16129-9 [Hepatitis C virus IgG Ab [Presence] in Serum, glm]: nCase: 323 | nCon: 54217, corr p-val: 0.681, uncorr p-val: 0.507, OR: 1.252 | model: dis_status ~ 0.006[0.0e+00] + (1.252 * mod_ant[0.507]), glm_warn [False]: nan log10 trans: False | Notes: nan dtype: object	0 13955-0 [Hepatitis C virus Ab [Presence] in Serum or Plasma by Immunoassay, glm]: nCase: 1950 | nCon: 2533433, corr p-val: 3.05e-20, uncorr p-val: 5.41e-21, OR: 2.857 | model: dis_status ~ 7.5e-04[0.0e+00] + (2.857 * mod_ant[5.4e-21]), glm_warn [False]: nan log10 trans: False | Notes: nan 1 16128-1 [Hepatitis C virus Ab [Presence] in Serum, glm]: nCase: 1590 | nCon: 701883, corr p-val: 4.40e-06, uncorr p-val: 1.03e-06, OR: 1.606 | model: dis_status ~ 0.002[0.0e+00] + (1.606 * mod_ant[1.0e-06]), glm_warn [False]: nan log10 trans: False | Notes: nan 2 11259-9 [Hepatitis C virus RNA [Presence] in Serum or Plasma by NAA with probe detection, glm]: nCase: 135 | nCon: 45234, corr p-val: 0.298, uncorr p-val: 0.119, OR: 1.439 | model: dis_status ~ 0.003[0.0e+00] + (1.439 * mod_ant[0.119]), glm_warn [False]: nan log10 trans: False | Notes: nan 3 72376-7 [Hepatitis C virus Ab [Presence] in Serum, Plasma or Blood by Rapid immunoassay, firth]: nCase: 22 | nCon: 6605, corr p-val: 0.679, uncorr p-val: 0.495, OR: 1.879 | model: dis_status ~ 0.003[0.0e+00] + (1.879 * mod_ant[0.495]), glm_warn [False]: nan log10 trans: False | Notes: n=6627 | DoF=1 | n iters: full : 9.00e+00, null : 9.00e+00 | Conv at last: LL change : 1.42e-13, max abs score : 1.08e-13, beta change : 9.98e-08 | Log Likes: full : -1.46e+02, null : -1.46e+02 | Method: Penalized ML | control: maxit : 2500, maxhs : 0, maxstep : 5, lconv : 1e-05, gconv : 1e-05, xconv : 1e-05, collapse : TRUE, fit : NR, call : logistf.control(maxit = n_iter) | mod control: tau : 0.5, terms.fit : NULL, call : logistf.mod.control() 4 16129-9 [Hepatitis C virus IgG Ab [Presence] in Serum, glm]: nCase: 323 | nCon: 54217, corr p-val: 0.681, uncorr p-val: 0.507, OR: 1.252 | model: dis_status ~ 0.006[0.0e+00] + (1.252 * mod_ant[0.507]), glm_warn [False]: nan log10 trans: False | Notes: nan dtype: object	False				False				virus	Flaviviridae		Hepacivirus C
Carcinoma in situ of cervix uteri	D06	HHV-6	IE1B	No	unk	could_not	0.004347		0.45		[0.302-0.673]		73	5203						age		Female		0		dis_status ~ 3.654[0.217] + (0.450 * mod_ant[9.7e-05]) + (0.566 * age[1.0e-04])		2.18	2.42	0.5	0.54	2.29	2.37					63.67	67.34			9.66e-05		age	age : 1.03e-04	age: 0.566 [0.425-0.754]						False				False				virus	Herpesviridae	Betaherpesvirinae	betaherpesvirus 6
Carcinoma in situ of cervix uteri	D06	HHV-7	U14	No	unk	did_not_attempt	0.3973932257142857		1.755		[0.973-3.165]		73	5203						age, tdi_quant, num_sex_part		Female		0		dis_status ~ 2.7e-08[0.978] + (1.755 * mod_ant[0.062]) + (0.683 * age[0.013]) + (1.707 * tdi_quant1[0.223]) + (3.255 * tdi_quant2[0.011]) + (1.6e+05 * num_sex_part1[0.985]) + (6.0e+05 * num_sex_part2[0.983]) + (6.3e+05 * num_sex_part3[0.983]) + (1.1e+06 * num_sex_part4[0.982]) + (1.1e+06 * num_sex_part5[0.982])		2.9	2.81	0.43	0.43	2.97	2.84					63.67	67.34			0.061816724		age, tdi_quant, tobac, num_sex_part	age : 1.25e-02, tdi_quant1 : 2.23e-01, tdi_quant2 : 1.12e-02, num_sex_part1 : 9.85e-01, num_sex_part2 : 9.83e-01, num_sex_part3 : 9.83e-01, num_sex_part4 : 9.82e-01, num_sex_part5 : 9.82e-01	age: 0.683 [0.506-0.921], tdi_quant1: 1.707 [0.723-4.030], tdi_quant2: 3.255 [1.308-8.100], num_sex_part1: 1.6e+05 [0.00e+00-Inf], num_sex_part2: 6.0e+05 [0.00e+00-Inf], num_sex_part3: 6.3e+05 [0.00e+00-Inf], num_sex_part4: 1.1e+06 [0.00e+00-Inf], num_sex_part5: 1.1e+06 [0.00e+00-Inf]						False				False				virus	Herpesviridae	Betaherpesvirinae	betaherpesvirus 7
Carcinoma in situ of cervix uteri	D06	HIV	env	No	Tier 2	did_not	0.179017965	0.8807389447376287	0.546	0.856	[0.334-0.893]	[0.172-2.658]	73	5203	27	7404	25835-0	HIV 1 RNA [Presence] in Serum or Plasma by NAA with probe detection	firth	age, tdi_quant	age	Female	Female	0	0	dis_status ~ 0.455[0.464] + (0.546 * mod_ant[0.016]) + (0.605 * age[5.1e-04]) + (1.837 * tdi_quant1[0.165]) + (3.952 * tdi_quant2[0.003])	dis_status ~ 0.004[0.0e+00] + (0.856 * mod_ant[0.812]) + (1.007 * age[0.955])	1.42	1.53	0.45	0.39	1.51	1.58	6651	753	25	2	63.67	67.34	42.04	42.1	0.015912708	0.812237026813591	age, tdi_quant	age : 5.14e-04, tdi_quant1 : 1.65e-01, tdi_quant2 : 3.02e-03	age: 0.605 [0.455-0.803], tdi_quant1: 1.837 [0.779-4.330], tdi_quant2: 3.952 [1.594-9.801]	age : 9.55e-01	age: 1.007 [0.800-1.262]	n=7431 | DoF=2 | n iters: full : 8.00e+00, null : 8.00e+00 | Conv at last: LL change : 1.34e-10, max abs score : 5.19e-06, beta change : 6.76e-06 | Log Likes: full : -1.74e+02, null : -1.74e+02 | Method: Penalized ML | control: maxit : 2500, maxhs : 0, maxstep : 5, lconv : 1e-05, gconv : 1e-05, xconv : 1e-05, collapse : TRUE, fit : NR, call : logistf.control(maxit = n_iter) | mod control: tau : 0.5, terms.fit : NULL, call : logistf.mod.control()		2409 18396-2 [HIV 1 p24 Ag [Presence] in Serum or Plasma by Immunoassay, firth]: nCase: 142 | nCon: 57913, corr p-val: 0.747, uncorr p-val: 0.61, OR: 2.277 | model: dis_status ~ 0.003[0.0e+00] + (2.277 * mod_ant[0.610]) + (0.928 * age[0.212]), glm_warn [False]: nan log10 trans: False | Notes: n=58055 | DoF=2 | n iters: full : 9.00e+00, null : 8.00e+00 | Conv at last: LL change : -1.17e-10, max abs score : 4.73e-07, beta change : 5.89e-07 | Log Likes: full : -9.90e+02, null : -9.91e+02 | Method: Penalized ML | control: maxit : 2500, maxhs : 0, maxstep : 5, lconv : 1e-05, gconv : 1e-05, xconv : 1e-05, collapse : TRUE, fit : NR, call : logistf.control(maxit = n_iter) | mod control: tau : 0.5, terms.fit : NULL, call : logistf.mod.control() 2410 24012-7 [HIV 1 Ag [Presence] in Serum, firth]: nCase: 123 | nCon: 18956, corr p-val: 0.157, uncorr p-val: 0.055, OR: 8.49 | model: dis_status ~ 0.021[0.0e+00] + (8.490 * mod_ant[0.055]) + (0.733 * age[4.2e-04]), glm_warn [False]: nan log10 trans: False | Notes: n=19079 | DoF=2 | n iters: full : 9.00e+00, null : 7.00e+00 | Conv at last: LL change : 2.00e-10, max abs score : 4.41e-07, beta change : 6.54e-07 | Log Likes: full : -7.31e+02, null : -7.39e+02 | Method: Penalized ML | control: maxit : 2500, maxhs : 0, maxstep : 5, lconv : 1e-05, gconv : 1e-05, xconv : 1e-05, collapse : TRUE, fit : NR, call : logistf.control(maxit = n_iter) | mod control: tau : 0.5, terms.fit : NULL, call : logistf.mod.control() 2412 29893-5 [HIV 1 Ab [Presence] in Serum or Plasma by Immunoassay, glm]: nCase: 169 | nCon: 57815, corr p-val: 1.36e-07, uncorr p-val: 3.01e-08, OR: 4.564 | model: dis_status ~ 0.006[2.4e-93] + (4.564 * mod_ant[3.0e-08]) + (0.808 * age[4.3e-04]), glm_warn [False]: nan log10 trans: False | Notes: nan 2413 5221-7 [HIV 1 Ab [Presence] in Serum or Plasma by Immunoblot, glm]: nCase: 21 | nCon: 2246, corr p-val: 0.135, uncorr p-val: 0.043, OR: 2.564 | model: dis_status ~ 0.003[8.8e-12] + (2.564 * mod_ant[0.043]) + (1.103 * age[0.525]), glm_warn [False]: nan log10 trans: False | Notes: nan 2414 68961-2 [HIV 1 Ab [Presence] in Serum, Plasma or Blood by Rapid immunoassay, glm]: nCase: 120 | nCon: 22132, corr p-val: 0.501, uncorr p-val: 0.267, OR: 1.6 | model: dis_status ~ 0.011[1.0e-45] + (1.600 * mod_ant[0.267]) + (0.829 * age[0.019]), glm_warn [False]: nan log10 trans: False | Notes: nan 2415 7917-8 [HIV 1 Ab [Presence] in Serum, firth]: nCase: 63 | nCon: 18385, corr p-val: 0.747, uncorr p-val: 0.596, OR: 2.365 | model: dis_status ~ 0.002[0.0e+00] + (2.365 * mod_ant[0.596]) + (1.074 * age[0.394]), glm_warn [False]: nan log10 trans: False | Notes: n=18448 | DoF=2 | n iters: full : 9.00e+00, null : 8.00e+00 | Conv at last: LL change : 3.79e-11, max abs score : 1.18e-07, beta change : 2.53e-07 | Log Likes: full : -4.16e+02, null : -4.17e+02 | Method: Penalized ML | control: maxit : 2500, maxhs : 0, maxstep : 5, lconv : 1e-05, gconv : 1e-05, xconv : 1e-05, collapse : TRUE, fit : NR, call : logistf.control(maxit = n_iter) | mod control: tau : 0.5, terms.fit : NULL, call : logistf.mod.control() 2416 9821-0 [HIV 1 p24 Ag [Presence] in Serum, firth]: nCase: 19 | nCon: 3049, corr p-val: 0.501, uncorr p-val: 0.268, OR: 8.681 | model: dis_status ~ 0.002[0.0e+00] + (8.681 * mod_ant[0.268]) + (1.311 * age[0.036]), glm_warn [False]: nan log10 trans: False | Notes: n=3068 | DoF=2 | n iters: full : 9.00e+00, null : 7.00e+00 | Conv at last: LL change : 1.18e-11, max abs score : 1.55e-06, beta change : 2.21e-06 | Log Likes: full : -1.11e+02, null : -1.14e+02 | Method: Penalized ML | control: maxit : 2500, maxhs : 0, maxstep : 5, lconv : 1e-05, gconv : 1e-05, xconv : 1e-05, collapse : TRUE, fit : NR, call : logistf.control(maxit = n_iter) | mod control: tau : 0.5, terms.fit : NULL, call : logistf.mod.control() dtype: object	False		0		False		0		virus	Retroviridae		Lentivirus
Carcinoma in situ of cervix uteri	D06	HPV-16	E7	No	Tier 2	did_not_attempt	0.74158252875		0.836		[0.573-1.220]		73	5203						age, tobac, same_sex		Female		0		dis_status ~ 0.430[0.391] + (0.836 * mod_ant[0.353]) + (0.572 * age[2.3e-04]) + (1.785 * tobac1[0.030]) + (2.890 * tobac2[0.001]) + (6.9e-06 * tobac3[0.978]) + (2.221 * same_sex1[0.102]) + (1.734 * same_sex2[0.136])		1.06	1.12	0.61	0.61	1.11	1.2					63.67	67.34			0.353135785		age, tobac, same_sex	age : 2.30e-04, tobac1 : 3.02e-02, tobac2 : 1.26e-03, tobac3 : 9.78e-01, same_sex1 : 1.02e-01, same_sex2 : 1.36e-01	age: 0.572 [0.425-0.770], tobac1: 1.785 [1.057-3.014], tobac2: 2.890 [1.516-5.509], tobac3: 6.9e-06 [0.00e+00-Inf], same_sex1: 2.221 [0.855-5.772], same_sex2: 1.734 [0.842-3.572]				0 49896-4 [Human papilloma virus 16+18+31+33+35+39+45+51+52+56+58+59+68 DNA [Presence] in Specimen by NAA with probe detection, glm]: nCase: 946 | nCon: 143283, corr p-val: 2.50e-299, uncorr p-val: 2.22e-300, OR: 19.754 | model: dis_status ~ 0.006[1.3e-258] + (19.754 * mod_ant[0.0e+00]) + (0.842 * age[3.1e-10]), glm_warn [False]: nan log10 trans: False | Notes: nan 1 59420-0 [Human papilloma virus 16+18+31+33+35+39+45+51+52+56+58+59+66+68 DNA [Presence] in Cervix by Probe with signal amplification, glm]: nCase: 1833 | nCon: 196488, corr p-val: 2.50e-299, uncorr p-val: 2.22e-300, OR: 78.138 | model: dis_status ~ 0.001[0.0e+00] + (78.138 * mod_ant[0.0e+00]) + (1.032 * age[0.114]), glm_warn [False]: nan log10 trans: False | Notes: nan 2 61372-9 [Human papilloma virus 16 DNA [Presence] in Specimen by NAA with probe detection, glm]: nCase: 2626 | nCon: 250592, corr p-val: 2.50e-299, uncorr p-val: 2.22e-300, OR: 33.128 | model: dis_status ~ 0.023[0.0e+00] + (33.128 * mod_ant[0.0e+00]) + (0.776 * age[1.1e-48]), glm_warn [False]: nan log10 trans: False | Notes: nan 3 17399-7 [Human papilloma virus 16 Ag [Presence] in Specimen, glm]: nCase: 221 | nCon: 33795, corr p-val: 3.39e-181, uncorr p-val: 3.39e-182, OR: 62.251 | model: dis_status ~ 0.018[2.3e-43] + (62.251 * mod_ant[3.4e-182]) + (0.695 * age[2.3e-08]), glm_warn [False]: nan log10 trans: False | Notes: nan 4 59263-4 [Human papilloma virus 16 DNA [Presence] in Cervix by Probe with signal amplification, glm]: nCase: 356 | nCon: 51265, corr p-val: 9.30e-138, uncorr p-val: 1.03e-138, OR: 15.705 | model: dis_status ~ 0.010[2.9e-92] + (15.705 * mod_ant[1.0e-138]) + (0.822 * age[4.4e-05]), glm_warn [False]: nan log10 trans: False | Notes: nan 5 77399-4 [Human papilloma virus 16 DNA [Presence] in Cervix by NAA with probe detection, glm]: nCase: 163 | nCon: 21647, corr p-val: 7.02e-91, uncorr p-val: 8.58e-92, OR: 32.238 | model: dis_status ~ 0.013[9.3e-40] + (32.238 * mod_ant[8.6e-92]) + (0.805 * age[0.003]), glm_warn [False]: nan log10 trans: False | Notes: nan 6 82675-0 [Human papilloma virus 16+18+31+33+35+39+45+51+52+56+58+59+66+68 DNA [Presence] in Cervix by NAA with probe detection, glm]: nCase: 140 | nCon: 20501, corr p-val: 1.59e-50, uncorr p-val: 2.30e-51, OR: 15.879 | model: dis_status ~ 0.003[6.6e-57] + (15.879 * mod_ant[2.3e-51]) + (0.981 * age[0.794]), glm_warn [False]: nan log10 trans: False | Notes: nan 7 82456-5 [Human papilloma virus 16 E6+E7 mRNA [Presence] in Cervix by NAA with probe detection, glm]: nCase: 25 | nCon: 1176, corr p-val: 4.90e-06, uncorr p-val: 1.20e-06, OR: 7.634 | model: dis_status ~ 0.042[5.7e-05] + (7.634 * mod_ant[1.2e-06]) + (0.755 * age[0.132]), glm_warn [False]: nan log10 trans: False | Notes: nan dtype: object	0 30167-1 [Human papilloma virus 16+18+31+33+35+39+45+51+52+56+58+59+68 DNA [Presence] in Cervix by Probe with signal amplification, glm]: nCase: 3154 | nCon: 514152, corr p-val: 2.50e-299, uncorr p-val: 2.22e-300, OR: 29.305 | model: dis_status ~ 0.002[0.0e+00] + (29.305 * mod_ant[0.0e+00]) + (0.979 * age[0.149]), glm_warn [False]: nan log10 trans: False | Notes: nan 1 49896-4 [Human papilloma virus 16+18+31+33+35+39+45+51+52+56+58+59+68 DNA [Presence] in Specimen by NAA with probe detection, glm]: nCase: 946 | nCon: 143283, corr p-val: 2.50e-299, uncorr p-val: 2.22e-300, OR: 19.754 | model: dis_status ~ 0.006[1.3e-258] + (19.754 * mod_ant[0.0e+00]) + (0.842 * age[3.1e-10]), glm_warn [False]: nan log10 trans: False | Notes: nan 2 59420-0 [Human papilloma virus 16+18+31+33+35+39+45+51+52+56+58+59+66+68 DNA [Presence] in Cervix by Probe with signal amplification, glm]: nCase: 1833 | nCon: 196488, corr p-val: 2.50e-299, uncorr p-val: 2.22e-300, OR: 78.138 | model: dis_status ~ 0.001[0.0e+00] + (78.138 * mod_ant[0.0e+00]) + (1.032 * age[0.114]), glm_warn [False]: nan log10 trans: False | Notes: nan 3 61372-9 [Human papilloma virus 16 DNA [Presence] in Specimen by NAA with probe detection, glm]: nCase: 2626 | nCon: 250592, corr p-val: 2.50e-299, uncorr p-val: 2.22e-300, OR: 33.128 | model: dis_status ~ 0.023[0.0e+00] + (33.128 * mod_ant[0.0e+00]) + (0.776 * age[1.1e-48]), glm_warn [False]: nan log10 trans: False | Notes: nan 4 17399-7 [Human papilloma virus 16 Ag [Presence] in Specimen, glm]: nCase: 221 | nCon: 33795, corr p-val: 3.39e-181, uncorr p-val: 3.39e-182, OR: 62.251 | model: dis_status ~ 0.018[2.3e-43] + (62.251 * mod_ant[3.4e-182]) + (0.695 * age[2.3e-08]), glm_warn [False]: nan log10 trans: False | Notes: nan 5 59263-4 [Human papilloma virus 16 DNA [Presence] in Cervix by Probe with signal amplification, glm]: nCase: 356 | nCon: 51265, corr p-val: 9.30e-138, uncorr p-val: 1.03e-138, OR: 15.705 | model: dis_status ~ 0.010[2.9e-92] + (15.705 * mod_ant[1.0e-138]) + (0.822 * age[4.4e-05]), glm_warn [False]: nan log10 trans: False | Notes: nan 6 77399-4 [Human papilloma virus 16 DNA [Presence] in Cervix by NAA with probe detection, glm]: nCase: 163 | nCon: 21647, corr p-val: 7.02e-91, uncorr p-val: 8.58e-92, OR: 32.238 | model: dis_status ~ 0.013[9.3e-40] + (32.238 * mod_ant[8.6e-92]) + (0.805 * age[0.003]), glm_warn [False]: nan log10 trans: False | Notes: nan 7 82675-0 [Human papilloma virus 16+18+31+33+35+39+45+51+52+56+58+59+66+68 DNA [Presence] in Cervix by NAA with probe detection, glm]: nCase: 140 | nCon: 20501, corr p-val: 1.59e-50, uncorr p-val: 2.30e-51, OR: 15.879 | model: dis_status ~ 0.003[6.6e-57] + (15.879 * mod_ant[2.3e-51]) + (0.981 * age[0.794]), glm_warn [False]: nan log10 trans: False | Notes: nan 8 82456-5 [Human papilloma virus 16 E6+E7 mRNA [Presence] in Cervix by NAA with probe detection, glm]: nCase: 25 | nCon: 1176, corr p-val: 4.90e-06, uncorr p-val: 1.20e-06, OR: 7.634 | model: dis_status ~ 0.042[5.7e-05] + (7.634 * mod_ant[1.2e-06]) + (0.755 * age[0.132]), glm_warn [False]: nan log10 trans: False | Notes: nan dtype: object	False				False				virus	Papillomaviridae		Alphapapillomavirus 9
Carcinoma in situ of cervix uteri	D06	HPV-18	L1	No	Tier 2	did_not_attempt	0.74158252875		0.81		[0.505-1.301]		73	5203						tdi_quant, num_sex_part		Female		0		dis_status ~ 1.5e-08[0.977] + (0.810 * mod_ant[0.384]) + (1.731 * tdi_quant1[0.210]) + (3.384 * tdi_quant2[0.009]) + (1.4e+05 * num_sex_part1[0.985]) + (5.6e+05 * num_sex_part2[0.983]) + (6.4e+05 * num_sex_part3[0.983]) + (1.2e+06 * num_sex_part4[0.982]) + (9.9e+05 * num_sex_part5[0.982])		1.51	1.53	0.55	0.46	1.56	1.57					63.67	67.34			0.384009676		tdi_quant, num_sex_part	tdi_quant1 : 2.10e-01, tdi_quant2 : 8.59e-03, num_sex_part1 : 9.85e-01, num_sex_part2 : 9.83e-01, num_sex_part3 : 9.83e-01, num_sex_part4 : 9.82e-01, num_sex_part5 : 9.82e-01	tdi_quant1: 1.731 [0.734-4.085], tdi_quant2: 3.384 [1.363-8.399], num_sex_part1: 1.4e+05 [0.00e+00-Inf], num_sex_part2: 5.6e+05 [0.00e+00-Inf], num_sex_part3: 6.4e+05 [0.00e+00-Inf], num_sex_part4: 1.2e+06 [0.00e+00-Inf], num_sex_part5: 9.9e+05 [0.00e+00-Inf]				0 49896-4 [Human papilloma virus 16+18+31+33+35+39+45+51+52+56+58+59+68 DNA [Presence] in Specimen by NAA with probe detection, glm]: nCase: 946 | nCon: 143770, corr p-val: 2.50e-299, uncorr p-val: 2.22e-300, OR: 22.904 | model: dis_status ~ 0.002[0.0e+00] + (22.904 * mod_ant[0.0e+00]), glm_warn [False]: nan log10 trans: False | Notes: nan 1 59420-0 [Human papilloma virus 16+18+31+33+35+39+45+51+52+56+58+59+66+68 DNA [Presence] in Cervix by Probe with signal amplification, glm]: nCase: 1833 | nCon: 196517, corr p-val: 2.50e-299, uncorr p-val: 2.22e-300, OR: 76.505 | model: dis_status ~ 0.001[0.0e+00] + (76.505 * mod_ant[0.0e+00]), glm_warn [False]: nan log10 trans: False | Notes: nan 2 61373-7 [Human papilloma virus 18 DNA [Presence] in Specimen by NAA with probe detection, glm]: nCase: 3167 | nCon: 326227, corr p-val: 2.50e-299, uncorr p-val: 2.22e-300, OR: 15.337 | model: dis_status ~ 0.009[0.0e+00] + (15.337 * mod_ant[0.0e+00]), glm_warn [False]: nan log10 trans: False | Notes: nan 3 82675-0 [Human papilloma virus 16+18+31+33+35+39+45+51+52+56+58+59+66+68 DNA [Presence] in Cervix by NAA with probe detection, glm]: nCase: 140 | nCon: 20506, corr p-val: 1.62e-52, uncorr p-val: 2.15e-53, OR: 16.023 | model: dis_status ~ 0.003[0.0e+00] + (16.023 * mod_ant[2.2e-53]), glm_warn [False]: nan log10 trans: False | Notes: nan 4 17401-1 [Human papilloma virus 18 Ag [Presence] in Specimen, glm]: nCase: 221 | nCon: 33800, corr p-val: 2.06e-31, uncorr p-val: 3.21e-32, OR: 18.279 | model: dis_status ~ 0.006[0.0e+00] + (18.279 * mod_ant[3.2e-32]), glm_warn [False]: nan log10 trans: False | Notes: nan 5 77400-0 [Human papilloma virus 18 DNA [Presence] in Cervix by NAA with probe detection, glm]: nCase: 135 | nCon: 20266, corr p-val: 3.07e-18, uncorr p-val: 5.80e-19, OR: 16.658 | model: dis_status ~ 0.006[0.0e+00] + (16.658 * mod_ant[5.8e-19]), glm_warn [False]: nan log10 trans: False | Notes: nan 6 75694-0 [Human papilloma virus 18+45 E6+E7 mRNA [Presence] in Cervix by NAA with probe detection, glm]: nCase: 303 | nCon: 20105, corr p-val: 1.31e-09, uncorr p-val: 2.63e-10, OR: 2.748 | model: dis_status ~ 0.014[0.0e+00] + (2.748 * mod_ant[2.6e-10]), glm_warn [False]: nan log10 trans: False | Notes: nan 7 59264-2 [Human papilloma virus 18 DNA [Presence] in Cervix by Probe with signal amplification, glm]: nCase: 191 | nCon: 41630, corr p-val: 8.58e-09, uncorr p-val: 1.81e-09, OR: 4.884 | model: dis_status ~ 0.004[0.0e+00] + (4.884 * mod_ant[1.8e-09]), glm_warn [False]: nan log10 trans: False | Notes: nan dtype: object	0 30167-1 [Human papilloma virus 16+18+31+33+35+39+45+51+52+56+58+59+68 DNA [Presence] in Cervix by Probe with signal amplification, glm]: nCase: 3154 | nCon: 514486, corr p-val: 2.50e-299, uncorr p-val: 2.22e-300, OR: 29.726 | model: dis_status ~ 0.001[0.0e+00] + (29.726 * mod_ant[0.0e+00]), glm_warn [False]: nan log10 trans: False | Notes: nan 1 49896-4 [Human papilloma virus 16+18+31+33+35+39+45+51+52+56+58+59+68 DNA [Presence] in Specimen by NAA with probe detection, glm]: nCase: 946 | nCon: 143770, corr p-val: 2.50e-299, uncorr p-val: 2.22e-300, OR: 22.904 | model: dis_status ~ 0.002[0.0e+00] + (22.904 * mod_ant[0.0e+00]), glm_warn [False]: nan log10 trans: False | Notes: nan 2 59420-0 [Human papilloma virus 16+18+31+33+35+39+45+51+52+56+58+59+66+68 DNA [Presence] in Cervix by Probe with signal amplification, glm]: nCase: 1833 | nCon: 196517, corr p-val: 2.50e-299, uncorr p-val: 2.22e-300, OR: 76.505 | model: dis_status ~ 0.001[0.0e+00] + (76.505 * mod_ant[0.0e+00]), glm_warn [False]: nan log10 trans: False | Notes: nan 3 61373-7 [Human papilloma virus 18 DNA [Presence] in Specimen by NAA with probe detection, glm]: nCase: 3167 | nCon: 326227, corr p-val: 2.50e-299, uncorr p-val: 2.22e-300, OR: 15.337 | model: dis_status ~ 0.009[0.0e+00] + (15.337 * mod_ant[0.0e+00]), glm_warn [False]: nan log10 trans: False | Notes: nan 4 82675-0 [Human papilloma virus 16+18+31+33+35+39+45+51+52+56+58+59+66+68 DNA [Presence] in Cervix by NAA with probe detection, glm]: nCase: 140 | nCon: 20506, corr p-val: 1.62e-52, uncorr p-val: 2.15e-53, OR: 16.023 | model: dis_status ~ 0.003[0.0e+00] + (16.023 * mod_ant[2.2e-53]), glm_warn [False]: nan log10 trans: False | Notes: nan 5 17401-1 [Human papilloma virus 18 Ag [Presence] in Specimen, glm]: nCase: 221 | nCon: 33800, corr p-val: 2.06e-31, uncorr p-val: 3.21e-32, OR: 18.279 | model: dis_status ~ 0.006[0.0e+00] + (18.279 * mod_ant[3.2e-32]), glm_warn [False]: nan log10 trans: False | Notes: nan 6 77400-0 [Human papilloma virus 18 DNA [Presence] in Cervix by NAA with probe detection, glm]: nCase: 135 | nCon: 20266, corr p-val: 3.07e-18, uncorr p-val: 5.80e-19, OR: 16.658 | model: dis_status ~ 0.006[0.0e+00] + (16.658 * mod_ant[5.8e-19]), glm_warn [False]: nan log10 trans: False | Notes: nan 7 75694-0 [Human papilloma virus 18+45 E6+E7 mRNA [Presence] in Cervix by NAA with probe detection, glm]: nCase: 303 | nCon: 20105, corr p-val: 1.31e-09, uncorr p-val: 2.63e-10, OR: 2.748 | model: dis_status ~ 0.014[0.0e+00] + (2.748 * mod_ant[2.6e-10]), glm_warn [False]: nan log10 trans: False | Notes: nan 8 59264-2 [Human papilloma virus 18 DNA [Presence] in Cervix by Probe with signal amplification, glm]: nCase: 191 | nCon: 41630, corr p-val: 8.58e-09, uncorr p-val: 1.81e-09, OR: 4.884 | model: dis_status ~ 0.004[0.0e+00] + (4.884 * mod_ant[1.8e-09]), glm_warn [False]: nan log10 trans: False | Notes: nan dtype: object	False				False				virus	Papillomaviridae		Alphapapillomavirus 7
Carcinoma in situ of cervix uteri	D06	H. pylori	UreA	No	unk	did_not_attempt	0.720416214		0.869		[0.677-1.115]		73	5203						tdi_quant, tobac		Female		0		dis_status ~ 0.007[4.7e-28] + (0.869 * mod_ant[0.270]) + (1.782 * tdi_quant1[0.187]) + (3.644 * tdi_quant2[0.006]) + (1.526 * tobac1[0.109]) + (2.618 * tobac2[0.004]) + (5.3e-06 * tobac3[0.978])		1.41	1.5	0.75	0.94	1.4	1.45					63.67	67.34			0.270087298		tdi_quant, tobac	tdi_quant1 : 1.87e-01, tdi_quant2 : 5.53e-03, tobac1 : 1.09e-01, tobac2 : 3.69e-03, tobac3 : 9.78e-01	tdi_quant1: 1.782 [0.756-4.201], tdi_quant2: 3.644 [1.462-9.086], tobac1: 1.526 [0.91-2.559], tobac2: 2.618 [1.367-5.013], tobac3: 5.3e-06 [0.00e+00-Inf]					2385 17780-8 [Helicobacter pylori Ag [Presence] in Stool by Immunoassay, glm]: nCase: 132 | nCon: 74009, corr p-val: 0.906, uncorr p-val: 0.857, OR: 1.056 | model: dis_status ~ 0.002[0.0e+00] + (1.056 * mod_ant[0.857]), glm_warn [False]: nan log10 trans: False | Notes: nan 2387 22310-7 [Helicobacter pylori Ab [Presence] in Serum, glm]: nCase: 160 | nCon: 31566, corr p-val: 0.747, uncorr p-val: 0.6, OR: 1.141 | model: dis_status ~ 0.005[0.0e+00] + (1.141 * mod_ant[0.600]), glm_warn [False]: nan log10 trans: False | Notes: nan 2388 80373-4 [Helicobacter pylori Ag [Presence] in Stool by Rapid immunoassay, firth]: nCase: 19 | nCon: 16266, corr p-val: 0.127, uncorr p-val: 0.04, OR: 4.136 | model: dis_status ~ 0.001[0.0e+00] + (4.136 * mod_ant[0.040]), glm_warn [False]: nan log10 trans: False | Notes: n=16285 | DoF=1 | n iters: full : 1.00e+01, null : 1.00e+01 | Conv at last: LL change : 3.13e-12, max abs score : 2.51e-12, beta change : 5.53e-07 | Log Likes: full : -1.44e+02, null : -1.46e+02 | Method: Penalized ML | control: maxit : 2500, maxhs : 0, maxstep : 5, lconv : 1e-05, gconv : 1e-05, xconv : 1e-05, collapse : TRUE, fit : NR, call : logistf.control(maxit = n_iter) | mod control: tau : 0.5, terms.fit : NULL, call : logistf.mod.control() dtype: object	False				False				bacteria	Helicobacteraceae		H. pylori
Carcinoma in situ of cervix uteri	D06	HSV-1	IgG	No	unk	did_not_attempt	0.928704713076923		1.042		[0.787-1.380]		73	5203						age, tdi_quant, num_sex_part		Female		0		dis_status ~ 1.4e-07[0.980] + (1.042 * mod_ant[0.772]) + (0.676 * age[0.010]) + (1.668 * tdi_quant1[0.243]) + (3.096 * tdi_quant2[0.015]) + (1.5e+05 * num_sex_part1[0.985]) + (5.7e+05 * num_sex_part2[0.983]) + (5.9e+05 * num_sex_part3[0.983]) + (1.1e+06 * num_sex_part4[0.982]) + (1.0e+06 * num_sex_part5[0.982])		3.08	3	0.82	0.88	3.46	3.46					63.67	67.34			0.771740242		age, tdi_quant, tobac, num_sex_part	age : 1.00e-02, tdi_quant1 : 2.43e-01, tdi_quant2 : 1.52e-02, num_sex_part1 : 9.85e-01, num_sex_part2 : 9.83e-01, num_sex_part3 : 9.83e-01, num_sex_part4 : 9.82e-01, num_sex_part5 : 9.82e-01	age: 0.676 [0.502-0.911], tdi_quant1: 1.668 [0.707-3.939], tdi_quant2: 3.096 [1.243-7.712], num_sex_part1: 1.5e+05 [0.00e+00-Inf], num_sex_part2: 5.7e+05 [0.00e+00-Inf], num_sex_part3: 5.9e+05 [0.00e+00-Inf], num_sex_part4: 1.1e+06 [0.00e+00-Inf], num_sex_part5: 1.0e+06 [0.00e+00-Inf]				0 16130-7 [Herpes simplex virus 1 DNA [Presence] in Specimen by NAA with probe detection, glm]: nCase: 140 | nCon: 62785, corr p-val: 0.501, uncorr p-val: 0.289, OR: 1.269 | model: dis_status ~ 0.002[3.8e-190] + (1.269 * mod_ant[0.289]) + (1.015 * age[0.737]), glm_warn [False]: nan log10 trans: False | Notes: nan 1 51916-5 [Herpes simplex virus 1 IgG Ab [Presence] in Serum or Plasma by Immunoassay, glm]: nCase: 110 | nCon: 23274, corr p-val: 0.587, uncorr p-val: 0.411, OR: 1.178 | model: dis_status ~ 0.007[2.5e-72] + (1.178 * mod_ant[0.411]) + (0.886 * age[0.053]), glm_warn [False]: nan log10 trans: False | Notes: nan 2 40466-5 [Herpes simplex virus 1 IgM Ab [Presence] in Serum by Immunofluorescence, firth]: nCase: 26 | nCon: 7581, corr p-val: 0.906, uncorr p-val: 0.869, OR: 1.153 | model: dis_status ~ 0.003[0.0e+00] + (1.153 * mod_ant[0.869]) + (1.011 * age[0.930]), glm_warn [False]: nan log10 trans: False | Notes: n=7607 | DoF=2 | n iters: full : 9.00e+00, null : 8.00e+00 | Conv at last: LL change : 1.42e-12, max abs score : 2.66e-07, beta change : 3.91e-07 | Log Likes: full : -1.70e+02, null : -1.70e+02 | Method: Penalized ML | control: maxit : 2500, maxhs : 0, maxstep : 5, lconv : 1e-05, gconv : 1e-05, xconv : 1e-05, collapse : TRUE, fit : NR, call : logistf.control(maxit = n_iter) | mod control: tau : 0.5, terms.fit : NULL, call : logistf.mod.control() dtype: object	2437 17850-9 [Herpes simplex virus 1 IgG Ab [Presence] in Serum, glm]: nCase: 94 | nCon: 6793, corr p-val: 0.785, uncorr p-val: 0.716, OR: 0.925 | model: dis_status ~ 0.016[4.1e-32] + (0.925 * mod_ant[0.716]) + (0.971 * age[0.722]), glm_warn [False]: nan log10 trans: False | Notes: nan dtype: object	False				False				virus	Herpesviridae	Alphaherpesvirinae	alphaherpesvirus 1
Carcinoma in situ of cervix uteri	D06	HSV-2	IgG	No	unk	did_not_attempt	0.74158252875		0.887		[0.673-1.169]		73	5203						age, tdi_quant, num_sex_part		Female		0		dis_status ~ 1.8e-07[0.980] + (0.887 * mod_ant[0.396]) + (0.675 * age[0.009]) + (1.687 * tdi_quant1[0.233]) + (3.229 * tdi_quant2[0.012]) + (1.6e+05 * num_sex_part1[0.985]) + (5.9e+05 * num_sex_part2[0.983]) + (6.3e+05 * num_sex_part3[0.983]) + (1.1e+06 * num_sex_part4[0.982]) + (1.1e+06 * num_sex_part5[0.982])		1.64	1.6	0.92	0.8	1.56	1.49					63.67	67.34			0.395510682		age, tdi_quant, tobac, num_sex_part, same_sex	age : 9.48e-03, tdi_quant1 : 2.33e-01, tdi_quant2 : 1.19e-02, num_sex_part1 : 9.85e-01, num_sex_part2 : 9.83e-01, num_sex_part3 : 9.83e-01, num_sex_part4 : 9.82e-01, num_sex_part5 : 9.82e-01	age: 0.675 [0.501-0.908], tdi_quant1: 1.687 [0.715-3.983], tdi_quant2: 3.229 [1.296-8.049], num_sex_part1: 1.6e+05 [0.00e+00-Inf], num_sex_part2: 5.9e+05 [0.00e+00-Inf], num_sex_part3: 6.3e+05 [0.00e+00-Inf], num_sex_part4: 1.1e+06 [0.00e+00-Inf], num_sex_part5: 1.1e+06 [0.00e+00-Inf]					2440 16131-5 [Herpes simplex virus 2 DNA [Presence] in Specimen by NAA with probe detection, glm]: nCase: 182 | nCon: 70844, corr p-val: 9.89e-04, uncorr p-val: 2.53e-04, OR: 1.88 | model: dis_status ~ 0.002[2.4e-231] + (1.880 * mod_ant[2.5e-04]) + (0.988 * age[0.764]), glm_warn [False]: nan log10 trans: False | Notes: nan 2441 16960-7 [Herpes simplex virus 2 DNA [Presence] in Cerebral spinal fluid by NAA with probe detection, glm]: nCase: 58 | nCon: 12571, corr p-val: 0.127, uncorr p-val: 0.038, OR: 2.06 | model: dis_status ~ 0.006[9.5e-62] + (2.060 * mod_ant[0.038]) + (0.917 * age[0.178]), glm_warn [False]: nan log10 trans: False | Notes: nan 2443 43180-9 [Herpes simplex virus 2 IgG Ab [Presence] in Serum or Plasma by Immunoassay, glm]: nCase: 94 | nCon: 17756, corr p-val: 0.202, uncorr p-val: 0.076, OR: 1.457 | model: dis_status ~ 0.007[1.3e-64] + (1.457 * mod_ant[0.076]) + (0.901 * age[0.125]), glm_warn [False]: nan log10 trans: False | Notes: nan 2444 45210-2 [Herpes simplex virus 2 IgM Ab [Presence] in Serum by Immunofluorescence, firth]: nCase: 25 | nCon: 7149, corr p-val: 0.167, uncorr p-val: 0.061, OR: 3.522 | model: dis_status ~ 0.003[0.0e+00] + (3.522 * mod_ant[0.061]) + (1.043 * age[0.728]), glm_warn [False]: nan log10 trans: False | Notes: n=7174 | DoF=2 | n iters: full : 9.00e+00, null : 8.00e+00 | Conv at last: LL change : 9.07e-12, max abs score : 1.38e-06, beta change : 1.99e-06 | Log Likes: full : -1.61e+02, null : -1.63e+02 | Method: Penalized ML | control: maxit : 2500, maxhs : 0, maxstep : 5, lconv : 1e-05, gconv : 1e-05, xconv : 1e-05, collapse : TRUE, fit : NR, call : logistf.control(maxit = n_iter) | mod control: tau : 0.5, terms.fit : NULL, call : logistf.mod.control() dtype: object	False				False				virus	Herpesviridae	Alphaherpesvirinae	alphaherpesvirus 2
Carcinoma in situ of cervix uteri	D06	HTLV-1	env	No	unk	could_not	0.138052365		0.565		[0.368-0.868]		73	5203						age		Female		0		dis_status ~ 0.961[0.967] + (0.565 * mod_ant[0.009]) + (0.586 * age[2.4e-04])		1.18	1.34	0.49	0.46	1.28	1.41					63.67	67.34			0.009203491		age	age : 2.43e-04	age: 0.586 [0.44-0.779]						False				False				virus	Retroviridae	Orthoretrovirinae	T-lymphotropic virus 1
Carcinoma in situ of cervix uteri	D06	JCV	VP1	No	unk	did_not_attempt	0.97727323		1.021		[0.685-1.521]		73	5203						age		Female		0		dis_status ~ 0.491[0.512] + (1.021 * mod_ant[0.921]) + (0.577 * age[1.6e-04])		2.5	2.48	0.65	0.59	2.61	2.46					63.67	67.34			0.920584326		age	age : 1.55e-04	age: 0.577 [0.434-0.767]						False				False				virus	Polyomaviridae		polyomavirus 2
Carcinoma in situ of cervix uteri	D06	KSHV	K8_1	No	unk	did_not_attempt	0.4736327670000001		0.645		[0.379-1.096]		73	5203						age, tdi_quant, tobac		Female		0		dis_status ~ 0.332[0.318] + (0.645 * mod_ant[0.105]) + (0.600 * age[5.3e-04]) + (1.723 * tdi_quant1[0.215]) + (3.343 * tdi_quant2[0.010]) + (1.677 * tobac1[0.052]) + (2.456 * tobac2[0.007]) + (6.8e-06 * tobac3[0.978])		1.65	1.71	0.4	0.37	1.72	1.75					63.67	67.34			0.105251726		age, tdi_quant, tobac	age : 5.33e-04, tdi_quant1 : 2.15e-01, tdi_quant2 : 1.01e-02, tobac1 : 5.19e-02, tobac2 : 6.93e-03, tobac3 : 9.78e-01	age: 0.600 [0.449-0.801], tdi_quant1: 1.723 [0.729-4.070], tdi_quant2: 3.343 [1.333-8.382], tobac1: 1.677 [0.996-2.826], tobac2: 2.456 [1.279-4.714], tobac3: 6.8e-06 [0.00e+00-Inf]						False				False				virus	Herpesviridae		gammaherpesvirus 8
Carcinoma in situ of cervix uteri	D06	MCV	VP1	No	unk	did_not_attempt	0.74158252875		0.884		[0.67-1.167]		73	5203						age, num_sex_part		Female		0		dis_status ~ 5.1e-07[0.982] + (0.884 * mod_ant[0.384]) + (0.654 * age[0.006]) + (1.4e+05 * num_sex_part1[0.985]) + (5.4e+05 * num_sex_part2[0.983]) + (6.0e+05 * num_sex_part3[0.983]) + (1.0e+06 * num_sex_part4[0.982]) + (1.1e+06 * num_sex_part5[0.982])		2.76	2.82	0.93	0.83	3.1	2.95					63.67	67.34			0.384433267		age, num_sex_part	age : 5.55e-03, num_sex_part1 : 9.85e-01, num_sex_part2 : 9.83e-01, num_sex_part3 : 9.83e-01, num_sex_part4 : 9.82e-01, num_sex_part5 : 9.82e-01	age: 0.654 [0.484-0.883], num_sex_part1: 1.4e+05 [0.00e+00-Inf], num_sex_part2: 5.4e+05 [0.00e+00-Inf], num_sex_part3: 6.0e+05 [0.00e+00-Inf], num_sex_part4: 1.0e+06 [0.00e+00-Inf], num_sex_part5: 1.1e+06 [0.00e+00-Inf]						False				False				virus	Polyomaviridae		polyomavirus 5
Carcinoma in situ of cervix uteri	D06	T. gondii	p22	No	unk	did_not	0.1186024725	0.746588490154227	0.586	0.55	[0.403-0.853]	[0.004-3.822]	73	5203	71	14689	40678-5	Toxoplasma gondii IgM Ab [Presence] in Serum or Plasma by Immunoassay	firth	age, tdi_quant, tobac	age	Female	Female	0	0	dis_status ~ 0.312[0.271] + (0.586 * mod_ant[0.005]) + (0.604 * age[6.3e-04]) + (1.706 * tdi_quant1[0.223]) + (3.373 * tdi_quant2[0.009]) + (1.682 * tobac1[0.051]) + (2.534 * tobac2[0.005]) + (6.9e-06 * tobac3[0.978])	dis_status ~ 0.013[0.0e+00] + (0.550 * mod_ant[0.641]) + (0.803 * age[0.007])	1.26	1.45	0.63	0.59	1.32	1.46	14513	176	71	0	63.67	67.34	41.94	46.67	0.005271221	0.641041164626598	age, tdi_quant, tobac	age : 6.27e-04, tdi_quant1 : 2.23e-01, tdi_quant2 : 9.45e-03, tobac1 : 5.06e-02, tobac2 : 5.26e-03, tobac3 : 9.78e-01	age: 0.604 [0.453-0.806], tdi_quant1: 1.706 [0.722-4.030], tdi_quant2: 3.373 [1.347-8.448], tobac1: 1.682 [0.999-2.834], tobac2: 2.534 [1.319-4.869], tobac3: 6.9e-06 [0.00e+00-Inf]	age : 7.14e-03	age: 0.803 [0.683-0.943]	n=14760 | DoF=2 | n iters: full : 9.00e+00, null : 8.00e+00 | Conv at last: LL change : -6.31e-11, max abs score : 6.96e-07, beta change : 8.15e-07 | Log Likes: full : -4.41e+02, null : -4.45e+02 | Method: Penalized ML | control: maxit : 2500, maxhs : 0, maxstep : 5, lconv : 1e-05, gconv : 1e-05, xconv : 1e-05, collapse : TRUE, fit : NR, call : logistf.control(maxit = n_iter) | mod control: tau : 0.5, terms.fit : NULL, call : logistf.mod.control()		2449 40677-7 [Toxoplasma gondii IgG Ab [Presence] in Serum by Immunoassay, firth]: nCase: 26 | nCon: 9031, corr p-val: 0.29, uncorr p-val: 0.113, OR: 2.497 | model: dis_status ~ 0.005[0.0e+00] + (2.497 * mod_ant[0.113]) + (0.871 * age[0.219]), glm_warn [False]: nan log10 trans: False | Notes: n=9057 | DoF=2 | n iters: full : 1.00e+01, null : 8.00e+00 | Conv at last: LL change : 9.66e-13, max abs score : 5.73e-07, beta change : 6.32e-07 | Log Likes: full : -1.72e+02, null : -1.74e+02 | Method: Penalized ML | control: maxit : 2500, maxhs : 0, maxstep : 5, lconv : 1e-05, gconv : 1e-05, xconv : 1e-05, collapse : TRUE, fit : NR, call : logistf.control(maxit = n_iter) | mod control: tau : 0.5, terms.fit : NULL, call : logistf.mod.control() dtype: object	False		0		False		0		other	Sarcocystidae	Toxoplasmatinae	T. gondii
Carcinoma in situ of cervix uteri	D06	VZV	gE_gl	No	unk	did_not_attempt	0.6181606221428572		0.736		[0.464-1.165]		73	5203						age, num_sex_part		Female		0		dis_status ~ 7.6e-07[0.982] + (0.736 * mod_ant[0.190]) + (0.662 * age[0.007]) + (1.4e+05 * num_sex_part1[0.985]) + (5.3e+05 * num_sex_part2[0.983]) + (5.8e+05 * num_sex_part3[0.983]) + (1.0e+06 * num_sex_part4[0.982]) + (1.1e+06 * num_sex_part5[0.982])		2.57	2.67	0.45	0.5	2.58	2.65					63.67	67.34			0.190328012		age, num_sex_part	age : 7.10e-03, num_sex_part1 : 9.85e-01, num_sex_part2 : 9.83e-01, num_sex_part3 : 9.83e-01, num_sex_part4 : 9.82e-01, num_sex_part5 : 9.82e-01	age: 0.662 [0.49-0.894], num_sex_part1: 1.4e+05 [0.00e+00-Inf], num_sex_part2: 5.3e+05 [0.00e+00-Inf], num_sex_part3: 5.8e+05 [0.00e+00-Inf], num_sex_part4: 1.0e+06 [0.00e+00-Inf], num_sex_part5: 1.1e+06 [0.00e+00-Inf]					2451 11483-5 [Varicella zoster virus DNA [Presence] in Specimen by NAA with probe detection, firth]: nCase: 37 | nCon: 21183, corr p-val: 0.747, uncorr p-val: 0.657, OR: 1.294 | model: dis_status ~ 0.002[0.0e+00] + (1.294 * mod_ant[0.657]) + (0.945 * age[0.461]), glm_warn [False]: nan log10 trans: False | Notes: n=21220 | DoF=2 | n iters: full : 1.00e+01, null : 9.00e+00 | Conv at last: LL change : 1.43e-11, max abs score : 4.29e-07, beta change : 3.63e-07 | Log Likes: full : -2.67e+02, null : -2.67e+02 | Method: Penalized ML | control: maxit : 2500, maxhs : 0, maxstep : 5, lconv : 1e-05, gconv : 1e-05, xconv : 1e-05, collapse : TRUE, fit : NR, call : logistf.control(maxit = n_iter) | mod control: tau : 0.5, terms.fit : NULL, call : logistf.mod.control() 2452 15410-4 [Varicella zoster virus IgG Ab [Presence] in Serum by Immunoassay, glm]: nCase: 667 | nCon: 181617, corr p-val: 0.501, uncorr p-val: 0.259, OR: 1.14 | model: dis_status ~ 0.004[0.0e+00] + (1.140 * mod_ant[0.259]) + (0.939 * age[0.038]), glm_warn [False]: nan log10 trans: False | Notes: nan dtype: object	False				False				virus	Herpesviridae		alphaherpesvirus 3
Neoplasm of uncertain behavior of urinary organs	D41	BKV	VP1	No	unk	did_not_attempt	0.5514362605714286		0.499		[0.23-1.079]		17	9412						age		all		0		dis_status ~ 6.4e-08[4.8e-05] + (0.499 * mod_ant[0.077]) + (5.682 * age[6.1e-04])		3.12	3.39	0.56	0.48	3.16	3.53					75.2	67.44			0.077321484		age	age : 6.07e-04	age: 5.682 [2.105-15.342]						False				False				virus	Polyomaviridae		polyomavirus 1
Neoplasm of uncertain behavior of urinary organs	D41	C. trach.	momp_D	No	unk	did_not_attempt	0.776083706		0.68		[0.318-1.451]		17	9412						sex, age		all		0		dis_status ~ 4.6e-09[6.9e-07] + (0.680 * mod_ant[0.318]) + (3.941 * male[0.017]) + (5.671 * age[5.9e-04])		1.07	1.31	0.78	0.75	1.23	1.2					75.2	67.44			0.318052044		sex, age	sex1 : 1.66e-02, age : 5.94e-04	sex1: 3.941 [1.283-12.110], age: 5.671 [2.106-15.269]				0 43404-3 [Chlamydia trachomatis DNA [Presence] in Specimen by Probe with signal amplification, firth]: nCase: 72 | nCon: 452810, corr p-val: 0.786, uncorr p-val: 0.344, OR: 0.33 | model: dis_status ~ 8.2e-06[0.0e+00] + (0.330 * mod_ant[0.344]) + (0.838 * male[0.499]) + (25.454 * sex2[0.132]) + (2.103 * age[0.0e+00]), glm_warn [False]: nan log10 trans: False | Notes: n=452882 | DoF=4 | n iters: full : 1.40e+01, null : 1.10e+01 | Conv at last: LL change : 5.46e-09, max abs score : 5.15e-09, beta change : 4.44e-07 | Log Likes: full : -6.54e+02, null : -6.97e+02 | Method: Penalized ML | control: maxit : 2500, maxhs : 0, maxstep : 5, lconv : 1e-05, gconv : 1e-05, xconv : 1e-05, collapse : TRUE, fit : NR, call : logistf.control(maxit = n_iter) | mod control: tau : 0.5, terms.fit : NULL, call : logistf.mod.control() 1 43304-5 [Chlamydia trachomatis rRNA [Presence] in Specimen by NAA with probe detection, firth]: nCase: 79 | nCon: 777496, corr p-val: 0.79, uncorr p-val: 0.389, OR: 0.359 | model: dis_status ~ 6.1e-06[0.0e+00] + (0.359 * mod_ant[0.389]) + (1.257 * male[0.365]) + (16.131 * sex2[0.175]) + (1.973 * age[0.0e+00]), glm_warn [False]: nan log10 trans: False | Notes: n=777575 | DoF=4 | n iters: full : 1.40e+01, null : 1.20e+01 | Conv at last: LL change : -6.94e-09, max abs score : 2.96e-08, beta change : 1.44e-06 | Log Likes: full : -7.56e+02, null : -8.01e+02 | Method: Penalized ML | control: maxit : 2500, maxhs : 0, maxstep : 5, lconv : 1e-05, gconv : 1e-05, xconv : 1e-05, collapse : TRUE, fit : NR, call : logistf.control(maxit = n_iter) | mod control: tau : 0.5, terms.fit : NULL, call : logistf.mod.control() dtype: object		False				False				bacteria	Chlamydiaceae		C. trachomatis
Neoplasm of uncertain behavior of urinary organs	D41	CMV	pp52	No	unk	did_not_attempt	0.7540874744615385		0.75		[0.472-1.191]		17	9412						sex, age		all		0		dis_status ~ 4.2e-09[4.4e-07] + (0.750 * mod_ant[0.223]) + (3.833 * male[0.019]) + (6.029 * age[3.5e-04])		2.63	2.83	1.14	1.02	3.1	3.31					75.2	67.44			0.222798572		sex, age	sex1 : 1.90e-02, age : 3.48e-04	sex1: 3.833 [1.247-11.785], age: 6.029 [2.253-16.136]				0 24119-0 [Cytomegalovirus IgM Ab [Presence] in Serum or Plasma by Immunoassay, firth]: nCase: 36 | nCon: 48714, corr p-val: 0.863, uncorr p-val: 0.49, OR: 1.625 | model: dis_status ~ 3.4e-05[0.0e+00] + (1.625 * mod_ant[0.490]) + (2.387 * male[0.013]) + (189.453 * sex2[0.041]) + (1.600 * age[4.4e-07]), glm_warn [False]: nan log10 trans: False | Notes: n=48750 | DoF=4 | n iters: full : 1.20e+01, null : 9.00e+00 | Conv at last: LL change : 2.14e-10, max abs score : 9.70e-06, beta change : 9.80e-06 | Log Likes: full : -2.73e+02, null : -2.92e+02 | Method: Penalized ML | control: maxit : 2500, maxhs : 0, maxstep : 5, lconv : 1e-05, gconv : 1e-05, xconv : 1e-05, collapse : TRUE, fit : NR, call : logistf.control(maxit = n_iter) | mod control: tau : 0.5, terms.fit : NULL, call : logistf.mod.control() 1 5000-5 [Cytomegalovirus DNA [Presence] in Specimen by NAA with probe detection, firth]: nCase: 21 | nCon: 37728, corr p-val: 0.941, uncorr p-val: 0.608, OR: 1.59 | model: dis_status ~ 2.4e-05[0.0e+00] + (1.590 * mod_ant[0.608]) + (0.859 * male[0.723]) + (4.0e+03 * sex2[0.008]) + (1.709 * age[5.0e-05]), glm_warn [False]: nan log10 trans: False | Notes: n=37749 | DoF=4 | n iters: full : 1.40e+01, null : 1.00e+01 | Conv at last: LL change : 2.52e-11, max abs score : 1.01e-06, beta change : 1.54e-06 | Log Likes: full : -1.66e+02, null : -1.77e+02 | Method: Penalized ML | control: maxit : 2500, maxhs : 0, maxstep : 5, lconv : 1e-05, gconv : 1e-05, xconv : 1e-05, collapse : TRUE, fit : NR, call : logistf.control(maxit = n_iter) | mod control: tau : 0.5, terms.fit : NULL, call : logistf.mod.control() dtype: object	0 13949-3 [Cytomegalovirus IgG Ab [Presence] in Serum or Plasma by Immunoassay, glm]: nCase: 58 | nCon: 63478, corr p-val: 0.346, uncorr p-val: 0.101, OR: 1.572 | model: dis_status ~ 4.2e-05[6.6e-61] + (1.572 * mod_ant[0.101]) + (3.209 * male[3.6e-04]) + (3.5e-04 * sex2[0.989]) + (1.442 * age[4.2e-05]), glm_warn [False]: nan log10 trans: False | Notes: nan 1 24119-0 [Cytomegalovirus IgM Ab [Presence] in Serum or Plasma by Immunoassay, firth]: nCase: 36 | nCon: 48714, corr p-val: 0.863, uncorr p-val: 0.49, OR: 1.625 | model: dis_status ~ 3.4e-05[0.0e+00] + (1.625 * mod_ant[0.490]) + (2.387 * male[0.013]) + (189.453 * sex2[0.041]) + (1.600 * age[4.4e-07]), glm_warn [False]: nan log10 trans: False | Notes: n=48750 | DoF=4 | n iters: full : 1.20e+01, null : 9.00e+00 | Conv at last: LL change : 2.14e-10, max abs score : 9.70e-06, beta change : 9.80e-06 | Log Likes: full : -2.73e+02, null : -2.92e+02 | Method: Penalized ML | control: maxit : 2500, maxhs : 0, maxstep : 5, lconv : 1e-05, gconv : 1e-05, xconv : 1e-05, collapse : TRUE, fit : NR, call : logistf.control(maxit = n_iter) | mod control: tau : 0.5, terms.fit : NULL, call : logistf.mod.control() 2 5000-5 [Cytomegalovirus DNA [Presence] in Specimen by NAA with probe detection, firth]: nCase: 21 | nCon: 37728, corr p-val: 0.941, uncorr p-val: 0.608, OR: 1.59 | model: dis_status ~ 2.4e-05[0.0e+00] + (1.590 * mod_ant[0.608]) + (0.859 * male[0.723]) + (4.0e+03 * sex2[0.008]) + (1.709 * age[5.0e-05]), glm_warn [False]: nan log10 trans: False | Notes: n=37749 | DoF=4 | n iters: full : 1.40e+01, null : 1.00e+01 | Conv at last: LL change : 2.52e-11, max abs score : 1.01e-06, beta change : 1.54e-06 | Log Likes: full : -1.66e+02, null : -1.77e+02 | Method: Penalized ML | control: maxit : 2500, maxhs : 0, maxstep : 5, lconv : 1e-05, gconv : 1e-05, xconv : 1e-05, collapse : TRUE, fit : NR, call : logistf.control(maxit = n_iter) | mod control: tau : 0.5, terms.fit : NULL, call : logistf.mod.control() dtype: object	False				False				virus	Herpesviridae	Betaherpesvirinae	betaherpesvirus 5
Neoplasm of uncertain behavior of urinary organs	D41	EBV	EBNA-1	No	unk	did_not_attempt	0.776083706		0.792		[0.526-1.192]		17	9412						sex, age		all		0		dis_status ~ 5.4e-09[8.6e-07] + (0.792 * mod_ant[0.264]) + (3.923 * male[0.017]) + (5.777 * age[4.7e-04])		3.05	3.32	1.05	0.88	3.41	3.64					75.2	67.44			0.264035211		sex, age	sex1 : 1.70e-02, age : 4.74e-04	sex1: 3.923 [1.277-12.054], age: 5.777 [2.161-15.448]				0 24115-8 [Epstein Barr virus capsid IgM Ab [Presence] in Serum by Immunoassay, firth]: nCase: 27 | nCon: 49180, corr p-val: 0.863, uncorr p-val: 0.503, OR: 0.435 | model: dis_status ~ 4.9e-05[0.0e+00] + (0.435 * mod_ant[0.503]) + (1.557 * male[0.259]) + (2.514 * sex2[0.578]) + (1.521 * age[1.6e-04]), glm_warn [False]: nan log10 trans: False | Notes: n=49207 | DoF=4 | n iters: full : 1.30e+01, null : 1.00e+01 | Conv at last: LL change : 4.66e-11, max abs score : 4.34e-06, beta change : 4.16e-06 | Log Likes: full : -2.16e+02, null : -2.25e+02 | Method: Penalized ML | control: maxit : 2500, maxhs : 0, maxstep : 5, lconv : 1e-05, gconv : 1e-05, xconv : 1e-05, collapse : TRUE, fit : NR, call : logistf.control(maxit = n_iter) | mod control: tau : 0.5, terms.fit : NULL, call : logistf.mod.control() dtype: object	2461 24114-1 [Epstein Barr virus capsid IgG Ab [Presence] in Serum by Immunoassay, firth]: nCase: 57 | nCon: 77550, corr p-val: 0.975, uncorr p-val: 0.969, OR: 1.022 | model: dis_status ~ 5.0e-05[0.0e+00] + (1.022 * mod_ant[0.969]) + (1.970 * male[0.016]) + (2.589 * sex2[0.565]) + (1.505 * age[2.4e-06]), glm_warn [False]: nan log10 trans: False | Notes: n=77607 | DoF=4 | n iters: full : 1.20e+01, null : 1.00e+01 | Conv at last: LL change : 1.42e-11, max abs score : 3.26e-06, beta change : 2.49e-06 | Log Likes: full : -4.45e+02, null : -4.62e+02 | Method: Penalized ML | control: maxit : 2500, maxhs : 0, maxstep : 5, lconv : 1e-05, gconv : 1e-05, xconv : 1e-05, collapse : TRUE, fit : NR, call : logistf.control(maxit = n_iter) | mod control: tau : 0.5, terms.fit : NULL, call : logistf.mod.control() 2463 30339-6 [Epstein Barr virus capsid IgG Ab [Presence] in Serum, firth]: nCase: 19 | nCon: 38982, corr p-val: 0.975, uncorr p-val: 0.737, OR: 1.363 | model: dis_status ~ 1.2e-04[0.0e+00] + (1.363 * mod_ant[0.737]) + (1.772 * male[0.222]) + (640.771 * sex2[0.022]) + (1.186 * age[0.199]), glm_warn [False]: nan log10 trans: False | Notes: n=39001 | DoF=4 | n iters: full : 1.20e+01, null : 1.00e+01 | Conv at last: LL change : 9.37e-11, max abs score : 7.38e-06, beta change : 5.04e-06 | Log Likes: full : -1.58e+02, null : -1.63e+02 | Method: Penalized ML | control: maxit : 2500, maxhs : 0, maxstep : 5, lconv : 1e-05, gconv : 1e-05, xconv : 1e-05, collapse : TRUE, fit : NR, call : logistf.control(maxit = n_iter) | mod control: tau : 0.5, terms.fit : NULL, call : logistf.mod.control() 2465 59183-4 [Epstein Barr virus early diffuse IgG Ab [Presence] in Serum, firth]: nCase: 17 | nCon: 14222, corr p-val: 0.755, uncorr p-val: 0.299, OR: 1.745 | model: dis_status ~ 5.1e-05[0.0e+00] + (1.745 * mod_ant[0.299]) + (2.279 * male[0.112]) + (795.677 * sex2[0.020]) + (1.538 * age[0.020]), glm_warn [False]: nan log10 trans: False | Notes: n=14239 | DoF=4 | n iters: full : 1.30e+01, null : 9.00e+00 | Conv at last: LL change : -8.38e-13, max abs score : 8.88e-07, beta change : 1.83e-06 | Log Likes: full : -1.23e+02, null : -1.30e+02 | Method: Penalized ML | control: maxit : 2500, maxhs : 0, maxstep : 5, lconv : 1e-05, gconv : 1e-05, xconv : 1e-05, collapse : TRUE, fit : NR, call : logistf.control(maxit = n_iter) | mod control: tau : 0.5, terms.fit : NULL, call : logistf.mod.control() dtype: object	False				False				virus	Herpesviridae		gammaherpesvirus 4
Neoplasm of uncertain behavior of urinary organs	D41	HBV	Hbe	No	unk	did_not_attempt	0.5514362605714286		0.478		[0.214-1.066]		17	9412						sex, age		all		0		dis_status ~ 6.3e-09[6.7e-07] + (0.478 * mod_ant[0.071]) + (4.046 * male[0.015]) + (5.626 * age[5.4e-04])		0.83	1.13	0.91	0.67	0.7	1.11					75.2	67.44			0.071342924		sex, age	sex1 : 1.47e-02, age : 5.36e-04	sex1: 4.046 [1.316-12.441], age: 5.626 [2.116-14.959]				0 10900-9 [Hepatitis B virus surface Ab [Presence] in Serum by Immunoassay, glm]: nCase: 129 | nCon: 255103, corr p-val: 0.232, uncorr p-val: 0.044, OR: 0.67 | model: dis_status ~ 2.4e-05[9.2e-130] + (0.670 * mod_ant[0.044]) + (1.610 * male[0.009]) + (3.6e-05 * sex2[0.979]) + (1.640 * age[7.0e-16]), glm_warn [False]: nan log10 trans: False | Notes: nan 1 24113-3 [Hepatitis B virus core IgM Ab [Presence] in Serum or Plasma by Immunoassay, firth]: nCase: 218 | nCon: 384707, corr p-val: 0.786, uncorr p-val: 0.328, OR: 0.323 | model: dis_status ~ 3.6e-05[0.0e+00] + (0.323 * mod_ant[0.328]) + (1.342 * male[0.031]) + (5.923 * sex2[0.331]) + (1.561 * age[0.0e+00]), glm_warn [False]: nan log10 trans: False | Notes: n=384925 | DoF=4 | n iters: full : 1.10e+01, null : 1.00e+01 | Conv at last: LL change : 1.97e-10, max abs score : 2.48e-06, beta change : 3.61e-06 | Log Likes: full : -1.78e+03, null : -1.84e+03 | Method: Penalized ML | control: maxit : 2500, maxhs : 0, maxstep : 5, lconv : 1e-05, gconv : 1e-05, xconv : 1e-05, collapse : TRUE, fit : NR, call : logistf.control(maxit = n_iter) | mod control: tau : 0.5, terms.fit : NULL, call : logistf.mod.control() 2 13952-7 [Hepatitis B virus core Ab [Presence] in Serum or Plasma by Immunoassay, glm]: nCase: 257 | nCon: 420549, corr p-val: 0.975, uncorr p-val: 0.938, OR: 0.986 | model: dis_status ~ 4.2e-05[6.1e-264] + (0.986 * mod_ant[0.938]) + (1.561 * male[5.2e-04]) + (2.0e-05 * sex2[0.967]) + (1.504 * age[4.4e-22]), glm_warn [False]: nan log10 trans: False | Notes: nan 3 13954-3 [Hepatitis B virus e Ag [Presence] in Serum or Plasma by Immunoassay, firth]: nCase: 42 | nCon: 61627, corr p-val: 0.975, uncorr p-val: 0.958, OR: 0.967 | model: dis_status ~ 1.5e-05[0.0e+00] + (0.967 * mod_ant[0.958]) + (1.839 * male[0.056]) + (18.321 * sex2[0.164]) + (1.761 * age[1.8e-07]), glm_warn [False]: nan log10 trans: False | Notes: n=61669 | DoF=4 | n iters: full : 1.20e+01, null : 1.00e+01 | Conv at last: LL change : -6.56e-11, max abs score : 4.36e-06, beta change : 7.16e-06 | Log Likes: full : -3.27e+02, null : -3.44e+02 | Method: Penalized ML | control: maxit : 2500, maxhs : 0, maxstep : 5, lconv : 1e-05, gconv : 1e-05, xconv : 1e-05, collapse : TRUE, fit : NR, call : logistf.control(maxit = n_iter) | mod control: tau : 0.5, terms.fit : NULL, call : logistf.mod.control() 4 16933-4 [Hepatitis B virus core Ab [Presence] in Serum, glm]: nCase: 217 | nCon: 217761, corr p-val: 0.975, uncorr p-val: 0.962, OR: 0.991 | model: dis_status ~ 1.1e-05[1.1e-209] + (0.991 * mod_ant[0.962]) + (1.994 * male[2.0e-06]) + (4.5e-04 * sex2[0.971]) + (1.958 * age[1.2e-39]), glm_warn [False]: nan log10 trans: False | Notes: nan 5 5196-1 [Hepatitis B virus surface Ag [Presence] in Serum or Plasma by Immunoassay, glm]: nCase: 672 | nCon: 1583630, corr p-val: 0.975, uncorr p-val: 0.756, OR: 0.88 | model: dis_status ~ 2.1e-05[0.0e+00] + (0.880 * mod_ant[0.756]) + (1.580 * male[8.2e-09]) + (7.5e-05 * sex2[0.939]) + (1.660 * age[7.5e-99]), glm_warn [False]: nan log10 trans: False | Notes: nan dtype: object	2472 13953-5 [Hepatitis B virus e Ab [Presence] in Serum or Plasma by Immunoassay, glm]: nCase: 30 | nCon: 41421, corr p-val: 0.346, uncorr p-val: 0.108, OR: 1.828 | model: dis_status ~ 6.6e-06[1.2e-28] + (1.828 * mod_ant[0.108]) + (2.235 * male[0.052]) + (2.9e-05 * sex2[0.990]) + (1.901 * age[1.1e-05]), glm_warn [False]: nan log10 trans: False | Notes: nan 2475 22322-2 [Hepatitis B virus surface Ab [Presence] in Serum, glm]: nCase: 382 | nCon: 1933146, corr p-val: 3.69e-12, uncorr p-val: 7.69e-14, OR: 2.336 | model: dis_status ~ 1.9e-06[0.0e+00] + (2.336 * mod_ant[7.7e-14]) + (2.147 * male[4.1e-13]) + (6.0e-04 * sex2[0.965]) + (2.028 * age[1.2e-93]), glm_warn [False]: nan log10 trans: False | Notes: nan 2478 32685-0 [Hepatitis B virus core IgG Ab [Presence] in Serum, firth]: nCase: 29 | nCon: 69503, corr p-val: 0.975, uncorr p-val: 0.975, OR: 1.018 | model: dis_status ~ 1.7e-05[0.0e+00] + (1.018 * mod_ant[0.975]) + (1.218 * male[0.591]) + (160.703 * sex2[0.046]) + (1.690 * age[4.3e-05]), glm_warn [False]: nan log10 trans: False | Notes: n=69532 | DoF=4 | n iters: full : 1.30e+01, null : 1.00e+01 | Conv at last: LL change : -8.70e-12, max abs score : 2.65e-06, beta change : 5.46e-06 | Log Likes: full : -2.42e+02, null : -2.52e+02 | Method: Penalized ML | control: maxit : 2500, maxhs : 0, maxstep : 5, lconv : 1e-05, gconv : 1e-05, xconv : 1e-05, collapse : TRUE, fit : NR, call : logistf.control(maxit = n_iter) | mod control: tau : 0.5, terms.fit : NULL, call : logistf.mod.control() 2479 51914-0 [Hepatitis B virus core IgG+IgM Ab [Presence] in Serum, glm]: nCase: 166 | nCon: 160224, corr p-val: 0.134, uncorr p-val: 0.018, OR: 1.522 | model: dis_status ~ 6.3e-05[2.2e-142] + (1.522 * mod_ant[0.018]) + (1.228 * male[0.196]) + (3.7e-04 * sex2[0.982]) + (1.534 * age[1.2e-14]), glm_warn [False]: nan log10 trans: False | Notes: nan 2480 5195-3 [Hepatitis B virus surface Ag [Presence] in Serum, glm]: nCase: 697 | nCon: 3473683, corr p-val: 0.134, uncorr p-val: 0.019, OR: 1.925 | model: dis_status ~ 3.1e-06[0.0e+00] + (1.925 * mod_ant[0.019]) + (1.854 * male[1.1e-15]) + (5.2e-04 * sex2[0.960]) + (1.998 * age[1.3e-177]), glm_warn [False]: nan log10 trans: False | Notes: nan dtype: object	False				False				virus	Hepadnaviridae		Hepatitis B virus
Neoplasm of uncertain behavior of urinary organs	D41	HCV	Core	No	unk	did_not_attempt	0.6051660022222222		0.477		[0.191-1.187]		17	9412						sex		all		0		dis_status ~ 0.001[5.2e-39] + (0.477 * mod_ant[0.112]) + (4.363 * male[0.010])		0.38	0.61	0.49	0.65	0	0.48					75.2	67.44			0.111594625		sex	sex1 : 1.01e-02	sex1: 4.363 [1.42-13.407]				0 16129-9 [Hepatitis C virus IgG Ab [Presence] in Serum, firth]: nCase: 42 | nCon: 93616, corr p-val: 0.797, uncorr p-val: 0.425, OR: 0.382 | model: dis_status ~ 3.7e-04[0.0e+00] + (0.382 * mod_ant[0.425]) + (1.712 * male[0.078]), glm_warn [False]: nan log10 trans: False | Notes: n=93658 | DoF=2 | n iters: full : 1.20e+01, null : 1.10e+01 | Conv at last: LL change : 6.31e-12, max abs score : 4.31e-08, beta change : 5.79e-06 | Log Likes: full : -3.61e+02, null : -3.63e+02 | Method: Penalized ML | control: maxit : 2500, maxhs : 0, maxstep : 5, lconv : 1e-05, gconv : 1e-05, xconv : 1e-05, collapse : TRUE, fit : NR, call : logistf.control(maxit = n_iter) | mod control: tau : 0.5, terms.fit : NULL, call : logistf.mod.control() dtype: object	2483 13955-0 [Hepatitis C virus Ab [Presence] in Serum or Plasma by Immunoassay, glm]: nCase: 730 | nCon: 4091444, corr p-val: 3.56e-03, uncorr p-val: 1.48e-04, OR: 1.917 | model: dis_status ~ 1.2e-04[0.0e+00] + (1.917 * mod_ant[1.5e-04]) + (2.140 * male[3.6e-24]) + (6.9e-05 * sex2[0.948]), glm_warn [False]: nan log10 trans: False | Notes: nan 2484 16128-1 [Hepatitis C virus Ab [Presence] in Serum, glm]: nCase: 965 | nCon: 1222023, corr p-val: 6.56e-03, uncorr p-val: 4.10e-04, OR: 1.447 | model: dis_status ~ 5.2e-04[0.0e+00] + (1.447 * mod_ant[4.1e-04]) + (2.105 * male[4.3e-29]) + (3.2e-04 * sex2[0.933]), glm_warn [False]: nan log10 trans: False | Notes: nan dtype: object	False				False				virus	Flaviviridae		Hepacivirus C
Neoplasm of uncertain behavior of urinary organs	D41	HHV-6	IE1A	No	unk	did_not_attempt	0.702079724		2.245		[0.697-7.234]		17	9412						sex, age		all		0		dis_status ~ 4.1e-10[9.7e-08] + (2.245 * mod_ant[0.176]) + (3.809 * male[0.020]) + (5.717 * age[5.4e-04])		2.46	2.29	0.54	0.44	2.44	2.3					75.2	67.44			0.175519931		sex, age	sex1 : 1.96e-02, age : 5.37e-04	sex1: 3.809 [1.239-11.712], age: 5.717 [2.13-15.339]						False				False				virus	Herpesviridae	Betaherpesvirinae	betaherpesvirus 6
Neoplasm of uncertain behavior of urinary organs	D41	HHV-7	U14	No	unk	did_not_attempt	0.7236512616666667		2.15		[0.671-6.882]		17	9412						sex, age		all		0		dis_status ~ 2.3e-10[1.9e-07] + (2.150 * mod_ant[0.197]) + (4.327 * male[0.011]) + (5.953 * age[4.4e-04])		2.82	2.74	0.43	0.44	2.87	2.78					75.2	67.44			0.197359435		sex, age	sex1 : 1.12e-02, age : 4.36e-04	sex1: 4.327 [1.396-13.418], age: 5.953 [2.203-16.084]						False				False				virus	Herpesviridae	Betaherpesvirinae	betaherpesvirus 7
Neoplasm of uncertain behavior of urinary organs	D41	HIV	env	No	unk	did_not_attempt	0.776083706		2.355		[0.518-10.698]		17	9412						sex, age		all		0		dis_status ~ 6.7e-10[1.2e-07] + (2.355 * mod_ant[0.267]) + (3.887 * male[0.018]) + (5.764 * age[4.8e-04])		1.65	1.53	0.29	0.39	1.61	1.59					75.2	67.44			0.267307579		sex, age	sex1 : 1.78e-02, age : 4.81e-04	sex1: 3.887 [1.265-11.946], age: 5.764 [2.156-15.410]				0 29893-5 [HIV 1 Ab [Presence] in Serum or Plasma by Immunoassay, firth]: nCase: 38 | nCon: 93763, corr p-val: 0.79, uncorr p-val: 0.395, OR: 1.674 | model: dis_status ~ 3.4e-05[0.0e+00] + (1.674 * mod_ant[0.395]) + (1.212 * male[0.559]) + (193.292 * sex2[0.040]) + (1.613 * age[5.7e-06]), glm_warn [False]: nan log10 trans: False | Notes: n=93801 | DoF=4 | n iters: full : 1.20e+01, null : 1.00e+01 | Conv at last: LL change : 1.49e-10, max abs score : 3.10e-06, beta change : 3.85e-06 | Log Likes: full : -3.18e+02, null : -3.32e+02 | Method: Penalized ML | control: maxit : 2500, maxhs : 0, maxstep : 5, lconv : 1e-05, gconv : 1e-05, xconv : 1e-05, collapse : TRUE, fit : NR, call : logistf.control(maxit = n_iter) | mod control: tau : 0.5, terms.fit : NULL, call : logistf.mod.control() dtype: object		False				False				virus	Retroviridae		Lentivirus
Neoplasm of uncertain behavior of urinary organs	D41	HPV-16	E7	No	unk	did_not_attempt	0.702079724		1.799		[0.792-4.083]		17	9412						sex, age		all		0		dis_status ~ 1.4e-09[1.0e-07] + (1.799 * mod_ant[0.160]) + (3.750 * male[0.021]) + (5.691 * age[5.3e-04])		1.42	1.16	0.58	0.61	1.6	1.26					75.2	67.44			0.160472342		sex, age	sex1 : 2.13e-02, age : 5.34e-04	sex1: 3.750 [1.218-11.547], age: 5.691 [2.127-15.229]					2490 30167-1 [Human papilloma virus 16+18+31+33+35+39+45+51+52+56+58+59+68 DNA [Presence] in Cervix by Probe with signal amplification, glm]: nCase: 223 | nCon: 521241, corr p-val: 0.975, uncorr p-val: 0.961, OR: 0.988 | model: dis_status ~ 6.4e-06[1.4e-264] + (0.988 * mod_ant[0.961]) + (1.5e-05 * male[0.971]) + (1.1e-05 * sex2[0.992]) + (2.148 * age[3.3e-44]), glm_warn [False]: nan log10 trans: False | Notes: nan 2491 49896-4 [Human papilloma virus 16+18+31+33+35+39+45+51+52+56+58+59+68 DNA [Presence] in Specimen by NAA with probe detection, glm]: nCase: 126 | nCon: 144726, corr p-val: 0.975, uncorr p-val: 0.702, OR: 0.851 | model: dis_status ~ 1.6e-05[1.2e-125] + (0.851 * mod_ant[0.702]) + (2.6e-05 * male[0.969]) + (4.9e-05 * sex2[0.994]) + (1.974 * age[1.1e-22]), glm_warn [False]: nan log10 trans: False | Notes: nan 2493 61372-9 [Human papilloma virus 16 DNA [Presence] in Specimen by NAA with probe detection, firth]: nCase: 111 | nCon: 255754, corr p-val: 0.975, uncorr p-val: 0.785, OR: 0.804 | model: dis_status ~ 2.6e-05[0.0e+00] + (0.804 * mod_ant[0.785]) + (0.885 * male[0.932]) + (62.504 * sex2[0.077]) + (1.707 * age[5.9e-13]), glm_warn [False]: nan log10 trans: False | Notes: n=255865 | DoF=4 | n iters: full : 1.20e+01, null : 1.00e+01 | Conv at last: LL change : 7.29e-10, max abs score : 7.93e-07, beta change : 8.00e-06 | Log Likes: full : -9.40e+02, null : -9.68e+02 | Method: Penalized ML | control: maxit : 2500, maxhs : 0, maxstep : 5, lconv : 1e-05, gconv : 1e-05, xconv : 1e-05, collapse : TRUE, fit : NR, call : logistf.control(maxit = n_iter) | mod control: tau : 0.5, terms.fit : NULL, call : logistf.mod.control() dtype: object	False				False				virus	Papillomaviridae		Alphapapillomavirus 9
Neoplasm of uncertain behavior of urinary organs	D41	HPV-18	L1	No	unk	did_not_attempt	0.776083706		1.648		[0.53-5.129]		17	9412								all		0		dis_status ~ 8.2e-04[2.4e-13] + (1.648 * mod_ant[0.388])		1.62	1.53	0.33	0.45	1.65	1.57					75.2	67.44			0.388041853									2494 30167-1 [Human papilloma virus 16+18+31+33+35+39+45+51+52+56+58+59+68 DNA [Presence] in Cervix by Probe with signal amplification, glm]: nCase: 223 | nCon: 521579, corr p-val: 0.31, uncorr p-val: 0.071, OR: 0.634 | model: dis_status ~ 4.5e-04[0.0e+00] + (0.634 * mod_ant[0.071]), glm_warn [False]: nan log10 trans: False | Notes: nan 2495 49896-4 [Human papilloma virus 16+18+31+33+35+39+45+51+52+56+58+59+68 DNA [Presence] in Specimen by NAA with probe detection, glm]: nCase: 129 | nCon: 145215, corr p-val: 0.325, uncorr p-val: 0.088, OR: 0.49 | model: dis_status ~ 9.3e-04[0.0e+00] + (0.490 * mod_ant[0.088]), glm_warn [False]: nan log10 trans: False | Notes: nan 2497 61373-7 [Human papilloma virus 18 DNA [Presence] in Specimen by NAA with probe detection, firth]: nCase: 151 | nCon: 332104, corr p-val: 0.941, uncorr p-val: 0.581, OR: 0.5 | model: dis_status ~ 4.6e-04[0.0e+00] + (0.500 * mod_ant[0.581]), glm_warn [False]: nan log10 trans: False | Notes: n=332255 | DoF=1 | n iters: full : 1.20e+01, null : 1.10e+01 | Conv at last: LL change : -9.09e-13, max abs score : 2.83e-14, beta change : 1.81e-09 | Log Likes: full : -1.31e+03, null : -1.31e+03 | Method: Penalized ML | control: maxit : 2500, maxhs : 0, maxstep : 5, lconv : 1e-05, gconv : 1e-05, xconv : 1e-05, collapse : TRUE, fit : NR, call : logistf.control(maxit = n_iter) | mod control: tau : 0.5, terms.fit : NULL, call : logistf.mod.control() dtype: object	False				False				virus	Papillomaviridae		Alphapapillomavirus 7
Neoplasm of uncertain behavior of urinary organs	D41	H. pylori	UreA	No	unk	did_not_attempt	0.51686503		1.739		[1.077-2.807]		17	9412						sex		all		0		dis_status ~ 2.9e-04[4.7e-31] + (1.739 * mod_ant[0.023]) + (3.715 * male[0.022])		2.17	1.58	1.16	0.94	1.98	1.53					75.2	67.44			0.023493865		sex	sex1 : 2.23e-02	sex1: 3.715 [1.206-11.445]				0 17780-8 [Helicobacter pylori Ag [Presence] in Stool by Immunoassay, glm]: nCase: 61 | nCon: 120797, corr p-val: 0.975, uncorr p-val: 0.912, OR: 1.049 | model: dis_status ~ 4.2e-04[0.0e+00] + (1.049 * mod_ant[0.912]) + (1.546 * male[0.089]) + (1.5e-04 * sex2[0.983]), glm_warn [False]: nan log10 trans: False | Notes: nan dtype: object	2468 22310-7 [Helicobacter pylori Ab [Presence] in Serum, firth]: nCase: 26 | nCon: 52119, corr p-val: 0.322, uncorr p-val: 0.08, OR: 0.164 | model: dis_status ~ 4.0e-04[0.0e+00] + (0.164 * mod_ant[0.080]) + (2.109 * male[0.054]), glm_warn [False]: nan log10 trans: False | Notes: n=52145 | DoF=2 | n iters: full : 1.30e+01, null : 1.10e+01 | Conv at last: LL change : 6.48e-12, max abs score : 4.43e-08, beta change : 4.92e-06 | Log Likes: full : -2.17e+02, null : -2.21e+02 | Method: Penalized ML | control: maxit : 2500, maxhs : 0, maxstep : 5, lconv : 1e-05, gconv : 1e-05, xconv : 1e-05, collapse : TRUE, fit : NR, call : logistf.control(maxit = n_iter) | mod control: tau : 0.5, terms.fit : NULL, call : logistf.mod.control() 2469 80373-4 [Helicobacter pylori Ag [Presence] in Stool by Rapid immunoassay, firth]: nCase: 24 | nCon: 25048, corr p-val: 0.79, uncorr p-val: 0.393, OR: 0.363 | model: dis_status ~ 6.8e-04[0.0e+00] + (0.363 * mod_ant[0.393]) + (2.591 * male[0.018]) + (288.562 * sex2[0.033]), glm_warn [False]: nan log10 trans: False | Notes: n=25072 | DoF=3 | n iters: full : 1.40e+01, null : 1.00e+01 | Conv at last: LL change : 8.81e-13, max abs score : 1.29e-07, beta change : 2.01e-06 | Log Likes: full : -1.86e+02, null : -1.91e+02 | Method: Penalized ML | control: maxit : 2500, maxhs : 0, maxstep : 5, lconv : 1e-05, gconv : 1e-05, xconv : 1e-05, collapse : TRUE, fit : NR, call : logistf.control(maxit = n_iter) | mod control: tau : 0.5, terms.fit : NULL, call : logistf.mod.control() dtype: object	False				False				bacteria	Helicobacteraceae		H. pylori
Neoplasm of uncertain behavior of urinary organs	D41	HSV-1	IgG	No	unk	did_not_attempt	0.998008698		1.005		[0.583-1.734]		17	9412						age		all		0		dis_status ~ 4.7e-09[5.8e-07] + (1.005 * mod_ant[0.985]) + (5.952 * age[3.9e-04])		3.07	3	0.95	0.9	3.64	3.47					75.2	67.44			0.985019971		age	age : 3.90e-04	age: 5.952 [2.221-15.951]					2499 51916-5 [Herpes simplex virus 1 IgG Ab [Presence] in Serum or Plasma by Immunoassay, glm]: nCase: 27 | nCon: 41159, corr p-val: 0.404, uncorr p-val: 0.135, OR: 0.558 | model: dis_status ~ 6.0e-05[8.0e-38] + (0.558 * mod_ant[0.135]) + (1.681 * age[3.1e-05]), glm_warn [False]: nan log10 trans: False | Notes: nan dtype: object	False				False				virus	Herpesviridae	Alphaherpesvirinae	alphaherpesvirus 1
Neoplasm of uncertain behavior of urinary organs	D41	HSV-2	IgG	No	unk	did_not_attempt	0.9618233774285715		1.175		[0.631-2.190]		17	9412						age		all		0		dis_status ~ 3.5e-09[4.0e-07] + (1.175 * mod_ant[0.611]) + (6.000 * age[3.7e-04])		1.65	1.59	0.69	0.77	1.65	1.51					75.2	67.44			0.611426999		age	age : 3.66e-04	age: 6.000 [2.24-16.076]				0 16131-5 [Herpes simplex virus 2 DNA [Presence] in Specimen by NAA with probe detection, firth]: nCase: 37 | nCon: 114506, corr p-val: 0.975, uncorr p-val: 0.92, OR: 0.951 | model: dis_status ~ 1.2e-05[0.0e+00] + (0.951 * mod_ant[0.920]) + (1.832 * age[1.6e-11]), glm_warn [False]: nan log10 trans: False | Notes: n=114543 | DoF=2 | n iters: full : 1.30e+01, null : 1.00e+01 | Conv at last: LL change : 5.38e-10, max abs score : 4.58e-07, beta change : 9.16e-07 | Log Likes: full : -3.07e+02, null : -3.29e+02 | Method: Penalized ML | control: maxit : 2500, maxhs : 0, maxstep : 5, lconv : 1e-05, gconv : 1e-05, xconv : 1e-05, collapse : TRUE, fit : NR, call : logistf.control(maxit = n_iter) | mod control: tau : 0.5, terms.fit : NULL, call : logistf.mod.control() dtype: object	0 43180-9 [Herpes simplex virus 2 IgG Ab [Presence] in Serum or Plasma by Immunoassay, glm]: nCase: 24 | nCon: 30769, corr p-val: 0.941, uncorr p-val: 0.602, OR: 0.791 | model: dis_status ~ 8.0e-05[2.2e-35] + (0.791 * mod_ant[0.602]) + (1.582 * age[2.5e-04]), glm_warn [False]: nan log10 trans: False | Notes: nan 1 16131-5 [Herpes simplex virus 2 DNA [Presence] in Specimen by NAA with probe detection, firth]: nCase: 37 | nCon: 114506, corr p-val: 0.975, uncorr p-val: 0.92, OR: 0.951 | model: dis_status ~ 1.2e-05[0.0e+00] + (0.951 * mod_ant[0.920]) + (1.832 * age[1.6e-11]), glm_warn [False]: nan log10 trans: False | Notes: n=114543 | DoF=2 | n iters: full : 1.30e+01, null : 1.00e+01 | Conv at last: LL change : 5.38e-10, max abs score : 4.58e-07, beta change : 9.16e-07 | Log Likes: full : -3.07e+02, null : -3.29e+02 | Method: Penalized ML | control: maxit : 2500, maxhs : 0, maxstep : 5, lconv : 1e-05, gconv : 1e-05, xconv : 1e-05, collapse : TRUE, fit : NR, call : logistf.control(maxit = n_iter) | mod control: tau : 0.5, terms.fit : NULL, call : logistf.mod.control() dtype: object	False				False				virus	Herpesviridae	Alphaherpesvirinae	alphaherpesvirus 2
Neoplasm of uncertain behavior of urinary organs	D41	HTLV-1	env	No	unk	did_not_attempt	0.5514362605714286		3.212		[0.842-12.263]		17	9412						sex, age		all		0		dis_status ~ 5.3e-10[5.9e-08] + (3.212 * mod_ant[0.088]) + (3.827 * male[0.019]) + (5.685 * age[5.6e-04])		1.56	1.35	0.37	0.46	1.57	1.43					75.2	67.44			0.087728496		sex, age	sex1 : 1.92e-02, age : 5.55e-04	sex1: 3.827 [1.245-11.768], age: 5.685 [2.12-15.248]						False				False				virus	Retroviridae	Orthoretrovirinae	T-lymphotropic virus 1
Neoplasm of uncertain behavior of urinary organs	D41	JCV	VP1	No	unk	did_not_attempt	0.776083706		0.706		[0.327-1.524]		17	9412						sex		all		0		dis_status ~ 0.002[1.6e-09] + (0.706 * mod_ant[0.375]) + (4.289 * male[0.011])		2.43	2.53	0.66	0.6	2.39	2.5					75.2	67.44			0.375417651		sex	sex1 : 1.11e-02	sex1: 4.289 [1.394-13.199]						False				False				virus	Polyomaviridae		polyomavirus 2
Neoplasm of uncertain behavior of urinary organs	D41	KSHV	K8_1	No	unk	could_not	0.038396028		8.47		[2.407-29.800]		17	9412						sex, age		all		0		dis_status ~ 4.6e-11[5.5e-09] + (8.470 * mod_ant[8.7e-04]) + (3.722 * male[0.022]) + (5.852 * age[4.6e-04])		1.98	1.72	0.36	0.37	1.94	1.76					75.2	67.44			0.000872637		sex, age	sex1 : 2.21e-02, age : 4.57e-04	sex1: 3.722 [1.208-11.473], age: 5.852 [2.179-15.721]						False				False				virus	Herpesviridae		gammaherpesvirus 8
Neoplasm of uncertain behavior of urinary organs	D41	MCV	VP1	No	unk	did_not_attempt	0.776083706		0.779		[0.447-1.360]		17	9412						sex		all		0		dis_status ~ 0.001[5.1e-13] + (0.779 * mod_ant[0.380]) + (4.212 * male[0.012])		2.69	2.85	0.72	0.82	2.84	3					75.2	67.44			0.380378132		sex	sex1 : 1.20e-02	sex1: 4.212 [1.371-12.939]						False				False				virus	Polyomaviridae		polyomavirus 5
Neoplasm of uncertain behavior of urinary organs	D41	T. gondii	p22	No	unk	did_not_attempt	0.9959477022000001		0.931		[0.415-2.088]		17	9412						sex, age		all		0		dis_status ~ 2.6e-09[2.6e-07] + (0.931 * mod_ant[0.863]) + (3.948 * male[0.017]) + (5.848 * age[4.6e-04])		1.51	1.47	0.55	0.59	1.4	1.49					75.2	67.44			0.862542421		sex, age	sex1 : 1.66e-02, age : 4.62e-04	sex1: 3.948 [1.283-12.145], age: 5.848 [2.176-15.714]						False				False				other	Sarcocystidae	Toxoplasmatinae	T. gondii
Neoplasm of uncertain behavior of urinary organs	D41	VZV	gE_gl	No	unk	did_not_attempt	0.5514362605714286		2.919		[1.031-8.268]		17	9412						sex, age		all		0		dis_status ~ 1.3e-10[4.6e-08] + (2.919 * mod_ant[0.044]) + (3.544 * male[0.028]) + (5.719 * age[6.1e-04])		3.03	2.72	0.53	0.51	3.09	2.72					75.2	67.44			0.043668132		sex, age	sex1 : 2.77e-02, age : 6.15e-04	sex1: 3.544 [1.149-10.929], age: 5.719 [2.108-15.511]				0 19162-7 [Varicella zoster virus IgG Ab [Presence] in Serum, glm]: nCase: 37 | nCon: 125790, corr p-val: 0.975, uncorr p-val: 0.665, OR: 1.171 | model: dis_status ~ 1.5e-05[9.0e-67] + (1.171 * mod_ant[0.665]) + (1.034 * male[0.929]) + (2.9e-05 * sex2[0.987]) + (1.823 * age[2.7e-09]), glm_warn [False]: nan log10 trans: False | Notes: nan dtype: object	2508 15410-4 [Varicella zoster virus IgG Ab [Presence] in Serum by Immunoassay, firth]: nCase: 91 | nCon: 242930, corr p-val: 0.975, uncorr p-val: 0.926, OR: 0.959 | model: dis_status ~ 8.4e-06[0.0e+00] + (0.959 * mod_ant[0.926]) + (2.772 * male[4.4e-06]) + (48.843 * sex2[0.090]) + (1.934 * age[0.0e+00]), glm_warn [False]: nan log10 trans: False | Notes: n=243021 | DoF=4 | n iters: full : 1.30e+01, null : 1.00e+01 | Conv at last: LL change : 1.19e-09, max abs score : 3.01e-07, beta change : 3.48e-07 | Log Likes: full : -7.19e+02, null : -8.04e+02 | Method: Penalized ML | control: maxit : 2500, maxhs : 0, maxstep : 5, lconv : 1e-05, gconv : 1e-05, xconv : 1e-05, collapse : TRUE, fit : NR, call : logistf.control(maxit = n_iter) | mod control: tau : 0.5, terms.fit : NULL, call : logistf.mod.control() dtype: object	False				False				virus	Herpesviridae		alphaherpesvirus 3
iron deficiency anaemia	D50	BKV	VP1	No	unk	did_not_attempt	0.8574359747142857		0.911		[0.74-1.120]		385	9044						bmi, ethnic, num_sex_part		all		0		dis_status ~ 0.046[1.0e-06] + (0.911 * mod_ant[0.376]) + (1.304 * bmi[0.009]) + (2.548 * ethnic1[6.1e-05]) + (2.795 * ethnic2[4.2e-04]) + (1.593 * ethnic3[0.160]) + (0.706 * num_sex_part1[0.425]) + (0.582 * num_sex_part2[0.219]) + (0.470 * num_sex_part3[0.095]) + (0.445 * num_sex_part4[0.067]) + (0.621 * num_sex_part5[0.279])		3.37	3.39	0.47	0.49	3.48	3.54					67.15	67.47			0.376386484		bmi, ethnic, num_sex_part	bmi : 9.38e-03, ethnic1 : 6.14e-05, ethnic2 : 4.18e-04, ethnic3 : 1.60e-01, num_sex_part1 : 4.25e-01, num_sex_part2 : 2.19e-01, num_sex_part3 : 9.51e-02, num_sex_part4 : 6.65e-02, num_sex_part5 : 2.79e-01	bmi: 1.304 [1.067-1.593], ethnic1: 2.548 [1.613-4.027], ethnic2: 2.795 [1.579-4.947], ethnic3: 1.593 [0.831-3.052], num_sex_part1: 0.706 [0.301-1.660], num_sex_part2: 0.582 [0.245-1.379], num_sex_part3: 0.470 [0.193-1.141], num_sex_part4: 0.445 [0.188-1.057], num_sex_part5: 0.621 [0.261-1.473]				0 47251-4 [BK virus DNA [Presence] in Specimen by NAA with probe detection, glm]: nCase: 79 | nCon: 898, corr p-val: 0.39, uncorr p-val: 0.239, OR: 0.672 | model: dis_status ~ 0.101[1.0e-40] + (0.672 * mod_ant[0.239]) + (0.765 * ethnic1[0.720]) + (0.781 * ethnic2[0.369]) + (1.173 * ethnic3[0.667]) + (1.3e-05 * ethnic4[0.983]) + (0.769 * ethnic6[0.672]), glm_warn [False]: nan log10 trans: False | Notes: nan 1 63475-8 [BK virus DNA [Presence] in Blood, glm]: nCase: 92 | nCon: 668, corr p-val: 0.547, uncorr p-val: 0.391, OR: 0.754 | model: dis_status ~ 0.140[1.7e-41] + (0.754 * mod_ant[0.391]) + (0.280 * ethnic1[0.215]) + (1.845 * ethnic2[0.107]) + (0.919 * ethnic3[0.784]) + (1.527 * ethnic4[0.591]) + (9.2e-06 * ethnic5[0.983]) + (1.270 * ethnic6[0.635]), glm_warn [False]: nan log10 trans: False | Notes: nan dtype: object	2511 33978-8 [BK virus DNA [Presence] in Urine by NAA with probe detection, glm]: nCase: 27 | nCon: 374, corr p-val: 0.66, uncorr p-val: 0.502, OR: 1.321 | model: dis_status ~ 0.075[1.0e-14] + (1.321 * mod_ant[0.502]) + (1.355 * ethnic1[0.779]) + (0.343 * ethnic2[0.304]) + (0.484 * ethnic3[0.199]) + (11.614 * ethnic4[0.088]) + (3.1e-07 * ethnic5[0.997]) + (2.8e-07 * ethnic6[0.991]), glm_warn [False]: nan log10 trans: False | Notes: nan dtype: object	False				False				virus	Polyomaviridae		polyomavirus 1
iron deficiency anaemia	D50	C. trach.	momp_A	No	unk	did_not_attempt	0.74875820625		1.15		[0.961-1.377]		385	9044						ethnic, num_sex_part		all		0		dis_status ~ 0.060[1.1e-10] + (1.150 * mod_ant[0.128]) + (2.460 * ethnic1[1.1e-04]) + (2.654 * ethnic2[9.3e-04]) + (1.526 * ethnic3[0.203]) + (0.682 * num_sex_part1[0.380]) + (0.562 * num_sex_part2[0.190]) + (0.448 * num_sex_part3[0.076]) + (0.413 * num_sex_part4[0.046]) + (0.589 * num_sex_part5[0.230])		1.38	1.34	0.56	0.58	1.3	1.28					67.15	67.47			0.127889332		ethnic, num_sex_part	ethnic1 : 1.13e-04, ethnic2 : 9.30e-04, ethnic3 : 2.03e-01, num_sex_part1 : 3.80e-01, num_sex_part2 : 1.90e-01, num_sex_part3 : 7.61e-02, num_sex_part4 : 4.56e-02, num_sex_part5 : 2.30e-01	ethnic1: 2.460 [1.558-3.885], ethnic2: 2.654 [1.489-4.729], ethnic3: 1.526 [0.796-2.927], num_sex_part1: 0.682 [0.291-1.602], num_sex_part2: 0.562 [0.237-1.331], num_sex_part3: 0.448 [0.184-1.088], num_sex_part4: 0.413 [0.174-0.983], num_sex_part5: 0.589 [0.248-1.398]					2514 16599-3 [Chlamydia trachomatis DNA [Presence] in Blood by NAA with probe detection, glm]: nCase: 738 | nCon: 49587, corr p-val: 0.067, uncorr p-val: 0.026, OR: 0.52 | model: dis_status ~ 0.010[0.0e+00] + (0.520 * mod_ant[0.026]) + (0.599 * ethnic1[0.259]) + (2.440 * ethnic2[1.4e-24]) + (3.340 * ethnic3[7.5e-17]) + (1.965 * ethnic4[0.504]) + (0.433 * ethnic5[0.405]) + (0.388 * ethnic6[5.5e-07]), glm_warn [False]: nan log10 trans: False | Notes: nan 2515 21190-4 [Chlamydia trachomatis DNA [Presence] in Cervix by NAA with probe detection, glm]: nCase: 3245 | nCon: 57178, corr p-val: 1.36e-05, uncorr p-val: 2.47e-06, OR: 0.548 | model: dis_status ~ 0.035[0.0e+00] + (0.548 * mod_ant[2.5e-06]) + (1.610 * ethnic1[4.6e-06]) + (2.757 * ethnic2[2.4e-138]) + (1.562 * ethnic3[6.1e-09]) + (1.981 * ethnic4[0.029]) + (3.387 * ethnic5[0.021]) + (0.955 * ethnic6[0.656]), glm_warn [False]: nan log10 trans: False | Notes: nan 2516 21613-5 [Chlamydia trachomatis DNA [Presence] in Specimen by NAA with probe detection, glm]: nCase: 47477 | nCon: 1204076, corr p-val: 1.90e-145, uncorr p-val: 1.11e-147, OR: 0.427 | model: dis_status ~ 0.030[0.0e+00] + (0.427 * mod_ant[1.1e-147]) + (1.550 * ethnic1[4.8e-56]) + (2.030 * ethnic2[0.0e+00]) + (1.601 * ethnic3[2.3e-199]) + (1.909 * ethnic4[1.0e-16]) + (1.099 * ethnic5[0.402]) + (0.690 * ethnic6[3.8e-57]), glm_warn [False]: nan log10 trans: False | Notes: nan 2517 31777-6 [Chlamydia trachomatis Ag [Presence] in Specimen, glm]: nCase: 5758 | nCon: 97411, corr p-val: 1.50e-20, uncorr p-val: 7.88e-22, OR: 0.381 | model: dis_status ~ 0.021[0.0e+00] + (0.381 * mod_ant[7.9e-22]) + (1.343 * ethnic1[0.006]) + (4.565 * ethnic2[4.6e-229]) + (3.221 * ethnic3[5.2e-94]) + (2.589 * ethnic4[2.6e-04]) + (5.241 * ethnic5[2.8e-06]) + (0.674 * ethnic6[1.2e-04]), glm_warn [False]: nan log10 trans: False | Notes: nan 2518 42931-6 [Chlamydia trachomatis rRNA [Presence] in Urine by NAA with probe detection, glm]: nCase: 5503 | nCon: 123771, corr p-val: 2.08e-14, uncorr p-val: 1.70e-15, OR: 0.519 | model: dis_status ~ 0.025[0.0e+00] + (0.519 * mod_ant[1.7e-15]) + (1.755 * ethnic1[5.1e-07]) + (3.520 * ethnic2[0.0e+00]) + (1.501 * ethnic3[1.8e-14]) + (2.351 * ethnic4[0.001]) + (2.576 * ethnic5[0.015]) + (0.906 * ethnic6[0.226]), glm_warn [False]: nan log10 trans: False | Notes: nan 2519 43304-5 [Chlamydia trachomatis rRNA [Presence] in Specimen by NAA with probe detection, glm]: nCase: 22884 | nCon: 734905, corr p-val: 1.35e-45, uncorr p-val: 2.37e-47, OR: 0.477 | model: dis_status ~ 0.026[0.0e+00] + (0.477 * mod_ant[2.4e-47]) + (1.250 * ethnic1[1.3e-07]) + (1.778 * ethnic2[2.4e-281]) + (1.443 * ethnic3[7.6e-76]) + (1.828 * ethnic4[5.7e-11]) + (1.469 * ethnic5[0.036]) + (0.917 * ethnic6[7.1e-04]), glm_warn [False]: nan log10 trans: False | Notes: nan 2520 43404-3 [Chlamydia trachomatis DNA [Presence] in Specimen by Probe with signal amplification, glm]: nCase: 14907 | nCon: 430905, corr p-val: 9.00e-26, uncorr p-val: 3.68e-27, OR: 0.544 | model: dis_status ~ 0.031[0.0e+00] + (0.544 * mod_ant[3.7e-27]) + (1.131 * ethnic1[0.032]) + (1.818 * ethnic2[1.8e-143]) + (1.285 * ethnic3[1.9e-37]) + (2.136 * ethnic4[3.2e-13]) + (1.250 * ethnic5[0.284]) + (0.429 * ethnic6[5.1e-82]), glm_warn [False]: nan log10 trans: False | Notes: nan 2521 45084-1 [Chlamydia trachomatis DNA [Presence] in Vaginal fluid by NAA with probe detection, glm]: nCase: 1826 | nCon: 42182, corr p-val: 0.323, uncorr p-val: 0.188, OR: 0.837 | model: dis_status ~ 0.033[0.0e+00] + (0.837 * mod_ant[0.188]) + (0.924 * ethnic1[0.672]) + (1.970 * ethnic2[2.0e-38]) + (0.845 * ethnic3[0.093]) + (0.850 * ethnic4[0.782]) + (0.880 * ethnic5[0.900]) + (0.733 * ethnic6[0.042]), glm_warn [False]: nan log10 trans: False | Notes: nan 2522 45130-2 [Chlamydia trachomatis Ab [Presence] in Body fluid, firth]: nCase: 39 | nCon: 930, corr p-val: 0.674, uncorr p-val: 0.564, OR: 0.476 | model: dis_status ~ 0.045[0.0e+00] + (0.476 * mod_ant[0.564]) + (2.297 * ethnic1[0.395]) + (1.488 * ethnic2[0.300]) + (0.760 * ethnic3[0.593]) + (4.442 * ethnic4[0.418]) + (0.477 * ethnic6[0.230]), glm_warn [False]: nan log10 trans: False | Notes: n=969 | DoF=6 | n iters: full : 8.00e+00, null : 6.00e+00 | Conv at last: LL change : 5.68e-14, max abs score : 6.78e-09, beta change : 3.79e-07 | Log Likes: full : -1.58e+02, null : -1.61e+02 | Method: Penalized ML | control: maxit : 2500, maxhs : 0, maxstep : 5, lconv : 1e-05, gconv : 1e-05, xconv : 1e-05, collapse : TRUE, fit : NR, call : logistf.control(maxit = n_iter) | mod control: tau : 0.5, terms.fit : NULL, call : logistf.mod.control() 2523 4993-2 [Chlamydia trachomatis rRNA [Presence] in Specimen by Probe, glm]: nCase: 2615 | nCon: 47031, corr p-val: 1.78e-06, uncorr p-val: 2.70e-07, OR: 0.451 | model: dis_status ~ 0.051[0.0e+00] + (0.451 * mod_ant[2.7e-07]) + (1.190 * ethnic1[0.370]) + (1.417 * ethnic2[6.2e-16]) + (0.915 * ethnic3[0.274]) + (1.221 * ethnic4[0.737]) + (0.886 * ethnic5[0.868]) + (0.740 * ethnic6[0.005]), glm_warn [False]: nan log10 trans: False | Notes: nan 2524 50387-0 [Chlamydia trachomatis rRNA [Presence] in Cervix by NAA with probe detection, glm]: nCase: 5057 | nCon: 96128, corr p-val: 0.235, uncorr p-val: 0.121, OR: 0.861 | model: dis_status ~ 0.034[0.0e+00] + (0.861 * mod_ant[0.121]) + (1.051 * ethnic1[0.580]) + (2.704 * ethnic2[1.1e-201]) + (1.377 * ethnic3[4.4e-08]) + (0.997 * ethnic4[0.993]) + (2.539 * ethnic5[0.012]) + (0.876 * ethnic6[0.056]), glm_warn [False]: nan log10 trans: False | Notes: nan 2525 53925-4 [Chlamydia trachomatis rRNA [Presence] in Urethra by NAA with probe detection, firth]: nCase: 75 | nCon: 13672, corr p-val: 0.038, uncorr p-val: 0.011, OR: 0.1 | model: dis_status ~ 0.008[0.0e+00] + (0.100 * mod_ant[0.011]) + (2.842 * ethnic1[0.287]) + (1.049 * ethnic2[0.869]) + (0.682 * ethnic3[0.214]) + (4.476 * ethnic4[0.401]) + (25.957 * ethnic5[0.138]) + (0.303 * ethnic6[0.006]), glm_warn [False]: nan log10 trans: False | Notes: n=13747 | DoF=7 | n iters: full : 1.20e+01, null : 8.00e+00 | Conv at last: LL change : -1.14e-13, max abs score : 1.07e-08, beta change : 7.83e-07 | Log Likes: full : -4.52e+02, null : -4.63e+02 | Method: Penalized ML | control: maxit : 2500, maxhs : 0, maxstep : 5, lconv : 1e-05, gconv : 1e-05, xconv : 1e-05, collapse : TRUE, fit : NR, call : logistf.control(maxit = n_iter) | mod control: tau : 0.5, terms.fit : NULL, call : logistf.mod.control() 2526 53926-2 [Chlamydia trachomatis rRNA [Presence] in Vaginal fluid by NAA with probe detection, glm]: nCase: 847 | nCon: 12510, corr p-val: 0.131, uncorr p-val: 0.055, OR: 0.698 | model: dis_status ~ 0.042[0.0e+00] + (0.698 * mod_ant[0.055]) + (1.393 * ethnic1[0.295]) + (2.787 * ethnic2[1.5e-38]) + (1.135 * ethnic3[0.447]) + (0.650 * ethnic4[0.671]) + (3.1e-05 * ethnic5[0.951]) + (0.257 * ethnic6[0.003]), glm_warn [False]: nan log10 trans: False | Notes: nan 2527 57287-5 [Chlamydia trachomatis rRNA [Presence] in Anal by NAA with probe detection, glm]: nCase: 697 | nCon: 18077, corr p-val: 0.512, uncorr p-val: 0.345, OR: 0.763 | model: dis_status ~ 0.021[0.0e+00] + (0.763 * mod_ant[0.345]) + (1.263 * ethnic1[0.396]) + (3.445 * ethnic2[4.4e-36]) + (1.770 * ethnic3[0.025]) + (2.313 * ethnic4[0.414]) + (6.2e-05 * ethnic5[0.968]) + (1.364 * ethnic6[0.013]), glm_warn [False]: nan log10 trans: False | Notes: nan 2529 6349-5 [Chlamydia trachomatis [Presence] in Specimen by Organism specific culture, firth]: nCase: 204 | nCon: 8321, corr p-val: 0.942, uncorr p-val: 0.919, OR: 0.92 | model: dis_status ~ 0.021[0.0e+00] + (0.920 * mod_ant[0.919]) + (1.813 * ethnic1[0.265]) + (1.861 * ethnic2[8.7e-05]) + (1.107 * ethnic3[0.673]) + (0.966 * ethnic4[0.981]) + (0.530 * ethnic6[0.030]), glm_warn [False]: nan log10 trans: False | Notes: n=8525 | DoF=6 | n iters: full : 8.00e+00, null : 7.00e+00 | Conv at last: LL change : 1.02e-12, max abs score : 1.07e-08, beta change : 4.05e-07 | Log Likes: full : -9.42e+02, null : -9.55e+02 | Method: Penalized ML | control: maxit : 2500, maxhs : 0, maxstep : 5, lconv : 1e-05, gconv : 1e-05, xconv : 1e-05, collapse : TRUE, fit : NR, call : logistf.control(maxit = n_iter) | mod control: tau : 0.5, terms.fit : NULL, call : logistf.mod.control() 2530 6356-0 [Chlamydia trachomatis DNA [Presence] in Genital specimen by NAA with probe detection, glm]: nCase: 1711 | nCon: 57529, corr p-val: 0.064, uncorr p-val: 0.024, OR: 0.718 | model: dis_status ~ 0.015[0.0e+00] + (0.718 * mod_ant[0.024]) + (1.898 * ethnic1[5.8e-05]) + (2.780 * ethnic2[3.4e-48]) + (1.869 * ethnic3[2.1e-11]) + (1.470 * ethnic4[0.591]) + (0.974 * ethnic5[0.971]) + (1.072 * ethnic6[0.620]), glm_warn [False]: nan log10 trans: False | Notes: nan 2531 6357-8 [Chlamydia trachomatis DNA [Presence] in Urine by NAA with probe detection, glm]: nCase: 4550 | nCon: 238681, corr p-val: 7.97e-24, uncorr p-val: 3.73e-25, OR: 0.356 | model: dis_status ~ 0.016[0.0e+00] + (0.356 * mod_ant[3.7e-25]) + (1.288 * ethnic1[0.017]) + (1.750 * ethnic2[9.2e-60]) + (1.267 * ethnic3[1.9e-04]) + (2.103 * ethnic4[0.016]) + (0.535 * ethnic5[0.079]) + (0.358 * ethnic6[1.8e-35]), glm_warn [False]: nan log10 trans: False | Notes: nan dtype: object	False				False				bacteria	Chlamydiaceae		C. trachomatis
iron deficiency anaemia	D50	CMV	pp150_Nter	No	unk	did_not_attempt	0.8574359747142857		1.031		[0.924-1.150]		385	9044						sex, bmi, ethnic, alc		all		0		dis_status ~ 0.050[1.4e-17] + (1.031 * mod_ant[0.584]) + (0.429 * male[1.6e-12]) + (1.340 * bmi[0.003]) + (1.979 * ethnic1[0.007]) + (2.056 * ethnic2[0.017]) + (1.369 * ethnic3[0.352]) + (0.638 * alc1[0.119]) + (0.413 * alc2[9.7e-07]) + (0.569 * alc3[0.592])		2.63	2.53	0.99	0.97	3.09	2.77					67.15	67.47			0.584084066		sex, bmi, ethnic, alc, num_sex_part	sex1 : 1.64e-12, bmi : 3.08e-03, ethnic1 : 7.35e-03, ethnic2 : 1.65e-02, ethnic3 : 3.52e-01, alc1 : 1.19e-01, alc2 : 9.73e-07, alc3 : 5.92e-01	sex1: 0.429 [0.339-0.543], bmi: 1.340 [1.104-1.627], ethnic1: 1.979 [1.201-3.261], ethnic2: 2.056 [1.14-3.708], ethnic3: 1.369 [0.706-2.654], alc1: 0.638 [0.363-1.122], alc2: 0.413 [0.29-0.589], alc3: 0.569 [0.072-4.482]				0 5000-5 [Cytomegalovirus DNA [Presence] in Specimen by NAA with probe detection, glm]: nCase: 1615 | nCon: 34629, corr p-val: 3.90e-05, uncorr p-val: 7.30e-06, OR: 1.509 | model: dis_status ~ 0.094[0.0e+00] + (1.509 * mod_ant[7.3e-06]) + (0.771 * male[5.8e-07]) + (0.006 * sex2[0.966]) + (0.943 * ethnic1[0.736]) + (1.426 * ethnic2[8.3e-07]) + (1.016 * ethnic3[0.866]) + (1.960 * ethnic4[0.026]) + (1.739 * ethnic5[0.468]) + (0.043 * ethnic6[3.9e-128]), glm_warn [False]: nan log10 trans: False | Notes: nan 1 13949-3 [Cytomegalovirus IgG Ab [Presence] in Serum or Plasma by Immunoassay, glm]: nCase: 3794 | nCon: 56554, corr p-val: 4.12e-03, uncorr p-val: 1.01e-03, OR: 1.122 | model: dis_status ~ 0.064[0.0e+00] + (1.122 * mod_ant[0.001]) + (0.957 * male[0.190]) + (7.0e-05 * sex2[0.906]) + (0.935 * ethnic1[0.602]) + (1.211 * ethnic2[2.0e-05]) + (1.010 * ethnic3[0.892]) + (1.038 * ethnic4[0.918]) + (1.666 * ethnic5[0.280]) + (0.682 * ethnic6[8.0e-06]), glm_warn [False]: nan log10 trans: False | Notes: nan 2 16718-9 [Cytomegalovirus Ag [Presence] in Blood, firth]: nCase: 46 | nCon: 1540, corr p-val: 0.235, uncorr p-val: 0.12, OR: 2.714 | model: dis_status ~ 0.155[0.0e+00] + (2.714 * mod_ant[0.120]) + (0.560 * male[0.070]) + (3.917 * ethnic1[0.292]) + (3.843 * ethnic2[0.471]) + (0.416 * ethnic3[0.492]) + (1.489 * ethnic4[0.680]) + (0.019 * ethnic6[0.0e+00]), glm_warn [False]: nan log10 trans: False | Notes: n=1586 | DoF=7 | n iters: full : 1.00e+01, null : 7.00e+00 | Conv at last: LL change : 3.27e-12, max abs score : 5.39e-08, beta change : 1.65e-06 | Log Likes: full : -1.48e+02, null : -2.09e+02 | Method: Penalized ML | control: maxit : 2500, maxhs : 0, maxstep : 5, lconv : 1e-05, gconv : 1e-05, xconv : 1e-05, collapse : TRUE, fit : NR, call : logistf.control(maxit = n_iter) | mod control: tau : 0.5, terms.fit : NULL, call : logistf.mod.control() 3 82189-2 [Cytomegalovirus DNA [Presence] in Cerebral spinal fluid by NAA with non-probe detection, firth]: nCase: 748 | nCon: 21137, corr p-val: 0.432, uncorr p-val: 0.268, OR: 2.271 | model: dis_status ~ 0.037[0.0e+00] + (2.271 * mod_ant[0.268]) + (0.762 * male[2.8e-04]) + (1.125 * sex2[0.936]) + (1.686 * ethnic1[0.032]) + (1.667 * ethnic2[1.1e-07]) + (1.191 * ethnic3[0.248]) + (2.900 * ethnic4[0.016]) + (0.262 * ethnic5[0.231]) + (0.703 * ethnic6[0.004]), glm_warn [False]: nan log10 trans: False | Notes: n=21885 | DoF=9 | n iters: full : 8.00e+00, null : 7.00e+00 | Conv at last: LL change : 3.18e-12, max abs score : 4.45e-09, beta change : 8.89e-07 | Log Likes: full : -3.21e+03, null : -3.25e+03 | Method: Penalized ML | control: maxit : 2500, maxhs : 0, maxstep : 5, lconv : 1e-05, gconv : 1e-05, xconv : 1e-05, collapse : TRUE, fit : NR, call : logistf.control(maxit = n_iter) | mod control: tau : 0.5, terms.fit : NULL, call : logistf.mod.control() 4 30326-3 [Cytomegalovirus DNA [Presence] in Cerebral spinal fluid by NAA with probe detection, firth]: nCase: 193 | nCon: 5132, corr p-val: 0.473, uncorr p-val: 0.31, OR: 2.706 | model: dis_status ~ 0.044[0.0e+00] + (2.706 * mod_ant[0.310]) + (0.826 * male[0.192]) + (20.056 * sex2[0.176]) + (0.309 * ethnic1[0.084]) + (1.122 * ethnic2[0.508]) + (0.775 * ethnic3[0.235]) + (0.945 * ethnic4[0.969]) + (6.005 * ethnic5[0.104]) + (0.227 * ethnic6[0.020]), glm_warn [False]: nan log10 trans: False | Notes: n=5325 | DoF=9 | n iters: full : 8.00e+00, null : 7.00e+00 | Conv at last: LL change : 2.16e-12, max abs score : 2.37e-08, beta change : 1.76e-06 | Log Likes: full : -8.15e+02, null : -8.23e+02 | Method: Penalized ML | control: maxit : 2500, maxhs : 0, maxstep : 5, lconv : 1e-05, gconv : 1e-05, xconv : 1e-05, collapse : TRUE, fit : NR, call : logistf.control(maxit = n_iter) | mod control: tau : 0.5, terms.fit : NULL, call : logistf.mod.control() 5 4996-5 [Cytomegalovirus DNA [Presence] in Blood by NAA with probe detection, firth]: nCase: 240 | nCon: 1509, corr p-val: 0.783, uncorr p-val: 0.677, OR: 1.355 | model: dis_status ~ 0.177[0.0e+00] + (1.355 * mod_ant[0.677]) + (0.857 * male[0.279]) + (0.336 * ethnic1[0.127]) + (1.191 * ethnic2[0.410]) + (1.247 * ethnic3[0.575]) + (1.320 * ethnic4[0.768]) + (2.199 * ethnic5[0.654]) + (0.894 * ethnic6[0.574]), glm_warn [False]: nan log10 trans: False | Notes: n=1749 | DoF=8 | n iters: full : 7.00e+00, null : 5.00e+00 | Conv at last: LL change : 2.27e-13, max abs score : 6.17e-09, beta change : 2.09e-07 | Log Likes: full : -6.88e+02, null : -6.91e+02 | Method: Penalized ML | control: maxit : 2500, maxhs : 0, maxstep : 5, lconv : 1e-05, gconv : 1e-05, xconv : 1e-05, collapse : TRUE, fit : NR, call : logistf.control(maxit = n_iter) | mod control: tau : 0.5, terms.fit : NULL, call : logistf.mod.control() dtype: object	2534 22239-8 [Cytomegalovirus Ab [Presence] in Serum or Plasma, glm]: nCase: 413 | nCon: 5016, corr p-val: 0.707, uncorr p-val: 0.595, OR: 0.938 | model: dis_status ~ 0.030[1.2e-125] + (0.938 * mod_ant[0.595]) + (0.940 * male[0.563]) + (9.0e-07 * sex2[0.960]) + (3.951 * ethnic1[7.9e-07]) + (7.060 * ethnic2[3.8e-44]) + (0.492 * ethnic3[0.128]) + (6.125 * ethnic4[0.095]) + (2.402 * ethnic5[0.399]) + (6.854 * ethnic6[5.0e-33]), glm_warn [False]: nan log10 trans: False | Notes: nan 2536 24119-0 [Cytomegalovirus IgM Ab [Presence] in Serum or Plasma by Immunoassay, glm]: nCase: 2977 | nCon: 43449, corr p-val: 0.844, uncorr p-val: 0.75, OR: 0.973 | model: dis_status ~ 0.071[0.0e+00] + (0.973 * mod_ant[0.750]) + (0.937 * male[0.090]) + (3.9e-05 * sex2[0.932]) + (0.907 * ethnic1[0.538]) + (1.397 * ethnic2[1.8e-09]) + (1.102 * ethnic3[0.270]) + (1.532 * ethnic4[0.201]) + (1.929 * ethnic5[0.218]) + (0.395 * ethnic6[7.7e-20]), glm_warn [False]: nan log10 trans: False | Notes: nan 2537 30246-3 [Cytomegalovirus DNA [Presence] in Serum or Plasma by NAA with probe detection, glm]: nCase: 679 | nCon: 7351, corr p-val: 0.328, uncorr p-val: 0.199, OR: 0.779 | model: dis_status ~ 0.096[9.9e-229] + (0.779 * mod_ant[0.199]) + (0.682 * male[2.0e-06]) + (1.299 * ethnic1[0.110]) + (1.685 * ethnic2[2.2e-04]) + (1.436 * ethnic3[1.5e-04]) + (4.091 * ethnic4[0.016]) + (0.569 * ethnic5[0.582]) + (1.080 * ethnic6[0.603]), glm_warn [False]: nan log10 trans: False | Notes: nan 2538 30325-5 [Cytomegalovirus IgM Ab [Presence] in Serum or Plasma, glm]: nCase: 534 | nCon: 9040, corr p-val: 0.661, uncorr p-val: 0.518, OR: 0.885 | model: dis_status ~ 0.123[6.3e-128] + (0.885 * mod_ant[0.518]) + (1.088 * male[0.362]) + (0.832 * ethnic1[0.380]) + (0.712 * ethnic2[0.004]) + (0.733 * ethnic3[0.009]) + (1.3e-06 * ethnic4[0.971]) + (1.3e-06 * ethnic5[0.975]) + (0.031 * ethnic6[2.6e-30]), glm_warn [False]: nan log10 trans: False | Notes: nan 2540 31797-4 [Cytomegalovirus Ag [Presence] in Specimen, glm]: nCase: 50 | nCon: 709, corr p-val: 0.155, uncorr p-val: 0.068, OR: 0.423 | model: dis_status ~ 0.138[1.2e-23] + (0.423 * mod_ant[0.068]) + (0.493 * male[0.021]) + (2.2e-07 * ethnic1[0.993]) + (0.837 * ethnic2[0.782]) + (1.7e-07 * ethnic3[0.987]) + (3.0e-07 * ethnic4[0.998]) + (3.0e-07 * ethnic5[0.998]) + (0.211 * ethnic6[0.133]), glm_warn [False]: nan log10 trans: False | Notes: nan 2541 49539-0 [Cytomegalovirus IgM Ab [Presence] in Serum or Plasma by Immunofluorescence, glm]: nCase: 2709 | nCon: 25976, corr p-val: 0.854, uncorr p-val: 0.786, OR: 0.972 | model: dis_status ~ 0.088[0.0e+00] + (0.972 * mod_ant[0.786]) + (1.020 * male[0.632]) + (1.2e-04 * sex2[0.937]) + (1.043 * ethnic1[0.853]) + (2.113 * ethnic2[6.2e-47]) + (1.480 * ethnic3[8.3e-11]) + (1.292 * ethnic4[0.320]) + (0.834 * ethnic5[0.762]) + (0.843 * ethnic6[0.079]), glm_warn [False]: nan log10 trans: False | Notes: nan 2544 5838-8 [Cytomegalovirus [Presence] in Specimen by Organism specific culture, firth]: nCase: 20 | nCon: 213, corr p-val: 0.964, uncorr p-val: 0.953, OR: 0.916 | model: dis_status ~ 0.154[1.0e-13] + (0.916 * mod_ant[0.953]) + (0.564 * male[0.219]) + (0.723 * ethnic1[0.822]) + (1.582 * ethnic2[0.638]) + (1.326 * ethnic3[0.763]) + (1.092 * ethnic4[0.955]) + (0.171 * ethnic6[0.106]), glm_warn [False]: nan log10 trans: False | Notes: n=233 | DoF=7 | n iters: full : 9.00e+00, null : 5.00e+00 | Conv at last: LL change : 1.08e-11, max abs score : 6.05e-07, beta change : 4.45e-06 | Log Likes: full : -6.48e+01, null : -6.74e+01 | Method: Penalized ML | control: maxit : 2500, maxhs : 0, maxstep : 5, lconv : 1e-05, gconv : 1e-05, xconv : 1e-05, collapse : TRUE, fit : NR, call : logistf.control(maxit = n_iter) | mod control: tau : 0.5, terms.fit : NULL, call : logistf.mod.control() dtype: object	False				False				virus	Herpesviridae	Betaherpesvirinae	betaherpesvirus 5
iron deficiency anaemia	D50	EBV	VCA_p18	No	unk	did_not_attempt	0.7948745480769231		1.122		[0.934-1.346]		385	9044						sex, bmi, num_sex_part		all		0		dis_status ~ 0.032[3.5e-09] + (1.122 * mod_ant[0.218]) + (0.426 * male[1.4e-12]) + (1.369 * bmi[0.001]) + (0.571 * num_sex_part1[0.203]) + (0.471 * num_sex_part2[0.093]) + (0.393 * num_sex_part3[0.042]) + (0.415 * num_sex_part4[0.050]) + (0.583 * num_sex_part5[0.227])		3.75	3.7	0.58	0.65	3.88	3.87					67.15	67.47			0.218465265		sex, bmi, num_sex_part	sex1 : 1.38e-12, bmi : 1.26e-03, num_sex_part1 : 2.03e-01, num_sex_part2 : 9.26e-02, num_sex_part3 : 4.18e-02, num_sex_part4 : 4.96e-02, num_sex_part5 : 2.27e-01	sex1: 0.426 [0.337-0.540], bmi: 1.369 [1.131-1.657], num_sex_part1: 0.571 [0.24-1.355], num_sex_part2: 0.471 [0.196-1.133], num_sex_part3: 0.393 [0.16-0.966], num_sex_part4: 0.415 [0.173-0.999], num_sex_part5: 0.583 [0.243-1.399]				0 22296-8 [Epstein Barr virus nuclear Ab [Presence] in Serum, glm]: nCase: 554 | nCon: 11350, corr p-val: 2.21e-18, uncorr p-val: 1.42e-19, OR: 2.739 | model: dis_status ~ 0.025[1.7e-254] + (2.739 * mod_ant[1.4e-19]) + (0.889 * male[0.178]) + (3.0e-05 * sex2[0.953]), glm_warn [False]: nan log10 trans: False | Notes: nan 1 30339-6 [Epstein Barr virus capsid IgG Ab [Presence] in Serum, glm]: nCase: 2125 | nCon: 35466, corr p-val: 3.99e-18, uncorr p-val: 2.80e-19, OR: 2.0 | model: dis_status ~ 0.034[0.0e+00] + (2.000 * mod_ant[2.8e-19]) + (0.902 * male[0.022]) + (1.9e-04 * sex2[0.950]), glm_warn [False]: nan log10 trans: False | Notes: nan 2 7883-2 [Epstein Barr virus nuclear IgG Ab [Presence] in Serum, glm]: nCase: 1092 | nCon: 20929, corr p-val: 4.22e-13, uncorr p-val: 3.70e-14, OR: 2.116 | model: dis_status ~ 0.028[7.4e-296] + (2.116 * mod_ant[3.7e-14]) + (1.007 * male[0.913]) + (1.6e-04 * sex2[0.950]), glm_warn [False]: nan log10 trans: False | Notes: nan 3 5156-5 [Epstein Barr virus nuclear IgG Ab [Presence] in Serum by Immunoassay, glm]: nCase: 1182 | nCon: 12613, corr p-val: 1.53e-06, uncorr p-val: 2.24e-07, OR: 1.51 | model: dis_status ~ 0.066[2.2e-265] + (1.510 * mod_ant[2.2e-07]) + (1.062 * male[0.328]) + (1.8e-05 * sex2[0.957]), glm_warn [False]: nan log10 trans: False | Notes: nan 4 59183-4 [Epstein Barr virus early diffuse IgG Ab [Presence] in Serum, glm]: nCase: 1181 | nCon: 12560, corr p-val: 0.018, uncorr p-val: 4.86e-03, OR: 1.229 | model: dis_status ~ 0.086[0.0e+00] + (1.229 * mod_ant[0.005]) + (1.095 * male[0.141]), glm_warn [False]: nan log10 trans: False | Notes: nan 5 40752-8 [Epstein Barr virus early IgG Ab [Presence] in Serum by Immunoassay, glm]: nCase: 861 | nCon: 17177, corr p-val: 0.047, uncorr p-val: 0.015, OR: 1.23 | model: dis_status ~ 0.047[0.0e+00] + (1.230 * mod_ant[0.015]) + (0.832 * male[0.009]) + (1.6e-04 * sex2[0.965]), glm_warn [False]: nan log10 trans: False | Notes: nan 6 33395-5 [Epstein Barr virus capsid Ab [Presence] in Serum, glm]: nCase: 67 | nCon: 937, corr p-val: 0.058, uncorr p-val: 0.02, OR: 2.342 | model: dis_status ~ 0.050[9.2e-18] + (2.342 * mod_ant[0.020]) + (0.359 * male[8.9e-04]), glm_warn [False]: nan log10 trans: False | Notes: nan 7 40751-0 [Epstein Barr virus capsid IgM Ab [Presence] in Serum by Immunofluorescence, glm]: nCase: 197 | nCon: 6274, corr p-val: 0.192, uncorr p-val: 0.087, OR: 1.628 | model: dis_status ~ 0.043[4.0e-302] + (1.628 * mod_ant[0.087]) + (0.352 * male[2.1e-09]), glm_warn [False]: nan log10 trans: False | Notes: nan 8 22295-0 [Epstein Barr virus early IgG Ab [Presence] in Serum, glm]: nCase: 471 | nCon: 9710, corr p-val: 0.214, uncorr p-val: 0.102, OR: 1.205 | model: dis_status ~ 0.053[0.0e+00] + (1.205 * mod_ant[0.102]) + (0.731 * male[0.001]) + (6.6e-05 * sex2[0.967]), glm_warn [False]: nan log10 trans: False | Notes: nan 9 5005-4 [Epstein Barr virus DNA [Presence] in Specimen by NAA with probe detection, glm]: nCase: 823 | nCon: 10892, corr p-val: 0.255, uncorr p-val: 0.135, OR: 1.16 | model: dis_status ~ 0.083[0.0e+00] + (1.160 * mod_ant[0.135]) + (0.793 * male[0.001]) + (1.1e-04 * sex2[0.963]), glm_warn [False]: nan log10 trans: False | Notes: nan 10 84871-3 [Epstein Barr virus capsid p18 IgG Ab [Presence] in Serum by Rapid immunoassay, glm]: nCase: 27 | nCon: 2162, corr p-val: 0.735, uncorr p-val: 0.623, OR: 1.243 | model: dis_status ~ 0.012[6.8e-26] + (1.243 * mod_ant[0.623]) + (0.827 * male[0.627]), glm_warn [False]: nan log10 trans: False | Notes: nan dtype: object	2548 23858-4 [Epstein Barr virus DNA [Presence] in Cerebral spinal fluid by NAA with probe detection, firth]: nCase: 117 | nCon: 1858, corr p-val: 0.271, uncorr p-val: 0.152, OR: 0.212 | model: dis_status ~ 0.082[0.0e+00] + (0.212 * mod_ant[0.152]) + (0.583 * male[0.005]) + (4.048 * sex2[0.453]), glm_warn [False]: nan log10 trans: False | Notes: n=1975 | DoF=3 | n iters: full : 8.00e+00, null : 6.00e+00 | Conv at last: LL change : 0.00e+00, max abs score : 1.73e-09, beta change : 4.60e-07 | Log Likes: full : -4.36e+02, null : -4.41e+02 | Method: Penalized ML | control: maxit : 2500, maxhs : 0, maxstep : 5, lconv : 1e-05, gconv : 1e-05, xconv : 1e-05, collapse : TRUE, fit : NR, call : logistf.control(maxit = n_iter) | mod control: tau : 0.5, terms.fit : NULL, call : logistf.mod.control() 2550 24115-8 [Epstein Barr virus capsid IgM Ab [Presence] in Serum by Immunoassay, glm]: nCase: 3461 | nCon: 43847, corr p-val: 3.85e-10, uncorr p-val: 4.28e-11, OR: 0.543 | model: dis_status ~ 0.087[0.0e+00] + (0.543 * mod_ant[4.3e-11]) + (0.907 * male[0.006]) + (7.4e-07 * sex2[0.893]), glm_warn [False]: nan log10 trans: False | Notes: nan 2552 30340-4 [Epstein Barr virus capsid IgM Ab [Presence] in Serum, glm]: nCase: 2313 | nCon: 35758, corr p-val: 3.65e-06, uncorr p-val: 5.76e-07, OR: 0.651 | model: dis_status ~ 0.071[0.0e+00] + (0.651 * mod_ant[5.8e-07]) + (0.885 * male[0.005]) + (5.6e-05 * sex2[0.941]), glm_warn [False]: nan log10 trans: False | Notes: nan 2556 49178-7 [Epstein Barr virus Ab [Presence] in Serum, glm]: nCase: 670 | nCon: 52853, corr p-val: 0.015, uncorr p-val: 4.03e-03, OR: 0.617 | model: dis_status ~ 0.019[0.0e+00] + (0.617 * mod_ant[0.004]) + (0.229 * male[2.8e-36]) + (1.1e-05 * sex2[0.952]), glm_warn [False]: nan log10 trans: False | Notes: nan 2557 5002-1 [Epstein Barr virus DNA [Presence] in Blood by NAA with probe detection, glm]: nCase: 315 | nCon: 3492, corr p-val: 0.674, uncorr p-val: 0.548, OR: 0.89 | model: dis_status ~ 0.105[1.7e-163] + (0.890 * mod_ant[0.548]) + (0.758 * male[0.019]), glm_warn [False]: nan log10 trans: False | Notes: nan dtype: object	False				False				virus	Herpesviridae		gammaherpesvirus 4
iron deficiency anaemia	D50	HBV	Hbe	No	unk	did_not_attempt	0.8574359747142857		1.067		[0.92-1.237]		385	9044						sex, ethnic, alc		all		0		dis_status ~ 0.112[6.7e-29] + (1.067 * mod_ant[0.394]) + (0.436 * male[4.0e-12]) + (1.925 * ethnic1[0.009]) + (2.195 * ethnic2[0.008]) + (1.357 * ethnic3[0.366]) + (0.658 * alc1[0.145]) + (0.410 * alc2[7.7e-07]) + (0.561 * alc3[0.584])		1.17	1.12	0.72	0.67	1.15	1.11					67.15	67.47			0.39421818		sex, ethnic, alc, num_sex_part	sex1 : 3.98e-12, ethnic1 : 9.36e-03, ethnic2 : 8.47e-03, ethnic3 : 3.66e-01, alc1 : 1.45e-01, alc2 : 7.68e-07, alc3 : 5.84e-01	sex1: 0.436 [0.345-0.551], ethnic1: 1.925 [1.175-3.154], ethnic2: 2.195 [1.223-3.943], ethnic3: 1.357 [0.70-2.630], alc1: 0.658 [0.374-1.155], alc2: 0.410 [0.288-0.584], alc3: 0.561 [0.071-4.439]				0 16933-4 [Hepatitis B virus core Ab [Presence] in Serum, glm]: nCase: 10066 | nCon: 199428, corr p-val: 0.227, uncorr p-val: 0.112, OR: 1.052 | model: dis_status ~ 0.057[0.0e+00] + (1.052 * mod_ant[0.112]) + (0.856 * male[5.0e-14]) + (1.1e-04 * sex2[0.853]) + (0.879 * ethnic1[0.038]) + (1.376 * ethnic2[7.5e-34]) + (0.855 * ethnic3[6.7e-04]) + (0.980 * ethnic4[0.913]) + (0.984 * ethnic5[0.958]) + (0.251 * ethnic6[3.0e-138]), glm_warn [False]: nan log10 trans: False | Notes: nan 1 65633-0 [Hepatitis B virus surface Ag [Presence] in Serum or Plasma by Confirmatory method, glm]: nCase: 1034 | nCon: 20362, corr p-val: 0.459, uncorr p-val: 0.29, OR: 1.12 | model: dis_status ~ 0.054[0.0e+00] + (1.120 * mod_ant[0.290]) + (0.572 * male[1.4e-05]) + (1.002 * ethnic1[0.987]) + (1.903 * ethnic2[1.5e-10]) + (0.735 * ethnic3[3.1e-04]) + (0.896 * ethnic4[0.778]) + (1.426 * ethnic5[0.286]) + (0.830 * ethnic6[0.099]), glm_warn [False]: nan log10 trans: False | Notes: nan 2 13952-7 [Hepatitis B virus core Ab [Presence] in Serum or Plasma by Immunoassay, glm]: nCase: 27075 | nCon: 374777, corr p-val: 0.674, uncorr p-val: 0.557, OR: 1.012 | model: dis_status ~ 0.080[0.0e+00] + (1.012 * mod_ant[0.557]) + (0.782 * male[1.4e-82]) + (0.274 * sex2[4.9e-05]) + (0.864 * ethnic1[5.7e-05]) + (1.386 * ethnic2[3.0e-98]) + (0.971 * ethnic3[0.256]) + (1.116 * ethnic4[0.177]) + (0.833 * ethnic5[0.288]) + (0.565 * ethnic6[2.9e-109]), glm_warn [False]: nan log10 trans: False | Notes: nan 3 83100-8 [Hepatitis B virus core IgG+IgM Ab [Presence] in Serum or Plasma by Immunoassay, glm]: nCase: 141 | nCon: 3468, corr p-val: 0.821, uncorr p-val: 0.715, OR: 1.129 | model: dis_status ~ 0.039[1.5e-119] + (1.129 * mod_ant[0.715]) + (1.085 * male[0.635]) + (0.750 * ethnic1[0.590]) + (1.259 * ethnic2[0.311]) + (0.941 * ethnic3[0.846]) + (0.825 * ethnic4[0.851]) + (3.1e-05 * ethnic5[0.978]) + (0.506 * ethnic6[0.143]), glm_warn [False]: nan log10 trans: False | Notes: nan 4 5007-0 [Hepatitis B virus DNA [Presence] in Blood by NAA with probe detection, firth]: nCase: 79 | nCon: 633, corr p-val: 0.909, uncorr p-val: 0.872, OR: 1.122 | model: dis_status ~ 0.112[0.0e+00] + (1.122 * mod_ant[0.872]) + (0.887 * male[0.626]) + (1.269 * ethnic1[0.880]) + (2.822 * ethnic2[0.010]) + (1.434 * ethnic3[0.215]) + (2.063 * ethnic4[0.349]) + (2.984 * ethnic5[0.548]) + (1.199 * ethnic6[0.674]), glm_warn [False]: nan log10 trans: False | Notes: n=712 | DoF=8 | n iters: full : 6.00e+00, null : 5.00e+00 | Conv at last: LL change : 6.37e-12, max abs score : 1.87e-07, beta change : 1.67e-06 | Log Likes: full : -2.39e+02, null : -2.43e+02 | Method: Penalized ML | control: maxit : 2500, maxhs : 0, maxstep : 5, lconv : 1e-05, gconv : 1e-05, xconv : 1e-05, collapse : TRUE, fit : NR, call : logistf.control(maxit = n_iter) | mod control: tau : 0.5, terms.fit : NULL, call : logistf.mod.control() dtype: object	2571 10900-9 [Hepatitis B virus surface Ab [Presence] in Serum by Immunoassay, glm]: nCase: 12444 | nCon: 231725, corr p-val: 1.73e-45, uncorr p-val: 4.06e-47, OR: 0.761 | model: dis_status ~ 0.066[0.0e+00] + (0.761 * mod_ant[4.1e-47]) + (0.798 * male[1.6e-33]) + (0.674 * sex2[0.304]) + (0.920 * ethnic1[0.067]) + (1.458 * ethnic2[2.4e-62]) + (1.112 * ethnic3[7.9e-04]) + (0.995 * ethnic4[0.976]) + (0.457 * ethnic5[0.001]) + (0.543 * ethnic6[6.9e-64]), glm_warn [False]: nan log10 trans: False | Notes: nan 2573 13953-5 [Hepatitis B virus e Ab [Presence] in Serum or Plasma by Immunoassay, glm]: nCase: 2519 | nCon: 37142, corr p-val: 4.23e-09, uncorr p-val: 5.20e-10, OR: 0.718 | model: dis_status ~ 0.089[0.0e+00] + (0.718 * mod_ant[5.2e-10]) + (0.742 * male[6.5e-13]) + (9.3e-06 * sex2[0.894]) + (0.677 * ethnic1[2.3e-07]) + (1.288 * ethnic2[1.3e-06]) + (1.043 * ethnic3[0.604]) + (1.553 * ethnic4[0.088]) + (0.935 * ethnic5[0.875]) + (0.555 * ethnic6[3.7e-12]), glm_warn [False]: nan log10 trans: False | Notes: nan 2574 13954-3 [Hepatitis B virus e Ag [Presence] in Serum or Plasma by Immunoassay, glm]: nCase: 4090 | nCon: 55075, corr p-val: 1.23e-03, uncorr p-val: 2.73e-04, OR: 0.772 | model: dis_status ~ 0.092[0.0e+00] + (0.772 * mod_ant[2.7e-04]) + (0.732 * male[1.8e-21]) + (0.188 * sex2[0.096]) + (0.568 * ethnic1[6.0e-18]) + (1.303 * ethnic2[2.1e-11]) + (1.016 * ethnic3[0.811]) + (1.500 * ethnic4[0.088]) + (0.636 * ethnic5[0.243]) + (0.567 * ethnic6[6.1e-17]), glm_warn [False]: nan log10 trans: False | Notes: nan 2576 22322-2 [Hepatitis B virus surface Ab [Presence] in Serum, glm]: nCase: 26442 | nCon: 1901729, corr p-val: 3.48e-90, uncorr p-val: 4.07e-92, OR: 0.757 | model: dis_status ~ 0.067[0.0e+00] + (0.757 * mod_ant[4.1e-92]) + (0.810 * male[9.3e-60]) + (0.678 * sex2[0.512]) + (0.872 * ethnic1[1.8e-04]) + (1.691 * ethnic2[2.7e-256]) + (1.108 * ethnic3[1.1e-04]) + (1.512 * ethnic4[3.2e-06]) + (1.424 * ethnic5[0.089]) + (0.014 * ethnic6[0.0e+00]), glm_warn [False]: nan log10 trans: False | Notes: nan 2577 24113-3 [Hepatitis B virus core IgM Ab [Presence] in Serum or Plasma by Immunoassay, glm]: nCase: 23117 | nCon: 343770, corr p-val: 0.055, uncorr p-val: 0.019, OR: 0.813 | model: dis_status ~ 0.073[0.0e+00] + (0.813 * mod_ant[0.019]) + (0.742 * male[2.0e-104]) + (0.534 * sex2[0.131]) + (0.908 * ethnic1[0.026]) + (1.428 * ethnic2[3.2e-98]) + (1.131 * ethnic3[1.1e-07]) + (1.577 * ethnic4[5.5e-08]) + (1.267 * ethnic5[0.191]) + (0.713 * ethnic6[1.6e-33]), glm_warn [False]: nan log10 trans: False | Notes: nan 2578 29610-3 [Hepatitis B virus DNA [Presence] in Serum or Plasma by NAA with probe detection, glm]: nCase: 762 | nCon: 10072, corr p-val: 5.00e-06, uncorr p-val: 8.18e-07, OR: 0.586 | model: dis_status ~ 0.101[4.4e-246] + (0.586 * mod_ant[8.2e-07]) + (0.796 * male[0.003]) + (9.4e-05 * sex2[0.962]) + (0.779 * ethnic1[0.076]) + (1.214 * ethnic2[0.046]) + (0.710 * ethnic3[0.007]) + (2.270 * ethnic4[0.026]) + (1.197 * ethnic5[0.767]) + (0.646 * ethnic6[0.006]), glm_warn [False]: nan log10 trans: False | Notes: nan 2579 31204-1 [Hepatitis B virus core IgM Ab [Presence] in Serum, glm]: nCase: 9232 | nCon: 1755042, corr p-val: 1.18e-10, uncorr p-val: 1.17e-11, OR: 0.42 | model: dis_status ~ 0.055[0.0e+00] + (0.420 * mod_ant[1.2e-11]) + (0.818 * male[1.7e-20]) + (2.702 * sex2[0.354]) + (0.682 * ethnic1[4.6e-05]) + (1.561 * ethnic2[2.4e-62]) + (1.361 * ethnic3[3.6e-16]) + (2.239 * ethnic4[3.0e-09]) + (1.465 * ethnic5[0.222]) + (0.007 * ethnic6[0.0e+00]), glm_warn [False]: nan log10 trans: False | Notes: nan 2580 31844-4 [Hepatitis B virus e Ag [Presence] in Serum, firth]: nCase: 23 | nCon: 684, corr p-val: 0.981, uncorr p-val: 0.979, OR: 0.981 | model: dis_status ~ 0.080[7.7e-09] + (0.981 * mod_ant[0.979]) + (0.384 * male[0.027]) + (0.498 * ethnic1[0.420]) + (1.996 * ethnic2[0.227]) + (0.944 * ethnic3[0.954]) + (0.090 * ethnic6[0.010]), glm_warn [False]: nan log10 trans: False | Notes: n=707 | DoF=6 | n iters: full : 1.00e+01, null : 7.00e+00 | Conv at last: LL change : 3.92e-12, max abs score : 4.74e-07, beta change : 1.04e-06 | Log Likes: full : -8.19e+01, null : -9.70e+01 | Method: Penalized ML | control: maxit : 2500, maxhs : 0, maxstep : 5, lconv : 1e-05, gconv : 1e-05, xconv : 1e-05, collapse : TRUE, fit : NR, call : logistf.control(maxit = n_iter) | mod control: tau : 0.5, terms.fit : NULL, call : logistf.mod.control() 2582 33463-1 [Hepatitis B virus e IgG Ab [Presence] in Serum by Immunoassay, glm]: nCase: 174 | nCon: 2362, corr p-val: 0.235, uncorr p-val: 0.12, OR: 0.598 | model: dis_status ~ 0.110[8.5e-80] + (0.598 * mod_ant[0.120]) + (0.756 * male[0.080]) + (0.567 * ethnic1[0.032]) + (0.683 * ethnic2[0.346]) + (0.815 * ethnic3[0.666]) + (2.825 * ethnic4[0.071]) + (4.2e-05 * ethnic5[0.975]) + (0.127 * ethnic6[5.4e-05]), glm_warn [False]: nan log10 trans: False | Notes: nan 2583 48070-7 [Hepatitis B virus surface IgG Ab [Presence] in Serum by Immunoassay, glm]: nCase: 150 | nCon: 1950, corr p-val: 0.328, uncorr p-val: 0.2, OR: 0.783 | model: dis_status ~ 0.082[6.4e-65] + (0.783 * mod_ant[0.200]) + (1.003 * male[0.986]) + (4.283 * ethnic1[0.210]) + (1.070 * ethnic2[0.813]) + (2.3e-06 * ethnic3[0.974]) + (2.4e-06 * ethnic4[0.990]) + (2.4e-06 * ethnic5[0.990]) + (0.970 * ethnic6[0.967]), glm_warn [False]: nan log10 trans: False | Notes: nan 2585 51914-0 [Hepatitis B virus core IgG+IgM Ab [Presence] in Serum, glm]: nCase: 10570 | nCon: 141349, corr p-val: 0.604, uncorr p-val: 0.441, OR: 0.978 | model: dis_status ~ 0.077[0.0e+00] + (0.978 * mod_ant[0.441]) + (0.656 * male[1.5e-93]) + (1.3e-04 * sex2[0.855]) + (0.896 * ethnic1[0.075]) + (1.848 * ethnic2[9.0e-149]) + (1.200 * ethnic3[7.5e-09]) + (1.111 * ethnic4[0.628]) + (0.713 * ethnic5[0.217]) + (0.810 * ethnic6[1.1e-06]), glm_warn [False]: nan log10 trans: False | Notes: nan 2586 5195-3 [Hepatitis B virus surface Ag [Presence] in Serum, glm]: nCase: 57567 | nCon: 3416373, corr p-val: 1.77e-04, uncorr p-val: 3.51e-05, OR: 0.837 | model: dis_status ~ 0.051[0.0e+00] + (0.837 * mod_ant[3.5e-05]) + (0.859 * male[4.9e-56]) + (0.403 * sex2[0.370]) + (0.919 * ethnic1[9.6e-04]) + (2.046 * ethnic2[0.0e+00]) + (1.050 * ethnic3[0.001]) + (1.337 * ethnic4[5.2e-06]) + (1.184 * ethnic5[0.216]) + (0.018 * ethnic6[0.0e+00]), glm_warn [False]: nan log10 trans: False | Notes: nan 2587 5196-1 [Hepatitis B virus surface Ag [Presence] in Serum or Plasma by Immunoassay, glm]: nCase: 90993 | nCon: 1442540, corr p-val: 8.19e-06, uncorr p-val: 1.39e-06, OR: 0.817 | model: dis_status ~ 0.061[0.0e+00] + (0.817 * mod_ant[1.4e-06]) + (0.834 * male[1.9e-128]) + (0.324 * sex2[2.2e-06]) + (0.945 * ethnic1[0.006]) + (1.677 * ethnic2[0.0e+00]) + (1.044 * ethnic3[4.1e-04]) + (1.456 * ethnic4[3.7e-13]) + (0.922 * ethnic5[0.376]) + (0.746 * ethnic6[2.8e-108]), glm_warn [False]: nan log10 trans: False | Notes: nan dtype: object	False				False				virus	Hepadnaviridae		Hepatitis B virus
iron deficiency anaemia	D50	HCV	Core	No	unk	did_not_attempt	0.994771575		0.999		[0.851-1.171]		385	9044						sex, ethnic		all		0		dis_status ~ 0.054[1.0e-305] + (0.999 * mod_ant[0.986]) + (0.421 * male[3.5e-13]) + (2.842 * ethnic1[7.6e-06]) + (2.773 * ethnic2[4.2e-04]) + (1.562 * ethnic3[0.179])		0.6	0.61	0.64	0.65	0.6	0.48					67.15	67.47			0.986107463		sex, ethnic	sex1 : 3.49e-13, ethnic1 : 7.57e-06, ethnic2 : 4.18e-04, ethnic3 : 1.79e-01	sex1: 0.421 [0.333-0.531], ethnic1: 2.842 [1.799-4.489], ethnic2: 2.773 [1.574-4.887], ethnic3: 1.562 [0.815-2.994]				0 5012-0 [Hepatitis C virus RNA [Presence] in Specimen by NAA with probe detection, glm]: nCase: 199 | nCon: 4061, corr p-val: 2.71e-03, uncorr p-val: 6.51e-04, OR: 0.466 | model: dis_status ~ 0.067[5.5e-117] + (0.466 * mod_ant[6.5e-04]) + (1.061 * male[0.688]) + (1.7e-07 * sex2[0.972]) + (4.845 * ethnic1[4.3e-06]) + (1.152 * ethnic2[0.574]) + (0.745 * ethnic3[0.528]) + (0.904 * ethnic4[0.922]) + (5.6e-08 * ethnic5[0.996]) + (0.286 * ethnic6[3.1e-04]), glm_warn [False]: nan log10 trans: False | Notes: nan 1 16129-9 [Hepatitis C virus IgG Ab [Presence] in Serum, glm]: nCase: 4837 | nCon: 87004, corr p-val: 0.172, uncorr p-val: 0.077, OR: 0.842 | model: dis_status ~ 0.073[0.0e+00] + (0.842 * mod_ant[0.077]) + (0.733 * male[3.4e-23]) + (0.895 * ethnic1[0.342]) + (0.636 * ethnic2[0.027]) + (0.878 * ethnic3[0.183]) + (1.238 * ethnic4[0.068]) + (0.812 * ethnic5[0.650]) + (0.123 * ethnic6[3.1e-99]), glm_warn [False]: nan log10 trans: False | Notes: nan 2 5010-4 [Hepatitis C virus RNA [Presence] in Blood by NAA with probe detection, firth]: nCase: 77 | nCon: 618, corr p-val: 0.535, uncorr p-val: 0.379, OR: 0.501 | model: dis_status ~ 0.114[0.0e+00] + (0.501 * mod_ant[0.379]) + (0.904 * male[0.684]) + (1.257 * ethnic1[0.884]) + (3.110 * ethnic2[0.005]) + (1.364 * ethnic3[0.292]) + (1.185 * ethnic4[0.850]) + (2.934 * ethnic5[0.553]) + (1.360 * ethnic6[0.482]), glm_warn [False]: nan log10 trans: False | Notes: n=695 | DoF=8 | n iters: full : 7.00e+00, null : 5.00e+00 | Conv at last: LL change : 1.14e-12, max abs score : 6.54e-08, beta change : 1.27e-06 | Log Likes: full : -2.32e+02, null : -2.37e+02 | Method: Penalized ML | control: maxit : 2500, maxhs : 0, maxstep : 5, lconv : 1e-05, gconv : 1e-05, xconv : 1e-05, collapse : TRUE, fit : NR, call : logistf.control(maxit = n_iter) | mod control: tau : 0.5, terms.fit : NULL, call : logistf.mod.control() 3 72376-7 [Hepatitis C virus Ab [Presence] in Serum, Plasma or Blood by Rapid immunoassay, glm]: nCase: 310 | nCon: 21823, corr p-val: 0.863, uncorr p-val: 0.803, OR: 0.925 | model: dis_status ~ 0.016[1.3e-248] + (0.925 * mod_ant[0.803]) + (0.509 * male[5.2e-09]) + (3.8e-06 * sex2[0.982]) + (1.300 * ethnic1[0.570]) + (2.247 * ethnic2[2.7e-07]) + (1.604 * ethnic3[5.5e-04]) + (4.521 * ethnic4[2.4e-05]) + (6.5e-06 * ethnic5[0.969]) + (0.548 * ethnic6[0.306]), glm_warn [False]: nan log10 trans: False | Notes: nan 4 48576-3 [Hepatitis C virus RNA [Presence] in Specimen by Probe with signal amplification, glm]: nCase: 35 | nCon: 362, corr p-val: 0.899, uncorr p-val: 0.852, OR: 0.934 | model: dis_status ~ 0.081[2.8e-13] + (0.934 * mod_ant[0.852]) + (1.228 * male[0.592]) + (3.953 * ethnic1[0.246]) + (2.951 * ethnic2[0.122]) + (1.468 * ethnic3[0.429]) + (7.3e-07 * ethnic4[0.986]) + (6.4e-07 * ethnic5[0.995]) + (0.441 * ethnic6[0.433]), glm_warn [False]: nan log10 trans: False | Notes: nan dtype: object	2591 13955-0 [Hepatitis C virus Ab [Presence] in Serum or Plasma by Immunoassay, glm]: nCase: 71604 | nCon: 3945922, corr p-val: 4.65e-20, uncorr p-val: 2.72e-21, OR: 1.183 | model: dis_status ~ 0.048[0.0e+00] + (1.183 * mod_ant[2.7e-21]) + (0.736 * male[0.0e+00]) + (0.594 * sex2[0.206]) + (0.993 * ethnic1[0.766]) + (1.684 * ethnic2[0.0e+00]) + (1.172 * ethnic3[3.6e-33]) + (1.640 * ethnic4[3.3e-21]) + (1.087 * ethnic5[0.395]) + (0.044 * ethnic6[0.0e+00]), glm_warn [False]: nan log10 trans: False | Notes: nan 2592 16128-1 [Hepatitis C virus Ab [Presence] in Serum, glm]: nCase: 50262 | nCon: 1132457, corr p-val: 2.60e-36, uncorr p-val: 7.59e-38, OR: 1.243 | model: dis_status ~ 0.045[0.0e+00] + (1.243 * mod_ant[7.6e-38]) + (0.711 * male[1.5e-275]) + (0.518 * sex2[0.193]) + (0.934 * ethnic1[0.044]) + (1.642 * ethnic2[0.0e+00]) + (1.208 * ethnic3[1.1e-25]) + (1.017 * ethnic4[0.866]) + (1.275 * ethnic5[0.139]) + (0.599 * ethnic6[1.1e-127]), glm_warn [False]: nan log10 trans: False | Notes: nan 2594 40726-2 [Hepatitis C virus IgG Ab [Presence] in Serum or Plasma by Immunoassay, glm]: nCase: 351 | nCon: 7467, corr p-val: 0.101, uncorr p-val: 0.04, OR: 1.932 | model: dis_status ~ 0.053[1.4e-211] + (1.932 * mod_ant[0.040]) + (0.898 * male[0.330]) + (1.1e-05 * sex2[0.985]) + (1.187 * ethnic1[0.512]) + (0.980 * ethnic2[0.876]) + (0.681 * ethnic3[0.031]) + (1.187 * ethnic4[0.815]) + (9.5e-06 * ethnic5[0.970]) + (0.636 * ethnic6[0.065]), glm_warn [False]: nan log10 trans: False | Notes: nan 2598 5199-5 [Hepatitis C virus Ab [Presence] in Serum by Immunoblot, glm]: nCase: 96 | nCon: 1562, corr p-val: 0.473, uncorr p-val: 0.307, OR: 1.285 | model: dis_status ~ 0.067[3.8e-56] + (1.285 * mod_ant[0.307]) + (0.789 * male[0.273]) + (1.483 * ethnic1[0.709]) + (1.585 * ethnic2[0.113]) + (1.890 * ethnic3[0.075]) + (1.694 * ethnic4[0.620]) + (2.4e-05 * ethnic5[0.984]) + (0.197 * ethnic6[6.1e-04]), glm_warn [False]: nan log10 trans: False | Notes: nan dtype: object	False				False				virus	Flaviviridae		Hepacivirus C
iron deficiency anaemia	D50	HHV-6	IE1A	No	unk	did_not_attempt	0.8574359747142857		1.096		[0.867-1.386]		385	9044						sex, bmi		all		0		dis_status ~ 0.020[1.5e-24] + (1.096 * mod_ant[0.444]) + (0.413 * male[1.0e-13]) + (1.372 * bmi[0.001])		2.3	2.29	0.43	0.44	2.32	2.3					67.15	67.47			0.444091192		sex, bmi	sex1 : 1.05e-13, bmi : 1.16e-03	sex1: 0.413 [0.327-0.522], bmi: 1.372 [1.134-1.660]				0 29495-9 [Herpes virus 6 DNA [Presence] in Specimen by NAA with probe detection, glm]: nCase: 108 | nCon: 2931, corr p-val: 0.266, uncorr p-val: 0.146, OR: 1.482 | model: dis_status ~ 0.034[1.0e-105] + (1.482 * mod_ant[0.146]) + (1.030 * male[0.879]) + (3.7e-05 * sex2[0.985]), glm_warn [False]: nan log10 trans: False | Notes: nan dtype: object	2602 33942-4 [Herpes virus 6 DNA [Presence] in Cerebral spinal fluid by NAA with probe detection, firth]: nCase: 267 | nCon: 5243, corr p-val: 0.313, uncorr p-val: 0.18, OR: 0.388 | model: dis_status ~ 0.058[0.0e+00] + (0.388 * mod_ant[0.180]) + (0.796 * male[0.069]) + (3.468 * sex2[0.486]), glm_warn [False]: nan log10 trans: False | Notes: n=5510 | DoF=3 | n iters: full : 7.00e+00, null : 6.00e+00 | Conv at last: LL change : 9.78e-12, max abs score : 9.73e-09, beta change : 3.74e-06 | Log Likes: full : -1.06e+03, null : -1.06e+03 | Method: Penalized ML | control: maxit : 2500, maxhs : 0, maxstep : 5, lconv : 1e-05, gconv : 1e-05, xconv : 1e-05, collapse : TRUE, fit : NR, call : logistf.control(maxit = n_iter) | mod control: tau : 0.5, terms.fit : NULL, call : logistf.mod.control() 2603 82192-6 [Herpes virus 6 DNA [Presence] in Cerebral spinal fluid by NAA with non-probe detection, glm]: nCase: 623 | nCon: 19628, corr p-val: 0.572, uncorr p-val: 0.415, OR: 0.713 | model: dis_status ~ 0.036[0.0e+00] + (0.713 * mod_ant[0.415]) + (0.775 * male[0.002]) + (1.3e-05 * sex2[0.962]), glm_warn [False]: nan log10 trans: False | Notes: nan dtype: object	False				False				virus	Herpesviridae	Betaherpesvirinae	betaherpesvirus 6
iron deficiency anaemia	D50	HHV-7	U14	No	unk	did_not_attempt	0.8574359747142857		1.075		[0.843-1.369]		385	9044						sex, bmi, ethnic, alc		all		0		dis_status ~ 0.044[6.7e-11] + (1.075 * mod_ant[0.561]) + (0.433 * male[4.3e-12]) + (1.347 * bmi[0.003]) + (2.047 * ethnic1[0.004]) + (2.121 * ethnic2[0.012]) + (1.395 * ethnic3[0.323]) + (0.635 * alc1[0.115]) + (0.412 * alc2[8.8e-07]) + (0.570 * alc3[0.594])		2.77	2.74	0.4	0.44	2.78	2.78					67.15	67.47			0.560564363		sex, bmi, ethnic, alc	sex1 : 4.29e-12, bmi : 2.55e-03, ethnic1 : 4.40e-03, ethnic2 : 1.17e-02, ethnic3 : 3.23e-01, alc1 : 1.15e-01, alc2 : 8.75e-07, alc3 : 5.94e-01	sex1: 0.433 [0.341-0.548], bmi: 1.347 [1.11-1.634], ethnic1: 2.047 [1.25-3.353], ethnic2: 2.121 [1.182-3.808], ethnic3: 1.395 [0.721-2.699], alc1: 0.635 [0.361-1.116], alc2: 0.412 [0.289-0.586], alc3: 0.570 [0.072-4.496]						False				False				virus	Herpesviridae	Betaherpesvirinae	betaherpesvirus 7
iron deficiency anaemia	D50	HIV	env	No	unk	did_not_attempt	0.7948745480769231		1.188		[0.90-1.568]		385	9044						sex, bmi, ethnic		all		0		dis_status ~ 0.018[6.0e-31] + (1.188 * mod_ant[0.224]) + (0.409 * male[6.3e-14]) + (1.361 * bmi[0.002]) + (2.850 * ethnic1[7.7e-06]) + (2.498 * ethnic2[0.002]) + (1.543 * ethnic3[0.192])		1.57	1.53	0.39	0.39	1.6	1.59					67.15	67.47			0.22436362		sex, bmi, ethnic	sex1 : 6.34e-14, bmi : 1.77e-03, ethnic1 : 7.69e-06, ethnic2 : 1.68e-03, ethnic3 : 1.92e-01	sex1: 0.409 [0.324-0.517], bmi: 1.361 [1.122-1.650], ethnic1: 2.850 [1.801-4.509], ethnic2: 2.498 [1.411-4.422], ethnic3: 1.543 [0.804-2.960]				0 18396-2 [HIV 1 p24 Ag [Presence] in Serum or Plasma by Immunoassay, glm]: nCase: 3247 | nCon: 86096, corr p-val: 0.015, uncorr p-val: 3.82e-03, OR: 2.141 | model: dis_status ~ 0.045[0.0e+00] + (2.141 * mod_ant[0.004]) + (0.408 * male[1.0e-89]) + (3.177 * sex2[0.280]) + (1.549 * ethnic1[0.023]) + (1.833 * ethnic2[5.2e-19]) + (1.416 * ethnic3[1.2e-12]) + (2.263 * ethnic4[0.002]) + (0.951 * ethnic5[0.913]) + (0.833 * ethnic6[0.014]), glm_warn [False]: nan log10 trans: False | Notes: nan 1 24012-7 [HIV 1 Ag [Presence] in Serum, glm]: nCase: 1500 | nCon: 31748, corr p-val: 0.196, uncorr p-val: 0.091, OR: 2.1 | model: dis_status ~ 0.054[0.0e+00] + (2.100 * mod_ant[0.091]) + (0.480 * male[1.7e-32]) + (4.6e-04 * sex2[0.949]) + (1.439 * ethnic1[0.014]) + (2.332 * ethnic2[2.3e-46]) + (1.027 * ethnic3[0.764]) + (2.118 * ethnic4[0.033]) + (1.417 * ethnic5[0.633]) + (0.132 * ethnic6[1.5e-24]), glm_warn [False]: nan log10 trans: False | Notes: nan 2 44871-2 [HIV 1 proviral DNA [Presence] in Blood by NAA with probe detection, glm]: nCase: 58 | nCon: 1273, corr p-val: 0.198, uncorr p-val: 0.092, OR: 2.163 | model: dis_status ~ 0.061[1.3e-20] + (2.163 * mod_ant[0.092]) + (0.737 * male[0.270]) + (0.920 * sex2[1.000]) + (1.5e-07 * ethnic1[0.991]) + (0.731 * ethnic2[0.320]) + (1.534 * ethnic3[0.286]) + (5.206 * ethnic4[0.151]) + (1.9e-07 * ethnic5[0.997]) + (1.5e-07 * ethnic6[0.981]), glm_warn [False]: nan log10 trans: False | Notes: nan 3 9821-0 [HIV 1 p24 Ag [Presence] in Serum, firth]: nCase: 298 | nCon: 4831, corr p-val: 0.674, uncorr p-val: 0.548, OR: 1.542 | model: dis_status ~ 0.095[0.0e+00] + (1.542 * mod_ant[0.548]) + (0.426 * male[7.9e-11]) + (3.201 * sex2[0.519]) + (1.201 * ethnic1[0.530]) + (1.981 * ethnic2[1.2e-05]) + (0.443 * ethnic3[0.005]) + (2.216 * ethnic4[0.414]) + (0.993 * ethnic5[0.996]) + (0.282 * ethnic6[6.8e-12]), glm_warn [False]: nan log10 trans: False | Notes: n=5129 | DoF=9 | n iters: full : 8.00e+00, null : 6.00e+00 | Conv at last: LL change : 1.68e-11, max abs score : 2.53e-07, beta change : 8.02e-06 | Log Likes: full : -1.06e+03, null : -1.13e+03 | Method: Penalized ML | control: maxit : 2500, maxhs : 0, maxstep : 5, lconv : 1e-05, gconv : 1e-05, xconv : 1e-05, collapse : TRUE, fit : NR, call : logistf.control(maxit = n_iter) | mod control: tau : 0.5, terms.fit : NULL, call : logistf.mod.control() 4 5017-9 [HIV 1 RNA [Presence] in Blood by NAA with probe detection, firth]: nCase: 212 | nCon: 3313, corr p-val: 0.854, uncorr p-val: 0.78, OR: 1.151 | model: dis_status ~ 0.070[0.0e+00] + (1.151 * mod_ant[0.780]) + (0.710 * male[0.016]) + (1.252 * sex2[0.884]) + (0.191 * ethnic1[0.119]) + (1.313 * ethnic2[0.100]) + (1.005 * ethnic3[0.982]) + (0.988 * ethnic4[0.989]) + (1.160 * ethnic5[0.922]) + (1.405 * ethnic6[0.140]), glm_warn [False]: nan log10 trans: False | Notes: n=3525 | DoF=9 | n iters: full : 8.00e+00, null : 6.00e+00 | Conv at last: LL change : 1.59e-12, max abs score : 1.51e-08, beta change : 2.13e-06 | Log Likes: full : -7.85e+02, null : -7.92e+02 | Method: Penalized ML | control: maxit : 2500, maxhs : 0, maxstep : 5, lconv : 1e-05, gconv : 1e-05, xconv : 1e-05, collapse : TRUE, fit : NR, call : logistf.control(maxit = n_iter) | mod control: tau : 0.5, terms.fit : NULL, call : logistf.mod.control() 5 9664-4 [HIV 1 p24 Ab [Presence] in Serum by Immunoblot, glm]: nCase: 166 | nCon: 6661, corr p-val: 0.914, uncorr p-val: 0.882, OR: 1.027 | model: dis_status ~ 0.034[7.1e-99] + (1.027 * mod_ant[0.882]) + (0.377 * male[9.2e-08]) + (0.866 * sex2[0.889]) + (0.702 * ethnic1[0.500]) + (1.594 * ethnic2[0.013]) + (0.664 * ethnic3[0.087]) + (2.316 * ethnic4[0.421]) + (1.0e-04 * ethnic5[0.977]) + (0.511 * ethnic6[0.066]), glm_warn [False]: nan log10 trans: False | Notes: nan dtype: object	2605 12856-1 [HIV 1 p65 Ab [Presence] in Serum by Immunoblot, glm]: nCase: 56 | nCon: 1099, corr p-val: 0.061, uncorr p-val: 0.022, OR: 0.454 | model: dis_status ~ 0.080[1.7e-24] + (0.454 * mod_ant[0.022]) + (0.390 * male[0.002]) + (1.434 * ethnic1[0.734]) + (2.291 * ethnic2[0.006]) + (0.582 * ethnic3[0.332]) + (1.3e-07 * ethnic4[0.997]) + (1.1e-07 * ethnic5[0.998]) + (2.2e-07 * ethnic6[0.981]), glm_warn [False]: nan log10 trans: False | Notes: nan 2606 12859-5 [HIV 1 p18 Ab [Presence] in Serum by Immunoblot, glm]: nCase: 318 | nCon: 3836, corr p-val: 0.473, uncorr p-val: 0.305, OR: 0.854 | model: dis_status ~ 0.111[2.9e-172] + (0.854 * mod_ant[0.305]) + (0.459 * male[1.3e-09]) + (3.0e-06 * sex2[0.993]) + (2.2e-06 * ethnic1[0.963]) + (1.612 * ethnic2[0.007]) + (2.521 * ethnic3[0.009]) + (1.6e-06 * ethnic4[0.987]) + (2.2e-06 * ethnic5[0.986]) + (0.517 * ethnic6[0.072]), glm_warn [False]: nan log10 trans: False | Notes: nan 2607 14092-1 [HIV 1 Ab [Presence] in Serum by Immunofluorescence, firth]: nCase: 28 | nCon: 290, corr p-val: 0.915, uncorr p-val: 0.888, OR: 0.904 | model: dis_status ~ 0.098[0.0e+00] + (0.904 * mod_ant[0.888]) + (0.713 * male[0.400]) + (1.453 * ethnic1[0.816]) + (2.991 * ethnic2[0.031]) + (2.982 * ethnic3[0.084]) + (4.759 * ethnic4[0.415]) + (0.262 * ethnic6[0.254]), glm_warn [False]: nan log10 trans: False | Notes: n=318 | DoF=7 | n iters: full : 8.00e+00, null : 5.00e+00 | Conv at last: LL change : 1.08e-11, max abs score : 1.31e-07, beta change : 6.25e-06 | Log Likes: full : -8.75e+01, null : -9.27e+01 | Method: Penalized ML | control: maxit : 2500, maxhs : 0, maxstep : 5, lconv : 1e-05, gconv : 1e-05, xconv : 1e-05, collapse : TRUE, fit : NR, call : logistf.control(maxit = n_iter) | mod control: tau : 0.5, terms.fit : NULL, call : logistf.mod.control() 2610 25835-0 [HIV 1 RNA [Presence] in Serum or Plasma by NAA with probe detection, glm]: nCase: 640 | nCon: 15975, corr p-val: 8.31e-05, uncorr p-val: 1.60e-05, OR: 0.564 | model: dis_status ~ 0.046[0.0e+00] + (0.564 * mod_ant[1.6e-05]) + (0.697 * male[1.1e-05]) + (4.0e-06 * sex2[0.978]) + (0.792 * ethnic1[0.456]) + (1.432 * ethnic2[1.2e-04]) + (1.169 * ethnic3[0.214]) + (2.441 * ethnic4[0.026]) + (5.4e-06 * ethnic5[0.967]) + (0.924 * ethnic6[0.634]), glm_warn [False]: nan log10 trans: False | Notes: nan 2611 29893-5 [HIV 1 Ab [Presence] in Serum or Plasma by Immunoassay, glm]: nCase: 3600 | nCon: 88041, corr p-val: 0.141, uncorr p-val: 0.061, OR: 0.857 | model: dis_status ~ 0.042[0.0e+00] + (0.857 * mod_ant[0.061]) + (0.498 * male[3.1e-67]) + (3.7e-05 * sex2[0.908]) + (0.945 * ethnic1[0.796]) + (2.605 * ethnic2[7.8e-72]) + (1.715 * ethnic3[5.8e-33]) + (2.436 * ethnic4[1.1e-05]) + (1.521 * ethnic5[0.480]) + (0.826 * ethnic6[0.012]), glm_warn [False]: nan log10 trans: False | Notes: nan 2615 5221-7 [HIV 1 Ab [Presence] in Serum or Plasma by Immunoblot, glm]: nCase: 285 | nCon: 5921, corr p-val: 0.207, uncorr p-val: 0.098, OR: 0.793 | model: dis_status ~ 0.081[1.8e-105] + (0.793 * mod_ant[0.098]) + (0.477 * male[1.3e-08]) + (1.5e-05 * sex2[0.983]) + (1.131 * ethnic1[0.795]) + (1.320 * ethnic2[0.080]) + (0.926 * ethnic3[0.650]) + (1.248 * ethnic4[0.765]) + (1.6e-05 * ethnic5[0.984]) + (0.549 * ethnic6[0.027]), glm_warn [False]: nan log10 trans: False | Notes: nan 2616 68961-2 [HIV 1 Ab [Presence] in Serum, Plasma or Blood by Rapid immunoassay, glm]: nCase: 1864 | nCon: 31960, corr p-val: 1.45e-09, uncorr p-val: 1.70e-10, OR: 0.468 | model: dis_status ~ 0.050[0.0e+00] + (0.468 * mod_ant[1.7e-10]) + (0.756 * male[1.5e-07]) + (1.6e-05 * sex2[0.938]) + (1.475 * ethnic1[0.005]) + (2.082 * ethnic2[8.8e-47]) + (1.085 * ethnic3[0.473]) + (1.626 * ethnic4[0.217]) + (2.216 * ethnic5[0.190]) + (0.585 * ethnic6[8.5e-04]), glm_warn [False]: nan log10 trans: False | Notes: nan 2617 7917-8 [HIV 1 Ab [Presence] in Serum, firth]: nCase: 968 | nCon: 25192, corr p-val: 0.521, uncorr p-val: 0.357, OR: 0.628 | model: dis_status ~ 0.065[0.0e+00] + (0.628 * mod_ant[0.357]) + (0.812 * male[0.009]) + (3.836 * sex2[0.444]) + (0.774 * ethnic1[0.259]) + (0.547 * ethnic2[9.4e-11]) + (0.509 * ethnic3[2.7e-05]) + (0.719 * ethnic4[0.472]) + (0.152 * ethnic5[0.060]) + (0.068 * ethnic6[0.0e+00]), glm_warn [False]: nan log10 trans: False | Notes: n=26160 | DoF=9 | n iters: full : 1.00e+01, null : 7.00e+00 | Conv at last: LL change : 2.73e-12, max abs score : 2.29e-08, beta change : 7.68e-07 | Log Likes: full : -3.86e+03, null : -4.13e+03 | Method: Penalized ML | control: maxit : 2500, maxhs : 0, maxstep : 5, lconv : 1e-05, gconv : 1e-05, xconv : 1e-05, collapse : TRUE, fit : NR, call : logistf.control(maxit = n_iter) | mod control: tau : 0.5, terms.fit : NULL, call : logistf.mod.control() 2618 9660-2 [HIV 1 gp160 Ab [Presence] in Serum by Immunoblot, glm]: nCase: 57 | nCon: 1113, corr p-val: 0.061, uncorr p-val: 0.022, OR: 0.482 | model: dis_status ~ 0.083[1.5e-23] + (0.482 * mod_ant[0.022]) + (0.368 * male[8.2e-04]) + (1.457 * ethnic1[0.723]) + (2.301 * ethnic2[0.005]) + (0.607 * ethnic3[0.371]) + (1.6e-07 * ethnic4[0.997]) + (1.0e-07 * ethnic5[0.998]) + (2.2e-07 * ethnic6[0.981]), glm_warn [False]: nan log10 trans: False | Notes: nan 2619 9661-0 [HIV 1 gp120 Ab [Presence] in Serum by Immunoblot, glm]: nCase: 56 | nCon: 1113, corr p-val: 0.114, uncorr p-val: 0.046, OR: 0.523 | model: dis_status ~ 0.077[5.2e-24] + (0.523 * mod_ant[0.046]) + (0.372 * male[9.8e-04]) + (1.409 * ethnic1[0.746]) + (2.372 * ethnic2[0.004]) + (0.613 * ethnic3[0.380]) + (1.4e-07 * ethnic4[0.997]) + (1.1e-07 * ethnic5[0.998]) + (2.3e-07 * ethnic6[0.981]), glm_warn [False]: nan log10 trans: False | Notes: nan 2620 9662-8 [HIV 1 gp41 Ab [Presence] in Serum by Immunoblot, glm]: nCase: 42 | nCon: 548, corr p-val: 0.032, uncorr p-val: 9.21e-03, OR: 0.361 | model: dis_status ~ 0.131[1.9e-12] + (0.361 * mod_ant[0.009]) + (0.366 * male[0.004]) + (1.6e-07 * ethnic1[0.995]) + (1.997 * ethnic2[0.049]) + (2.480 * ethnic3[0.182]) + (6.6e-08 * ethnic4[0.998]) + (6.6e-08 * ethnic5[0.998]) + (1.6e-07 * ethnic6[0.988]), glm_warn [False]: nan log10 trans: False | Notes: nan 2622 9666-9 [HIV 1 p31 Ab [Presence] in Serum by Immunoblot, glm]: nCase: 58 | nCon: 1102, corr p-val: 0.052, uncorr p-val: 0.017, OR: 0.461 | model: dis_status ~ 0.086[7.7e-24] + (0.461 * mod_ant[0.017]) + (0.390 * male[0.001]) + (1.275 * ethnic1[0.818]) + (2.249 * ethnic2[0.006]) + (0.578 * ethnic3[0.324]) + (1.6e-07 * ethnic4[0.997]) + (1.0e-07 * ethnic5[0.998]) + (2.1e-07 * ethnic6[0.980]), glm_warn [False]: nan log10 trans: False | Notes: nan 2623 9668-5 [HIV 1 p55 Ab [Presence] in Serum by Immunoblot, glm]: nCase: 59 | nCon: 1102, corr p-val: 0.172, uncorr p-val: 0.078, OR: 0.571 | model: dis_status ~ 0.080[4.7e-25] + (0.571 * mod_ant[0.078]) + (0.403 * male[0.002]) + (1.225 * ethnic1[0.847]) + (2.176 * ethnic2[0.008]) + (0.699 * ethnic3[0.480]) + (1.3e-07 * ethnic4[0.997]) + (1.1e-07 * ethnic5[0.998]) + (2.1e-07 * ethnic6[0.981]), glm_warn [False]: nan log10 trans: False | Notes: nan dtype: object	False				False				virus	Retroviridae		Lentivirus
iron deficiency anaemia	D50	HPV-16	L1	No	unk	did_not_attempt	0.8574359747142857		1.106		[0.884-1.384]		385	9044						ethnic, num_sex_part		all		0		dis_status ~ 0.060[7.6e-10] + (1.106 * mod_ant[0.376]) + (2.468 * ethnic1[1.1e-04]) + (2.835 * ethnic2[3.3e-04]) + (1.557 * ethnic3[0.182]) + (0.692 * num_sex_part1[0.398]) + (0.572 * num_sex_part2[0.204]) + (0.462 * num_sex_part3[0.088]) + (0.432 * num_sex_part4[0.057]) + (0.610 * num_sex_part5[0.262])		1.59	1.57	0.48	0.47	1.63	1.6					67.15	67.47			0.376387163		ethnic, num_sex_part	ethnic1 : 1.07e-04, ethnic2 : 3.29e-04, ethnic3 : 1.82e-01, num_sex_part1 : 3.98e-01, num_sex_part2 : 2.04e-01, num_sex_part3 : 8.76e-02, num_sex_part4 : 5.70e-02, num_sex_part5 : 2.62e-01	ethnic1: 2.468 [1.563-3.898], ethnic2: 2.835 [1.605-5.006], ethnic3: 1.557 [0.813-2.984], num_sex_part1: 0.692 [0.295-1.625], num_sex_part2: 0.572 [0.241-1.355], num_sex_part3: 0.462 [0.19-1.121], num_sex_part4: 0.432 [0.182-1.025], num_sex_part5: 0.610 [0.257-1.447]				0 17399-7 [Human papilloma virus 16 Ag [Presence] in Specimen, glm]: nCase: 957 | nCon: 32014, corr p-val: 0.503, uncorr p-val: 0.332, OR: 1.258 | model: dis_status ~ 0.027[0.0e+00] + (1.258 * mod_ant[0.332]) + (6.5e-06 * ethnic1[0.952]) + (1.448 * ethnic2[0.128]) + (2.005 * ethnic3[5.7e-18]) + (1.786 * ethnic4[0.258]) + (1.696 * ethnic5[0.606]) + (0.861 * ethnic6[0.328]), glm_warn [False]: nan log10 trans: False | Notes: nan 1 59420-0 [Human papilloma virus 16+18+31+33+35+39+45+51+52+56+58+59+66+68 DNA [Presence] in Cervix by Probe with signal amplification, glm]: nCase: 7608 | nCon: 183301, corr p-val: 0.615, uncorr p-val: 0.457, OR: 1.03 | model: dis_status ~ 0.028[0.0e+00] + (1.030 * mod_ant[0.457]) + (1.304 * ethnic1[5.7e-06]) + (2.717 * ethnic2[1.8e-259]) + (2.249 * ethnic3[4.5e-148]) + (1.763 * ethnic4[0.001]) + (2.389 * ethnic5[5.3e-04]) + (1.020 * ethnic6[0.709]), glm_warn [False]: nan log10 trans: False | Notes: nan dtype: object	2626 21440-3 [Human papilloma virus 16+18+31+33+35+45+51+52+56 DNA [Presence] in Cervix by Probe, glm]: nCase: 70 | nCon: 1291, corr p-val: 0.853, uncorr p-val: 0.773, OR: 0.929 | model: dis_status ~ 0.044[5.4e-62] + (0.929 * mod_ant[0.773]) + (1.445 * ethnic1[0.622]) + (2.294 * ethnic2[0.095]) + (1.768 * ethnic3[0.058]) + (5.782 * ethnic4[0.030]) + (3.891 * ethnic5[0.214]) + (1.502 * ethnic6[0.452]), glm_warn [False]: nan log10 trans: False | Notes: nan 2627 30167-1 [Human papilloma virus 16+18+31+33+35+39+45+51+52+56+58+59+68 DNA [Presence] in Cervix by Probe with signal amplification, glm]: nCase: 22171 | nCon: 480563, corr p-val: 2.43e-08, uncorr p-val: 3.41e-09, OR: 0.879 | model: dis_status ~ 0.032[0.0e+00] + (0.879 * mod_ant[3.4e-09]) + (1.499 * ethnic1[2.0e-24]) + (2.845 * ethnic2[0.0e+00]) + (1.481 * ethnic3[2.5e-70]) + (2.049 * ethnic4[3.0e-08]) + (1.023 * ethnic5[0.897]) + (0.696 * ethnic6[2.5e-25]), glm_warn [False]: nan log10 trans: False | Notes: nan 2628 49896-4 [Human papilloma virus 16+18+31+33+35+39+45+51+52+56+58+59+68 DNA [Presence] in Specimen by NAA with probe detection, glm]: nCase: 7894 | nCon: 135198, corr p-val: 5.08e-04, uncorr p-val: 1.07e-04, OR: 0.852 | model: dis_status ~ 0.046[0.0e+00] + (0.852 * mod_ant[1.1e-04]) + (1.389 * ethnic1[4.9e-08]) + (2.624 * ethnic2[3.3e-272]) + (1.279 * ethnic3[7.2e-09]) + (3.199 * ethnic4[6.2e-18]) + (1.349 * ethnic5[0.412]) + (1.067 * ethnic6[0.224]), glm_warn [False]: nan log10 trans: False | Notes: nan 2629 59263-4 [Human papilloma virus 16 DNA [Presence] in Cervix by Probe with signal amplification, glm]: nCase: 1377 | nCon: 48918, corr p-val: 0.779, uncorr p-val: 0.665, OR: 0.943 | model: dis_status ~ 0.016[0.0e+00] + (0.943 * mod_ant[0.665]) + (2.073 * ethnic1[2.8e-06]) + (4.334 * ethnic2[1.3e-124]) + (2.089 * ethnic3[7.4e-09]) + (4.999 * ethnic4[1.6e-04]) + (0.648 * ethnic5[0.666]) + (1.144 * ethnic6[0.210]), glm_warn [False]: nan log10 trans: False | Notes: nan 2632 70061-7 [Human papilloma virus 16 and 18 DNA [Presence] in Specimen by NAA with probe detection, glm]: nCase: 613 | nCon: 36279, corr p-val: 0.661, uncorr p-val: 0.521, OR: 0.923 | model: dis_status ~ 0.013[0.0e+00] + (0.923 * mod_ant[0.521]) + (1.008 * ethnic1[0.979]) + (2.411 * ethnic2[2.7e-23]) + (1.394 * ethnic3[0.126]) + (1.567 * ethnic4[0.657]) + (2.342 * ethnic5[0.020]) + (0.233 * ethnic6[2.0e-08]), glm_warn [False]: nan log10 trans: False | Notes: nan 2633 77399-4 [Human papilloma virus 16 DNA [Presence] in Cervix by NAA with probe detection, glm]: nCase: 590 | nCon: 20119, corr p-val: 0.473, uncorr p-val: 0.305, OR: 0.706 | model: dis_status ~ 0.026[0.0e+00] + (0.706 * mod_ant[0.305]) + (0.995 * ethnic1[0.982]) + (1.078 * ethnic2[0.539]) + (1.725 * ethnic3[2.1e-06]) + (3.339 * ethnic4[6.2e-04]) + (1.938 * ethnic5[0.266]) + (1.249 * ethnic6[0.197]), glm_warn [False]: nan log10 trans: False | Notes: nan 2634 82675-0 [Human papilloma virus 16+18+31+33+35+39+45+51+52+56+58+59+66+68 DNA [Presence] in Cervix by NAA with probe detection, glm]: nCase: 576 | nCon: 19019, corr p-val: 0.521, uncorr p-val: 0.363, OR: 0.882 | model: dis_status ~ 0.026[0.0e+00] + (0.882 * mod_ant[0.363]) + (0.937 * ethnic1[0.752]) + (1.551 * ethnic2[0.001]) + (1.687 * ethnic3[4.6e-06]) + (2.926 * ethnic4[0.004]) + (1.884 * ethnic5[0.286]) + (1.544 * ethnic6[0.013]), glm_warn [False]: nan log10 trans: False | Notes: nan dtype: object	False				False				virus	Papillomaviridae		Alphapapillomavirus 9
iron deficiency anaemia	D50	HPV-18	L1	No	unk	did_not_attempt	0.8574359747142857		1.08		[0.856-1.362]		385	9044						bmi, ethnic, num_sex_part		all		0		dis_status ~ 0.030[8.9e-11] + (1.080 * mod_ant[0.517]) + (1.305 * bmi[0.009]) + (2.520 * ethnic1[7.8e-05]) + (2.691 * ethnic2[6.8e-04]) + (1.571 * ethnic3[0.174]) + (0.706 * num_sex_part1[0.424]) + (0.580 * num_sex_part2[0.217]) + (0.467 * num_sex_part3[0.093]) + (0.443 * num_sex_part4[0.065]) + (0.620 * num_sex_part5[0.279])		1.55	1.53	0.42	0.45	1.59	1.57					67.15	67.47			0.517169534		bmi, ethnic, num_sex_part	bmi : 9.20e-03, ethnic1 : 7.81e-05, ethnic2 : 6.79e-04, ethnic3 : 1.74e-01, num_sex_part1 : 4.24e-01, num_sex_part2 : 2.17e-01, num_sex_part3 : 9.30e-02, num_sex_part4 : 6.45e-02, num_sex_part5 : 2.79e-01	bmi: 1.305 [1.068-1.593], ethnic1: 2.520 [1.593-3.987], ethnic2: 2.691 [1.52-4.764], ethnic3: 1.571 [0.82-3.012], num_sex_part1: 0.706 [0.30-1.659], num_sex_part2: 0.580 [0.245-1.377], num_sex_part3: 0.467 [0.192-1.135], num_sex_part4: 0.443 [0.187-1.050], num_sex_part5: 0.620 [0.261-1.473]				0 77400-0 [Human papilloma virus 18 DNA [Presence] in Cervix by NAA with probe detection, firth]: nCase: 545 | nCon: 18802, corr p-val: 0.674, uncorr p-val: 0.542, OR: 1.361 | model: dis_status ~ 0.026[0.0e+00] + (1.361 * mod_ant[0.542]) + (1.085 * ethnic1[0.699]) + (0.972 * ethnic2[0.830]) + (1.679 * ethnic3[3.1e-05]) + (3.164 * ethnic4[0.006]) + (2.282 * ethnic5[0.184]) + (1.297 * ethnic6[0.162]), glm_warn [False]: nan log10 trans: False | Notes: n=19347 | DoF=7 | n iters: full : 7.00e+00, null : 7.00e+00 | Conv at last: LL change : 5.00e-12, max abs score : 1.96e-08, beta change : 6.36e-07 | Log Likes: full : -2.46e+03, null : -2.47e+03 | Method: Penalized ML | control: maxit : 2500, maxhs : 0, maxstep : 5, lconv : 1e-05, gconv : 1e-05, xconv : 1e-05, collapse : TRUE, fit : NR, call : logistf.control(maxit = n_iter) | mod control: tau : 0.5, terms.fit : NULL, call : logistf.mod.control() 1 75694-0 [Human papilloma virus 18+45 E6+E7 mRNA [Presence] in Cervix by NAA with probe detection, glm]: nCase: 652 | nCon: 19245, corr p-val: 0.844, uncorr p-val: 0.749, OR: 1.051 | model: dis_status ~ 0.026[0.0e+00] + (1.051 * mod_ant[0.749]) + (0.826 * ethnic1[0.537]) + (2.366 * ethnic2[1.4e-21]) + (1.517 * ethnic3[0.003]) + (0.922 * ethnic4[0.936]) + (2.037 * ethnic5[0.489]) + (1.070 * ethnic6[0.663]), glm_warn [False]: nan log10 trans: False | Notes: nan 2 61373-7 [Human papilloma virus 18 DNA [Presence] in Specimen by NAA with probe detection, glm]: nCase: 16046 | nCon: 302257, corr p-val: 0.899, uncorr p-val: 0.85, OR: 1.018 | model: dis_status ~ 0.041[0.0e+00] + (1.018 * mod_ant[0.850]) + (1.487 * ethnic1[2.4e-19]) + (2.854 * ethnic2[0.0e+00]) + (1.466 * ethnic3[3.0e-23]) + (2.171 * ethnic4[6.6e-07]) + (1.221 * ethnic5[0.519]) + (0.856 * ethnic6[1.2e-04]), glm_warn [False]: nan log10 trans: False | Notes: nan dtype: object	2635 17401-1 [Human papilloma virus 18 Ag [Presence] in Specimen, firth]: nCase: 957 | nCon: 32007, corr p-val: 0.445, uncorr p-val: 0.278, OR: 0.585 | model: dis_status ~ 0.027[0.0e+00] + (0.585 * mod_ant[0.278]) + (0.350 * ethnic1[0.374]) + (1.498 * ethnic2[0.113]) + (2.012 * ethnic3[3.3e-16]) + (1.994 * ethnic4[0.198]) + (2.496 * ethnic5[0.340]) + (0.872 * ethnic6[0.358]), glm_warn [False]: nan log10 trans: False | Notes: n=32964 | DoF=7 | n iters: full : 8.00e+00, null : 7.00e+00 | Conv at last: LL change : 1.82e-12, max abs score : 1.80e-10, beta change : 7.50e-08 | Log Likes: full : -4.28e+03, null : -4.32e+03 | Method: Penalized ML | control: maxit : 2500, maxhs : 0, maxstep : 5, lconv : 1e-05, gconv : 1e-05, xconv : 1e-05, collapse : TRUE, fit : NR, call : logistf.control(maxit = n_iter) | mod control: tau : 0.5, terms.fit : NULL, call : logistf.mod.control() 2636 21440-3 [Human papilloma virus 16+18+31+33+35+45+51+52+56 DNA [Presence] in Cervix by Probe, glm]: nCase: 70 | nCon: 1291, corr p-val: 0.853, uncorr p-val: 0.773, OR: 0.929 | model: dis_status ~ 0.044[5.4e-62] + (0.929 * mod_ant[0.773]) + (1.445 * ethnic1[0.622]) + (2.294 * ethnic2[0.095]) + (1.768 * ethnic3[0.058]) + (5.782 * ethnic4[0.030]) + (3.891 * ethnic5[0.214]) + (1.502 * ethnic6[0.452]), glm_warn [False]: nan log10 trans: False | Notes: nan 2637 30167-1 [Human papilloma virus 16+18+31+33+35+39+45+51+52+56+58+59+68 DNA [Presence] in Cervix by Probe with signal amplification, glm]: nCase: 22171 | nCon: 480563, corr p-val: 2.43e-08, uncorr p-val: 3.41e-09, OR: 0.879 | model: dis_status ~ 0.032[0.0e+00] + (0.879 * mod_ant[3.4e-09]) + (1.499 * ethnic1[2.0e-24]) + (2.845 * ethnic2[0.0e+00]) + (1.481 * ethnic3[2.5e-70]) + (2.049 * ethnic4[3.0e-08]) + (1.023 * ethnic5[0.897]) + (0.696 * ethnic6[2.5e-25]), glm_warn [False]: nan log10 trans: False | Notes: nan 2638 49896-4 [Human papilloma virus 16+18+31+33+35+39+45+51+52+56+58+59+68 DNA [Presence] in Specimen by NAA with probe detection, glm]: nCase: 7894 | nCon: 135198, corr p-val: 5.08e-04, uncorr p-val: 1.07e-04, OR: 0.852 | model: dis_status ~ 0.046[0.0e+00] + (0.852 * mod_ant[1.1e-04]) + (1.389 * ethnic1[4.9e-08]) + (2.624 * ethnic2[3.3e-272]) + (1.279 * ethnic3[7.2e-09]) + (3.199 * ethnic4[6.2e-18]) + (1.349 * ethnic5[0.412]) + (1.067 * ethnic6[0.224]), glm_warn [False]: nan log10 trans: False | Notes: nan 2639 59264-2 [Human papilloma virus 18 DNA [Presence] in Cervix by Probe with signal amplification, glm]: nCase: 1079 | nCon: 39743, corr p-val: 0.054, uncorr p-val: 0.018, OR: 0.523 | model: dis_status ~ 0.016[0.0e+00] + (0.523 * mod_ant[0.018]) + (2.230 * ethnic1[2.1e-06]) + (4.318 * ethnic2[1.8e-99]) + (2.072 * ethnic3[1.9e-06]) + (6.649 * ethnic4[1.2e-05]) + (0.740 * ethnic5[0.765]) + (1.148 * ethnic6[0.247]), glm_warn [False]: nan log10 trans: False | Notes: nan 2642 70061-7 [Human papilloma virus 16 and 18 DNA [Presence] in Specimen by NAA with probe detection, glm]: nCase: 613 | nCon: 36279, corr p-val: 0.661, uncorr p-val: 0.521, OR: 0.923 | model: dis_status ~ 0.013[0.0e+00] + (0.923 * mod_ant[0.521]) + (1.008 * ethnic1[0.979]) + (2.411 * ethnic2[2.7e-23]) + (1.394 * ethnic3[0.126]) + (1.567 * ethnic4[0.657]) + (2.342 * ethnic5[0.020]) + (0.233 * ethnic6[2.0e-08]), glm_warn [False]: nan log10 trans: False | Notes: nan 2645 82675-0 [Human papilloma virus 16+18+31+33+35+39+45+51+52+56+58+59+66+68 DNA [Presence] in Cervix by NAA with probe detection, glm]: nCase: 576 | nCon: 19019, corr p-val: 0.521, uncorr p-val: 0.363, OR: 0.882 | model: dis_status ~ 0.026[0.0e+00] + (0.882 * mod_ant[0.363]) + (0.937 * ethnic1[0.752]) + (1.551 * ethnic2[0.001]) + (1.687 * ethnic3[4.6e-06]) + (2.926 * ethnic4[0.004]) + (1.884 * ethnic5[0.286]) + (1.544 * ethnic6[0.013]), glm_warn [False]: nan log10 trans: False | Notes: nan dtype: object	False				False				virus	Papillomaviridae		Alphapapillomavirus 7
iron deficiency anaemia	D50	H. pylori	GroEL	Yes	Tier 2	replicated	0.009861345	1.057738271604125e-08	1.169	1.239	[1.076-1.271]	[1.156-1.327]	385	9044	4445	32363	17859-0	Helicobacter pylori IgG Ab [Presence] in Serum or Plasma by Immunoassay	glm	sex, bmi, ethnic, alc	sex, ethnic	all	all	0	0	dis_status ~ 0.043[4.3e-21] + (1.169 * mod_ant[2.2e-04]) + (0.417 * male[3.1e-13]) + (1.317 * bmi[0.006]) + (1.894 * ethnic1[0.011]) + (1.835 * ethnic2[0.043]) + (1.315 * ethnic3[0.416]) + (0.641 * alc1[0.123]) + (0.426 * alc2[2.3e-06]) + (0.574 * alc3[0.599])	dis_status ~ 0.137[0.0e+00] + (1.239 * mod_ant[1.4e-09]) + (0.543 * male[1.1e-62]) + (5.1e-04 * sex2[0.917]) + (0.860 * ethnic1[0.167]) + (1.519 * ethnic2[1.8e-29]) + (1.017 * ethnic3[0.737]) + (1.460 * ethnic4[0.489]) + (0.848 * ethnic5[0.703]) + (0.806 * ethnic6[0.010])	1.88	1.61	1.27	1.21	1.54	1.32	23005	9358	2919	1526	67.15	67.47	58.49	52.69	0.000219141	1.36083286405209e-09	sex, bmi, ethnic, alc, num_sex_part	sex1 : 3.11e-13, bmi : 5.54e-03, ethnic1 : 1.12e-02, ethnic2 : 4.34e-02, ethnic3 : 4.16e-01, alc1 : 1.23e-01, alc2 : 2.30e-06, alc3 : 5.99e-01	sex1: 0.417 [0.33-0.528], bmi: 1.317 [1.084-1.600], ethnic1: 1.894 [1.157-3.103], ethnic2: 1.835 [1.018-3.306], ethnic3: 1.315 [0.679-2.547], alc1: 0.641 [0.364-1.127], alc2: 0.426 [0.299-0.607], alc3: 0.574 [0.072-4.549]	sex1 : 1.11e-62, sex2 : 9.17e-01, ethnic1 : 1.67e-01, ethnic2 : 1.76e-29, ethnic3 : 7.37e-01, ethnic4 : 4.89e-01, ethnic5 : 7.03e-01, ethnic6 : 1.00e-02	sex1: 0.543 [0.505-0.583], sex2: 5.1e-04 [1.07e-65-2.46e+58], ethnic1: 0.860 [0.695-1.065], ethnic2: 1.519 [1.413-1.634], ethnic3: 1.017 [0.92-1.125], ethnic4: 1.460 [0.499-4.269], ethnic5: 0.848 [0.364-1.977], ethnic6: 0.806 [0.685-0.950]		0 22310-7 [Helicobacter pylori Ab [Presence] in Serum, glm]: nCase: 2986 | nCon: 48879, corr p-val: 9.43e-04, uncorr p-val: 2.04e-04, OR: 1.241 | model: dis_status ~ 0.088[0.0e+00] + (1.241 * mod_ant[2.0e-04]) + (0.569 * male[9.7e-40]) + (0.747 * ethnic1[0.067]) + (0.611 * ethnic2[0.037]) + (0.897 * ethnic3[0.375]) + (1.085 * ethnic4[0.716]) + (0.618 * ethnic5[0.507]) + (0.054 * ethnic6[4.6e-67]), glm_warn [False]: nan log10 trans: False | Notes: nan 1 17780-8 [Helicobacter pylori Ag [Presence] in Stool by Immunoassay, glm]: nCase: 6817 | nCon: 103005, corr p-val: 0.015, uncorr p-val: 4.08e-03, OR: 1.129 | model: dis_status ~ 0.073[0.0e+00] + (1.129 * mod_ant[0.004]) + (0.728 * male[1.5e-32]) + (0.872 * sex2[0.851]) + (0.823 * ethnic1[0.002]) + (1.414 * ethnic2[3.8e-23]) + (0.954 * ethnic3[0.166]) + (1.217 * ethnic4[0.295]) + (1.043 * ethnic5[0.899]) + (0.728 * ethnic6[1.3e-10]), glm_warn [False]: nan log10 trans: False | Notes: nan 2 31843-6 [Helicobacter pylori Ag [Presence] in Stool, glm]: nCase: 948 | nCon: 22470, corr p-val: 0.044, uncorr p-val: 0.014, OR: 1.333 | model: dis_status ~ 0.048[0.0e+00] + (1.333 * mod_ant[0.014]) + (0.663 * male[3.5e-08]) + (8.7e-05 * sex2[0.944]) + (1.166 * ethnic1[0.366]) + (1.119 * ethnic2[0.178]) + (0.406 * ethnic3[2.3e-07]) + (3.783 * ethnic4[2.5e-07]) + (1.463 * ethnic5[0.462]) + (0.746 * ethnic6[0.033]), glm_warn [False]: nan log10 trans: False | Notes: nan 3 80373-4 [Helicobacter pylori Ag [Presence] in Stool by Rapid immunoassay, glm]: nCase: 1077 | nCon: 22173, corr p-val: 0.104, uncorr p-val: 0.041, OR: 1.287 | model: dis_status ~ 0.043[0.0e+00] + (1.287 * mod_ant[0.041]) + (0.817 * male[0.003]) + (5.8e-05 * sex2[0.958]) + (1.060 * ethnic1[0.713]) + (2.053 * ethnic2[3.3e-22]) + (1.109 * ethnic3[0.345]) + (1.090 * ethnic4[0.905]) + (1.506 * ethnic5[0.691]) + (0.884 * ethnic6[0.349]), glm_warn [False]: nan log10 trans: False | Notes: nan 4 16126-5 [Helicobacter pylori IgG Ab [Presence] in Serum, glm]: nCase: 218 | nCon: 4314, corr p-val: 0.674, uncorr p-val: 0.552, OR: 1.13 | model: dis_status ~ 0.059[8.9e-210] + (1.130 * mod_ant[0.552]) + (0.641 * male[0.004]) + (7.110 * sex2[0.095]) + (1.155 * ethnic1[0.889]) + (0.745 * ethnic2[0.527]) + (1.264 * ethnic3[0.454]) + (9.7e-06 * ethnic4[0.974]) + (8.8e-06 * ethnic5[0.979]) + (0.796 * ethnic6[0.313]), glm_warn [False]: nan log10 trans: False | Notes: nan 5 16125-7 [Helicobacter pylori IgA Ab [Presence] in Serum, glm]: nCase: 51 | nCon: 419, corr p-val: 0.854, uncorr p-val: 0.789, OR: 1.113 | model: dis_status ~ 0.123[5.2e-15] + (1.113 * mod_ant[0.789]) + (0.253 * male[0.001]) + (3.3e-07 * ethnic1[0.986]) + (0.868 * ethnic2[0.857]) + (1.265 * ethnic3[0.643]) + (8.134 * ethnic4[0.145]) + (2.100 * ethnic6[0.029]), glm_warn [False]: nan log10 trans: False | Notes: nan dtype: object	2569 46987-4 [Helicobacter pylori IgM Ab [Presence] in Serum by Immunoassay, glm]: nCase: 398 | nCon: 3531, corr p-val: 0.256, uncorr p-val: 0.139, OR: 0.71 | model: dis_status ~ 0.135[2.5e-172] + (0.710 * mod_ant[0.139]) + (0.479 * male[4.1e-09]) + (0.771 * ethnic1[0.515]) + (1.913 * ethnic2[3.7e-04]) + (1.100 * ethnic3[0.652]) + (3.414 * ethnic4[0.146]) + (1.827 * ethnic5[0.585]) + (1.061 * ethnic6[0.735]), glm_warn [False]: nan log10 trans: False | Notes: nan dtype: object	False		0		False		0		bacteria	Helicobacteraceae		H. pylori
iron deficiency anaemia	D50	HSV-1	IgG	Yes	unk	replicated	0.22149928125	1.564884073314194e-10	1.156	1.378	[1.023-1.307]	[1.255-1.513]	385	9044	2070	36935	51916-5	Herpes simplex virus 1 IgG Ab [Presence] in Serum or Plasma by Immunoassay	glm	bmi, ethnic, alc	ethnic	all	all	0	0	dis_status ~ 0.035[9.8e-19] + (1.156 * mod_ant[0.020]) + (1.257 * bmi[0.027]) + (1.725 * ethnic1[0.030]) + (2.004 * ethnic2[0.019]) + (1.308 * ethnic3[0.426]) + (0.577 * alc1[0.056]) + (0.362 * alc2[1.7e-08]) + (0.416 * alc3[0.404])	dis_status ~ 0.045[0.0e+00] + (1.378 * mod_ant[1.6e-11]) + (1.158 * ethnic1[0.413]) + (1.258 * ethnic2[9.0e-05]) + (1.079 * ethnic3[0.314]) + (1.641 * ethnic4[0.022]) + (0.624 * ethnic5[0.513]) + (0.645 * ethnic6[9.6e-06])	3.13	2.99	0.84	0.9	3.57	3.47	15918	21017	728	1342	67.15	67.47	50.81	44.86	0.019688825	1.64724639296231e-11	bmi, ethnic, alc, num_sex_part	bmi : 2.67e-02, ethnic1 : 3.01e-02, ethnic2 : 1.91e-02, ethnic3 : 4.26e-01, alc1 : 5.57e-02, alc2 : 1.73e-08, alc3 : 4.04e-01	bmi: 1.257 [1.027-1.538], ethnic1: 1.725 [1.054-2.825], ethnic2: 2.004 [1.12-3.585], ethnic3: 1.308 [0.676-2.530], alc1: 0.577 [0.329-1.013], alc2: 0.362 [0.254-0.515], alc3: 0.416 [0.053-3.262]	ethnic1 : 4.13e-01, ethnic2 : 9.02e-05, ethnic3 : 3.14e-01, ethnic4 : 2.20e-02, ethnic5 : 5.13e-01, ethnic6 : 9.57e-06	ethnic1: 1.158 [0.815-1.646], ethnic2: 1.258 [1.121-1.410], ethnic3: 1.079 [0.931-1.250], ethnic4: 1.641 [1.074-2.505], ethnic5: 0.624 [0.152-2.562], ethnic6: 0.645 [0.532-0.784]		0 17850-9 [Herpes simplex virus 1 IgG Ab [Presence] in Serum, glm]: nCase: 337 | nCon: 9597, corr p-val: 1.70e-03, uncorr p-val: 3.88e-04, OR: 1.495 | model: dis_status ~ 0.031[0.0e+00] + (1.495 * mod_ant[3.9e-04]) + (0.860 * ethnic1[0.743]) + (0.632 * ethnic2[0.206]) + (1.635 * ethnic3[0.040]) + (0.843 * ethnic4[0.739]) + (3.5e-05 * ethnic5[0.966]) + (0.155 * ethnic6[6.6e-06]), glm_warn [False]: nan log10 trans: False | Notes: nan 1 33291-6 [Herpes simplex virus 1 IgG Ab [Presence] in Serum by Immunoblot, firth]: nCase: 31 | nCon: 409, corr p-val: 0.056, uncorr p-val: 0.019, OR: 2.914 | model: dis_status ~ 0.028[0.0e+00] + (2.914 * mod_ant[0.019]) + (1.414 * ethnic1[0.829]) + (2.711 * ethnic2[0.063]) + (1.690 * ethnic3[0.281]) + (12.291 * ethnic4[0.059]) + (11.938 * ethnic5[0.239]) + (0.116 * ethnic6[0.053]), glm_warn [False]: nan log10 trans: False | Notes: n=440 | DoF=7 | n iters: full : 9.00e+00, null : 6.00e+00 | Conv at last: LL change : 3.61e-12, max abs score : 3.05e-07, beta change : 1.60e-06 | Log Likes: full : -9.80e+01, null : -1.10e+02 | Method: Penalized ML | control: maxit : 2500, maxhs : 0, maxstep : 5, lconv : 1e-05, gconv : 1e-05, xconv : 1e-05, collapse : TRUE, fit : NR, call : logistf.control(maxit = n_iter) | mod control: tau : 0.5, terms.fit : NULL, call : logistf.mod.control() 2 16130-7 [Herpes simplex virus 1 DNA [Presence] in Specimen by NAA with probe detection, glm]: nCase: 3775 | nCon: 91241, corr p-val: 0.327, uncorr p-val: 0.195, OR: 1.064 | model: dis_status ~ 0.038[0.0e+00] + (1.064 * mod_ant[0.195]) + (0.999 * ethnic1[0.995]) + (1.574 * ethnic2[2.5e-31]) + (1.085 * ethnic3[0.120]) + (1.609 * ethnic4[0.058]) + (0.309 * ethnic5[0.098]) + (0.586 * ethnic6[8.6e-13]), glm_warn [False]: nan log10 trans: False | Notes: nan 3 82190-0 [Herpes simplex virus 1 DNA [Presence] in Cerebral spinal fluid by NAA with non-probe detection, firth]: nCase: 667 | nCon: 19374, corr p-val: 0.639, uncorr p-val: 0.482, OR: 1.507 | model: dis_status ~ 0.033[0.0e+00] + (1.507 * mod_ant[0.482]) + (1.729 * ethnic1[0.033]) + (1.596 * ethnic2[1.0e-05]) + (1.214 * ethnic3[0.205]) + (2.736 * ethnic4[0.033]) + (0.252 * ethnic5[0.214]) + (0.646 * ethnic6[6.8e-04]), glm_warn [False]: nan log10 trans: False | Notes: n=20041 | DoF=7 | n iters: full : 8.00e+00, null : 7.00e+00 | Conv at last: LL change : 4.55e-13, max abs score : 4.43e-11, beta change : 3.07e-07 | Log Likes: full : -2.89e+03, null : -2.91e+03 | Method: Penalized ML | control: maxit : 2500, maxhs : 0, maxstep : 5, lconv : 1e-05, gconv : 1e-05, xconv : 1e-05, collapse : TRUE, fit : NR, call : logistf.control(maxit = n_iter) | mod control: tau : 0.5, terms.fit : NULL, call : logistf.mod.control() 4 40466-5 [Herpes simplex virus 1 IgM Ab [Presence] in Serum by Immunofluorescence, glm]: nCase: 425 | nCon: 11326, corr p-val: 0.957, uncorr p-val: 0.94, OR: 1.019 | model: dis_status ~ 0.036[0.0e+00] + (1.019 * mod_ant[0.940]) + (1.203 * ethnic1[0.487]) + (1.209 * ethnic2[0.115]) + (0.877 * ethnic3[0.412]) + (4.8e-06 * ethnic4[0.963]) + (1.735 * ethnic5[0.594]) + (1.039 * ethnic6[0.808]), glm_warn [False]: nan log10 trans: False | Notes: nan dtype: object	2647 16952-4 [Herpes simplex virus 1 DNA [Presence] in Cerebral spinal fluid by NAA with probe detection, glm]: nCase: 949 | nCon: 19404, corr p-val: 0.131, uncorr p-val: 0.056, OR: 0.811 | model: dis_status ~ 0.054[0.0e+00] + (0.811 * mod_ant[0.056]) + (0.688 * ethnic1[0.190]) + (0.883 * ethnic2[0.340]) + (0.832 * ethnic3[0.141]) + (1.108 * ethnic4[0.778]) + (1.083 * ethnic5[0.912]) + (0.358 * ethnic6[9.1e-07]), glm_warn [False]: nan log10 trans: False | Notes: nan 2652 5846-1 [Herpes simplex virus 1 Ag [Presence] in Specimen by Immunofluorescence, glm]: nCase: 225 | nCon: 3438, corr p-val: 0.036, uncorr p-val: 0.011, OR: 0.614 | model: dis_status ~ 0.085[2.1e-218] + (0.614 * mod_ant[0.011]) + (0.855 * ethnic1[0.764]) + (0.297 * ethnic2[0.039]) + (0.384 * ethnic3[0.037]) + (1.320 * ethnic4[0.710]) + (1.5e-05 * ethnic5[0.971]) + (0.136 * ethnic6[8.5e-05]), glm_warn [False]: nan log10 trans: False | Notes: nan dtype: object	False		0		False		0		virus	Herpesviridae	Alphaherpesvirinae	alphaherpesvirus 1
iron deficiency anaemia	D50	HSV-2	IgG	No	unk	did_not_attempt	0.8574359747142857		1.033		[0.903-1.181]		385	9044						bmi, ethnic, num_sex_part		all		0		dis_status ~ 0.032[4.1e-11] + (1.033 * mod_ant[0.640]) + (1.304 * bmi[0.009]) + (2.541 * ethnic1[6.5e-05]) + (2.671 * ethnic2[8.6e-04]) + (1.577 * ethnic3[0.170]) + (0.706 * num_sex_part1[0.425]) + (0.580 * num_sex_part2[0.217]) + (0.467 * num_sex_part3[0.093]) + (0.441 * num_sex_part4[0.064]) + (0.619 * num_sex_part5[0.277])		1.62	1.59	0.81	0.77	1.51	1.51					67.15	67.47			0.640047772		bmi, ethnic, num_sex_part	bmi : 9.45e-03, ethnic1 : 6.49e-05, ethnic2 : 8.62e-04, ethnic3 : 1.70e-01, num_sex_part1 : 4.25e-01, num_sex_part2 : 2.17e-01, num_sex_part3 : 9.27e-02, num_sex_part4 : 6.37e-02, num_sex_part5 : 2.77e-01	bmi: 1.304 [1.067-1.592], ethnic1: 2.541 [1.608-4.016], ethnic2: 2.671 [1.499-4.761], ethnic3: 1.577 [0.823-3.024], num_sex_part1: 0.706 [0.30-1.660], num_sex_part2: 0.580 [0.245-1.376], num_sex_part3: 0.467 [0.192-1.135], num_sex_part4: 0.441 [0.186-1.048], num_sex_part5: 0.619 [0.26-1.470]				0 17851-7 [Herpes simplex virus 2 IgG Ab [Presence] in Serum, glm]: nCase: 329 | nCon: 9491, corr p-val: 0.063, uncorr p-val: 0.023, OR: 1.354 | model: dis_status ~ 0.036[0.0e+00] + (1.354 * mod_ant[0.023]) + (1.018 * ethnic1[0.969]) + (0.494 * ethnic2[0.092]) + (1.667 * ethnic3[0.041]) + (0.823 * ethnic4[0.704]) + (3.4e-05 * ethnic5[0.966]) + (0.183 * ethnic6[9.7e-06]), glm_warn [False]: nan log10 trans: False | Notes: nan 1 43180-9 [Herpes simplex virus 2 IgG Ab [Presence] in Serum or Plasma by Immunoassay, glm]: nCase: 1407 | nCon: 28010, corr p-val: 0.222, uncorr p-val: 0.108, OR: 1.101 | model: dis_status ~ 0.047[0.0e+00] + (1.101 * mod_ant[0.108]) + (1.310 * ethnic1[0.129]) + (1.263 * ethnic2[5.1e-04]) + (1.070 * ethnic3[0.529]) + (1.211 * ethnic4[0.748]) + (0.514 * ethnic5[0.511]) + (0.668 * ethnic6[6.0e-04]), glm_warn [False]: nan log10 trans: False | Notes: nan 2 45210-2 [Herpes simplex virus 2 IgM Ab [Presence] in Serum by Immunofluorescence, glm]: nCase: 420 | nCon: 10862, corr p-val: 0.304, uncorr p-val: 0.172, OR: 1.378 | model: dis_status ~ 0.037[0.0e+00] + (1.378 * mod_ant[0.172]) + (1.171 * ethnic1[0.553]) + (1.158 * ethnic2[0.226]) + (0.872 * ethnic3[0.392]) + (4.7e-06 * ethnic4[0.963]) + (1.796 * ethnic5[0.572]) + (1.038 * ethnic6[0.817]), glm_warn [False]: nan log10 trans: False | Notes: nan 3 16955-7 [Herpes simplex virus 2 IgG Ab [Presence] in Serum by Immunoblot, glm]: nCase: 34 | nCon: 483, corr p-val: 0.323, uncorr p-val: 0.189, OR: 1.641 | model: dis_status ~ 0.036[8.9e-18] + (1.641 * mod_ant[0.189]) + (7.5e-08 * ethnic1[0.996]) + (3.218 * ethnic2[0.024]) + (2.555 * ethnic3[0.036]) + (16.966 * ethnic4[0.056]) + (8.9e-08 * ethnic5[0.999]) + (7.5e-08 * ethnic6[0.989]), glm_warn [False]: nan log10 trans: False | Notes: nan dtype: object	2656 16960-7 [Herpes simplex virus 2 DNA [Presence] in Cerebral spinal fluid by NAA with probe detection, glm]: nCase: 967 | nCon: 19524, corr p-val: 0.118, uncorr p-val: 0.049, OR: 0.758 | model: dis_status ~ 0.053[0.0e+00] + (0.758 * mod_ant[0.049]) + (0.640 * ethnic1[0.132]) + (0.904 * ethnic2[0.463]) + (0.932 * ethnic3[0.567]) + (1.278 * ethnic4[0.479]) + (1.401 * ethnic5[0.646]) + (0.370 * ethnic6[3.3e-06]), glm_warn [False]: nan log10 trans: False | Notes: nan 2660 5849-5 [Herpes simplex virus 2 Ag [Presence] in Specimen by Immunofluorescence, glm]: nCase: 230 | nCon: 3512, corr p-val: 0.256, uncorr p-val: 0.139, OR: 0.72 | model: dis_status ~ 0.079[1.2e-244] + (0.720 * mod_ant[0.139]) + (0.878 * ethnic1[0.804]) + (0.703 * ethnic2[0.341]) + (0.453 * ethnic3[0.061]) + (1.390 * ethnic4[0.659]) + (1.6e-05 * ethnic5[0.972]) + (0.136 * ethnic6[8.3e-05]), glm_warn [False]: nan log10 trans: False | Notes: nan 2661 82191-8 [Herpes simplex virus 2 DNA [Presence] in Cerebral spinal fluid by NAA with non-probe detection, firth]: nCase: 675 | nCon: 19529, corr p-val: 0.231, uncorr p-val: 0.115, OR: 0.341 | model: dis_status ~ 0.033[0.0e+00] + (0.341 * mod_ant[0.115]) + (1.704 * ethnic1[0.037]) + (1.587 * ethnic2[1.1e-05]) + (1.200 * ethnic3[0.233]) + (2.665 * ethnic4[0.037]) + (0.249 * ethnic5[0.208]) + (0.640 * ethnic6[5.2e-04]), glm_warn [False]: nan log10 trans: False | Notes: n=20204 | DoF=7 | n iters: full : 8.00e+00, null : 7.00e+00 | Conv at last: LL change : 0.00e+00, max abs score : 1.45e-09, beta change : 3.15e-07 | Log Likes: full : -2.92e+03, null : -2.95e+03 | Method: Penalized ML | control: maxit : 2500, maxhs : 0, maxstep : 5, lconv : 1e-05, gconv : 1e-05, xconv : 1e-05, collapse : TRUE, fit : NR, call : logistf.control(maxit = n_iter) | mod control: tau : 0.5, terms.fit : NULL, call : logistf.mod.control() dtype: object	False				False				virus	Herpesviridae	Alphaherpesvirinae	alphaherpesvirus 2
iron deficiency anaemia	D50	HTLV-1	env	No	unk	did_not_attempt	0.362942235		1.274		[1.002-1.619]		385	9044						sex, bmi, ethnic		all		0		dis_status ~ 0.017[1.2e-36] + (1.274 * mod_ant[0.048]) + (0.407 * male[4.4e-14]) + (1.361 * bmi[0.002]) + (2.867 * ethnic1[6.5e-06]) + (2.512 * ethnic2[0.002]) + (1.552 * ethnic3[0.186])		1.4	1.35	0.44	0.46	1.46	1.43					67.15	67.47			0.048392298		sex, bmi, ethnic	sex1 : 4.36e-14, bmi : 1.73e-03, ethnic1 : 6.52e-06, ethnic2 : 1.54e-03, ethnic3 : 1.86e-01	sex1: 0.407 [0.322-0.514], bmi: 1.361 [1.122-1.651], ethnic1: 2.867 [1.814-4.531], ethnic2: 2.512 [1.421-4.441], ethnic3: 1.552 [0.809-2.976]						False				False				virus	Retroviridae	Orthoretrovirinae	T-lymphotropic virus 1
iron deficiency anaemia	D50	JCV	VP1	No	unk	did_not_attempt	0.8574359747142857		0.955		[0.804-1.135]		385	9044						sex, ethnic		all		0		dis_status ~ 0.060[9.5e-36] + (0.955 * mod_ant[0.600]) + (0.423 * male[4.9e-13]) + (2.872 * ethnic1[6.3e-06]) + (2.784 * ethnic2[4.0e-04]) + (1.569 * ethnic3[0.175])		2.5	2.53	0.63	0.6	2.49	2.5					67.15	67.47			0.59961417		sex, ethnic	sex1 : 4.91e-13, ethnic1 : 6.35e-06, ethnic2 : 3.99e-04, ethnic3 : 1.75e-01	sex1: 0.423 [0.335-0.534], ethnic1: 2.872 [1.817-4.540], ethnic2: 2.784 [1.579-4.906], ethnic3: 1.569 [0.819-3.006]				0 33295-7 [JC virus DNA [Presence] in Cerebral spinal fluid by NAA with probe detection, firth]: nCase: 51 | nCon: 1097, corr p-val: 0.661, uncorr p-val: 0.522, OR: 0.446 | model: dis_status ~ 0.074[0.0e+00] + (0.446 * mod_ant[0.522]) + (0.542 * male[0.034]) + (0.401 * ethnic1[0.463]) + (0.861 * ethnic2[0.641]) + (0.931 * ethnic3[0.879]) + (4.534 * ethnic4[0.424]) + (0.192 * ethnic6[0.125]), glm_warn [False]: nan log10 trans: False | Notes: n=1148 | DoF=7 | n iters: full : 9.00e+00, null : 6.00e+00 | Conv at last: LL change : 1.42e-13, max abs score : 5.35e-08, beta change : 3.28e-07 | Log Likes: full : -2.00e+02, null : -2.05e+02 | Method: Penalized ML | control: maxit : 2500, maxhs : 0, maxstep : 5, lconv : 1e-05, gconv : 1e-05, xconv : 1e-05, collapse : TRUE, fit : NR, call : logistf.control(maxit = n_iter) | mod control: tau : 0.5, terms.fit : NULL, call : logistf.mod.control() 1 70173-0 [JC virus Ab [Presence] in Serum or Plasma by Immunoassay, glm]: nCase: 211 | nCon: 7370, corr p-val: 0.674, uncorr p-val: 0.561, OR: 0.921 | model: dis_status ~ 0.035[7.5e-183] + (0.921 * mod_ant[0.561]) + (0.343 * male[4.3e-07]) + (2.6e-06 * ethnic1[0.973]) + (1.990 * ethnic2[5.8e-04]) + (0.868 * ethnic3[0.595]) + (2.180 * ethnic4[0.453]) + (2.2e-06 * ethnic5[0.990]) + (0.902 * ethnic6[0.734]), glm_warn [False]: nan log10 trans: False | Notes: nan dtype: object	2665 42921-7 [JC virus DNA [Presence] in Specimen by NAA with probe detection, firth]: nCase: 60 | nCon: 923, corr p-val: 0.618, uncorr p-val: 0.463, OR: 1.723 | model: dis_status ~ 0.060[0.0e+00] + (1.723 * mod_ant[0.463]) + (0.672 * male[0.160]) + (0.528 * ethnic1[0.627]) + (1.843 * ethnic2[0.029]) + (0.376 * ethnic3[0.187]) + (5.520 * ethnic4[0.129]) + (3.969 * ethnic5[0.450]) + (1.506 * ethnic6[0.511]), glm_warn [False]: nan log10 trans: False | Notes: n=983 | DoF=8 | n iters: full : 8.00e+00, null : 6.00e+00 | Conv at last: LL change : 1.05e-12, max abs score : 1.03e-07, beta change : 9.81e-07 | Log Likes: full : -2.14e+02, null : -2.22e+02 | Method: Penalized ML | control: maxit : 2500, maxhs : 0, maxstep : 5, lconv : 1e-05, gconv : 1e-05, xconv : 1e-05, collapse : TRUE, fit : NR, call : logistf.control(maxit = n_iter) | mod control: tau : 0.5, terms.fit : NULL, call : logistf.mod.control() dtype: object	False				False				virus	Polyomaviridae		polyomavirus 2
iron deficiency anaemia	D50	KSHV	K8_1	No	unk	did_not_attempt	0.74875820625		1.253		[0.934-1.682]		385	9044						sex, bmi, ethnic, alc		all		0		dis_status ~ 0.037[1.1e-15] + (1.253 * mod_ant[0.133]) + (0.426 * male[1.0e-12]) + (1.336 * bmi[0.003]) + (1.975 * ethnic1[0.007]) + (2.003 * ethnic2[0.021]) + (1.363 * ethnic3[0.359]) + (0.637 * alc1[0.117]) + (0.414 * alc2[1.0e-06]) + (0.558 * alc3[0.580])		1.76	1.72	0.35	0.37	1.77	1.76					67.15	67.47			0.13311257		sex, bmi, ethnic, alc	sex1 : 1.04e-12, bmi : 3.33e-03, ethnic1 : 6.84e-03, ethnic2 : 2.05e-02, ethnic3 : 3.59e-01, alc1 : 1.17e-01, alc2 : 1.02e-06, alc3 : 5.80e-01	sex1: 0.426 [0.337-0.539], bmi: 1.336 [1.101-1.621], ethnic1: 1.975 [1.206-3.233], ethnic2: 2.003 [1.113-3.605], ethnic3: 1.363 [0.704-2.638], alc1: 0.637 [0.362-1.120], alc2: 0.414 [0.291-0.590], alc3: 0.558 [0.07-4.417]						False				False				virus	Herpesviridae		gammaherpesvirus 8
iron deficiency anaemia	D50	MCV	VP1	No	unk	did_not_attempt	0.8574359747142857		1.029		[0.908-1.167]		385	9044						sex, ethnic		all		0		dis_status ~ 0.049[2.0e-55] + (1.029 * mod_ant[0.654]) + (0.420 * male[2.9e-13]) + (2.838 * ethnic1[7.4e-06]) + (2.742 * ethnic2[5.1e-04]) + (1.558 * ethnic3[0.182])		2.86	2.85	0.82	0.82	2.97	3					67.15	67.47			0.654378816		sex, ethnic, num_sex_part	sex1 : 2.87e-13, ethnic1 : 7.41e-06, ethnic2 : 5.06e-04, ethnic3 : 1.82e-01	sex1: 0.420 [0.333-0.530], ethnic1: 2.838 [1.798-4.479], ethnic2: 2.742 [1.553-4.842], ethnic3: 1.558 [0.813-2.985]						False				False				virus	Polyomaviridae		polyomavirus 5
iron deficiency anaemia	D50	T. gondii	p22	No	unk	did_not_attempt	0.8574359747142857		1.076		[0.902-1.284]		385	9044						sex, bmi, ethnic		all		0		dis_status ~ 0.021[3.1e-37] + (1.076 * mod_ant[0.416]) + (0.409 * male[5.9e-14]) + (1.362 * bmi[0.002]) + (2.899 * ethnic1[5.1e-06]) + (2.522 * ethnic2[0.002]) + (1.556 * ethnic3[0.183])		1.5	1.47	0.58	0.59	1.49	1.49					67.15	67.47			0.415746668		sex, bmi, ethnic, num_sex_part	sex1 : 5.88e-14, bmi : 1.73e-03, ethnic1 : 5.13e-06, ethnic2 : 1.50e-03, ethnic3 : 1.83e-01	sex1: 0.409 [0.323-0.516], bmi: 1.362 [1.123-1.652], ethnic1: 2.899 [1.835-4.581], ethnic2: 2.522 [1.425-4.465], ethnic3: 1.556 [0.812-2.985]					2669 22580-5 [Toxoplasma gondii IgG Ab [Presence] in Serum, glm]: nCase: 892 | nCon: 8037, corr p-val: 0.327, uncorr p-val: 0.194, OR: 0.859 | model: dis_status ~ 0.141[8.8e-210] + (0.859 * mod_ant[0.194]) + (0.830 * male[0.009]) + (2.3e-04 * sex2[0.966]) + (0.495 * ethnic1[0.033]) + (0.992 * ethnic2[0.937]) + (0.884 * ethnic3[0.158]) + (0.740 * ethnic4[0.393]) + (0.447 * ethnic5[0.435]) + (0.344 * ethnic6[3.7e-09]), glm_warn [False]: nan log10 trans: False | Notes: nan 2670 29904-0 [Toxoplasma gondii DNA [Presence] in Specimen by NAA with probe detection, firth]: nCase: 247 | nCon: 3853, corr p-val: 0.783, uncorr p-val: 0.678, OR: 0.82 | model: dis_status ~ 0.071[0.0e+00] + (0.820 * mod_ant[0.678]) + (0.914 * male[0.491]) + (0.367 * ethnic1[0.069]) + (1.242 * ethnic2[0.178]) + (0.794 * ethnic3[0.239]) + (2.125 * ethnic4[0.313]) + (1.306 * ethnic5[0.862]) + (0.486 * ethnic6[0.027]), glm_warn [False]: nan log10 trans: False | Notes: n=4100 | DoF=8 | n iters: full : 7.00e+00, null : 6.00e+00 | Conv at last: LL change : 2.05e-11, max abs score : 1.56e-07, beta change : 2.04e-06 | Log Likes: full : -9.15e+02, null : -9.23e+02 | Method: Penalized ML | control: maxit : 2500, maxhs : 0, maxstep : 5, lconv : 1e-05, gconv : 1e-05, xconv : 1e-05, collapse : TRUE, fit : NR, call : logistf.control(maxit = n_iter) | mod control: tau : 0.5, terms.fit : NULL, call : logistf.mod.control() 2671 30569-8 [Toxoplasma gondii IgM Ab [Presence] in Cerebral spinal fluid by Immunoassay, firth]: nCase: 24 | nCon: 960, corr p-val: 0.521, uncorr p-val: 0.36, OR: 0.565 | model: dis_status ~ 0.028[0.0e+00] + (0.565 * mod_ant[0.360]) + (0.483 * male[0.076]) + (8.006 * sex2[0.297]) + (0.586 * ethnic1[0.699]) + (3.161 * ethnic2[0.018]) + (0.922 * ethnic3[0.906]) + (24.333 * ethnic4[0.153]) + (1.259 * ethnic6[0.740]), glm_warn [False]: nan log10 trans: False | Notes: n=984 | DoF=8 | n iters: full : 1.00e+01, null : 7.00e+00 | Conv at last: LL change : 1.43e-11, max abs score : 8.04e-07, beta change : 2.68e-06 | Log Likes: full : -1.04e+02, null : -1.11e+02 | Method: Penalized ML | control: maxit : 2500, maxhs : 0, maxstep : 5, lconv : 1e-05, gconv : 1e-05, xconv : 1e-05, collapse : TRUE, fit : NR, call : logistf.control(maxit = n_iter) | mod control: tau : 0.5, terms.fit : NULL, call : logistf.mod.control() 2672 40677-7 [Toxoplasma gondii IgG Ab [Presence] in Serum by Immunoassay, glm]: nCase: 1179 | nCon: 16366, corr p-val: 0.908, uncorr p-val: 0.865, OR: 0.983 | model: dis_status ~ 0.074[0.0e+00] + (0.983 * mod_ant[0.865]) + (0.978 * male[0.712]) + (0.967 * ethnic1[0.887]) + (1.232 * ethnic2[0.016]) + (0.849 * ethnic3[0.229]) + (0.418 * ethnic4[0.391]) + (1.8e-05 * ethnic5[0.939]) + (0.662 * ethnic6[0.004]), glm_warn [False]: nan log10 trans: False | Notes: nan 2674 42626-2 [Toxoplasma gondii DNA [Presence] in Cerebral spinal fluid by NAA with probe detection, firth]: nCase: 133 | nCon: 2558, corr p-val: 0.847, uncorr p-val: 0.758, OR: 0.656 | model: dis_status ~ 0.053[0.0e+00] + (0.656 * mod_ant[0.758]) + (0.699 * male[0.047]) + (7.052 * ethnic1[0.009]) + (1.974 * ethnic2[0.010]) + (1.861 * ethnic3[0.088]) + (2.732 * ethnic4[0.555]) + (2.732 * ethnic5[0.555]) + (1.377 * ethnic6[0.381]), glm_warn [False]: nan log10 trans: False | Notes: n=2691 | DoF=8 | n iters: full : 7.00e+00, null : 6.00e+00 | Conv at last: LL change : 4.02e-11, max abs score : 7.98e-07, beta change : 3.12e-06 | Log Likes: full : -5.15e+02, null : -5.24e+02 | Method: Penalized ML | control: maxit : 2500, maxhs : 0, maxstep : 5, lconv : 1e-05, gconv : 1e-05, xconv : 1e-05, collapse : TRUE, fit : NR, call : logistf.control(maxit = n_iter) | mod control: tau : 0.5, terms.fit : NULL, call : logistf.mod.control() dtype: object	False				False				other	Sarcocystidae	Toxoplasmatinae	T. gondii
iron deficiency anaemia	D50	VZV	gE_gl	No	unk	did_not_attempt	0.8574359747142857		0.953		[0.778-1.167]		385	9044						sex, bmi		all		0		dis_status ~ 0.027[8.2e-21] + (0.953 * mod_ant[0.642]) + (0.417 * male[2.2e-13]) + (1.376 * bmi[0.001])		2.69	2.72	0.48	0.51	2.66	2.72					67.15	67.47			0.641950243		sex, bmi	sex1 : 2.20e-13, bmi : 1.03e-03	sex1: 0.417 [0.33-0.527], bmi: 1.376 [1.137-1.666]				0 11483-5 [Varicella zoster virus DNA [Presence] in Specimen by NAA with probe detection, glm]: nCase: 1442 | nCon: 33594, corr p-val: 0.268, uncorr p-val: 0.149, OR: 0.863 | model: dis_status ~ 0.048[0.0e+00] + (0.863 * mod_ant[0.149]) + (0.785 * male[1.3e-05]) + (7.3e-05 * sex2[0.934]), glm_warn [False]: nan log10 trans: False | Notes: nan dtype: object	2676 15410-4 [Varicella zoster virus IgG Ab [Presence] in Serum by Immunoassay, glm]: nCase: 11506 | nCon: 224763, corr p-val: 0.032, uncorr p-val: 9.27e-03, OR: 1.078 | model: dis_status ~ 0.048[0.0e+00] + (1.078 * mod_ant[0.009]) + (0.957 * male[0.051]) + (1.412 * sex2[0.564]), glm_warn [False]: nan log10 trans: False | Notes: nan 2677 19162-7 [Varicella zoster virus IgG Ab [Presence] in Serum, glm]: nCase: 6320 | nCon: 115937, corr p-val: 3.74e-11, uncorr p-val: 3.50e-12, OR: 1.226 | model: dis_status ~ 0.048[0.0e+00] + (1.226 * mod_ant[3.5e-12]) + (0.948 * male[0.128]) + (8.2e-06 * sex2[0.885]), glm_warn [False]: nan log10 trans: False | Notes: nan 2678 21598-8 [Varicella zoster virus DNA [Presence] in Cerebral spinal fluid by NAA with probe detection, glm]: nCase: 551 | nCon: 9771, corr p-val: 0.661, uncorr p-val: 0.515, OR: 1.093 | model: dis_status ~ 0.062[0.0e+00] + (1.093 * mod_ant[0.515]) + (0.790 * male[0.008]) + (5.6e-05 * sex2[0.966]), glm_warn [False]: nan log10 trans: False | Notes: nan 2679 29248-2 [Varicella zoster virus DNA [Presence] in Blood by NAA with probe detection, firth]: nCase: 106 | nCon: 1310, corr p-val: 0.507, uncorr p-val: 0.338, OR: 1.687 | model: dis_status ~ 0.094[0.0e+00] + (1.687 * mod_ant[0.338]) + (0.723 * male[0.108]), glm_warn [False]: nan log10 trans: False | Notes: n=1416 | DoF=2 | n iters: full : 6.00e+00, null : 6.00e+00 | Conv at last: LL change : 1.21e-11, max abs score : 7.53e-08, beta change : 9.84e-07 | Log Likes: full : -3.71e+02, null : -3.72e+02 | Method: Penalized ML | control: maxit : 2500, maxhs : 0, maxstep : 5, lconv : 1e-05, gconv : 1e-05, xconv : 1e-05, collapse : TRUE, fit : NR, call : logistf.control(maxit = n_iter) | mod control: tau : 0.5, terms.fit : NULL, call : logistf.mod.control() 2680 43588-3 [Varicella zoster virus IgM Ab [Presence] in Serum by Immunofluorescence, firth]: nCase: 130 | nCon: 1730, corr p-val: 0.844, uncorr p-val: 0.742, OR: 1.211 | model: dis_status ~ 0.079[0.0e+00] + (1.211 * mod_ant[0.742]) + (0.891 * male[0.546]) + (4.235 * sex2[0.441]), glm_warn [False]: nan log10 trans: False | Notes: n=1860 | DoF=3 | n iters: full : 6.00e+00, null : 6.00e+00 | Conv at last: LL change : 3.98e-12, max abs score : 4.29e-08, beta change : 5.26e-07 | Log Likes: full : -4.68e+02, null : -4.68e+02 | Method: Penalized ML | control: maxit : 2500, maxhs : 0, maxstep : 5, lconv : 1e-05, gconv : 1e-05, xconv : 1e-05, collapse : TRUE, fit : NR, call : logistf.control(maxit = n_iter) | mod control: tau : 0.5, terms.fit : NULL, call : logistf.mod.control() 2681 5882-6 [Varicella zoster virus Ag [Presence] in Specimen by Immunofluorescence, glm]: nCase: 190 | nCon: 2497, corr p-val: 0.554, uncorr p-val: 0.399, OR: 1.141 | model: dis_status ~ 0.091[2.7e-115] + (1.141 * mod_ant[0.399]) + (0.527 * male[1.3e-04]), glm_warn [False]: nan log10 trans: False | Notes: nan 2683 82188-4 [Varicella zoster virus DNA [Presence] in Cerebral spinal fluid by NAA with non-probe detection, firth]: nCase: 584 | nCon: 18518, corr p-val: 0.981, uncorr p-val: 0.981, OR: 1.011 | model: dis_status ~ 0.036[0.0e+00] + (1.011 * mod_ant[0.981]) + (0.783 * male[0.004]) + (0.971 * sex2[0.983]), glm_warn [False]: nan log10 trans: False | Notes: n=19102 | DoF=3 | n iters: full : 7.00e+00, null : 7.00e+00 | Conv at last: LL change : 1.82e-12, max abs score : 1.80e-08, beta change : 1.62e-07 | Log Likes: full : -2.60e+03, null : -2.61e+03 | Method: Penalized ML | control: maxit : 2500, maxhs : 0, maxstep : 5, lconv : 1e-05, gconv : 1e-05, xconv : 1e-05, collapse : TRUE, fit : NR, call : logistf.control(maxit = n_iter) | mod control: tau : 0.5, terms.fit : NULL, call : logistf.mod.control() dtype: object	False				False				virus	Herpesviridae		alphaherpesvirus 3
vitamin b12 deficiency anaemia	D51	BKV	VP1	No	unk	did_not_attempt	0.96262778		0.988		[0.605-1.614]		66	9363						age, same_sex		all		0		dis_status ~ 2.7e-04[1.0e-07] + (0.988 * mod_ant[0.963]) + (1.592 * age[0.006]) + (1.395 * same_sex1[0.647]) + (2.002 * same_sex2[0.028])		3.37	3.39	0.45	0.48	3.49	3.53					70.43	67.44			0.96262778		age, same_sex	age : 6.45e-03, same_sex1 : 6.47e-01, same_sex2 : 2.76e-02	age: 1.592 [1.139-2.224], same_sex1: 1.395 [0.335-5.804], same_sex2: 2.002 [1.08-3.712]						False				False				virus	Polyomaviridae		polyomavirus 1
vitamin b12 deficiency anaemia	D51	C. trach.	momp_D	No	unk	did_not_attempt	0.9243231848780488		0.958		[0.687-1.336]		66	9363						sex, age, same_sex		all		0		dis_status ~ 3.3e-04[1.3e-10] + (0.958 * mod_ant[0.799]) + (0.468 * male[0.006]) + (1.608 * age[0.006]) + (1.631 * same_sex1[0.503]) + (1.933 * same_sex2[0.037])		1.26	1.31	0.74	0.75	1.18	1.2					70.43	67.44			0.79949162		sex, age, same_sex	sex1 : 6.32e-03, age : 5.56e-03, same_sex1 : 5.03e-01, same_sex2 : 3.70e-02	sex1: 0.468 [0.271-0.807], age: 1.608 [1.149-2.249], same_sex1: 1.631 [0.389-6.838], same_sex2: 1.933 [1.04-3.590]				0 43404-3 [Chlamydia trachomatis DNA [Presence] in Specimen by Probe with signal amplification, firth]: nCase: 595 | nCon: 452025, corr p-val: 0.108, uncorr p-val: 0.021, OR: 0.424 | model: dis_status ~ 1.7e-04[0.0e+00] + (0.424 * mod_ant[0.021]) + (0.422 * male[1.1e-16]) + (2.242 * sex2[0.615]) + (1.781 * age[0.0e+00]), glm_warn [False]: nan log10 trans: False | Notes: n=452620 | DoF=4 | n iters: full : 1.10e+01, null : 9.00e+00 | Conv at last: LL change : 2.14e-09, max abs score : 2.71e-09, beta change : 6.84e-08 | Log Likes: full : -4.33e+03, null : -4.53e+03 | Method: Penalized ML | control: maxit : 2500, maxhs : 0, maxstep : 5, lconv : 1e-05, gconv : 1e-05, xconv : 1e-05, collapse : TRUE, fit : NR, call : logistf.control(maxit = n_iter) | mod control: tau : 0.5, terms.fit : NULL, call : logistf.mod.control() 1 4993-2 [Chlamydia trachomatis rRNA [Presence] in Specimen by Probe, firth]: nCase: 253 | nCon: 50867, corr p-val: 0.267, uncorr p-val: 0.071, OR: 0.301 | model: dis_status ~ 7.6e-04[0.0e+00] + (0.301 * mod_ant[0.071]) + (0.505 * male[9.6e-05]) + (7.985 * sex2[0.277]) + (1.624 * age[0.0e+00]), glm_warn [False]: nan log10 trans: False | Notes: n=51120 | DoF=4 | n iters: full : 1.00e+01, null : 8.00e+00 | Conv at last: LL change : -9.89e-11, max abs score : 1.35e-09, beta change : 1.06e-07 | Log Likes: full : -1.54e+03, null : -1.59e+03 | Method: Penalized ML | control: maxit : 2500, maxhs : 0, maxstep : 5, lconv : 1e-05, gconv : 1e-05, xconv : 1e-05, collapse : TRUE, fit : NR, call : logistf.control(maxit = n_iter) | mod control: tau : 0.5, terms.fit : NULL, call : logistf.mod.control() 2 6357-8 [Chlamydia trachomatis DNA [Presence] in Urine by NAA with probe detection, firth]: nCase: 241 | nCon: 246830, corr p-val: 0.392, uncorr p-val: 0.135, OR: 0.487 | model: dis_status ~ 1.2e-04[0.0e+00] + (0.487 * mod_ant[0.135]) + (0.469 * male[1.7e-08]) + (5.381 * sex2[0.353]) + (1.782 * age[0.0e+00]), glm_warn [False]: nan log10 trans: False | Notes: n=247071 | DoF=4 | n iters: full : 1.10e+01, null : 9.00e+00 | Conv at last: LL change : -4.25e-10, max abs score : 1.71e-08, beta change : 5.23e-07 | Log Likes: full : -1.81e+03, null : -1.90e+03 | Method: Penalized ML | control: maxit : 2500, maxhs : 0, maxstep : 5, lconv : 1e-05, gconv : 1e-05, xconv : 1e-05, collapse : TRUE, fit : NR, call : logistf.control(maxit = n_iter) | mod control: tau : 0.5, terms.fit : NULL, call : logistf.mod.control() 3 31777-6 [Chlamydia trachomatis Ag [Presence] in Specimen, firth]: nCase: 440 | nCon: 102954, corr p-val: 0.653, uncorr p-val: 0.335, OR: 0.651 | model: dis_status ~ 9.8e-05[0.0e+00] + (0.651 * mod_ant[0.335]) + (0.630 * male[7.5e-05]) + (13.123 * sex2[0.214]) + (2.079 * age[0.0e+00]), glm_warn [False]: nan log10 trans: False | Notes: n=103394 | DoF=4 | n iters: full : 1.00e+01, null : 8.00e+00 | Conv at last: LL change : -7.69e-10, max abs score : 5.20e-08, beta change : 2.52e-06 | Log Likes: full : -2.58e+03, null : -2.83e+03 | Method: Penalized ML | control: maxit : 2500, maxhs : 0, maxstep : 5, lconv : 1e-05, gconv : 1e-05, xconv : 1e-05, collapse : TRUE, fit : NR, call : logistf.control(maxit = n_iter) | mod control: tau : 0.5, terms.fit : NULL, call : logistf.mod.control() 4 6356-0 [Chlamydia trachomatis DNA [Presence] in Genital specimen by NAA with probe detection, firth]: nCase: 82 | nCon: 62635, corr p-val: 0.653, uncorr p-val: 0.318, OR: 0.314 | model: dis_status ~ 1.4e-04[0.0e+00] + (0.314 * mod_ant[0.318]) + (0.476 * male[0.089]) + (37.513 * sex2[0.108]) + (1.749 * age[3.2e-12]), glm_warn [False]: nan log10 trans: False | Notes: n=62717 | DoF=4 | n iters: full : 1.10e+01, null : 9.00e+00 | Conv at last: LL change : -8.49e-11, max abs score : 2.56e-07, beta change : 5.54e-06 | Log Likes: full : -5.95e+02, null : -6.23e+02 | Method: Penalized ML | control: maxit : 2500, maxhs : 0, maxstep : 5, lconv : 1e-05, gconv : 1e-05, xconv : 1e-05, collapse : TRUE, fit : NR, call : logistf.control(maxit = n_iter) | mod control: tau : 0.5, terms.fit : NULL, call : logistf.mod.control() 5 21190-4 [Chlamydia trachomatis DNA [Presence] in Cervix by NAA with probe detection, firth]: nCase: 171 | nCon: 61845, corr p-val: 0.845, uncorr p-val: 0.646, OR: 0.755 | model: dis_status ~ 5.6e-04[0.0e+00] + (0.755 * mod_ant[0.646]) + (0.232 * male[0.177]) + (35.578 * sex2[0.110]) + (1.524 * age[1.2e-10]), glm_warn [False]: nan log10 trans: False | Notes: n=62016 | DoF=4 | n iters: full : 1.00e+01, null : 8.00e+00 | Conv at last: LL change : 1.08e-09, max abs score : 1.39e-08, beta change : 1.86e-06 | Log Likes: full : -1.15e+03, null : -1.17e+03 | Method: Penalized ML | control: maxit : 2500, maxhs : 0, maxstep : 5, lconv : 1e-05, gconv : 1e-05, xconv : 1e-05, collapse : TRUE, fit : NR, call : logistf.control(maxit = n_iter) | mod control: tau : 0.5, terms.fit : NULL, call : logistf.mod.control() 6 42931-6 [Chlamydia trachomatis rRNA [Presence] in Urine by NAA with probe detection, firth]: nCase: 261 | nCon: 132206, corr p-val: 0.858, uncorr p-val: 0.676, OR: 0.838 | model: dis_status ~ 3.6e-04[0.0e+00] + (0.838 * mod_ant[0.676]) + (0.358 * male[1.3e-10]) + (3.017 * sex2[0.511]) + (1.675 * age[0.0e+00]), glm_warn [False]: nan log10 trans: False | Notes: n=132467 | DoF=4 | n iters: full : 1.00e+01, null : 9.00e+00 | Conv at last: LL change : -5.68e-12, max abs score : 1.17e-07, beta change : 1.13e-07 | Log Likes: full : -1.79e+03, null : -1.88e+03 | Method: Penalized ML | control: maxit : 2500, maxhs : 0, maxstep : 5, lconv : 1e-05, gconv : 1e-05, xconv : 1e-05, collapse : TRUE, fit : NR, call : logistf.control(maxit = n_iter) | mod control: tau : 0.5, terms.fit : NULL, call : logistf.mod.control() 7 16599-3 [Chlamydia trachomatis DNA [Presence] in Blood by NAA with probe detection, firth]: nCase: 31 | nCon: 50386, corr p-val: 0.967, uncorr p-val: 0.881, OR: 0.812 | model: dis_status ~ 7.6e-05[0.0e+00] + (0.812 * mod_ant[0.881]) + (7.955 * male[0.017]) + (92.483 * sex2[0.062]) + (1.661 * age[3.8e-04]), glm_warn [False]: nan log10 trans: False | Notes: n=50417 | DoF=4 | n iters: full : 1.20e+01, null : 1.00e+01 | Conv at last: LL change : 3.06e-11, max abs score : 7.89e-07, beta change : 4.14e-06 | Log Likes: full : -2.48e+02, null : -2.60e+02 | Method: Penalized ML | control: maxit : 2500, maxhs : 0, maxstep : 5, lconv : 1e-05, gconv : 1e-05, xconv : 1e-05, collapse : TRUE, fit : NR, call : logistf.control(maxit = n_iter) | mod control: tau : 0.5, terms.fit : NULL, call : logistf.mod.control() 8 45084-1 [Chlamydia trachomatis DNA [Presence] in Vaginal fluid by NAA with probe detection, firth]: nCase: 99 | nCon: 45744, corr p-val: 0.967, uncorr p-val: 0.906, OR: 0.928 | model: dis_status ~ 7.1e-04[0.0e+00] + (0.928 * mod_ant[0.906]) + (2.891 * male[0.272]) + (102.137 * sex2[0.059]) + (1.348 * age[9.2e-05]), glm_warn [False]: nan log10 trans: False | Notes: n=45843 | DoF=4 | n iters: full : 9.00e+00, null : 8.00e+00 | Conv at last: LL change : 4.75e-10, max abs score : 3.96e-06, beta change : 5.05e-06 | Log Likes: full : -6.94e+02, null : -7.04e+02 | Method: Penalized ML | control: maxit : 2500, maxhs : 0, maxstep : 5, lconv : 1e-05, gconv : 1e-05, xconv : 1e-05, collapse : TRUE, fit : NR, call : logistf.control(maxit = n_iter) | mod control: tau : 0.5, terms.fit : NULL, call : logistf.mod.control() dtype: object	2690 43304-5 [Chlamydia trachomatis rRNA [Presence] in Specimen by NAA with probe detection, glm]: nCase: 1044 | nCon: 775656, corr p-val: 0.967, uncorr p-val: 0.899, OR: 1.031 | model: dis_status ~ 1.9e-04[0.0e+00] + (1.031 * mod_ant[0.899]) + (0.409 * male[9.1e-20]) + (5.7e-05 * sex2[0.927]) + (1.717 * age[4.6e-150]), glm_warn [False]: nan log10 trans: False | Notes: nan 2694 50387-0 [Chlamydia trachomatis rRNA [Presence] in Cervix by NAA with probe detection, firth]: nCase: 188 | nCon: 105033, corr p-val: 0.774, uncorr p-val: 0.487, OR: 1.422 | model: dis_status ~ 4.3e-04[0.0e+00] + (1.422 * mod_ant[0.487]) + (0.347 * male[0.367]) + (36.308 * sex2[0.108]) + (1.450 * age[2.4e-09]), glm_warn [False]: nan log10 trans: False | Notes: n=105221 | DoF=4 | n iters: full : 1.00e+01, null : 9.00e+00 | Conv at last: LL change : 1.35e-09, max abs score : 5.59e-08, beta change : 2.41e-07 | Log Likes: full : -1.35e+03, null : -1.37e+03 | Method: Penalized ML | control: maxit : 2500, maxhs : 0, maxstep : 5, lconv : 1e-05, gconv : 1e-05, xconv : 1e-05, collapse : TRUE, fit : NR, call : logistf.control(maxit = n_iter) | mod control: tau : 0.5, terms.fit : NULL, call : logistf.mod.control() 2695 53926-2 [Chlamydia trachomatis rRNA [Presence] in Vaginal fluid by NAA with probe detection, firth]: nCase: 35 | nCon: 14125, corr p-val: 0.298, uncorr p-val: 0.084, OR: 3.132 | model: dis_status ~ 8.2e-04[0.0e+00] + (3.132 * mod_ant[0.084]) + (2.741 * male[0.544]) + (226.787 * sex2[0.039]) + (1.363 * age[0.031]), glm_warn [False]: nan log10 trans: False | Notes: n=14160 | DoF=4 | n iters: full : 1.00e+01, null : 8.00e+00 | Conv at last: LL change : -1.85e-11, max abs score : 1.20e-06, beta change : 1.73e-06 | Log Likes: full : -2.40e+02, null : -2.45e+02 | Method: Penalized ML | control: maxit : 2500, maxhs : 0, maxstep : 5, lconv : 1e-05, gconv : 1e-05, xconv : 1e-05, collapse : TRUE, fit : NR, call : logistf.control(maxit = n_iter) | mod control: tau : 0.5, terms.fit : NULL, call : logistf.mod.control() 2696 57287-5 [Chlamydia trachomatis rRNA [Presence] in Anal by NAA with probe detection, firth]: nCase: 28 | nCon: 19538, corr p-val: 0.372, uncorr p-val: 0.121, OR: 5.157 | model: dis_status ~ 1.0e-04[0.0e+00] + (5.157 * mod_ant[0.121]) + (0.392 * male[0.113]) + (22.962 * sex2[0.149]) + (1.959 * age[6.5e-08]), glm_warn [False]: nan log10 trans: False | Notes: n=19566 | DoF=4 | n iters: full : 1.10e+01, null : 9.00e+00 | Conv at last: LL change : 5.52e-11, max abs score : 2.62e-06, beta change : 4.83e-06 | Log Likes: full : -1.93e+02, null : -2.10e+02 | Method: Penalized ML | control: maxit : 2500, maxhs : 0, maxstep : 5, lconv : 1e-05, gconv : 1e-05, xconv : 1e-05, collapse : TRUE, fit : NR, call : logistf.control(maxit = n_iter) | mod control: tau : 0.5, terms.fit : NULL, call : logistf.mod.control() dtype: object	False				False				bacteria	Chlamydiaceae		C. trachomatis
vitamin b12 deficiency anaemia	D51	CMV	pp150_Nter	No	unk	did_not_attempt	0.9243231848780488		0.931		[0.725-1.196]		66	9363						sex, age		all		0		dis_status ~ 3.1e-04[2.2e-11] + (0.931 * mod_ant[0.578]) + (0.461 * male[0.005]) + (1.681 * age[0.002])		2.53	2.53	0.99	0.97	2.79	2.78					70.43	67.44			0.577528174		sex, age	sex1 : 5.28e-03, age : 2.23e-03	sex1: 0.461 [0.267-0.794], age: 1.681 [1.205-2.345]				0 30246-3 [Cytomegalovirus DNA [Presence] in Serum or Plasma by NAA with probe detection, firth]: nCase: 31 | nCon: 8721, corr p-val: 0.516, uncorr p-val: 0.21, OR: 0.247 | model: dis_status ~ 0.002[0.0e+00] + (0.247 * mod_ant[0.210]) + (0.373 * male[0.007]) + (1.196 * age[0.030]), glm_warn [False]: nan log10 trans: False | Notes: n=8752 | DoF=3 | n iters: full : 1.00e+01, null : 8.00e+00 | Conv at last: LL change : 8.19e-12, max abs score : 1.65e-06, beta change : 4.84e-06 | Log Likes: full : -1.94e+02, null : -2.00e+02 | Method: Penalized ML | control: maxit : 2500, maxhs : 0, maxstep : 5, lconv : 1e-05, gconv : 1e-05, xconv : 1e-05, collapse : TRUE, fit : NR, call : logistf.control(maxit = n_iter) | mod control: tau : 0.5, terms.fit : NULL, call : logistf.mod.control() 1 13949-3 [Cytomegalovirus IgG Ab [Presence] in Serum or Plasma by Immunoassay, glm]: nCase: 184 | nCon: 63251, corr p-val: 0.768, uncorr p-val: 0.435, OR: 0.889 | model: dis_status ~ 0.001[6.5e-154] + (0.889 * mod_ant[0.435]) + (0.501 * male[7.7e-06]) + (7.5e-05 * sex2[0.979]) + (1.307 * age[1.4e-09]), glm_warn [False]: nan log10 trans: False | Notes: nan 2 22239-8 [Cytomegalovirus Ab [Presence] in Serum or Plasma, glm]: nCase: 48 | nCon: 5353, corr p-val: 0.993, uncorr p-val: 0.993, OR: 0.997 | model: dis_status ~ 0.003[1.1e-18] + (0.997 * mod_ant[0.993]) + (1.193 * male[0.558]) + (2.6e-05 * sex2[0.987]) + (1.194 * age[0.073]), glm_warn [False]: nan log10 trans: False | Notes: nan dtype: object	2701 22244-8 [Cytomegalovirus IgG Ab [Presence] in Serum or Plasma, glm]: nCase: 106 | nCon: 40942, corr p-val: 0.542, uncorr p-val: 0.235, OR: 1.3 | model: dis_status ~ 6.5e-04[4.8e-76] + (1.300 * mod_ant[0.235]) + (0.387 * male[6.9e-06]) + (2.0e-04 * sex2[0.981]) + (1.335 * age[7.0e-06]), glm_warn [False]: nan log10 trans: False | Notes: nan 2702 24119-0 [Cytomegalovirus IgM Ab [Presence] in Serum or Plasma by Immunoassay, glm]: nCase: 164 | nCon: 48504, corr p-val: 0.795, uncorr p-val: 0.531, OR: 1.228 | model: dis_status ~ 8.0e-04[1.5e-162] + (1.228 * mod_ant[0.531]) + (0.517 * male[7.1e-05]) + (7.0e-05 * sex2[0.981]) + (1.389 * age[4.5e-14]), glm_warn [False]: nan log10 trans: False | Notes: nan 2705 30326-3 [Cytomegalovirus DNA [Presence] in Cerebral spinal fluid by NAA with probe detection, firth]: nCase: 19 | nCon: 5711, corr p-val: 0.531, uncorr p-val: 0.224, OR: 11.258 | model: dis_status ~ 8.1e-04[0.0e+00] + (11.258 * mod_ant[0.224]) + (0.739 * male[0.501]) + (203.860 * sex2[0.043]) + (1.350 * age[0.007]), glm_warn [False]: nan log10 trans: False | Notes: n=5730 | DoF=4 | n iters: full : 1.10e+01, null : 8.00e+00 | Conv at last: LL change : 1.21e-11, max abs score : 3.47e-06, beta change : 3.09e-06 | Log Likes: full : -1.21e+02, null : -1.27e+02 | Method: Penalized ML | control: maxit : 2500, maxhs : 0, maxstep : 5, lconv : 1e-05, gconv : 1e-05, xconv : 1e-05, collapse : TRUE, fit : NR, call : logistf.control(maxit = n_iter) | mod control: tau : 0.5, terms.fit : NULL, call : logistf.mod.control() 2706 49539-0 [Cytomegalovirus IgM Ab [Presence] in Serum or Plasma by Immunofluorescence, glm]: nCase: 92 | nCon: 30152, corr p-val: 0.372, uncorr p-val: 0.122, OR: 1.841 | model: dis_status ~ 0.001[2.2e-72] + (1.841 * mod_ant[0.122]) + (0.502 * male[0.002]) + (4.9e-04 * sex2[0.984]) + (1.254 * age[5.7e-04]), glm_warn [False]: nan log10 trans: False | Notes: nan 2707 4996-5 [Cytomegalovirus DNA [Presence] in Blood by NAA with probe detection, firth]: nCase: 26 | nCon: 2130, corr p-val: 0.84, uncorr p-val: 0.617, OR: 2.267 | model: dis_status ~ 0.007[0.0e+00] + (2.267 * mod_ant[0.617]) + (0.503 * male[0.078]) + (1.178 * age[0.173]), glm_warn [False]: nan log10 trans: False | Notes: n=2156 | DoF=3 | n iters: full : 9.00e+00, null : 7.00e+00 | Conv at last: LL change : 4.83e-13, max abs score : 6.53e-07, beta change : 1.02e-06 | Log Likes: full : -1.34e+02, null : -1.37e+02 | Method: Penalized ML | control: maxit : 2500, maxhs : 0, maxstep : 5, lconv : 1e-05, gconv : 1e-05, xconv : 1e-05, collapse : TRUE, fit : NR, call : logistf.control(maxit = n_iter) | mod control: tau : 0.5, terms.fit : NULL, call : logistf.mod.control() 2708 5000-5 [Cytomegalovirus DNA [Presence] in Specimen by NAA with probe detection, glm]: nCase: 150 | nCon: 37498, corr p-val: 0.246, uncorr p-val: 0.059, OR: 1.813 | model: dis_status ~ 0.001[1.3e-116] + (1.813 * mod_ant[0.059]) + (0.650 * male[0.009]) + (7.1e-04 * sex2[0.985]) + (1.245 * age[9.0e-07]), glm_warn [False]: nan log10 trans: False | Notes: nan 2709 82189-2 [Cytomegalovirus DNA [Presence] in Cerebral spinal fluid by NAA with non-probe detection, firth]: nCase: 78 | nCon: 23198, corr p-val: 0.108, uncorr p-val: 0.021, OR: 15.679 | model: dis_status ~ 6.0e-04[0.0e+00] + (15.679 * mod_ant[0.021]) + (0.779 * male[0.271]) + (6.460 * sex2[0.318]) + (1.408 * age[5.8e-11]), glm_warn [False]: nan log10 trans: False | Notes: n=23276 | DoF=4 | n iters: full : 1.00e+01, null : 8.00e+00 | Conv at last: LL change : 1.03e-11, max abs score : 1.85e-06, beta change : 1.52e-06 | Log Likes: full : -4.93e+02, null : -5.18e+02 | Method: Penalized ML | control: maxit : 2500, maxhs : 0, maxstep : 5, lconv : 1e-05, gconv : 1e-05, xconv : 1e-05, collapse : TRUE, fit : NR, call : logistf.control(maxit = n_iter) | mod control: tau : 0.5, terms.fit : NULL, call : logistf.mod.control() dtype: object	False				False				virus	Herpesviridae	Betaherpesvirinae	betaherpesvirus 5
vitamin b12 deficiency anaemia	D51	EBV	VCA_p18	No	unk	did_not_attempt	0.9243231848780488		1.058		[0.711-1.576]		66	9363						sex, same_sex		all		0		dis_status ~ 0.007[1.2e-10] + (1.058 * mod_ant[0.780]) + (0.479 * male[0.008]) + (1.272 * same_sex1[0.740]) + (2.217 * same_sex2[0.011])		3.72	3.7	0.78	0.65	3.92	3.87					70.43	67.44			0.779999313		sex, same_sex	sex1 : 8.11e-03, same_sex1 : 7.40e-01, same_sex2 : 1.12e-02	sex1: 0.479 [0.278-0.826], same_sex1: 1.272 [0.307-5.265], same_sex2: 2.217 [1.199-4.100]				0 5156-5 [Epstein Barr virus nuclear IgG Ab [Presence] in Serum by Immunoassay, firth]: nCase: 59 | nCon: 14772, corr p-val: 0.029, uncorr p-val: 3.74e-03, OR: 3.049 | model: dis_status ~ 0.002[0.0e+00] + (3.049 * mod_ant[0.004]) + (0.552 * male[0.024]) + (24.925 * sex2[0.138]), glm_warn [False]: nan log10 trans: False | Notes: n=14831 | DoF=3 | n iters: full : 1.10e+01, null : 9.00e+00 | Conv at last: LL change : -4.55e-13, max abs score : 3.40e-08, beta change : 2.88e-07 | Log Likes: full : -3.75e+02, null : -3.82e+02 | Method: Penalized ML | control: maxit : 2500, maxhs : 0, maxstep : 5, lconv : 1e-05, gconv : 1e-05, xconv : 1e-05, collapse : TRUE, fit : NR, call : logistf.control(maxit = n_iter) | mod control: tau : 0.5, terms.fit : NULL, call : logistf.mod.control() 1 24114-1 [Epstein Barr virus capsid IgG Ab [Presence] in Serum by Immunoassay, glm]: nCase: 231 | nCon: 77613, corr p-val: 0.038, uncorr p-val: 6.00e-03, OR: 2.0 | model: dis_status ~ 0.002[6.2e-139] + (2.000 * mod_ant[0.006]) + (0.711 * male[0.010]) + (2.4e-06 * sex2[0.964]), glm_warn [False]: nan log10 trans: False | Notes: nan 2 7883-2 [Epstein Barr virus nuclear IgG Ab [Presence] in Serum, firth]: nCase: 42 | nCon: 22695, corr p-val: 0.144, uncorr p-val: 0.029, OR: 2.859 | model: dis_status ~ 0.001[0.0e+00] + (2.859 * mod_ant[0.029]) + (0.463 * male[0.015]) + (66.691 * sex2[0.078]), glm_warn [False]: nan log10 trans: False | Notes: n=22737 | DoF=3 | n iters: full : 1.10e+01, null : 1.00e+01 | Conv at last: LL change : 1.36e-12, max abs score : 3.70e-08, beta change : 1.04e-06 | Log Likes: full : -2.98e+02, null : -3.05e+02 | Method: Penalized ML | control: maxit : 2500, maxhs : 0, maxstep : 5, lconv : 1e-05, gconv : 1e-05, xconv : 1e-05, collapse : TRUE, fit : NR, call : logistf.control(maxit = n_iter) | mod control: tau : 0.5, terms.fit : NULL, call : logistf.mod.control() 3 22296-8 [Epstein Barr virus nuclear Ab [Presence] in Serum, glm]: nCase: 40 | nCon: 12143, corr p-val: 0.248, uncorr p-val: 0.061, OR: 2.032 | model: dis_status ~ 0.002[2.5e-63] + (2.032 * mod_ant[0.061]) + (1.161 * male[0.637]) + (2.4e-05 * sex2[0.989]), glm_warn [False]: nan log10 trans: False | Notes: nan 4 22295-0 [Epstein Barr virus early IgG Ab [Presence] in Serum, glm]: nCase: 32 | nCon: 10646, corr p-val: 0.325, uncorr p-val: 0.101, OR: 1.874 | model: dis_status ~ 0.003[7.6e-118] + (1.874 * mod_ant[0.101]) + (0.676 * male[0.295]) + (1.6e-04 * sex2[0.989]), glm_warn [False]: nan log10 trans: False | Notes: nan 5 40752-8 [Epstein Barr virus early IgG Ab [Presence] in Serum by Immunoassay, glm]: nCase: 54 | nCon: 18426, corr p-val: 0.725, uncorr p-val: 0.392, OR: 1.337 | model: dis_status ~ 0.003[1.6e-74] + (1.337 * mod_ant[0.392]) + (0.614 * male[0.079]) + (3.3e-04 * sex2[0.988]), glm_warn [False]: nan log10 trans: False | Notes: nan 6 59183-4 [Epstein Barr virus early diffuse IgG Ab [Presence] in Serum, glm]: nCase: 71 | nCon: 14176, corr p-val: 0.894, uncorr p-val: 0.715, OR: 1.11 | model: dis_status ~ 0.006[1.4e-189] + (1.110 * mod_ant[0.715]) + (0.601 * male[0.035]) + (2.0e-04 * sex2[0.987]), glm_warn [False]: nan log10 trans: False | Notes: nan 7 5005-4 [Epstein Barr virus DNA [Presence] in Specimen by NAA with probe detection, glm]: nCase: 66 | nCon: 12841, corr p-val: 0.933, uncorr p-val: 0.787, OR: 1.098 | model: dis_status ~ 0.006[1.2e-199] + (1.098 * mod_ant[0.787]) + (0.609 * male[0.049]) + (2.0e-04 * sex2[0.987]), glm_warn [False]: nan log10 trans: False | Notes: nan dtype: object	2713 24115-8 [Epstein Barr virus capsid IgM Ab [Presence] in Serum by Immunoassay, firth]: nCase: 125 | nCon: 49258, corr p-val: 0.653, uncorr p-val: 0.3, OR: 0.654 | model: dis_status ~ 0.003[0.0e+00] + (0.654 * mod_ant[0.300]) + (0.626 * male[0.009]) + (0.290 * sex2[0.275]), glm_warn [False]: nan log10 trans: False | Notes: n=49383 | DoF=3 | n iters: full : 1.00e+01, null : 9.00e+00 | Conv at last: LL change : 2.61e-12, max abs score : 1.69e-08, beta change : 3.29e-06 | Log Likes: full : -8.63e+02, null : -8.67e+02 | Method: Penalized ML | control: maxit : 2500, maxhs : 0, maxstep : 5, lconv : 1e-05, gconv : 1e-05, xconv : 1e-05, collapse : TRUE, fit : NR, call : logistf.control(maxit = n_iter) | mod control: tau : 0.5, terms.fit : NULL, call : logistf.mod.control() 2715 30340-4 [Epstein Barr virus capsid IgM Ab [Presence] in Serum, glm]: nCase: 109 | nCon: 39696, corr p-val: 0.84, uncorr p-val: 0.598, OR: 0.832 | model: dis_status ~ 0.004[0.0e+00] + (0.832 * mod_ant[0.598]) + (0.554 * male[0.003]) + (1.4e-04 * sex2[0.980]), glm_warn [False]: nan log10 trans: False | Notes: nan 2717 49178-7 [Epstein Barr virus Ab [Presence] in Serum, firth]: nCase: 109 | nCon: 53802, corr p-val: 0.089, uncorr p-val: 0.015, OR: 0.332 | model: dis_status ~ 0.003[0.0e+00] + (0.332 * mod_ant[0.015]) + (0.355 * male[4.5e-06]) + (4.116 * sex2[0.419]), glm_warn [False]: nan log10 trans: False | Notes: n=53911 | DoF=3 | n iters: full : 1.20e+01, null : 1.00e+01 | Conv at last: LL change : 2.84e-12, max abs score : 3.67e-08, beta change : 3.81e-07 | Log Likes: full : -7.67e+02, null : -7.81e+02 | Method: Penalized ML | control: maxit : 2500, maxhs : 0, maxstep : 5, lconv : 1e-05, gconv : 1e-05, xconv : 1e-05, collapse : TRUE, fit : NR, call : logistf.control(maxit = n_iter) | mod control: tau : 0.5, terms.fit : NULL, call : logistf.mod.control() 2718 5002-1 [Epstein Barr virus DNA [Presence] in Blood by NAA with probe detection, firth]: nCase: 19 | nCon: 3933, corr p-val: 0.84, uncorr p-val: 0.61, OR: 0.664 | model: dis_status ~ 0.007[0.0e+00] + (0.664 * mod_ant[0.610]) + (0.558 * male[0.199]), glm_warn [False]: nan log10 trans: False | Notes: n=3952 | DoF=2 | n iters: full : 1.00e+01, null : 9.00e+00 | Conv at last: LL change : 8.38e-13, max abs score : 5.90e-08, beta change : 6.12e-07 | Log Likes: full : -1.17e+02, null : -1.18e+02 | Method: Penalized ML | control: maxit : 2500, maxhs : 0, maxstep : 5, lconv : 1e-05, gconv : 1e-05, xconv : 1e-05, collapse : TRUE, fit : NR, call : logistf.control(maxit = n_iter) | mod control: tau : 0.5, terms.fit : NULL, call : logistf.mod.control() dtype: object	False				False				virus	Herpesviridae		gammaherpesvirus 4
vitamin b12 deficiency anaemia	D51	HBV	HBc	No	unk	did_not_attempt	0.9243231848780488		0.94		[0.638-1.385]		66	9363						sex, same_sex		all		0		dis_status ~ 0.008[7.0e-125] + (0.940 * mod_ant[0.755]) + (0.478 * male[0.008]) + (1.288 * same_sex1[0.727]) + (2.213 * same_sex2[0.011])		0.65	0.67	0.55	0.64	0.6	0.7					70.43	67.44			0.755469558		sex, same_sex	sex1 : 7.95e-03, same_sex1 : 7.27e-01, same_sex2 : 1.12e-02	sex1: 0.478 [0.278-0.825], same_sex1: 1.288 [0.311-5.340], same_sex2: 2.213 [1.198-4.090]				0 31204-1 [Hepatitis B virus core IgM Ab [Presence] in Serum, firth]: nCase: 683 | nCon: 1775919, corr p-val: 4.76e-05, uncorr p-val: 2.11e-06, OR: 0.164 | model: dis_status ~ 4.1e-04[0.0e+00] + (0.164 * mod_ant[2.1e-06]) + (0.891 * male[0.144]) + (17.781 * sex2[0.165]), glm_warn [False]: nan log10 trans: False | Notes: n=1776602 | DoF=3 | n iters: full : 1.30e+01, null : 1.10e+01 | Conv at last: LL change : 4.46e-11, max abs score : 4.26e-08, beta change : 2.71e-06 | Log Likes: full : -6.03e+03, null : -6.05e+03 | Method: Penalized ML | control: maxit : 2500, maxhs : 0, maxstep : 5, lconv : 1e-05, gconv : 1e-05, xconv : 1e-05, collapse : TRUE, fit : NR, call : logistf.control(maxit = n_iter) | mod control: tau : 0.5, terms.fit : NULL, call : logistf.mod.control() 1 5196-1 [Hepatitis B virus surface Ag [Presence] in Serum or Plasma by Immunoassay, glm]: nCase: 6810 | nCon: 1584176, corr p-val: 4.05e-04, uncorr p-val: 2.51e-05, OR: 0.422 | model: dis_status ~ 0.004[0.0e+00] + (0.422 * mod_ant[2.5e-05]) + (1.001 * male[0.976]) + (0.205 * sex2[0.113]), glm_warn [False]: nan log10 trans: False | Notes: nan 2 13954-3 [Hepatitis B virus e Ag [Presence] in Serum or Plasma by Immunoassay, glm]: nCase: 343 | nCon: 61730, corr p-val: 4.79e-03, uncorr p-val: 4.66e-04, OR: 0.262 | model: dis_status ~ 0.007[0.0e+00] + (0.262 * mod_ant[4.7e-04]) + (0.673 * male[3.1e-04]) + (1.1e-05 * sex2[0.961]), glm_warn [False]: nan log10 trans: False | Notes: nan 3 13953-5 [Hepatitis B virus e Ab [Presence] in Serum or Plasma by Immunoassay, glm]: nCase: 180 | nCon: 41534, corr p-val: 5.35e-03, uncorr p-val: 5.68e-04, OR: 0.497 | model: dis_status ~ 0.006[0.0e+00] + (0.497 * mod_ant[5.7e-04]) + (0.653 * male[0.005]) + (1.2e-05 * sex2[0.962]), glm_warn [False]: nan log10 trans: False | Notes: nan 4 29610-3 [Hepatitis B virus DNA [Presence] in Serum or Plasma by NAA with probe detection, firth]: nCase: 56 | nCon: 11838, corr p-val: 0.038, uncorr p-val: 5.66e-03, OR: 0.34 | model: dis_status ~ 0.008[0.0e+00] + (0.340 * mod_ant[0.006]) + (0.457 * male[0.004]) + (40.059 * sex2[0.109]), glm_warn [False]: nan log10 trans: False | Notes: n=11894 | DoF=3 | n iters: full : 1.00e+01, null : 9.00e+00 | Conv at last: LL change : 1.71e-12, max abs score : 3.64e-08, beta change : 8.61e-07 | Log Likes: full : -3.45e+02, null : -3.54e+02 | Method: Penalized ML | control: maxit : 2500, maxhs : 0, maxstep : 5, lconv : 1e-05, gconv : 1e-05, xconv : 1e-05, collapse : TRUE, fit : NR, call : logistf.control(maxit = n_iter) | mod control: tau : 0.5, terms.fit : NULL, call : logistf.mod.control() 5 24113-3 [Hepatitis B virus core IgM Ab [Presence] in Serum or Plasma by Immunoassay, glm]: nCase: 2520 | nCon: 384827, corr p-val: 0.264, uncorr p-val: 0.068, OR: 0.56 | model: dis_status ~ 0.008[0.0e+00] + (0.560 * mod_ant[0.068]) + (0.639 * male[1.8e-27]) + (0.666 * sex2[0.685]), glm_warn [False]: nan log10 trans: False | Notes: nan 6 65633-0 [Hepatitis B virus surface Ag [Presence] in Serum or Plasma by Confirmatory method, glm]: nCase: 49 | nCon: 21993, corr p-val: 0.769, uncorr p-val: 0.442, OR: 0.678 | model: dis_status ~ 0.002[0.0e+00] + (0.678 * mod_ant[0.442]) + (2.039 * male[0.176]), glm_warn [False]: nan log10 trans: False | Notes: nan 7 32685-0 [Hepatitis B virus core IgG Ab [Presence] in Serum, glm]: nCase: 208 | nCon: 69509, corr p-val: 0.774, uncorr p-val: 0.489, OR: 0.83 | model: dis_status ~ 0.004[0.0e+00] + (0.830 * mod_ant[0.489]) + (0.681 * male[0.007]) + (3.7e-04 * sex2[0.971]), glm_warn [False]: nan log10 trans: False | Notes: nan 8 13952-7 [Hepatitis B virus core Ab [Presence] in Serum or Plasma by Immunoassay, glm]: nCase: 2229 | nCon: 421841, corr p-val: 0.795, uncorr p-val: 0.542, OR: 0.959 | model: dis_status ~ 0.006[0.0e+00] + (0.959 * mod_ant[0.542]) + (0.679 * male[6.4e-19]) + (1.0e-05 * sex2[0.894]), glm_warn [False]: nan log10 trans: False | Notes: nan dtype: object	2735 16933-4 [Hepatitis B virus core Ab [Presence] in Serum, glm]: nCase: 566 | nCon: 218473, corr p-val: 0.774, uncorr p-val: 0.471, OR: 1.097 | model: dis_status ~ 0.003[0.0e+00] + (1.097 * mod_ant[0.471]) + (0.635 * male[1.7e-07]) + (1.5e-04 * sex2[0.949]), glm_warn [False]: nan log10 trans: False | Notes: nan 2736 22322-2 [Hepatitis B virus surface Ab [Presence] in Serum, glm]: nCase: 1651 | nCon: 1945989, corr p-val: 2.02e-12, uncorr p-val: 3.57e-14, OR: 1.505 | model: dis_status ~ 7.8e-04[0.0e+00] + (1.505 * mod_ant[3.6e-14]) + (0.949 * male[0.308]) + (1.7e-04 * sex2[0.935]), glm_warn [False]: nan log10 trans: False | Notes: nan 2741 51914-0 [Hepatitis B virus core IgG+IgM Ab [Presence] in Serum, glm]: nCase: 879 | nCon: 160538, corr p-val: 0.154, uncorr p-val: 0.034, OR: 1.209 | model: dis_status ~ 0.007[0.0e+00] + (1.209 * mod_ant[0.034]) + (0.487 * male[3.6e-24]) + (1.7e-04 * sex2[0.948]), glm_warn [False]: nan log10 trans: False | Notes: nan 2742 5195-3 [Hepatitis B virus surface Ag [Presence] in Serum, glm]: nCase: 3500 | nCon: 3496383, corr p-val: 0.392, uncorr p-val: 0.135, OR: 1.322 | model: dis_status ~ 0.001[0.0e+00] + (1.322 * mod_ant[0.135]) + (0.888 * male[0.001]) + (4.4e-04 * sex2[0.898]), glm_warn [False]: nan log10 trans: False | Notes: nan dtype: object	False				False				virus	Hepadnaviridae		Hepatitis B virus
vitamin b12 deficiency anaemia	D51	HCV	Core	No	unk	did_not_attempt	0.9243231848780488		1.165		[0.814-1.668]		66	9363						sex, same_sex		all		0		dis_status ~ 0.007[1.6e-137] + (1.165 * mod_ant[0.403]) + (0.471 * male[0.007]) + (1.261 * same_sex1[0.749]) + (2.183 * same_sex2[0.013])		0.67	0.61	0.71	0.65	0.6	0.48					70.43	67.44			0.4027975		sex, same_sex	sex1 : 6.77e-03, same_sex1 : 7.49e-01, same_sex2 : 1.26e-02	sex1: 0.471 [0.273-0.812], same_sex1: 1.261 [0.305-5.224], same_sex2: 2.183 [1.182-4.032]					2745 11259-9 [Hepatitis C virus RNA [Presence] in Serum or Plasma by NAA with probe detection, glm]: nCase: 630 | nCon: 83998, corr p-val: 5.24e-07, uncorr p-val: 1.85e-08, OR: 0.424 | model: dis_status ~ 0.009[0.0e+00] + (0.424 * mod_ant[1.9e-08]) + (0.775 * male[0.002]) + (2.6e-05 * sex2[0.947]), glm_warn [False]: nan log10 trans: False | Notes: nan 2747 16128-1 [Hepatitis C virus Ab [Presence] in Serum, glm]: nCase: 4827 | nCon: 1215439, corr p-val: 0.029, uncorr p-val: 3.91e-03, OR: 0.831 | model: dis_status ~ 0.005[0.0e+00] + (0.831 * mod_ant[0.004]) + (0.698 * male[6.6e-32]) + (1.0e-04 * sex2[0.874]), glm_warn [False]: nan log10 trans: False | Notes: nan 2748 16129-9 [Hepatitis C virus IgG Ab [Presence] in Serum, firth]: nCase: 260 | nCon: 93295, corr p-val: 0.653, uncorr p-val: 0.32, OR: 0.644 | model: dis_status ~ 0.003[0.0e+00] + (0.644 * mod_ant[0.320]) + (0.605 * male[1.3e-04]), glm_warn [False]: nan log10 trans: False | Notes: n=93555 | DoF=2 | n iters: full : 1.00e+01, null : 9.00e+00 | Conv at last: LL change : 3.64e-12, max abs score : 6.78e-09, beta change : 1.78e-07 | Log Likes: full : -1.78e+03, null : -1.78e+03 | Method: Penalized ML | control: maxit : 2500, maxhs : 0, maxstep : 5, lconv : 1e-05, gconv : 1e-05, xconv : 1e-05, collapse : TRUE, fit : NR, call : logistf.control(maxit = n_iter) | mod control: tau : 0.5, terms.fit : NULL, call : logistf.mod.control() dtype: object	False				False				virus	Flaviviridae		Hepacivirus C
vitamin b12 deficiency anaemia	D51	HHV-6	IE1A	No	unk	did_not_attempt	0.9243231848780488		1.249		[0.712-2.193]		66	9363						sex, age		all		0		dis_status ~ 1.7e-04[1.3e-10] + (1.249 * mod_ant[0.438]) + (0.461 * male[0.005]) + (1.655 * age[0.003])		2.33	2.29	0.42	0.44	2.39	2.3					70.43	67.44			0.438443087		sex, age	sex1 : 5.23e-03, age : 2.82e-03	sex1: 0.461 [0.267-0.794], age: 1.655 [1.189-2.304]					2750 82192-6 [Herpes virus 6 DNA [Presence] in Cerebral spinal fluid by NAA with non-probe detection, firth]: nCase: 67 | nCon: 21529, corr p-val: 0.902, uncorr p-val: 0.742, OR: 0.648 | model: dis_status ~ 6.2e-04[0.0e+00] + (0.648 * mod_ant[0.742]) + (0.780 * male[0.309]) + (6.745 * sex2[0.309]) + (1.393 * age[1.9e-09]), glm_warn [False]: nan log10 trans: False | Notes: n=21596 | DoF=4 | n iters: full : 1.00e+01, null : 8.00e+00 | Conv at last: LL change : -3.13e-11, max abs score : 5.40e-06, beta change : 3.61e-06 | Log Likes: full : -4.30e+02, null : -4.49e+02 | Method: Penalized ML | control: maxit : 2500, maxhs : 0, maxstep : 5, lconv : 1e-05, gconv : 1e-05, xconv : 1e-05, collapse : TRUE, fit : NR, call : logistf.control(maxit = n_iter) | mod control: tau : 0.5, terms.fit : NULL, call : logistf.mod.control() dtype: object	False				False				virus	Herpesviridae	Betaherpesvirinae	betaherpesvirus 6
vitamin b12 deficiency anaemia	D51	HHV-7	U14	No	unk	did_not_attempt	0.3635633475		0.522		[0.313-0.869]		66	9363						sex, age		all		0		dis_status ~ 0.002[7.2e-06] + (0.522 * mod_ant[0.012]) + (0.422 * male[0.002]) + (1.635 * age[0.003])		2.63	2.74	0.45	0.44	2.68	2.78					70.43	67.44			0.012473991		sex, age	sex1 : 2.06e-03, age : 3.43e-03	sex1: 0.422 [0.243-0.730], age: 1.635 [1.176-2.272]						False				False				virus	Herpesviridae	Betaherpesvirinae	betaherpesvirus 7
vitamin b12 deficiency anaemia	D51	HIV	gag	No	unk	did_not_attempt	0.9243231848780488		0.849		[0.541-1.332]		66	9363						sex, same_sex		all		0		dis_status ~ 0.011[2.8e-27] + (0.849 * mod_ant[0.477]) + (0.479 * male[0.008]) + (1.285 * same_sex1[0.729]) + (2.205 * same_sex2[0.012])		1.7	1.75	0.43	0.53	1.73	1.74					70.43	67.44			0.476912891		sex, same_sex	sex1 : 8.11e-03, same_sex1 : 7.29e-01, same_sex2 : 1.15e-02	sex1: 0.479 [0.278-0.826], same_sex1: 1.285 [0.31-5.321], same_sex2: 2.205 [1.194-4.070]				0 68961-2 [HIV 1 Ab [Presence] in Serum, Plasma or Blood by Rapid immunoassay, firth]: nCase: 74 | nCon: 35059, corr p-val: 0.774, uncorr p-val: 0.489, OR: 0.74 | model: dis_status ~ 0.002[0.0e+00] + (0.740 * mod_ant[0.489]) + (1.484 * male[0.099]) + (7.337 * sex2[0.290]), glm_warn [False]: nan log10 trans: False | Notes: n=35133 | DoF=3 | n iters: full : 1.00e+01, null : 9.00e+00 | Conv at last: LL change : 2.99e-11, max abs score : 2.83e-07, beta change : 3.35e-06 | Log Likes: full : -5.25e+02, null : -5.27e+02 | Method: Penalized ML | control: maxit : 2500, maxhs : 0, maxstep : 5, lconv : 1e-05, gconv : 1e-05, xconv : 1e-05, collapse : TRUE, fit : NR, call : logistf.control(maxit = n_iter) | mod control: tau : 0.5, terms.fit : NULL, call : logistf.mod.control() 1 12859-5 [HIV 1 p18 Ab [Presence] in Serum by Immunoblot, glm]: nCase: 126 | nCon: 4076, corr p-val: 0.902, uncorr p-val: 0.737, OR: 0.925 | model: dis_status ~ 0.040[1.2e-168] + (0.925 * mod_ant[0.737]) + (0.551 * male[0.002]) + (3.2e-05 * sex2[0.985]), glm_warn [False]: nan log10 trans: False | Notes: nan 2 25835-0 [HIV 1 RNA [Presence] in Serum or Plasma by NAA with probe detection, glm]: nCase: 56 | nCon: 17588, corr p-val: 0.96, uncorr p-val: 0.841, OR: 0.929 | model: dis_status ~ 0.003[6.8e-172] + (0.929 * mod_ant[0.841]) + (0.914 * male[0.742]) + (5.3e-05 * sex2[0.983]), glm_warn [False]: nan log10 trans: False | Notes: nan 3 18396-2 [HIV 1 p24 Ag [Presence] in Serum or Plasma by Immunoassay, firth]: nCase: 233 | nCon: 91902, corr p-val: 0.967, uncorr p-val: 0.916, OR: 0.864 | model: dis_status ~ 0.003[0.0e+00] + (0.864 * mod_ant[0.916]) + (0.650 * male[0.002]) + (20.056 * sex2[0.155]), glm_warn [False]: nan log10 trans: False | Notes: n=92135 | DoF=3 | n iters: full : 1.00e+01, null : 9.00e+00 | Conv at last: LL change : -1.59e-12, max abs score : 1.40e-08, beta change : 1.13e-07 | Log Likes: full : -1.62e+03, null : -1.62e+03 | Method: Penalized ML | control: maxit : 2500, maxhs : 0, maxstep : 5, lconv : 1e-05, gconv : 1e-05, xconv : 1e-05, collapse : TRUE, fit : NR, call : logistf.control(maxit = n_iter) | mod control: tau : 0.5, terms.fit : NULL, call : logistf.mod.control() dtype: object	2754 24012-7 [HIV 1 Ag [Presence] in Serum, firth]: nCase: 109 | nCon: 33894, corr p-val: 0.795, uncorr p-val: 0.542, OR: 2.749 | model: dis_status ~ 0.004[0.0e+00] + (2.749 * mod_ant[0.542]) + (0.494 * male[5.6e-04]) + (79.888 * sex2[0.072]), glm_warn [False]: nan log10 trans: False | Notes: n=34003 | DoF=3 | n iters: full : 1.00e+01, null : 9.00e+00 | Conv at last: LL change : 1.14e-13, max abs score : 1.78e-08, beta change : 1.77e-07 | Log Likes: full : -7.27e+02, null : -7.35e+02 | Method: Penalized ML | control: maxit : 2500, maxhs : 0, maxstep : 5, lconv : 1e-05, gconv : 1e-05, xconv : 1e-05, collapse : TRUE, fit : NR, call : logistf.control(maxit = n_iter) | mod control: tau : 0.5, terms.fit : NULL, call : logistf.mod.control() 2756 29893-5 [HIV 1 Ab [Presence] in Serum or Plasma by Immunoassay, glm]: nCase: 195 | nCon: 93698, corr p-val: 0.516, uncorr p-val: 0.208, OR: 1.465 | model: dis_status ~ 0.002[0.0e+00] + (1.465 * mod_ant[0.208]) + (0.602 * male[0.002]) + (6.0e-05 * sex2[0.968]), glm_warn [False]: nan log10 trans: False | Notes: nan 2759 7917-8 [HIV 1 Ab [Presence] in Serum, firth]: nCase: 44 | nCon: 26286, corr p-val: 0.325, uncorr p-val: 0.1, OR: 6.225 | model: dis_status ~ 0.002[0.0e+00] + (6.225 * mod_ant[0.100]) + (0.747 * male[0.399]) + (5.139 * sex2[0.387]), glm_warn [False]: nan log10 trans: False | Notes: n=26330 | DoF=3 | n iters: full : 1.30e+01, null : 1.00e+01 | Conv at last: LL change : 1.88e-12, max abs score : 2.95e-07, beta change : 3.06e-06 | Log Likes: full : -3.22e+02, null : -3.25e+02 | Method: Penalized ML | control: maxit : 2500, maxhs : 0, maxstep : 5, lconv : 1e-05, gconv : 1e-05, xconv : 1e-05, collapse : TRUE, fit : NR, call : logistf.control(maxit = n_iter) | mod control: tau : 0.5, terms.fit : NULL, call : logistf.mod.control() dtype: object	False				False				virus	Retroviridae		Lentivirus
vitamin b12 deficiency anaemia	D51	HPV-16	L1	No	unk	did_not_attempt	0.9243231848780488		0.639		[0.398-1.026]		66	9363						age, same_sex		all		0		dis_status ~ 5.4e-04[2.2e-09] + (0.639 * mod_ant[0.064]) + (1.577 * age[0.007]) + (1.464 * same_sex1[0.601]) + (1.991 * same_sex2[0.029])		1.45	1.57	0.51	0.47	1.51	1.6					70.43	67.44			0.06376538		age, same_sex	age : 7.42e-03, same_sex1 : 6.01e-01, same_sex2 : 2.88e-02	age: 1.577 [1.13-2.202], same_sex1: 1.464 [0.351-6.104], same_sex2: 1.991 [1.074-3.691]				0 77399-4 [Human papilloma virus 16 DNA [Presence] in Cervix by NAA with probe detection, firth]: nCase: 69 | nCon: 21900, corr p-val: 0.653, uncorr p-val: 0.328, OR: 0.322 | model: dis_status ~ 0.001[0.0e+00] + (0.322 * mod_ant[0.328]) + (1.242 * age[0.034]), glm_warn [False]: nan log10 trans: False | Notes: n=21969 | DoF=2 | n iters: full : 1.00e+01, null : 8.00e+00 | Conv at last: LL change : 2.47e-11, max abs score : 1.08e-08, beta change : 1.51e-07 | Log Likes: full : -4.59e+02, null : -4.62e+02 | Method: Penalized ML | control: maxit : 2500, maxhs : 0, maxstep : 5, lconv : 1e-05, gconv : 1e-05, xconv : 1e-05, collapse : TRUE, fit : NR, call : logistf.control(maxit = n_iter) | mod control: tau : 0.5, terms.fit : NULL, call : logistf.mod.control() 1 82675-0 [Human papilloma virus 16+18+31+33+35+39+45+51+52+56+58+59+66+68 DNA [Presence] in Cervix by NAA with probe detection, glm]: nCase: 73 | nCon: 20761, corr p-val: 0.774, uncorr p-val: 0.493, OR: 0.746 | model: dis_status ~ 0.002[1.0e-38] + (0.746 * mod_ant[0.493]) + (1.183 * age[0.087]), glm_warn [False]: nan log10 trans: False | Notes: nan 2 30167-1 [Human papilloma virus 16+18+31+33+35+39+45+51+52+56+58+59+68 DNA [Presence] in Cervix by Probe with signal amplification, glm]: nCase: 2100 | nCon: 518373, corr p-val: 0.894, uncorr p-val: 0.72, OR: 0.973 | model: dis_status ~ 4.8e-04[0.0e+00] + (0.973 * mod_ant[0.720]) + (1.509 * age[3.3e-129]), glm_warn [False]: nan log10 trans: False | Notes: nan 3 59263-4 [Human papilloma virus 16 DNA [Presence] in Cervix by Probe with signal amplification, firth]: nCase: 106 | nCon: 51838, corr p-val: 0.983, uncorr p-val: 0.957, OR: 0.975 | model: dis_status ~ 2.0e-04[0.0e+00] + (0.975 * mod_ant[0.957]) + (1.581 * age[3.2e-09]), glm_warn [False]: nan log10 trans: False | Notes: n=51944 | DoF=2 | n iters: full : 1.00e+01, null : 9.00e+00 | Conv at last: LL change : -6.20e-11, max abs score : 5.91e-08, beta change : 1.88e-07 | Log Likes: full : -7.39e+02, null : -7.57e+02 | Method: Penalized ML | control: maxit : 2500, maxhs : 0, maxstep : 5, lconv : 1e-05, gconv : 1e-05, xconv : 1e-05, collapse : TRUE, fit : NR, call : logistf.control(maxit = n_iter) | mod control: tau : 0.5, terms.fit : NULL, call : logistf.mod.control() dtype: object	2760 17399-7 [Human papilloma virus 16 Ag [Presence] in Specimen, firth]: nCase: 67 | nCon: 34069, corr p-val: 0.845, uncorr p-val: 0.658, OR: 1.475 | model: dis_status ~ 5.7e-04[0.0e+00] + (1.475 * mod_ant[0.658]) + (1.288 * age[0.007]), glm_warn [False]: nan log10 trans: False | Notes: n=34136 | DoF=2 | n iters: full : 1.00e+01, null : 9.00e+00 | Conv at last: LL change : 1.88e-10, max abs score : 6.62e-08, beta change : 1.92e-07 | Log Likes: full : -4.76e+02, null : -4.80e+02 | Method: Penalized ML | control: maxit : 2500, maxhs : 0, maxstep : 5, lconv : 1e-05, gconv : 1e-05, xconv : 1e-05, collapse : TRUE, fit : NR, call : logistf.control(maxit = n_iter) | mod control: tau : 0.5, terms.fit : NULL, call : logistf.mod.control() 2764 59420-0 [Human papilloma virus 16+18+31+33+35+39+45+51+52+56+58+59+66+68 DNA [Presence] in Cervix by Probe with signal amplification, glm]: nCase: 269 | nCon: 198999, corr p-val: 0.653, uncorr p-val: 0.307, OR: 1.252 | model: dis_status ~ 1.6e-04[8.7e-221] + (1.252 * mod_ant[0.307]) + (1.516 * age[3.9e-17]), glm_warn [False]: nan log10 trans: False | Notes: nan 2765 61372-9 [Human papilloma virus 16 DNA [Presence] in Specimen by NAA with probe detection, glm]: nCase: 852 | nCon: 254390, corr p-val: 1.65e-03, uncorr p-val: 1.32e-04, OR: 2.042 | model: dis_status ~ 4.8e-04[0.0e+00] + (2.042 * mod_ant[1.3e-04]) + (1.455 * age[4.9e-45]), glm_warn [False]: nan log10 trans: False | Notes: nan 2766 70061-7 [Human papilloma virus 16 and 18 DNA [Presence] in Specimen by NAA with probe detection, glm]: nCase: 45 | nCon: 37093, corr p-val: 0.774, uncorr p-val: 0.479, OR: 1.368 | model: dis_status ~ 1.3e-04[3.3e-36] + (1.368 * mod_ant[0.479]) + (1.545 * age[6.8e-04]), glm_warn [False]: nan log10 trans: False | Notes: nan dtype: object	False				False				virus	Papillomaviridae		Alphapapillomavirus 9
vitamin b12 deficiency anaemia	D51	HPV-18	L1	No	unk	did_not_attempt	0.9243231848780488		0.822		[0.493-1.371]		66	9363								all		0		dis_status ~ 0.009[3.0e-30] + (0.822 * mod_ant[0.452])		1.49	1.53	0.46	0.45	1.52	1.58					70.43	67.44			0.451943421								0 49896-4 [Human papilloma virus 16+18+31+33+35+39+45+51+52+56+58+59+68 DNA [Presence] in Specimen by NAA with probe detection, glm]: nCase: 796 | nCon: 144393, corr p-val: 0.027, uncorr p-val: 3.12e-03, OR: 0.643 | model: dis_status ~ 0.006[0.0e+00] + (0.643 * mod_ant[0.003]), glm_warn [False]: nan log10 trans: False | Notes: nan 1 59264-2 [Human papilloma virus 18 DNA [Presence] in Cervix by Probe with signal amplification, firth]: nCase: 100 | nCon: 41989, corr p-val: 0.531, uncorr p-val: 0.225, OR: 0.261 | model: dis_status ~ 0.002[0.0e+00] + (0.261 * mod_ant[0.225]), glm_warn [False]: nan log10 trans: False | Notes: n=42089 | DoF=1 | n iters: full : 1.10e+01, null : 9.00e+00 | Conv at last: LL change : 0.00e+00, max abs score : 2.86e-14, beta change : 1.38e-09 | Log Likes: full : -7.01e+02, null : -7.02e+02 | Method: Penalized ML | control: maxit : 2500, maxhs : 0, maxstep : 5, lconv : 1e-05, gconv : 1e-05, xconv : 1e-05, collapse : TRUE, fit : NR, call : logistf.control(maxit = n_iter) | mod control: tau : 0.5, terms.fit : NULL, call : logistf.mod.control() 2 82675-0 [Human papilloma virus 16+18+31+33+35+39+45+51+52+56+58+59+66+68 DNA [Presence] in Cervix by NAA with probe detection, glm]: nCase: 73 | nCon: 20767, corr p-val: 0.725, uncorr p-val: 0.392, OR: 0.694 | model: dis_status ~ 0.004[0.0e+00] + (0.694 * mod_ant[0.392]), glm_warn [False]: nan log10 trans: False | Notes: nan 3 59420-0 [Human papilloma virus 16+18+31+33+35+39+45+51+52+56+58+59+66+68 DNA [Presence] in Cervix by Probe with signal amplification, glm]: nCase: 269 | nCon: 199029, corr p-val: 0.967, uncorr p-val: 0.876, OR: 0.967 | model: dis_status ~ 0.001[0.0e+00] + (0.967 * mod_ant[0.876]), glm_warn [False]: nan log10 trans: False | Notes: nan 4 61373-7 [Human papilloma virus 18 DNA [Presence] in Specimen by NAA with probe detection, glm]: nCase: 1560 | nCon: 329307, corr p-val: 0.978, uncorr p-val: 0.943, OR: 0.978 | model: dis_status ~ 0.005[0.0e+00] + (0.978 * mod_ant[0.943]), glm_warn [False]: nan log10 trans: False | Notes: nan dtype: object	2769 17401-1 [Human papilloma virus 18 Ag [Presence] in Specimen, firth]: nCase: 67 | nCon: 34072, corr p-val: 0.967, uncorr p-val: 0.874, OR: 1.264 | model: dis_status ~ 0.002[0.0e+00] + (1.264 * mod_ant[0.874]), glm_warn [False]: nan log10 trans: False | Notes: n=34139 | DoF=1 | n iters: full : 1.00e+01, null : 1.00e+01 | Conv at last: LL change : -1.99e-12, max abs score : 4.28e-14, beta change : 1.50e-10 | Log Likes: full : -4.83e+02, null : -4.83e+02 | Method: Penalized ML | control: maxit : 2500, maxhs : 0, maxstep : 5, lconv : 1e-05, gconv : 1e-05, xconv : 1e-05, collapse : TRUE, fit : NR, call : logistf.control(maxit = n_iter) | mod control: tau : 0.5, terms.fit : NULL, call : logistf.mod.control() 2775 70061-7 [Human papilloma virus 16 and 18 DNA [Presence] in Specimen by NAA with probe detection, glm]: nCase: 45 | nCon: 37098, corr p-val: 0.933, uncorr p-val: 0.792, OR: 1.122 | model: dis_status ~ 0.001[0.0e+00] + (1.122 * mod_ant[0.792]), glm_warn [False]: nan log10 trans: False | Notes: nan 2776 75694-0 [Human papilloma virus 18+45 E6+E7 mRNA [Presence] in Cervix by NAA with probe detection, firth]: nCase: 30 | nCon: 20523, corr p-val: 0.653, uncorr p-val: 0.333, OR: 1.811 | model: dis_status ~ 0.001[0.0e+00] + (1.811 * mod_ant[0.333]), glm_warn [False]: nan log10 trans: False | Notes: n=20553 | DoF=1 | n iters: full : 1.00e+01, null : 1.00e+01 | Conv at last: LL change : 6.82e-13, max abs score : 2.66e-15, beta change : 1.76e-08 | Log Likes: full : -2.23e+02, null : -2.24e+02 | Method: Penalized ML | control: maxit : 2500, maxhs : 0, maxstep : 5, lconv : 1e-05, gconv : 1e-05, xconv : 1e-05, collapse : TRUE, fit : NR, call : logistf.control(maxit = n_iter) | mod control: tau : 0.5, terms.fit : NULL, call : logistf.mod.control() 2777 77400-0 [Human papilloma virus 18 DNA [Presence] in Cervix by NAA with probe detection, firth]: nCase: 66 | nCon: 20471, corr p-val: 0.968, uncorr p-val: 0.926, OR: 1.145 | model: dis_status ~ 0.003[0.0e+00] + (1.145 * mod_ant[0.926]), glm_warn [False]: nan log10 trans: False | Notes: n=20537 | DoF=1 | n iters: full : 9.00e+00, null : 9.00e+00 | Conv at last: LL change : 2.05e-12, max abs score : 6.25e-13, beta change : 1.44e-07 | Log Likes: full : -4.43e+02, null : -4.43e+02 | Method: Penalized ML | control: maxit : 2500, maxhs : 0, maxstep : 5, lconv : 1e-05, gconv : 1e-05, xconv : 1e-05, collapse : TRUE, fit : NR, call : logistf.control(maxit = n_iter) | mod control: tau : 0.5, terms.fit : NULL, call : logistf.mod.control() dtype: object	False				False				virus	Papillomaviridae		Alphapapillomavirus 7
vitamin b12 deficiency anaemia	D51	H. pylori	CagA	No	unk	did_not_attempt	0.9243231848780488		1.085		[0.743-1.584]		31	4723								all		0		dis_status ~ 0.006[2.0e-31] + (1.085 * mod_ant[0.672])		2.11	2.04	0.94	0.92	2.07	1.86					69.28	67.32			0.671687393		age, same_sex						0 46987-4 [Helicobacter pylori IgM Ab [Presence] in Serum by Immunoassay, firth]: nCase: 53 | nCon: 3889, corr p-val: 0.845, uncorr p-val: 0.65, OR: 1.261 | model: dis_status ~ 0.014[0.0e+00] + (1.261 * mod_ant[0.650]), glm_warn [False]: nan log10 trans: False | Notes: n=3942 | DoF=1 | n iters: full : 8.00e+00, null : 8.00e+00 | Conv at last: LL change : 3.41e-13, max abs score : 1.24e-14, beta change : 4.15e-10 | Log Likes: full : -2.78e+02, null : -2.78e+02 | Method: Penalized ML | control: maxit : 2500, maxhs : 0, maxstep : 5, lconv : 1e-05, gconv : 1e-05, xconv : 1e-05, collapse : TRUE, fit : NR, call : logistf.control(maxit = n_iter) | mod control: tau : 0.5, terms.fit : NULL, call : logistf.mod.control() 1 31843-6 [Helicobacter pylori Ag [Presence] in Stool, glm]: nCase: 83 | nCon: 24154, corr p-val: 0.952, uncorr p-val: 0.825, OR: 1.091 | model: dis_status ~ 0.003[0.0e+00] + (1.091 * mod_ant[0.825]), glm_warn [False]: nan log10 trans: False | Notes: nan 2 80373-4 [Helicobacter pylori Ag [Presence] in Stool by Rapid immunoassay, firth]: nCase: 66 | nCon: 24921, corr p-val: 0.993, uncorr p-val: 0.989, OR: 1.008 | model: dis_status ~ 0.003[0.0e+00] + (1.008 * mod_ant[0.989]), glm_warn [False]: nan log10 trans: False | Notes: n=24987 | DoF=1 | n iters: full : 9.00e+00, null : 9.00e+00 | Conv at last: LL change : 4.58e-11, max abs score : 4.55e-11, beta change : 1.17e-06 | Log Likes: full : -4.55e+02, null : -4.55e+02 | Method: Penalized ML | control: maxit : 2500, maxhs : 0, maxstep : 5, lconv : 1e-05, gconv : 1e-05, xconv : 1e-05, collapse : TRUE, fit : NR, call : logistf.control(maxit = n_iter) | mod control: tau : 0.5, terms.fit : NULL, call : logistf.mod.control() dtype: object	2723 16125-7 [Helicobacter pylori IgA Ab [Presence] in Serum, firth]: nCase: 24 | nCon: 449, corr p-val: 0.845, uncorr p-val: 0.629, OR: 0.759 | model: dis_status ~ 0.058[0.0e+00] + (0.759 * mod_ant[0.629]), glm_warn [False]: nan log10 trans: False | Notes: n=473 | DoF=1 | n iters: full : 6.00e+00, null : 6.00e+00 | Conv at last: LL change : 5.90e-11, max abs score : 5.39e-11, beta change : 5.58e-06 | Log Likes: full : -9.26e+01, null : -9.28e+01 | Method: Penalized ML | control: maxit : 2500, maxhs : 0, maxstep : 5, lconv : 1e-05, gconv : 1e-05, xconv : 1e-05, collapse : TRUE, fit : NR, call : logistf.control(maxit = n_iter) | mod control: tau : 0.5, terms.fit : NULL, call : logistf.mod.control() 2724 16126-5 [Helicobacter pylori IgG Ab [Presence] in Serum, firth]: nCase: 30 | nCon: 4706, corr p-val: 0.949, uncorr p-val: 0.815, OR: 0.877 | model: dis_status ~ 0.007[0.0e+00] + (0.877 * mod_ant[0.815]), glm_warn [False]: nan log10 trans: False | Notes: n=4736 | DoF=1 | n iters: full : 8.00e+00, null : 8.00e+00 | Conv at last: LL change : 2.26e-10, max abs score : 2.23e-10, beta change : 6.01e-06 | Log Likes: full : -1.79e+02, null : -1.79e+02 | Method: Penalized ML | control: maxit : 2500, maxhs : 0, maxstep : 5, lconv : 1e-05, gconv : 1e-05, xconv : 1e-05, collapse : TRUE, fit : NR, call : logistf.control(maxit = n_iter) | mod control: tau : 0.5, terms.fit : NULL, call : logistf.mod.control() 2725 17780-8 [Helicobacter pylori Ag [Presence] in Stool by Immunoassay, glm]: nCase: 718 | nCon: 119533, corr p-val: 0.293, uncorr p-val: 0.08, OR: 0.779 | model: dis_status ~ 0.006[0.0e+00] + (0.779 * mod_ant[0.080]), glm_warn [False]: nan log10 trans: False | Notes: nan 2727 22310-7 [Helicobacter pylori Ab [Presence] in Serum, glm]: nCase: 211 | nCon: 51924, corr p-val: 0.818, uncorr p-val: 0.564, OR: 0.87 | model: dis_status ~ 0.004[0.0e+00] + (0.870 * mod_ant[0.564]), glm_warn [False]: nan log10 trans: False | Notes: nan dtype: object	False				False				bacteria	Helicobacteraceae		H. pylori
vitamin b12 deficiency anaemia	D51	HSV-1	IgG	No	unk	did_not_attempt	0.9243231848780488		1.298		[0.961-1.753]		66	9363						age		all		0		dis_status ~ 1.2e-04[6.7e-13] + (1.298 * mod_ant[0.089]) + (1.606 * age[0.005])		3.21	2.99	0.78	0.9	3.67	3.47					70.43	67.44			0.089173101		age	age : 4.88e-03	age: 1.606 [1.155-2.234]				0 16130-7 [Herpes simplex virus 1 DNA [Presence] in Specimen by NAA with probe detection, glm]: nCase: 264 | nCon: 99638, corr p-val: 0.777, uncorr p-val: 0.502, OR: 1.124 | model: dis_status ~ 5.9e-04[0.0e+00] + (1.124 * mod_ant[0.502]) + (1.349 * age[2.1e-21]), glm_warn [False]: nan log10 trans: False | Notes: nan 1 82190-0 [Herpes simplex virus 1 DNA [Presence] in Cerebral spinal fluid by NAA with non-probe detection, firth]: nCase: 67 | nCon: 21201, corr p-val: 0.933, uncorr p-val: 0.779, OR: 1.534 | model: dis_status ~ 5.4e-04[0.0e+00] + (1.534 * mod_ant[0.779]) + (1.403 * age[5.5e-10]), glm_warn [False]: nan log10 trans: False | Notes: n=21268 | DoF=2 | n iters: full : 1.00e+01, null : 8.00e+00 | Conv at last: LL change : 7.33e-12, max abs score : 3.70e-07, beta change : 5.15e-07 | Log Likes: full : -4.29e+02, null : -4.48e+02 | Method: Penalized ML | control: maxit : 2500, maxhs : 0, maxstep : 5, lconv : 1e-05, gconv : 1e-05, xconv : 1e-05, collapse : TRUE, fit : NR, call : logistf.control(maxit = n_iter) | mod control: tau : 0.5, terms.fit : NULL, call : logistf.mod.control() dtype: object	2780 16952-4 [Herpes simplex virus 1 DNA [Presence] in Cerebral spinal fluid by NAA with probe detection, firth]: nCase: 105 | nCon: 21272, corr p-val: 0.187, uncorr p-val: 0.043, OR: 0.425 | model: dis_status ~ 6.8e-04[0.0e+00] + (0.425 * mod_ant[0.043]) + (1.462 * age[6.0e-15]), glm_warn [False]: nan log10 trans: False | Notes: n=21377 | DoF=2 | n iters: full : 9.00e+00, null : 8.00e+00 | Conv at last: LL change : 8.72e-11, max abs score : 1.70e-06, beta change : 2.28e-06 | Log Likes: full : -6.22e+02, null : -6.56e+02 | Method: Penalized ML | control: maxit : 2500, maxhs : 0, maxstep : 5, lconv : 1e-05, gconv : 1e-05, xconv : 1e-05, collapse : TRUE, fit : NR, call : logistf.control(maxit = n_iter) | mod control: tau : 0.5, terms.fit : NULL, call : logistf.mod.control() 2782 51916-5 [Herpes simplex virus 1 IgG Ab [Presence] in Serum or Plasma by Immunoassay, glm]: nCase: 162 | nCon: 40903, corr p-val: 0.151, uncorr p-val: 0.032, OR: 0.708 | model: dis_status ~ 9.8e-04[2.4e-146] + (0.708 * mod_ant[0.032]) + (1.378 * age[2.3e-11]), glm_warn [False]: nan log10 trans: False | Notes: nan dtype: object	False				False				virus	Herpesviridae	Alphaherpesvirinae	alphaherpesvirus 1
vitamin b12 deficiency anaemia	D51	HSV-2	IgG	No	unk	did_not_attempt	0.9243231848780488		0.863		[0.623-1.196]		66	9363						age, same_sex		all		0		dis_status ~ 3.3e-04[6.0e-11] + (0.863 * mod_ant[0.376]) + (1.588 * age[0.006]) + (1.432 * same_sex1[0.622]) + (2.006 * same_sex2[0.027])		1.5	1.59	0.6	0.77	1.43	1.51					70.43	67.44			0.376495698		age, same_sex	age : 6.38e-03, same_sex1 : 6.22e-01, same_sex2 : 2.70e-02	age: 1.588 [1.139-2.215], same_sex1: 1.432 [0.344-5.963], same_sex2: 2.006 [1.082-3.718]				0 43180-9 [Herpes simplex virus 2 IgG Ab [Presence] in Serum or Plasma by Immunoassay, glm]: nCase: 130 | nCon: 30580, corr p-val: 0.993, uncorr p-val: 0.993, OR: 0.998 | model: dis_status ~ 8.2e-04[1.1e-124] + (0.998 * mod_ant[0.993]) + (1.396 * age[1.4e-10]), glm_warn [False]: nan log10 trans: False | Notes: nan dtype: object	2784 16131-5 [Herpes simplex virus 2 DNA [Presence] in Specimen by NAA with probe detection, glm]: nCase: 295 | nCon: 113866, corr p-val: 0.845, uncorr p-val: 0.643, OR: 1.081 | model: dis_status ~ 6.5e-04[0.0e+00] + (1.081 * mod_ant[0.643]) + (1.322 * age[1.6e-20]), glm_warn [False]: nan log10 trans: False | Notes: nan 2787 45210-2 [Herpes simplex virus 2 IgM Ab [Presence] in Serum by Immunofluorescence, firth]: nCase: 63 | nCon: 11906, corr p-val: 0.653, uncorr p-val: 0.311, OR: 1.844 | model: dis_status ~ 0.001[0.0e+00] + (1.844 * mod_ant[0.311]) + (1.356 * age[1.6e-05]), glm_warn [False]: nan log10 trans: False | Notes: n=11969 | DoF=2 | n iters: full : 9.00e+00, null : 8.00e+00 | Conv at last: LL change : 1.06e-11, max abs score : 1.76e-07, beta change : 3.04e-07 | Log Likes: full : -3.79e+02, null : -3.88e+02 | Method: Penalized ML | control: maxit : 2500, maxhs : 0, maxstep : 5, lconv : 1e-05, gconv : 1e-05, xconv : 1e-05, collapse : TRUE, fit : NR, call : logistf.control(maxit = n_iter) | mod control: tau : 0.5, terms.fit : NULL, call : logistf.mod.control() 2788 82191-8 [Herpes simplex virus 2 DNA [Presence] in Cerebral spinal fluid by NAA with non-probe detection, firth]: nCase: 68 | nCon: 21388, corr p-val: 0.967, uncorr p-val: 0.895, OR: 1.215 | model: dis_status ~ 5.2e-04[0.0e+00] + (1.215 * mod_ant[0.895]) + (1.411 * age[2.4e-10]), glm_warn [False]: nan log10 trans: False | Notes: n=21456 | DoF=2 | n iters: full : 1.00e+01, null : 8.00e+00 | Conv at last: LL change : -1.87e-11, max abs score : 3.96e-07, beta change : 5.51e-07 | Log Likes: full : -4.34e+02, null : -4.54e+02 | Method: Penalized ML | control: maxit : 2500, maxhs : 0, maxstep : 5, lconv : 1e-05, gconv : 1e-05, xconv : 1e-05, collapse : TRUE, fit : NR, call : logistf.control(maxit = n_iter) | mod control: tau : 0.5, terms.fit : NULL, call : logistf.mod.control() dtype: object	False				False				virus	Herpesviridae	Alphaherpesvirinae	alphaherpesvirus 2
vitamin b12 deficiency anaemia	D51	HTLV-1	gag	No	unk	did_not_attempt	0.3635633475		1.495		[1.077-2.073]		66	9363						sex, age		all		0		dis_status ~ 1.6e-04[8.0e-13] + (1.495 * mod_ant[0.016]) + (0.446 * male[0.004]) + (1.595 * age[0.006])		2.21	1.94	0.7	0.86	2.4	2.12					70.43	67.44			0.016158371		sex, age	sex1 : 3.64e-03, age : 5.71e-03	sex1: 0.446 [0.258-0.768], age: 1.595 [1.146-2.222]						False				False				virus	Retroviridae	Orthoretrovirinae	T-lymphotropic virus 1
vitamin b12 deficiency anaemia	D51	JCV	VP1	No	unk	did_not_attempt	0.9243231848780488		1.225		[0.812-1.849]		66	9363						sex		all		0		dis_status ~ 0.006[6.8e-21] + (1.225 * mod_ant[0.334]) + (0.464 * male[0.006])		2.58	2.53	0.62	0.6	2.55	2.5					70.43	67.44			0.333667277		sex	sex1 : 5.76e-03	sex1: 0.464 [0.269-0.800]					0 70173-0 [JC virus Ab [Presence] in Serum or Plasma by Immunoassay, glm]: nCase: 22 | nCon: 7728, corr p-val: 0.516, uncorr p-val: 0.209, OR: 0.583 | model: dis_status ~ 0.005[1.7e-73] + (0.583 * mod_ant[0.209]) + (0.423 * male[0.168]), glm_warn [False]: nan log10 trans: False | Notes: nan dtype: object	False				False				virus	Polyomaviridae		polyomavirus 2
vitamin b12 deficiency anaemia	D51	KSHV	LANA	No	unk	did_not_attempt	0.9243231848780488		0.961		[0.671-1.376]		66	9363						sex, same_sex		all		0		dis_status ~ 0.008[3.7e-80] + (0.961 * mod_ant[0.827]) + (0.479 * male[0.008]) + (1.280 * same_sex1[0.733]) + (2.206 * same_sex2[0.012])		1.09	1.12	0.73	0.68	1.15	1.2					70.43	67.44			0.827306152		sex, same_sex	sex1 : 8.05e-03, same_sex1 : 7.33e-01, same_sex2 : 1.15e-02	sex1: 0.479 [0.278-0.825], same_sex1: 1.280 [0.309-5.300], same_sex2: 2.206 [1.194-4.073]						False				False				virus	Herpesviridae		gammaherpesvirus 8
vitamin b12 deficiency anaemia	D51	MCV	VP1	No	unk	did_not_attempt	0.9243231848780488		0.9		[0.675-1.198]		66	9363						sex		all		0		dis_status ~ 0.012[6.8e-25] + (0.900 * mod_ant[0.469]) + (0.478 * male[0.008])		2.76	2.85	0.87	0.82	2.86	3					70.43	67.44			0.468850729		sex	sex1 : 7.70e-03	sex1: 0.478 [0.277-0.822]						False				False				virus	Polyomaviridae		polyomavirus 5
vitamin b12 deficiency anaemia	D51	T. gondii	p22	No	unk	did_not_attempt	0.9243231848780488		0.942		[0.625-1.419]		66	9363						sex, age		all		0		dis_status ~ 3.0e-04[2.6e-11] + (0.942 * mod_ant[0.773]) + (0.467 * male[0.006]) + (1.666 * age[0.002])		1.45	1.47	0.6	0.59	1.49	1.49					70.43	67.44			0.773332708		sex, age	sex1 : 6.05e-03, age : 2.50e-03	sex1: 0.467 [0.271-0.804], age: 1.666 [1.197-2.320]				0 40677-7 [Toxoplasma gondii IgG Ab [Presence] in Serum by Immunoassay, firth]: nCase: 52 | nCon: 18359, corr p-val: 0.795, uncorr p-val: 0.538, OR: 0.745 | model: dis_status ~ 8.4e-04[0.0e+00] + (0.745 * mod_ant[0.538]) + (0.520 * male[0.021]) + (1.344 * age[4.0e-04]), glm_warn [False]: nan log10 trans: False | Notes: n=18411 | DoF=3 | n iters: full : 1.00e+01, null : 8.00e+00 | Conv at last: LL change : 3.92e-11, max abs score : 7.96e-07, beta change : 1.03e-06 | Log Likes: full : -3.43e+02, null : -3.51e+02 | Method: Penalized ML | control: maxit : 2500, maxhs : 0, maxstep : 5, lconv : 1e-05, gconv : 1e-05, xconv : 1e-05, collapse : TRUE, fit : NR, call : logistf.control(maxit = n_iter) | mod control: tau : 0.5, terms.fit : NULL, call : logistf.mod.control() 1 29904-0 [Toxoplasma gondii DNA [Presence] in Specimen by NAA with probe detection, firth]: nCase: 21 | nCon: 4620, corr p-val: 0.967, uncorr p-val: 0.91, OR: 0.854 | model: dis_status ~ 0.002[0.0e+00] + (0.854 * mod_ant[0.910]) + (1.639 * male[0.269]) + (1.164 * age[0.239]), glm_warn [False]: nan log10 trans: False | Notes: n=4641 | DoF=3 | n iters: full : 1.00e+01, null : 8.00e+00 | Conv at last: LL change : 2.19e-12, max abs score : 1.45e-06, beta change : 1.61e-06 | Log Likes: full : -1.29e+02, null : -1.30e+02 | Method: Penalized ML | control: maxit : 2500, maxhs : 0, maxstep : 5, lconv : 1e-05, gconv : 1e-05, xconv : 1e-05, collapse : TRUE, fit : NR, call : logistf.control(maxit = n_iter) | mod control: tau : 0.5, terms.fit : NULL, call : logistf.mod.control() dtype: object	2793 22580-5 [Toxoplasma gondii IgG Ab [Presence] in Serum, glm]: nCase: 45 | nCon: 9852, corr p-val: 0.325, uncorr p-val: 0.095, OR: 1.836 | model: dis_status ~ 0.002[1.6e-26] + (1.836 * mod_ant[0.095]) + (0.455 * male[0.011]) + (6.0e-05 * sex2[0.986]) + (1.269 * age[0.022]), glm_warn [False]: nan log10 trans: False | Notes: nan dtype: object	False				False				other	Sarcocystidae	Toxoplasmatinae	T. gondii
vitamin b12 deficiency anaemia	D51	VZV	gE_gl	No	unk	did_not_attempt	0.9269909759302325		1.037		[0.641-1.678]		66	9363						sex, age		all		0		dis_status ~ 2.6e-04[4.8e-10] + (1.037 * mod_ant[0.883]) + (0.463 * male[0.006]) + (1.659 * age[0.003])		2.72	2.72	0.45	0.51	2.75	2.72					70.43	67.44			0.882793577		sex, age	sex1 : 5.70e-03, age : 2.72e-03	sex1: 0.463 [0.268-0.799], age: 1.659 [1.192-2.311]				0 11483-5 [Varicella zoster virus DNA [Presence] in Specimen by NAA with probe detection, glm]: nCase: 158 | nCon: 36822, corr p-val: 0.456, uncorr p-val: 0.163, OR: 1.41 | model: dis_status ~ 6.4e-04[3.1e-138] + (1.410 * mod_ant[0.163]) + (0.668 * male[0.016]) + (2.5e-04 * sex2[0.978]) + (1.436 * age[4.4e-16]), glm_warn [False]: nan log10 trans: False | Notes: nan 1 82188-4 [Varicella zoster virus DNA [Presence] in Cerebral spinal fluid by NAA with non-probe detection, firth]: nCase: 60 | nCon: 20179, corr p-val: 0.712, uncorr p-val: 0.372, OR: 2.32 | model: dis_status ~ 5.1e-04[0.0e+00] + (2.320 * mod_ant[0.372]) + (0.886 * male[0.637]) + (7.307 * sex2[0.294]) + (1.416 * age[1.6e-09]), glm_warn [False]: nan log10 trans: False | Notes: n=20239 | DoF=4 | n iters: full : 1.00e+01, null : 8.00e+00 | Conv at last: LL change : 3.50e-11, max abs score : 5.12e-06, beta change : 4.11e-06 | Log Likes: full : -3.85e+02, null : -4.05e+02 | Method: Penalized ML | control: maxit : 2500, maxhs : 0, maxstep : 5, lconv : 1e-05, gconv : 1e-05, xconv : 1e-05, collapse : TRUE, fit : NR, call : logistf.control(maxit = n_iter) | mod control: tau : 0.5, terms.fit : NULL, call : logistf.mod.control() dtype: object	2798 15410-4 [Varicella zoster virus IgG Ab [Presence] in Serum by Immunoassay, glm]: nCase: 523 | nCon: 242244, corr p-val: 0.768, uncorr p-val: 0.431, OR: 0.884 | model: dis_status ~ 2.2e-04[0.0e+00] + (0.884 * mod_ant[0.431]) + (0.713 * male[7.3e-04]) + (8.1e-05 * sex2[0.964]) + (1.681 * age[1.5e-83]), glm_warn [False]: nan log10 trans: False | Notes: nan 2800 21598-8 [Varicella zoster virus DNA [Presence] in Cerebral spinal fluid by NAA with probe detection, glm]: nCase: 61 | nCon: 10711, corr p-val: 0.763, uncorr p-val: 0.419, OR: 0.704 | model: dis_status ~ 5.9e-04[6.6e-43] + (0.704 * mod_ant[0.419]) + (0.784 * male[0.353]) + (6.1e-04 * sex2[0.991]) + (1.496 * age[2.2e-07]), glm_warn [False]: nan log10 trans: False | Notes: nan dtype: object	False				False				virus	Herpesviridae		alphaherpesvirus 3
other aplastic anaemias	D61	BKV	VP1	No	unk	did_not	0.172388986	0.213386516425544	0.381	0.489	[0.187-0.776]	[0.205-1.166]	19	9410	49	874	32362-6	BK virus DNA [Presence] in Serum or Plasma by NAA with probe detection	glm	num_in_house, same_sex		all	all	0	0	dis_status ~ 0.051[0.013] + (0.381 * mod_ant[0.008]) + (0.293 * num_in_house2[0.059]) + (1.959 * num_in_house3[0.224]) + (0.338 * num_in_house4[0.321]) + (1.7e-07 * num_in_house5[0.990]) + (6.6e-08 * num_in_house6[0.996]) + (2.6e-07 * same_sex1[0.993]) + (4.744 * same_sex2[0.001])	dis_status ~ 0.063[5.2e-69] + (0.489 * mod_ant[0.107])	3.09	3.39	0.71	0.48	3.28	3.53	680	194	43	6	69.65	67.45	53.71	56.71	0.007835863	0.106693258212772	num_in_house, num_sex_part, same_sex	num_in_house2 : 5.93e-02, num_in_house3 : 2.24e-01, num_in_house4 : 3.21e-01, num_in_house5 : 9.90e-01, num_in_house6 : 9.96e-01, same_sex1 : 9.93e-01, same_sex2 : 1.40e-03	num_in_house2: 0.293 [0.082-1.049], num_in_house3: 1.959 [0.662-5.794], num_in_house4: 0.338 [0.04-2.880], num_in_house5: 1.7e-07 [0.00e+00-Inf], num_in_house6: 6.6e-08 [0.00e+00-Inf], same_sex1: 2.6e-07 [0.00e+00-Inf], same_sex2: 4.744 [1.825-12.330]					2803 47251-4 [BK virus DNA [Presence] in Specimen by NAA with probe detection, firth]: nCase: 25 | nCon: 972, corr p-val: 0.975, uncorr p-val: 0.97, OR: 1.022 | model: dis_status ~ 0.027[0.0e+00] + (1.022 * mod_ant[0.970]), glm_warn [False]: nan log10 trans: False | Notes: n=997 | DoF=1 | n iters: full : 7.00e+00, null : 7.00e+00 | Conv at last: LL change : 1.42e-14, max abs score : 1.73e-14, beta change : 3.44e-08 | Log Likes: full : -1.15e+02, null : -1.15e+02 | Method: Penalized ML | control: maxit : 2500, maxhs : 0, maxstep : 5, lconv : 1e-05, gconv : 1e-05, xconv : 1e-05, collapse : TRUE, fit : NR, call : logistf.control(maxit = n_iter) | mod control: tau : 0.5, terms.fit : NULL, call : logistf.mod.control() 2804 63475-8 [BK virus DNA [Presence] in Blood, glm]: nCase: 50 | nCon: 932, corr p-val: 0.073, uncorr p-val: 0.028, OR: 2.137 | model: dis_status ~ 0.047[5.2e-76] + (2.137 * mod_ant[0.028]), glm_warn [False]: nan log10 trans: False | Notes: nan dtype: object	True	log_reg_warn: simpleWarning: glm.fit: fitted probabilities numerically 0 or 1 occurred	0		True	log_reg_warn: simpleWarning: glm.fit: fitted probabilities numerically 0 or 1 occurred	0		virus	Polyomaviridae		polyomavirus 1
other aplastic anaemias	D61	C. trach.	momp_A	No	unk	did_not_attempt	0.74920040624		1.348		[0.65-2.793]		19	9410						num_in_house, same_sex		all		0		dis_status ~ 0.002[5.8e-19] + (1.348 * mod_ant[0.423]) + (0.298 * num_in_house2[0.062]) + (1.754 * num_in_house3[0.305]) + (0.295 * num_in_house4[0.263]) + (1.5e-07 * num_in_house5[0.990]) + (7.0e-08 * num_in_house6[0.996]) + (2.4e-07 * same_sex1[0.993]) + (5.019 * same_sex2[9.4e-04])		1.43	1.34	0.94	0.58	1.32	1.28					69.65	67.45			0.422552836		num_in_house, num_sex_part, same_sex	num_in_house2 : 6.22e-02, num_in_house3 : 3.05e-01, num_in_house4 : 2.63e-01, num_in_house5 : 9.90e-01, num_in_house6 : 9.96e-01, same_sex1 : 9.93e-01, same_sex2 : 9.39e-04	num_in_house2: 0.298 [0.083-1.064], num_in_house3: 1.754 [0.599-5.136], num_in_house4: 0.295 [0.035-2.498], num_in_house5: 1.5e-07 [0.00e+00-Inf], num_in_house6: 7.0e-08 [0.00e+00-Inf], same_sex1: 2.4e-07 [0.00e+00-Inf], same_sex2: 5.019 [1.93-13.052]				0 4993-2 [Chlamydia trachomatis rRNA [Presence] in Specimen by Probe, firth]: nCase: 128 | nCon: 50995, corr p-val: 0.694, uncorr p-val: 0.517, OR: 1.344 | model: dis_status ~ 0.003[0.0e+00] + (1.344 * mod_ant[0.517]), glm_warn [False]: nan log10 trans: False | Notes: n=51123 | DoF=1 | n iters: full : 9.00e+00, null : 9.00e+00 | Conv at last: LL change : 3.39e-10, max abs score : 3.40e-10, beta change : 2.35e-06 | Log Likes: full : -8.91e+02, null : -8.91e+02 | Method: Penalized ML | control: maxit : 2500, maxhs : 0, maxstep : 5, lconv : 1e-05, gconv : 1e-05, xconv : 1e-05, collapse : TRUE, fit : NR, call : logistf.control(maxit = n_iter) | mod control: tau : 0.5, terms.fit : NULL, call : logistf.mod.control() 1 6349-5 [Chlamydia trachomatis [Presence] in Specimen by Organism specific culture, firth]: nCase: 25 | nCon: 8554, corr p-val: 0.744, uncorr p-val: 0.571, OR: 2.541 | model: dis_status ~ 0.003[0.0e+00] + (2.541 * mod_ant[0.571]), glm_warn [False]: nan log10 trans: False | Notes: n=8579 | DoF=1 | n iters: full : 9.00e+00, null : 9.00e+00 | Conv at last: LL change : 2.33e-12, max abs score : 1.72e-12, beta change : 3.70e-07 | Log Likes: full : -1.70e+02, null : -1.70e+02 | Method: Penalized ML | control: maxit : 2500, maxhs : 0, maxstep : 5, lconv : 1e-05, gconv : 1e-05, xconv : 1e-05, collapse : TRUE, fit : NR, call : logistf.control(maxit = n_iter) | mod control: tau : 0.5, terms.fit : NULL, call : logistf.mod.control() 2 53926-2 [Chlamydia trachomatis rRNA [Presence] in Vaginal fluid by NAA with probe detection, firth]: nCase: 24 | nCon: 14145, corr p-val: 0.798, uncorr p-val: 0.668, OR: 1.465 | model: dis_status ~ 0.002[0.0e+00] + (1.465 * mod_ant[0.668]), glm_warn [False]: nan log10 trans: False | Notes: n=14169 | DoF=1 | n iters: full : 1.00e+01, null : 1.00e+01 | Conv at last: LL change : 6.82e-13, max abs score : 5.33e-15, beta change : 1.29e-09 | Log Likes: full : -1.75e+02, null : -1.76e+02 | Method: Penalized ML | control: maxit : 2500, maxhs : 0, maxstep : 5, lconv : 1e-05, gconv : 1e-05, xconv : 1e-05, collapse : TRUE, fit : NR, call : logistf.control(maxit = n_iter) | mod control: tau : 0.5, terms.fit : NULL, call : logistf.mod.control() dtype: object	2805 16599-3 [Chlamydia trachomatis DNA [Presence] in Blood by NAA with probe detection, firth]: nCase: 26 | nCon: 50398, corr p-val: 0.877, uncorr p-val: 0.769, OR: 0.674 | model: dis_status ~ 5.4e-04[0.0e+00] + (0.674 * mod_ant[0.769]), glm_warn [False]: nan log10 trans: False | Notes: n=50424 | DoF=1 | n iters: full : 1.10e+01, null : 1.10e+01 | Conv at last: LL change : -4.55e-13, max abs score : 3.57e-13, beta change : 1.16e-06 | Log Likes: full : -2.21e+02, null : -2.21e+02 | Method: Penalized ML | control: maxit : 2500, maxhs : 0, maxstep : 5, lconv : 1e-05, gconv : 1e-05, xconv : 1e-05, collapse : TRUE, fit : NR, call : logistf.control(maxit = n_iter) | mod control: tau : 0.5, terms.fit : NULL, call : logistf.mod.control() 2806 21190-4 [Chlamydia trachomatis DNA [Presence] in Cervix by NAA with probe detection, firth]: nCase: 159 | nCon: 61877, corr p-val: 0.044, uncorr p-val: 0.016, OR: 0.109 | model: dis_status ~ 0.003[0.0e+00] + (0.109 * mod_ant[0.016]), glm_warn [False]: nan log10 trans: False | Notes: n=62036 | DoF=1 | n iters: full : 1.10e+01, null : 9.00e+00 | Conv at last: LL change : 2.50e-11, max abs score : 2.49e-11, beta change : 9.97e-06 | Log Likes: full : -1.10e+03, null : -1.10e+03 | Method: Penalized ML | control: maxit : 2500, maxhs : 0, maxstep : 5, lconv : 1e-05, gconv : 1e-05, xconv : 1e-05, collapse : TRUE, fit : NR, call : logistf.control(maxit = n_iter) | mod control: tau : 0.5, terms.fit : NULL, call : logistf.mod.control() 2807 21613-5 [Chlamydia trachomatis DNA [Presence] in Specimen by NAA with probe detection, glm]: nCase: 2436 | nCon: 1269278, corr p-val: 1.28e-07, uncorr p-val: 2.19e-08, OR: 0.41 | model: dis_status ~ 0.002[0.0e+00] + (0.410 * mod_ant[2.2e-08]), glm_warn [False]: nan log10 trans: False | Notes: nan 2808 31777-6 [Chlamydia trachomatis Ag [Presence] in Specimen, firth]: nCase: 330 | nCon: 103273, corr p-val: 1.90e-05, uncorr p-val: 3.39e-06, OR: 0.038 | model: dis_status ~ 0.003[0.0e+00] + (0.038 * mod_ant[3.4e-06]), glm_warn [False]: nan log10 trans: False | Notes: n=103603 | DoF=1 | n iters: full : 1.20e+01, null : 9.00e+00 | Conv at last: LL change : 1.36e-12, max abs score : 1.14e-12, beta change : 2.13e-06 | Log Likes: full : -2.21e+03, null : -2.22e+03 | Method: Penalized ML | control: maxit : 2500, maxhs : 0, maxstep : 5, lconv : 1e-05, gconv : 1e-05, xconv : 1e-05, collapse : TRUE, fit : NR, call : logistf.control(maxit = n_iter) | mod control: tau : 0.5, terms.fit : NULL, call : logistf.mod.control() 2809 42931-6 [Chlamydia trachomatis rRNA [Presence] in Urine by NAA with probe detection, glm]: nCase: 299 | nCon: 132042, corr p-val: 0.233, uncorr p-val: 0.123, OR: 0.554 | model: dis_status ~ 0.002[0.0e+00] + (0.554 * mod_ant[0.123]), glm_warn [False]: nan log10 trans: False | Notes: nan 2810 43304-5 [Chlamydia trachomatis rRNA [Presence] in Specimen by NAA with probe detection, glm]: nCase: 914 | nCon: 775925, corr p-val: 0.018, uncorr p-val: 6.19e-03, OR: 0.478 | model: dis_status ~ 0.001[0.0e+00] + (0.478 * mod_ant[0.006]), glm_warn [False]: nan log10 trans: False | Notes: nan 2811 43404-3 [Chlamydia trachomatis DNA [Presence] in Specimen by Probe with signal amplification, glm]: nCase: 751 | nCon: 451793, corr p-val: 4.29e-03, uncorr p-val: 1.29e-03, OR: 0.377 | model: dis_status ~ 0.002[0.0e+00] + (0.377 * mod_ant[0.001]), glm_warn [False]: nan log10 trans: False | Notes: nan 2814 50387-0 [Chlamydia trachomatis rRNA [Presence] in Cervix by NAA with probe detection, firth]: nCase: 117 | nCon: 105183, corr p-val: 0.946, uncorr p-val: 0.921, OR: 0.939 | model: dis_status ~ 0.001[0.0e+00] + (0.939 * mod_ant[0.921]), glm_warn [False]: nan log10 trans: False | Notes: n=105300 | DoF=1 | n iters: full : 1.00e+01, null : 1.00e+01 | Conv at last: LL change : 2.73e-12, max abs score : 6.28e-12, beta change : 3.17e-07 | Log Likes: full : -9.10e+02, null : -9.10e+02 | Method: Penalized ML | control: maxit : 2500, maxhs : 0, maxstep : 5, lconv : 1e-05, gconv : 1e-05, xconv : 1e-05, collapse : TRUE, fit : NR, call : logistf.control(maxit = n_iter) | mod control: tau : 0.5, terms.fit : NULL, call : logistf.mod.control() 2817 6356-0 [Chlamydia trachomatis DNA [Presence] in Genital specimen by NAA with probe detection, firth]: nCase: 43 | nCon: 62730, corr p-val: 0.522, uncorr p-val: 0.318, OR: 0.315 | model: dis_status ~ 7.2e-04[0.0e+00] + (0.315 * mod_ant[0.318]), glm_warn [False]: nan log10 trans: False | Notes: n=62773 | DoF=1 | n iters: full : 1.20e+01, null : 1.10e+01 | Conv at last: LL change : -1.14e-13, max abs score : 2.18e-14, beta change : 2.26e-09 | Log Likes: full : -3.54e+02, null : -3.54e+02 | Method: Penalized ML | control: maxit : 2500, maxhs : 0, maxstep : 5, lconv : 1e-05, gconv : 1e-05, xconv : 1e-05, collapse : TRUE, fit : NR, call : logistf.control(maxit = n_iter) | mod control: tau : 0.5, terms.fit : NULL, call : logistf.mod.control() 2818 6357-8 [Chlamydia trachomatis DNA [Presence] in Urine by NAA with probe detection, firth]: nCase: 304 | nCon: 246805, corr p-val: 3.24e-03, uncorr p-val: 8.89e-04, OR: 0.311 | model: dis_status ~ 0.001[0.0e+00] + (0.311 * mod_ant[8.9e-04]), glm_warn [False]: nan log10 trans: False | Notes: n=247109 | DoF=1 | n iters: full : 1.10e+01, null : 1.00e+01 | Conv at last: LL change : -9.09e-13, max abs score : 6.00e-13, beta change : 4.59e-07 | Log Likes: full : -2.33e+03, null : -2.34e+03 | Method: Penalized ML | control: maxit : 2500, maxhs : 0, maxstep : 5, lconv : 1e-05, gconv : 1e-05, xconv : 1e-05, collapse : TRUE, fit : NR, call : logistf.control(maxit = n_iter) | mod control: tau : 0.5, terms.fit : NULL, call : logistf.mod.control() dtype: object	True	log_reg_warn: simpleWarning: glm.fit: fitted probabilities numerically 0 or 1 occurred			True	log_reg_warn: simpleWarning: glm.fit: fitted probabilities numerically 0 or 1 occurred			bacteria	Chlamydiaceae		C. trachomatis
other aplastic anaemias	D61	CMV	pp150_Nter	No	unk	did_not_attempt	0.74920040624		1.305		[0.792-2.150]		19	9410						num_in_house, num_sex_part		all		0		dis_status ~ 0.014[2.9e-06] + (1.305 * mod_ant[0.296]) + (0.397 * num_in_house2[0.168]) + (2.152 * num_in_house3[0.179]) + (0.350 * num_in_house4[0.339]) + (5.1e-07 * num_in_house5[0.985]) + (3.2e-07 * num_in_house6[0.994]) + (0.023 * num_sex_part1[0.003]) + (0.049 * num_sex_part2[0.004]) + (0.136 * num_sex_part3[0.033]) + (0.075 * num_sex_part4[0.005]) + (0.161 * num_sex_part5[0.037])		2.71	2.53	0.86	0.97	3.02	2.78					69.65	67.45			0.295588456		num_in_house, num_sex_part	num_in_house2 : 1.68e-01, num_in_house3 : 1.79e-01, num_in_house4 : 3.39e-01, num_in_house5 : 9.85e-01, num_in_house6 : 9.94e-01, num_sex_part1 : 3.17e-03, num_sex_part2 : 4.33e-03, num_sex_part3 : 3.26e-02, num_sex_part4 : 5.11e-03, num_sex_part5 : 3.75e-02	num_in_house2: 0.397 [0.107-1.478], num_in_house3: 2.152 [0.705-6.569], num_in_house4: 0.350 [0.041-3.015], num_in_house5: 5.1e-07 [0.00e+00-Inf], num_in_house6: 3.2e-07 [0.00e+00-Inf], num_sex_part1: 0.023 [0.002-0.281], num_sex_part2: 0.049 [0.006-0.388], num_sex_part3: 0.136 [0.022-0.848], num_sex_part4: 0.075 [0.012-0.460], num_sex_part5: 0.161 [0.029-0.899]				0 5000-5 [Cytomegalovirus DNA [Presence] in Specimen by NAA with probe detection, glm]: nCase: 682 | nCon: 36036, corr p-val: 1.29e-12, uncorr p-val: 1.77e-13, OR: 2.688 | model: dis_status ~ 0.018[0.0e+00] + (2.688 * mod_ant[1.8e-13]), glm_warn [False]: nan log10 trans: False | Notes: nan 1 30246-3 [Cytomegalovirus DNA [Presence] in Serum or Plasma by NAA with probe detection, glm]: nCase: 824 | nCon: 6873, corr p-val: 1.83e-03, uncorr p-val: 4.51e-04, OR: 1.615 | model: dis_status ~ 0.116[0.0e+00] + (1.615 * mod_ant[4.5e-04]), glm_warn [False]: nan log10 trans: False | Notes: nan 2 31797-4 [Cytomegalovirus Ag [Presence] in Specimen, glm]: nCase: 57 | nCon: 696, corr p-val: 3.40e-03, uncorr p-val: 9.55e-04, OR: 2.503 | model: dis_status ~ 0.056[4.1e-48] + (2.503 * mod_ant[9.6e-04]), glm_warn [False]: nan log10 trans: False | Notes: nan 3 82189-2 [Cytomegalovirus DNA [Presence] in Cerebral spinal fluid by NAA with non-probe detection, firth]: nCase: 335 | nCon: 22059, corr p-val: 0.013, uncorr p-val: 4.21e-03, OR: 8.137 | model: dis_status ~ 0.015[0.0e+00] + (8.137 * mod_ant[0.004]), glm_warn [False]: nan log10 trans: False | Notes: n=22394 | DoF=1 | n iters: full : 8.00e+00, null : 8.00e+00 | Conv at last: LL change : 1.59e-12, max abs score : 9.50e-14, beta change : 8.02e-11 | Log Likes: full : -1.73e+03, null : -1.74e+03 | Method: Penalized ML | control: maxit : 2500, maxhs : 0, maxstep : 5, lconv : 1e-05, gconv : 1e-05, xconv : 1e-05, collapse : TRUE, fit : NR, call : logistf.control(maxit = n_iter) | mod control: tau : 0.5, terms.fit : NULL, call : logistf.mod.control() 4 22239-8 [Cytomegalovirus Ab [Presence] in Serum or Plasma, glm]: nCase: 320 | nCon: 4951, corr p-val: 0.014, uncorr p-val: 4.73e-03, OR: 1.437 | model: dis_status ~ 0.050[2.1e-166] + (1.437 * mod_ant[0.005]), glm_warn [False]: nan log10 trans: False | Notes: nan 5 30326-3 [Cytomegalovirus DNA [Presence] in Cerebral spinal fluid by NAA with probe detection, firth]: nCase: 79 | nCon: 5514, corr p-val: 0.142, uncorr p-val: 0.065, OR: 7.787 | model: dis_status ~ 0.014[0.0e+00] + (7.787 * mod_ant[0.065]), glm_warn [False]: nan log10 trans: False | Notes: n=5593 | DoF=1 | n iters: full : 8.00e+00, null : 8.00e+00 | Conv at last: LL change : -3.98e-13, max abs score : 1.64e-14, beta change : 2.03e-10 | Log Likes: full : -4.12e+02, null : -4.14e+02 | Method: Penalized ML | control: maxit : 2500, maxhs : 0, maxstep : 5, lconv : 1e-05, gconv : 1e-05, xconv : 1e-05, collapse : TRUE, fit : NR, call : logistf.control(maxit = n_iter) | mod control: tau : 0.5, terms.fit : NULL, call : logistf.mod.control() 6 22244-8 [Cytomegalovirus IgG Ab [Presence] in Serum or Plasma, glm]: nCase: 1679 | nCon: 38336, corr p-val: 0.545, uncorr p-val: 0.336, OR: 1.051 | model: dis_status ~ 0.042[0.0e+00] + (1.051 * mod_ant[0.336]), glm_warn [False]: nan log10 trans: False | Notes: nan 7 16718-9 [Cytomegalovirus Ag [Presence] in Blood, firth]: nCase: 40 | nCon: 1373, corr p-val: 0.545, uncorr p-val: 0.344, OR: 2.507 | model: dis_status ~ 0.029[0.0e+00] + (2.507 * mod_ant[0.344]), glm_warn [False]: nan log10 trans: False | Notes: n=1413 | DoF=1 | n iters: full : 7.00e+00, null : 7.00e+00 | Conv at last: LL change : -2.84e-14, max abs score : 1.07e-14, beta change : 1.03e-08 | Log Likes: full : -1.80e+02, null : -1.80e+02 | Method: Penalized ML | control: maxit : 2500, maxhs : 0, maxstep : 5, lconv : 1e-05, gconv : 1e-05, xconv : 1e-05, collapse : TRUE, fit : NR, call : logistf.control(maxit = n_iter) | mod control: tau : 0.5, terms.fit : NULL, call : logistf.mod.control() 8 49539-0 [Cytomegalovirus IgM Ab [Presence] in Serum or Plasma by Immunofluorescence, glm]: nCase: 549 | nCon: 29352, corr p-val: 0.798, uncorr p-val: 0.662, OR: 1.095 | model: dis_status ~ 0.019[0.0e+00] + (1.095 * mod_ant[0.662]), glm_warn [False]: nan log10 trans: False | Notes: nan dtype: object	2823 24119-0 [Cytomegalovirus IgM Ab [Presence] in Serum or Plasma by Immunoassay, glm]: nCase: 2748 | nCon: 43615, corr p-val: 4.10e-03, uncorr p-val: 1.21e-03, OR: 0.715 | model: dis_status ~ 0.064[0.0e+00] + (0.715 * mod_ant[0.001]), glm_warn [False]: nan log10 trans: False | Notes: nan 2825 30325-5 [Cytomegalovirus IgM Ab [Presence] in Serum or Plasma, glm]: nCase: 284 | nCon: 9363, corr p-val: 4.40e-21, uncorr p-val: 3.01e-22, OR: 0.115 | model: dis_status ~ 0.048[0.0e+00] + (0.115 * mod_ant[3.0e-22]), glm_warn [False]: nan log10 trans: False | Notes: nan 2829 4996-5 [Cytomegalovirus DNA [Presence] in Blood by NAA with probe detection, firth]: nCase: 217 | nCon: 1600, corr p-val: 0.919, uncorr p-val: 0.881, OR: 0.88 | model: dis_status ~ 0.136[0.0e+00] + (0.880 * mod_ant[0.881]), glm_warn [False]: nan log10 trans: False | Notes: n=1817 | DoF=1 | n iters: full : 5.00e+00, null : 5.00e+00 | Conv at last: LL change : 1.53e-11, max abs score : 1.21e-11, beta change : 4.06e-06 | Log Likes: full : -6.62e+02, null : -6.62e+02 | Method: Penalized ML | control: maxit : 2500, maxhs : 0, maxstep : 5, lconv : 1e-05, gconv : 1e-05, xconv : 1e-05, collapse : TRUE, fit : NR, call : logistf.control(maxit = n_iter) | mod control: tau : 0.5, terms.fit : NULL, call : logistf.mod.control() dtype: object	False				False				virus	Herpesviridae	Betaherpesvirinae	betaherpesvirus 5
other aplastic anaemias	D61	EBV	EBNA-1	No	unk	did_not_attempt	0.74920040624		0.842		[0.561-1.264]		19	9410						same_sex		all		0		dis_status ~ 0.003[1.1e-16] + (0.842 * mod_ant[0.407]) + (8.3e-07 * same_sex1[0.989]) + (4.977 * same_sex2[8.0e-04])		3.1	3.32	0.8	0.88	3.34	3.64					69.65	67.45			0.407150603		num_sex_part, same_sex	same_sex1 : 9.89e-01, same_sex2 : 7.96e-04	same_sex1: 8.3e-07 [0.00e+00-Inf], same_sex2: 4.977 [1.949-12.712]				0 24115-8 [Epstein Barr virus capsid IgM Ab [Presence] in Serum by Immunoassay, glm]: nCase: 2003 | nCon: 45990, corr p-val: 9.07e-04, uncorr p-val: 1.99e-04, OR: 0.66 | model: dis_status ~ 0.045[0.0e+00] + (0.660 * mod_ant[2.0e-04]), glm_warn [False]: nan log10 trans: False | Notes: nan 1 49178-7 [Epstein Barr virus Ab [Presence] in Serum, firth]: nCase: 100 | nCon: 53768, corr p-val: 0.013, uncorr p-val: 4.01e-03, OR: 0.237 | model: dis_status ~ 0.002[0.0e+00] + (0.237 * mod_ant[0.004]), glm_warn [False]: nan log10 trans: False | Notes: n=53868 | DoF=1 | n iters: full : 1.10e+01, null : 1.00e+01 | Conv at last: LL change : 0.00e+00, max abs score : 3.00e-14, beta change : 5.68e-08 | Log Likes: full : -7.21e+02, null : -7.25e+02 | Method: Penalized ML | control: maxit : 2500, maxhs : 0, maxstep : 5, lconv : 1e-05, gconv : 1e-05, xconv : 1e-05, collapse : TRUE, fit : NR, call : logistf.control(maxit = n_iter) | mod control: tau : 0.5, terms.fit : NULL, call : logistf.mod.control() 2 40751-0 [Epstein Barr virus capsid IgM Ab [Presence] in Serum by Immunofluorescence, firth]: nCase: 45 | nCon: 6426, corr p-val: 0.798, uncorr p-val: 0.67, OR: 0.715 | model: dis_status ~ 0.007[0.0e+00] + (0.715 * mod_ant[0.670]), glm_warn [False]: nan log10 trans: False | Notes: n=6471 | DoF=1 | n iters: full : 9.00e+00, null : 8.00e+00 | Conv at last: LL change : 2.84e-13, max abs score : 6.22e-15, beta change : 2.88e-10 | Log Likes: full : -2.66e+02, null : -2.66e+02 | Method: Penalized ML | control: maxit : 2500, maxhs : 0, maxstep : 5, lconv : 1e-05, gconv : 1e-05, xconv : 1e-05, collapse : TRUE, fit : NR, call : logistf.control(maxit = n_iter) | mod control: tau : 0.5, terms.fit : NULL, call : logistf.mod.control() 3 84871-3 [Epstein Barr virus capsid p18 IgG Ab [Presence] in Serum by Rapid immunoassay, glm]: nCase: 25 | nCon: 2188, corr p-val: 0.919, uncorr p-val: 0.831, OR: 0.912 | model: dis_status ~ 0.012[2.8e-35] + (0.912 * mod_ant[0.831]), glm_warn [False]: nan log10 trans: False | Notes: nan 4 5002-1 [Epstein Barr virus DNA [Presence] in Blood by NAA with probe detection, glm]: nCase: 231 | nCon: 3397, corr p-val: 0.919, uncorr p-val: 0.876, OR: 0.966 | model: dis_status ~ 0.068[3.7e-304] + (0.966 * mod_ant[0.876]), glm_warn [False]: nan log10 trans: False | Notes: nan dtype: object	2832 22295-0 [Epstein Barr virus early IgG Ab [Presence] in Serum, glm]: nCase: 283 | nCon: 10144, corr p-val: 0.167, uncorr p-val: 0.079, OR: 1.285 | model: dis_status ~ 0.026[0.0e+00] + (1.285 * mod_ant[0.079]), glm_warn [False]: nan log10 trans: False | Notes: nan 2833 22296-8 [Epstein Barr virus nuclear Ab [Presence] in Serum, glm]: nCase: 496 | nCon: 11304, corr p-val: 2.98e-24, uncorr p-val: 1.63e-25, OR: 3.998 | model: dis_status ~ 0.015[6.2e-252] + (3.998 * mod_ant[1.6e-25]), glm_warn [False]: nan log10 trans: False | Notes: nan 2834 23858-4 [Epstein Barr virus DNA [Presence] in Cerebral spinal fluid by NAA with probe detection, firth]: nCase: 59 | nCon: 1888, corr p-val: 0.314, uncorr p-val: 0.174, OR: 2.838 | model: dis_status ~ 0.031[0.0e+00] + (2.838 * mod_ant[0.174]), glm_warn [False]: nan log10 trans: False | Notes: n=1947 | DoF=1 | n iters: full : 7.00e+00, null : 7.00e+00 | Conv at last: LL change : 0.00e+00, max abs score : 6.66e-16, beta change : 4.61e-09 | Log Likes: full : -2.62e+02, null : -2.62e+02 | Method: Penalized ML | control: maxit : 2500, maxhs : 0, maxstep : 5, lconv : 1e-05, gconv : 1e-05, xconv : 1e-05, collapse : TRUE, fit : NR, call : logistf.control(maxit = n_iter) | mod control: tau : 0.5, terms.fit : NULL, call : logistf.mod.control() 2835 24114-1 [Epstein Barr virus capsid IgG Ab [Presence] in Serum by Immunoassay, glm]: nCase: 3188 | nCon: 72351, corr p-val: 6.27e-20, uncorr p-val: 4.73e-21, OR: 1.858 | model: dis_status ~ 0.025[0.0e+00] + (1.858 * mod_ant[4.7e-21]), glm_warn [False]: nan log10 trans: False | Notes: nan 2837 30339-6 [Epstein Barr virus capsid IgG Ab [Presence] in Serum, glm]: nCase: 1093 | nCon: 37192, corr p-val: 3.89e-17, uncorr p-val: 4.26e-18, OR: 3.052 | model: dis_status ~ 0.011[1.2e-288] + (3.052 * mod_ant[4.3e-18]), glm_warn [False]: nan log10 trans: False | Notes: nan 2839 33395-5 [Epstein Barr virus capsid Ab [Presence] in Serum, firth]: nCase: 22 | nCon: 1030, corr p-val: 0.129, uncorr p-val: 0.057, OR: 3.05 | model: dis_status ~ 0.009[0.0e+00] + (3.050 * mod_ant[0.057]), glm_warn [False]: nan log10 trans: False | Notes: n=1052 | DoF=1 | n iters: full : 8.00e+00, null : 7.00e+00 | Conv at last: LL change : 1.42e-14, max abs score : 2.13e-14, beta change : 1.26e-07 | Log Likes: full : -1.03e+02, null : -1.05e+02 | Method: Penalized ML | control: maxit : 2500, maxhs : 0, maxstep : 5, lconv : 1e-05, gconv : 1e-05, xconv : 1e-05, collapse : TRUE, fit : NR, call : logistf.control(maxit = n_iter) | mod control: tau : 0.5, terms.fit : NULL, call : logistf.mod.control() 2841 40752-8 [Epstein Barr virus early IgG Ab [Presence] in Serum by Immunoassay, glm]: nCase: 806 | nCon: 17157, corr p-val: 6.82e-08, uncorr p-val: 1.12e-08, OR: 1.732 | model: dis_status ~ 0.030[0.0e+00] + (1.732 * mod_ant[1.1e-08]), glm_warn [False]: nan log10 trans: False | Notes: nan 2844 5005-4 [Epstein Barr virus DNA [Presence] in Specimen by NAA with probe detection, glm]: nCase: 466 | nCon: 10818, corr p-val: 3.82e-03, uncorr p-val: 1.10e-03, OR: 1.485 | model: dis_status ~ 0.040[0.0e+00] + (1.485 * mod_ant[0.001]), glm_warn [False]: nan log10 trans: False | Notes: nan 2845 5156-5 [Epstein Barr virus nuclear IgG Ab [Presence] in Serum by Immunoassay, glm]: nCase: 1595 | nCon: 12208, corr p-val: 4.44e-30, uncorr p-val: 2.13e-31, OR: 2.537 | model: dis_status ~ 0.061[0.0e+00] + (2.537 * mod_ant[2.1e-31]), glm_warn [False]: nan log10 trans: False | Notes: nan 2846 59183-4 [Epstein Barr virus early diffuse IgG Ab [Presence] in Serum, glm]: nCase: 964 | nCon: 12863, corr p-val: 1.17e-03, uncorr p-val: 2.63e-04, OR: 1.33 | model: dis_status ~ 0.070[0.0e+00] + (1.330 * mod_ant[2.6e-04]), glm_warn [False]: nan log10 trans: False | Notes: nan 2847 7883-2 [Epstein Barr virus nuclear IgG Ab [Presence] in Serum, glm]: nCase: 490 | nCon: 21768, corr p-val: 5.86e-08, uncorr p-val: 9.23e-09, OR: 2.447 | model: dis_status ~ 0.010[5.4e-208] + (2.447 * mod_ant[9.2e-09]), glm_warn [False]: nan log10 trans: False | Notes: nan dtype: object	False				False				virus	Herpesviridae		gammaherpesvirus 4
other aplastic anaemias	D61	HBV	HBc	No	unk	did_not_attempt	0.7439358608		0.445		[0.177-1.117]		19	9410						num_in_house, same_sex		all		0		dis_status ~ 0.004[3.1e-28] + (0.445 * mod_ant[0.085]) + (0.290 * num_in_house2[0.057]) + (1.716 * num_in_house3[0.324]) + (0.296 * num_in_house4[0.264]) + (1.6e-07 * num_in_house5[0.990]) + (8.0e-08 * num_in_house6[0.996]) + (2.8e-07 * same_sex1[0.993]) + (4.866 * same_sex2[0.001])		0.42	0.67	0.51	0.64	0	0.7					69.65	67.45			0.084538166		num_in_house, num_sex_part, same_sex	num_in_house2 : 5.69e-02, num_in_house3 : 3.24e-01, num_in_house4 : 2.64e-01, num_in_house5 : 9.90e-01, num_in_house6 : 9.96e-01, same_sex1 : 9.93e-01, same_sex2 : 1.10e-03	num_in_house2: 0.290 [0.081-1.037], num_in_house3: 1.716 [0.587-5.014], num_in_house4: 0.296 [0.035-2.510], num_in_house5: 1.6e-07 [0.00e+00-Inf], num_in_house6: 8.0e-08 [0.00e+00-Inf], same_sex1: 2.8e-07 [0.00e+00-Inf], same_sex2: 4.866 [1.882-12.582]				0 29610-3 [Hepatitis B virus DNA [Presence] in Serum or Plasma by NAA with probe detection, glm]: nCase: 551 | nCon: 10707, corr p-val: 9.54e-17, uncorr p-val: 1.11e-17, OR: 0.253 | model: dis_status ~ 0.063[0.0e+00] + (0.253 * mod_ant[1.1e-17]), glm_warn [False]: nan log10 trans: False | Notes: nan 1 31204-1 [Hepatitis B virus core IgM Ab [Presence] in Serum, glm]: nCase: 3445 | nCon: 1769700, corr p-val: 4.65e-11, uncorr p-val: 6.69e-12, OR: 0.301 | model: dis_status ~ 0.002[0.0e+00] + (0.301 * mod_ant[6.7e-12]), glm_warn [False]: nan log10 trans: False | Notes: nan 2 13953-5 [Hepatitis B virus e Ab [Presence] in Serum or Plasma by Immunoassay, glm]: nCase: 1047 | nCon: 39821, corr p-val: 7.70e-09, uncorr p-val: 1.16e-09, OR: 0.622 | model: dis_status ~ 0.029[0.0e+00] + (0.622 * mod_ant[1.2e-09]), glm_warn [False]: nan log10 trans: False | Notes: nan 3 16933-4 [Hepatitis B virus core Ab [Presence] in Serum, glm]: nCase: 5692 | nCon: 210138, corr p-val: 2.33e-04, uncorr p-val: 4.78e-05, OR: 0.835 | model: dis_status ~ 0.028[0.0e+00] + (0.835 * mod_ant[4.8e-05]), glm_warn [False]: nan log10 trans: False | Notes: nan 4 51914-0 [Hepatitis B virus core IgG+IgM Ab [Presence] in Serum, glm]: nCase: 5379 | nCon: 153246, corr p-val: 5.32e-03, uncorr p-val: 1.64e-03, OR: 0.883 | model: dis_status ~ 0.036[0.0e+00] + (0.883 * mod_ant[0.002]), glm_warn [False]: nan log10 trans: False | Notes: nan 5 13952-7 [Hepatitis B virus core Ab [Presence] in Serum or Plasma by Immunoassay, glm]: nCase: 10877 | nCon: 407107, corr p-val: 0.033, uncorr p-val: 0.012, OR: 0.924 | model: dis_status ~ 0.027[0.0e+00] + (0.924 * mod_ant[0.012]), glm_warn [False]: nan log10 trans: False | Notes: nan 6 83100-8 [Hepatitis B virus core IgG+IgM Ab [Presence] in Serum or Plasma by Immunoassay, glm]: nCase: 122 | nCon: 3799, corr p-val: 0.797, uncorr p-val: 0.634, OR: 0.829 | model: dis_status ~ 0.032[2.2e-286] + (0.829 * mod_ant[0.634]), glm_warn [False]: nan log10 trans: False | Notes: nan 7 24113-3 [Hepatitis B virus core IgM Ab [Presence] in Serum or Plasma by Immunoassay, glm]: nCase: 8346 | nCon: 372444, corr p-val: 0.919, uncorr p-val: 0.872, OR: 0.979 | model: dis_status ~ 0.022[0.0e+00] + (0.979 * mod_ant[0.872]), glm_warn [False]: nan log10 trans: False | Notes: nan dtype: object	2859 13954-3 [Hepatitis B virus e Ag [Presence] in Serum or Plasma by Immunoassay, glm]: nCase: 1603 | nCon: 59267, corr p-val: 0.798, uncorr p-val: 0.648, OR: 1.044 | model: dis_status ~ 0.027[0.0e+00] + (1.044 * mod_ant[0.648]), glm_warn [False]: nan log10 trans: False | Notes: nan 2861 22322-2 [Hepatitis B virus surface Ab [Presence] in Serum, glm]: nCase: 7976 | nCon: 1934987, corr p-val: 8.27e-56, uncorr p-val: 1.70e-57, OR: 1.483 | model: dis_status ~ 0.004[0.0e+00] + (1.483 * mod_ant[1.7e-57]), glm_warn [False]: nan log10 trans: False | Notes: nan 2865 32685-0 [Hepatitis B virus core IgG Ab [Presence] in Serum, glm]: nCase: 2125 | nCon: 66147, corr p-val: 0.216, uncorr p-val: 0.11, OR: 1.125 | model: dis_status ~ 0.032[0.0e+00] + (1.125 * mod_ant[0.110]), glm_warn [False]: nan log10 trans: False | Notes: nan 2866 33463-1 [Hepatitis B virus e IgG Ab [Presence] in Serum by Immunoassay, glm]: nCase: 49 | nCon: 2636, corr p-val: 0.919, uncorr p-val: 0.857, OR: 1.082 | model: dis_status ~ 0.018[1.4e-148] + (1.082 * mod_ant[0.857]), glm_warn [False]: nan log10 trans: False | Notes: nan 2867 48070-7 [Hepatitis B virus surface IgG Ab [Presence] in Serum by Immunoassay, glm]: nCase: 87 | nCon: 2438, corr p-val: 0.314, uncorr p-val: 0.174, OR: 1.356 | model: dis_status ~ 0.032[2.8e-134] + (1.356 * mod_ant[0.174]), glm_warn [False]: nan log10 trans: False | Notes: nan 2868 5007-0 [Hepatitis B virus DNA [Presence] in Blood by NAA with probe detection, firth]: nCase: 57 | nCon: 709, corr p-val: 0.919, uncorr p-val: 0.845, OR: 1.19 | model: dis_status ~ 0.081[0.0e+00] + (1.190 * mod_ant[0.845]), glm_warn [False]: nan log10 trans: False | Notes: n=766 | DoF=1 | n iters: full : 6.00e+00, null : 6.00e+00 | Conv at last: LL change : 2.84e-14, max abs score : 6.88e-15, beta change : 2.61e-09 | Log Likes: full : -2.01e+02, null : -2.01e+02 | Method: Penalized ML | control: maxit : 2500, maxhs : 0, maxstep : 5, lconv : 1e-05, gconv : 1e-05, xconv : 1e-05, collapse : TRUE, fit : NR, call : logistf.control(maxit = n_iter) | mod control: tau : 0.5, terms.fit : NULL, call : logistf.mod.control() 2870 5195-3 [Hepatitis B virus surface Ag [Presence] in Serum, glm]: nCase: 13680 | nCon: 3479977, corr p-val: 2.55e-19, uncorr p-val: 2.45e-20, OR: 2.021 | model: dis_status ~ 0.004[0.0e+00] + (2.021 * mod_ant[2.4e-20]), glm_warn [False]: nan log10 trans: False | Notes: nan 2871 5196-1 [Hepatitis B virus surface Ag [Presence] in Serum or Plasma by Immunoassay, glm]: nCase: 22949 | nCon: 1555849, corr p-val: 0.232, uncorr p-val: 0.121, OR: 1.114 | model: dis_status ~ 0.015[0.0e+00] + (1.114 * mod_ant[0.121]), glm_warn [False]: nan log10 trans: False | Notes: nan 2872 65633-0 [Hepatitis B virus surface Ag [Presence] in Serum or Plasma by Confirmatory method, glm]: nCase: 141 | nCon: 21825, corr p-val: 3.58e-40, uncorr p-val: 1.23e-41, OR: 23.238 | model: dis_status ~ 0.001[6.6e-216] + (23.238 * mod_ant[1.2e-41]), glm_warn [False]: nan log10 trans: False | Notes: nan dtype: object	True	log_reg_warn: simpleWarning: glm.fit: fitted probabilities numerically 0 or 1 occurred			True	log_reg_warn: simpleWarning: glm.fit: fitted probabilities numerically 0 or 1 occurred			virus	Hepadnaviridae		Hepatitis B virus
other aplastic anaemias	D61	HCV	NS3	No	unk	did_not_attempt	0.415652083		0.487		[0.247-0.960]		19	9410								all		0		dis_status ~ 0.005[1.1e-32] + (0.487 * mod_ant[0.038])		1.1	1.37	0.71	0.55	1.41	1.49					69.65	67.45			0.037786553								0 48576-3 [Hepatitis C virus RNA [Presence] in Specimen by Probe with signal amplification, glm]: nCase: 29 | nCon: 367, corr p-val: 0.57, uncorr p-val: 0.371, OR: 0.696 | model: dis_status ~ 0.091[1.4e-23] + (0.696 * mod_ant[0.371]), glm_warn [False]: nan log10 trans: False | Notes: nan 1 5012-0 [Hepatitis C virus RNA [Presence] in Specimen by NAA with probe detection, glm]: nCase: 62 | nCon: 4216, corr p-val: 0.784, uncorr p-val: 0.607, OR: 0.842 | model: dis_status ~ 0.015[1.7e-193] + (0.842 * mod_ant[0.607]), glm_warn [False]: nan log10 trans: False | Notes: nan dtype: object	2875 13955-0 [Hepatitis C virus Ab [Presence] in Serum or Plasma by Immunoassay, glm]: nCase: 20479 | nCon: 4055260, corr p-val: 3.24e-298, uncorr p-val: 2.22e-300, OR: 3.199 | model: dis_status ~ 0.005[0.0e+00] + (3.199 * mod_ant[0.0e+00]), glm_warn [False]: nan log10 trans: False | Notes: nan 2876 16128-1 [Hepatitis C virus Ab [Presence] in Serum, glm]: nCase: 12031 | nCon: 1203540, corr p-val: 3.83e-127, uncorr p-val: 5.25e-129, OR: 1.965 | model: dis_status ~ 0.009[0.0e+00] + (1.965 * mod_ant[5.2e-129]), glm_warn [False]: nan log10 trans: False | Notes: nan 2877 16129-9 [Hepatitis C virus IgG Ab [Presence] in Serum, glm]: nCase: 1224 | nCon: 92108, corr p-val: 0.797, uncorr p-val: 0.629, OR: 1.085 | model: dis_status ~ 0.013[0.0e+00] + (1.085 * mod_ant[0.629]), glm_warn [False]: nan log10 trans: False | Notes: nan 2878 40726-2 [Hepatitis C virus IgG Ab [Presence] in Serum or Plasma by Immunoassay, firth]: nCase: 132 | nCon: 7794, corr p-val: 0.636, uncorr p-val: 0.453, OR: 1.551 | model: dis_status ~ 0.017[0.0e+00] + (1.551 * mod_ant[0.453]), glm_warn [False]: nan log10 trans: False | Notes: n=7926 | DoF=1 | n iters: full : 7.00e+00, null : 7.00e+00 | Conv at last: LL change : 1.44e-09, max abs score : 1.39e-09, beta change : 4.76e-06 | Log Likes: full : -6.68e+02, null : -6.69e+02 | Method: Penalized ML | control: maxit : 2500, maxhs : 0, maxstep : 5, lconv : 1e-05, gconv : 1e-05, xconv : 1e-05, collapse : TRUE, fit : NR, call : logistf.control(maxit = n_iter) | mod control: tau : 0.5, terms.fit : NULL, call : logistf.mod.control() 2880 5010-4 [Hepatitis C virus RNA [Presence] in Blood by NAA with probe detection, firth]: nCase: 52 | nCon: 700, corr p-val: 0.089, uncorr p-val: 0.037, OR: 3.624 | model: dis_status ~ 0.071[0.0e+00] + (3.624 * mod_ant[0.037]), glm_warn [False]: nan log10 trans: False | Notes: n=752 | DoF=1 | n iters: full : 6.00e+00, null : 6.00e+00 | Conv at last: LL change : 2.84e-14, max abs score : 4.88e-15, beta change : 2.14e-08 | Log Likes: full : -1.85e+02, null : -1.87e+02 | Method: Penalized ML | control: maxit : 2500, maxhs : 0, maxstep : 5, lconv : 1e-05, gconv : 1e-05, xconv : 1e-05, collapse : TRUE, fit : NR, call : logistf.control(maxit = n_iter) | mod control: tau : 0.5, terms.fit : NULL, call : logistf.mod.control() 2882 5199-5 [Hepatitis C virus Ab [Presence] in Serum by Immunoblot, glm]: nCase: 28 | nCon: 1632, corr p-val: 1.42e-03, uncorr p-val: 3.30e-04, OR: 4.329 | model: dis_status ~ 0.008[1.0e-46] + (4.329 * mod_ant[3.3e-04]), glm_warn [False]: nan log10 trans: False | Notes: nan 2883 72376-7 [Hepatitis C virus Ab [Presence] in Serum, Plasma or Blood by Rapid immunoassay, firth]: nCase: 72 | nCon: 22547, corr p-val: 0.609, uncorr p-val: 0.421, OR: 1.516 | model: dis_status ~ 0.003[0.0e+00] + (1.516 * mod_ant[0.421]), glm_warn [False]: nan log10 trans: False | Notes: n=22619 | DoF=1 | n iters: full : 9.00e+00, null : 9.00e+00 | Conv at last: LL change : 9.66e-13, max abs score : 1.37e-12, beta change : 2.05e-07 | Log Likes: full : -4.83e+02, null : -4.83e+02 | Method: Penalized ML | control: maxit : 2500, maxhs : 0, maxstep : 5, lconv : 1e-05, gconv : 1e-05, xconv : 1e-05, collapse : TRUE, fit : NR, call : logistf.control(maxit = n_iter) | mod control: tau : 0.5, terms.fit : NULL, call : logistf.mod.control() dtype: object	False				False				virus	Flaviviridae		Hepacivirus C
other aplastic anaemias	D61	HHV-6	IE1A	No	unk	did_not_attempt	0.74920040624		0.679		[0.262-1.759]		19	9410								all		0		dis_status ~ 0.005[1.2e-06] + (0.679 * mod_ant[0.426])		2.21	2.29	0.53	0.44	2.29	2.3					69.65	67.45			0.425682049								0 29495-9 [Herpes virus 6 DNA [Presence] in Specimen by NAA with probe detection, glm]: nCase: 139 | nCon: 2238, corr p-val: 0.678, uncorr p-val: 0.492, OR: 0.82 | model: dis_status ~ 0.063[2.7e-196] + (0.820 * mod_ant[0.492]), glm_warn [False]: nan log10 trans: False | Notes: nan 1 82192-6 [Herpes virus 6 DNA [Presence] in Cerebral spinal fluid by NAA with non-probe detection, firth]: nCase: 297 | nCon: 20449, corr p-val: 0.919, uncorr p-val: 0.843, OR: 0.9 | model: dis_status ~ 0.015[0.0e+00] + (0.900 * mod_ant[0.843]), glm_warn [False]: nan log10 trans: False | Notes: n=20746 | DoF=1 | n iters: full : 8.00e+00, null : 8.00e+00 | Conv at last: LL change : -2.27e-12, max abs score : 5.42e-14, beta change : 6.15e-10 | Log Likes: full : -1.55e+03, null : -1.55e+03 | Method: Penalized ML | control: maxit : 2500, maxhs : 0, maxstep : 5, lconv : 1e-05, gconv : 1e-05, xconv : 1e-05, collapse : TRUE, fit : NR, call : logistf.control(maxit = n_iter) | mod control: tau : 0.5, terms.fit : NULL, call : logistf.mod.control() dtype: object	2886 33942-4 [Herpes virus 6 DNA [Presence] in Cerebral spinal fluid by NAA with probe detection, firth]: nCase: 104 | nCon: 5645, corr p-val: 0.93, uncorr p-val: 0.898, OR: 1.114 | model: dis_status ~ 0.019[0.0e+00] + (1.114 * mod_ant[0.898]), glm_warn [False]: nan log10 trans: False | Notes: n=5749 | DoF=1 | n iters: full : 7.00e+00, null : 7.00e+00 | Conv at last: LL change : 1.95e-10, max abs score : 1.88e-10, beta change : 1.96e-06 | Log Likes: full : -5.18e+02, null : -5.18e+02 | Method: Penalized ML | control: maxit : 2500, maxhs : 0, maxstep : 5, lconv : 1e-05, gconv : 1e-05, xconv : 1e-05, collapse : TRUE, fit : NR, call : logistf.control(maxit = n_iter) | mod control: tau : 0.5, terms.fit : NULL, call : logistf.mod.control() dtype: object	False				False				virus	Herpesviridae	Betaherpesvirinae	betaherpesvirus 6
other aplastic anaemias	D61	HHV-7	U14	No	unk	did_not_attempt	0.74920040624		0.599		[0.232-1.551]		19	9410								all		0		dis_status ~ 0.008[2.0e-04] + (0.599 * mod_ant[0.291])		2.63	2.74	0.54	0.44	2.73	2.78					69.65	67.45			0.291202485										False				False				virus	Herpesviridae	Betaherpesvirinae	betaherpesvirus 7
other aplastic anaemias	D61	HIV	gag	No	unk	did_not_attempt	0.74920040624		0.564		[0.262-1.215]		19	9410						same_sex		all		0		dis_status ~ 0.004[2.3e-16] + (0.564 * mod_ant[0.144]) + (8.4e-07 * same_sex1[0.989]) + (5.107 * same_sex2[6.3e-04])		1.57	1.75	0.52	0.53	1.67	1.74					69.65	67.45			0.143825303		num_sex_part, same_sex	same_sex1 : 9.89e-01, same_sex2 : 6.30e-04	same_sex1: 8.4e-07 [0.00e+00-Inf], same_sex2: 5.107 [2.005-13.008]				0 9664-4 [HIV 1 p24 Ab [Presence] in Serum by Immunoblot, glm]: nCase: 46 | nCon: 6822, corr p-val: 0.636, uncorr p-val: 0.447, OR: 0.753 | model: dis_status ~ 0.007[9.4e-197] + (0.753 * mod_ant[0.447]), glm_warn [False]: nan log10 trans: False | Notes: nan 1 12859-5 [HIV 1 p18 Ab [Presence] in Serum by Immunoblot, glm]: nCase: 50 | nCon: 4161, corr p-val: 0.694, uncorr p-val: 0.521, OR: 0.789 | model: dis_status ~ 0.013[1.6e-170] + (0.789 * mod_ant[0.521]), glm_warn [False]: nan log10 trans: False | Notes: nan dtype: object	2890 18396-2 [HIV 1 p24 Ag [Presence] in Serum or Plasma by Immunoassay, glm]: nCase: 564 | nCon: 91067, corr p-val: 2.64e-03, uncorr p-val: 7.05e-04, OR: 4.086 | model: dis_status ~ 0.006[0.0e+00] + (4.086 * mod_ant[7.0e-04]), glm_warn [False]: nan log10 trans: False | Notes: nan 2891 24012-7 [HIV 1 Ag [Presence] in Serum, firth]: nCase: 517 | nCon: 33231, corr p-val: 0.067, uncorr p-val: 0.025, OR: 4.56 | model: dis_status ~ 0.016[0.0e+00] + (4.560 * mod_ant[0.025]), glm_warn [False]: nan log10 trans: False | Notes: n=33748 | DoF=1 | n iters: full : 8.00e+00, null : 7.00e+00 | Conv at last: LL change : 0.00e+00, max abs score : 2.47e-13, beta change : 5.06e-11 | Log Likes: full : -2.67e+03, null : -2.67e+03 | Method: Penalized ML | control: maxit : 2500, maxhs : 0, maxstep : 5, lconv : 1e-05, gconv : 1e-05, xconv : 1e-05, collapse : TRUE, fit : NR, call : logistf.control(maxit = n_iter) | mod control: tau : 0.5, terms.fit : NULL, call : logistf.mod.control() 2892 25835-0 [HIV 1 RNA [Presence] in Serum or Plasma by NAA with probe detection, glm]: nCase: 236 | nCon: 17042, corr p-val: 0.919, uncorr p-val: 0.822, OR: 1.039 | model: dis_status ~ 0.014[0.0e+00] + (1.039 * mod_ant[0.822]), glm_warn [False]: nan log10 trans: False | Notes: nan 2893 29893-5 [HIV 1 Ab [Presence] in Serum or Plasma by Immunoassay, glm]: nCase: 583 | nCon: 93033, corr p-val: 1.86e-39, uncorr p-val: 7.64e-41, OR: 4.268 | model: dis_status ~ 0.005[0.0e+00] + (4.268 * mod_ant[7.6e-41]), glm_warn [False]: nan log10 trans: False | Notes: nan 2894 44871-2 [HIV 1 proviral DNA [Presence] in Blood by NAA with probe detection, firth]: nCase: 21 | nCon: 1304, corr p-val: 0.179, uncorr p-val: 0.087, OR: 3.17 | model: dis_status ~ 0.015[0.0e+00] + (3.170 * mod_ant[0.087]), glm_warn [False]: nan log10 trans: False | Notes: n=1325 | DoF=1 | n iters: full : 8.00e+00, null : 7.00e+00 | Conv at last: LL change : 2.84e-14, max abs score : 8.44e-15, beta change : 8.71e-11 | Log Likes: full : -1.05e+02, null : -1.06e+02 | Method: Penalized ML | control: maxit : 2500, maxhs : 0, maxstep : 5, lconv : 1e-05, gconv : 1e-05, xconv : 1e-05, collapse : TRUE, fit : NR, call : logistf.control(maxit = n_iter) | mod control: tau : 0.5, terms.fit : NULL, call : logistf.mod.control() 2895 5017-9 [HIV 1 RNA [Presence] in Blood by NAA with probe detection, glm]: nCase: 105 | nCon: 3561, corr p-val: 1.61e-03, uncorr p-val: 3.86e-04, OR: 3.941 | model: dis_status ~ 0.028[2.3e-265] + (3.941 * mod_ant[3.9e-04]), glm_warn [False]: nan log10 trans: False | Notes: nan 2896 5221-7 [HIV 1 Ab [Presence] in Serum or Plasma by Immunoblot, glm]: nCase: 150 | nCon: 6075, corr p-val: 0.586, uncorr p-val: 0.387, OR: 1.163 | model: dis_status ~ 0.022[1.5e-158] + (1.163 * mod_ant[0.387]), glm_warn [False]: nan log10 trans: False | Notes: nan 2898 7917-8 [HIV 1 Ab [Presence] in Serum, firth]: nCase: 118 | nCon: 26173, corr p-val: 0.045, uncorr p-val: 0.017, OR: 5.171 | model: dis_status ~ 0.004[0.0e+00] + (5.171 * mod_ant[0.017]), glm_warn [False]: nan log10 trans: False | Notes: n=26291 | DoF=1 | n iters: full : 9.00e+00, null : 9.00e+00 | Conv at last: LL change : 3.41e-13, max abs score : 1.07e-14, beta change : 2.92e-09 | Log Likes: full : -7.51e+02, null : -7.53e+02 | Method: Penalized ML | control: maxit : 2500, maxhs : 0, maxstep : 5, lconv : 1e-05, gconv : 1e-05, xconv : 1e-05, collapse : TRUE, fit : NR, call : logistf.control(maxit = n_iter) | mod control: tau : 0.5, terms.fit : NULL, call : logistf.mod.control() 2900 9821-0 [HIV 1 p24 Ag [Presence] in Serum, firth]: nCase: 67 | nCon: 5163, corr p-val: 0.918, uncorr p-val: 0.811, OR: 1.436 | model: dis_status ~ 0.013[0.0e+00] + (1.436 * mod_ant[0.811]), glm_warn [False]: nan log10 trans: False | Notes: n=5230 | DoF=1 | n iters: full : 8.00e+00, null : 8.00e+00 | Conv at last: LL change : 5.68e-14, max abs score : 4.26e-14, beta change : 7.43e-10 | Log Likes: full : -3.57e+02, null : -3.57e+02 | Method: Penalized ML | control: maxit : 2500, maxhs : 0, maxstep : 5, lconv : 1e-05, gconv : 1e-05, xconv : 1e-05, collapse : TRUE, fit : NR, call : logistf.control(maxit = n_iter) | mod control: tau : 0.5, terms.fit : NULL, call : logistf.mod.control() dtype: object	False				False				virus	Retroviridae		Lentivirus
other aplastic anaemias	D61	HPV-16	L1	No	unk	did_not_attempt	0.74920040624		0.547		[0.231-1.298]		19	9410						num_in_house, same_sex		all		0		dis_status ~ 0.006[1.0e-10] + (0.547 * mod_ant[0.171]) + (0.282 * num_in_house2[0.052]) + (1.710 * num_in_house3[0.329]) + (0.287 * num_in_house4[0.253]) + (1.6e-07 * num_in_house5[0.990]) + (7.0e-08 * num_in_house6[0.996]) + (2.7e-07 * same_sex1[0.993]) + (4.742 * same_sex2[0.001])		1.42	1.57	0.53	0.47	1.53	1.6					69.65	67.45			0.171370525		num_in_house, num_sex_part, same_sex	num_in_house2 : 5.20e-02, num_in_house3 : 3.29e-01, num_in_house4 : 2.53e-01, num_in_house5 : 9.90e-01, num_in_house6 : 9.96e-01, same_sex1 : 9.93e-01, same_sex2 : 1.36e-03	num_in_house2: 0.282 [0.079-1.011], num_in_house3: 1.710 [0.583-5.012], num_in_house4: 0.287 [0.034-2.439], num_in_house5: 1.6e-07 [0.00e+00-Inf], num_in_house6: 7.0e-08 [0.00e+00-Inf], same_sex1: 2.7e-07 [0.00e+00-Inf], same_sex2: 4.742 [1.83-12.290]				0 59420-0 [Human papilloma virus 16+18+31+33+35+39+45+51+52+56+58+59+66+68 DNA [Presence] in Cervix by Probe with signal amplification, glm]: nCase: 338 | nCon: 198979, corr p-val: 2.13e-03, uncorr p-val: 5.55e-04, OR: 1.714 | model: dis_status ~ 0.002[0.0e+00] + (1.714 * mod_ant[5.6e-04]), glm_warn [False]: nan log10 trans: False | Notes: nan 1 49896-4 [Human papilloma virus 16+18+31+33+35+39+45+51+52+56+58+59+68 DNA [Presence] in Specimen by NAA with probe detection, glm]: nCase: 645 | nCon: 144495, corr p-val: 0.077, uncorr p-val: 0.031, OR: 1.307 | model: dis_status ~ 0.004[0.0e+00] + (1.307 * mod_ant[0.031]), glm_warn [False]: nan log10 trans: False | Notes: nan 2 17399-7 [Human papilloma virus 16 Ag [Presence] in Specimen, firth]: nCase: 83 | nCon: 34095, corr p-val: 0.216, uncorr p-val: 0.111, OR: 2.74 | model: dis_status ~ 0.002[0.0e+00] + (2.740 * mod_ant[0.111]), glm_warn [False]: nan log10 trans: False | Notes: n=34178 | DoF=1 | n iters: full : 9.00e+00, null : 9.00e+00 | Conv at last: LL change : 4.89e-10, max abs score : 4.89e-10, beta change : 3.50e-06 | Log Likes: full : -5.79e+02, null : -5.80e+02 | Method: Penalized ML | control: maxit : 2500, maxhs : 0, maxstep : 5, lconv : 1e-05, gconv : 1e-05, xconv : 1e-05, collapse : TRUE, fit : NR, call : logistf.control(maxit = n_iter) | mod control: tau : 0.5, terms.fit : NULL, call : logistf.mod.control() 3 59263-4 [Human papilloma virus 16 DNA [Presence] in Cervix by Probe with signal amplification, firth]: nCase: 51 | nCon: 51938, corr p-val: 0.351, uncorr p-val: 0.202, OR: 1.996 | model: dis_status ~ 9.6e-04[0.0e+00] + (1.996 * mod_ant[0.202]), glm_warn [False]: nan log10 trans: False | Notes: n=51989 | DoF=1 | n iters: full : 1.00e+01, null : 1.00e+01 | Conv at last: LL change : 6.14e-11, max abs score : 6.30e-11, beta change : 1.63e-06 | Log Likes: full : -4.01e+02, null : -4.02e+02 | Method: Penalized ML | control: maxit : 2500, maxhs : 0, maxstep : 5, lconv : 1e-05, gconv : 1e-05, xconv : 1e-05, collapse : TRUE, fit : NR, call : logistf.control(maxit = n_iter) | mod control: tau : 0.5, terms.fit : NULL, call : logistf.mod.control() 4 30167-1 [Human papilloma virus 16+18+31+33+35+39+45+51+52+56+58+59+68 DNA [Presence] in Cervix by Probe with signal amplification, glm]: nCase: 1085 | nCon: 520253, corr p-val: 0.357, uncorr p-val: 0.213, OR: 1.12 | model: dis_status ~ 0.002[0.0e+00] + (1.120 * mod_ant[0.213]), glm_warn [False]: nan log10 trans: False | Notes: nan 5 77399-4 [Human papilloma virus 16 DNA [Presence] in Cervix by NAA with probe detection, firth]: nCase: 35 | nCon: 21964, corr p-val: 0.636, uncorr p-val: 0.448, OR: 2.017 | model: dis_status ~ 0.002[0.0e+00] + (2.017 * mod_ant[0.448]), glm_warn [False]: nan log10 trans: False | Notes: n=21999 | DoF=1 | n iters: full : 1.00e+01, null : 1.00e+01 | Conv at last: LL change : -1.48e-12, max abs score : 6.88e-15, beta change : 3.90e-09 | Log Likes: full : -2.59e+02, null : -2.59e+02 | Method: Penalized ML | control: maxit : 2500, maxhs : 0, maxstep : 5, lconv : 1e-05, gconv : 1e-05, xconv : 1e-05, collapse : TRUE, fit : NR, call : logistf.control(maxit = n_iter) | mod control: tau : 0.5, terms.fit : NULL, call : logistf.mod.control() 6 82675-0 [Human papilloma virus 16+18+31+33+35+39+45+51+52+56+58+59+66+68 DNA [Presence] in Cervix by NAA with probe detection, firth]: nCase: 38 | nCon: 20830, corr p-val: 0.975, uncorr p-val: 0.975, OR: 1.016 | model: dis_status ~ 0.002[0.0e+00] + (1.016 * mod_ant[0.975]), glm_warn [False]: nan log10 trans: False | Notes: n=20868 | DoF=1 | n iters: full : 1.00e+01, null : 1.00e+01 | Conv at last: LL change : 2.27e-13, max abs score : 1.07e-14, beta change : 4.15e-10 | Log Likes: full : -2.75e+02, null : -2.75e+02 | Method: Penalized ML | control: maxit : 2500, maxhs : 0, maxstep : 5, lconv : 1e-05, gconv : 1e-05, xconv : 1e-05, collapse : TRUE, fit : NR, call : logistf.control(maxit = n_iter) | mod control: tau : 0.5, terms.fit : NULL, call : logistf.mod.control() dtype: object	0 61372-9 [Human papilloma virus 16 DNA [Presence] in Specimen by NAA with probe detection, glm]: nCase: 1048 | nCon: 254374, corr p-val: 9.14e-20, uncorr p-val: 7.79e-21, OR: 3.467 | model: dis_status ~ 0.004[0.0e+00] + (3.467 * mod_ant[7.8e-21]), glm_warn [False]: nan log10 trans: False | Notes: nan 1 59420-0 [Human papilloma virus 16+18+31+33+35+39+45+51+52+56+58+59+66+68 DNA [Presence] in Cervix by Probe with signal amplification, glm]: nCase: 338 | nCon: 198979, corr p-val: 2.13e-03, uncorr p-val: 5.55e-04, OR: 1.714 | model: dis_status ~ 0.002[0.0e+00] + (1.714 * mod_ant[5.6e-04]), glm_warn [False]: nan log10 trans: False | Notes: nan 2 49896-4 [Human papilloma virus 16+18+31+33+35+39+45+51+52+56+58+59+68 DNA [Presence] in Specimen by NAA with probe detection, glm]: nCase: 645 | nCon: 144495, corr p-val: 0.077, uncorr p-val: 0.031, OR: 1.307 | model: dis_status ~ 0.004[0.0e+00] + (1.307 * mod_ant[0.031]), glm_warn [False]: nan log10 trans: False | Notes: nan 3 17399-7 [Human papilloma virus 16 Ag [Presence] in Specimen, firth]: nCase: 83 | nCon: 34095, corr p-val: 0.216, uncorr p-val: 0.111, OR: 2.74 | model: dis_status ~ 0.002[0.0e+00] + (2.740 * mod_ant[0.111]), glm_warn [False]: nan log10 trans: False | Notes: n=34178 | DoF=1 | n iters: full : 9.00e+00, null : 9.00e+00 | Conv at last: LL change : 4.89e-10, max abs score : 4.89e-10, beta change : 3.50e-06 | Log Likes: full : -5.79e+02, null : -5.80e+02 | Method: Penalized ML | control: maxit : 2500, maxhs : 0, maxstep : 5, lconv : 1e-05, gconv : 1e-05, xconv : 1e-05, collapse : TRUE, fit : NR, call : logistf.control(maxit = n_iter) | mod control: tau : 0.5, terms.fit : NULL, call : logistf.mod.control() 4 59263-4 [Human papilloma virus 16 DNA [Presence] in Cervix by Probe with signal amplification, firth]: nCase: 51 | nCon: 51938, corr p-val: 0.351, uncorr p-val: 0.202, OR: 1.996 | model: dis_status ~ 9.6e-04[0.0e+00] + (1.996 * mod_ant[0.202]), glm_warn [False]: nan log10 trans: False | Notes: n=51989 | DoF=1 | n iters: full : 1.00e+01, null : 1.00e+01 | Conv at last: LL change : 6.14e-11, max abs score : 6.30e-11, beta change : 1.63e-06 | Log Likes: full : -4.01e+02, null : -4.02e+02 | Method: Penalized ML | control: maxit : 2500, maxhs : 0, maxstep : 5, lconv : 1e-05, gconv : 1e-05, xconv : 1e-05, collapse : TRUE, fit : NR, call : logistf.control(maxit = n_iter) | mod control: tau : 0.5, terms.fit : NULL, call : logistf.mod.control() 5 30167-1 [Human papilloma virus 16+18+31+33+35+39+45+51+52+56+58+59+68 DNA [Presence] in Cervix by Probe with signal amplification, glm]: nCase: 1085 | nCon: 520253, corr p-val: 0.357, uncorr p-val: 0.213, OR: 1.12 | model: dis_status ~ 0.002[0.0e+00] + (1.120 * mod_ant[0.213]), glm_warn [False]: nan log10 trans: False | Notes: nan 6 77399-4 [Human papilloma virus 16 DNA [Presence] in Cervix by NAA with probe detection, firth]: nCase: 35 | nCon: 21964, corr p-val: 0.636, uncorr p-val: 0.448, OR: 2.017 | model: dis_status ~ 0.002[0.0e+00] + (2.017 * mod_ant[0.448]), glm_warn [False]: nan log10 trans: False | Notes: n=21999 | DoF=1 | n iters: full : 1.00e+01, null : 1.00e+01 | Conv at last: LL change : -1.48e-12, max abs score : 6.88e-15, beta change : 3.90e-09 | Log Likes: full : -2.59e+02, null : -2.59e+02 | Method: Penalized ML | control: maxit : 2500, maxhs : 0, maxstep : 5, lconv : 1e-05, gconv : 1e-05, xconv : 1e-05, collapse : TRUE, fit : NR, call : logistf.control(maxit = n_iter) | mod control: tau : 0.5, terms.fit : NULL, call : logistf.mod.control() 7 82675-0 [Human papilloma virus 16+18+31+33+35+39+45+51+52+56+58+59+66+68 DNA [Presence] in Cervix by NAA with probe detection, firth]: nCase: 38 | nCon: 20830, corr p-val: 0.975, uncorr p-val: 0.975, OR: 1.016 | model: dis_status ~ 0.002[0.0e+00] + (1.016 * mod_ant[0.975]), glm_warn [False]: nan log10 trans: False | Notes: n=20868 | DoF=1 | n iters: full : 1.00e+01, null : 1.00e+01 | Conv at last: LL change : 2.27e-13, max abs score : 1.07e-14, beta change : 4.15e-10 | Log Likes: full : -2.75e+02, null : -2.75e+02 | Method: Penalized ML | control: maxit : 2500, maxhs : 0, maxstep : 5, lconv : 1e-05, gconv : 1e-05, xconv : 1e-05, collapse : TRUE, fit : NR, call : logistf.control(maxit = n_iter) | mod control: tau : 0.5, terms.fit : NULL, call : logistf.mod.control() dtype: object	True	log_reg_warn: simpleWarning: glm.fit: fitted probabilities numerically 0 or 1 occurred			True	log_reg_warn: simpleWarning: glm.fit: fitted probabilities numerically 0 or 1 occurred			virus	Papillomaviridae		Alphapapillomavirus 9
other aplastic anaemias	D61	HPV-18	L1	No	unk	did_not_attempt	0.74920040624		0.646		[0.26-1.600]		19	9410						num_in_house, num_sex_part		all		0		dis_status ~ 0.046[0.001] + (0.646 * mod_ant[0.345]) + (0.388 * num_in_house2[0.156]) + (2.104 * num_in_house3[0.189]) + (0.337 * num_in_house4[0.323]) + (5.3e-07 * num_in_house5[0.985]) + (3.2e-07 * num_in_house6[0.994]) + (0.028 * num_sex_part1[0.005]) + (0.060 * num_sex_part2[0.007]) + (0.173 * num_sex_part3[0.055]) + (0.092 * num_sex_part4[0.009]) + (0.208 * num_sex_part5[0.066])		1.44	1.53	0.4	0.45	1.51	1.58					69.65	67.45			0.34472014		num_in_house, num_sex_part	num_in_house2 : 1.56e-01, num_in_house3 : 1.89e-01, num_in_house4 : 3.23e-01, num_in_house5 : 9.85e-01, num_in_house6 : 9.94e-01, num_sex_part1 : 4.73e-03, num_sex_part2 : 7.07e-03, num_sex_part3 : 5.46e-02, num_sex_part4 : 8.82e-03, num_sex_part5 : 6.58e-02	num_in_house2: 0.388 [0.105-1.437], num_in_house3: 2.104 [0.693-6.384], num_in_house4: 0.337 [0.039-2.909], num_in_house5: 5.3e-07 [0.00e+00-Inf], num_in_house6: 3.2e-07 [0.00e+00-Inf], num_sex_part1: 0.028 [0.002-0.334], num_sex_part2: 0.060 [0.008-0.465], num_sex_part3: 0.173 [0.029-1.035], num_sex_part4: 0.092 [0.016-0.549], num_sex_part5: 0.208 [0.039-1.108]				0 59264-2 [Human papilloma virus 18 DNA [Presence] in Cervix by Probe with signal amplification, firth]: nCase: 37 | nCon: 42085, corr p-val: 0.044, uncorr p-val: 0.016, OR: 5.341 | model: dis_status ~ 8.4e-04[0.0e+00] + (5.341 * mod_ant[0.016]), glm_warn [False]: nan log10 trans: False | Notes: n=42122 | DoF=1 | n iters: full : 1.00e+01, null : 1.00e+01 | Conv at last: LL change : 5.84e-10, max abs score : 5.82e-10, beta change : 5.82e-06 | Log Likes: full : -2.93e+02, null : -2.96e+02 | Method: Penalized ML | control: maxit : 2500, maxhs : 0, maxstep : 5, lconv : 1e-05, gconv : 1e-05, xconv : 1e-05, collapse : TRUE, fit : NR, call : logistf.control(maxit = n_iter) | mod control: tau : 0.5, terms.fit : NULL, call : logistf.mod.control() 1 49896-4 [Human papilloma virus 16+18+31+33+35+39+45+51+52+56+58+59+68 DNA [Presence] in Specimen by NAA with probe detection, glm]: nCase: 645 | nCon: 144495, corr p-val: 0.077, uncorr p-val: 0.031, OR: 1.307 | model: dis_status ~ 0.004[0.0e+00] + (1.307 * mod_ant[0.031]), glm_warn [False]: nan log10 trans: False | Notes: nan 2 61373-7 [Human papilloma virus 18 DNA [Presence] in Specimen by NAA with probe detection, glm]: nCase: 1221 | nCon: 330435, corr p-val: 0.086, uncorr p-val: 0.035, OR: 1.768 | model: dis_status ~ 0.004[0.0e+00] + (1.768 * mod_ant[0.035]), glm_warn [False]: nan log10 trans: False | Notes: nan 3 17401-1 [Human papilloma virus 18 Ag [Presence] in Specimen, firth]: nCase: 83 | nCon: 34087, corr p-val: 0.095, uncorr p-val: 0.041, OR: 5.237 | model: dis_status ~ 0.002[0.0e+00] + (5.237 * mod_ant[0.041]), glm_warn [False]: nan log10 trans: False | Notes: n=34170 | DoF=1 | n iters: full : 9.00e+00, null : 9.00e+00 | Conv at last: LL change : 4.74e-10, max abs score : 4.71e-10, beta change : 3.41e-06 | Log Likes: full : -5.79e+02, null : -5.81e+02 | Method: Penalized ML | control: maxit : 2500, maxhs : 0, maxstep : 5, lconv : 1e-05, gconv : 1e-05, xconv : 1e-05, collapse : TRUE, fit : NR, call : logistf.control(maxit = n_iter) | mod control: tau : 0.5, terms.fit : NULL, call : logistf.mod.control() 4 30167-1 [Human papilloma virus 16+18+31+33+35+39+45+51+52+56+58+59+68 DNA [Presence] in Cervix by Probe with signal amplification, glm]: nCase: 1085 | nCon: 520253, corr p-val: 0.357, uncorr p-val: 0.213, OR: 1.12 | model: dis_status ~ 0.002[0.0e+00] + (1.120 * mod_ant[0.213]), glm_warn [False]: nan log10 trans: False | Notes: nan 5 75694-0 [Human papilloma virus 18+45 E6+E7 mRNA [Presence] in Cervix by NAA with probe detection, firth]: nCase: 36 | nCon: 20512, corr p-val: 0.358, uncorr p-val: 0.216, OR: 1.971 | model: dis_status ~ 0.002[0.0e+00] + (1.971 * mod_ant[0.216]), glm_warn [False]: nan log10 trans: False | Notes: n=20548 | DoF=1 | n iters: full : 1.00e+01, null : 1.00e+01 | Conv at last: LL change : 6.25e-13, max abs score : 7.11e-15, beta change : 1.78e-09 | Log Likes: full : -2.61e+02, null : -2.62e+02 | Method: Penalized ML | control: maxit : 2500, maxhs : 0, maxstep : 5, lconv : 1e-05, gconv : 1e-05, xconv : 1e-05, collapse : TRUE, fit : NR, call : logistf.control(maxit = n_iter) | mod control: tau : 0.5, terms.fit : NULL, call : logistf.mod.control() 6 77400-0 [Human papilloma virus 18 DNA [Presence] in Cervix by NAA with probe detection, firth]: nCase: 35 | nCon: 20526, corr p-val: 0.797, uncorr p-val: 0.63, OR: 2.168 | model: dis_status ~ 0.002[0.0e+00] + (2.168 * mod_ant[0.630]), glm_warn [False]: nan log10 trans: False | Notes: n=20561 | DoF=1 | n iters: full : 1.00e+01, null : 1.00e+01 | Conv at last: LL change : -1.14e-13, max abs score : 2.22e-16, beta change : 1.21e-09 | Log Likes: full : -2.57e+02, null : -2.57e+02 | Method: Penalized ML | control: maxit : 2500, maxhs : 0, maxstep : 5, lconv : 1e-05, gconv : 1e-05, xconv : 1e-05, collapse : TRUE, fit : NR, call : logistf.control(maxit = n_iter) | mod control: tau : 0.5, terms.fit : NULL, call : logistf.mod.control() 7 82675-0 [Human papilloma virus 16+18+31+33+35+39+45+51+52+56+58+59+66+68 DNA [Presence] in Cervix by NAA with probe detection, firth]: nCase: 38 | nCon: 20830, corr p-val: 0.975, uncorr p-val: 0.975, OR: 1.016 | model: dis_status ~ 0.002[0.0e+00] + (1.016 * mod_ant[0.975]), glm_warn [False]: nan log10 trans: False | Notes: n=20868 | DoF=1 | n iters: full : 1.00e+01, null : 1.00e+01 | Conv at last: LL change : 2.27e-13, max abs score : 1.07e-14, beta change : 4.15e-10 | Log Likes: full : -2.75e+02, null : -2.75e+02 | Method: Penalized ML | control: maxit : 2500, maxhs : 0, maxstep : 5, lconv : 1e-05, gconv : 1e-05, xconv : 1e-05, collapse : TRUE, fit : NR, call : logistf.control(maxit = n_iter) | mod control: tau : 0.5, terms.fit : NULL, call : logistf.mod.control() dtype: object	0 59420-0 [Human papilloma virus 16+18+31+33+35+39+45+51+52+56+58+59+66+68 DNA [Presence] in Cervix by Probe with signal amplification, glm]: nCase: 338 | nCon: 198979, corr p-val: 2.13e-03, uncorr p-val: 5.55e-04, OR: 1.714 | model: dis_status ~ 0.002[0.0e+00] + (1.714 * mod_ant[5.6e-04]), glm_warn [False]: nan log10 trans: False | Notes: nan 1 59264-2 [Human papilloma virus 18 DNA [Presence] in Cervix by Probe with signal amplification, firth]: nCase: 37 | nCon: 42085, corr p-val: 0.044, uncorr p-val: 0.016, OR: 5.341 | model: dis_status ~ 8.4e-04[0.0e+00] + (5.341 * mod_ant[0.016]), glm_warn [False]: nan log10 trans: False | Notes: n=42122 | DoF=1 | n iters: full : 1.00e+01, null : 1.00e+01 | Conv at last: LL change : 5.84e-10, max abs score : 5.82e-10, beta change : 5.82e-06 | Log Likes: full : -2.93e+02, null : -2.96e+02 | Method: Penalized ML | control: maxit : 2500, maxhs : 0, maxstep : 5, lconv : 1e-05, gconv : 1e-05, xconv : 1e-05, collapse : TRUE, fit : NR, call : logistf.control(maxit = n_iter) | mod control: tau : 0.5, terms.fit : NULL, call : logistf.mod.control() 2 49896-4 [Human papilloma virus 16+18+31+33+35+39+45+51+52+56+58+59+68 DNA [Presence] in Specimen by NAA with probe detection, glm]: nCase: 645 | nCon: 144495, corr p-val: 0.077, uncorr p-val: 0.031, OR: 1.307 | model: dis_status ~ 0.004[0.0e+00] + (1.307 * mod_ant[0.031]), glm_warn [False]: nan log10 trans: False | Notes: nan 3 61373-7 [Human papilloma virus 18 DNA [Presence] in Specimen by NAA with probe detection, glm]: nCase: 1221 | nCon: 330435, corr p-val: 0.086, uncorr p-val: 0.035, OR: 1.768 | model: dis_status ~ 0.004[0.0e+00] + (1.768 * mod_ant[0.035]), glm_warn [False]: nan log10 trans: False | Notes: nan 4 17401-1 [Human papilloma virus 18 Ag [Presence] in Specimen, firth]: nCase: 83 | nCon: 34087, corr p-val: 0.095, uncorr p-val: 0.041, OR: 5.237 | model: dis_status ~ 0.002[0.0e+00] + (5.237 * mod_ant[0.041]), glm_warn [False]: nan log10 trans: False | Notes: n=34170 | DoF=1 | n iters: full : 9.00e+00, null : 9.00e+00 | Conv at last: LL change : 4.74e-10, max abs score : 4.71e-10, beta change : 3.41e-06 | Log Likes: full : -5.79e+02, null : -5.81e+02 | Method: Penalized ML | control: maxit : 2500, maxhs : 0, maxstep : 5, lconv : 1e-05, gconv : 1e-05, xconv : 1e-05, collapse : TRUE, fit : NR, call : logistf.control(maxit = n_iter) | mod control: tau : 0.5, terms.fit : NULL, call : logistf.mod.control() 5 30167-1 [Human papilloma virus 16+18+31+33+35+39+45+51+52+56+58+59+68 DNA [Presence] in Cervix by Probe with signal amplification, glm]: nCase: 1085 | nCon: 520253, corr p-val: 0.357, uncorr p-val: 0.213, OR: 1.12 | model: dis_status ~ 0.002[0.0e+00] + (1.120 * mod_ant[0.213]), glm_warn [False]: nan log10 trans: False | Notes: nan 6 75694-0 [Human papilloma virus 18+45 E6+E7 mRNA [Presence] in Cervix by NAA with probe detection, firth]: nCase: 36 | nCon: 20512, corr p-val: 0.358, uncorr p-val: 0.216, OR: 1.971 | model: dis_status ~ 0.002[0.0e+00] + (1.971 * mod_ant[0.216]), glm_warn [False]: nan log10 trans: False | Notes: n=20548 | DoF=1 | n iters: full : 1.00e+01, null : 1.00e+01 | Conv at last: LL change : 6.25e-13, max abs score : 7.11e-15, beta change : 1.78e-09 | Log Likes: full : -2.61e+02, null : -2.62e+02 | Method: Penalized ML | control: maxit : 2500, maxhs : 0, maxstep : 5, lconv : 1e-05, gconv : 1e-05, xconv : 1e-05, collapse : TRUE, fit : NR, call : logistf.control(maxit = n_iter) | mod control: tau : 0.5, terms.fit : NULL, call : logistf.mod.control() 7 77400-0 [Human papilloma virus 18 DNA [Presence] in Cervix by NAA with probe detection, firth]: nCase: 35 | nCon: 20526, corr p-val: 0.797, uncorr p-val: 0.63, OR: 2.168 | model: dis_status ~ 0.002[0.0e+00] + (2.168 * mod_ant[0.630]), glm_warn [False]: nan log10 trans: False | Notes: n=20561 | DoF=1 | n iters: full : 1.00e+01, null : 1.00e+01 | Conv at last: LL change : -1.14e-13, max abs score : 2.22e-16, beta change : 1.21e-09 | Log Likes: full : -2.57e+02, null : -2.57e+02 | Method: Penalized ML | control: maxit : 2500, maxhs : 0, maxstep : 5, lconv : 1e-05, gconv : 1e-05, xconv : 1e-05, collapse : TRUE, fit : NR, call : logistf.control(maxit = n_iter) | mod control: tau : 0.5, terms.fit : NULL, call : logistf.mod.control() 8 82675-0 [Human papilloma virus 16+18+31+33+35+39+45+51+52+56+58+59+66+68 DNA [Presence] in Cervix by NAA with probe detection, firth]: nCase: 38 | nCon: 20830, corr p-val: 0.975, uncorr p-val: 0.975, OR: 1.016 | model: dis_status ~ 0.002[0.0e+00] + (1.016 * mod_ant[0.975]), glm_warn [False]: nan log10 trans: False | Notes: n=20868 | DoF=1 | n iters: full : 1.00e+01, null : 1.00e+01 | Conv at last: LL change : 2.27e-13, max abs score : 1.07e-14, beta change : 4.15e-10 | Log Likes: full : -2.75e+02, null : -2.75e+02 | Method: Penalized ML | control: maxit : 2500, maxhs : 0, maxstep : 5, lconv : 1e-05, gconv : 1e-05, xconv : 1e-05, collapse : TRUE, fit : NR, call : logistf.control(maxit = n_iter) | mod control: tau : 0.5, terms.fit : NULL, call : logistf.mod.control() dtype: object	False				False				virus	Papillomaviridae		Alphapapillomavirus 7
other aplastic anaemias	D61	H. pylori	OMP	No	unk	did_not_attempt	0.349041044		0.541		[0.317-0.922]		19	9410						num_in_house, num_sex_part		all		0		dis_status ~ 0.058[4.6e-04] + (0.541 * mod_ant[0.024]) + (0.380 * num_in_house2[0.145]) + (2.000 * num_in_house3[0.217]) + (0.332 * num_in_house4[0.316]) + (2.0e-07 * num_in_house5[0.990]) + (1.4e-07 * num_in_house6[0.996]) + (0.030 * num_sex_part1[0.005]) + (0.065 * num_sex_part2[0.008]) + (0.184 * num_sex_part3[0.062]) + (0.102 * num_sex_part4[0.012]) + (0.230 * num_sex_part5[0.084])		1.3	1.8	0.84	0.94	1.2	1.63					69.65	67.45			0.023798253		num_in_house, num_sex_part	num_in_house2 : 1.45e-01, num_in_house3 : 2.17e-01, num_in_house4 : 3.16e-01, num_in_house5 : 9.90e-01, num_in_house6 : 9.96e-01, num_sex_part1 : 5.37e-03, num_sex_part2 : 8.42e-03, num_sex_part3 : 6.16e-02, num_sex_part4 : 1.17e-02, num_sex_part5 : 8.41e-02	num_in_house2: 0.380 [0.103-1.397], num_in_house3: 2.000 [0.665-6.012], num_in_house4: 0.332 [0.039-2.859], num_in_house5: 2.0e-07 [0.00e+00-Inf], num_in_house6: 1.4e-07 [0.00e+00-Inf], num_sex_part1: 0.030 [0.002-0.353], num_sex_part2: 0.065 [0.008-0.496], num_sex_part3: 0.184 [0.031-1.085], num_sex_part4: 0.102 [0.017-0.602], num_sex_part5: 0.230 [0.044-1.218]					2849 16126-5 [Helicobacter pylori IgG Ab [Presence] in Serum, glm]: nCase: 34 | nCon: 4703, corr p-val: 0.57, uncorr p-val: 0.368, OR: 1.503 | model: dis_status ~ 0.007[1.1e-152] + (1.503 * mod_ant[0.368]), glm_warn [False]: nan log10 trans: False | Notes: nan 2851 17859-0 [Helicobacter pylori IgG Ab [Presence] in Serum or Plasma by Immunoassay, glm]: nCase: 570 | nCon: 39766, corr p-val: 0.687, uncorr p-val: 0.503, OR: 1.063 | model: dis_status ~ 0.014[0.0e+00] + (1.063 * mod_ant[0.503]), glm_warn [False]: nan log10 trans: False | Notes: nan 2852 22310-7 [Helicobacter pylori Ab [Presence] in Serum, glm]: nCase: 411 | nCon: 51715, corr p-val: 0.33, uncorr p-val: 0.187, OR: 1.221 | model: dis_status ~ 0.008[0.0e+00] + (1.221 * mod_ant[0.187]), glm_warn [False]: nan log10 trans: False | Notes: nan 2853 31843-6 [Helicobacter pylori Ag [Presence] in Stool, glm]: nCase: 109 | nCon: 24073, corr p-val: 0.919, uncorr p-val: 0.853, OR: 1.067 | model: dis_status ~ 0.005[0.0e+00] + (1.067 * mod_ant[0.853]), glm_warn [False]: nan log10 trans: False | Notes: nan 2854 46987-4 [Helicobacter pylori IgM Ab [Presence] in Serum by Immunoassay, firth]: nCase: 50 | nCon: 3887, corr p-val: 0.975, uncorr p-val: 0.975, OR: 1.018 | model: dis_status ~ 0.013[0.0e+00] + (1.018 * mod_ant[0.975]), glm_warn [False]: nan log10 trans: False | Notes: n=3937 | DoF=1 | n iters: full : 8.00e+00, null : 8.00e+00 | Conv at last: LL change : 1.14e-13, max abs score : 8.44e-15, beta change : 7.76e-10 | Log Likes: full : -2.65e+02, null : -2.65e+02 | Method: Penalized ML | control: maxit : 2500, maxhs : 0, maxstep : 5, lconv : 1e-05, gconv : 1e-05, xconv : 1e-05, collapse : TRUE, fit : NR, call : logistf.control(maxit = n_iter) | mod control: tau : 0.5, terms.fit : NULL, call : logistf.mod.control() 2855 80373-4 [Helicobacter pylori Ag [Presence] in Stool by Rapid immunoassay, glm]: nCase: 123 | nCon: 24758, corr p-val: 0.137, uncorr p-val: 0.062, OR: 1.809 | model: dis_status ~ 0.005[0.0e+00] + (1.809 * mod_ant[0.062]), glm_warn [False]: nan log10 trans: False | Notes: nan dtype: object	False				False				bacteria	Helicobacteraceae		H. pylori
other aplastic anaemias	D61	HSV-1	IgG	No	unk	did_not	0.111241812	0.205019853411408	0.482	0.488	[0.301-0.774]	[0.207-1.150]	19	9410	50	3606	5846-1	Herpes simplex virus 1 Ag [Presence] in Specimen by Immunofluorescence	glm	num_in_house, num_sex_part		all	all	0	0	dis_status ~ 0.111[0.010] + (0.482 * mod_ant[0.003]) + (0.421 * num_in_house2[0.199]) + (2.249 * num_in_house3[0.161]) + (0.329 * num_in_house4[0.314]) + (2.1e-07 * num_in_house5[0.990]) + (1.4e-07 * num_in_house6[0.996]) + (0.037 * num_sex_part1[0.010]) + (0.083 * num_sex_part2[0.019]) + (0.260 * num_sex_part3[0.150]) + (0.138 * num_sex_part4[0.033]) + (0.327 * num_sex_part5[0.201])	dis_status ~ 0.016[4.6e-165] + (0.488 * mod_ant[0.101])	2.35	3	0.98	0.9	1.97	3.48	2819	787	44	6	69.65	67.45	63.87	49.79	0.002528223	0.101105681134393	num_in_house, num_sex_part	num_in_house2 : 1.99e-01, num_in_house3 : 1.61e-01, num_in_house4 : 3.14e-01, num_in_house5 : 9.90e-01, num_in_house6 : 9.96e-01, num_sex_part1 : 1.04e-02, num_sex_part2 : 1.93e-02, num_sex_part3 : 1.50e-01, num_sex_part4 : 3.35e-02, num_sex_part5 : 2.01e-01	num_in_house2: 0.421 [0.112-1.575], num_in_house3: 2.249 [0.725-6.978], num_in_house4: 0.329 [0.038-2.859], num_in_house5: 2.1e-07 [0.00e+00-Inf], num_in_house6: 1.4e-07 [0.00e+00-Inf], num_sex_part1: 0.037 [0.003-0.463], num_sex_part2: 0.083 [0.01-0.668], num_sex_part3: 0.260 [0.041-1.630], num_sex_part4: 0.138 [0.022-0.857], num_sex_part5: 0.327 [0.059-1.812]				0 16952-4 [Herpes simplex virus 1 DNA [Presence] in Cerebral spinal fluid by NAA with probe detection, glm]: nCase: 307 | nCon: 20548, corr p-val: 0.586, uncorr p-val: 0.389, OR: 0.85 | model: dis_status ~ 0.015[0.0e+00] + (0.850 * mod_ant[0.389]), glm_warn [False]: nan log10 trans: False | Notes: nan 1 40466-5 [Herpes simplex virus 1 IgM Ab [Presence] in Serum by Immunofluorescence, glm]: nCase: 263 | nCon: 11916, corr p-val: 0.798, uncorr p-val: 0.667, OR: 0.863 | model: dis_status ~ 0.022[0.0e+00] + (0.863 * mod_ant[0.667]), glm_warn [False]: nan log10 trans: False | Notes: nan dtype: object	2918 16130-7 [Herpes simplex virus 1 DNA [Presence] in Specimen by NAA with probe detection, glm]: nCase: 1418 | nCon: 96504, corr p-val: 9.14e-20, uncorr p-val: 8.14e-21, OR: 1.825 | model: dis_status ~ 0.013[0.0e+00] + (1.825 * mod_ant[8.1e-21]), glm_warn [False]: nan log10 trans: False | Notes: nan 2920 17850-9 [Herpes simplex virus 1 IgG Ab [Presence] in Serum, glm]: nCase: 126 | nCon: 9851, corr p-val: 1.17e-04, uncorr p-val: 2.32e-05, OR: 2.258 | model: dis_status ~ 0.008[5.4e-204] + (2.258 * mod_ant[2.3e-05]), glm_warn [False]: nan log10 trans: False | Notes: nan 2922 51916-5 [Herpes simplex virus 1 IgG Ab [Presence] in Serum or Plasma by Immunoassay, glm]: nCase: 2357 | nCon: 37059, corr p-val: 6.42e-04, uncorr p-val: 1.36e-04, OR: 1.181 | model: dis_status ~ 0.058[0.0e+00] + (1.181 * mod_ant[1.4e-04]), glm_warn [False]: nan log10 trans: False | Notes: nan 2924 82190-0 [Herpes simplex virus 1 DNA [Presence] in Cerebral spinal fluid by NAA with non-probe detection, firth]: nCase: 303 | nCon: 20178, corr p-val: 0.859, uncorr p-val: 0.747, OR: 1.32 | model: dis_status ~ 0.015[0.0e+00] + (1.320 * mod_ant[0.747]), glm_warn [False]: nan log10 trans: False | Notes: n=20481 | DoF=1 | n iters: full : 8.00e+00, null : 8.00e+00 | Conv at last: LL change : -6.82e-13, max abs score : 3.57e-14, beta change : 8.44e-11 | Log Likes: full : -1.57e+03, null : -1.57e+03 | Method: Penalized ML | control: maxit : 2500, maxhs : 0, maxstep : 5, lconv : 1e-05, gconv : 1e-05, xconv : 1e-05, collapse : TRUE, fit : NR, call : logistf.control(maxit = n_iter) | mod control: tau : 0.5, terms.fit : NULL, call : logistf.mod.control() dtype: object	False		0		False		0		virus	Herpesviridae	Alphaherpesvirinae	alphaherpesvirus 1
other aplastic anaemias	D61	HSV-2	IgG	No	unk	did_not_attempt	0.790721223111111		0.842		[0.463-1.534]		19	9410						num_in_house, same_sex		all		0		dis_status ~ 0.003[2.9e-18] + (0.842 * mod_ant[0.575]) + (0.290 * num_in_house2[0.057]) + (1.732 * num_in_house3[0.317]) + (0.290 * num_in_house4[0.257]) + (1.5e-07 * num_in_house5[0.990]) + (7.2e-08 * num_in_house6[0.996]) + (2.6e-07 * same_sex1[0.993]) + (4.789 * same_sex2[0.001])		1.49	1.59	0.93	0.77	1.48	1.51					69.65	67.45			0.57492339		num_in_house, num_sex_part, same_sex	num_in_house2 : 5.70e-02, num_in_house3 : 3.17e-01, num_in_house4 : 2.57e-01, num_in_house5 : 9.90e-01, num_in_house6 : 9.96e-01, same_sex1 : 9.93e-01, same_sex2 : 1.27e-03	num_in_house2: 0.290 [0.081-1.038], num_in_house3: 1.732 [0.591-5.073], num_in_house4: 0.290 [0.034-2.467], num_in_house5: 1.5e-07 [0.00e+00-Inf], num_in_house6: 7.2e-08 [0.00e+00-Inf], same_sex1: 2.6e-07 [0.00e+00-Inf], same_sex2: 4.789 [1.848-12.413]				0 5849-5 [Herpes simplex virus 2 Ag [Presence] in Specimen by Immunofluorescence, firth]: nCase: 49 | nCon: 3685, corr p-val: 0.089, uncorr p-val: 0.038, OR: 0.322 | model: dis_status ~ 0.015[0.0e+00] + (0.322 * mod_ant[0.038]), glm_warn [False]: nan log10 trans: False | Notes: n=3734 | DoF=1 | n iters: full : 9.00e+00, null : 8.00e+00 | Conv at last: LL change : 5.68e-14, max abs score : 1.13e-14, beta change : 8.75e-10 | Log Likes: full : -2.56e+02, null : -2.58e+02 | Method: Penalized ML | control: maxit : 2500, maxhs : 0, maxstep : 5, lconv : 1e-05, gconv : 1e-05, xconv : 1e-05, collapse : TRUE, fit : NR, call : logistf.control(maxit = n_iter) | mod control: tau : 0.5, terms.fit : NULL, call : logistf.mod.control() 1 16960-7 [Herpes simplex virus 2 DNA [Presence] in Cerebral spinal fluid by NAA with probe detection, glm]: nCase: 296 | nCon: 20725, corr p-val: 0.168, uncorr p-val: 0.081, OR: 0.618 | model: dis_status ~ 0.015[0.0e+00] + (0.618 * mod_ant[0.081]), glm_warn [False]: nan log10 trans: False | Notes: nan 2 45210-2 [Herpes simplex virus 2 IgM Ab [Presence] in Serum by Immunofluorescence, firth]: nCase: 262 | nCon: 11439, corr p-val: 0.311, uncorr p-val: 0.168, OR: 0.578 | model: dis_status ~ 0.023[0.0e+00] + (0.578 * mod_ant[0.168]), glm_warn [False]: nan log10 trans: False | Notes: n=11701 | DoF=1 | n iters: full : 8.00e+00, null : 7.00e+00 | Conv at last: LL change : 2.27e-13, max abs score : 4.26e-14, beta change : 4.95e-10 | Log Likes: full : -1.25e+03, null : -1.25e+03 | Method: Penalized ML | control: maxit : 2500, maxhs : 0, maxstep : 5, lconv : 1e-05, gconv : 1e-05, xconv : 1e-05, collapse : TRUE, fit : NR, call : logistf.control(maxit = n_iter) | mod control: tau : 0.5, terms.fit : NULL, call : logistf.mod.control() 3 17851-7 [Herpes simplex virus 2 IgG Ab [Presence] in Serum, glm]: nCase: 124 | nCon: 9737, corr p-val: 0.812, uncorr p-val: 0.696, OR: 0.912 | model: dis_status ~ 0.013[0.0e+00] + (0.912 * mod_ant[0.696]), glm_warn [False]: nan log10 trans: False | Notes: nan dtype: object	2925 16131-5 [Herpes simplex virus 2 DNA [Presence] in Specimen by NAA with probe detection, glm]: nCase: 2243 | nCon: 109320, corr p-val: 0.095, uncorr p-val: 0.042, OR: 1.132 | model: dis_status ~ 0.020[0.0e+00] + (1.132 * mod_ant[0.042]), glm_warn [False]: nan log10 trans: False | Notes: nan 2931 82191-8 [Herpes simplex virus 2 DNA [Presence] in Cerebral spinal fluid by NAA with non-probe detection, firth]: nCase: 316 | nCon: 20329, corr p-val: 0.834, uncorr p-val: 0.72, OR: 1.27 | model: dis_status ~ 0.016[0.0e+00] + (1.270 * mod_ant[0.720]), glm_warn [False]: nan log10 trans: False | Notes: n=20645 | DoF=1 | n iters: full : 7.00e+00, null : 7.00e+00 | Conv at last: LL change : 1.51e-08, max abs score : 1.47e-08, beta change : 9.88e-06 | Log Likes: full : -1.63e+03, null : -1.63e+03 | Method: Penalized ML | control: maxit : 2500, maxhs : 0, maxstep : 5, lconv : 1e-05, gconv : 1e-05, xconv : 1e-05, collapse : TRUE, fit : NR, call : logistf.control(maxit = n_iter) | mod control: tau : 0.5, terms.fit : NULL, call : logistf.mod.control() dtype: object	True	log_reg_warn: simpleWarning: glm.fit: fitted probabilities numerically 0 or 1 occurred			True	log_reg_warn: simpleWarning: glm.fit: fitted probabilities numerically 0 or 1 occurred			virus	Herpesviridae	Alphaherpesvirinae	alphaherpesvirus 2
other aplastic anaemias	D61	HTLV-1	env	No	unk	did_not_attempt	0.74920040624		0.564		[0.244-1.305]		19	9410						num_in_house		all		0		dis_status ~ 0.007[2.1e-13] + (0.564 * mod_ant[0.181]) + (0.260 * num_in_house2[0.037]) + (1.475 * num_in_house3[0.473]) + (0.214 * num_in_house4[0.154]) + (3.4e-07 * num_in_house5[0.985]) + (3.4e-07 * num_in_house6[0.995])		1.21	1.35	0.54	0.46	1.34	1.43					69.65	67.45			0.18110452		num_in_house	num_in_house2 : 3.69e-02, num_in_house3 : 4.73e-01, num_in_house4 : 1.54e-01, num_in_house5 : 9.85e-01, num_in_house6 : 9.95e-01	num_in_house2: 0.260 [0.073-0.921], num_in_house3: 1.475 [0.51-4.263], num_in_house4: 0.214 [0.026-1.785], num_in_house5: 3.4e-07 [0.00e+00-Inf], num_in_house6: 3.4e-07 [0.00e+00-Inf]						False				False				virus	Retroviridae	Orthoretrovirinae	T-lymphotropic virus 1
other aplastic anaemias	D61	JCV	VP1	No	unk	did_not_attempt	0.790721223111111		0.841		[0.401-1.765]		19	9410								all		0		dis_status ~ 0.003[1.8e-09] + (0.841 * mod_ant[0.647])		2.46	2.53	0.74	0.6	2.27	2.5					69.65	67.45			0.646918207									2933 32363-4 [JC virus DNA [Presence] in Serum or Plasma by NAA with probe detection, firth]: nCase: 33 | nCon: 716, corr p-val: 0.725, uncorr p-val: 0.551, OR: 1.743 | model: dis_status ~ 0.047[0.0e+00] + (1.743 * mod_ant[0.551]), glm_warn [False]: nan log10 trans: False | Notes: n=749 | DoF=1 | n iters: full : 6.00e+00, null : 6.00e+00 | Conv at last: LL change : 1.61e-10, max abs score : 1.47e-10, beta change : 3.22e-06 | Log Likes: full : -1.34e+02, null : -1.34e+02 | Method: Penalized ML | control: maxit : 2500, maxhs : 0, maxstep : 5, lconv : 1e-05, gconv : 1e-05, xconv : 1e-05, collapse : TRUE, fit : NR, call : logistf.control(maxit = n_iter) | mod control: tau : 0.5, terms.fit : NULL, call : logistf.mod.control() 2935 70173-0 [JC virus Ab [Presence] in Serum or Plasma by Immunoassay, glm]: nCase: 25 | nCon: 7721, corr p-val: 0.609, uncorr p-val: 0.42, OR: 1.414 | model: dis_status ~ 0.003[1.7e-63] + (1.414 * mod_ant[0.420]), glm_warn [False]: nan log10 trans: False | Notes: nan dtype: object	False				False				virus	Polyomaviridae		polyomavirus 2
other aplastic anaemias	D61	KSHV	LANA	No	unk	did_not_attempt	0.790721223111111		1.224		[0.641-2.338]		19	9410						num_in_house, same_sex		all		0		dis_status ~ 0.002[4.6e-24] + (1.224 * mod_ant[0.541]) + (0.294 * num_in_house2[0.059]) + (1.756 * num_in_house3[0.305]) + (0.298 * num_in_house4[0.268]) + (1.5e-07 * num_in_house5[0.990]) + (6.8e-08 * num_in_house6[0.996]) + (2.5e-07 * same_sex1[0.993]) + (4.826 * same_sex2[0.001])		1.21	1.12	0.96	0.68	1.04	1.2					69.65	67.45			0.540900342		num_in_house, num_sex_part, same_sex	num_in_house2 : 5.95e-02, num_in_house3 : 3.05e-01, num_in_house4 : 2.68e-01, num_in_house5 : 9.90e-01, num_in_house6 : 9.96e-01, same_sex1 : 9.93e-01, same_sex2 : 1.18e-03	num_in_house2: 0.294 [0.082-1.050], num_in_house3: 1.756 [0.599-5.143], num_in_house4: 0.298 [0.035-2.533], num_in_house5: 1.5e-07 [0.00e+00-Inf], num_in_house6: 6.8e-08 [0.00e+00-Inf], same_sex1: 2.5e-07 [0.00e+00-Inf], same_sex2: 4.826 [1.864-12.493]					0 32364-2 [Herpes virus 8 DNA [Presence] in Serum or Plasma by NAA with probe detection, firth]: nCase: 26 | nCon: 187, corr p-val: 0.556, uncorr p-val: 0.354, OR: 0.319 | model: dis_status ~ 0.149[0.0e+00] + (0.319 * mod_ant[0.354]), glm_warn [False]: nan log10 trans: False | Notes: n=213 | DoF=1 | n iters: full : 6.00e+00, null : 5.00e+00 | Conv at last: LL change : 1.59e-12, max abs score : 1.44e-12, beta change : 2.57e-06 | Log Likes: full : -7.70e+01, null : -7.74e+01 | Method: Penalized ML | control: maxit : 2500, maxhs : 0, maxstep : 5, lconv : 1e-05, gconv : 1e-05, xconv : 1e-05, collapse : TRUE, fit : NR, call : logistf.control(maxit = n_iter) | mod control: tau : 0.5, terms.fit : NULL, call : logistf.mod.control() dtype: object	True	log_reg_warn: simpleWarning: glm.fit: fitted probabilities numerically 0 or 1 occurred			True	log_reg_warn: simpleWarning: glm.fit: fitted probabilities numerically 0 or 1 occurred			virus	Herpesviridae		gammaherpesvirus 8
other aplastic anaemias	D61	MCV	VP1	No	unk	did_not_attempt	0.74920040624		0.796		[0.472-1.344]		19	9410						num_in_house, num_sex_part		all		0		dis_status ~ 0.044[0.001] + (0.796 * mod_ant[0.393]) + (0.389 * num_in_house2[0.158]) + (2.088 * num_in_house3[0.194]) + (0.335 * num_in_house4[0.320]) + (5.2e-07 * num_in_house5[0.985]) + (3.2e-07 * num_in_house6[0.994]) + (0.029 * num_sex_part1[0.005]) + (0.062 * num_sex_part2[0.008]) + (0.176 * num_sex_part3[0.057]) + (0.096 * num_sex_part4[0.010]) + (0.213 * num_sex_part5[0.071])		2.68	2.85	1.07	0.82	3.05	3					69.65	67.45			0.393290924		num_in_house, num_sex_part	num_in_house2 : 1.58e-01, num_in_house3 : 1.94e-01, num_in_house4 : 3.20e-01, num_in_house5 : 9.85e-01, num_in_house6 : 9.94e-01, num_sex_part1 : 5.23e-03, num_sex_part2 : 7.92e-03, num_sex_part3 : 5.73e-02, num_sex_part4 : 1.04e-02, num_sex_part5 : 7.11e-02	num_in_house2: 0.389 [0.105-1.443], num_in_house3: 2.088 [0.688-6.334], num_in_house4: 0.335 [0.039-2.890], num_in_house5: 5.2e-07 [0.00e+00-Inf], num_in_house6: 3.2e-07 [0.00e+00-Inf], num_sex_part1: 0.029 [0.002-0.347], num_sex_part2: 0.062 [0.008-0.483], num_sex_part3: 0.176 [0.029-1.055], num_sex_part4: 0.096 [0.016-0.577], num_sex_part5: 0.213 [0.04-1.142]						False				False				virus	Polyomaviridae		polyomavirus 5
other aplastic anaemias	D61	T. gondii	p22	No	unk	did_not_attempt	0.74920040624		0.615		[0.298-1.268]		19	9410						num_in_house, num_sex_part		all		0		dis_status ~ 0.048[4.7e-04] + (0.615 * mod_ant[0.188]) + (0.389 * num_in_house2[0.157]) + (2.090 * num_in_house3[0.194]) + (0.331 * num_in_house4[0.314]) + (5.3e-07 * num_in_house5[0.985]) + (3.3e-07 * num_in_house6[0.994]) + (0.027 * num_sex_part1[0.005]) + (0.059 * num_sex_part2[0.007]) + (0.167 * num_sex_part3[0.049]) + (0.092 * num_sex_part4[0.009]) + (0.202 * num_sex_part5[0.060])		1.3	1.47	0.66	0.59	1.28	1.49					69.65	67.45			0.187578773		num_in_house, num_sex_part	num_in_house2 : 1.57e-01, num_in_house3 : 1.94e-01, num_in_house4 : 3.14e-01, num_in_house5 : 9.85e-01, num_in_house6 : 9.94e-01, num_sex_part1 : 4.60e-03, num_sex_part2 : 6.57e-03, num_sex_part3 : 4.95e-02, num_sex_part4 : 8.75e-03, num_sex_part5 : 6.04e-02	num_in_house2: 0.389 [0.105-1.440], num_in_house3: 2.090 [0.687-6.361], num_in_house4: 0.331 [0.038-2.855], num_in_house5: 5.3e-07 [0.00e+00-Inf], num_in_house6: 3.3e-07 [0.00e+00-Inf], num_sex_part1: 0.027 [0.002-0.330], num_sex_part2: 0.059 [0.008-0.453], num_sex_part3: 0.167 [0.028-0.996], num_sex_part4: 0.092 [0.015-0.548], num_sex_part5: 0.202 [0.038-1.073]				0 29904-0 [Toxoplasma gondii DNA [Presence] in Specimen by NAA with probe detection, firth]: nCase: 250 | nCon: 3523, corr p-val: 0.545, uncorr p-val: 0.343, OR: 0.648 | model: dis_status ~ 0.072[0.0e+00] + (0.648 * mod_ant[0.343]), glm_warn [False]: nan log10 trans: False | Notes: n=3773 | DoF=1 | n iters: full : 6.00e+00, null : 6.00e+00 | Conv at last: LL change : 2.46e-11, max abs score : 2.23e-11, beta change : 3.35e-06 | Log Likes: full : -9.16e+02, null : -9.16e+02 | Method: Penalized ML | control: maxit : 2500, maxhs : 0, maxstep : 5, lconv : 1e-05, gconv : 1e-05, xconv : 1e-05, collapse : TRUE, fit : NR, call : logistf.control(maxit = n_iter) | mod control: tau : 0.5, terms.fit : NULL, call : logistf.mod.control() 1 40678-5 [Toxoplasma gondii IgM Ab [Presence] in Serum or Plasma by Immunoassay, glm]: nCase: 1165 | nCon: 20765, corr p-val: 0.919, uncorr p-val: 0.863, OR: 0.956 | model: dis_status ~ 0.056[0.0e+00] + (0.956 * mod_ant[0.863]), glm_warn [False]: nan log10 trans: False | Notes: nan dtype: object	2940 40677-7 [Toxoplasma gondii IgG Ab [Presence] in Serum by Immunoassay, glm]: nCase: 2033 | nCon: 14743, corr p-val: 3.73e-05, uncorr p-val: 6.90e-06, OR: 1.384 | model: dis_status ~ 0.133[0.0e+00] + (1.384 * mod_ant[6.9e-06]), glm_warn [False]: nan log10 trans: False | Notes: nan 2942 42626-2 [Toxoplasma gondii DNA [Presence] in Cerebral spinal fluid by NAA with probe detection, firth]: nCase: 51 | nCon: 2675, corr p-val: 0.151, uncorr p-val: 0.07, OR: 7.54 | model: dis_status ~ 0.019[0.0e+00] + (7.540 * mod_ant[0.070]), glm_warn [False]: nan log10 trans: False | Notes: n=2726 | DoF=1 | n iters: full : 7.00e+00, null : 7.00e+00 | Conv at last: LL change : 6.40e-11, max abs score : 6.16e-11, beta change : 1.61e-06 | Log Likes: full : -2.51e+02, null : -2.52e+02 | Method: Penalized ML | control: maxit : 2500, maxhs : 0, maxstep : 5, lconv : 1e-05, gconv : 1e-05, xconv : 1e-05, collapse : TRUE, fit : NR, call : logistf.control(maxit = n_iter) | mod control: tau : 0.5, terms.fit : NULL, call : logistf.mod.control() dtype: object	False				False				other	Sarcocystidae	Toxoplasmatinae	T. gondii
other aplastic anaemias	D61	VZV	gE_gl	No	unk	did_not_attempt	0.74920040624		0.599		[0.252-1.423]		19	9410								all		0		dis_status ~ 0.008[3.1e-05] + (0.599 * mod_ant[0.246])		2.58	2.72	0.53	0.51	2.6	2.72					69.65	67.45			0.246040033								0 43588-3 [Varicella zoster virus IgM Ab [Presence] in Serum by Immunofluorescence, firth]: nCase: 45 | nCon: 1864, corr p-val: 0.694, uncorr p-val: 0.523, OR: 0.45 | model: dis_status ~ 0.025[0.0e+00] + (0.450 * mod_ant[0.523]), glm_warn [False]: nan log10 trans: False | Notes: n=1909 | DoF=1 | n iters: full : 8.00e+00, null : 7.00e+00 | Conv at last: LL change : 1.14e-13, max abs score : 7.27e-15, beta change : 7.11e-09 | Log Likes: full : -2.11e+02, null : -2.11e+02 | Method: Penalized ML | control: maxit : 2500, maxhs : 0, maxstep : 5, lconv : 1e-05, gconv : 1e-05, xconv : 1e-05, collapse : TRUE, fit : NR, call : logistf.control(maxit = n_iter) | mod control: tau : 0.5, terms.fit : NULL, call : logistf.mod.control() 1 11483-5 [Varicella zoster virus DNA [Presence] in Specimen by NAA with probe detection, glm]: nCase: 634 | nCon: 34709, corr p-val: 0.798, uncorr p-val: 0.65, OR: 0.936 | model: dis_status ~ 0.018[0.0e+00] + (0.936 * mod_ant[0.650]), glm_warn [False]: nan log10 trans: False | Notes: nan dtype: object	2944 15410-4 [Varicella zoster virus IgG Ab [Presence] in Serum by Immunoassay, glm]: nCase: 4370 | nCon: 235951, corr p-val: 0.798, uncorr p-val: 0.672, OR: 1.019 | model: dis_status ~ 0.018[0.0e+00] + (1.019 * mod_ant[0.672]), glm_warn [False]: nan log10 trans: False | Notes: nan 2945 19162-7 [Varicella zoster virus IgG Ab [Presence] in Serum, glm]: nCase: 1244 | nCon: 123805, corr p-val: 2.35e-21, uncorr p-val: 1.45e-22, OR: 2.098 | model: dis_status ~ 0.006[0.0e+00] + (2.098 * mod_ant[1.4e-22]), glm_warn [False]: nan log10 trans: False | Notes: nan 2946 21598-8 [Varicella zoster virus DNA [Presence] in Cerebral spinal fluid by NAA with probe detection, glm]: nCase: 161 | nCon: 10593, corr p-val: 0.671, uncorr p-val: 0.483, OR: 1.184 | model: dis_status ~ 0.015[0.0e+00] + (1.184 * mod_ant[0.483]), glm_warn [False]: nan log10 trans: False | Notes: nan 2949 5882-6 [Varicella zoster virus Ag [Presence] in Specimen by Immunofluorescence, glm]: nCase: 43 | nCon: 2653, corr p-val: 0.241, uncorr p-val: 0.129, OR: 1.598 | model: dis_status ~ 0.013[7.8e-94] + (1.598 * mod_ant[0.129]), glm_warn [False]: nan log10 trans: False | Notes: nan 2950 82188-4 [Varicella zoster virus DNA [Presence] in Cerebral spinal fluid by NAA with non-probe detection, firth]: nCase: 249 | nCon: 19399, corr p-val: 0.812, uncorr p-val: 0.694, OR: 1.301 | model: dis_status ~ 0.013[0.0e+00] + (1.301 * mod_ant[0.694]), glm_warn [False]: nan log10 trans: False | Notes: n=19648 | DoF=1 | n iters: full : 8.00e+00, null : 8.00e+00 | Conv at last: LL change : -2.05e-12, max abs score : 2.98e-14, beta change : 1.03e-09 | Log Likes: full : -1.33e+03, null : -1.33e+03 | Method: Penalized ML | control: maxit : 2500, maxhs : 0, maxstep : 5, lconv : 1e-05, gconv : 1e-05, xconv : 1e-05, collapse : TRUE, fit : NR, call : logistf.control(maxit = n_iter) | mod control: tau : 0.5, terms.fit : NULL, call : logistf.mod.control() dtype: object	False				False				virus	Herpesviridae		alphaherpesvirus 3
anaemia in chronic diseases classified elsewhere	D63	BKV	VP1	No	unk	did_not_attempt	0.975847991		0.7		[0.319-1.535]		22	9407						num_sex_part		all		0		dis_status ~ 0.077[0.091] + (0.700 * mod_ant[0.373]) + (0.170 * num_sex_part1[0.025]) + (0.023 * num_sex_part2[0.002]) + (0.068 * num_sex_part3[0.008]) + (0.092 * num_sex_part4[0.005]) + (0.077 * num_sex_part5[0.005])		3.3	3.39	0.55	0.48	3.49	3.53					66.17	67.46			0.373026628		num_sex_part	num_sex_part1 : 2.50e-02, num_sex_part2 : 2.22e-03, num_sex_part3 : 7.72e-03, num_sex_part4 : 4.73e-03, num_sex_part5 : 5.36e-03	num_sex_part1: 0.170 [0.036-0.800], num_sex_part2: 0.023 [0.002-0.259], num_sex_part3: 0.068 [0.01-0.492], num_sex_part4: 0.092 [0.018-0.482], num_sex_part5: 0.077 [0.013-0.468]				0 33978-8 [BK virus DNA [Presence] in Urine by NAA with probe detection, glm]: nCase: 30 | nCon: 256, corr p-val: 3.97e-03, uncorr p-val: 1.18e-03, OR: 0.257 | model: dis_status ~ 0.219[2.8e-10] + (0.257 * mod_ant[0.001]), glm_warn [False]: nan log10 trans: False | Notes: nan 1 63475-8 [BK virus DNA [Presence] in Blood, glm]: nCase: 101 | nCon: 306, corr p-val: 0.353, uncorr p-val: 0.224, OR: 0.637 | model: dis_status ~ 0.349[4.9e-18] + (0.637 * mod_ant[0.224]), glm_warn [False]: nan log10 trans: False | Notes: nan dtype: object	2953 47251-4 [BK virus DNA [Presence] in Specimen by NAA with probe detection, glm]: nCase: 71 | nCon: 733, corr p-val: 0.558, uncorr p-val: 0.406, OR: 1.29 | model: dis_status ~ 0.092[2.7e-65] + (1.290 * mod_ant[0.406]), glm_warn [False]: nan log10 trans: False | Notes: nan dtype: object	False				False				virus	Polyomaviridae		polyomavirus 1
anaemia in chronic diseases classified elsewhere	D63	C. trach.	momp_D	No	unk	did_not_attempt	0.975847991		0.9		[0.486-1.666]		22	9407						num_sex_part		all		0		dis_status ~ 0.026[2.1e-06] + (0.900 * mod_ant[0.738]) + (0.174 * num_sex_part1[0.027]) + (0.024 * num_sex_part2[0.002]) + (0.071 * num_sex_part3[0.009]) + (0.098 * num_sex_part4[0.007]) + (0.083 * num_sex_part5[0.007])		1.21	1.31	0.76	0.75	1.19	1.2					66.17	67.46			0.737588731		num_sex_part	num_sex_part1 : 2.71e-02, num_sex_part2 : 2.45e-03, num_sex_part3 : 9.02e-03, num_sex_part4 : 6.89e-03, num_sex_part5 : 7.24e-03	num_sex_part1: 0.174 [0.037-0.820], num_sex_part2: 0.024 [0.002-0.268], num_sex_part3: 0.071 [0.01-0.517], num_sex_part4: 0.098 [0.018-0.528], num_sex_part5: 0.083 [0.013-0.510]				0 6357-8 [Chlamydia trachomatis DNA [Presence] in Urine by NAA with probe detection, glm]: nCase: 1013 | nCon: 245757, corr p-val: 2.00e-07, uncorr p-val: 3.73e-08, OR: 0.202 | model: dis_status ~ 0.004[0.0e+00] + (0.202 * mod_ant[3.7e-08]), glm_warn [False]: nan log10 trans: False | Notes: nan 1 43404-3 [Chlamydia trachomatis DNA [Presence] in Specimen by Probe with signal amplification, glm]: nCase: 1542 | nCon: 450454, corr p-val: 8.72e-06, uncorr p-val: 1.68e-06, OR: 0.349 | model: dis_status ~ 0.004[0.0e+00] + (0.349 * mod_ant[1.7e-06]), glm_warn [False]: nan log10 trans: False | Notes: nan 2 43304-5 [Chlamydia trachomatis rRNA [Presence] in Specimen by NAA with probe detection, glm]: nCase: 1934 | nCon: 773805, corr p-val: 7.89e-05, uncorr p-val: 1.72e-05, OR: 0.434 | model: dis_status ~ 0.003[0.0e+00] + (0.434 * mod_ant[1.7e-05]), glm_warn [False]: nan log10 trans: False | Notes: nan 3 31777-6 [Chlamydia trachomatis Ag [Presence] in Specimen, glm]: nCase: 861 | nCon: 102701, corr p-val: 2.88e-04, uncorr p-val: 7.14e-05, OR: 0.264 | model: dis_status ~ 0.009[0.0e+00] + (0.264 * mod_ant[7.1e-05]), glm_warn [False]: nan log10 trans: False | Notes: nan 4 42931-6 [Chlamydia trachomatis rRNA [Presence] in Urine by NAA with probe detection, glm]: nCase: 825 | nCon: 131296, corr p-val: 0.081, uncorr p-val: 0.034, OR: 0.631 | model: dis_status ~ 0.006[0.0e+00] + (0.631 * mod_ant[0.034]), glm_warn [False]: nan log10 trans: False | Notes: nan 5 50387-0 [Chlamydia trachomatis rRNA [Presence] in Cervix by NAA with probe detection, firth]: nCase: 296 | nCon: 104834, corr p-val: 0.124, uncorr p-val: 0.059, OR: 0.366 | model: dis_status ~ 0.003[0.0e+00] + (0.366 * mod_ant[0.059]), glm_warn [False]: nan log10 trans: False | Notes: n=105130 | DoF=1 | n iters: full : 1.00e+01, null : 9.00e+00 | Conv at last: LL change : -5.00e-12, max abs score : 4.91e-13, beta change : 6.28e-07 | Log Likes: full : -2.03e+03, null : -2.03e+03 | Method: Penalized ML | control: maxit : 2500, maxhs : 0, maxstep : 5, lconv : 1e-05, gconv : 1e-05, xconv : 1e-05, collapse : TRUE, fit : NR, call : logistf.control(maxit = n_iter) | mod control: tau : 0.5, terms.fit : NULL, call : logistf.mod.control() 6 21190-4 [Chlamydia trachomatis DNA [Presence] in Cervix by NAA with probe detection, glm]: nCase: 385 | nCon: 61548, corr p-val: 0.258, uncorr p-val: 0.146, OR: 0.549 | model: dis_status ~ 0.006[0.0e+00] + (0.549 * mod_ant[0.146]), glm_warn [False]: nan log10 trans: False | Notes: nan 7 6356-0 [Chlamydia trachomatis DNA [Presence] in Genital specimen by NAA with probe detection, firth]: nCase: 109 | nCon: 62550, corr p-val: 0.275, uncorr p-val: 0.161, OR: 0.377 | model: dis_status ~ 0.002[0.0e+00] + (0.377 * mod_ant[0.161]), glm_warn [False]: nan log10 trans: False | Notes: n=62659 | DoF=1 | n iters: full : 1.10e+01, null : 1.00e+01 | Conv at last: LL change : 2.27e-13, max abs score : 3.60e-14, beta change : 5.18e-10 | Log Likes: full : -7.98e+02, null : -7.98e+02 | Method: Penalized ML | control: maxit : 2500, maxhs : 0, maxstep : 5, lconv : 1e-05, gconv : 1e-05, xconv : 1e-05, collapse : TRUE, fit : NR, call : logistf.control(maxit = n_iter) | mod control: tau : 0.5, terms.fit : NULL, call : logistf.mod.control() 8 16599-3 [Chlamydia trachomatis DNA [Presence] in Blood by NAA with probe detection, firth]: nCase: 90 | nCon: 50332, corr p-val: 0.641, uncorr p-val: 0.498, OR: 0.599 | model: dis_status ~ 0.002[0.0e+00] + (0.599 * mod_ant[0.498]), glm_warn [False]: nan log10 trans: False | Notes: n=50422 | DoF=1 | n iters: full : 1.00e+01, null : 1.00e+01 | Conv at last: LL change : -1.82e-12, max abs score : 1.31e-13, beta change : 4.19e-07 | Log Likes: full : -6.57e+02, null : -6.57e+02 | Method: Penalized ML | control: maxit : 2500, maxhs : 0, maxstep : 5, lconv : 1e-05, gconv : 1e-05, xconv : 1e-05, collapse : TRUE, fit : NR, call : logistf.control(maxit = n_iter) | mod control: tau : 0.5, terms.fit : NULL, call : logistf.mod.control() 9 45084-1 [Chlamydia trachomatis DNA [Presence] in Vaginal fluid by NAA with probe detection, glm]: nCase: 254 | nCon: 45537, corr p-val: 0.664, uncorr p-val: 0.541, OR: 0.791 | model: dis_status ~ 0.006[0.0e+00] + (0.791 * mod_ant[0.541]), glm_warn [False]: nan log10 trans: False | Notes: nan dtype: object	2963 4993-2 [Chlamydia trachomatis rRNA [Presence] in Specimen by Probe, glm]: nCase: 388 | nCon: 50462, corr p-val: 0.208, uncorr p-val: 0.115, OR: 1.466 | model: dis_status ~ 0.008[0.0e+00] + (1.466 * mod_ant[0.115]), glm_warn [False]: nan log10 trans: False | Notes: nan 2965 53926-2 [Chlamydia trachomatis rRNA [Presence] in Vaginal fluid by NAA with probe detection, firth]: nCase: 69 | nCon: 14053, corr p-val: 0.841, uncorr p-val: 0.747, OR: 1.2 | model: dis_status ~ 0.005[0.0e+00] + (1.200 * mod_ant[0.747]), glm_warn [False]: nan log10 trans: False | Notes: n=14122 | DoF=1 | n iters: full : 9.00e+00, null : 9.00e+00 | Conv at last: LL change : -1.14e-13, max abs score : 2.62e-14, beta change : 6.06e-10 | Log Likes: full : -4.33e+02, null : -4.33e+02 | Method: Penalized ML | control: maxit : 2500, maxhs : 0, maxstep : 5, lconv : 1e-05, gconv : 1e-05, xconv : 1e-05, collapse : TRUE, fit : NR, call : logistf.control(maxit = n_iter) | mod control: tau : 0.5, terms.fit : NULL, call : logistf.mod.control() 2966 57287-5 [Chlamydia trachomatis rRNA [Presence] in Anal by NAA with probe detection, firth]: nCase: 41 | nCon: 19511, corr p-val: 0.269, uncorr p-val: 0.156, OR: 2.938 | model: dis_status ~ 0.002[0.0e+00] + (2.938 * mod_ant[0.156]), glm_warn [False]: nan log10 trans: False | Notes: n=19552 | DoF=1 | n iters: full : 1.00e+01, null : 9.00e+00 | Conv at last: LL change : -1.42e-12, max abs score : 5.11e-15, beta change : 8.16e-11 | Log Likes: full : -2.91e+02, null : -2.92e+02 | Method: Penalized ML | control: maxit : 2500, maxhs : 0, maxstep : 5, lconv : 1e-05, gconv : 1e-05, xconv : 1e-05, collapse : TRUE, fit : NR, call : logistf.control(maxit = n_iter) | mod control: tau : 0.5, terms.fit : NULL, call : logistf.mod.control() 2967 57288-3 [Chlamydia trachomatis rRNA [Presence] in Nasopharynx by NAA with probe detection, firth]: nCase: 23 | nCon: 5196, corr p-val: 0.175, uncorr p-val: 0.091, OR: 6.176 | model: dis_status ~ 0.004[0.0e+00] + (6.176 * mod_ant[0.091]), glm_warn [False]: nan log10 trans: False | Notes: n=5219 | DoF=1 | n iters: full : 9.00e+00, null : 9.00e+00 | Conv at last: LL change : -8.53e-14, max abs score : 3.11e-15, beta change : 3.57e-09 | Log Likes: full : -1.45e+02, null : -1.47e+02 | Method: Penalized ML | control: maxit : 2500, maxhs : 0, maxstep : 5, lconv : 1e-05, gconv : 1e-05, xconv : 1e-05, collapse : TRUE, fit : NR, call : logistf.control(maxit = n_iter) | mod control: tau : 0.5, terms.fit : NULL, call : logistf.mod.control() 2968 6349-5 [Chlamydia trachomatis [Presence] in Specimen by Organism specific culture, firth]: nCase: 35 | nCon: 8538, corr p-val: 0.811, uncorr p-val: 0.695, OR: 1.851 | model: dis_status ~ 0.004[0.0e+00] + (1.851 * mod_ant[0.695]), glm_warn [False]: nan log10 trans: False | Notes: n=8573 | DoF=1 | n iters: full : 9.00e+00, null : 9.00e+00 | Conv at last: LL change : -7.11e-13, max abs score : 1.11e-16, beta change : 6.53e-09 | Log Likes: full : -2.26e+02, null : -2.26e+02 | Method: Penalized ML | control: maxit : 2500, maxhs : 0, maxstep : 5, lconv : 1e-05, gconv : 1e-05, xconv : 1e-05, collapse : TRUE, fit : NR, call : logistf.control(maxit = n_iter) | mod control: tau : 0.5, terms.fit : NULL, call : logistf.mod.control() dtype: object	False				False				bacteria	Chlamydiaceae		C. trachomatis
anaemia in chronic diseases classified elsewhere	D63	CMV	pp150_Nter	No	unk	did_not_attempt	0.975847991		0.969		[0.626-1.499]		22	9407						num_sex_part		all		0		dis_status ~ 0.025[8.9e-06] + (0.969 * mod_ant[0.886]) + (0.175 * num_sex_part1[0.029]) + (0.024 * num_sex_part2[0.003]) + (0.070 * num_sex_part3[0.009]) + (0.093 * num_sex_part4[0.005]) + (0.081 * num_sex_part5[0.007])		2.45	2.53	1.03	0.97	2.16	2.78					66.17	67.46			0.885977616		num_sex_part	num_sex_part1 : 2.95e-02, num_sex_part2 : 2.51e-03, num_sex_part3 : 8.81e-03, num_sex_part4 : 5.36e-03, num_sex_part5 : 6.97e-03	num_sex_part1: 0.175 [0.036-0.841], num_sex_part2: 0.024 [0.002-0.269], num_sex_part3: 0.070 [0.01-0.512], num_sex_part4: 0.093 [0.018-0.496], num_sex_part5: 0.081 [0.013-0.502]				0 49539-0 [Cytomegalovirus IgM Ab [Presence] in Serum or Plasma by Immunofluorescence, glm]: nCase: 4197 | nCon: 23067, corr p-val: 0.078, uncorr p-val: 0.032, OR: 0.825 | model: dis_status ~ 0.183[0.0e+00] + (0.825 * mod_ant[0.032]), glm_warn [False]: nan log10 trans: False | Notes: nan 1 31797-4 [Cytomegalovirus Ag [Presence] in Specimen, glm]: nCase: 52 | nCon: 700, corr p-val: 0.156, uncorr p-val: 0.075, OR: 0.538 | model: dis_status ~ 0.088[1.9e-50] + (0.538 * mod_ant[0.075]), glm_warn [False]: nan log10 trans: False | Notes: nan 2 4996-5 [Cytomegalovirus DNA [Presence] in Blood by NAA with probe detection, firth]: nCase: 239 | nCon: 1353, corr p-val: 0.641, uncorr p-val: 0.497, OR: 0.581 | model: dis_status ~ 0.178[0.0e+00] + (0.581 * mod_ant[0.497]), glm_warn [False]: nan log10 trans: False | Notes: n=1592 | DoF=1 | n iters: full : 6.00e+00, null : 5.00e+00 | Conv at last: LL change : 1.14e-13, max abs score : 4.22e-15, beta change : 1.12e-10 | Log Likes: full : -6.70e+02, null : -6.70e+02 | Method: Penalized ML | control: maxit : 2500, maxhs : 0, maxstep : 5, lconv : 1e-05, gconv : 1e-05, xconv : 1e-05, collapse : TRUE, fit : NR, call : logistf.control(maxit = n_iter) | mod control: tau : 0.5, terms.fit : NULL, call : logistf.mod.control() dtype: object	2971 13949-3 [Cytomegalovirus IgG Ab [Presence] in Serum or Plasma by Immunoassay, glm]: nCase: 4917 | nCon: 54046, corr p-val: 3.11e-21, uncorr p-val: 3.86e-22, OR: 1.336 | model: dis_status ~ 0.078[0.0e+00] + (1.336 * mod_ant[3.9e-22]), glm_warn [False]: nan log10 trans: False | Notes: nan 2972 16718-9 [Cytomegalovirus Ag [Presence] in Blood, firth]: nCase: 48 | nCon: 1541, corr p-val: 4.04e-03, uncorr p-val: 1.23e-03, OR: 8.809 | model: dis_status ~ 0.029[0.0e+00] + (8.809 * mod_ant[0.001]), glm_warn [False]: nan log10 trans: False | Notes: n=1589 | DoF=1 | n iters: full : 7.00e+00, null : 7.00e+00 | Conv at last: LL change : 1.42e-13, max abs score : 3.11e-15, beta change : 1.03e-08 | Log Likes: full : -2.08e+02, null : -2.14e+02 | Method: Penalized ML | control: maxit : 2500, maxhs : 0, maxstep : 5, lconv : 1e-05, gconv : 1e-05, xconv : 1e-05, collapse : TRUE, fit : NR, call : logistf.control(maxit = n_iter) | mod control: tau : 0.5, terms.fit : NULL, call : logistf.mod.control() 2973 22239-8 [Cytomegalovirus Ab [Presence] in Serum or Plasma, glm]: nCase: 609 | nCon: 4730, corr p-val: 6.76e-03, uncorr p-val: 2.22e-03, OR: 1.333 | model: dis_status ~ 0.106[2.8e-179] + (1.333 * mod_ant[0.002]), glm_warn [False]: nan log10 trans: False | Notes: nan 2974 22244-8 [Cytomegalovirus IgG Ab [Presence] in Serum or Plasma, glm]: nCase: 4291 | nCon: 34412, corr p-val: 1.38e-05, uncorr p-val: 2.74e-06, OR: 1.172 | model: dis_status ~ 0.113[0.0e+00] + (1.172 * mod_ant[2.7e-06]), glm_warn [False]: nan log10 trans: False | Notes: nan 2975 24119-0 [Cytomegalovirus IgM Ab [Presence] in Serum or Plasma by Immunoassay, glm]: nCase: 3140 | nCon: 43191, corr p-val: 0.312, uncorr p-val: 0.188, OR: 1.114 | model: dis_status ~ 0.072[0.0e+00] + (1.114 * mod_ant[0.188]), glm_warn [False]: nan log10 trans: False | Notes: nan 2976 30246-3 [Cytomegalovirus DNA [Presence] in Serum or Plasma by NAA with probe detection, glm]: nCase: 958 | nCon: 6537, corr p-val: 0.016, uncorr p-val: 5.63e-03, OR: 1.454 | model: dis_status ~ 0.143[0.0e+00] + (1.454 * mod_ant[0.006]), glm_warn [False]: nan log10 trans: False | Notes: nan 2978 30326-3 [Cytomegalovirus DNA [Presence] in Cerebral spinal fluid by NAA with probe detection, firth]: nCase: 168 | nCon: 5244, corr p-val: 0.353, uncorr p-val: 0.219, OR: 3.47 | model: dis_status ~ 0.032[0.0e+00] + (3.470 * mod_ant[0.219]), glm_warn [False]: nan log10 trans: False | Notes: n=5412 | DoF=1 | n iters: full : 7.00e+00, null : 7.00e+00 | Conv at last: LL change : 2.27e-13, max abs score : 1.60e-14, beta change : 2.75e-09 | Log Likes: full : -7.46e+02, null : -7.47e+02 | Method: Penalized ML | control: maxit : 2500, maxhs : 0, maxstep : 5, lconv : 1e-05, gconv : 1e-05, xconv : 1e-05, collapse : TRUE, fit : NR, call : logistf.control(maxit = n_iter) | mod control: tau : 0.5, terms.fit : NULL, call : logistf.mod.control() 2982 5000-5 [Cytomegalovirus DNA [Presence] in Specimen by NAA with probe detection, glm]: nCase: 1627 | nCon: 33944, corr p-val: 4.22e-30, uncorr p-val: 3.67e-31, OR: 2.908 | model: dis_status ~ 0.045[0.0e+00] + (2.908 * mod_ant[3.7e-31]), glm_warn [False]: nan log10 trans: False | Notes: nan 2983 82189-2 [Cytomegalovirus DNA [Presence] in Cerebral spinal fluid by NAA with non-probe detection, firth]: nCase: 564 | nCon: 21496, corr p-val: 0.213, uncorr p-val: 0.119, OR: 3.348 | model: dis_status ~ 0.026[0.0e+00] + (3.348 * mod_ant[0.119]), glm_warn [False]: nan log10 trans: False | Notes: n=22060 | DoF=1 | n iters: full : 7.00e+00, null : 7.00e+00 | Conv at last: LL change : 1.36e-12, max abs score : 2.18e-13, beta change : 4.23e-08 | Log Likes: full : -2.62e+03, null : -2.62e+03 | Method: Penalized ML | control: maxit : 2500, maxhs : 0, maxstep : 5, lconv : 1e-05, gconv : 1e-05, xconv : 1e-05, collapse : TRUE, fit : NR, call : logistf.control(maxit = n_iter) | mod control: tau : 0.5, terms.fit : NULL, call : logistf.mod.control() dtype: object	False				False				virus	Herpesviridae	Betaherpesvirinae	betaherpesvirus 5
anaemia in chronic diseases classified elsewhere	D63	EBV	VCA_p18	No	unk	did_not_attempt	0.975847991		1.535		[0.655-3.597]		22	9407						num_sex_part		all		0		dis_status ~ 0.006[0.002] + (1.535 * mod_ant[0.324]) + (0.138 * num_sex_part1[0.014]) + (0.018 * num_sex_part2[0.001]) + (0.053 * num_sex_part3[0.004]) + (0.070 * num_sex_part4[0.002]) + (0.062 * num_sex_part5[0.003])		3.78	3.7	0.6	0.65	3.92	3.87					66.17	67.46			0.324123844		num_sex_part	num_sex_part1 : 1.37e-02, num_sex_part2 : 1.25e-03, num_sex_part3 : 4.02e-03, num_sex_part4 : 2.07e-03, num_sex_part5 : 2.85e-03	num_sex_part1: 0.138 [0.029-0.667], num_sex_part2: 0.018 [0.002-0.208], num_sex_part3: 0.053 [0.007-0.393], num_sex_part4: 0.070 [0.013-0.381], num_sex_part5: 0.062 [0.01-0.385]				0 30339-6 [Epstein Barr virus capsid IgG Ab [Presence] in Serum, glm]: nCase: 2137 | nCon: 35045, corr p-val: 2.10e-48, uncorr p-val: 9.14e-50, OR: 6.064 | model: dis_status ~ 0.012[2.3e-303] + (6.064 * mod_ant[9.1e-50]), glm_warn [False]: nan log10 trans: False | Notes: nan 1 22296-8 [Epstein Barr virus nuclear Ab [Presence] in Serum, glm]: nCase: 715 | nCon: 11181, corr p-val: 1.09e-38, uncorr p-val: 7.48e-40, OR: 4.631 | model: dis_status ~ 0.020[1.5e-286] + (4.631 * mod_ant[7.5e-40]), glm_warn [False]: nan log10 trans: False | Notes: nan 2 5156-5 [Epstein Barr virus nuclear IgG Ab [Presence] in Serum by Immunoassay, glm]: nCase: 1307 | nCon: 12129, corr p-val: 2.49e-29, uncorr p-val: 2.32e-30, OR: 2.844 | model: dis_status ~ 0.045[3.8e-284] + (2.844 * mod_ant[2.3e-30]), glm_warn [False]: nan log10 trans: False | Notes: nan 3 7883-2 [Epstein Barr virus nuclear IgG Ab [Presence] in Serum, glm]: nCase: 1092 | nCon: 20741, corr p-val: 2.92e-26, uncorr p-val: 2.90e-27, OR: 3.819 | model: dis_status ~ 0.016[1.8e-259] + (3.819 * mod_ant[2.9e-27]), glm_warn [False]: nan log10 trans: False | Notes: nan 4 40752-8 [Epstein Barr virus early IgG Ab [Presence] in Serum by Immunoassay, glm]: nCase: 1111 | nCon: 16936, corr p-val: 3.88e-17, uncorr p-val: 5.55e-18, OR: 2.141 | model: dis_status ~ 0.036[0.0e+00] + (2.141 * mod_ant[5.5e-18]), glm_warn [False]: nan log10 trans: False | Notes: nan 5 59183-4 [Epstein Barr virus early diffuse IgG Ab [Presence] in Serum, glm]: nCase: 1618 | nCon: 11849, corr p-val: 7.54e-08, uncorr p-val: 1.36e-08, OR: 1.421 | model: dis_status ~ 0.126[0.0e+00] + (1.421 * mod_ant[1.4e-08]), glm_warn [False]: nan log10 trans: False | Notes: nan 6 5005-4 [Epstein Barr virus DNA [Presence] in Specimen by NAA with probe detection, glm]: nCase: 801 | nCon: 10561, corr p-val: 1.71e-03, uncorr p-val: 4.46e-04, OR: 1.397 | model: dis_status ~ 0.072[0.0e+00] + (1.397 * mod_ant[4.5e-04]), glm_warn [False]: nan log10 trans: False | Notes: nan 7 84871-3 [Epstein Barr virus capsid p18 IgG Ab [Presence] in Serum by Rapid immunoassay, firth]: nCase: 38 | nCon: 2103, corr p-val: 2.72e-03, uncorr p-val: 7.77e-04, OR: 4.682 | model: dis_status ~ 0.005[0.0e+00] + (4.682 * mod_ant[7.8e-04]), glm_warn [False]: nan log10 trans: False | Notes: n=2141 | DoF=1 | n iters: full : 9.00e+00, null : 7.00e+00 | Conv at last: LL change : -1.42e-13, max abs score : 2.84e-14, beta change : 2.22e-10 | Log Likes: full : -1.82e+02, null : -1.88e+02 | Method: Penalized ML | control: maxit : 2500, maxhs : 0, maxstep : 5, lconv : 1e-05, gconv : 1e-05, xconv : 1e-05, collapse : TRUE, fit : NR, call : logistf.control(maxit = n_iter) | mod control: tau : 0.5, terms.fit : NULL, call : logistf.mod.control() 8 33395-5 [Epstein Barr virus capsid Ab [Presence] in Serum, firth]: nCase: 22 | nCon: 1055, corr p-val: 0.034, uncorr p-val: 0.013, OR: 5.235 | model: dis_status ~ 0.005[0.0e+00] + (5.235 * mod_ant[0.013]), glm_warn [False]: nan log10 trans: False | Notes: n=1077 | DoF=1 | n iters: full : 9.00e+00, null : 7.00e+00 | Conv at last: LL change : -1.42e-14, max abs score : 3.55e-15, beta change : 1.96e-10 | Log Likes: full : -1.02e+02, null : -1.05e+02 | Method: Penalized ML | control: maxit : 2500, maxhs : 0, maxstep : 5, lconv : 1e-05, gconv : 1e-05, xconv : 1e-05, collapse : TRUE, fit : NR, call : logistf.control(maxit = n_iter) | mod control: tau : 0.5, terms.fit : NULL, call : logistf.mod.control() 9 22295-0 [Epstein Barr virus early IgG Ab [Presence] in Serum, glm]: nCase: 373 | nCon: 9897, corr p-val: 0.084, uncorr p-val: 0.036, OR: 1.3 | model: dis_status ~ 0.036[0.0e+00] + (1.300 * mod_ant[0.036]), glm_warn [False]: nan log10 trans: False | Notes: nan 10 5002-1 [Epstein Barr virus DNA [Presence] in Blood by NAA with probe detection, glm]: nCase: 304 | nCon: 3483, corr p-val: 0.184, uncorr p-val: 0.097, OR: 1.337 | model: dis_status ~ 0.084[0.0e+00] + (1.337 * mod_ant[0.097]), glm_warn [False]: nan log10 trans: False | Notes: nan dtype: object	2986 23858-4 [Epstein Barr virus DNA [Presence] in Cerebral spinal fluid by NAA with probe detection, firth]: nCase: 108 | nCon: 1827, corr p-val: 0.781, uncorr p-val: 0.66, OR: 0.705 | model: dis_status ~ 0.060[0.0e+00] + (0.705 * mod_ant[0.660]), glm_warn [False]: nan log10 trans: False | Notes: n=1935 | DoF=1 | n iters: full : 6.00e+00, null : 6.00e+00 | Conv at last: LL change : 5.80e-11, max abs score : 5.32e-11, beta change : 8.63e-06 | Log Likes: full : -4.14e+02, null : -4.14e+02 | Method: Penalized ML | control: maxit : 2500, maxhs : 0, maxstep : 5, lconv : 1e-05, gconv : 1e-05, xconv : 1e-05, collapse : TRUE, fit : NR, call : logistf.control(maxit = n_iter) | mod control: tau : 0.5, terms.fit : NULL, call : logistf.mod.control() 2988 24115-8 [Epstein Barr virus capsid IgM Ab [Presence] in Serum by Immunoassay, glm]: nCase: 5448 | nCon: 41012, corr p-val: 4.95e-22, uncorr p-val: 5.85e-23, OR: 0.458 | model: dis_status ~ 0.138[0.0e+00] + (0.458 * mod_ant[5.8e-23]), glm_warn [False]: nan log10 trans: False | Notes: nan 2990 30340-4 [Epstein Barr virus capsid IgM Ab [Presence] in Serum, glm]: nCase: 2291 | nCon: 35596, corr p-val: 5.82e-16, uncorr p-val: 9.03e-17, OR: 0.427 | model: dis_status ~ 0.068[0.0e+00] + (0.427 * mod_ant[9.0e-17]), glm_warn [False]: nan log10 trans: False | Notes: nan 2992 40751-0 [Epstein Barr virus capsid IgM Ab [Presence] in Serum by Immunofluorescence, firth]: nCase: 73 | nCon: 6398, corr p-val: 0.747, uncorr p-val: 0.626, OR: 0.741 | model: dis_status ~ 0.012[0.0e+00] + (0.741 * mod_ant[0.626]), glm_warn [False]: nan log10 trans: False | Notes: n=6471 | DoF=1 | n iters: full : 8.00e+00, null : 8.00e+00 | Conv at last: LL change : 2.27e-13, max abs score : 5.64e-14, beta change : 1.78e-07 | Log Likes: full : -3.97e+02, null : -3.97e+02 | Method: Penalized ML | control: maxit : 2500, maxhs : 0, maxstep : 5, lconv : 1e-05, gconv : 1e-05, xconv : 1e-05, collapse : TRUE, fit : NR, call : logistf.control(maxit = n_iter) | mod control: tau : 0.5, terms.fit : NULL, call : logistf.mod.control() 2994 49178-7 [Epstein Barr virus Ab [Presence] in Serum, firth]: nCase: 140 | nCon: 53760, corr p-val: 0.025, uncorr p-val: 9.18e-03, OR: 0.379 | model: dis_status ~ 0.003[0.0e+00] + (0.379 * mod_ant[0.009]), glm_warn [False]: nan log10 trans: False | Notes: n=53900 | DoF=1 | n iters: full : 1.00e+01, null : 9.00e+00 | Conv at last: LL change : 9.09e-13, max abs score : 9.98e-13, beta change : 6.03e-07 | Log Likes: full : -9.66e+02, null : -9.70e+02 | Method: Penalized ML | control: maxit : 2500, maxhs : 0, maxstep : 5, lconv : 1e-05, gconv : 1e-05, xconv : 1e-05, collapse : TRUE, fit : NR, call : logistf.control(maxit = n_iter) | mod control: tau : 0.5, terms.fit : NULL, call : logistf.mod.control() dtype: object	False				False				virus	Herpesviridae		gammaherpesvirus 4
anaemia in chronic diseases classified elsewhere	D63	HBV	HBc	No	unk	did_not_attempt	0.975847991		1.04		[0.539-2.008]		22	9407						num_sex_part		all		0		dis_status ~ 0.023[3.9e-07] + (1.040 * mod_ant[0.906]) + (0.171 * num_sex_part1[0.025]) + (0.023 * num_sex_part2[0.002]) + (0.069 * num_sex_part3[0.008]) + (0.092 * num_sex_part4[0.005]) + (0.078 * num_sex_part5[0.006])		0.68	0.67	0.47	0.64	0.65	0.7					66.17	67.46			0.905850324		num_sex_part	num_sex_part1 : 2.55e-02, num_sex_part2 : 2.25e-03, num_sex_part3 : 7.74e-03, num_sex_part4 : 4.66e-03, num_sex_part5 : 5.69e-03	num_sex_part1: 0.171 [0.036-0.806], num_sex_part2: 0.023 [0.002-0.260], num_sex_part3: 0.069 [0.01-0.493], num_sex_part4: 0.092 [0.018-0.480], num_sex_part5: 0.078 [0.013-0.477]				0 65633-0 [Hepatitis B virus surface Ag [Presence] in Serum or Plasma by Confirmatory method, glm]: nCase: 289 | nCon: 21487, corr p-val: 2.21e-85, uncorr p-val: 8.24e-87, OR: 25.101 | model: dis_status ~ 0.003[0.0e+00] + (25.101 * mod_ant[8.2e-87]), glm_warn [False]: nan log10 trans: False | Notes: nan 1 5195-3 [Hepatitis B virus surface Ag [Presence] in Serum, glm]: nCase: 32542 | nCon: 3444832, corr p-val: 2.71e-41, uncorr p-val: 1.51e-42, OR: 1.989 | model: dis_status ~ 0.009[0.0e+00] + (1.989 * mod_ant[1.5e-42]), glm_warn [False]: nan log10 trans: False | Notes: nan 2 32685-0 [Hepatitis B virus core IgG Ab [Presence] in Serum, glm]: nCase: 4028 | nCon: 61369, corr p-val: 0.283, uncorr p-val: 0.169, OR: 1.079 | model: dis_status ~ 0.065[0.0e+00] + (1.079 * mod_ant[0.169]), glm_warn [False]: nan log10 trans: False | Notes: nan 3 48070-7 [Hepatitis B virus surface IgG Ab [Presence] in Serum by Immunoassay, glm]: nCase: 313 | nCon: 1179, corr p-val: 0.473, uncorr p-val: 0.325, OR: 1.146 | model: dis_status ~ 0.255[7.4e-72] + (1.146 * mod_ant[0.325]), glm_warn [False]: nan log10 trans: False | Notes: nan 4 13952-7 [Hepatitis B virus core Ab [Presence] in Serum or Plasma by Immunoassay, glm]: nCase: 24925 | nCon: 380146, corr p-val: 0.643, uncorr p-val: 0.516, OR: 1.013 | model: dis_status ~ 0.065[0.0e+00] + (1.013 * mod_ant[0.516]), glm_warn [False]: nan log10 trans: False | Notes: nan 5 5196-1 [Hepatitis B virus surface Ag [Presence] in Serum or Plasma by Immunoassay, glm]: nCase: 56400 | nCon: 1495294, corr p-val: 0.834, uncorr p-val: 0.725, OR: 1.017 | model: dis_status ~ 0.038[0.0e+00] + (1.017 * mod_ant[0.725]), glm_warn [False]: nan log10 trans: False | Notes: nan 6 5007-0 [Hepatitis B virus DNA [Presence] in Blood by NAA with probe detection, firth]: nCase: 72 | nCon: 406, corr p-val: 0.841, uncorr p-val: 0.784, OR: 1.22 | model: dis_status ~ 0.178[0.0e+00] + (1.220 * mod_ant[0.784]), glm_warn [False]: nan log10 trans: False | Notes: n=478 | DoF=1 | n iters: full : 5.00e+00, null : 5.00e+00 | Conv at last: LL change : 0.00e+00, max abs score : 8.88e-16, beta change : 5.56e-10 | Log Likes: full : -2.00e+02, null : -2.00e+02 | Method: Penalized ML | control: maxit : 2500, maxhs : 0, maxstep : 5, lconv : 1e-05, gconv : 1e-05, xconv : 1e-05, collapse : TRUE, fit : NR, call : logistf.control(maxit = n_iter) | mod control: tau : 0.5, terms.fit : NULL, call : logistf.mod.control() dtype: object	3008 10900-9 [Hepatitis B virus surface Ab [Presence] in Serum by Immunoassay, glm]: nCase: 12873 | nCon: 231248, corr p-val: 1.73e-04, uncorr p-val: 4.08e-05, OR: 0.928 | model: dis_status ~ 0.058[0.0e+00] + (0.928 * mod_ant[4.1e-05]), glm_warn [False]: nan log10 trans: False | Notes: nan 3010 13953-5 [Hepatitis B virus e Ab [Presence] in Serum or Plasma by Immunoassay, glm]: nCase: 1995 | nCon: 37994, corr p-val: 4.88e-18, uncorr p-val: 6.37e-19, OR: 0.601 | model: dis_status ~ 0.059[0.0e+00] + (0.601 * mod_ant[6.4e-19]), glm_warn [False]: nan log10 trans: False | Notes: nan 3011 13954-3 [Hepatitis B virus e Ag [Presence] in Serum or Plasma by Immunoassay, glm]: nCase: 3414 | nCon: 55962, corr p-val: 1.41e-04, uncorr p-val: 3.24e-05, OR: 0.734 | model: dis_status ~ 0.062[0.0e+00] + (0.734 * mod_ant[3.2e-05]), glm_warn [False]: nan log10 trans: False | Notes: nan 3012 16933-4 [Hepatitis B virus core Ab [Presence] in Serum, glm]: nCase: 8941 | nCon: 200237, corr p-val: 0.841, uncorr p-val: 0.765, OR: 0.99 | model: dis_status ~ 0.045[0.0e+00] + (0.990 * mod_ant[0.765]), glm_warn [False]: nan log10 trans: False | Notes: nan 3014 24113-3 [Hepatitis B virus core IgM Ab [Presence] in Serum or Plasma by Immunoassay, glm]: nCase: 20922 | nCon: 350732, corr p-val: 0.175, uncorr p-val: 0.091, OR: 0.86 | model: dis_status ~ 0.060[0.0e+00] + (0.860 * mod_ant[0.091]), glm_warn [False]: nan log10 trans: False | Notes: nan 3015 29610-3 [Hepatitis B virus DNA [Presence] in Serum or Plasma by NAA with probe detection, glm]: nCase: 663 | nCon: 9931, corr p-val: 9.72e-14, uncorr p-val: 1.57e-14, OR: 0.397 | model: dis_status ~ 0.079[0.0e+00] + (0.397 * mod_ant[1.6e-14]), glm_warn [False]: nan log10 trans: False | Notes: nan 3016 31204-1 [Hepatitis B virus core IgM Ab [Presence] in Serum, glm]: nCase: 8258 | nCon: 1758072, corr p-val: 1.59e-30, uncorr p-val: 1.29e-31, OR: 0.196 | model: dis_status ~ 0.005[0.0e+00] + (0.196 * mod_ant[1.3e-31]), glm_warn [False]: nan log10 trans: False | Notes: nan 3018 33463-1 [Hepatitis B virus e IgG Ab [Presence] in Serum by Immunoassay, firth]: nCase: 130 | nCon: 2449, corr p-val: 6.12e-03, uncorr p-val: 1.98e-03, OR: 0.318 | model: dis_status ~ 0.058[0.0e+00] + (0.318 * mod_ant[0.002]), glm_warn [False]: nan log10 trans: False | Notes: n=2579 | DoF=1 | n iters: full : 7.00e+00, null : 6.00e+00 | Conv at last: LL change : 1.08e-11, max abs score : 1.04e-11, beta change : 2.00e-06 | Log Likes: full : -5.07e+02, null : -5.11e+02 | Method: Penalized ML | control: maxit : 2500, maxhs : 0, maxstep : 5, lconv : 1e-05, gconv : 1e-05, xconv : 1e-05, collapse : TRUE, fit : NR, call : logistf.control(maxit = n_iter) | mod control: tau : 0.5, terms.fit : NULL, call : logistf.mod.control() 3021 51914-0 [Hepatitis B virus core IgG+IgM Ab [Presence] in Serum, glm]: nCase: 11168 | nCon: 139921, corr p-val: 4.42e-05, uncorr p-val: 9.33e-06, OR: 0.884 | model: dis_status ~ 0.081[0.0e+00] + (0.884 * mod_ant[9.3e-06]), glm_warn [False]: nan log10 trans: False | Notes: nan 3025 83100-8 [Hepatitis B virus core IgG+IgM Ab [Presence] in Serum or Plasma by Immunoassay, glm]: nCase: 194 | nCon: 3283, corr p-val: 0.641, uncorr p-val: 0.506, OR: 0.809 | model: dis_status ~ 0.060[1.4e-299] + (0.809 * mod_ant[0.506]), glm_warn [False]: nan log10 trans: False | Notes: nan dtype: object	False				False				virus	Hepadnaviridae		Hepatitis B virus
anaemia in chronic diseases classified elsewhere	D63	HCV	Core	No	unk	did_not_attempt	0.975847991		1.602		[0.926-2.774]		22	9407								all		0		dis_status ~ 0.002[7.9e-90] + (1.602 * mod_ant[0.092])		0.84	0.61	0.68	0.65	0.7	0.48					66.17	67.46			0.092278441								0 16128-1 [Hepatitis C virus Ab [Presence] in Serum, glm]: nCase: 32094 | nCon: 1169476, corr p-val: 4.70e-110, uncorr p-val: 1.17e-111, OR: 1.535 | model: dis_status ~ 0.026[0.0e+00] + (1.535 * mod_ant[1.2e-111]), glm_warn [False]: nan log10 trans: False | Notes: nan 1 5199-5 [Hepatitis C virus Ab [Presence] in Serum by Immunoblot, glm]: nCase: 66 | nCon: 1594, corr p-val: 1.77e-04, uncorr p-val: 4.30e-05, OR: 2.835 | model: dis_status ~ 0.026[4.4e-81] + (2.835 * mod_ant[4.3e-05]), glm_warn [False]: nan log10 trans: False | Notes: nan 2 40726-2 [Hepatitis C virus IgG Ab [Presence] in Serum or Plasma by Immunoassay, glm]: nCase: 338 | nCon: 7491, corr p-val: 0.037, uncorr p-val: 0.015, OR: 2.117 | model: dis_status ~ 0.044[0.0e+00] + (2.117 * mod_ant[0.015]), glm_warn [False]: nan log10 trans: False | Notes: nan 3 72376-7 [Hepatitis C virus Ab [Presence] in Serum, Plasma or Blood by Rapid immunoassay, glm]: nCase: 144 | nCon: 22380, corr p-val: 0.341, uncorr p-val: 0.21, OR: 1.543 | model: dis_status ~ 0.006[0.0e+00] + (1.543 * mod_ant[0.210]), glm_warn [False]: nan log10 trans: False | Notes: nan 4 5010-4 [Hepatitis C virus RNA [Presence] in Blood by NAA with probe detection, firth]: nCase: 68 | nCon: 397, corr p-val: 0.558, uncorr p-val: 0.403, OR: 1.613 | model: dis_status ~ 0.169[0.0e+00] + (1.613 * mod_ant[0.403]), glm_warn [False]: nan log10 trans: False | Notes: n=465 | DoF=1 | n iters: full : 5.00e+00, null : 5.00e+00 | Conv at last: LL change : -2.84e-14, max abs score : 1.11e-14, beta change : 1.72e-09 | Log Likes: full : -1.91e+02, null : -1.91e+02 | Method: Penalized ML | control: maxit : 2500, maxhs : 0, maxstep : 5, lconv : 1e-05, gconv : 1e-05, xconv : 1e-05, collapse : TRUE, fit : NR, call : logistf.control(maxit = n_iter) | mod control: tau : 0.5, terms.fit : NULL, call : logistf.mod.control() dtype: object	3026 11259-9 [Hepatitis C virus RNA [Presence] in Serum or Plasma by NAA with probe detection, glm]: nCase: 5230 | nCon: 77327, corr p-val: 6.81e-18, uncorr p-val: 9.31e-19, OR: 0.682 | model: dis_status ~ 0.071[0.0e+00] + (0.682 * mod_ant[9.3e-19]), glm_warn [False]: nan log10 trans: False | Notes: nan 3029 16129-9 [Hepatitis C virus IgG Ab [Presence] in Serum, glm]: nCase: 2491 | nCon: 90373, corr p-val: 0.171, uncorr p-val: 0.087, OR: 0.791 | model: dis_status ~ 0.028[0.0e+00] + (0.791 * mod_ant[0.087]), glm_warn [False]: nan log10 trans: False | Notes: nan 3031 48576-3 [Hepatitis C virus RNA [Presence] in Specimen by Probe with signal amplification, glm]: nCase: 41 | nCon: 356, corr p-val: 0.924, uncorr p-val: 0.907, OR: 0.962 | model: dis_status ~ 0.117[2.7e-23] + (0.962 * mod_ant[0.907]), glm_warn [False]: nan log10 trans: False | Notes: nan 3033 5012-0 [Hepatitis C virus RNA [Presence] in Specimen by NAA with probe detection, glm]: nCase: 203 | nCon: 3991, corr p-val: 5.20e-03, uncorr p-val: 1.61e-03, OR: 0.498 | model: dis_status ~ 0.057[1.6e-304] + (0.498 * mod_ant[0.002]), glm_warn [False]: nan log10 trans: False | Notes: nan dtype: object	False				False				virus	Flaviviridae		Hepacivirus C
anaemia in chronic diseases classified elsewhere	D63	HHV-6	IE1A	No	unk	did_not_attempt	0.975847991		1.225		[0.463-3.236]		22	9407								all		0		dis_status ~ 0.001[2.8e-08] + (1.225 * mod_ant[0.683])		2.33	2.29	0.68	0.44	2.37	2.3					66.17	67.46			0.682914864								0 33942-4 [Herpes virus 6 DNA [Presence] in Cerebral spinal fluid by NAA with probe detection, firth]: nCase: 218 | nCon: 5355, corr p-val: 0.49, uncorr p-val: 0.341, OR: 0.496 | model: dis_status ~ 0.041[0.0e+00] + (0.496 * mod_ant[0.341]), glm_warn [False]: nan log10 trans: False | Notes: n=5573 | DoF=1 | n iters: full : 7.00e+00, null : 7.00e+00 | Conv at last: LL change : 1.14e-13, max abs score : 4.21e-13, beta change : 7.73e-07 | Log Likes: full : -9.17e+02, null : -9.17e+02 | Method: Penalized ML | control: maxit : 2500, maxhs : 0, maxstep : 5, lconv : 1e-05, gconv : 1e-05, xconv : 1e-05, collapse : TRUE, fit : NR, call : logistf.control(maxit = n_iter) | mod control: tau : 0.5, terms.fit : NULL, call : logistf.mod.control() 1 82192-6 [Herpes virus 6 DNA [Presence] in Cerebral spinal fluid by NAA with non-probe detection, firth]: nCase: 481 | nCon: 19958, corr p-val: 0.566, uncorr p-val: 0.422, OR: 0.696 | model: dis_status ~ 0.024[0.0e+00] + (0.696 * mod_ant[0.422]), glm_warn [False]: nan log10 trans: False | Notes: n=20439 | DoF=1 | n iters: full : 7.00e+00, null : 7.00e+00 | Conv at last: LL change : 5.50e-11, max abs score : 5.29e-11, beta change : 4.74e-06 | Log Likes: full : -2.27e+03, null : -2.27e+03 | Method: Penalized ML | control: maxit : 2500, maxhs : 0, maxstep : 5, lconv : 1e-05, gconv : 1e-05, xconv : 1e-05, collapse : TRUE, fit : NR, call : logistf.control(maxit = n_iter) | mod control: tau : 0.5, terms.fit : NULL, call : logistf.mod.control() 2 33941-6 [Herpes virus 6 DNA [Presence] in Blood by NAA with probe detection, firth]: nCase: 65 | nCon: 692, corr p-val: 0.657, uncorr p-val: 0.531, OR: 0.609 | model: dis_status ~ 0.097[0.0e+00] + (0.609 * mod_ant[0.531]), glm_warn [False]: nan log10 trans: False | Notes: n=757 | DoF=1 | n iters: full : 6.00e+00, null : 6.00e+00 | Conv at last: LL change : 5.68e-14, max abs score : 7.24e-14, beta change : 3.24e-07 | Log Likes: full : -2.19e+02, null : -2.19e+02 | Method: Penalized ML | control: maxit : 2500, maxhs : 0, maxstep : 5, lconv : 1e-05, gconv : 1e-05, xconv : 1e-05, collapse : TRUE, fit : NR, call : logistf.control(maxit = n_iter) | mod control: tau : 0.5, terms.fit : NULL, call : logistf.mod.control() dtype: object	0 29495-9 [Herpes virus 6 DNA [Presence] in Specimen by NAA with probe detection, glm]: nCase: 127 | nCon: 2895, corr p-val: 0.371, uncorr p-val: 0.242, OR: 0.676 | model: dis_status ~ 0.046[2.8e-234] + (0.676 * mod_ant[0.242]), glm_warn [False]: nan log10 trans: False | Notes: nan 1 33942-4 [Herpes virus 6 DNA [Presence] in Cerebral spinal fluid by NAA with probe detection, firth]: nCase: 218 | nCon: 5355, corr p-val: 0.49, uncorr p-val: 0.341, OR: 0.496 | model: dis_status ~ 0.041[0.0e+00] + (0.496 * mod_ant[0.341]), glm_warn [False]: nan log10 trans: False | Notes: n=5573 | DoF=1 | n iters: full : 7.00e+00, null : 7.00e+00 | Conv at last: LL change : 1.14e-13, max abs score : 4.21e-13, beta change : 7.73e-07 | Log Likes: full : -9.17e+02, null : -9.17e+02 | Method: Penalized ML | control: maxit : 2500, maxhs : 0, maxstep : 5, lconv : 1e-05, gconv : 1e-05, xconv : 1e-05, collapse : TRUE, fit : NR, call : logistf.control(maxit = n_iter) | mod control: tau : 0.5, terms.fit : NULL, call : logistf.mod.control() 2 82192-6 [Herpes virus 6 DNA [Presence] in Cerebral spinal fluid by NAA with non-probe detection, firth]: nCase: 481 | nCon: 19958, corr p-val: 0.566, uncorr p-val: 0.422, OR: 0.696 | model: dis_status ~ 0.024[0.0e+00] + (0.696 * mod_ant[0.422]), glm_warn [False]: nan log10 trans: False | Notes: n=20439 | DoF=1 | n iters: full : 7.00e+00, null : 7.00e+00 | Conv at last: LL change : 5.50e-11, max abs score : 5.29e-11, beta change : 4.74e-06 | Log Likes: full : -2.27e+03, null : -2.27e+03 | Method: Penalized ML | control: maxit : 2500, maxhs : 0, maxstep : 5, lconv : 1e-05, gconv : 1e-05, xconv : 1e-05, collapse : TRUE, fit : NR, call : logistf.control(maxit = n_iter) | mod control: tau : 0.5, terms.fit : NULL, call : logistf.mod.control() 3 33941-6 [Herpes virus 6 DNA [Presence] in Blood by NAA with probe detection, firth]: nCase: 65 | nCon: 692, corr p-val: 0.657, uncorr p-val: 0.531, OR: 0.609 | model: dis_status ~ 0.097[0.0e+00] + (0.609 * mod_ant[0.531]), glm_warn [False]: nan log10 trans: False | Notes: n=757 | DoF=1 | n iters: full : 6.00e+00, null : 6.00e+00 | Conv at last: LL change : 5.68e-14, max abs score : 7.24e-14, beta change : 3.24e-07 | Log Likes: full : -2.19e+02, null : -2.19e+02 | Method: Penalized ML | control: maxit : 2500, maxhs : 0, maxstep : 5, lconv : 1e-05, gconv : 1e-05, xconv : 1e-05, collapse : TRUE, fit : NR, call : logistf.control(maxit = n_iter) | mod control: tau : 0.5, terms.fit : NULL, call : logistf.mod.control() dtype: object	False				False				virus	Herpesviridae	Betaherpesvirinae	betaherpesvirus 6
anaemia in chronic diseases classified elsewhere	D63	HHV-7	U14	No	unk	did_not_attempt	0.975847991		0.728		[0.292-1.816]		22	9407								all		0		dis_status ~ 0.006[4.0e-05] + (0.728 * mod_ant[0.496])		2.68	2.74	0.46	0.44	2.79	2.78					66.17	67.46			0.496453338										False				False				virus	Herpesviridae	Betaherpesvirinae	betaherpesvirus 7
anaemia in chronic diseases classified elsewhere	D63	HIV	gag	No	unk	did_not_attempt	0.975847991		2.213		[1.009-4.858]		22	9407						num_sex_part		all		0		dis_status ~ 0.006[6.1e-07] + (2.213 * mod_ant[0.048]) + (0.162 * num_sex_part1[0.022]) + (0.022 * num_sex_part2[0.002]) + (0.065 * num_sex_part3[0.007]) + (0.083 * num_sex_part4[0.003]) + (0.071 * num_sex_part5[0.004])		1.95	1.75	0.74	0.53	1.96	1.74					66.17	67.46			0.047582233		num_sex_part	num_sex_part1 : 2.16e-02, num_sex_part2 : 1.86e-03, num_sex_part3 : 6.80e-03, num_sex_part4 : 3.28e-03, num_sex_part5 : 4.24e-03	num_sex_part1: 0.162 [0.034-0.766], num_sex_part2: 0.022 [0.002-0.242], num_sex_part3: 0.065 [0.009-0.471], num_sex_part4: 0.083 [0.016-0.436], num_sex_part5: 0.071 [0.012-0.436]				0 24012-7 [HIV 1 Ag [Presence] in Serum, glm]: nCase: 621 | nCon: 33065, corr p-val: 9.50e-05, uncorr p-val: 2.12e-05, OR: 6.315 | model: dis_status ~ 0.019[0.0e+00] + (6.315 * mod_ant[2.1e-05]), glm_warn [False]: nan log10 trans: False | Notes: nan 1 48023-6 [HIV 1 proviral DNA [Presence] in Serum or Plasma by NAA with probe detection, glm]: nCase: 25 | nCon: 754, corr p-val: 1.31e-03, uncorr p-val: 3.34e-04, OR: 4.988 | model: dis_status ~ 0.025[2.2e-51] + (4.988 * mod_ant[3.3e-04]), glm_warn [False]: nan log10 trans: False | Notes: nan 2 18396-2 [HIV 1 p24 Ag [Presence] in Serum or Plasma by Immunoassay, glm]: nCase: 961 | nCon: 90315, corr p-val: 0.081, uncorr p-val: 0.034, OR: 2.408 | model: dis_status ~ 0.011[0.0e+00] + (2.408 * mod_ant[0.034]), glm_warn [False]: nan log10 trans: False | Notes: nan 3 14092-1 [HIV 1 Ab [Presence] in Serum by Immunofluorescence, glm]: nCase: 32 | nCon: 277, corr p-val: 0.11, uncorr p-val: 0.051, OR: 2.675 | model: dis_status ~ 0.102[1.4e-28] + (2.675 * mod_ant[0.051]), glm_warn [False]: nan log10 trans: False | Notes: nan 4 44871-2 [HIV 1 proviral DNA [Presence] in Blood by NAA with probe detection, firth]: nCase: 23 | nCon: 1312, corr p-val: 0.198, uncorr p-val: 0.107, OR: 2.921 | model: dis_status ~ 0.017[0.0e+00] + (2.921 * mod_ant[0.107]), glm_warn [False]: nan log10 trans: False | Notes: n=1335 | DoF=1 | n iters: full : 7.00e+00, null : 7.00e+00 | Conv at last: LL change : 3.45e-10, max abs score : 3.34e-10, beta change : 5.85e-06 | Log Likes: full : -1.13e+02, null : -1.15e+02 | Method: Penalized ML | control: maxit : 2500, maxhs : 0, maxstep : 5, lconv : 1e-05, gconv : 1e-05, xconv : 1e-05, collapse : TRUE, fit : NR, call : logistf.control(maxit = n_iter) | mod control: tau : 0.5, terms.fit : NULL, call : logistf.mod.control() 5 7917-8 [HIV 1 Ab [Presence] in Serum, firth]: nCase: 329 | nCon: 25899, corr p-val: 0.208, uncorr p-val: 0.115, OR: 2.365 | model: dis_status ~ 0.013[0.0e+00] + (2.365 * mod_ant[0.115]), glm_warn [False]: nan log10 trans: False | Notes: n=26228 | DoF=1 | n iters: full : 8.00e+00, null : 8.00e+00 | Conv at last: LL change : 4.55e-13, max abs score : 4.22e-14, beta change : 1.33e-09 | Log Likes: full : -1.76e+03, null : -1.76e+03 | Method: Penalized ML | control: maxit : 2500, maxhs : 0, maxstep : 5, lconv : 1e-05, gconv : 1e-05, xconv : 1e-05, collapse : TRUE, fit : NR, call : logistf.control(maxit = n_iter) | mod control: tau : 0.5, terms.fit : NULL, call : logistf.mod.control() 6 9664-4 [HIV 1 p24 Ab [Presence] in Serum by Immunoblot, glm]: nCase: 55 | nCon: 6893, corr p-val: 0.262, uncorr p-val: 0.15, OR: 1.516 | model: dis_status ~ 0.007[9.7e-198] + (1.516 * mod_ant[0.150]), glm_warn [False]: nan log10 trans: False | Notes: nan 7 12859-5 [HIV 1 p18 Ab [Presence] in Serum by Immunoblot, glm]: nCase: 97 | nCon: 4114, corr p-val: 0.353, uncorr p-val: 0.222, OR: 1.328 | model: dis_status ~ 0.022[5.2e-222] + (1.328 * mod_ant[0.222]), glm_warn [False]: nan log10 trans: False | Notes: nan 8 5221-7 [HIV 1 Ab [Presence] in Serum or Plasma by Immunoblot, glm]: nCase: 211 | nCon: 6032, corr p-val: 0.404, uncorr p-val: 0.268, OR: 1.178 | model: dis_status ~ 0.031[4.4e-181] + (1.178 * mod_ant[0.268]), glm_warn [False]: nan log10 trans: False | Notes: nan 9 9821-0 [HIV 1 p24 Ag [Presence] in Serum, firth]: nCase: 139 | nCon: 5036, corr p-val: 0.566, uncorr p-val: 0.421, OR: 2.128 | model: dis_status ~ 0.028[0.0e+00] + (2.128 * mod_ant[0.421]), glm_warn [False]: nan log10 trans: False | Notes: n=5175 | DoF=1 | n iters: full : 7.00e+00, null : 7.00e+00 | Conv at last: LL change : -1.14e-13, max abs score : 3.66e-14, beta change : 2.13e-08 | Log Likes: full : -6.37e+02, null : -6.38e+02 | Method: Penalized ML | control: maxit : 2500, maxhs : 0, maxstep : 5, lconv : 1e-05, gconv : 1e-05, xconv : 1e-05, collapse : TRUE, fit : NR, call : logistf.control(maxit = n_iter) | mod control: tau : 0.5, terms.fit : NULL, call : logistf.mod.control() 10 9666-9 [HIV 1 p31 Ab [Presence] in Serum by Immunoblot, glm]: nCase: 27 | nCon: 1135, corr p-val: 0.841, uncorr p-val: 0.759, OR: 1.128 | model: dis_status ~ 0.023[9.5e-48] + (1.128 * mod_ant[0.759]), glm_warn [False]: nan log10 trans: False | Notes: nan 11 9668-5 [HIV 1 p55 Ab [Presence] in Serum by Immunoblot, glm]: nCase: 24 | nCon: 1139, corr p-val: 0.841, uncorr p-val: 0.776, OR: 1.126 | model: dis_status ~ 0.020[1.7e-47] + (1.126 * mod_ant[0.776]), glm_warn [False]: nan log10 trans: False | Notes: nan 12 9661-0 [HIV 1 gp120 Ab [Presence] in Serum by Immunoblot, glm]: nCase: 26 | nCon: 1145, corr p-val: 0.922, uncorr p-val: 0.897, OR: 1.053 | model: dis_status ~ 0.022[3.6e-48] + (1.053 * mod_ant[0.897]), glm_warn [False]: nan log10 trans: False | Notes: nan 13 9662-8 [HIV 1 gp41 Ab [Presence] in Serum by Immunoblot, glm]: nCase: 24 | nCon: 566, corr p-val: 0.922, uncorr p-val: 0.899, OR: 1.054 | model: dis_status ~ 0.041[2.3e-29] + (1.054 * mod_ant[0.899]), glm_warn [False]: nan log10 trans: False | Notes: nan dtype: object	3041 12856-1 [HIV 1 p65 Ab [Presence] in Serum by Immunoblot, glm]: nCase: 24 | nCon: 1133, corr p-val: 0.955, uncorr p-val: 0.943, OR: 0.97 | model: dis_status ~ 0.021[4.3e-49] + (0.970 * mod_ant[0.943]), glm_warn [False]: nan log10 trans: False | Notes: nan 3046 25835-0 [HIV 1 RNA [Presence] in Serum or Plasma by NAA with probe detection, glm]: nCase: 361 | nCon: 16159, corr p-val: 0.684, uncorr p-val: 0.561, OR: 0.92 | model: dis_status ~ 0.023[0.0e+00] + (0.920 * mod_ant[0.561]), glm_warn [False]: nan log10 trans: False | Notes: nan 3050 5017-9 [HIV 1 RNA [Presence] in Blood by NAA with probe detection, firth]: nCase: 149 | nCon: 3093, corr p-val: 0.994, uncorr p-val: 0.994, OR: 0.996 | model: dis_status ~ 0.048[0.0e+00] + (0.996 * mod_ant[0.994]), glm_warn [False]: nan log10 trans: False | Notes: n=3242 | DoF=1 | n iters: full : 6.00e+00, null : 6.00e+00 | Conv at last: LL change : 3.21e-10, max abs score : 2.91e-10, beta change : 2.11e-06 | Log Likes: full : -6.01e+02, null : -6.01e+02 | Method: Penalized ML | control: maxit : 2500, maxhs : 0, maxstep : 5, lconv : 1e-05, gconv : 1e-05, xconv : 1e-05, collapse : TRUE, fit : NR, call : logistf.control(maxit = n_iter) | mod control: tau : 0.5, terms.fit : NULL, call : logistf.mod.control() 3052 68961-2 [HIV 1 Ab [Presence] in Serum, Plasma or Blood by Rapid immunoassay, glm]: nCase: 1009 | nCon: 33518, corr p-val: 0.848, uncorr p-val: 0.796, OR: 0.97 | model: dis_status ~ 0.030[0.0e+00] + (0.970 * mod_ant[0.796]), glm_warn [False]: nan log10 trans: False | Notes: nan 3054 9660-2 [HIV 1 gp160 Ab [Presence] in Serum by Immunoblot, glm]: nCase: 26 | nCon: 1146, corr p-val: 0.892, uncorr p-val: 0.858, OR: 0.931 | model: dis_status ~ 0.023[7.3e-47] + (0.931 * mod_ant[0.858]), glm_warn [False]: nan log10 trans: False | Notes: nan dtype: object	False				False				virus	Retroviridae		Lentivirus
anaemia in chronic diseases classified elsewhere	D63	HPV-16	L1	No	unk	did_not_attempt	0.975847991		0.549		[0.251-1.204]		22	9407						num_sex_part		all		0		dis_status ~ 0.054[0.001] + (0.549 * mod_ant[0.135]) + (0.174 * num_sex_part1[0.027]) + (0.024 * num_sex_part2[0.002]) + (0.072 * num_sex_part3[0.009]) + (0.100 * num_sex_part4[0.006]) + (0.083 * num_sex_part5[0.007])		1.4	1.57	0.56	0.47	1.5	1.6					66.17	67.46			0.134628126		num_sex_part	num_sex_part1 : 2.69e-02, num_sex_part2 : 2.47e-03, num_sex_part3 : 9.17e-03, num_sex_part4 : 6.44e-03, num_sex_part5 : 6.89e-03	num_sex_part1: 0.174 [0.037-0.819], num_sex_part2: 0.024 [0.002-0.269], num_sex_part3: 0.072 [0.01-0.522], num_sex_part4: 0.100 [0.019-0.524], num_sex_part5: 0.083 [0.014-0.505]				0 77399-4 [Human papilloma virus 16 DNA [Presence] in Cervix by NAA with probe detection, firth]: nCase: 56 | nCon: 21895, corr p-val: 0.617, uncorr p-val: 0.464, OR: 0.41 | model: dis_status ~ 0.003[0.0e+00] + (0.410 * mod_ant[0.464]), glm_warn [False]: nan log10 trans: False | Notes: n=21951 | DoF=1 | n iters: full : 1.00e+01, null : 9.00e+00 | Conv at last: LL change : -1.82e-12, max abs score : 5.68e-14, beta change : 4.78e-07 | Log Likes: full : -3.88e+02, null : -3.88e+02 | Method: Penalized ML | control: maxit : 2500, maxhs : 0, maxstep : 5, lconv : 1e-05, gconv : 1e-05, xconv : 1e-05, collapse : TRUE, fit : NR, call : logistf.control(maxit = n_iter) | mod control: tau : 0.5, terms.fit : NULL, call : logistf.mod.control() dtype: object	3061 17399-7 [Human papilloma virus 16 Ag [Presence] in Specimen, firth]: nCase: 171 | nCon: 33944, corr p-val: 0.466, uncorr p-val: 0.313, OR: 1.689 | model: dis_status ~ 0.005[0.0e+00] + (1.689 * mod_ant[0.313]), glm_warn [False]: nan log10 trans: False | Notes: n=34115 | DoF=1 | n iters: full : 9.00e+00, null : 9.00e+00 | Conv at last: LL change : -2.27e-13, max abs score : 3.64e-14, beta change : 4.83e-10 | Log Likes: full : -1.07e+03, null : -1.07e+03 | Method: Penalized ML | control: maxit : 2500, maxhs : 0, maxstep : 5, lconv : 1e-05, gconv : 1e-05, xconv : 1e-05, collapse : TRUE, fit : NR, call : logistf.control(maxit = n_iter) | mod control: tau : 0.5, terms.fit : NULL, call : logistf.mod.control() 3062 30167-1 [Human papilloma virus 16+18+31+33+35+39+45+51+52+56+58+59+68 DNA [Presence] in Cervix by Probe with signal amplification, glm]: nCase: 3180 | nCon: 517015, corr p-val: 0.841, uncorr p-val: 0.781, OR: 1.016 | model: dis_status ~ 0.006[0.0e+00] + (1.016 * mod_ant[0.781]), glm_warn [False]: nan log10 trans: False | Notes: nan 3063 49896-4 [Human papilloma virus 16+18+31+33+35+39+45+51+52+56+58+59+68 DNA [Presence] in Specimen by NAA with probe detection, glm]: nCase: 1613 | nCon: 143401, corr p-val: 0.098, uncorr p-val: 0.043, OR: 1.18 | model: dis_status ~ 0.011[0.0e+00] + (1.180 * mod_ant[0.043]), glm_warn [False]: nan log10 trans: False | Notes: nan 3064 59263-4 [Human papilloma virus 16 DNA [Presence] in Cervix by Probe with signal amplification, glm]: nCase: 180 | nCon: 51714, corr p-val: 0.841, uncorr p-val: 0.768, OR: 1.107 | model: dis_status ~ 0.003[0.0e+00] + (1.107 * mod_ant[0.768]), glm_warn [False]: nan log10 trans: False | Notes: nan 3065 59420-0 [Human papilloma virus 16+18+31+33+35+39+45+51+52+56+58+59+66+68 DNA [Presence] in Cervix by Probe with signal amplification, glm]: nCase: 739 | nCon: 198294, corr p-val: 0.019, uncorr p-val: 6.95e-03, OR: 1.364 | model: dis_status ~ 0.004[0.0e+00] + (1.364 * mod_ant[0.007]), glm_warn [False]: nan log10 trans: False | Notes: nan 3066 61372-9 [Human papilloma virus 16 DNA [Presence] in Specimen by NAA with probe detection, glm]: nCase: 2975 | nCon: 251471, corr p-val: 4.33e-25, uncorr p-val: 4.84e-26, OR: 2.603 | model: dis_status ~ 0.012[0.0e+00] + (2.603 * mod_ant[4.8e-26]), glm_warn [False]: nan log10 trans: False | Notes: nan 3067 70061-7 [Human papilloma virus 16 and 18 DNA [Presence] in Specimen by NAA with probe detection, glm]: nCase: 50 | nCon: 37092, corr p-val: 0.01, uncorr p-val: 3.47e-03, OR: 2.569 | model: dis_status ~ 0.001[0.0e+00] + (2.569 * mod_ant[0.003]), glm_warn [False]: nan log10 trans: False | Notes: nan dtype: object	False				False				virus	Papillomaviridae		Alphapapillomavirus 9
anaemia in chronic diseases classified elsewhere	D63	HPV-18	L1	No	unk	did_not_attempt	0.975847991		0.851		[0.346-2.092]		22	9407						num_sex_part		all		0		dis_status ~ 0.029[2.7e-04] + (0.851 * mod_ant[0.725]) + (0.173 * num_sex_part1[0.026]) + (0.024 * num_sex_part2[0.002]) + (0.070 * num_sex_part3[0.008]) + (0.093 * num_sex_part4[0.005]) + (0.080 * num_sex_part5[0.006])		1.49	1.53	0.44	0.45	1.51	1.58					66.17	67.46			0.725499031		num_sex_part	num_sex_part1 : 2.62e-02, num_sex_part2 : 2.32e-03, num_sex_part3 : 8.14e-03, num_sex_part4 : 4.99e-03, num_sex_part5 : 6.08e-03	num_sex_part1: 0.173 [0.037-0.812], num_sex_part2: 0.024 [0.002-0.263], num_sex_part3: 0.070 [0.01-0.501], num_sex_part4: 0.093 [0.018-0.489], num_sex_part5: 0.080 [0.013-0.486]				0 17401-1 [Human papilloma virus 18 Ag [Presence] in Specimen, firth]: nCase: 171 | nCon: 33936, corr p-val: 0.697, uncorr p-val: 0.576, OR: 0.496 | model: dis_status ~ 0.005[0.0e+00] + (0.496 * mod_ant[0.576]), glm_warn [False]: nan log10 trans: False | Notes: n=34107 | DoF=1 | n iters: full : 9.00e+00, null : 9.00e+00 | Conv at last: LL change : 0.00e+00, max abs score : 1.32e-12, beta change : 2.21e-06 | Log Likes: full : -1.07e+03, null : -1.07e+03 | Method: Penalized ML | control: maxit : 2500, maxhs : 0, maxstep : 5, lconv : 1e-05, gconv : 1e-05, xconv : 1e-05, collapse : TRUE, fit : NR, call : logistf.control(maxit = n_iter) | mod control: tau : 0.5, terms.fit : NULL, call : logistf.mod.control() dtype: object	3071 30167-1 [Human papilloma virus 16+18+31+33+35+39+45+51+52+56+58+59+68 DNA [Presence] in Cervix by Probe with signal amplification, glm]: nCase: 3180 | nCon: 517015, corr p-val: 0.841, uncorr p-val: 0.781, OR: 1.016 | model: dis_status ~ 0.006[0.0e+00] + (1.016 * mod_ant[0.781]), glm_warn [False]: nan log10 trans: False | Notes: nan 3072 49896-4 [Human papilloma virus 16+18+31+33+35+39+45+51+52+56+58+59+68 DNA [Presence] in Specimen by NAA with probe detection, glm]: nCase: 1613 | nCon: 143401, corr p-val: 0.098, uncorr p-val: 0.043, OR: 1.18 | model: dis_status ~ 0.011[0.0e+00] + (1.180 * mod_ant[0.043]), glm_warn [False]: nan log10 trans: False | Notes: nan 3073 59264-2 [Human papilloma virus 18 DNA [Presence] in Cervix by Probe with signal amplification, firth]: nCase: 126 | nCon: 41917, corr p-val: 0.16, uncorr p-val: 0.078, OR: 2.392 | model: dis_status ~ 0.003[0.0e+00] + (2.392 * mod_ant[0.078]), glm_warn [False]: nan log10 trans: False | Notes: n=42043 | DoF=1 | n iters: full : 9.00e+00, null : 9.00e+00 | Conv at last: LL change : 8.19e-12, max abs score : 1.19e-11, beta change : 4.44e-07 | Log Likes: full : -8.54e+02, null : -8.55e+02 | Method: Penalized ML | control: maxit : 2500, maxhs : 0, maxstep : 5, lconv : 1e-05, gconv : 1e-05, xconv : 1e-05, collapse : TRUE, fit : NR, call : logistf.control(maxit = n_iter) | mod control: tau : 0.5, terms.fit : NULL, call : logistf.mod.control() 3074 59420-0 [Human papilloma virus 16+18+31+33+35+39+45+51+52+56+58+59+66+68 DNA [Presence] in Cervix by Probe with signal amplification, glm]: nCase: 739 | nCon: 198294, corr p-val: 0.019, uncorr p-val: 6.95e-03, OR: 1.364 | model: dis_status ~ 0.004[0.0e+00] + (1.364 * mod_ant[0.007]), glm_warn [False]: nan log10 trans: False | Notes: nan 3075 61373-7 [Human papilloma virus 18 DNA [Presence] in Specimen by NAA with probe detection, glm]: nCase: 3206 | nCon: 327343, corr p-val: 1.11e-08, uncorr p-val: 1.93e-09, OR: 2.397 | model: dis_status ~ 0.010[0.0e+00] + (2.397 * mod_ant[1.9e-09]), glm_warn [False]: nan log10 trans: False | Notes: nan 3076 70061-7 [Human papilloma virus 16 and 18 DNA [Presence] in Specimen by NAA with probe detection, glm]: nCase: 50 | nCon: 37092, corr p-val: 0.01, uncorr p-val: 3.47e-03, OR: 2.569 | model: dis_status ~ 0.001[0.0e+00] + (2.569 * mod_ant[0.003]), glm_warn [False]: nan log10 trans: False | Notes: nan 3077 75694-0 [Human papilloma virus 18+45 E6+E7 mRNA [Presence] in Cervix by NAA with probe detection, glm]: nCase: 106 | nCon: 20397, corr p-val: 0.359, uncorr p-val: 0.232, OR: 1.49 | model: dis_status ~ 0.005[0.0e+00] + (1.490 * mod_ant[0.232]), glm_warn [False]: nan log10 trans: False | Notes: nan 3078 77400-0 [Human papilloma virus 18 DNA [Presence] in Cervix by NAA with probe detection, firth]: nCase: 50 | nCon: 20474, corr p-val: 0.841, uncorr p-val: 0.779, OR: 1.532 | model: dis_status ~ 0.002[0.0e+00] + (1.532 * mod_ant[0.779]), glm_warn [False]: nan log10 trans: False | Notes: n=20524 | DoF=1 | n iters: full : 9.00e+00, null : 9.00e+00 | Conv at last: LL change : 1.63e-10, max abs score : 1.61e-10, beta change : 2.54e-06 | Log Likes: full : -3.49e+02, null : -3.49e+02 | Method: Penalized ML | control: maxit : 2500, maxhs : 0, maxstep : 5, lconv : 1e-05, gconv : 1e-05, xconv : 1e-05, collapse : TRUE, fit : NR, call : logistf.control(maxit = n_iter) | mod control: tau : 0.5, terms.fit : NULL, call : logistf.mod.control() dtype: object	False				False				virus	Papillomaviridae		Alphapapillomavirus 7
anaemia in chronic diseases classified elsewhere	D63	H. pylori	VacA	No	unk	did_not_attempt	0.975847991		1.016		[0.551-1.875]		22	9407						num_sex_part		all		0		dis_status ~ 0.023[8.0e-06] + (1.016 * mod_ant[0.959]) + (0.171 * num_sex_part1[0.026]) + (0.023 * num_sex_part2[0.002]) + (0.069 * num_sex_part3[0.008]) + (0.092 * num_sex_part4[0.005]) + (0.079 * num_sex_part5[0.006])		1.53	1.53	0.7	0.7	1.37	1.45					66.17	67.46			0.959358448		num_sex_part	num_sex_part1 : 2.55e-02, num_sex_part2 : 2.26e-03, num_sex_part3 : 7.75e-03, num_sex_part4 : 4.68e-03, num_sex_part5 : 5.75e-03	num_sex_part1: 0.171 [0.036-0.806], num_sex_part2: 0.023 [0.002-0.260], num_sex_part3: 0.069 [0.01-0.493], num_sex_part4: 0.092 [0.018-0.480], num_sex_part5: 0.079 [0.013-0.478]				0 22310-7 [Helicobacter pylori Ab [Presence] in Serum, glm]: nCase: 1085 | nCon: 51003, corr p-val: 1.98e-03, uncorr p-val: 5.28e-04, OR: 1.368 | model: dis_status ~ 0.021[0.0e+00] + (1.368 * mod_ant[5.3e-04]), glm_warn [False]: nan log10 trans: False | Notes: nan 1 16126-5 [Helicobacter pylori IgG Ab [Presence] in Serum, glm]: nCase: 108 | nCon: 4604, corr p-val: 0.805, uncorr p-val: 0.685, OR: 1.121 | model: dis_status ~ 0.023[1.4e-282] + (1.121 * mod_ant[0.685]), glm_warn [False]: nan log10 trans: False | Notes: nan 2 80373-4 [Helicobacter pylori Ag [Presence] in Stool by Rapid immunoassay, glm]: nCase: 375 | nCon: 24178, corr p-val: 0.892, uncorr p-val: 0.859, OR: 1.042 | model: dis_status ~ 0.015[0.0e+00] + (1.042 * mod_ant[0.859]), glm_warn [False]: nan log10 trans: False | Notes: nan dtype: object	3002 17780-8 [Helicobacter pylori Ag [Presence] in Stool by Immunoassay, glm]: nCase: 2847 | nCon: 114734, corr p-val: 0.641, uncorr p-val: 0.507, OR: 0.957 | model: dis_status ~ 0.025[0.0e+00] + (0.957 * mod_ant[0.507]), glm_warn [False]: nan log10 trans: False | Notes: nan 3005 31843-6 [Helicobacter pylori Ag [Presence] in Stool, glm]: nCase: 309 | nCon: 23738, corr p-val: 0.87, uncorr p-val: 0.822, OR: 0.952 | model: dis_status ~ 0.013[0.0e+00] + (0.952 * mod_ant[0.822]), glm_warn [False]: nan log10 trans: False | Notes: nan 3006 46987-4 [Helicobacter pylori IgM Ab [Presence] in Serum by Immunoassay, glm]: nCase: 160 | nCon: 3775, corr p-val: 0.357, uncorr p-val: 0.228, OR: 0.624 | model: dis_status ~ 0.044[0.0e+00] + (0.624 * mod_ant[0.228]), glm_warn [False]: nan log10 trans: False | Notes: nan dtype: object	False				False				bacteria	Helicobacteraceae		H. pylori
anaemia in chronic diseases classified elsewhere	D63	HSV-1	IgG	No	unk	did_not_attempt	0.975847991		1.229		[0.756-2.000]		22	9407						num_sex_part		all		0		dis_status ~ 0.014[9.1e-06] + (1.229 * mod_ant[0.406]) + (0.155 * num_sex_part1[0.020]) + (0.021 * num_sex_part2[0.002]) + (0.061 * num_sex_part3[0.006]) + (0.081 * num_sex_part4[0.003]) + (0.068 * num_sex_part5[0.004])		3.09	3	0.85	0.9	3.56	3.47					66.17	67.46			0.405971209		num_sex_part	num_sex_part1 : 1.96e-02, num_sex_part2 : 1.75e-03, num_sex_part3 : 5.80e-03, num_sex_part4 : 3.35e-03, num_sex_part5 : 4.06e-03	num_sex_part1: 0.155 [0.033-0.742], num_sex_part2: 0.021 [0.002-0.235], num_sex_part3: 0.061 [0.008-0.444], num_sex_part4: 0.081 [0.015-0.434], num_sex_part5: 0.068 [0.011-0.426]				0 16130-7 [Herpes simplex virus 1 DNA [Presence] in Specimen by NAA with probe detection, glm]: nCase: 2545 | nCon: 94323, corr p-val: 2.08e-03, uncorr p-val: 5.68e-04, OR: 1.207 | model: dis_status ~ 0.026[0.0e+00] + (1.207 * mod_ant[5.7e-04]), glm_warn [False]: nan log10 trans: False | Notes: nan 1 17850-9 [Herpes simplex virus 1 IgG Ab [Presence] in Serum, glm]: nCase: 104 | nCon: 9897, corr p-val: 0.03, uncorr p-val: 0.011, OR: 1.67 | model: dis_status ~ 0.008[3.8e-204] + (1.670 * mod_ant[0.011]), glm_warn [False]: nan log10 trans: False | Notes: nan 2 82190-0 [Herpes simplex virus 1 DNA [Presence] in Cerebral spinal fluid by NAA with non-probe detection, firth]: nCase: 475 | nCon: 19774, corr p-val: 0.061, uncorr p-val: 0.024, OR: 3.221 | model: dis_status ~ 0.024[0.0e+00] + (3.221 * mod_ant[0.024]), glm_warn [False]: nan log10 trans: False | Notes: n=20249 | DoF=1 | n iters: full : 7.00e+00, null : 7.00e+00 | Conv at last: LL change : 3.18e-12, max abs score : 3.80e-12, beta change : 1.31e-07 | Log Likes: full : -2.25e+03, null : -2.25e+03 | Method: Penalized ML | control: maxit : 2500, maxhs : 0, maxstep : 5, lconv : 1e-05, gconv : 1e-05, xconv : 1e-05, collapse : TRUE, fit : NR, call : logistf.control(maxit = n_iter) | mod control: tau : 0.5, terms.fit : NULL, call : logistf.mod.control() dtype: object	3081 16952-4 [Herpes simplex virus 1 DNA [Presence] in Cerebral spinal fluid by NAA with probe detection, glm]: nCase: 560 | nCon: 20114, corr p-val: 0.186, uncorr p-val: 0.099, OR: 0.789 | model: dis_status ~ 0.029[0.0e+00] + (0.789 * mod_ant[0.099]), glm_warn [False]: nan log10 trans: False | Notes: nan 3083 40466-5 [Herpes simplex virus 1 IgM Ab [Presence] in Serum by Immunofluorescence, glm]: nCase: 228 | nCon: 11998, corr p-val: 0.841, uncorr p-val: 0.753, OR: 0.892 | model: dis_status ~ 0.019[0.0e+00] + (0.892 * mod_ant[0.753]), glm_warn [False]: nan log10 trans: False | Notes: nan 3085 5846-1 [Herpes simplex virus 1 Ag [Presence] in Specimen by Immunofluorescence, glm]: nCase: 90 | nCon: 3600, corr p-val: 0.124, uncorr p-val: 0.059, OR: 0.554 | model: dis_status ~ 0.028[2.2e-214] + (0.554 * mod_ant[0.059]), glm_warn [False]: nan log10 trans: False | Notes: nan dtype: object	False				False				virus	Herpesviridae	Alphaherpesvirinae	alphaherpesvirus 1
anaemia in chronic diseases classified elsewhere	D63	HSV-2	IgG	No	unk	did_not_attempt	0.975847991		0.76		[0.428-1.349]		22	9407						num_sex_part		all		0		dis_status ~ 0.033[2.4e-05] + (0.760 * mod_ant[0.348]) + (0.175 * num_sex_part1[0.027]) + (0.024 * num_sex_part2[0.003]) + (0.073 * num_sex_part3[0.009]) + (0.100 * num_sex_part4[0.007]) + (0.085 * num_sex_part5[0.007])		1.4	1.59	0.92	0.77	1.36	1.51					66.17	67.46			0.347893945		num_sex_part	num_sex_part1 : 2.74e-02, num_sex_part2 : 2.50e-03, num_sex_part3 : 9.28e-03, num_sex_part4 : 6.52e-03, num_sex_part5 : 7.48e-03	num_sex_part1: 0.175 [0.037-0.823], num_sex_part2: 0.024 [0.002-0.270], num_sex_part3: 0.073 [0.01-0.524], num_sex_part4: 0.100 [0.019-0.525], num_sex_part5: 0.085 [0.014-0.517]				0 16960-7 [Herpes simplex virus 2 DNA [Presence] in Cerebral spinal fluid by NAA with probe detection, glm]: nCase: 558 | nCon: 20281, corr p-val: 5.45e-03, uncorr p-val: 1.73e-03, OR: 0.503 | model: dis_status ~ 0.029[0.0e+00] + (0.503 * mod_ant[0.002]), glm_warn [False]: nan log10 trans: False | Notes: nan 1 5849-5 [Herpes simplex virus 2 Ag [Presence] in Specimen by Immunofluorescence, glm]: nCase: 91 | nCon: 3677, corr p-val: 0.277, uncorr p-val: 0.163, OR: 0.594 | model: dis_status ~ 0.026[3.9e-235] + (0.594 * mod_ant[0.163]), glm_warn [False]: nan log10 trans: False | Notes: nan 2 82191-8 [Herpes simplex virus 2 DNA [Presence] in Cerebral spinal fluid by NAA with non-probe detection, firth]: nCase: 492 | nCon: 19906, corr p-val: 0.473, uncorr p-val: 0.326, OR: 0.489 | model: dis_status ~ 0.025[0.0e+00] + (0.489 * mod_ant[0.326]), glm_warn [False]: nan log10 trans: False | Notes: n=20398 | DoF=1 | n iters: full : 8.00e+00, null : 7.00e+00 | Conv at last: LL change : 4.55e-13, max abs score : 6.55e-14, beta change : 2.42e-09 | Log Likes: full : -2.31e+03, null : -2.31e+03 | Method: Penalized ML | control: maxit : 2500, maxhs : 0, maxstep : 5, lconv : 1e-05, gconv : 1e-05, xconv : 1e-05, collapse : TRUE, fit : NR, call : logistf.control(maxit = n_iter) | mod control: tau : 0.5, terms.fit : NULL, call : logistf.mod.control() 3 45210-2 [Herpes simplex virus 2 IgM Ab [Presence] in Serum by Immunofluorescence, glm]: nCase: 227 | nCon: 11523, corr p-val: 0.619, uncorr p-val: 0.473, OR: 0.742 | model: dis_status ~ 0.020[0.0e+00] + (0.742 * mod_ant[0.473]), glm_warn [False]: nan log10 trans: False | Notes: nan dtype: object	3087 16131-5 [Herpes simplex virus 2 DNA [Presence] in Specimen by NAA with probe detection, glm]: nCase: 3514 | nCon: 107009, corr p-val: 0.546, uncorr p-val: 0.39, OR: 1.044 | model: dis_status ~ 0.033[0.0e+00] + (1.044 * mod_ant[0.390]), glm_warn [False]: nan log10 trans: False | Notes: nan 3089 17851-7 [Herpes simplex virus 2 IgG Ab [Presence] in Serum, glm]: nCase: 95 | nCon: 9789, corr p-val: 0.015, uncorr p-val: 5.09e-03, OR: 1.874 | model: dis_status ~ 0.008[0.0e+00] + (1.874 * mod_ant[0.005]), glm_warn [False]: nan log10 trans: False | Notes: nan dtype: object	False				False				virus	Herpesviridae	Alphaherpesvirinae	alphaherpesvirus 2
anaemia in chronic diseases classified elsewhere	D63	HTLV-1	gag	No	unk	did_not_attempt	0.975847991		1.063		[0.649-1.742]		22	9407								all		0		dis_status ~ 0.002[6.8e-30] + (1.063 * mod_ant[0.809])		1.99	1.94	0.81	0.86	2.07	2.13					66.17	67.46			0.809009529										False				False				virus	Retroviridae	Orthoretrovirinae	T-lymphotropic virus 1
anaemia in chronic diseases classified elsewhere	D63	JCV	VP1	No	unk	did_not_attempt	0.975847991		0.561		[0.29-1.084]		22	9407								all		0		dis_status ~ 0.009[7.0e-09] + (0.561 * mod_ant[0.085])		2.31	2.53	0.49	0.6	2.28	2.5					66.17	67.46			0.085365537								0 32363-4 [JC virus DNA [Presence] in Serum or Plasma by NAA with probe detection, firth]: nCase: 58 | nCon: 718, corr p-val: 0.558, uncorr p-val: 0.409, OR: 0.364 | model: dis_status ~ 0.083[0.0e+00] + (0.364 * mod_ant[0.409]), glm_warn [False]: nan log10 trans: False | Notes: n=776 | DoF=1 | n iters: full : 7.00e+00, null : 6.00e+00 | Conv at last: LL change : 2.84e-14, max abs score : 7.27e-15, beta change : 6.11e-09 | Log Likes: full : -2.04e+02, null : -2.04e+02 | Method: Penalized ML | control: maxit : 2500, maxhs : 0, maxstep : 5, lconv : 1e-05, gconv : 1e-05, xconv : 1e-05, collapse : TRUE, fit : NR, call : logistf.control(maxit = n_iter) | mod control: tau : 0.5, terms.fit : NULL, call : logistf.mod.control() 1 42921-7 [JC virus DNA [Presence] in Specimen by NAA with probe detection, firth]: nCase: 33 | nCon: 964, corr p-val: 0.747, uncorr p-val: 0.623, OR: 0.529 | model: dis_status ~ 0.036[0.0e+00] + (0.529 * mod_ant[0.623]), glm_warn [False]: nan log10 trans: False | Notes: n=997 | DoF=1 | n iters: full : 7.00e+00, null : 7.00e+00 | Conv at last: LL change : 7.39e-13, max abs score : 6.61e-13, beta change : 1.67e-06 | Log Likes: full : -1.43e+02, null : -1.43e+02 | Method: Penalized ML | control: maxit : 2500, maxhs : 0, maxstep : 5, lconv : 1e-05, gconv : 1e-05, xconv : 1e-05, collapse : TRUE, fit : NR, call : logistf.control(maxit = n_iter) | mod control: tau : 0.5, terms.fit : NULL, call : logistf.mod.control() dtype: object	3098 70173-0 [JC virus Ab [Presence] in Serum or Plasma by Immunoassay, glm]: nCase: 80 | nCon: 7645, corr p-val: 0.391, uncorr p-val: 0.258, OR: 1.309 | model: dis_status ~ 0.009[3.2e-132] + (1.309 * mod_ant[0.258]), glm_warn [False]: nan log10 trans: False | Notes: nan dtype: object	False				False				virus	Polyomaviridae		polyomavirus 2
anaemia in chronic diseases classified elsewhere	D63	KSHV	LANA	No	unk	did_not_attempt	0.975847991		0.767		[0.407-1.445]		22	9407						num_sex_part		all		0		dis_status ~ 0.030[6.8e-06] + (0.767 * mod_ant[0.412]) + (0.174 * num_sex_part1[0.027]) + (0.024 * num_sex_part2[0.002]) + (0.070 * num_sex_part3[0.008]) + (0.094 * num_sex_part4[0.005]) + (0.081 * num_sex_part5[0.006])		0.99	1.12	0.54	0.69	1.16	1.2					66.17	67.46			0.412228315		num_sex_part	num_sex_part1 : 2.67e-02, num_sex_part2 : 2.36e-03, num_sex_part3 : 8.09e-03, num_sex_part4 : 5.10e-03, num_sex_part5 : 6.31e-03	num_sex_part1: 0.174 [0.037-0.817], num_sex_part2: 0.024 [0.002-0.265], num_sex_part3: 0.070 [0.01-0.500], num_sex_part4: 0.094 [0.018-0.492], num_sex_part5: 0.081 [0.013-0.492]					0 32364-2 [Herpes virus 8 DNA [Presence] in Serum or Plasma by NAA with probe detection, firth]: nCase: 36 | nCon: 213, corr p-val: 0.619, uncorr p-val: 0.472, OR: 1.752 | model: dis_status ~ 0.168[0.0e+00] + (1.752 * mod_ant[0.472]), glm_warn [False]: nan log10 trans: False | Notes: n=249 | DoF=1 | n iters: full : 5.00e+00, null : 5.00e+00 | Conv at last: LL change : 0.00e+00, max abs score : 5.11e-15, beta change : 2.67e-09 | Log Likes: full : -1.01e+02, null : -1.01e+02 | Method: Penalized ML | control: maxit : 2500, maxhs : 0, maxstep : 5, lconv : 1e-05, gconv : 1e-05, xconv : 1e-05, collapse : TRUE, fit : NR, call : logistf.control(maxit = n_iter) | mod control: tau : 0.5, terms.fit : NULL, call : logistf.mod.control() dtype: object	False				False				virus	Herpesviridae		gammaherpesvirus 8
anaemia in chronic diseases classified elsewhere	D63	MCV	VP1	No	unk	did_not_attempt	0.975847991		1.009		[0.608-1.675]		22	9407						num_sex_part		all		0		dis_status ~ 0.023[1.4e-04] + (1.009 * mod_ant[0.972]) + (0.171 * num_sex_part1[0.026]) + (0.023 * num_sex_part2[0.002]) + (0.069 * num_sex_part3[0.008]) + (0.092 * num_sex_part4[0.005]) + (0.079 * num_sex_part5[0.006])		2.83	2.85	1.04	0.82	3.03	3					66.17	67.46			0.9717513		num_sex_part	num_sex_part1 : 2.56e-02, num_sex_part2 : 2.27e-03, num_sex_part3 : 7.78e-03, num_sex_part4 : 4.76e-03, num_sex_part5 : 5.76e-03	num_sex_part1: 0.171 [0.036-0.806], num_sex_part2: 0.023 [0.002-0.261], num_sex_part3: 0.069 [0.01-0.493], num_sex_part4: 0.092 [0.017-0.482], num_sex_part5: 0.079 [0.013-0.478]						False				False				virus	Polyomaviridae		polyomavirus 5
anaemia in chronic diseases classified elsewhere	D63	T. gondii	p22	No	unk	did_not_attempt	0.975847991		0.794		[0.395-1.597]		22	9407						num_sex_part		all		0		dis_status ~ 0.032[6.1e-05] + (0.794 * mod_ant[0.518]) + (0.173 * num_sex_part1[0.027]) + (0.024 * num_sex_part2[0.002]) + (0.069 * num_sex_part3[0.008]) + (0.094 * num_sex_part4[0.005]) + (0.080 * num_sex_part5[0.006])		1.39	1.47	0.55	0.59	1.35	1.49					66.17	67.46			0.517565473		num_sex_part	num_sex_part1 : 2.65e-02, num_sex_part2 : 2.32e-03, num_sex_part3 : 8.00e-03, num_sex_part4 : 5.10e-03, num_sex_part5 : 6.01e-03	num_sex_part1: 0.173 [0.037-0.815], num_sex_part2: 0.024 [0.002-0.263], num_sex_part3: 0.069 [0.01-0.498], num_sex_part4: 0.094 [0.018-0.492], num_sex_part5: 0.080 [0.013-0.485]				0 22580-5 [Toxoplasma gondii IgG Ab [Presence] in Serum, glm]: nCase: 1272 | nCon: 6728, corr p-val: 0.641, uncorr p-val: 0.51, OR: 0.94 | model: dis_status ~ 0.190[0.0e+00] + (0.940 * mod_ant[0.510]), glm_warn [False]: nan log10 trans: False | Notes: nan 1 42626-2 [Toxoplasma gondii DNA [Presence] in Cerebral spinal fluid by NAA with probe detection, firth]: nCase: 114 | nCon: 2550, corr p-val: 0.986, uncorr p-val: 0.98, OR: 0.964 | model: dis_status ~ 0.045[0.0e+00] + (0.964 * mod_ant[0.980]), glm_warn [False]: nan log10 trans: False | Notes: n=2664 | DoF=1 | n iters: full : 6.00e+00, null : 6.00e+00 | Conv at last: LL change : 1.04e-09, max abs score : 9.48e-10, beta change : 4.33e-06 | Log Likes: full : -4.69e+02, null : -4.69e+02 | Method: Penalized ML | control: maxit : 2500, maxhs : 0, maxstep : 5, lconv : 1e-05, gconv : 1e-05, xconv : 1e-05, collapse : TRUE, fit : NR, call : logistf.control(maxit = n_iter) | mod control: tau : 0.5, terms.fit : NULL, call : logistf.mod.control() dtype: object	3103 40677-7 [Toxoplasma gondii IgG Ab [Presence] in Serum by Immunoassay, glm]: nCase: 1425 | nCon: 15848, corr p-val: 2.99e-03, uncorr p-val: 8.73e-04, OR: 1.328 | model: dis_status ~ 0.087[0.0e+00] + (1.328 * mod_ant[8.7e-04]), glm_warn [False]: nan log10 trans: False | Notes: nan 3104 40678-5 [Toxoplasma gondii IgM Ab [Presence] in Serum or Plasma by Immunoassay, glm]: nCase: 1057 | nCon: 20800, corr p-val: 0.541, uncorr p-val: 0.383, OR: 1.238 | model: dis_status ~ 0.051[0.0e+00] + (1.238 * mod_ant[0.383]), glm_warn [False]: nan log10 trans: False | Notes: nan dtype: object	False				False				other	Sarcocystidae	Toxoplasmatinae	T. gondii
anaemia in chronic diseases classified elsewhere	D63	VZV	gE_gl	No	unk	did_not_attempt	0.975847991		0.795		[0.352-1.793]		22	9407								all		0		dis_status ~ 0.004[1.3e-06] + (0.795 * mod_ant[0.580])		2.66	2.72	0.48	0.51	2.81	2.72					66.17	67.46			0.579976737								0 11483-5 [Varicella zoster virus DNA [Presence] in Specimen by NAA with probe detection, glm]: nCase: 1101 | nCon: 34037, corr p-val: 0.525, uncorr p-val: 0.368, OR: 0.903 | model: dis_status ~ 0.033[0.0e+00] + (0.903 * mod_ant[0.368]), glm_warn [False]: nan log10 trans: False | Notes: nan 1 8049-9 [Varicella zoster virus DNA [Presence] in Serum by NAA with probe detection, glm]: nCase: 116 | nCon: 1580, corr p-val: 0.892, uncorr p-val: 0.859, OR: 0.935 | model: dis_status ~ 0.074[1.2e-150] + (0.935 * mod_ant[0.859]), glm_warn [False]: nan log10 trans: False | Notes: nan dtype: object	3107 15410-4 [Varicella zoster virus IgG Ab [Presence] in Serum by Immunoassay, glm]: nCase: 6636 | nCon: 231126, corr p-val: 3.03e-45, uncorr p-val: 1.51e-46, OR: 1.972 | model: dis_status ~ 0.016[0.0e+00] + (1.972 * mod_ant[1.5e-46]), glm_warn [False]: nan log10 trans: False | Notes: nan 3108 19162-7 [Varicella zoster virus IgG Ab [Presence] in Serum, glm]: nCase: 3156 | nCon: 119560, corr p-val: 3.54e-93, uncorr p-val: 1.10e-94, OR: 3.027 | model: dis_status ~ 0.011[0.0e+00] + (3.027 * mod_ant[1.1e-94]), glm_warn [False]: nan log10 trans: False | Notes: nan 3110 29248-2 [Varicella zoster virus DNA [Presence] in Blood by NAA with probe detection, firth]: nCase: 123 | nCon: 1122, corr p-val: 0.819, uncorr p-val: 0.707, OR: 1.25 | model: dis_status ~ 0.110[0.0e+00] + (1.250 * mod_ant[0.707]), glm_warn [False]: nan log10 trans: False | Notes: n=1245 | DoF=1 | n iters: full : 5.00e+00, null : 5.00e+00 | Conv at last: LL change : 9.12e-10, max abs score : 7.32e-10, beta change : 4.10e-06 | Log Likes: full : -3.99e+02, null : -3.99e+02 | Method: Penalized ML | control: maxit : 2500, maxhs : 0, maxstep : 5, lconv : 1e-05, gconv : 1e-05, xconv : 1e-05, collapse : TRUE, fit : NR, call : logistf.control(maxit = n_iter) | mod control: tau : 0.5, terms.fit : NULL, call : logistf.mod.control() 3111 43588-3 [Varicella zoster virus IgM Ab [Presence] in Serum by Immunofluorescence, glm]: nCase: 100 | nCon: 1776, corr p-val: 0.038, uncorr p-val: 0.015, OR: 3.0 | model: dis_status ~ 0.054[3.8e-167] + (3.000 * mod_ant[0.015]), glm_warn [False]: nan log10 trans: False | Notes: nan 3112 5882-6 [Varicella zoster virus Ag [Presence] in Specimen by Immunofluorescence, glm]: nCase: 84 | nCon: 2625, corr p-val: 0.171, uncorr p-val: 0.087, OR: 1.466 | model: dis_status ~ 0.028[2.0e-130] + (1.466 * mod_ant[0.087]), glm_warn [False]: nan log10 trans: False | Notes: nan 3114 82188-4 [Varicella zoster virus DNA [Presence] in Cerebral spinal fluid by NAA with non-probe detection, glm]: nCase: 403 | nCon: 19013, corr p-val: 0.171, uncorr p-val: 0.087, OR: 2.052 | model: dis_status ~ 0.021[0.0e+00] + (2.052 * mod_ant[0.087]), glm_warn [False]: nan log10 trans: False | Notes: nan dtype: object	False				False				virus	Herpesviridae		alphaherpesvirus 3
other anaemias	D64	BKV	VP1	No	unk	did_not_attempt	0.861410772		0.873		[0.715-1.067]		399	9030						bmi, age, ethnic, num_in_house		all		0		dis_status ~ 0.017[8.0e-09] + (0.873 * mod_ant[0.185]) + (1.275 * bmi[0.017]) + (1.144 * age[0.065]) + (2.304 * ethnic1[0.001]) + (2.242 * ethnic2[0.010]) + (0.643 * ethnic3[0.342]) + (0.790 * num_in_house2[0.078]) + (0.760 * num_in_house3[0.118]) + (0.843 * num_in_house4[0.371]) + (0.514 * num_in_house5[0.029]) + (2.767 * num_in_house6[0.008])		3.35	3.4	0.51	0.48	3.5	3.54					68.36	67.42			0.184601917		bmi, age, ethnic, num_in_house, same_sex	bmi : 1.67e-02, age : 6.51e-02, ethnic1 : 1.38e-03, ethnic2 : 1.01e-02, ethnic3 : 3.42e-01, num_in_house2 : 7.83e-02, num_in_house3 : 1.18e-01, num_in_house4 : 3.71e-01, num_in_house5 : 2.91e-02, num_in_house6 : 8.15e-03	bmi: 1.275 [1.045-1.555], age: 1.144 [0.992-1.321], ethnic1: 2.304 [1.381-3.842], ethnic2: 2.242 [1.212-4.149], ethnic3: 0.643 [0.258-1.600], num_in_house2: 0.790 [0.607-1.027], num_in_house3: 0.760 [0.538-1.073], num_in_house4: 0.843 [0.579-1.226], num_in_house5: 0.514 [0.283-0.935], num_in_house6: 2.767 [1.302-5.880]				0 33978-8 [BK virus DNA [Presence] in Urine by NAA with probe detection, glm]: nCase: 44 | nCon: 148, corr p-val: 0.318, uncorr p-val: 0.143, OR: 0.581 | model: dis_status ~ 0.339[0.073] + (0.581 * mod_ant[0.143]) + (1.105 * age[0.309]) + (1.010 * ethnic1[0.993]) + (0.399 * ethnic2[0.249]) + (0.264 * ethnic3[0.022]) + (1.0e+07 * ethnic4[0.991]) + (4.6e-07 * ethnic5[0.992]) + (0.455 * ethnic6[0.492]), glm_warn [False]: nan log10 trans: False | Notes: nan 1 63475-8 [BK virus DNA [Presence] in Blood, glm]: nCase: 82 | nCon: 199, corr p-val: 0.759, uncorr p-val: 0.645, OR: 0.845 | model: dis_status ~ 0.488[0.122] + (0.845 * mod_ant[0.645]) + (1.004 * age[0.958]) + (1.3e-07 * ethnic1[0.983]) + (0.825 * ethnic2[0.666]) + (0.526 * ethnic3[0.155]) + (1.3e-07 * ethnic4[0.995]) + (0.412 * ethnic6[0.423]), glm_warn [False]: nan log10 trans: False | Notes: nan dtype: object	3117 47251-4 [BK virus DNA [Presence] in Specimen by NAA with probe detection, glm]: nCase: 139 | nCon: 403, corr p-val: 0.443, uncorr p-val: 0.251, OR: 1.37 | model: dis_status ~ 0.404[0.006] + (1.370 * mod_ant[0.251]) + (0.982 * age[0.738]) + (0.744 * ethnic1[0.614]) + (0.739 * ethnic2[0.175]) + (0.945 * ethnic3[0.874]) + (3.3e-06 * ethnic4[0.981]) + (1.274 * ethnic6[0.577]), glm_warn [False]: nan log10 trans: False | Notes: nan dtype: object	False				False				virus	Polyomaviridae		polyomavirus 1
other anaemias	D64	C. trach.	momp_D	No	unk	did_not_attempt	0.9653458280487806		0.966		[0.843-1.107]		399	9030						sex, age, ethnic, num_in_house		all		0		dis_status ~ 0.022[1.4e-12] + (0.966 * mod_ant[0.617]) + (0.692 * male[6.0e-04]) + (1.166 * age[0.036]) + (2.312 * ethnic1[0.001]) + (2.342 * ethnic2[0.007]) + (0.653 * ethnic3[0.360]) + (0.798 * num_in_house2[0.092]) + (0.775 * num_in_house3[0.149]) + (0.856 * num_in_house4[0.419]) + (0.534 * num_in_house5[0.040]) + (2.832 * num_in_house6[0.007])		1.3	1.31	0.74	0.75	1.2	1.2					68.36	67.42			0.617188171		sex, age, ethnic, num_in_house, same_sex	sex1 : 5.97e-04, age : 3.59e-02, ethnic1 : 1.30e-03, ethnic2 : 7.31e-03, ethnic3 : 3.60e-01, num_in_house2 : 9.24e-02, num_in_house3 : 1.49e-01, num_in_house4 : 4.19e-01, num_in_house5 : 3.97e-02, num_in_house6 : 6.87e-03	sex1: 0.692 [0.561-0.854], age: 1.166 [1.01-1.347], ethnic1: 2.312 [1.387-3.852], ethnic2: 2.342 [1.258-4.362], ethnic3: 0.653 [0.262-1.626], num_in_house2: 0.798 [0.613-1.038], num_in_house3: 0.775 [0.548-1.095], num_in_house4: 0.856 [0.587-1.248], num_in_house5: 0.534 [0.293-0.971], num_in_house6: 2.832 [1.331-6.025]				0 43404-3 [Chlamydia trachomatis DNA [Presence] in Specimen by Probe with signal amplification, glm]: nCase: 25471 | nCon: 413096, corr p-val: 2.08e-22, uncorr p-val: 1.78e-23, OR: 0.618 | model: dis_status ~ 0.040[0.0e+00] + (0.618 * mod_ant[1.8e-23]) + (0.214 * male[0.0e+00]) + (0.341 * sex2[0.034]) + (1.198 * age[3.2e-224]) + (0.896 * ethnic1[0.017]) + (1.372 * ethnic2[9.7e-61]) + (1.168 * ethnic3[2.4e-25]) + (1.420 * ethnic4[1.6e-04]) + (0.845 * ethnic5[0.362]) + (0.444 * ethnic6[1.2e-127]), glm_warn [False]: nan log10 trans: False | Notes: nan 1 43304-5 [Chlamydia trachomatis rRNA [Presence] in Specimen by NAA with probe detection, glm]: nCase: 33675 | nCon: 712925, corr p-val: 4.42e-12, uncorr p-val: 5.20e-13, OR: 0.735 | model: dis_status ~ 0.019[0.0e+00] + (0.735 * mod_ant[5.2e-13]) + (0.292 * male[0.0e+00]) + (0.235 * sex2[0.001]) + (1.312 * age[0.0e+00]) + (1.053 * ethnic1[0.152]) + (1.410 * ethnic2[6.9e-135]) + (1.400 * ethnic3[5.0e-93]) + (1.533 * ethnic4[6.6e-08]) + (1.144 * ethnic5[0.409]) + (0.855 * ethnic6[1.9e-13]), glm_warn [False]: nan log10 trans: False | Notes: nan 2 6357-8 [Chlamydia trachomatis DNA [Presence] in Urine by NAA with probe detection, glm]: nCase: 7105 | nCon: 233737, corr p-val: 3.90e-08, uncorr p-val: 6.05e-09, OR: 0.642 | model: dis_status ~ 0.009[0.0e+00] + (0.642 * mod_ant[6.0e-09]) + (0.414 * male[1.8e-241]) + (0.474 * sex2[0.460]) + (1.435 * age[0.0e+00]) + (1.121 * ethnic1[0.196]) + (1.413 * ethnic2[9.1e-37]) + (1.471 * ethnic3[7.8e-16]) + (2.327 * ethnic4[2.3e-04]) + (0.276 * ethnic5[7.1e-04]) + (0.438 * ethnic6[1.3e-42]), glm_warn [False]: nan log10 trans: False | Notes: nan 3 31777-6 [Chlamydia trachomatis Ag [Presence] in Specimen, glm]: nCase: 7019 | nCon: 95517, corr p-val: 2.40e-05, uncorr p-val: 4.61e-06, OR: 0.655 | model: dis_status ~ 0.005[0.0e+00] + (0.655 * mod_ant[4.6e-06]) + (0.447 * male[9.2e-122]) + (2.2e-04 * sex2[0.914]) + (1.458 * age[0.0e+00]) + (1.281 * ethnic1[0.006]) + (3.938 * ethnic2[1.3e-239]) + (2.752 * ethnic3[9.8e-86]) + (1.852 * ethnic4[0.018]) + (1.701 * ethnic5[0.257]) + (0.577 * ethnic6[1.4e-09]), glm_warn [False]: nan log10 trans: False | Notes: nan 4 42931-6 [Chlamydia trachomatis rRNA [Presence] in Urine by NAA with probe detection, glm]: nCase: 7040 | nCon: 120632, corr p-val: 7.28e-04, uncorr p-val: 1.60e-04, OR: 0.752 | model: dis_status ~ 0.013[0.0e+00] + (0.752 * mod_ant[1.6e-04]) + (0.341 * male[5.5e-187]) + (4.5e-05 * sex2[0.860]) + (1.452 * age[0.0e+00]) + (1.077 * ethnic1[0.500]) + (2.609 * ethnic2[3.3e-264]) + (1.155 * ethnic3[0.003]) + (1.748 * ethnic4[0.028]) + (2.040 * ethnic5[0.055]) + (0.679 * ethnic6[7.2e-07]), glm_warn [False]: nan log10 trans: False | Notes: nan 5 21190-4 [Chlamydia trachomatis DNA [Presence] in Cervix by NAA with probe detection, glm]: nCase: 5462 | nCon: 53237, corr p-val: 0.155, uncorr p-val: 0.058, OR: 0.842 | model: dis_status ~ 0.033[0.0e+00] + (0.842 * mod_ant[0.058]) + (0.237 * male[4.0e-11]) + (1.4e-04 * sex2[0.919]) + (1.226 * age[2.2e-53]) + (1.327 * ethnic1[8.0e-04]) + (2.450 * ethnic2[2.8e-178]) + (1.453 * ethnic3[5.6e-10]) + (1.963 * ethnic4[0.005]) + (2.397 * ethnic5[0.070]) + (0.908 * ethnic6[0.224]), glm_warn [False]: nan log10 trans: False | Notes: nan 6 53926-2 [Chlamydia trachomatis rRNA [Presence] in Vaginal fluid by NAA with probe detection, glm]: nCase: 1352 | nCon: 11747, corr p-val: 0.307, uncorr p-val: 0.136, OR: 0.795 | model: dis_status ~ 0.058[4.2e-175] + (0.795 * mod_ant[0.136]) + (1.7e-06 * male[0.934]) + (1.2e-06 * sex2[0.993]) + (1.120 * age[1.3e-05]) + (1.204 * ethnic1[0.462]) + (2.001 * ethnic2[5.5e-29]) + (1.157 * ethnic3[0.242]) + (0.341 * ethnic4[0.290]) + (2.0e-06 * ethnic5[0.976]) + (0.724 * ethnic6[0.120]), glm_warn [False]: nan log10 trans: False | Notes: nan 7 4993-2 [Chlamydia trachomatis rRNA [Presence] in Specimen by Probe, glm]: nCase: 4427 | nCon: 44073, corr p-val: 0.393, uncorr p-val: 0.197, OR: 0.878 | model: dis_status ~ 0.051[0.0e+00] + (0.878 * mod_ant[0.197]) + (0.428 * male[2.2e-62]) + (3.6e-05 * sex2[0.909]) + (1.189 * age[5.5e-34]) + (1.051 * ethnic1[0.754]) + (1.636 * ethnic2[2.7e-45]) + (0.788 * ethnic3[4.4e-04]) + (0.745 * ethnic4[0.622]) + (0.254 * ethnic5[0.175]) + (0.768 * ethnic6[0.001]), glm_warn [False]: nan log10 trans: False | Notes: nan 8 53925-4 [Chlamydia trachomatis rRNA [Presence] in Urethra by NAA with probe detection, firth]: nCase: 111 | nCon: 13615, corr p-val: 0.414, uncorr p-val: 0.215, OR: 0.489 | model: dis_status ~ 2.8e-04[0.0e+00] + (0.489 * mod_ant[0.215]) + (0.416 * male[0.001]) + (50.689 * sex2[0.091]) + (2.799 * age[0.0e+00]) + (2.223 * ethnic1[0.415]) + (1.486 * ethnic2[0.129]) + (1.263 * ethnic3[0.424]) + (8.894 * ethnic4[0.260]) + (80.826 * ethnic5[0.072]) + (0.626 * ethnic6[0.193]), glm_warn [False]: nan log10 trans: False | Notes: n=13726 | DoF=10 | n iters: full : 1.00e+01, null : 7.00e+00 | Conv at last: LL change : 1.02e-11, max abs score : 5.68e-08, beta change : 6.85e-07 | Log Likes: full : -4.96e+02, null : -6.40e+02 | Method: Penalized ML | control: maxit : 2500, maxhs : 0, maxstep : 5, lconv : 1e-05, gconv : 1e-05, xconv : 1e-05, collapse : TRUE, fit : NR, call : logistf.control(maxit = n_iter) | mod control: tau : 0.5, terms.fit : NULL, call : logistf.mod.control() 9 45130-2 [Chlamydia trachomatis Ab [Presence] in Body fluid, firth]: nCase: 64 | nCon: 905, corr p-val: 0.458, uncorr p-val: 0.262, OR: 0.278 | model: dis_status ~ 0.106[0.014] + (0.278 * mod_ant[0.262]) + (4.375 * male[0.437]) + (0.944 * age[0.796]) + (1.261 * ethnic1[0.797]) + (1.408 * ethnic2[0.253]) + (0.410 * ethnic3[0.052]) + (2.313 * ethnic4[0.624]) + (0.259 * ethnic6[0.014]), glm_warn [False]: nan log10 trans: False | Notes: n=969 | DoF=8 | n iters: full : 9.00e+00, null : 5.00e+00 | Conv at last: LL change : 4.77e-12, max abs score : 1.46e-07, beta change : 1.81e-06 | Log Likes: full : -2.24e+02, null : -2.31e+02 | Method: Penalized ML | control: maxit : 2500, maxhs : 0, maxstep : 5, lconv : 1e-05, gconv : 1e-05, xconv : 1e-05, collapse : TRUE, fit : NR, call : logistf.control(maxit = n_iter) | mod control: tau : 0.5, terms.fit : NULL, call : logistf.mod.control() 10 16599-3 [Chlamydia trachomatis DNA [Presence] in Blood by NAA with probe detection, glm]: nCase: 877 | nCon: 49459, corr p-val: 0.595, uncorr p-val: 0.401, OR: 0.811 | model: dis_status ~ 0.005[0.0e+00] + (0.811 * mod_ant[0.401]) + (2.959 * male[3.3e-07]) + (4.1e-04 * sex2[0.953]) + (1.332 * age[6.8e-23]) + (1.015 * ethnic1[0.959]) + (1.416 * ethnic2[1.2e-05]) + (4.130 * ethnic3[1.2e-36]) + (2.703 * ethnic4[0.170]) + (0.283 * ethnic5[0.208]) + (0.528 * ethnic6[5.9e-06]), glm_warn [False]: nan log10 trans: False | Notes: nan 11 21191-2 [Chlamydia trachomatis DNA [Presence] in Urethra by NAA with probe detection, firth]: nCase: 25 | nCon: 544, corr p-val: 0.718, uncorr p-val: 0.58, OR: 0.636 | model: dis_status ~ 0.006[3.1e-11] + (0.636 * mod_ant[0.580]) + (0.623 * male[0.456]) + (1.467 * age[0.005]) + (7.893 * ethnic1[0.300]) + (3.284 * ethnic2[0.021]) + (1.514 * ethnic3[0.798]) + (47.572 * ethnic5[0.112]) + (5.614 * ethnic6[0.363]), glm_warn [False]: nan log10 trans: False | Notes: n=569 | DoF=8 | n iters: full : 8.00e+00, null : 5.00e+00 | Conv at last: LL change : 5.56e-11, max abs score : 1.42e-06, beta change : 5.41e-06 | Log Likes: full : -9.26e+01, null : -1.00e+02 | Method: Penalized ML | control: maxit : 2500, maxhs : 0, maxstep : 5, lconv : 1e-05, gconv : 1e-05, xconv : 1e-05, collapse : TRUE, fit : NR, call : logistf.control(maxit = n_iter) | mod control: tau : 0.5, terms.fit : NULL, call : logistf.mod.control() 12 82306-2 [Chlamydia trachomatis rRNA [Presence] in Throat by NAA with probe detection, firth]: nCase: 17 | nCon: 504, corr p-val: 0.9, uncorr p-val: 0.842, OR: 0.75 | model: dis_status ~ 0.001[7.8e-16] + (0.750 * mod_ant[0.842]) + (0.668 * male[0.542]) + (68.474 * sex2[0.087]) + (1.981 * age[5.2e-05]) + (2.132 * ethnic1[0.653]) + (4.681 * ethnic2[0.030]) + (6.719 * ethnic3[0.004]) + (2.348 * ethnic6[0.325]), glm_warn [False]: nan log10 trans: False | Notes: n=521 | DoF=8 | n iters: full : 9.00e+00, null : 5.00e+00 | Conv at last: LL change : 1.91e-10, max abs score : 7.42e-06, beta change : 7.37e-06 | Log Likes: full : -6.05e+01, null : -7.22e+01 | Method: Penalized ML | control: maxit : 2500, maxhs : 0, maxstep : 5, lconv : 1e-05, gconv : 1e-05, xconv : 1e-05, collapse : TRUE, fit : NR, call : logistf.control(maxit = n_iter) | mod control: tau : 0.5, terms.fit : NULL, call : logistf.mod.control() dtype: object	3127 45084-1 [Chlamydia trachomatis DNA [Presence] in Vaginal fluid by NAA with probe detection, glm]: nCase: 2875 | nCon: 39797, corr p-val: 0.563, uncorr p-val: 0.37, OR: 1.096 | model: dis_status ~ 0.038[0.0e+00] + (1.096 * mod_ant[0.370]) + (0.399 * male[0.027]) + (5.9e-04 * sex2[0.950]) + (1.106 * age[4.7e-10]) + (0.796 * ethnic1[0.148]) + (2.015 * ethnic2[2.1e-62]) + (0.740 * ethnic3[3.6e-04]) + (1.458 * ethnic4[0.307]) + (0.514 * ethnic5[0.511]) + (0.501 * ethnic6[1.6e-06]), glm_warn [False]: nan log10 trans: False | Notes: nan 3128 45090-8 [Chlamydia trachomatis DNA [Presence] in Anal by NAA with probe detection, firth]: nCase: 33 | nCon: 689, corr p-val: 0.775, uncorr p-val: 0.667, OR: 1.304 | model: dis_status ~ 0.006[0.0e+00] + (1.304 * mod_ant[0.667]) + (0.427 * male[0.117]) + (1.727 * age[4.9e-05]) + (7.794 * ethnic1[0.024]) + (3.549 * ethnic2[0.002]) + (3.161 * ethnic3[0.068]) + (19.702 * ethnic4[0.172]) + (7.047 * ethnic5[0.328]) + (0.992 * ethnic6[0.996]), glm_warn [False]: nan log10 trans: False | Notes: n=722 | DoF=9 | n iters: full : 8.00e+00, null : 5.00e+00 | Conv at last: LL change : 1.34e-11, max abs score : 1.49e-06, beta change : 3.38e-06 | Log Likes: full : -1.16e+02, null : -1.31e+02 | Method: Penalized ML | control: maxit : 2500, maxhs : 0, maxstep : 5, lconv : 1e-05, gconv : 1e-05, xconv : 1e-05, collapse : TRUE, fit : NR, call : logistf.control(maxit = n_iter) | mod control: tau : 0.5, terms.fit : NULL, call : logistf.mod.control() 3130 47211-8 [Chlamydia trachomatis L2 DNA [Presence] in Specimen by NAA with probe detection, firth]: nCase: 17 | nCon: 723, corr p-val: 0.393, uncorr p-val: 0.193, OR: 2.104 | model: dis_status ~ 0.010[1.6e-08] + (2.104 * mod_ant[0.193]) + (0.252 * male[0.063]) + (1.691 * age[0.007]) + (11.781 * ethnic1[0.043]) + (1.159 * ethnic2[0.816]) + (0.723 * ethnic3[0.706]) + (8.753 * ethnic4[0.275]) + (0.735 * ethnic6[0.728]), glm_warn [False]: nan log10 trans: False | Notes: n=740 | DoF=8 | n iters: full : 9.00e+00, null : 6.00e+00 | Conv at last: LL change : 7.59e-11, max abs score : 4.64e-06, beta change : 4.73e-06 | Log Likes: full : -6.92e+01, null : -7.81e+01 | Method: Penalized ML | control: maxit : 2500, maxhs : 0, maxstep : 5, lconv : 1e-05, gconv : 1e-05, xconv : 1e-05, collapse : TRUE, fit : NR, call : logistf.control(maxit = n_iter) | mod control: tau : 0.5, terms.fit : NULL, call : logistf.mod.control() 3132 50387-0 [Chlamydia trachomatis rRNA [Presence] in Cervix by NAA with probe detection, glm]: nCase: 6088 | nCon: 94522, corr p-val: 0.289, uncorr p-val: 0.124, OR: 1.134 | model: dis_status ~ 0.037[0.0e+00] + (1.134 * mod_ant[0.124]) + (0.897 * male[0.559]) + (2.1e-04 * sex2[0.895]) + (1.070 * age[9.8e-08]) + (0.704 * ethnic1[1.2e-04]) + (2.277 * ethnic2[9.0e-173]) + (1.163 * ethnic3[0.005]) + (1.363 * ethnic4[0.280]) + (1.107 * ethnic5[0.825]) + (0.596 * ethnic6[1.2e-13]), glm_warn [False]: nan log10 trans: False | Notes: nan 3135 57287-5 [Chlamydia trachomatis rRNA [Presence] in Anal by NAA with probe detection, glm]: nCase: 584 | nCon: 18054, corr p-val: 0.563, uncorr p-val: 0.366, OR: 1.299 | model: dis_status ~ 0.006[1.7e-264] + (1.299 * mod_ant[0.366]) + (0.579 * male[9.5e-05]) + (4.3e-05 * sex2[0.966]) + (1.391 * age[1.1e-28]) + (0.779 * ethnic1[0.472]) + (2.792 * ethnic2[1.6e-22]) + (2.793 * ethnic3[6.6e-06]) + (2.391 * ethnic4[0.397]) + (1.0e-04 * ethnic5[0.969]) + (1.028 * ethnic6[0.848]), glm_warn [False]: nan log10 trans: False | Notes: nan 3136 57288-3 [Chlamydia trachomatis rRNA [Presence] in Nasopharynx by NAA with probe detection, firth]: nCase: 152 | nCon: 4917, corr p-val: 0.393, uncorr p-val: 0.194, OR: 2.268 | model: dis_status ~ 0.005[0.0e+00] + (2.268 * mod_ant[0.194]) + (0.555 * male[0.003]) + (4.257 * sex2[0.423]) + (1.662 * age[0.0e+00]) + (0.325 * ethnic1[0.339]) + (2.518 * ethnic2[7.6e-07]) + (2.349 * ethnic3[0.013]) + (1.607 * ethnic4[0.761]) + (11.660 * ethnic5[0.224]) + (1.090 * ethnic6[0.785]), glm_warn [False]: nan log10 trans: False | Notes: n=5069 | DoF=10 | n iters: full : 8.00e+00, null : 6.00e+00 | Conv at last: LL change : -1.97e-11, max abs score : 4.54e-08, beta change : 1.04e-07 | Log Likes: full : -6.24e+02, null : -6.74e+02 | Method: Penalized ML | control: maxit : 2500, maxhs : 0, maxstep : 5, lconv : 1e-05, gconv : 1e-05, xconv : 1e-05, collapse : TRUE, fit : NR, call : logistf.control(maxit = n_iter) | mod control: tau : 0.5, terms.fit : NULL, call : logistf.mod.control() 3137 6349-5 [Chlamydia trachomatis [Presence] in Specimen by Organism specific culture, glm]: nCase: 483 | nCon: 7886, corr p-val: 0.563, uncorr p-val: 0.362, OR: 1.493 | model: dis_status ~ 0.018[1.4e-181] + (1.493 * mod_ant[0.362]) + (0.310 * male[2.3e-21]) + (1.7e-05 * sex2[0.971]) + (1.429 * age[7.9e-34]) + (1.452 * ethnic1[0.307]) + (2.378 * ethnic2[6.8e-16]) + (1.370 * ethnic3[0.052]) + (2.767 * ethnic4[0.112]) + (0.477 * ethnic6[0.002]), glm_warn [False]: nan log10 trans: False | Notes: nan 3138 6356-0 [Chlamydia trachomatis DNA [Presence] in Genital specimen by NAA with probe detection, glm]: nCase: 1545 | nCon: 57149, corr p-val: 0.925, uncorr p-val: 0.896, OR: 1.019 | model: dis_status ~ 0.010[0.0e+00] + (1.019 * mod_ant[0.896]) + (0.487 * male[3.3e-09]) + (1.8e-04 * sex2[0.939]) + (1.150 * age[3.1e-11]) + (1.205 * ethnic1[0.325]) + (2.411 * ethnic2[6.9e-36]) + (1.498 * ethnic3[3.9e-05]) + (1.930 * ethnic4[0.265]) + (2.232 * ethnic5[0.081]) + (0.757 * ethnic6[0.076]), glm_warn [False]: nan log10 trans: False | Notes: nan 3140 80363-5 [Chlamydia trachomatis DNA [Presence] in Anorectal by NAA with probe detection, firth]: nCase: 49 | nCon: 1691, corr p-val: 0.688, uncorr p-val: 0.548, OR: 1.431 | model: dis_status ~ 0.002[0.0e+00] + (1.431 * mod_ant[0.548]) + (1.168 * male[0.851]) + (1.525 * age[2.2e-04]) + (1.104 * ethnic1[0.947]) + (2.577 * ethnic2[0.006]) + (2.004 * ethnic3[0.363]) + (5.225 * ethnic4[0.373]) + (19.539 * ethnic5[0.167]) + (2.158 * ethnic6[0.094]), glm_warn [False]: nan log10 trans: False | Notes: n=1740 | DoF=9 | n iters: full : 8.00e+00, null : 6.00e+00 | Conv at last: LL change : 6.99e-12, max abs score : 1.53e-06, beta change : 2.00e-06 | Log Likes: full : -2.07e+02, null : -2.18e+02 | Method: Penalized ML | control: maxit : 2500, maxhs : 0, maxstep : 5, lconv : 1e-05, gconv : 1e-05, xconv : 1e-05, collapse : TRUE, fit : NR, call : logistf.control(maxit = n_iter) | mod control: tau : 0.5, terms.fit : NULL, call : logistf.mod.control() 3141 80364-3 [Chlamydia trachomatis rRNA [Presence] in Anorectal by NAA with probe detection, firth]: nCase: 18 | nCon: 1625, corr p-val: 0.645, uncorr p-val: 0.463, OR: 1.765 | model: dis_status ~ 2.6e-04[0.0e+00] + (1.765 * mod_ant[0.463]) + (0.836 * male[0.781]) + (1.805 * sex2[0.737]) + (2.340 * age[2.0e-08]) + (1.763 * ethnic1[0.732]) + (4.458 * ethnic2[0.030]) + (3.981 * ethnic3[0.038]) + (23.163 * ethnic4[0.153]) + (20.719 * ethnic5[0.163]) + (1.594 * ethnic6[0.575]), glm_warn [False]: nan log10 trans: False | Notes: n=1643 | DoF=10 | n iters: full : 1.10e+01, null : 7.00e+00 | Conv at last: LL change : 1.55e-11, max abs score : 2.74e-06, beta change : 4.01e-06 | Log Likes: full : -7.52e+01, null : -9.68e+01 | Method: Penalized ML | control: maxit : 2500, maxhs : 0, maxstep : 5, lconv : 1e-05, gconv : 1e-05, xconv : 1e-05, collapse : TRUE, fit : NR, call : logistf.control(maxit = n_iter) | mod control: tau : 0.5, terms.fit : NULL, call : logistf.mod.control() dtype: object	False				False				bacteria	Chlamydiaceae		C. trachomatis
other anaemias	D64	CMV	pp150_Nter	No	unk	did_not_attempt	0.9653458280487806		0.99		[0.889-1.103]		399	9030						sex, bmi, age, ethnic, num_in_house, alc		all		0		dis_status ~ 0.020[4.8e-10] + (0.990 * mod_ant[0.857]) + (0.701 * male[0.001]) + (1.288 * bmi[0.011]) + (1.155 * age[0.052]) + (1.907 * ethnic1[0.021]) + (1.929 * ethnic2[0.042]) + (0.623 * ethnic3[0.315]) + (0.813 * num_in_house2[0.124]) + (0.785 * num_in_house3[0.171]) + (0.883 * num_in_house4[0.520]) + (0.517 * num_in_house5[0.032]) + (2.700 * num_in_house6[0.012]) + (0.935 * alc1[0.812]) + (0.532 * alc2[0.001]) + (0.442 * alc3[0.454])		2.58	2.53	0.98	0.97	2.85	2.78					68.36	67.42			0.856760073		sex, bmi, age, ethnic, num_in_house, alc	sex1 : 1.02e-03, bmi : 1.12e-02, age : 5.17e-02, ethnic1 : 2.13e-02, ethnic2 : 4.20e-02, ethnic3 : 3.15e-01, num_in_house2 : 1.24e-01, num_in_house3 : 1.71e-01, num_in_house4 : 5.20e-01, num_in_house5 : 3.23e-02, num_in_house6 : 1.20e-02, alc1 : 8.12e-01, alc2 : 1.43e-03, alc3 : 4.54e-01	sex1: 0.701 [0.567-0.866], bmi: 1.288 [1.059-1.567], age: 1.155 [0.999-1.336], ethnic1: 1.907 [1.101-3.302], ethnic2: 1.929 [1.024-3.633], ethnic3: 0.623 [0.248-1.566], num_in_house2: 0.813 [0.625-1.058], num_in_house3: 0.785 [0.555-1.110], num_in_house4: 0.883 [0.606-1.289], num_in_house5: 0.517 [0.282-0.946], num_in_house6: 2.700 [1.244-5.860], alc1: 0.935 [0.535-1.634], alc2: 0.532 [0.361-0.784], alc3: 0.442 [0.052-3.742]				0 31797-4 [Cytomegalovirus Ag [Presence] in Specimen, glm]: nCase: 123 | nCon: 612, corr p-val: 0.559, uncorr p-val: 0.346, OR: 0.784 | model: dis_status ~ 0.194[3.8e-07] + (0.784 * mod_ant[0.346]) + (0.738 * male[0.130]) + (1.064 * age[0.237]) + (2.512 * ethnic1[0.153]) + (0.904 * ethnic2[0.802]) + (0.576 * ethnic3[0.325]) + (3.0e-06 * ethnic4[0.989]) + (3.0e-06 * ethnic5[0.988]) + (0.466 * ethnic6[0.076]), glm_warn [False]: nan log10 trans: False | Notes: nan 1 4996-5 [Cytomegalovirus DNA [Presence] in Blood by NAA with probe detection, firth]: nCase: 362 | nCon: 810, corr p-val: 0.563, uncorr p-val: 0.367, OR: 0.585 | model: dis_status ~ 0.442[3.4e-04] + (0.585 * mod_ant[0.367]) + (0.678 * male[0.004]) + (1.079 * age[0.037]) + (0.438 * ethnic1[0.138]) + (0.756 * ethnic2[0.183]) + (0.690 * ethnic3[0.322]) + (0.777 * ethnic4[0.741]) + (7.494 * ethnic5[0.176]) + (0.449 * ethnic6[3.2e-05]), glm_warn [False]: nan log10 trans: False | Notes: n=1172 | DoF=9 | n iters: full : 4.00e+00, null : 3.00e+00 | Conv at last: LL change : 2.49e-11, max abs score : 2.36e-07, beta change : 3.56e-06 | Log Likes: full : -6.93e+02, null : -7.11e+02 | Method: Penalized ML | control: maxit : 2500, maxhs : 0, maxstep : 5, lconv : 1e-05, gconv : 1e-05, xconv : 1e-05, collapse : TRUE, fit : NR, call : logistf.control(maxit = n_iter) | mod control: tau : 0.5, terms.fit : NULL, call : logistf.mod.control() 2 22239-8 [Cytomegalovirus Ab [Presence] in Serum or Plasma, glm]: nCase: 697 | nCon: 4488, corr p-val: 0.616, uncorr p-val: 0.424, OR: 0.928 | model: dis_status ~ 0.110[2.8e-37] + (0.928 * mod_ant[0.424]) + (1.071 * male[0.423]) + (1.5e-06 * sex2[0.973]) + (0.952 * age[0.063]) + (2.009 * ethnic1[0.002]) + (3.707 * ethnic2[1.2e-38]) + (0.878 * ethnic3[0.572]) + (6.0e-06 * ethnic4[0.973]) + (0.869 * ethnic5[0.892]) + (3.814 * ethnic6[9.5e-29]), glm_warn [False]: nan log10 trans: False | Notes: nan 3 49539-0 [Cytomegalovirus IgM Ab [Presence] in Serum or Plasma by Immunofluorescence, glm]: nCase: 5551 | nCon: 20578, corr p-val: 0.666, uncorr p-val: 0.517, OR: 0.948 | model: dis_status ~ 0.043[0.0e+00] + (0.948 * mod_ant[0.517]) + (1.390 * male[5.5e-25]) + (2.3e-04 * sex2[0.921]) + (1.331 * age[1.1e-181]) + (1.504 * ethnic1[0.010]) + (2.123 * ethnic2[5.7e-70]) + (1.712 * ethnic3[3.4e-30]) + (1.049 * ethnic4[0.821]) + (1.248 * ethnic5[0.607]) + (0.883 * ethnic6[0.086]), glm_warn [False]: nan log10 trans: False | Notes: nan dtype: object	3143 13949-3 [Cytomegalovirus IgG Ab [Presence] in Serum or Plasma by Immunoassay, glm]: nCase: 9788 | nCon: 45048, corr p-val: 9.54e-10, uncorr p-val: 1.33e-10, OR: 1.167 | model: dis_status ~ 0.075[0.0e+00] + (1.167 * mod_ant[1.3e-10]) + (1.147 * male[1.9e-09]) + (9.8e-05 * sex2[0.856]) + (1.190 * age[1.3e-167]) + (1.033 * ethnic1[0.704]) + (1.270 * ethnic2[3.5e-15]) + (1.102 * ethnic3[0.064]) + (1.392 * ethnic4[0.134]) + (2.058 * ethnic5[0.047]) + (0.663 * ethnic6[5.0e-13]), glm_warn [False]: nan log10 trans: False | Notes: nan 3144 16718-9 [Cytomegalovirus Ag [Presence] in Blood, firth]: nCase: 251 | nCon: 1261, corr p-val: 0.772, uncorr p-val: 0.661, OR: 1.26 | model: dis_status ~ 0.401[4.8e-04] + (1.260 * mod_ant[0.661]) + (1.087 * male[0.555]) + (0.928 * age[0.048]) + (3.055 * ethnic1[0.359]) + (1.172 * ethnic2[0.924]) + (0.940 * ethnic3[0.932]) + (2.767 * ethnic4[0.179]) + (0.556 * ethnic6[7.9e-04]), glm_warn [False]: nan log10 trans: False | Notes: n=1512 | DoF=8 | n iters: full : 4.00e+00, null : 4.00e+00 | Conv at last: LL change : 3.92e-10, max abs score : 3.35e-06, beta change : 6.01e-06 | Log Likes: full : -6.62e+02, null : -6.71e+02 | Method: Penalized ML | control: maxit : 2500, maxhs : 0, maxstep : 5, lconv : 1e-05, gconv : 1e-05, xconv : 1e-05, collapse : TRUE, fit : NR, call : logistf.control(maxit = n_iter) | mod control: tau : 0.5, terms.fit : NULL, call : logistf.mod.control() 3146 22244-8 [Cytomegalovirus IgG Ab [Presence] in Serum or Plasma, glm]: nCase: 6084 | nCon: 31162, corr p-val: 7.61e-03, uncorr p-val: 1.95e-03, OR: 1.103 | model: dis_status ~ 0.066[0.0e+00] + (1.103 * mod_ant[0.002]) + (1.062 * male[0.038]) + (1.713 * sex2[0.633]) + (1.195 * age[9.3e-91]) + (0.766 * ethnic1[0.003]) + (1.148 * ethnic2[6.1e-04]) + (1.298 * ethnic3[2.2e-11]) + (1.017 * ethnic4[0.921]) + (1.208 * ethnic5[0.592]) + (0.621 * ethnic6[4.9e-12]), glm_warn [False]: nan log10 trans: False | Notes: nan 3147 24119-0 [Cytomegalovirus IgM Ab [Presence] in Serum or Plasma by Immunoassay, glm]: nCase: 6379 | nCon: 36226, corr p-val: 0.835, uncorr p-val: 0.733, OR: 1.022 | model: dis_status ~ 0.056[0.0e+00] + (1.022 * mod_ant[0.733]) + (1.120 * male[4.4e-05]) + (6.4e-05 * sex2[0.917]) + (1.255 * age[3.4e-217]) + (1.247 * ethnic1[0.040]) + (1.373 * ethnic2[8.4e-14]) + (1.317 * ethnic3[2.4e-05]) + (1.972 * ethnic4[0.004]) + (3.114 * ethnic5[0.010]) + (0.390 * ethnic6[7.3e-43]), glm_warn [False]: nan log10 trans: False | Notes: nan 3148 30246-3 [Cytomegalovirus DNA [Presence] in Serum or Plasma by NAA with probe detection, glm]: nCase: 1532 | nCon: 4264, corr p-val: 0.777, uncorr p-val: 0.673, OR: 1.057 | model: dis_status ~ 0.179[2.3e-97] + (1.057 * mod_ant[0.673]) + (0.838 * male[0.004]) + (1.129 * age[6.5e-20]) + (1.527 * ethnic1[6.3e-04]) + (1.494 * ethnic2[5.2e-04]) + (1.926 * ethnic3[1.5e-19]) + (1.241 * ethnic4[0.745]) + (0.964 * ethnic5[0.955]) + (1.076 * ethnic6[0.505]), glm_warn [False]: nan log10 trans: False | Notes: nan 3150 30326-3 [Cytomegalovirus DNA [Presence] in Cerebral spinal fluid by NAA with probe detection, firth]: nCase: 372 | nCon: 4398, corr p-val: 0.645, uncorr p-val: 0.479, OR: 1.993 | model: dis_status ~ 0.032[0.0e+00] + (1.993 * mod_ant[0.479]) + (0.887 * male[0.268]) + (5.225 * sex2[0.380]) + (1.223 * age[3.3e-16]) + (0.793 * ethnic1[0.537]) + (1.272 * ethnic2[0.068]) + (0.879 * ethnic3[0.430]) + (0.449 * ethnic4[0.531]) + (2.632 * ethnic5[0.341]) + (1.048 * ethnic6[0.874]), glm_warn [False]: nan log10 trans: False | Notes: n=4770 | DoF=10 | n iters: full : 6.00e+00, null : 5.00e+00 | Conv at last: LL change : -1.27e-11, max abs score : 5.98e-07, beta change : 1.36e-06 | Log Likes: full : -1.25e+03, null : -1.29e+03 | Method: Penalized ML | control: maxit : 2500, maxhs : 0, maxstep : 5, lconv : 1e-05, gconv : 1e-05, xconv : 1e-05, collapse : TRUE, fit : NR, call : logistf.control(maxit = n_iter) | mod control: tau : 0.5, terms.fit : NULL, call : logistf.mod.control() 3154 5000-5 [Cytomegalovirus DNA [Presence] in Specimen by NAA with probe detection, glm]: nCase: 2815 | nCon: 29776, corr p-val: 2.66e-03, uncorr p-val: 6.20e-04, OR: 1.321 | model: dis_status ~ 0.069[3.1e-292] + (1.321 * mod_ant[6.2e-04]) + (0.918 * male[0.042]) + (0.014 * sex2[0.971]) + (1.215 * age[4.3e-67]) + (1.108 * ethnic1[0.449]) + (1.621 * ethnic2[6.5e-16]) + (1.180 * ethnic3[0.044]) + (1.681 * ethnic4[0.067]) + (1.085 * ethnic5[0.919]) + (0.027 * ethnic6[7.8e-234]), glm_warn [False]: nan log10 trans: False | Notes: nan 3155 5838-8 [Cytomegalovirus [Presence] in Specimen by Organism specific culture, firth]: nCase: 24 | nCon: 192, corr p-val: 0.645, uncorr p-val: 0.466, OR: 3.823 | model: dis_status ~ 0.021[1.3e-09] + (3.823 * mod_ant[0.466]) + (0.675 * male[0.391]) + (1.465 * age[4.0e-04]) + (3.235 * ethnic1[0.321]) + (1.323 * ethnic2[0.778]) + (0.600 * ethnic3[0.720]) + (8.149 * ethnic4[0.107]) + (0.118 * ethnic6[0.042]), glm_warn [False]: nan log10 trans: False | Notes: n=216 | DoF=8 | n iters: full : 9.00e+00, null : 4.00e+00 | Conv at last: LL change : 2.69e-12, max abs score : 7.49e-07, beta change : 1.72e-06 | Log Likes: full : -6.09e+01, null : -7.15e+01 | Method: Penalized ML | control: maxit : 2500, maxhs : 0, maxstep : 5, lconv : 1e-05, gconv : 1e-05, xconv : 1e-05, collapse : TRUE, fit : NR, call : logistf.control(maxit = n_iter) | mod control: tau : 0.5, terms.fit : NULL, call : logistf.mod.control() 3156 82189-2 [Cytomegalovirus DNA [Presence] in Cerebral spinal fluid by NAA with non-probe detection, firth]: nCase: 1387 | nCon: 17893, corr p-val: 0.885, uncorr p-val: 0.813, OR: 1.176 | model: dis_status ~ 0.033[0.0e+00] + (1.176 * mod_ant[0.813]) + (1.053 * male[0.359]) + (0.470 * sex2[0.556]) + (1.182 * age[0.0e+00]) + (1.003 * ethnic1[0.988]) + (1.513 * ethnic2[2.4e-08]) + (1.266 * ethnic3[0.058]) + (1.577 * ethnic4[0.270]) + (0.926 * ethnic5[0.905]) + (0.755 * ethnic6[0.002]), glm_warn [False]: nan log10 trans: False | Notes: n=19280 | DoF=10 | n iters: full : 6.00e+00, null : 5.00e+00 | Conv at last: LL change : 1.83e-10, max abs score : 2.08e-07, beta change : 4.55e-07 | Log Likes: full : -4.83e+03, null : -4.96e+03 | Method: Penalized ML | control: maxit : 2500, maxhs : 0, maxstep : 5, lconv : 1e-05, gconv : 1e-05, xconv : 1e-05, collapse : TRUE, fit : NR, call : logistf.control(maxit = n_iter) | mod control: tau : 0.5, terms.fit : NULL, call : logistf.mod.control() dtype: object	False				False				virus	Herpesviridae	Betaherpesvirinae	betaherpesvirus 5
other anaemias	D64	EBV	VCA_p18	No	unk	did_not_attempt	0.861410772		1.139		[0.951-1.364]		399	9030						sex, bmi, num_in_house, same_sex		all		0		dis_status ~ 0.017[2.1e-19] + (1.139 * mod_ant[0.158]) + (0.696 * male[7.7e-04]) + (1.314 * bmi[0.005]) + (0.808 * num_in_house2[0.112]) + (0.746 * num_in_house3[0.093]) + (0.813 * num_in_house4[0.257]) + (0.547 * num_in_house5[0.040]) + (2.704 * num_in_house6[0.009]) + (0.587 * same_sex1[0.170]) + (1.314 * same_sex2[0.078])		3.75	3.7	0.56	0.65	3.89	3.87					68.36	67.42			0.158288506		sex, bmi, num_in_house, same_sex	sex1 : 7.73e-04, bmi : 5.48e-03, num_in_house2 : 1.12e-01, num_in_house3 : 9.28e-02, num_in_house4 : 2.57e-01, num_in_house5 : 3.98e-02, num_in_house6 : 8.91e-03, same_sex1 : 1.70e-01, same_sex2 : 7.81e-02	sex1: 0.696 [0.564-0.860], bmi: 1.314 [1.084-1.594], num_in_house2: 0.808 [0.62-1.051], num_in_house3: 0.746 [0.531-1.050], num_in_house4: 0.813 [0.569-1.162], num_in_house5: 0.547 [0.308-0.972], num_in_house6: 2.704 [1.283-5.698], same_sex1: 0.587 [0.274-1.257], same_sex2: 1.314 [0.97-1.779]				0 30339-6 [Epstein Barr virus capsid IgG Ab [Presence] in Serum, glm]: nCase: 4804 | nCon: 30944, corr p-val: 1.27e-82, uncorr p-val: 2.71e-84, OR: 3.322 | model: dis_status ~ 0.052[0.0e+00] + (3.322 * mod_ant[2.7e-84]) + (1.062 * male[0.053]) + (2.4e-04 * sex2[0.919]), glm_warn [False]: nan log10 trans: False | Notes: nan 1 22296-8 [Epstein Barr virus nuclear Ab [Presence] in Serum, glm]: nCase: 1370 | nCon: 9884, corr p-val: 1.28e-59, uncorr p-val: 4.81e-61, OR: 3.423 | model: dis_status ~ 0.055[0.0e+00] + (3.423 * mod_ant[4.8e-61]) + (1.092 * male[0.131]) + (1.2e-05 * sex2[0.948]), glm_warn [False]: nan log10 trans: False | Notes: nan 2 5156-5 [Epstein Barr virus nuclear IgG Ab [Presence] in Serum by Immunoassay, glm]: nCase: 2301 | nCon: 9622, corr p-val: 2.02e-42, uncorr p-val: 1.08e-43, OR: 2.485 | model: dis_status ~ 0.095[9.2e-280] + (2.485 * mod_ant[1.1e-43]) + (1.436 * male[1.9e-14]) + (3.1e-05 * sex2[0.932]), glm_warn [False]: nan log10 trans: False | Notes: nan 3 7883-2 [Epstein Barr virus nuclear IgG Ab [Presence] in Serum, glm]: nCase: 1744 | nCon: 19240, corr p-val: 8.57e-25, uncorr p-val: 5.96e-26, OR: 2.34 | model: dis_status ~ 0.042[0.0e+00] + (2.340 * mod_ant[6.0e-26]) + (1.117 * male[0.027]) + (9.7e-05 * sex2[0.947]), glm_warn [False]: nan log10 trans: False | Notes: nan 4 40752-8 [Epstein Barr virus early IgG Ab [Presence] in Serum by Immunoassay, glm]: nCase: 1914 | nCon: 15560, corr p-val: 6.62e-12, uncorr p-val: 8.86e-13, OR: 1.558 | model: dis_status ~ 0.085[0.0e+00] + (1.558 * mod_ant[8.9e-13]) + (1.048 * male[0.334]) + (1.9e-04 * sex2[0.943]), glm_warn [False]: nan log10 trans: False | Notes: nan 5 59183-4 [Epstein Barr virus early diffuse IgG Ab [Presence] in Serum, glm]: nCase: 2346 | nCon: 10315, corr p-val: 9.35e-09, uncorr p-val: 1.35e-09, OR: 1.396 | model: dis_status ~ 0.198[0.0e+00] + (1.396 * mod_ant[1.3e-09]) + (1.126 * male[0.011]), glm_warn [False]: nan log10 trans: False | Notes: nan 6 22295-0 [Epstein Barr virus early IgG Ab [Presence] in Serum, glm]: nCase: 765 | nCon: 8554, corr p-val: 1.12e-06, uncorr p-val: 2.10e-07, OR: 1.573 | model: dis_status ~ 0.077[0.0e+00] + (1.573 * mod_ant[2.1e-07]) + (1.109 * male[0.174]) + (4.5e-05 * sex2[0.965]), glm_warn [False]: nan log10 trans: False | Notes: nan 7 84871-3 [Epstein Barr virus capsid p18 IgG Ab [Presence] in Serum by Rapid immunoassay, glm]: nCase: 84 | nCon: 2005, corr p-val: 2.66e-03, uncorr p-val: 6.25e-04, OR: 3.061 | model: dis_status ~ 0.017[1.4e-35] + (3.061 * mod_ant[6.3e-04]) + (0.997 * male[0.990]), glm_warn [False]: nan log10 trans: False | Notes: nan 8 33395-5 [Epstein Barr virus capsid Ab [Presence] in Serum, glm]: nCase: 81 | nCon: 835, corr p-val: 0.06, uncorr p-val: 0.019, OR: 2.141 | model: dis_status ~ 0.069[3.6e-18] + (2.141 * mod_ant[0.019]) + (0.475 * male[0.005]), glm_warn [False]: nan log10 trans: False | Notes: nan 9 5005-4 [Epstein Barr virus DNA [Presence] in Specimen by NAA with probe detection, glm]: nCase: 1628 | nCon: 8213, corr p-val: 0.082, uncorr p-val: 0.027, OR: 1.18 | model: dis_status ~ 0.194[0.0e+00] + (1.180 * mod_ant[0.027]) + (0.991 * male[0.875]) + (4.9e-05 * sex2[0.960]), glm_warn [False]: nan log10 trans: False | Notes: nan 10 40751-0 [Epstein Barr virus capsid IgM Ab [Presence] in Serum by Immunofluorescence, glm]: nCase: 372 | nCon: 6099, corr p-val: 0.726, uncorr p-val: 0.594, OR: 1.139 | model: dis_status ~ 0.077[0.0e+00] + (1.139 * mod_ant[0.594]) + (0.511 * male[9.4e-09]), glm_warn [False]: nan log10 trans: False | Notes: nan dtype: object	3159 23858-4 [Epstein Barr virus DNA [Presence] in Cerebral spinal fluid by NAA with probe detection, firth]: nCase: 219 | nCon: 1442, corr p-val: 0.668, uncorr p-val: 0.525, OR: 0.669 | model: dis_status ~ 0.159[0.0e+00] + (0.669 * mod_ant[0.525]) + (0.929 * male[0.610]) + (2.091 * sex2[0.673]), glm_warn [False]: nan log10 trans: False | Notes: n=1661 | DoF=3 | n iters: full : 6.00e+00, null : 5.00e+00 | Conv at last: LL change : -1.14e-13, max abs score : 1.88e-10, beta change : 5.03e-08 | Log Likes: full : -6.43e+02, null : -6.44e+02 | Method: Penalized ML | control: maxit : 2500, maxhs : 0, maxstep : 5, lconv : 1e-05, gconv : 1e-05, xconv : 1e-05, collapse : TRUE, fit : NR, call : logistf.control(maxit = n_iter) | mod control: tau : 0.5, terms.fit : NULL, call : logistf.mod.control() 3161 24115-8 [Epstein Barr virus capsid IgM Ab [Presence] in Serum by Immunoassay, glm]: nCase: 7459 | nCon: 36853, corr p-val: 6.13e-31, uncorr p-val: 3.93e-32, OR: 0.443 | model: dis_status ~ 0.193[0.0e+00] + (0.443 * mod_ant[3.9e-32]) + (1.213 * male[5.0e-14]) + (9.1e-07 * sex2[0.827]), glm_warn [False]: nan log10 trans: False | Notes: nan 3163 30340-4 [Epstein Barr virus capsid IgM Ab [Presence] in Serum, glm]: nCase: 4396 | nCon: 30988, corr p-val: 4.66e-24, uncorr p-val: 3.49e-25, OR: 0.484 | model: dis_status ~ 0.141[0.0e+00] + (0.484 * mod_ant[3.5e-25]) + (1.124 * male[3.0e-04]) + (8.2e-05 * sex2[0.906]), glm_warn [False]: nan log10 trans: False | Notes: nan 3167 49178-7 [Epstein Barr virus Ab [Presence] in Serum, glm]: nCase: 900 | nCon: 52284, corr p-val: 0.079, uncorr p-val: 0.025, OR: 0.747 | model: dis_status ~ 0.021[0.0e+00] + (0.747 * mod_ant[0.025]) + (0.565 * male[9.0e-14]) + (9.2e-06 * sex2[0.951]), glm_warn [False]: nan log10 trans: False | Notes: nan 3168 5002-1 [Epstein Barr virus DNA [Presence] in Blood by NAA with probe detection, glm]: nCase: 552 | nCon: 2907, corr p-val: 0.645, uncorr p-val: 0.459, OR: 0.894 | model: dis_status ~ 0.204[2.5e-124] + (0.894 * mod_ant[0.459]) + (0.888 * male[0.202]), glm_warn [False]: nan log10 trans: False | Notes: nan dtype: object	False				False				virus	Herpesviridae		gammaherpesvirus 4
other anaemias	D64	HBV	HBc	No	unk	did_not_attempt	0.9653458280487806		1.021		[0.875-1.190]		399	9030						sex, ethnic, num_in_house, alc		all		0		dis_status ~ 0.107[1.2e-23] + (1.021 * mod_ant[0.795]) + (0.721 * male[0.002]) + (1.786 * ethnic1[0.036]) + (1.845 * ethnic2[0.056]) + (0.590 * ethnic3[0.262]) + (0.821 * num_in_house2[0.142]) + (0.736 * num_in_house3[0.078]) + (0.768 * num_in_house4[0.146]) + (0.450 * num_in_house5[0.008]) + (2.634 * num_in_house6[0.014]) + (0.931 * alc1[0.801]) + (0.515 * alc2[7.9e-04]) + (0.413 * alc3[0.421])		0.69	0.67	0.65	0.64	0.7	0.7					68.36	67.42			0.794510488		sex, ethnic, num_in_house, alc, same_sex	sex1 : 2.45e-03, ethnic1 : 3.62e-02, ethnic2 : 5.55e-02, ethnic3 : 2.62e-01, num_in_house2 : 1.42e-01, num_in_house3 : 7.80e-02, num_in_house4 : 1.46e-01, num_in_house5 : 8.14e-03, num_in_house6 : 1.45e-02, alc1 : 8.01e-01, alc2 : 7.91e-04, alc3 : 4.21e-01	sex1: 0.721 [0.584-0.891], ethnic1: 1.786 [1.038-3.074], ethnic2: 1.845 [0.986-3.454], ethnic3: 0.590 [0.235-1.481], num_in_house2: 0.821 [0.631-1.068], num_in_house3: 0.736 [0.523-1.035], num_in_house4: 0.768 [0.538-1.096], num_in_house5: 0.450 [0.25-0.813], num_in_house6: 2.634 [1.212-5.726], alc1: 0.931 [0.533-1.627], alc2: 0.515 [0.349-0.759], alc3: 0.413 [0.048-3.559]				0 32685-0 [Hepatitis B virus core IgG Ab [Presence] in Serum, glm]: nCase: 7897 | nCon: 53407, corr p-val: 8.04e-03, uncorr p-val: 2.11e-03, OR: 1.135 | model: dis_status ~ 0.144[0.0e+00] + (1.135 * mod_ant[0.002]) + (1.150 * male[1.1e-08]) + (1.0e-04 * sex2[0.906]) + (0.931 * ethnic1[0.860]) + (1.592 * ethnic2[3.2e-27]) + (1.267 * ethnic3[5.9e-13]) + (1.345 * ethnic4[0.013]) + (1.582 * ethnic5[0.175]) + (0.348 * ethnic6[1.9e-119]), glm_warn [False]: nan log10 trans: False | Notes: nan 1 51914-0 [Hepatitis B virus core IgG+IgM Ab [Presence] in Serum, glm]: nCase: 21014 | nCon: 120781, corr p-val: 0.01, uncorr p-val: 2.86e-03, OR: 1.064 | model: dis_status ~ 0.161[0.0e+00] + (1.064 * mod_ant[0.003]) + (0.932 * male[3.2e-06]) + (6.4e-05 * sex2[0.844]) + (1.047 * ethnic1[0.267]) + (1.405 * ethnic2[1.7e-77]) + (1.294 * ethnic3[1.1e-30]) + (0.752 * ethnic4[0.107]) + (0.643 * ethnic5[0.024]) + (0.776 * ethnic6[8.3e-17]), glm_warn [False]: nan log10 trans: False | Notes: nan 2 5007-0 [Hepatitis B virus DNA [Presence] in Blood by NAA with probe detection, firth]: nCase: 141 | nCon: 369, corr p-val: 0.616, uncorr p-val: 0.425, OR: 1.65 | model: dis_status ~ 0.354[6.4e-09] + (1.650 * mod_ant[0.425]) + (1.114 * male[0.604]) + (0.942 * ethnic1[0.971]) + (2.147 * ethnic2[0.047]) + (0.980 * ethnic3[0.936]) + (1.704 * ethnic4[0.454]) + (8.474 * ethnic5[0.153]) + (0.541 * ethnic6[0.095]), glm_warn [False]: nan log10 trans: False | Notes: n=510 | DoF=8 | n iters: full : 5.00e+00, null : 5.00e+00 | Conv at last: LL change : 6.70e-11, max abs score : 1.38e-07, beta change : 3.64e-06 | Log Likes: full : -2.89e+02, null : -2.94e+02 | Method: Penalized ML | control: maxit : 2500, maxhs : 0, maxstep : 5, lconv : 1e-05, gconv : 1e-05, xconv : 1e-05, collapse : TRUE, fit : NR, call : logistf.control(maxit = n_iter) | mod control: tau : 0.5, terms.fit : NULL, call : logistf.mod.control() 3 16933-4 [Hepatitis B virus core Ab [Presence] in Serum, glm]: nCase: 20345 | nCon: 175790, corr p-val: 0.882, uncorr p-val: 0.793, OR: 1.006 | model: dis_status ~ 0.125[0.0e+00] + (1.006 * mod_ant[0.793]) + (1.090 * male[1.0e-08]) + (0.388 * sex2[0.353]) + (0.572 * ethnic1[4.6e-27]) + (1.220 * ethnic2[1.4e-23]) + (0.747 * ethnic3[8.6e-18]) + (1.091 * ethnic4[0.490]) + (0.675 * ethnic5[0.110]) + (0.203 * ethnic6[0.0e+00]), glm_warn [False]: nan log10 trans: False | Notes: nan dtype: object	3182 10900-9 [Hepatitis B virus surface Ab [Presence] in Serum by Immunoassay, glm]: nCase: 23055 | nCon: 208721, corr p-val: 2.94e-65, uncorr p-val: 9.42e-67, OR: 0.782 | model: dis_status ~ 0.119[0.0e+00] + (0.782 * mod_ant[9.4e-67]) + (1.068 * male[2.8e-06]) + (0.057 * sex2[0.004]) + (0.869 * ethnic1[4.5e-05]) + (1.395 * ethnic2[1.9e-81]) + (1.198 * ethnic3[6.8e-15]) + (0.972 * ethnic4[0.831]) + (0.647 * ethnic5[0.003]) + (0.486 * ethnic6[9.3e-152]), glm_warn [False]: nan log10 trans: False | Notes: nan 3183 13952-7 [Hepatitis B virus core Ab [Presence] in Serum or Plasma by Immunoassay, glm]: nCase: 50879 | nCon: 327018, corr p-val: 0.885, uncorr p-val: 0.814, OR: 0.996 | model: dis_status ~ 0.156[0.0e+00] + (0.996 * mod_ant[0.814]) + (1.015 * male[0.129]) + (0.081 * sex2[2.2e-08]) + (0.853 * ethnic1[4.9e-09]) + (1.351 * ethnic2[7.8e-139]) + (1.050 * ethnic3[0.011]) + (0.986 * ethnic4[0.823]) + (0.869 * ethnic5[0.268]) + (0.478 * ethnic6[1.0e-304]), glm_warn [False]: nan log10 trans: False | Notes: nan 3184 13953-5 [Hepatitis B virus e Ab [Presence] in Serum or Plasma by Immunoassay, glm]: nCase: 4745 | nCon: 32515, corr p-val: 8.20e-15, uncorr p-val: 8.33e-16, OR: 0.727 | model: dis_status ~ 0.175[0.0e+00] + (0.727 * mod_ant[8.3e-16]) + (0.951 * male[0.110]) + (5.2e-06 * sex2[0.888]) + (0.647 * ethnic1[5.0e-15]) + (1.229 * ethnic2[3.5e-07]) + (1.114 * ethnic3[0.072]) + (1.269 * ethnic4[0.271]) + (1.006 * ethnic5[0.984]) + (0.500 * ethnic6[9.2e-28]), glm_warn [False]: nan log10 trans: False | Notes: nan 3185 13954-3 [Hepatitis B virus e Ag [Presence] in Serum or Plasma by Immunoassay, glm]: nCase: 7495 | nCon: 48275, corr p-val: 1.96e-04, uncorr p-val: 4.08e-05, OR: 0.808 | model: dis_status ~ 0.173[0.0e+00] + (0.808 * mod_ant[4.1e-05]) + (0.941 * male[0.014]) + (5.3e-06 * sex2[0.889]) + (0.570 * ethnic1[1.4e-31]) + (1.236 * ethnic2[1.1e-11]) + (1.155 * ethnic3[0.004]) + (1.263 * ethnic4[0.239]) + (0.598 * ethnic5[0.077]) + (0.503 * ethnic6[9.1e-40]), glm_warn [False]: nan log10 trans: False | Notes: nan 3187 22322-2 [Hepatitis B virus surface Ab [Presence] in Serum, glm]: nCase: 48644 | nCon: 1858641, corr p-val: 2.48e-177, uncorr p-val: 1.33e-179, OR: 0.743 | model: dis_status ~ 0.125[0.0e+00] + (0.743 * mod_ant[1.3e-179]) + (1.040 * male[5.1e-05]) + (0.127 * sex2[0.041]) + (0.786 * ethnic1[1.1e-17]) + (1.670 * ethnic2[0.0e+00]) + (1.127 * ethnic3[2.5e-09]) + (1.241 * ethnic4[0.003]) + (1.055 * ethnic5[0.761]) + (0.012 * ethnic6[0.0e+00]), glm_warn [False]: nan log10 trans: False | Notes: nan 3188 24113-3 [Hepatitis B virus core IgM Ab [Presence] in Serum or Plasma by Immunoassay, glm]: nCase: 43756 | nCon: 297925, corr p-val: 0.39, uncorr p-val: 0.188, OR: 0.922 | model: dis_status ~ 0.144[0.0e+00] + (0.922 * mod_ant[0.188]) + (0.978 * male[0.029]) + (0.302 * sex2[0.004]) + (0.980 * ethnic1[0.524]) + (1.310 * ethnic2[4.8e-94]) + (1.160 * ethnic3[1.2e-17]) + (1.280 * ethnic4[3.8e-04]) + (1.088 * ethnic5[0.563]) + (0.631 * ethnic6[3.5e-105]), glm_warn [False]: nan log10 trans: False | Notes: nan 3189 29610-3 [Hepatitis B virus DNA [Presence] in Serum or Plasma by NAA with probe detection, glm]: nCase: 1333 | nCon: 7785, corr p-val: 8.02e-14, uncorr p-val: 9.00e-15, OR: 0.528 | model: dis_status ~ 0.212[3.6e-167] + (0.528 * mod_ant[9.0e-15]) + (1.018 * male[0.773]) + (4.5e-05 * sex2[0.959]) + (0.680 * ethnic1[4.8e-04]) + (1.129 * ethnic2[0.127]) + (0.932 * ethnic3[0.444]) + (1.962 * ethnic4[0.072]) + (0.880 * ethnic5[0.814]) + (0.554 * ethnic6[2.6e-06]), glm_warn [False]: nan log10 trans: False | Notes: nan 3190 31204-1 [Hepatitis B virus core IgM Ab [Presence] in Serum, glm]: nCase: 17266 | nCon: 1733459, corr p-val: 8.00e-23, uncorr p-val: 6.41e-24, OR: 0.393 | model: dis_status ~ 0.104[0.0e+00] + (0.393 * mod_ant[6.4e-24]) + (1.080 * male[1.7e-06]) + (1.7e-04 * sex2[0.865]) + (0.841 * ethnic1[0.006]) + (1.684 * ethnic2[5.0e-149]) + (1.295 * ethnic3[2.6e-18]) + (1.697 * ethnic4[1.1e-05]) + (0.684 * ethnic5[0.246]) + (0.006 * ethnic6[0.0e+00]), glm_warn [False]: nan log10 trans: False | Notes: nan 3191 31844-4 [Hepatitis B virus e Ag [Presence] in Serum, firth]: nCase: 42 | nCon: 663, corr p-val: 0.643, uncorr p-val: 0.451, OR: 0.646 | model: dis_status ~ 0.049[1.3e-11] + (0.646 * mod_ant[0.451]) + (0.546 * male[0.068]) + (1.490 * ethnic1[0.620]) + (6.075 * ethnic2[8.3e-04]) + (3.435 * ethnic3[0.148]) + (0.217 * ethnic6[0.106]), glm_warn [False]: nan log10 trans: False | Notes: n=705 | DoF=6 | n iters: full : 9.00e+00, null : 6.00e+00 | Conv at last: LL change : 4.69e-13, max abs score : 1.37e-07, beta change : 2.98e-07 | Log Likes: full : -1.24e+02, null : -1.53e+02 | Method: Penalized ML | control: maxit : 2500, maxhs : 0, maxstep : 5, lconv : 1e-05, gconv : 1e-05, xconv : 1e-05, collapse : TRUE, fit : NR, call : logistf.control(maxit = n_iter) | mod control: tau : 0.5, terms.fit : NULL, call : logistf.mod.control() 3193 33463-1 [Hepatitis B virus e IgG Ab [Presence] in Serum by Immunoassay, glm]: nCase: 296 | nCon: 2156, corr p-val: 5.86e-03, uncorr p-val: 1.47e-03, OR: 0.396 | model: dis_status ~ 0.199[2.0e-65] + (0.396 * mod_ant[0.001]) + (0.877 * male[0.299]) + (0.739 * ethnic1[0.109]) + (0.569 * ethnic2[0.116]) + (0.735 * ethnic3[0.422]) + (1.496 * ethnic4[0.481]) + (2.0e-05 * ethnic5[0.973]) + (0.084 * ethnic6[5.4e-08]), glm_warn [False]: nan log10 trans: False | Notes: nan 3194 48070-7 [Hepatitis B virus surface IgG Ab [Presence] in Serum by Immunoassay, glm]: nCase: 358 | nCon: 778, corr p-val: 0.205, uncorr p-val: 0.08, OR: 0.775 | model: dis_status ~ 0.517[2.8e-09] + (0.775 * mod_ant[0.080]) + (0.900 * male[0.424]) + (1.124 * ethnic1[0.924]) + (1.398 * ethnic2[0.117]) + (0.774 * ethnic3[0.755]) + (2.8e-06 * ethnic4[0.981]) + (3.1e-06 * ethnic5[0.973]) + (0.537 * ethnic6[0.268]), glm_warn [False]: nan log10 trans: False | Notes: nan 3197 5195-3 [Hepatitis B virus surface Ag [Presence] in Serum, glm]: nCase: 112512 | nCon: 3323291, corr p-val: 4.50e-12, uncorr p-val: 5.53e-13, OR: 0.793 | model: dis_status ~ 0.105[0.0e+00] + (0.793 * mod_ant[5.5e-13]) + (1.053 * male[1.2e-13]) + (0.410 * sex2[0.218]) + (0.851 * ethnic1[1.6e-17]) + (1.819 * ethnic2[0.0e+00]) + (1.350 * ethnic3[2.3e-189]) + (1.166 * ethnic4[0.002]) + (0.978 * ethnic5[0.835]) + (0.017 * ethnic6[0.0e+00]), glm_warn [False]: nan log10 trans: False | Notes: nan 3198 5196-1 [Hepatitis B virus surface Ag [Presence] in Serum or Plasma by Immunoassay, glm]: nCase: 169017 | nCon: 1304283, corr p-val: 6.12e-12, uncorr p-val: 7.85e-13, OR: 0.801 | model: dis_status ~ 0.118[0.0e+00] + (0.801 * mod_ant[7.9e-13]) + (1.086 * male[7.8e-51]) + (0.163 * sex2[5.8e-13]) + (0.923 * ethnic1[2.7e-07]) + (1.549 * ethnic2[0.0e+00]) + (1.090 * ethnic3[2.5e-22]) + (1.171 * ethnic4[2.3e-04]) + (0.914 * ethnic5[0.189]) + (0.678 * ethnic6[0.0e+00]), glm_warn [False]: nan log10 trans: False | Notes: nan 3200 83100-8 [Hepatitis B virus core IgG+IgM Ab [Presence] in Serum or Plasma by Immunoassay, glm]: nCase: 213 | nCon: 2904, corr p-val: 0.643, uncorr p-val: 0.447, OR: 0.778 | model: dis_status ~ 0.062[7.5e-116] + (0.778 * mod_ant[0.447]) + (1.678 * male[4.0e-04]) + (0.615 * ethnic1[0.309]) + (1.094 * ethnic2[0.650]) + (0.652 * ethnic3[0.125]) + (1.858 * ethnic4[0.322]) + (3.4e-05 * ethnic5[0.975]) + (0.158 * ethnic6[0.002]), glm_warn [False]: nan log10 trans: False | Notes: nan dtype: object	False				False				virus	Hepadnaviridae		Hepatitis B virus
other anaemias	D64	HCV	Core	No	unk	did_not_attempt	0.9653458280487806		0.924		[0.788-1.083]		399	9030						sex, ethnic, same_sex		all		0		dis_status ~ 0.051[8.1e-296] + (0.924 * mod_ant[0.330]) + (0.701 * male[9.0e-04]) + (1.938 * ethnic1[0.009]) + (2.131 * ethnic2[0.014]) + (0.681 * ethnic3[0.402]) + (0.631 * same_sex1[0.235]) + (1.342 * same_sex2[0.054])		0.58	0.61	0.65	0.65	0.48	0.48					68.36	67.42			0.330368069		sex, ethnic, same_sex	sex1 : 9.01e-04, ethnic1 : 9.41e-03, ethnic2 : 1.39e-02, ethnic3 : 4.02e-01, same_sex1 : 2.35e-01, same_sex2 : 5.41e-02	sex1: 0.701 [0.568-0.864], ethnic1: 1.938 [1.176-3.194], ethnic2: 2.131 [1.166-3.893], ethnic3: 0.681 [0.278-1.671], same_sex1: 0.631 [0.295-1.349], same_sex2: 1.342 [0.995-1.811]				0 5012-0 [Hepatitis C virus RNA [Presence] in Specimen by NAA with probe detection, glm]: nCase: 302 | nCon: 3902, corr p-val: 0.113, uncorr p-val: 0.04, OR: 0.724 | model: dis_status ~ 0.108[1.1e-120] + (0.724 * mod_ant[0.040]) + (0.888 * male[0.327]) + (1.9e-07 * sex2[0.954]) + (1.703 * ethnic1[0.200]) + (1.406 * ethnic2[0.081]) + (1.370 * ethnic3[0.283]) + (9.2e-08 * ethnic4[0.992]) + (9.7e-08 * ethnic5[0.994]) + (0.426 * ethnic6[3.5e-04]), glm_warn [True]: log_reg_warn: simpleWarning: glm.fit: fitted probabilities numerically 0 or 1 occurred log10 trans: False | Notes: nan 1 16129-9 [Hepatitis C virus IgG Ab [Presence] in Serum, glm]: nCase: 9132 | nCon: 80784, corr p-val: 0.161, uncorr p-val: 0.061, OR: 0.877 | model: dis_status ~ 0.138[0.0e+00] + (0.877 * mod_ant[0.061]) + (0.942 * male[0.009]) + (0.884 * ethnic1[0.160]) + (0.664 * ethnic2[0.004]) + (0.754 * ethnic3[2.5e-04]) + (1.086 * ethnic4[0.375]) + (0.589 * ethnic5[0.178]) + (0.104 * ethnic6[3.3e-202]), glm_warn [False]: nan log10 trans: False | Notes: nan 2 5010-4 [Hepatitis C virus RNA [Presence] in Blood by NAA with probe detection, firth]: nCase: 134 | nCon: 366, corr p-val: 0.666, uncorr p-val: 0.51, OR: 0.698 | model: dis_status ~ 0.352[7.2e-09] + (0.698 * mod_ant[0.510]) + (1.071 * male[0.746]) + (0.948 * ethnic1[0.974]) + (2.208 * ethnic2[0.046]) + (1.030 * ethnic3[0.904]) + (1.477 * ethnic4[0.572]) + (8.535 * ethnic5[0.151]) + (0.534 * ethnic6[0.114]), glm_warn [False]: nan log10 trans: False | Notes: n=500 | DoF=8 | n iters: full : 5.00e+00, null : 5.00e+00 | Conv at last: LL change : 5.45e-11, max abs score : 2.38e-07, beta change : 1.85e-06 | Log Likes: full : -2.79e+02, null : -2.84e+02 | Method: Penalized ML | control: maxit : 2500, maxhs : 0, maxstep : 5, lconv : 1e-05, gconv : 1e-05, xconv : 1e-05, collapse : TRUE, fit : NR, call : logistf.control(maxit = n_iter) | mod control: tau : 0.5, terms.fit : NULL, call : logistf.mod.control() 3 48576-3 [Hepatitis C virus RNA [Presence] in Specimen by Probe with signal amplification, glm]: nCase: 91 | nCon: 305, corr p-val: 0.735, uncorr p-val: 0.609, OR: 0.881 | model: dis_status ~ 0.241[5.3e-10] + (0.881 * mod_ant[0.609]) + (1.539 * male[0.096]) + (1.270 * ethnic1[0.838]) + (1.409 * ethnic2[0.584]) + (1.002 * ethnic3[0.996]) + (0.443 * ethnic4[0.447]) + (1.3e-06 * ethnic5[0.988]) + (0.984 * ethnic6[0.973]), glm_warn [False]: nan log10 trans: False | Notes: nan dtype: object	3202 13955-0 [Hepatitis C virus Ab [Presence] in Serum or Plasma by Immunoassay, glm]: nCase: 127692 | nCon: 3820103, corr p-val: 1.47e-80, uncorr p-val: 3.92e-82, OR: 1.284 | model: dis_status ~ 0.084[0.0e+00] + (1.284 * mod_ant[3.9e-82]) + (1.064 * male[4.6e-26]) + (6.6e-05 * sex2[0.600]) + (0.928 * ethnic1[3.6e-05]) + (1.515 * ethnic2[0.0e+00]) + (1.078 * ethnic3[3.1e-13]) + (1.383 * ethnic4[5.2e-14]) + (1.047 * ethnic5[0.539]) + (0.036 * ethnic6[0.0e+00]), glm_warn [False]: nan log10 trans: False | Notes: nan 3203 16128-1 [Hepatitis C virus Ab [Presence] in Serum, glm]: nCase: 96725 | nCon: 1037518, corr p-val: 2.20e-98, uncorr p-val: 2.35e-100, OR: 1.297 | model: dis_status ~ 0.087[0.0e+00] + (1.297 * mod_ant[2.3e-100]) + (0.986 * male[0.034]) + (0.362 * sex2[0.024]) + (0.970 * ethnic1[0.204]) + (1.413 * ethnic2[0.0e+00]) + (1.239 * ethnic3[2.7e-60]) + (0.864 * ethnic4[0.050]) + (1.215 * ethnic5[0.112]) + (0.588 * ethnic6[6.2e-273]), glm_warn [False]: nan log10 trans: False | Notes: nan 3205 40726-2 [Hepatitis C virus IgG Ab [Presence] in Serum or Plasma by Immunoassay, glm]: nCase: 656 | nCon: 6884, corr p-val: 0.135, uncorr p-val: 0.049, OR: 1.661 | model: dis_status ~ 0.084[1.0e-234] + (1.661 * mod_ant[0.049]) + (1.256 * male[0.006]) + (4.6e-05 * sex2[0.965]) + (1.134 * ethnic1[0.545]) + (1.249 * ethnic2[0.021]) + (0.767 * ethnic3[0.041]) + (0.902 * ethnic4[0.865]) + (1.465 * ethnic5[0.722]) + (0.596 * ethnic6[0.007]), glm_warn [False]: nan log10 trans: False | Notes: nan 3209 51657-5 [Hepatitis C virus Ab [Presence] in Body fluid, firth]: nCase: 49 | nCon: 553, corr p-val: 0.885, uncorr p-val: 0.813, OR: 1.134 | model: dis_status ~ 0.047[0.0e+00] + (1.134 * mod_ant[0.813]) + (0.567 * male[0.086]) + (0.328 * sex2[0.414]) + (2.076 * ethnic1[0.664]) + (3.098 * ethnic2[0.011]) + (6.661 * ethnic3[0.108]) + (4.274 * ethnic4[0.438]) + (1.577 * ethnic6[0.538]), glm_warn [False]: nan log10 trans: False | Notes: n=602 | DoF=8 | n iters: full : 8.00e+00, null : 6.00e+00 | Conv at last: LL change : 4.26e-13, max abs score : 1.04e-07, beta change : 8.31e-07 | Log Likes: full : -1.59e+02, null : -1.66e+02 | Method: Penalized ML | control: maxit : 2500, maxhs : 0, maxstep : 5, lconv : 1e-05, gconv : 1e-05, xconv : 1e-05, collapse : TRUE, fit : NR, call : logistf.control(maxit = n_iter) | mod control: tau : 0.5, terms.fit : NULL, call : logistf.mod.control() 3210 5199-5 [Hepatitis C virus Ab [Presence] in Serum by Immunoblot, glm]: nCase: 218 | nCon: 1439, corr p-val: 0.055, uncorr p-val: 0.017, OR: 1.497 | model: dis_status ~ 0.132[3.5e-58] + (1.497 * mod_ant[0.017]) + (0.936 * male[0.660]) + (2.508 * ethnic1[0.174]) + (2.014 * ethnic2[5.1e-04]) + (1.718 * ethnic3[0.045]) + (0.813 * ethnic4[0.846]) + (2.8e-05 * ethnic5[0.974]) + (0.392 * ethnic6[1.2e-04]), glm_warn [False]: nan log10 trans: False | Notes: nan 3211 72376-7 [Hepatitis C virus Ab [Presence] in Serum, Plasma or Blood by Rapid immunoassay, glm]: nCase: 545 | nCon: 21285, corr p-val: 3.97e-04, uncorr p-val: 8.50e-05, OR: 1.963 | model: dis_status ~ 0.029[0.0e+00] + (1.963 * mod_ant[8.5e-05]) + (0.555 * male[2.9e-11]) + (5.9e-06 * sex2[0.972]) + (0.665 * ethnic1[0.371]) + (1.683 * ethnic2[2.2e-05]) + (1.401 * ethnic3[8.0e-04]) + (3.843 * ethnic4[1.5e-06]) + (9.0e-06 * ethnic5[0.952]) + (0.736 * ethnic6[0.400]), glm_warn [False]: nan log10 trans: False | Notes: nan dtype: object	False				False				virus	Flaviviridae		Hepacivirus C
other anaemias	D64	HHV-6	IE1A	No	unk	did_not	0.212628465	0.02177333243562096	0.73	0.367	[0.587-0.908]	[0.138-0.778]	399	9030	1191	16587	82192-6	Herpes virus 6 DNA [Presence] in Cerebral spinal fluid by NAA with non-probe detection	firth	sex, bmi, age	sex, age	all	all	0	0	dis_status ~ 0.017[5.3e-13] + (0.730 * mod_ant[0.005]) + (0.679 * male[3.1e-04]) + (1.329 * bmi[0.004]) + (1.163 * age[0.020])	dis_status ~ 0.034[0.0e+00] + (0.367 * mod_ant[0.006]) + (1.106 * male[0.094]) + (0.410 * sex2[0.476]) + (1.167 * age[0.0e+00])	2.23	2.29	0.44	0.44	2.24	2.31	16353	234	1186	5	68.36	67.42	50.45	40.75	0.004725077	0.0064039213045944	sex, bmi, age	sex1 : 3.09e-04, bmi : 4.01e-03, age : 1.95e-02	sex1: 0.679 [0.551-0.838], bmi: 1.329 [1.095-1.614], age: 1.163 [1.025-1.321]	sex1 : 9.37e-02, sex2 : 4.76e-01, age : 0.00e+00	sex1: 1.106 [0.983-1.245], sex2: 0.410 [0.003-3.109], age: 1.167 [1.139-1.196]	n=17778 | DoF=4 | n iters: full : 6.00e+00, null : 5.00e+00 | Conv at last: LL change : 6.37e-12, max abs score : 1.34e-07, beta change : 1.34e-06 | Log Likes: full : -4.27e+03, null : -4.36e+03 | Method: Penalized ML | control: maxit : 2500, maxhs : 0, maxstep : 5, lconv : 1e-05, gconv : 1e-05, xconv : 1e-05, collapse : TRUE, fit : NR, call : logistf.control(maxit = n_iter) | mod control: tau : 0.5, terms.fit : NULL, call : logistf.mod.control()	0 33942-4 [Herpes virus 6 DNA [Presence] in Cerebral spinal fluid by NAA with probe detection, firth]: nCase: 446 | nCon: 4414, corr p-val: 0.374, uncorr p-val: 0.176, OR: 0.459 | model: dis_status ~ 0.041[0.0e+00] + (0.459 * mod_ant[0.176]) + (0.785 * male[0.016]) + (4.219 * sex2[0.431]) + (1.230 * age[0.0e+00]), glm_warn [False]: nan log10 trans: False | Notes: n=4860 | DoF=4 | n iters: full : 6.00e+00, null : 5.00e+00 | Conv at last: LL change : -4.55e-12, max abs score : 5.81e-08, beta change : 3.71e-07 | Log Likes: full : -1.43e+03, null : -1.48e+03 | Method: Penalized ML | control: maxit : 2500, maxhs : 0, maxstep : 5, lconv : 1e-05, gconv : 1e-05, xconv : 1e-05, collapse : TRUE, fit : NR, call : logistf.control(maxit = n_iter) | mod control: tau : 0.5, terms.fit : NULL, call : logistf.mod.control() 1 29495-9 [Herpes virus 6 DNA [Presence] in Specimen by NAA with probe detection, glm]: nCase: 439 | nCon: 2094, corr p-val: 0.882, uncorr p-val: 0.797, OR: 0.955 | model: dis_status ~ 0.136[3.8e-63] + (0.955 * mod_ant[0.797]) + (1.165 * male[0.152]) + (2.5e-05 * sex2[0.974]) + (1.116 * age[4.3e-06]), glm_warn [False]: nan log10 trans: False | Notes: nan dtype: object	3213 33941-6 [Herpes virus 6 DNA [Presence] in Blood by NAA with probe detection, glm]: nCase: 132 | nCon: 489, corr p-val: 0.435, uncorr p-val: 0.242, OR: 1.729 | model: dis_status ~ 0.294[1.3e-10] + (1.729 * mod_ant[0.242]) + (0.715 * male[0.091]) + (1.025 * age[0.583]), glm_warn [False]: nan log10 trans: False | Notes: nan dtype: object	False		0		False		0		virus	Herpesviridae	Betaherpesvirinae	betaherpesvirus 6
other anaemias	D64	HHV-7	U14	No	unk	did_not_attempt	0.9653458280487806		0.936		[0.742-1.181]		399	9030						sex, bmi, age, ethnic, alc		all		0		dis_status ~ 0.017[9.4e-10] + (0.936 * mod_ant[0.577]) + (0.684 * male[5.0e-04]) + (1.284 * bmi[0.012]) + (1.181 * age[0.012]) + (1.749 * ethnic1[0.039]) + (1.992 * ethnic2[0.030]) + (0.664 * ethnic3[0.376]) + (0.972 * alc1[0.919]) + (0.535 * alc2[0.002]) + (0.792 * alc3[0.825])		2.73	2.74	0.45	0.44	2.78	2.78					68.36	67.42			0.576568044		sex, bmi, age, ethnic, alc	sex1 : 4.95e-04, bmi : 1.24e-02, age : 1.16e-02, ethnic1 : 3.89e-02, ethnic2 : 2.99e-02, ethnic3 : 3.76e-01, alc1 : 9.19e-01, alc2 : 1.53e-03, alc3 : 8.25e-01	sex1: 0.684 [0.552-0.847], bmi: 1.284 [1.056-1.562], age: 1.181 [1.038-1.344], ethnic1: 1.749 [1.029-2.973], ethnic2: 1.992 [1.069-3.709], ethnic3: 0.664 [0.268-1.643], alc1: 0.972 [0.557-1.695], alc2: 0.535 [0.364-0.788], alc3: 0.792 [0.10-6.273]						False				False				virus	Herpesviridae	Betaherpesvirinae	betaherpesvirus 7
other anaemias	D64	HIV	gag	No	Tier 2	did_not_attempt	0.861410772		0.881		[0.729-1.064]		399	9030						sex, bmi, ethnic, same_sex		all		0		dis_status ~ 0.028[3.1e-29] + (0.881 * mod_ant[0.189]) + (0.682 * male[3.6e-04]) + (1.329 * bmi[0.004]) + (1.989 * ethnic1[0.007]) + (2.026 * ethnic2[0.022]) + (0.692 * ethnic3[0.421]) + (0.628 * same_sex1[0.230]) + (1.339 * same_sex2[0.056])		1.72	1.75	0.52	0.53	1.71	1.74					68.36	67.42			0.189244703		sex, bmi, ethnic, same_sex	sex1 : 3.63e-04, bmi : 3.91e-03, ethnic1 : 7.02e-03, ethnic2 : 2.24e-02, ethnic3 : 4.21e-01, same_sex1 : 2.30e-01, same_sex2 : 5.64e-02	sex1: 0.682 [0.553-0.842], bmi: 1.329 [1.095-1.612], ethnic1: 1.989 [1.206-3.278], ethnic2: 2.026 [1.105-3.714], ethnic3: 0.692 [0.282-1.697], same_sex1: 0.628 [0.294-1.343], same_sex2: 1.339 [0.992-1.807]				0 25835-0 [HIV 1 RNA [Presence] in Serum or Plasma by NAA with probe detection, glm]: nCase: 1014 | nCon: 14292, corr p-val: 0.175, uncorr p-val: 0.068, OR: 0.846 | model: dis_status ~ 0.075[0.0e+00] + (0.846 * mod_ant[0.068]) + (0.852 * male[0.016]) + (6.6e-06 * sex2[0.968]) + (0.987 * ethnic1[0.954]) + (1.310 * ethnic2[2.7e-04]) + (0.946 * ethnic3[0.594]) + (0.792 * ethnic4[0.652]) + (7.2e-06 * ethnic5[0.949]) + (0.712 * ethnic6[0.019]), glm_warn [False]: nan log10 trans: False | Notes: nan 1 9660-2 [HIV 1 gp160 Ab [Presence] in Serum by Immunoblot, glm]: nCase: 85 | nCon: 1079, corr p-val: 0.217, uncorr p-val: 0.086, OR: 0.655 | model: dis_status ~ 0.111[4.5e-26] + (0.655 * mod_ant[0.086]) + (0.728 * male[0.170]) + (8.5e-07 * ethnic1[0.979]) + (1.564 * ethnic2[0.064]) + (0.403 * ethnic3[0.061]) + (7.5e-07 * ethnic4[0.992]) + (5.8e-07 * ethnic5[0.995]) + (0.257 * ethnic6[0.064]), glm_warn [False]: nan log10 trans: False | Notes: nan 2 9662-8 [HIV 1 gp41 Ab [Presence] in Serum by Immunoblot, glm]: nCase: 74 | nCon: 516, corr p-val: 0.272, uncorr p-val: 0.112, OR: 0.648 | model: dis_status ~ 0.200[3.6e-12] + (0.648 * mod_ant[0.112]) + (0.688 * male[0.146]) + (4.7e-07 * ethnic1[0.987]) + (1.302 * ethnic2[0.326]) + (1.222 * ethnic3[0.727]) + (3.2e-07 * ethnic4[0.995]) + (3.2e-07 * ethnic5[0.995]) + (0.219 * ethnic6[0.142]), glm_warn [False]: nan log10 trans: False | Notes: nan 3 14092-1 [HIV 1 Ab [Presence] in Serum by Immunofluorescence, firth]: nCase: 45 | nCon: 262, corr p-val: 0.295, uncorr p-val: 0.129, OR: 0.384 | model: dis_status ~ 0.171[1.1e-16] + (0.384 * mod_ant[0.129]) + (1.056 * male[0.867]) + (0.838 * ethnic1[0.906]) + (2.806 * ethnic2[0.019]) + (0.424 * ethnic3[0.270]) + (1.851 * ethnic4[0.724]) + (1.092 * ethnic6[0.886]), glm_warn [False]: nan log10 trans: False | Notes: n=307 | DoF=7 | n iters: full : 7.00e+00, null : 5.00e+00 | Conv at last: LL change : 6.11e-13, max abs score : 4.72e-08, beta change : 7.03e-07 | Log Likes: full : -1.20e+02, null : -1.24e+02 | Method: Penalized ML | control: maxit : 2500, maxhs : 0, maxstep : 5, lconv : 1e-05, gconv : 1e-05, xconv : 1e-05, collapse : TRUE, fit : NR, call : logistf.control(maxit = n_iter) | mod control: tau : 0.5, terms.fit : NULL, call : logistf.mod.control() 4 9661-0 [HIV 1 gp120 Ab [Presence] in Serum by Immunoblot, glm]: nCase: 83 | nCon: 1081, corr p-val: 0.332, uncorr p-val: 0.151, OR: 0.697 | model: dis_status ~ 0.110[3.1e-26] + (0.697 * mod_ant[0.151]) + (0.716 * male[0.156]) + (8.0e-07 * ethnic1[0.979]) + (1.455 * ethnic2[0.123]) + (0.387 * ethnic3[0.051]) + (6.5e-07 * ethnic4[0.992]) + (5.8e-07 * ethnic5[0.995]) + (0.254 * ethnic6[0.062]), glm_warn [False]: nan log10 trans: False | Notes: nan 5 9666-9 [HIV 1 p31 Ab [Presence] in Serum by Immunoblot, glm]: nCase: 86 | nCon: 1069, corr p-val: 0.435, uncorr p-val: 0.238, OR: 0.75 | model: dis_status ~ 0.113[2.7e-26] + (0.750 * mod_ant[0.238]) + (0.729 * male[0.171]) + (7.7e-07 * ethnic1[0.978]) + (1.434 * ethnic2[0.133]) + (0.369 * ethnic3[0.039]) + (6.8e-07 * ethnic4[0.992]) + (5.7e-07 * ethnic5[0.995]) + (0.236 * ethnic6[0.049]), glm_warn [False]: nan log10 trans: False | Notes: nan 6 9668-5 [HIV 1 p55 Ab [Presence] in Serum by Immunoblot, glm]: nCase: 83 | nCon: 1073, corr p-val: 0.552, uncorr p-val: 0.331, OR: 0.784 | model: dis_status ~ 0.098[6.4e-28] + (0.784 * mod_ant[0.331]) + (0.781 * male[0.294]) + (0.643 * ethnic1[0.672]) + (1.499 * ethnic2[0.099]) + (0.400 * ethnic3[0.059]) + (1.9e-06 * ethnic4[0.987]) + (1.8e-06 * ethnic5[0.993]) + (0.257 * ethnic6[0.064]), glm_warn [False]: nan log10 trans: False | Notes: nan 7 12856-1 [HIV 1 p65 Ab [Presence] in Serum by Immunoblot, glm]: nCase: 83 | nCon: 1067, corr p-val: 0.562, uncorr p-val: 0.352, OR: 0.79 | model: dis_status ~ 0.109[5.8e-27] + (0.790 * mod_ant[0.352]) + (0.680 * male[0.102]) + (8.2e-07 * ethnic1[0.979]) + (1.456 * ethnic2[0.126]) + (0.378 * ethnic3[0.045]) + (6.3e-07 * ethnic4[0.992]) + (5.9e-07 * ethnic5[0.995]) + (0.249 * ethnic6[0.058]), glm_warn [False]: nan log10 trans: False | Notes: nan 8 12859-5 [HIV 1 p18 Ab [Presence] in Serum by Immunoblot, glm]: nCase: 572 | nCon: 3525, corr p-val: 0.562, uncorr p-val: 0.355, OR: 0.9 | model: dis_status ~ 0.182[1.1e-151] + (0.900 * mod_ant[0.355]) + (0.831 * male[0.044]) + (7.2e-06 * sex2[0.989]) + (1.120 * ethnic1[0.836]) + (1.175 * ethnic2[0.278]) + (1.691 * ethnic3[0.086]) + (2.7e-06 * ethnic4[0.980]) + (2.8e-06 * ethnic5[0.977]) + (0.359 * ethnic6[0.001]), glm_warn [False]: nan log10 trans: False | Notes: nan 9 7917-8 [HIV 1 Ab [Presence] in Serum, glm]: nCase: 1742 | nCon: 24220, corr p-val: 0.645, uncorr p-val: 0.463, OR: 0.75 | model: dis_status ~ 0.120[0.0e+00] + (0.750 * mod_ant[0.463]) + (0.947 * male[0.357]) + (9.0e-05 * sex2[0.932]) + (0.995 * ethnic1[0.973]) + (0.360 * ethnic2[7.1e-31]) + (0.637 * ethnic3[2.4e-04]) + (0.605 * ethnic4[0.200]) + (0.165 * ethnic5[0.075]) + (0.118 * ethnic6[2.0e-96]), glm_warn [False]: nan log10 trans: False | Notes: nan 10 9821-0 [HIV 1 p24 Ag [Presence] in Serum, firth]: nCase: 388 | nCon: 4489, corr p-val: 0.645, uncorr p-val: 0.478, OR: 0.573 | model: dis_status ~ 0.107[0.0e+00] + (0.573 * mod_ant[0.478]) + (0.686 * male[6.5e-04]) + (2.630 * sex2[0.581]) + (1.474 * ethnic1[0.140]) + (2.002 * ethnic2[1.5e-06]) + (0.898 * ethnic3[0.625]) + (1.456 * ethnic4[0.681]) + (0.902 * ethnic5[0.943]) + (0.412 * ethnic6[6.6e-09]), glm_warn [False]: nan log10 trans: False | Notes: n=4877 | DoF=9 | n iters: full : 8.00e+00, null : 6.00e+00 | Conv at last: LL change : 2.27e-13, max abs score : 4.70e-09, beta change : 1.79e-07 | Log Likes: full : -1.30e+03, null : -1.34e+03 | Method: Penalized ML | control: maxit : 2500, maxhs : 0, maxstep : 5, lconv : 1e-05, gconv : 1e-05, xconv : 1e-05, collapse : TRUE, fit : NR, call : logistf.control(maxit = n_iter) | mod control: tau : 0.5, terms.fit : NULL, call : logistf.mod.control() dtype: object	3220 18396-2 [HIV 1 p24 Ag [Presence] in Serum or Plasma by Immunoassay, glm]: nCase: 5753 | nCon: 81163, corr p-val: 4.66e-03, uncorr p-val: 1.15e-03, OR: 1.988 | model: dis_status ~ 0.077[0.0e+00] + (1.988 * mod_ant[0.001]) + (0.571 * male[1.3e-72]) + (1.2e-04 * sex2[0.903]) + (1.990 * ethnic1[4.4e-07]) + (1.677 * ethnic2[5.1e-21]) + (1.418 * ethnic3[3.2e-20]) + (2.175 * ethnic4[2.4e-04]) + (2.517 * ethnic5[6.2e-05]) + (0.999 * ethnic6[0.977]), glm_warn [False]: nan log10 trans: False | Notes: nan 3221 24012-7 [HIV 1 Ag [Presence] in Serum, glm]: nCase: 2579 | nCon: 29525, corr p-val: 0.374, uncorr p-val: 0.174, OR: 1.698 | model: dis_status ~ 0.117[0.0e+00] + (1.698 * mod_ant[0.174]) + (0.564 * male[1.9e-35]) + (3.5e-04 * sex2[0.947]) + (1.161 * ethnic1[0.205]) + (1.767 * ethnic2[1.4e-33]) + (0.631 * ethnic3[6.1e-10]) + (1.493 * ethnic4[0.180]) + (0.973 * ethnic5[0.964]) + (0.102 * ethnic6[1.6e-53]), glm_warn [False]: nan log10 trans: False | Notes: nan 3223 29893-5 [HIV 1 Ab [Presence] in Serum or Plasma by Immunoassay, glm]: nCase: 6947 | nCon: 82983, corr p-val: 0.272, uncorr p-val: 0.114, OR: 1.093 | model: dis_status ~ 0.080[0.0e+00] + (1.093 * mod_ant[0.114]) + (0.649 * male[3.7e-54]) + (4.5e-05 * sex2[0.853]) + (1.561 * ethnic1[5.6e-04]) + (2.556 * ethnic2[4.8e-121]) + (1.671 * ethnic3[1.2e-51]) + (2.225 * ethnic4[7.6e-07]) + (1.252 * ethnic5[0.630]) + (0.882 * ethnic6[0.019]), glm_warn [False]: nan log10 trans: False | Notes: nan 3224 44871-2 [HIV 1 proviral DNA [Presence] in Blood by NAA with probe detection, glm]: nCase: 97 | nCon: 1188, corr p-val: 0.14, uncorr p-val: 0.052, OR: 1.998 | model: dis_status ~ 0.144[1.4e-18] + (1.998 * mod_ant[0.052]) + (0.946 * male[0.802]) + (1.5e-05 * sex2[0.990]) + (0.691 * ethnic1[0.628]) + (0.459 * ethnic2[7.1e-04]) + (0.220 * ethnic3[0.005]) + (1.817 * ethnic4[0.598]) + (3.5e-06 * ethnic5[0.984]) + (0.221 * ethnic6[0.014]), glm_warn [False]: nan log10 trans: False | Notes: nan 3225 48023-6 [HIV 1 proviral DNA [Presence] in Serum or Plasma by NAA with probe detection, glm]: nCase: 65 | nCon: 665, corr p-val: 0.104, uncorr p-val: 0.036, OR: 2.156 | model: dis_status ~ 0.135[5.8e-10] + (2.156 * mod_ant[0.036]) + (0.967 * male[0.902]) + (5.5e-07 * sex2[0.993]) + (4.8e-07 * ethnic1[0.986]) + (0.733 * ethnic2[0.336]) + (0.495 * ethnic3[0.190]) + (3.2e-07 * ethnic4[0.993]) + (0.252 * ethnic6[0.017]), glm_warn [False]: nan log10 trans: False | Notes: nan 3226 49905-3 [HIV 1 Ab [Presence] in Specimen by Rapid immunoassay, firth]: nCase: 49 | nCon: 269, corr p-val: 0.89, uncorr p-val: 0.828, OR: 1.432 | model: dis_status ~ 0.077[1.3e-05] + (1.432 * mod_ant[0.828]) + (0.748 * male[0.489]) + (1.000 * sex2[1.000]) + (2.711 * ethnic2[0.179]) + (21.659 * ethnic3[0.015]) + (1.181 * ethnic6[0.923]), glm_warn [False]: nan log10 trans: False | Notes: n=318 | DoF=6 | n iters: full : 7.00e+00, null : 5.00e+00 | Conv at last: LL change : 4.52e-11, max abs score : 4.08e-07, beta change : 7.18e-06 | Log Likes: full : -1.31e+02, null : -1.35e+02 | Method: Penalized ML | control: maxit : 2500, maxhs : 0, maxstep : 5, lconv : 1e-05, gconv : 1e-05, xconv : 1e-05, collapse : TRUE, fit : NR, call : logistf.control(maxit = n_iter) | mod control: tau : 0.5, terms.fit : NULL, call : logistf.mod.control() 3227 5017-9 [HIV 1 RNA [Presence] in Blood by NAA with probe detection, glm]: nCase: 370 | nCon: 2723, corr p-val: 0.29, uncorr p-val: 0.126, OR: 1.686 | model: dis_status ~ 0.149[2.0e-73] + (1.686 * mod_ant[0.126]) + (0.902 * male[0.360]) + (8.0e-06 * sex2[0.969]) + (0.192 * ethnic1[0.105]) + (1.039 * ethnic2[0.766]) + (0.920 * ethnic3[0.650]) + (1.062 * ethnic4[0.924]) + (1.369 * ethnic5[0.775]) + (0.699 * ethnic6[0.085]), glm_warn [False]: nan log10 trans: False | Notes: nan 3228 5221-7 [HIV 1 Ab [Presence] in Serum or Plasma by Immunoblot, glm]: nCase: 735 | nCon: 5274, corr p-val: 0.968, uncorr p-val: 0.962, OR: 1.004 | model: dis_status ~ 0.167[1.6e-105] + (1.004 * mod_ant[0.962]) + (0.695 * male[2.1e-05]) + (1.5e-05 * sex2[0.973]) + (1.390 * ethnic1[0.273]) + (1.398 * ethnic2[0.001]) + (1.061 * ethnic3[0.579]) + (1.822 * ethnic4[0.194]) + (2.1e-05 * ethnic5[0.974]) + (0.334 * ethnic6[1.7e-07]), glm_warn [False]: nan log10 trans: False | Notes: nan 3229 5222-5 [HIV 1 Ag [Presence] in Serum or Plasma by Immunoassay, firth]: nCase: 24 | nCon: 378, corr p-val: 0.713, uncorr p-val: 0.572, OR: 2.857 | model: dis_status ~ 0.049[0.0e+00] + (2.857 * mod_ant[0.572]) + (3.336 * male[0.008]) + (2.936 * ethnic1[0.541]) + (0.719 * ethnic2[0.517]) + (0.878 * ethnic3[0.863]) + (20.554 * ethnic4[0.026]) + (0.291 * ethnic6[0.308]), glm_warn [False]: nan log10 trans: False | Notes: n=402 | DoF=7 | n iters: full : 8.00e+00, null : 6.00e+00 | Conv at last: LL change : 5.30e-12, max abs score : 2.62e-07, beta change : 1.69e-06 | Log Likes: full : -8.30e+01, null : -9.06e+01 | Method: Penalized ML | control: maxit : 2500, maxhs : 0, maxstep : 5, lconv : 1e-05, gconv : 1e-05, xconv : 1e-05, collapse : TRUE, fit : NR, call : logistf.control(maxit = n_iter) | mod control: tau : 0.5, terms.fit : NULL, call : logistf.mod.control() 3235 9664-4 [HIV 1 p24 Ab [Presence] in Serum by Immunoblot, glm]: nCase: 281 | nCon: 6322, corr p-val: 0.272, uncorr p-val: 0.115, OR: 1.239 | model: dis_status ~ 0.045[4.8e-124] + (1.239 * mod_ant[0.115]) + (0.780 * male[0.049]) + (2.840 * sex2[0.060]) + (0.637 * ethnic1[0.293]) + (1.565 * ethnic2[0.002]) + (0.747 * ethnic3[0.105]) + (4.1e-06 * ethnic4[0.968]) + (3.9e-06 * ethnic5[0.993]) + (0.697 * ethnic6[0.147]), glm_warn [False]: nan log10 trans: False | Notes: nan dtype: object	False				False				virus	Retroviridae		Lentivirus
other anaemias	D64	HPV-16	L1	No	unk	did_not_attempt	0.9653458280487806		0.961		[0.776-1.189]		399	9030						age, ethnic, num_in_house		all		0		dis_status ~ 0.021[3.1e-12] + (0.961 * mod_ant[0.712]) + (1.157 * age[0.045]) + (2.274 * ethnic1[0.002]) + (2.312 * ethnic2[0.008]) + (0.638 * ethnic3[0.335]) + (0.783 * num_in_house2[0.069]) + (0.753 * num_in_house3[0.106]) + (0.822 * num_in_house4[0.306]) + (0.508 * num_in_house5[0.026]) + (2.769 * num_in_house6[0.008])		1.56	1.57	0.47	0.47	1.59	1.6					68.36	67.42			0.712152609		age, ethnic, num_in_house, same_sex	age : 4.54e-02, ethnic1 : 1.60e-03, ethnic2 : 7.52e-03, ethnic3 : 3.35e-01, num_in_house2 : 6.86e-02, num_in_house3 : 1.06e-01, num_in_house4 : 3.06e-01, num_in_house5 : 2.60e-02, num_in_house6 : 8.04e-03	age: 1.157 [1.003-1.334], ethnic1: 2.274 [1.365-3.788], ethnic2: 2.312 [1.251-4.274], ethnic3: 0.638 [0.256-1.589], num_in_house2: 0.783 [0.602-1.019], num_in_house3: 0.753 [0.533-1.063], num_in_house4: 0.822 [0.565-1.196], num_in_house5: 0.508 [0.28-0.922], num_in_house6: 2.769 [1.304-5.881]				0 77399-4 [Human papilloma virus 16 DNA [Presence] in Cervix by NAA with probe detection, glm]: nCase: 664 | nCon: 19801, corr p-val: 0.607, uncorr p-val: 0.412, OR: 0.777 | model: dis_status ~ 0.027[3.7e-103] + (0.777 * mod_ant[0.412]) + (1.025 * age[0.479]) + (1.457 * ethnic1[0.025]) + (1.185 * ethnic2[0.127]) + (1.521 * ethnic3[2.1e-04]) + (1.661 * ethnic4[0.271]) + (2.288 * ethnic5[0.111]) + (0.924 * ethnic6[0.668]), glm_warn [False]: nan log10 trans: False | Notes: nan 1 82675-0 [Human papilloma virus 16+18+31+33+35+39+45+51+52+56+58+59+66+68 DNA [Presence] in Cervix by NAA with probe detection, glm]: nCase: 672 | nCon: 18607, corr p-val: 0.886, uncorr p-val: 0.82, OR: 0.972 | model: dis_status ~ 0.035[1.3e-87] + (0.972 * mod_ant[0.820]) + (0.978 * age[0.529]) + (1.371 * ethnic1[0.050]) + (1.688 * ethnic2[1.8e-05]) + (1.397 * ethnic3[0.003]) + (1.573 * ethnic4[0.326]) + (1.566 * ethnic5[0.450]) + (1.330 * ethnic6[0.096]), glm_warn [False]: nan log10 trans: False | Notes: nan dtype: object	3239 17399-7 [Human papilloma virus 16 Ag [Presence] in Specimen, glm]: nCase: 1466 | nCon: 31220, corr p-val: 0.014, uncorr p-val: 3.81e-03, OR: 1.662 | model: dis_status ~ 0.016[3.2e-295] + (1.662 * mod_ant[0.004]) + (1.220 * age[4.1e-21]) + (0.482 * ethnic1[0.470]) + (1.313 * ethnic2[0.209]) + (1.868 * ethnic3[2.7e-19]) + (2.110 * ethnic4[0.060]) + (2.324 * ethnic5[0.255]) + (0.883 * ethnic6[0.317]), glm_warn [False]: nan log10 trans: False | Notes: nan 3241 30167-1 [Human papilloma virus 16+18+31+33+35+39+45+51+52+56+58+59+68 DNA [Presence] in Cervix by Probe with signal amplification, glm]: nCase: 28822 | nCon: 462439, corr p-val: 1.32e-03, uncorr p-val: 2.96e-04, OR: 1.071 | model: dis_status ~ 0.023[0.0e+00] + (1.071 * mod_ant[3.0e-04]) + (1.152 * age[3.1e-183]) + (1.218 * ethnic1[1.3e-07]) + (2.438 * ethnic2[0.0e+00]) + (1.640 * ethnic3[6.9e-148]) + (1.580 * ethnic4[2.6e-04]) + (0.728 * ethnic5[0.066]) + (0.646 * ethnic6[2.3e-46]), glm_warn [False]: nan log10 trans: False | Notes: nan 3242 49896-4 [Human papilloma virus 16+18+31+33+35+39+45+51+52+56+58+59+68 DNA [Presence] in Specimen by NAA with probe detection, glm]: nCase: 13893 | nCon: 126970, corr p-val: 7.26e-05, uncorr p-val: 1.44e-05, OR: 1.142 | model: dis_status ~ 0.046[0.0e+00] + (1.142 * mod_ant[1.4e-05]) + (1.122 * age[1.7e-61]) + (1.251 * ethnic1[4.9e-06]) + (2.875 * ethnic2[0.0e+00]) + (1.246 * ethnic3[5.1e-11]) + (1.840 * ethnic4[6.2e-06]) + (1.381 * ethnic5[0.253]) + (0.833 * ethnic6[4.1e-05]), glm_warn [False]: nan log10 trans: False | Notes: nan 3243 59263-4 [Human papilloma virus 16 DNA [Presence] in Cervix by Probe with signal amplification, glm]: nCase: 1509 | nCon: 48484, corr p-val: 0.435, uncorr p-val: 0.239, OR: 1.152 | model: dis_status ~ 0.011[0.0e+00] + (1.152 * mod_ant[0.239]) + (1.134 * age[4.8e-09]) + (1.764 * ethnic1[1.8e-04]) + (3.577 * ethnic2[1.3e-107]) + (1.653 * ethnic3[8.9e-05]) + (2.613 * ethnic4[0.062]) + (0.517 * ethnic5[0.510]) + (1.030 * ethnic6[0.774]), glm_warn [False]: nan log10 trans: False | Notes: nan 3244 59420-0 [Human papilloma virus 16+18+31+33+35+39+45+51+52+56+58+59+66+68 DNA [Presence] in Cervix by Probe with signal amplification, glm]: nCase: 8360 | nCon: 182078, corr p-val: 7.34e-17, uncorr p-val: 7.07e-18, OR: 1.373 | model: dis_status ~ 0.014[0.0e+00] + (1.373 * mod_ant[7.1e-18]) + (1.225 * age[1.6e-106]) + (0.970 * ethnic1[0.597]) + (1.900 * ethnic2[1.0e-115]) + (1.633 * ethnic3[1.0e-57]) + (1.536 * ethnic4[0.009]) + (1.185 * ethnic5[0.583]) + (0.689 * ethnic6[2.2e-11]), glm_warn [False]: nan log10 trans: False | Notes: nan 3245 61372-9 [Human papilloma virus 16 DNA [Presence] in Specimen by NAA with probe detection, glm]: nCase: 21369 | nCon: 216828, corr p-val: 1.16e-14, uncorr p-val: 1.24e-15, OR: 1.473 | model: dis_status ~ 0.039[0.0e+00] + (1.473 * mod_ant[1.2e-15]) + (1.141 * age[5.7e-116]) + (1.311 * ethnic1[3.4e-12]) + (2.650 * ethnic2[0.0e+00]) + (1.606 * ethnic3[5.5e-53]) + (1.521 * ethnic4[0.004]) + (1.062 * ethnic5[0.829]) + (0.889 * ethnic6[4.5e-04]), glm_warn [False]: nan log10 trans: False | Notes: nan 3246 70061-7 [Human papilloma virus 16 and 18 DNA [Presence] in Specimen by NAA with probe detection, glm]: nCase: 592 | nCon: 36324, corr p-val: 0.521, uncorr p-val: 0.306, OR: 1.137 | model: dis_status ~ 0.004[1.2e-162] + (1.137 * mod_ant[0.306]) + (1.256 * age[2.2e-10]) + (1.263 * ethnic1[0.357]) + (2.045 * ethnic2[6.9e-16]) + (1.336 * ethnic3[0.190]) + (1.572 * ethnic4[0.655]) + (1.081 * ethnic5[0.878]) + (0.192 * ethnic6[8.1e-09]), glm_warn [False]: nan log10 trans: False | Notes: nan 3248 82456-5 [Human papilloma virus 16 E6+E7 mRNA [Presence] in Cervix by NAA with probe detection, firth]: nCase: 21 | nCon: 1070, corr p-val: 0.955, uncorr p-val: 0.934, OR: 1.059 | model: dis_status ~ 0.004[6.9e-12] + (1.059 * mod_ant[0.934]) + (1.381 * age[0.045]) + (2.270 * ethnic1[0.620]) + (1.921 * ethnic2[0.139]) + (0.675 * ethnic3[0.777]) + (6.110 * ethnic4[0.339]) + (26.270 * ethnic5[0.144]) + (1.130 * ethnic6[0.935]), glm_warn [False]: nan log10 trans: False | Notes: n=1091 | DoF=8 | n iters: full : 9.00e+00, null : 6.00e+00 | Conv at last: LL change : 1.46e-11, max abs score : 2.88e-06, beta change : 3.60e-06 | Log Likes: full : -9.87e+01, null : -1.03e+02 | Method: Penalized ML | control: maxit : 2500, maxhs : 0, maxstep : 5, lconv : 1e-05, gconv : 1e-05, xconv : 1e-05, collapse : TRUE, fit : NR, call : logistf.control(maxit = n_iter) | mod control: tau : 0.5, terms.fit : NULL, call : logistf.mod.control() dtype: object	False				False				virus	Papillomaviridae		Alphapapillomavirus 9
other anaemias	D64	HPV-18	L1	No	unk	did_not_attempt	0.861410772		0.866		[0.697-1.075]		399	9030						bmi, ethnic, num_in_house		all		0		dis_status ~ 0.033[3.7e-23] + (0.866 * mod_ant[0.191]) + (1.284 * bmi[0.013]) + (2.337 * ethnic1[0.001]) + (2.091 * ethnic2[0.018]) + (0.628 * ethnic3[0.317]) + (0.801 * num_in_house2[0.098]) + (0.713 * num_in_house3[0.051]) + (0.738 * num_in_house4[0.095]) + (0.457 * num_in_house5[0.009]) + (2.791 * num_in_house6[0.008])		1.51	1.53	0.44	0.45	1.56	1.58					68.36	67.42			0.191424616		bmi, ethnic, num_in_house	bmi : 1.29e-02, ethnic1 : 1.16e-03, ethnic2 : 1.81e-02, ethnic3 : 3.17e-01, num_in_house2 : 9.81e-02, num_in_house3 : 5.10e-02, num_in_house4 : 9.50e-02, num_in_house5 : 8.75e-03, num_in_house6 : 7.67e-03	bmi: 1.284 [1.054-1.564], ethnic1: 2.337 [1.40-3.900], ethnic2: 2.091 [1.134-3.856], ethnic3: 0.628 [0.252-1.562], num_in_house2: 0.801 [0.617-1.042], num_in_house3: 0.713 [0.507-1.001], num_in_house4: 0.738 [0.517-1.054], num_in_house5: 0.457 [0.254-0.820], num_in_house6: 2.791 [1.312-5.934]				0 30167-1 [Human papilloma virus 16+18+31+33+35+39+45+51+52+56+58+59+68 DNA [Presence] in Cervix by Probe with signal amplification, glm]: nCase: 28861 | nCon: 462691, corr p-val: 0.426, uncorr p-val: 0.227, OR: 0.978 | model: dis_status ~ 0.047[0.0e+00] + (0.978 * mod_ant[0.227]) + (1.175 * ethnic1[1.5e-05]) + (2.379 * ethnic2[0.0e+00]) + (1.518 * ethnic3[2.1e-108]) + (1.536 * ethnic4[6.0e-04]) + (0.719 * ethnic5[0.056]) + (0.622 * ethnic6[1.9e-54]), glm_warn [False]: nan log10 trans: False | Notes: nan 1 21440-3 [Human papilloma virus 16+18+31+33+35+45+51+52+56 DNA [Presence] in Cervix by Probe, glm]: nCase: 97 | nCon: 1264, corr p-val: 0.484, uncorr p-val: 0.282, OR: 0.787 | model: dis_status ~ 0.076[2.0e-65] + (0.787 * mod_ant[0.282]) + (0.874 * ethnic1[0.856]) + (3.168 * ethnic2[0.002]) + (1.239 * ethnic3[0.433]) + (1.556 * ethnic4[0.677]) + (2.5e-06 * ethnic5[0.981]) + (0.681 * ethnic6[0.526]), glm_warn [False]: nan log10 trans: False | Notes: nan 2 17401-1 [Human papilloma virus 18 Ag [Presence] in Specimen, glm]: nCase: 1470 | nCon: 31220, corr p-val: 0.684, uncorr p-val: 0.541, OR: 0.79 | model: dis_status ~ 0.044[0.0e+00] + (0.790 * mod_ant[0.541]) + (0.449 * ethnic1[0.428]) + (1.168 * ethnic2[0.473]) + (1.712 * ethnic3[5.2e-15]) + (2.031 * ethnic4[0.073]) + (2.083 * ethnic5[0.321]) + (0.816 * ethnic6[0.101]), glm_warn [False]: nan log10 trans: False | Notes: nan 3 82675-0 [Human papilloma virus 16+18+31+33+35+39+45+51+52+56+58+59+66+68 DNA [Presence] in Cervix by NAA with probe detection, glm]: nCase: 672 | nCon: 18610, corr p-val: 0.917, uncorr p-val: 0.883, OR: 0.982 | model: dis_status ~ 0.031[0.0e+00] + (0.982 * mod_ant[0.883]) + (1.377 * ethnic1[0.046]) + (1.686 * ethnic2[1.9e-05]) + (1.401 * ethnic3[0.003]) + (1.583 * ethnic4[0.319]) + (1.574 * ethnic5[0.445]) + (1.334 * ethnic6[0.092]), glm_warn [False]: nan log10 trans: False | Notes: nan dtype: object	3253 49896-4 [Human papilloma virus 16+18+31+33+35+39+45+51+52+56+58+59+68 DNA [Presence] in Specimen by NAA with probe detection, glm]: nCase: 14001 | nCon: 127343, corr p-val: 0.394, uncorr p-val: 0.2, OR: 1.039 | model: dis_status ~ 0.088[0.0e+00] + (1.039 * mod_ant[0.200]) + (1.175 * ethnic1[9.5e-04]) + (2.738 * ethnic2[0.0e+00]) + (1.168 * ethnic3[2.9e-06]) + (1.702 * ethnic4[7.8e-05]) + (1.246 * ethnic5[0.435]) + (0.802 * ethnic6[7.2e-07]), glm_warn [False]: nan log10 trans: False | Notes: nan 3254 59264-2 [Human papilloma virus 18 DNA [Presence] in Cervix by Probe with signal amplification, glm]: nCase: 1154 | nCon: 39379, corr p-val: 0.563, uncorr p-val: 0.369, OR: 1.184 | model: dis_status ~ 0.019[0.0e+00] + (1.184 * mod_ant[0.369]) + (1.837 * ethnic1[2.9e-04]) + (3.396 * ethnic2[1.5e-76]) + (1.983 * ethnic3[1.4e-06]) + (3.656 * ethnic4[0.013]) + (0.567 * ethnic5[0.573]) + (0.942 * ethnic6[0.605]), glm_warn [False]: nan log10 trans: False | Notes: nan 3255 59420-0 [Human papilloma virus 16+18+31+33+35+39+45+51+52+56+58+59+66+68 DNA [Presence] in Cervix by Probe with signal amplification, glm]: nCase: 8365 | nCon: 182102, corr p-val: 1.05e-06, uncorr p-val: 1.90e-07, OR: 1.208 | model: dis_status ~ 0.038[0.0e+00] + (1.208 * mod_ant[1.9e-07]) + (0.920 * ethnic1[0.148]) + (1.807 * ethnic2[8.5e-100]) + (1.494 * ethnic3[3.6e-40]) + (1.448 * ethnic4[0.023]) + (1.103 * ethnic5[0.752]) + (0.642 * ethnic6[1.3e-15]), glm_warn [False]: nan log10 trans: False | Notes: nan 3256 61373-7 [Human papilloma virus 18 DNA [Presence] in Specimen by NAA with probe detection, glm]: nCase: 25734 | nCon: 284911, corr p-val: 0.015, uncorr p-val: 4.34e-03, OR: 1.225 | model: dis_status ~ 0.071[0.0e+00] + (1.225 * mod_ant[0.004]) + (1.343 * ethnic1[8.3e-16]) + (2.749 * ethnic2[0.0e+00]) + (1.583 * ethnic3[1.4e-52]) + (1.607 * ethnic4[9.9e-04]) + (1.078 * ethnic5[0.773]) + (0.901 * ethnic6[8.2e-04]), glm_warn [False]: nan log10 trans: False | Notes: nan 3257 70061-7 [Human papilloma virus 16 and 18 DNA [Presence] in Specimen by NAA with probe detection, glm]: nCase: 592 | nCon: 36329, corr p-val: 0.907, uncorr p-val: 0.859, OR: 1.022 | model: dis_status ~ 0.014[0.0e+00] + (1.022 * mod_ant[0.859]) + (1.227 * ethnic1[0.419]) + (1.975 * ethnic2[1.4e-14]) + (1.223 * ethnic3[0.360]) + (1.460 * ethnic4[0.708]) + (1.060 * ethnic5[0.908]) + (0.174 * ethnic6[8.9e-10]), glm_warn [False]: nan log10 trans: False | Notes: nan 3259 77400-0 [Human papilloma virus 18 DNA [Presence] in Cervix by NAA with probe detection, glm]: nCase: 605 | nCon: 18503, corr p-val: 0.473, uncorr p-val: 0.273, OR: 1.586 | model: dis_status ~ 0.031[0.0e+00] + (1.586 * mod_ant[0.273]) + (1.503 * ethnic1[0.017]) + (0.878 * ethnic2[0.319]) + (1.450 * ethnic3[0.001]) + (1.669 * ethnic4[0.267]) + (2.296 * ethnic5[0.110]) + (0.989 * ethnic6[0.952]), glm_warn [False]: nan log10 trans: False | Notes: nan dtype: object	False				False				virus	Papillomaviridae		Alphapapillomavirus 7
other anaemias	D64	H. pylori	CagA	Yes	unk	replicated	0.21669156	1.013165221997433e-08	1.215	1.209	[1.048-1.407]	[1.137-1.285]	208	4546	5947	26759	17859-0	Helicobacter pylori IgG Ab [Presence] in Serum or Plasma by Immunoassay	glm	bmi, age, alc	age	all	all	0	0	dis_status ~ 0.007[2.5e-10] + (1.215 * mod_ant[0.010]) + (1.290 * bmi[0.069]) + (1.275 * age[0.008]) + (0.448 * alc1[0.050]) + (0.372 * alc2[2.9e-05]) + (3.3e-06 * alc3[0.966])	dis_status ~ 0.035[0.0e+00] + (1.209 * mod_ant[1.5e-09]) + (1.380 * age[5.3e-270])	2.24	2.03	1.07	0.91	2	1.86	19416	7343	3895	2052	68.9	67.26	60.15	50.98	0.009630736	1.51703883507637e-09	bmi, age, ethnic, alc, same_sex	bmi : 6.89e-02, age : 7.85e-03, alc1 : 4.96e-02, alc2 : 2.91e-05, alc3 : 9.66e-01	bmi: 1.290 [0.98-1.698], age: 1.275 [1.066-1.525], alc1: 0.448 [0.201-0.999], alc2: 0.372 [0.234-0.591], alc3: 3.3e-06 [1.63e-254-6.79e+242]	age : 5.31e-270	age: 1.380 [1.356-1.405]		0 22310-7 [Helicobacter pylori Ab [Presence] in Serum, glm]: nCase: 4976 | nCon: 43502, corr p-val: 0.093, uncorr p-val: 0.031, OR: 1.109 | model: dis_status ~ 0.014[0.0e+00] + (1.109 * mod_ant[0.031]) + (1.396 * age[2.6e-291]), glm_warn [False]: nan log10 trans: False | Notes: nan 1 16125-7 [Helicobacter pylori IgA Ab [Presence] in Serum, glm]: nCase: 51 | nCon: 401, corr p-val: 0.645, uncorr p-val: 0.471, OR: 1.303 | model: dis_status ~ 0.025[3.0e-15] + (1.303 * mod_ant[0.471]) + (1.352 * age[1.2e-04]), glm_warn [False]: nan log10 trans: False | Notes: nan 2 80373-4 [Helicobacter pylori Ag [Presence] in Stool by Rapid immunoassay, glm]: nCase: 1603 | nCon: 19827, corr p-val: 0.726, uncorr p-val: 0.592, OR: 1.064 | model: dis_status ~ 0.017[0.0e+00] + (1.064 * mod_ant[0.592]) + (1.348 * age[2.1e-96]), glm_warn [False]: nan log10 trans: False | Notes: nan 3 16126-5 [Helicobacter pylori IgG Ab [Presence] in Serum, glm]: nCase: 393 | nCon: 3893, corr p-val: 0.759, uncorr p-val: 0.642, OR: 1.072 | model: dis_status ~ 0.015[3.5e-117] + (1.072 * mod_ant[0.642]) + (1.433 * age[7.6e-33]), glm_warn [False]: nan log10 trans: False | Notes: nan 4 46987-4 [Helicobacter pylori IgM Ab [Presence] in Serum by Immunoassay, glm]: nCase: 634 | nCon: 3175, corr p-val: 0.759, uncorr p-val: 0.637, OR: 1.088 | model: dis_status ~ 0.051[2.7e-72] + (1.088 * mod_ant[0.637]) + (1.264 * age[4.3e-19]), glm_warn [False]: nan log10 trans: False | Notes: nan 5 17780-8 [Helicobacter pylori Ag [Presence] in Stool by Immunoassay, glm]: nCase: 8928 | nCon: 94854, corr p-val: 0.865, uncorr p-val: 0.765, OR: 1.012 | model: dis_status ~ 0.016[0.0e+00] + (1.012 * mod_ant[0.765]) + (1.415 * age[0.0e+00]), glm_warn [False]: nan log10 trans: False | Notes: nan dtype: object	3179 31843-6 [Helicobacter pylori Ag [Presence] in Stool, glm]: nCase: 1168 | nCon: 21349, corr p-val: 0.865, uncorr p-val: 0.768, OR: 0.966 | model: dis_status ~ 0.009[0.0e+00] + (0.966 * mod_ant[0.768]) + (1.362 * age[4.2e-70]), glm_warn [False]: nan log10 trans: False | Notes: nan dtype: object	False		0		False		0		bacteria	Helicobacteraceae		H. pylori
other anaemias	D64	HSV-1	IgG	No	unk	did_not_attempt	0.861410772		1.088		[0.967-1.224]		399	9030						bmi, age, ethnic, num_in_house, alc		all		0		dis_status ~ 0.018[2.8e-10] + (1.088 * mod_ant[0.161]) + (1.245 * bmi[0.032]) + (1.134 * age[0.086]) + (1.780 * ethnic1[0.037]) + (1.855 * ethnic2[0.053]) + (0.600 * ethnic3[0.278]) + (0.797 * num_in_house2[0.092]) + (0.761 * num_in_house3[0.122]) + (0.851 * num_in_house4[0.398]) + (0.486 * num_in_house5[0.019]) + (2.638 * num_in_house6[0.014]) + (0.886 * alc1[0.670]) + (0.497 * alc2[4.1e-04]) + (0.382 * alc3[0.377])		3.09	2.99	0.87	0.9	3.54	3.47					68.36	67.42			0.160506071		bmi, age, ethnic, num_in_house, alc	bmi : 3.16e-02, age : 8.62e-02, ethnic1 : 3.74e-02, ethnic2 : 5.33e-02, ethnic3 : 2.78e-01, num_in_house2 : 9.22e-02, num_in_house3 : 1.22e-01, num_in_house4 : 3.98e-01, num_in_house5 : 1.93e-02, num_in_house6 : 1.39e-02, alc1 : 6.70e-01, alc2 : 4.06e-04, alc3 : 3.77e-01	bmi: 1.245 [1.019-1.520], age: 1.134 [0.982-1.308], ethnic1: 1.780 [1.034-3.062], ethnic2: 1.855 [0.991-3.472], ethnic3: 0.600 [0.239-1.509], num_in_house2: 0.797 [0.613-1.038], num_in_house3: 0.761 [0.539-1.076], num_in_house4: 0.851 [0.584-1.238], num_in_house5: 0.486 [0.266-0.889], num_in_house6: 2.638 [1.217-5.717], alc1: 0.886 [0.507-1.548], alc2: 0.497 [0.338-0.732], alc3: 0.382 [0.045-3.233]				0 51916-5 [Herpes simplex virus 1 IgG Ab [Presence] in Serum or Plasma by Immunoassay, glm]: nCase: 4533 | nCon: 31616, corr p-val: 9.08e-03, uncorr p-val: 2.43e-03, OR: 1.111 | model: dis_status ~ 0.027[0.0e+00] + (1.111 * mod_ant[0.002]) + (1.373 * age[1.3e-214]) + (1.362 * ethnic1[0.017]) + (1.277 * ethnic2[4.9e-08]) + (1.389 * ethnic3[7.5e-10]) + (1.446 * ethnic4[0.027]) + (3.071 * ethnic5[0.001]) + (0.907 * ethnic6[0.128]), glm_warn [False]: nan log10 trans: False | Notes: nan 1 33291-6 [Herpes simplex virus 1 IgG Ab [Presence] in Serum by Immunoblot, glm]: nCase: 38 | nCon: 400, corr p-val: 0.272, uncorr p-val: 0.114, OR: 1.955 | model: dis_status ~ 0.014[2.6e-09] + (1.955 * mod_ant[0.114]) + (1.425 * age[0.005]) + (2.9e-08 * ethnic1[0.997]) + (0.761 * ethnic2[0.625]) + (1.241 * ethnic3[0.599]) + (5.794 * ethnic4[0.228]) + (1.4e-08 * ethnic5[0.999]) + (2.5e-08 * ethnic6[0.989]), glm_warn [False]: nan log10 trans: False | Notes: nan 2 17850-9 [Herpes simplex virus 1 IgG Ab [Presence] in Serum, glm]: nCase: 631 | nCon: 9173, corr p-val: 0.377, uncorr p-val: 0.179, OR: 1.124 | model: dis_status ~ 0.012[2.1e-204] + (1.124 * mod_ant[0.179]) + (1.467 * age[4.5e-42]) + (1.547 * ethnic1[0.133]) + (0.718 * ethnic2[0.237]) + (1.164 * ethnic3[0.507]) + (2.390 * ethnic4[0.002]) + (5.441 * ethnic5[0.143]) + (0.235 * ethnic6[6.2e-09]), glm_warn [False]: nan log10 trans: False | Notes: nan 3 82190-0 [Herpes simplex virus 1 DNA [Presence] in Cerebral spinal fluid by NAA with non-probe detection, glm]: nCase: 1197 | nCon: 16495, corr p-val: 0.735, uncorr p-val: 0.609, OR: 1.248 | model: dis_status ~ 0.034[0.0e+00] + (1.248 * mod_ant[0.609]) + (1.173 * age[3.8e-36]) + (0.939 * ethnic1[0.799]) + (1.414 * ethnic2[1.9e-05]) + (1.141 * ethnic3[0.312]) + (1.642 * ethnic4[0.220]) + (0.761 * ethnic5[0.706]) + (0.745 * ethnic6[0.002]), glm_warn [False]: nan log10 trans: False | Notes: nan dtype: object	3261 14084-8 [Herpes simplex virus 1 [Presence] in Isolate by Immunofluorescence, glm]: nCase: 24 | nCon: 164, corr p-val: 0.552, uncorr p-val: 0.334, OR: 0.638 | model: dis_status ~ 0.058[1.4e-04] + (0.638 * mod_ant[0.334]) + (1.360 * age[0.022]) + (5.8e-08 * ethnic1[0.996]) + (5.8e-08 * ethnic2[0.994]) + (0.286 * ethnic3[0.108]) + (6.2e-08 * ethnic4[0.997]) + (5.1e+08 * ethnic5[0.998]) + (1.017 * ethnic6[0.988]), glm_warn [False]: nan log10 trans: False | Notes: nan 3263 16952-4 [Herpes simplex virus 1 DNA [Presence] in Cerebral spinal fluid by NAA with probe detection, glm]: nCase: 1594 | nCon: 16740, corr p-val: 0.968, uncorr p-val: 0.957, OR: 0.995 | model: dis_status ~ 0.023[0.0e+00] + (0.995 * mod_ant[0.957]) + (1.336 * age[4.7e-107]) + (0.910 * ethnic1[0.670]) + (1.181 * ethnic2[0.095]) + (0.955 * ethnic3[0.670]) + (0.760 * ethnic4[0.457]) + (1.598 * ethnic5[0.448]) + (0.478 * ethnic6[9.0e-07]), glm_warn [False]: nan log10 trans: False | Notes: nan 3266 40466-5 [Herpes simplex virus 1 IgM Ab [Presence] in Serum by Immunofluorescence, glm]: nCase: 712 | nCon: 10299, corr p-val: 0.91, uncorr p-val: 0.866, OR: 0.964 | model: dis_status ~ 0.017[7.7e-214] + (0.964 * mod_ant[0.866]) + (1.322 * age[2.1e-34]) + (1.535 * ethnic1[0.033]) + (1.571 * ethnic2[3.5e-06]) + (1.490 * ethnic3[7.3e-04]) + (1.145 * ethnic4[0.855]) + (1.945 * ethnic5[0.382]) + (0.968 * ethnic6[0.809]), glm_warn [False]: nan log10 trans: False | Notes: nan 3268 5846-1 [Herpes simplex virus 1 Ag [Presence] in Specimen by Immunofluorescence, glm]: nCase: 340 | nCon: 3121, corr p-val: 0.402, uncorr p-val: 0.206, OR: 0.816 | model: dis_status ~ 0.017[2.5e-81] + (0.816 * mod_ant[0.206]) + (1.432 * age[9.0e-29]) + (1.001 * ethnic1[0.998]) + (1.264 * ethnic2[0.447]) + (0.921 * ethnic3[0.795]) + (2.083 * ethnic4[0.210]) + (1.2e-05 * ethnic5[0.970]) + (0.127 * ethnic6[8.4e-07]), glm_warn [False]: nan log10 trans: False | Notes: nan 3270 93439-8 [Herpes simplex virus 1 DNA [Presence] in Blood by NAA with non-probe detection, firth]: nCase: 39 | nCon: 396, corr p-val: 0.968, uncorr p-val: 0.959, OR: 0.955 | model: dis_status ~ 0.083[1.9e-10] + (0.955 * mod_ant[0.959]) + (0.953 * age[0.688]) + (2.291 * ethnic1[0.227]) + (0.458 * ethnic2[0.554]) + (0.841 * ethnic3[0.849]) + (2.717 * ethnic4[0.570]) + (4.077 * ethnic5[0.461]) + (1.702 * ethnic6[0.222]), glm_warn [False]: nan log10 trans: False | Notes: n=435 | DoF=8 | n iters: full : 6.00e+00, null : 5.00e+00 | Conv at last: LL change : 1.80e-10, max abs score : 9.69e-06, beta change : 7.81e-06 | Log Likes: full : -1.25e+02, null : -1.27e+02 | Method: Penalized ML | control: maxit : 2500, maxhs : 0, maxstep : 5, lconv : 1e-05, gconv : 1e-05, xconv : 1e-05, collapse : TRUE, fit : NR, call : logistf.control(maxit = n_iter) | mod control: tau : 0.5, terms.fit : NULL, call : logistf.mod.control() dtype: object	False				False				virus	Herpesviridae	Alphaherpesvirinae	alphaherpesvirus 1
other anaemias	D64	HSV-2	IgG	No	unk	did_not_attempt	0.9653458280487806		1.02		[0.895-1.162]		399	9030						bmi, age, ethnic, num_in_house		all		0		dis_status ~ 0.010[9.6e-15] + (1.020 * mod_ant[0.768]) + (1.276 * bmi[0.016]) + (1.156 * age[0.047]) + (2.313 * ethnic1[0.001]) + (2.149 * ethnic2[0.016]) + (0.636 * ethnic3[0.330]) + (0.790 * num_in_house2[0.079]) + (0.756 * num_in_house3[0.112]) + (0.840 * num_in_house4[0.361]) + (0.513 * num_in_house5[0.029]) + (2.824 * num_in_house6[0.007])		1.62	1.59	0.81	0.77	1.51	1.51					68.36	67.42			0.767938702		bmi, age, ethnic, num_in_house, same_sex	bmi : 1.62e-02, age : 4.69e-02, ethnic1 : 1.32e-03, ethnic2 : 1.61e-02, ethnic3 : 3.30e-01, num_in_house2 : 7.95e-02, num_in_house3 : 1.12e-01, num_in_house4 : 3.61e-01, num_in_house5 : 2.87e-02, num_in_house6 : 6.96e-03	bmi: 1.276 [1.046-1.557], age: 1.156 [1.002-1.333], ethnic1: 2.313 [1.387-3.858], ethnic2: 2.149 [1.153-4.007], ethnic3: 0.636 [0.255-1.583], num_in_house2: 0.790 [0.607-1.028], num_in_house3: 0.756 [0.536-1.068], num_in_house4: 0.840 [0.577-1.221], num_in_house5: 0.513 [0.283-0.933], num_in_house6: 2.824 [1.329-6.001]				0 45210-2 [Herpes simplex virus 2 IgM Ab [Presence] in Serum by Immunofluorescence, glm]: nCase: 693 | nCon: 9860, corr p-val: 0.588, uncorr p-val: 0.393, OR: 1.2 | model: dis_status ~ 0.017[4.3e-206] + (1.200 * mod_ant[0.393]) + (1.322 * age[1.6e-33]) + (1.535 * ethnic1[0.034]) + (1.544 * ethnic2[1.1e-05]) + (1.497 * ethnic3[7.4e-04]) + (1.223 * ethnic4[0.787]) + (2.062 * ethnic5[0.344]) + (0.978 * ethnic6[0.870]), glm_warn [False]: nan log10 trans: False | Notes: nan 1 93438-0 [Herpes simplex virus 2 DNA [Presence] in Blood by NAA with non-probe detection, firth]: nCase: 39 | nCon: 396, corr p-val: 0.748, uncorr p-val: 0.624, OR: 2.393 | model: dis_status ~ 0.081[8.3e-11] + (2.393 * mod_ant[0.624]) + (0.955 * age[0.704]) + (2.241 * ethnic1[0.238]) + (0.463 * ethnic2[0.560]) + (0.829 * ethnic3[0.838]) + (2.751 * ethnic4[0.566]) + (4.154 * ethnic5[0.455]) + (1.728 * ethnic6[0.208]), glm_warn [False]: nan log10 trans: False | Notes: n=435 | DoF=8 | n iters: full : 6.00e+00, null : 5.00e+00 | Conv at last: LL change : 1.01e-10, max abs score : 7.16e-06, beta change : 7.50e-06 | Log Likes: full : -1.26e+02, null : -1.29e+02 | Method: Penalized ML | control: maxit : 2500, maxhs : 0, maxstep : 5, lconv : 1e-05, gconv : 1e-05, xconv : 1e-05, collapse : TRUE, fit : NR, call : logistf.control(maxit = n_iter) | mod control: tau : 0.5, terms.fit : NULL, call : logistf.mod.control() 2 17851-7 [Herpes simplex virus 2 IgG Ab [Presence] in Serum, glm]: nCase: 621 | nCon: 9090, corr p-val: 0.831, uncorr p-val: 0.724, OR: 1.037 | model: dis_status ~ 0.011[1.4e-205] + (1.037 * mod_ant[0.724]) + (1.503 * age[2.4e-47]) + (1.678 * ethnic1[0.074]) + (0.772 * ethnic2[0.376]) + (1.192 * ethnic3[0.463]) + (2.324 * ethnic4[0.003]) + (5.653 * ethnic5[0.133]) + (0.249 * ethnic6[1.1e-08]), glm_warn [False]: nan log10 trans: False | Notes: nan 3 16955-7 [Herpes simplex virus 2 IgG Ab [Presence] in Serum by Immunoblot, glm]: nCase: 43 | nCon: 470, corr p-val: 0.9, uncorr p-val: 0.847, OR: 1.072 | model: dis_status ~ 0.023[2.1e-09] + (1.072 * mod_ant[0.847]) + (1.349 * age[0.012]) + (9.2e-08 * ethnic1[0.994]) + (0.891 * ethnic2[0.832]) + (1.614 * ethnic3[0.183]) + (8.724 * ethnic4[0.138]) + (3.6e-08 * ethnic5[0.998]) + (8.9e-08 * ethnic6[0.983]), glm_warn [False]: nan log10 trans: False | Notes: nan dtype: object	3272 16131-5 [Herpes simplex virus 2 DNA [Presence] in Specimen by NAA with probe detection, glm]: nCase: 8254 | nCon: 91999, corr p-val: 1.0, uncorr p-val: 1.0, OR: 1.0 | model: dis_status ~ 0.019[0.0e+00] + (1.000 * mod_ant[1.000]) + (1.353 * age[0.0e+00]) + (1.107 * ethnic1[0.266]) + (1.471 * ethnic2[2.5e-36]) + (1.503 * ethnic3[2.6e-30]) + (1.873 * ethnic4[2.5e-06]) + (3.137 * ethnic5[2.0e-07]) + (0.841 * ethnic6[2.4e-04]), glm_warn [False]: nan log10 trans: False | Notes: nan 3274 16960-7 [Herpes simplex virus 2 DNA [Presence] in Cerebral spinal fluid by NAA with probe detection, glm]: nCase: 1596 | nCon: 16784, corr p-val: 0.668, uncorr p-val: 0.523, OR: 0.936 | model: dis_status ~ 0.022[0.0e+00] + (0.936 * mod_ant[0.523]) + (1.344 * age[7.4e-112]) + (0.869 * ethnic1[0.542]) + (1.149 * ethnic2[0.193]) + (0.974 * ethnic3[0.812]) + (0.837 * ethnic4[0.612]) + (1.202 * ethnic5[0.806]) + (0.424 * ethnic6[1.1e-07]), glm_warn [False]: nan log10 trans: False | Notes: nan 3276 43180-9 [Herpes simplex virus 2 IgG Ab [Presence] in Serum or Plasma by Immunoassay, glm]: nCase: 3195 | nCon: 24254, corr p-val: 9.83e-08, uncorr p-val: 1.58e-08, OR: 0.782 | model: dis_status ~ 0.032[0.0e+00] + (0.782 * mod_ant[1.6e-08]) + (1.353 * age[2.1e-151]) + (1.326 * ethnic1[0.029]) + (1.302 * ethnic2[1.5e-07]) + (1.322 * ethnic3[1.9e-04]) + (0.532 * ethnic4[0.293]) + (2.057 * ethnic5[0.120]) + (0.909 * ethnic6[0.209]), glm_warn [False]: nan log10 trans: False | Notes: nan 3278 5849-5 [Herpes simplex virus 2 Ag [Presence] in Specimen by Immunofluorescence, glm]: nCase: 342 | nCon: 3194, corr p-val: 0.123, uncorr p-val: 0.044, OR: 0.673 | model: dis_status ~ 0.017[1.3e-88] + (0.673 * mod_ant[0.044]) + (1.439 * age[1.6e-30]) + (1.235 * ethnic1[0.636]) + (1.236 * ethnic2[0.475]) + (0.916 * ethnic3[0.779]) + (2.129 * ethnic4[0.198]) + (1.2e-05 * ethnic5[0.970]) + (0.127 * ethnic6[8.4e-07]), glm_warn [False]: nan log10 trans: False | Notes: nan 3279 82191-8 [Herpes simplex virus 2 DNA [Presence] in Cerebral spinal fluid by NAA with non-probe detection, glm]: nCase: 1231 | nCon: 16590, corr p-val: 0.654, uncorr p-val: 0.497, OR: 0.766 | model: dis_status ~ 0.034[0.0e+00] + (0.766 * mod_ant[0.497]) + (1.177 * age[1.7e-38]) + (1.018 * ethnic1[0.939]) + (1.443 * ethnic2[4.0e-06]) + (1.133 * ethnic3[0.334]) + (1.582 * ethnic4[0.256]) + (0.750 * ethnic5[0.692]) + (0.733 * ethnic6[0.001]), glm_warn [False]: nan log10 trans: False | Notes: nan dtype: object	False				False				virus	Herpesviridae	Alphaherpesvirinae	alphaherpesvirus 2
other anaemias	D64	HTLV-1	gag	No	unk	did_not_attempt	0.619429527		1.121		[0.992-1.267]		399	9030						sex, bmi, age, ethnic, num_in_house		all		0		dis_status ~ 0.009[1.8e-15] + (1.121 * mod_ant[0.068]) + (0.671 * male[2.2e-04]) + (1.298 * bmi[0.009]) + (1.150 * age[0.057]) + (2.404 * ethnic1[8.0e-04]) + (2.129 * ethnic2[0.016]) + (0.647 * ethnic3[0.349]) + (0.809 * num_in_house2[0.115]) + (0.778 * num_in_house3[0.155]) + (0.877 * num_in_house4[0.496]) + (0.537 * num_in_house5[0.042]) + (2.916 * num_in_house6[0.006])		2.02	1.94	0.85	0.86	2.28	2.12					68.36	67.42			0.067669072		sex, bmi, age, ethnic, num_in_house	sex1 : 2.16e-04, bmi : 9.00e-03, age : 5.68e-02, ethnic1 : 7.95e-04, ethnic2 : 1.62e-02, ethnic3 : 3.49e-01, num_in_house2 : 1.15e-01, num_in_house3 : 1.55e-01, num_in_house4 : 4.96e-01, num_in_house5 : 4.20e-02, num_in_house6 : 5.57e-03	sex1: 0.671 [0.544-0.829], bmi: 1.298 [1.067-1.578], age: 1.150 [0.996-1.329], ethnic1: 2.404 [1.44-4.014], ethnic2: 2.129 [1.15-3.943], ethnic3: 0.647 [0.26-1.609], num_in_house2: 0.809 [0.622-1.053], num_in_house3: 0.778 [0.55-1.099], num_in_house4: 0.877 [0.602-1.279], num_in_house5: 0.537 [0.295-0.978], num_in_house6: 2.916 [1.368-6.213]						False				False				virus	Retroviridae	Orthoretrovirinae	T-lymphotropic virus 1
other anaemias	D64	JCV	VP1	No	unk	did_not_attempt	0.9653458280487806		1.028		[0.868-1.218]		399	9030						sex, ethnic		all		0		dis_status ~ 0.046[8.1e-43] + (1.028 * mod_ant[0.746]) + (0.686 * male[4.4e-04]) + (2.020 * ethnic1[0.005]) + (2.173 * ethnic2[0.011]) + (0.692 * ethnic3[0.421])		2.53	2.53	0.61	0.6	2.53	2.5					68.36	67.42			0.746096707		sex, ethnic	sex1 : 4.36e-04, ethnic1 : 5.34e-03, ethnic2 : 1.15e-02, ethnic3 : 4.21e-01	sex1: 0.686 [0.556-0.846], ethnic1: 2.020 [1.232-3.314], ethnic2: 2.173 [1.19-3.966], ethnic3: 0.692 [0.283-1.696]				0 32363-4 [JC virus DNA [Presence] in Serum or Plasma by NAA with probe detection, firth]: nCase: 107 | nCon: 531, corr p-val: 0.654, uncorr p-val: 0.494, OR: 0.572 | model: dis_status ~ 0.177[0.0e+00] + (0.572 * mod_ant[0.494]) + (1.211 * male[0.370]) + (1.237 * ethnic1[0.820]) + (1.798 * ethnic2[0.155]) + (1.462 * ethnic3[0.318]) + (3.746 * ethnic4[0.138]) + (4.677 * ethnic5[0.205]) + (0.672 * ethnic6[0.475]), glm_warn [False]: nan log10 trans: False | Notes: n=638 | DoF=8 | n iters: full : 6.00e+00, null : 4.00e+00 | Conv at last: LL change : 5.68e-13, max abs score : 1.44e-08, beta change : 7.48e-07 | Log Likes: full : -2.79e+02, null : -2.83e+02 | Method: Penalized ML | control: maxit : 2500, maxhs : 0, maxstep : 5, lconv : 1e-05, gconv : 1e-05, xconv : 1e-05, collapse : TRUE, fit : NR, call : logistf.control(maxit = n_iter) | mod control: tau : 0.5, terms.fit : NULL, call : logistf.mod.control() 1 70173-0 [JC virus Ab [Presence] in Serum or Plasma by Immunoassay, glm]: nCase: 363 | nCon: 7045, corr p-val: 0.912, uncorr p-val: 0.873, OR: 0.983 | model: dis_status ~ 0.053[4.7e-219] + (0.983 * mod_ant[0.873]) + (0.839 * male[0.158]) + (3.6e-06 * ethnic1[0.959]) + (1.276 * ethnic2[0.178]) + (1.011 * ethnic3[0.956]) + (3.001 * ethnic4[0.150]) + (3.4e-06 * ethnic5[0.985]) + (1.129 * ethnic6[0.560]), glm_warn [False]: nan log10 trans: False | Notes: nan 2 42921-7 [JC virus DNA [Presence] in Specimen by NAA with probe detection, firth]: nCase: 76 | nCon: 818, corr p-val: 0.942, uncorr p-val: 0.917, OR: 0.915 | model: dis_status ~ 0.104[0.0e+00] + (0.915 * mod_ant[0.917]) + (0.688 * male[0.140]) + (1.260 * ethnic1[0.798]) + (1.409 * ethnic2[0.165]) + (0.234 * ethnic3[0.032]) + (1.216 * ethnic4[0.899]) + (4.642 * ethnic5[0.419]) + (0.651 * ethnic6[0.502]), glm_warn [False]: nan log10 trans: False | Notes: n=894 | DoF=8 | n iters: full : 8.00e+00, null : 6.00e+00 | Conv at last: LL change : 6.25e-13, max abs score : 5.99e-08, beta change : 7.31e-07 | Log Likes: full : -2.49e+02, null : -2.55e+02 | Method: Penalized ML | control: maxit : 2500, maxhs : 0, maxstep : 5, lconv : 1e-05, gconv : 1e-05, xconv : 1e-05, collapse : TRUE, fit : NR, call : logistf.control(maxit = n_iter) | mod control: tau : 0.5, terms.fit : NULL, call : logistf.mod.control() dtype: object	0 33295-7 [JC virus DNA [Presence] in Cerebral spinal fluid by NAA with probe detection, firth]: nCase: 127 | nCon: 862, corr p-val: 0.552, uncorr p-val: 0.338, OR: 0.48 | model: dis_status ~ 0.164[0.0e+00] + (0.480 * mod_ant[0.338]) + (0.840 * male[0.359]) + (0.441 * ethnic1[0.281]) + (1.141 * ethnic2[0.541]) + (1.125 * ethnic3[0.701]) + (2.033 * ethnic4[0.685]) + (0.586 * ethnic6[0.318]), glm_warn [False]: nan log10 trans: False | Notes: n=989 | DoF=7 | n iters: full : 6.00e+00, null : 5.00e+00 | Conv at last: LL change : 3.41e-11, max abs score : 2.14e-07, beta change : 5.94e-06 | Log Likes: full : -3.69e+02, null : -3.72e+02 | Method: Penalized ML | control: maxit : 2500, maxhs : 0, maxstep : 5, lconv : 1e-05, gconv : 1e-05, xconv : 1e-05, collapse : TRUE, fit : NR, call : logistf.control(maxit = n_iter) | mod control: tau : 0.5, terms.fit : NULL, call : logistf.mod.control() 1 32363-4 [JC virus DNA [Presence] in Serum or Plasma by NAA with probe detection, firth]: nCase: 107 | nCon: 531, corr p-val: 0.654, uncorr p-val: 0.494, OR: 0.572 | model: dis_status ~ 0.177[0.0e+00] + (0.572 * mod_ant[0.494]) + (1.211 * male[0.370]) + (1.237 * ethnic1[0.820]) + (1.798 * ethnic2[0.155]) + (1.462 * ethnic3[0.318]) + (3.746 * ethnic4[0.138]) + (4.677 * ethnic5[0.205]) + (0.672 * ethnic6[0.475]), glm_warn [False]: nan log10 trans: False | Notes: n=638 | DoF=8 | n iters: full : 6.00e+00, null : 4.00e+00 | Conv at last: LL change : 5.68e-13, max abs score : 1.44e-08, beta change : 7.48e-07 | Log Likes: full : -2.79e+02, null : -2.83e+02 | Method: Penalized ML | control: maxit : 2500, maxhs : 0, maxstep : 5, lconv : 1e-05, gconv : 1e-05, xconv : 1e-05, collapse : TRUE, fit : NR, call : logistf.control(maxit = n_iter) | mod control: tau : 0.5, terms.fit : NULL, call : logistf.mod.control() 2 70173-0 [JC virus Ab [Presence] in Serum or Plasma by Immunoassay, glm]: nCase: 363 | nCon: 7045, corr p-val: 0.912, uncorr p-val: 0.873, OR: 0.983 | model: dis_status ~ 0.053[4.7e-219] + (0.983 * mod_ant[0.873]) + (0.839 * male[0.158]) + (3.6e-06 * ethnic1[0.959]) + (1.276 * ethnic2[0.178]) + (1.011 * ethnic3[0.956]) + (3.001 * ethnic4[0.150]) + (3.4e-06 * ethnic5[0.985]) + (1.129 * ethnic6[0.560]), glm_warn [False]: nan log10 trans: False | Notes: nan 3 42921-7 [JC virus DNA [Presence] in Specimen by NAA with probe detection, firth]: nCase: 76 | nCon: 818, corr p-val: 0.942, uncorr p-val: 0.917, OR: 0.915 | model: dis_status ~ 0.104[0.0e+00] + (0.915 * mod_ant[0.917]) + (0.688 * male[0.140]) + (1.260 * ethnic1[0.798]) + (1.409 * ethnic2[0.165]) + (0.234 * ethnic3[0.032]) + (1.216 * ethnic4[0.899]) + (4.642 * ethnic5[0.419]) + (0.651 * ethnic6[0.502]), glm_warn [False]: nan log10 trans: False | Notes: n=894 | DoF=8 | n iters: full : 8.00e+00, null : 6.00e+00 | Conv at last: LL change : 6.25e-13, max abs score : 5.99e-08, beta change : 7.31e-07 | Log Likes: full : -2.49e+02, null : -2.55e+02 | Method: Penalized ML | control: maxit : 2500, maxhs : 0, maxstep : 5, lconv : 1e-05, gconv : 1e-05, xconv : 1e-05, collapse : TRUE, fit : NR, call : logistf.control(maxit = n_iter) | mod control: tau : 0.5, terms.fit : NULL, call : logistf.mod.control() dtype: object	False				False				virus	Polyomaviridae		polyomavirus 2
other anaemias	D64	KSHV	LANA	No	unk	did_not_attempt	0.9653458280487806		0.972		[0.838-1.128]		399	9030						sex, bmi, ethnic, num_in_house, same_sex		all		0		dis_status ~ 0.029[2.6e-30] + (0.972 * mod_ant[0.711]) + (0.692 * male[6.4e-04]) + (1.316 * bmi[0.005]) + (2.229 * ethnic1[0.002]) + (1.959 * ethnic2[0.032]) + (0.616 * ethnic3[0.299]) + (0.815 * num_in_house2[0.129]) + (0.730 * num_in_house3[0.071]) + (0.777 * num_in_house4[0.168]) + (0.480 * num_in_house5[0.015]) + (2.671 * num_in_house6[0.011]) + (0.594 * same_sex1[0.181]) + (1.229 * same_sex2[0.187])		1.11	1.12	0.62	0.69	1.2	1.2					68.36	67.42			0.71069523		sex, bmi, ethnic, num_in_house, same_sex	sex1 : 6.44e-04, bmi : 5.44e-03, ethnic1 : 2.41e-03, ethnic2 : 3.23e-02, ethnic3 : 2.99e-01, num_in_house2 : 1.29e-01, num_in_house3 : 7.14e-02, num_in_house4 : 1.68e-01, num_in_house5 : 1.45e-02, num_in_house6 : 1.15e-02, same_sex1 : 1.81e-01, same_sex2 : 1.87e-01	sex1: 0.692 [0.561-0.855], bmi: 1.316 [1.084-1.598], ethnic1: 2.229 [1.328-3.740], ethnic2: 1.959 [1.058-3.625], ethnic3: 0.616 [0.247-1.536], num_in_house2: 0.815 [0.626-1.061], num_in_house3: 0.730 [0.519-1.028], num_in_house4: 0.777 [0.542-1.113], num_in_house5: 0.480 [0.267-0.865], num_in_house6: 2.671 [1.247-5.722], same_sex1: 0.594 [0.277-1.274], same_sex2: 1.229 [0.905-1.669]					0 32364-2 [Herpes virus 8 DNA [Presence] in Serum or Plasma by NAA with probe detection, firth]: nCase: 69 | nCon: 135, corr p-val: 0.552, uncorr p-val: 0.339, OR: 1.85 | model: dis_status ~ 0.544[0.024] + (1.850 * mod_ant[0.339]) + (0.817 * male[0.520]) + (0.613 * ethnic1[0.759]) + (1.660 * ethnic2[0.227]) + (0.818 * ethnic3[0.628]) + (1.072 * ethnic6[0.883]), glm_warn [False]: nan log10 trans: False | Notes: n=204 | DoF=6 | n iters: full : 5.00e+00, null : 5.00e+00 | Conv at last: LL change : 1.47e-11, max abs score : 2.30e-08, beta change : 1.49e-06 | Log Likes: full : -1.24e+02, null : -1.25e+02 | Method: Penalized ML | control: maxit : 2500, maxhs : 0, maxstep : 5, lconv : 1e-05, gconv : 1e-05, xconv : 1e-05, collapse : TRUE, fit : NR, call : logistf.control(maxit = n_iter) | mod control: tau : 0.5, terms.fit : NULL, call : logistf.mod.control() dtype: object	False				False				virus	Herpesviridae		gammaherpesvirus 8
other anaemias	D64	MCV	VP1	No	unk	did_not_attempt	0.985471811		0.999		[0.884-1.129]		399	9030						sex, ethnic, num_in_house		all		0		dis_status ~ 0.060[3.1e-40] + (0.999 * mod_ant[0.985]) + (0.699 * male[8.2e-04]) + (2.276 * ethnic1[0.002]) + (2.096 * ethnic2[0.018]) + (0.619 * ethnic3[0.302]) + (0.814 * num_in_house2[0.125]) + (0.727 * num_in_house3[0.066]) + (0.751 * num_in_house4[0.115]) + (0.470 * num_in_house5[0.011]) + (2.823 * num_in_house6[0.007])		2.85	2.85	0.85	0.82	3.06	3					68.36	67.42			0.985471811		sex, ethnic, num_in_house	sex1 : 8.20e-04, ethnic1 : 1.57e-03, ethnic2 : 1.77e-02, ethnic3 : 3.02e-01, num_in_house2 : 1.25e-01, num_in_house3 : 6.59e-02, num_in_house4 : 1.15e-01, num_in_house5 : 1.14e-02, num_in_house6 : 7.09e-03	sex1: 0.699 [0.566-0.862], ethnic1: 2.276 [1.367-3.791], ethnic2: 2.096 [1.137-3.862], ethnic3: 0.619 [0.249-1.540], num_in_house2: 0.814 [0.626-1.059], num_in_house3: 0.727 [0.517-1.021], num_in_house4: 0.751 [0.527-1.072], num_in_house5: 0.470 [0.262-0.844], num_in_house6: 2.823 [1.326-6.010]						False				False				virus	Polyomaviridae		polyomavirus 5
other anaemias	D64	T. gondii	p22	No	unk	did_not_attempt	0.9653458280487806		1.061		[0.892-1.261]		399	9030						sex, bmi, age, ethnic, num_in_house		all		0		dis_status ~ 0.009[5.2e-15] + (1.061 * mod_ant[0.505]) + (0.676 * male[2.7e-04]) + (1.304 * bmi[0.008]) + (1.163 * age[0.039]) + (2.348 * ethnic1[0.001]) + (2.113 * ethnic2[0.018]) + (0.645 * ethnic3[0.346]) + (0.808 * num_in_house2[0.112]) + (0.781 * num_in_house3[0.160]) + (0.879 * num_in_house4[0.504]) + (0.542 * num_in_house5[0.045]) + (2.898 * num_in_house6[0.006])		1.5	1.47	0.58	0.59	1.51	1.49					68.36	67.42			0.505458648		sex, bmi, age, ethnic, num_in_house	sex1 : 2.70e-04, bmi : 7.79e-03, age : 3.94e-02, ethnic1 : 1.10e-03, ethnic2 : 1.76e-02, ethnic3 : 3.46e-01, num_in_house2 : 1.12e-01, num_in_house3 : 1.60e-01, num_in_house4 : 5.04e-01, num_in_house5 : 4.52e-02, num_in_house6 : 5.82e-03	sex1: 0.676 [0.547-0.834], bmi: 1.304 [1.072-1.586], age: 1.163 [1.007-1.342], ethnic1: 2.348 [1.406-3.919], ethnic2: 2.113 [1.14-3.919], ethnic3: 0.645 [0.259-1.606], num_in_house2: 0.808 [0.621-1.051], num_in_house3: 0.781 [0.552-1.103], num_in_house4: 0.879 [0.603-1.282], num_in_house5: 0.542 [0.298-0.987], num_in_house6: 2.898 [1.361-6.174]				0 42626-2 [Toxoplasma gondii DNA [Presence] in Cerebral spinal fluid by NAA with probe detection, firth]: nCase: 256 | nCon: 2166, corr p-val: 0.422, uncorr p-val: 0.221, OR: 2.665 | model: dis_status ~ 0.065[0.0e+00] + (2.665 * mod_ant[0.221]) + (0.751 * male[0.033]) + (1.122 * age[0.004]) + (4.476 * ethnic1[0.021]) + (1.539 * ethnic2[0.041]) + (1.237 * ethnic3[0.492]) + (1.441 * ethnic4[0.818]) + (1.281 * ethnic5[0.874]) + (1.066 * ethnic6[0.821]), glm_warn [False]: nan log10 trans: False | Notes: n=2422 | DoF=9 | n iters: full : 5.00e+00, null : 4.00e+00 | Conv at last: LL change : 4.76e-11, max abs score : 1.34e-06, beta change : 1.80e-06 | Log Likes: full : -7.96e+02, null : -8.06e+02 | Method: Penalized ML | control: maxit : 2500, maxhs : 0, maxstep : 5, lconv : 1e-05, gconv : 1e-05, xconv : 1e-05, collapse : TRUE, fit : NR, call : logistf.control(maxit = n_iter) | mod control: tau : 0.5, terms.fit : NULL, call : logistf.mod.control() 1 40678-5 [Toxoplasma gondii IgM Ab [Presence] in Serum or Plasma by Immunoassay, glm]: nCase: 2550 | nCon: 18458, corr p-val: 0.567, uncorr p-val: 0.376, OR: 1.157 | model: dis_status ~ 0.059[0.0e+00] + (1.157 * mod_ant[0.376]) + (1.327 * male[3.8e-10]) + (2.2e-04 * sex2[0.944]) + (1.153 * age[5.4e-27]) + (1.347 * ethnic1[0.044]) + (1.981 * ethnic2[8.0e-24]) + (1.900 * ethnic3[1.7e-17]) + (1.666 * ethnic4[0.167]) + (1.730 * ethnic5[0.230]) + (0.351 * ethnic6[2.7e-28]), glm_warn [False]: nan log10 trans: False | Notes: nan dtype: object	3288 22580-5 [Toxoplasma gondii IgG Ab [Presence] in Serum, glm]: nCase: 1755 | nCon: 6034, corr p-val: 0.065, uncorr p-val: 0.02, OR: 0.817 | model: dis_status ~ 0.096[4.6e-93] + (0.817 * mod_ant[0.020]) + (0.984 * male[0.775]) + (6.8e-05 * sex2[0.961]) + (1.235 * age[2.6e-28]) + (1.314 * ethnic1[0.125]) + (1.196 * ethnic2[0.018]) + (1.294 * ethnic3[1.7e-04]) + (0.971 * ethnic4[0.911]) + (1.039 * ethnic5[0.947]) + (0.316 * ethnic6[1.2e-16]), glm_warn [False]: nan log10 trans: False | Notes: nan 3289 25542-2 [Toxoplasma gondii IgM Ab [Presence] in Serum, firth]: nCase: 21 | nCon: 1821, corr p-val: 0.882, uncorr p-val: 0.788, OR: 0.587 | model: dis_status ~ 0.015[8.2e-09] + (0.587 * mod_ant[0.788]) + (1.393 * male[0.459]) + (283.051 * sex2[0.050]) + (1.205 * age[0.160]) + (12.119 * ethnic1[0.059]) + (2.071 * ethnic2[0.455]) + (7.118 * ethnic3[0.096]) + (8.043 * ethnic4[0.300]) + (0.017 * ethnic6[2.5e-06]), glm_warn [False]: nan log10 trans: False | Notes: n=1842 | DoF=9 | n iters: full : 2.40e+01, null : 7.00e+00 | Conv at last: LL change : 4.42e-11, max abs score : 1.81e-06, beta change : 9.50e-06 | Log Likes: full : -7.78e+01, null : -1.18e+02 | Method: Penalized ML | control: maxit : 2500, maxhs : 0, maxstep : 5, lconv : 1e-05, gconv : 1e-05, xconv : 1e-05, collapse : TRUE, fit : NR, call : logistf.control(maxit = n_iter) | mod control: tau : 0.5, terms.fit : NULL, call : logistf.mod.control() 3290 29904-0 [Toxoplasma gondii DNA [Presence] in Specimen by NAA with probe detection, glm]: nCase: 474 | nCon: 2750, corr p-val: 0.393, uncorr p-val: 0.197, OR: 0.629 | model: dis_status ~ 0.104[1.5e-38] + (0.629 * mod_ant[0.197]) + (1.181 * male[0.103]) + (1.086 * age[0.004]) + (0.897 * ethnic1[0.742]) + (1.134 * ethnic2[0.315]) + (1.021 * ethnic3[0.885]) + (3.177 * ethnic4[0.040]) + (1.892 * ethnic5[0.583]) + (0.549 * ethnic6[0.017]), glm_warn [False]: nan log10 trans: False | Notes: nan 3292 40677-7 [Toxoplasma gondii IgG Ab [Presence] in Serum by Immunoassay, glm]: nCase: 3112 | nCon: 12276, corr p-val: 0.091, uncorr p-val: 0.03, OR: 0.859 | model: dis_status ~ 0.070[7.4e-305] + (0.859 * mod_ant[0.030]) + (1.174 * male[1.3e-04]) + (1.283 * age[5.4e-88]) + (0.845 * ethnic1[0.334]) + (0.957 * ethnic2[0.495]) + (0.847 * ethnic3[0.070]) + (1.692 * ethnic4[0.177]) + (1.220 * ethnic5[0.806]) + (0.605 * ethnic6[1.6e-07]), glm_warn [False]: nan log10 trans: False | Notes: nan dtype: object	False				False				other	Sarcocystidae	Toxoplasmatinae	T. gondii
other anaemias	D64	VZV	gE_gl	No	unk	did_not_attempt	0.9653458280487806		0.969		[0.794-1.183]		399	9030						sex, bmi, age		all		0		dis_status ~ 0.010[3.1e-16] + (0.969 * mod_ant[0.758]) + (0.674 * male[2.5e-04]) + (1.319 * bmi[0.005]) + (1.158 * age[0.024])		2.71	2.72	0.49	0.51	2.74	2.72					68.36	67.42			0.758481558		sex, bmi, age	sex1 : 2.47e-04, bmi : 5.10e-03, age : 2.37e-02	sex1: 0.674 [0.546-0.832], bmi: 1.319 [1.087-1.601], age: 1.158 [1.02-1.315]				0 11483-5 [Varicella zoster virus DNA [Presence] in Specimen by NAA with probe detection, glm]: nCase: 2863 | nCon: 27716, corr p-val: 8.89e-05, uncorr p-val: 1.81e-05, OR: 0.715 | model: dis_status ~ 0.043[0.0e+00] + (0.715 * mod_ant[1.8e-05]) + (1.024 * male[0.553]) + (2.787 * sex2[0.355]) + (1.196 * age[1.6e-79]), glm_warn [False]: nan log10 trans: False | Notes: nan 1 94584-0 [Varicella zoster virus DNA [Presence] in Specimen by NAA with non-probe detection, firth]: nCase: 22 | nCon: 397, corr p-val: 0.256, uncorr p-val: 0.103, OR: 0.173 | model: dis_status ~ 0.052[0.0e+00] + (0.173 * mod_ant[0.103]) + (0.736 * male[0.479]) + (1.136 * age[0.118]), glm_warn [False]: nan log10 trans: False | Notes: n=419 | DoF=3 | n iters: full : 8.00e+00, null : 5.00e+00 | Conv at last: LL change : 1.38e-12, max abs score : 4.23e-08, beta change : 2.20e-06 | Log Likes: full : -7.81e+01, null : -8.11e+01 | Method: Penalized ML | control: maxit : 2500, maxhs : 0, maxstep : 5, lconv : 1e-05, gconv : 1e-05, xconv : 1e-05, collapse : TRUE, fit : NR, call : logistf.control(maxit = n_iter) | mod control: tau : 0.5, terms.fit : NULL, call : logistf.mod.control() 2 21598-8 [Varicella zoster virus DNA [Presence] in Cerebral spinal fluid by NAA with probe detection, glm]: nCase: 1044 | nCon: 8144, corr p-val: 0.55, uncorr p-val: 0.327, OR: 0.904 | model: dis_status ~ 0.031[5.7e-219] + (0.904 * mod_ant[0.327]) + (0.802 * male[0.001]) + (9.3e-05 * sex2[0.968]) + (1.318 * age[1.2e-59]), glm_warn [False]: nan log10 trans: False | Notes: nan 3 8049-9 [Varicella zoster virus DNA [Presence] in Serum by NAA with probe detection, glm]: nCase: 220 | nCon: 1222, corr p-val: 0.645, uncorr p-val: 0.474, OR: 0.796 | model: dis_status ~ 0.107[8.9e-15] + (0.796 * mod_ant[0.474]) + (0.732 * male[0.035]) + (1.123 * age[0.010]), glm_warn [False]: nan log10 trans: False | Notes: nan 4 29248-2 [Varicella zoster virus DNA [Presence] in Blood by NAA with probe detection, firth]: nCase: 147 | nCon: 776, corr p-val: 0.666, uncorr p-val: 0.516, OR: 0.658 | model: dis_status ~ 0.127[0.0e+00] + (0.658 * mod_ant[0.516]) + (1.005 * male[0.979]) + (1.089 * age[0.051]), glm_warn [False]: nan log10 trans: False | Notes: n=923 | DoF=3 | n iters: full : 5.00e+00, null : 4.00e+00 | Conv at last: LL change : -1.53e-12, max abs score : 5.37e-08, beta change : 1.32e-07 | Log Likes: full : -3.95e+02, null : -3.97e+02 | Method: Penalized ML | control: maxit : 2500, maxhs : 0, maxstep : 5, lconv : 1e-05, gconv : 1e-05, xconv : 1e-05, collapse : TRUE, fit : NR, call : logistf.control(maxit = n_iter) | mod control: tau : 0.5, terms.fit : NULL, call : logistf.mod.control() dtype: object	3297 19162-7 [Varicella zoster virus IgG Ab [Presence] in Serum, glm]: nCase: 13802 | nCon: 102633, corr p-val: 7.64e-47, uncorr p-val: 3.68e-48, OR: 1.353 | model: dis_status ~ 0.068[0.0e+00] + (1.353 * mod_ant[3.7e-48]) + (0.839 * male[1.8e-11]) + (8.3e-06 * sex2[0.825]) + (1.134 * age[2.0e-81]), glm_warn [False]: nan log10 trans: False | Notes: nan 3300 43588-3 [Varicella zoster virus IgM Ab [Presence] in Serum by Immunofluorescence, glm]: nCase: 269 | nCon: 1412, corr p-val: 0.654, uncorr p-val: 0.492, OR: 1.328 | model: dis_status ~ 0.064[3.4e-42] + (1.328 * mod_ant[0.492]) + (0.937 * male[0.644]) + (2.3e-05 * sex2[0.974]) + (1.246 * age[8.1e-10]), glm_warn [False]: nan log10 trans: False | Notes: nan 3301 5882-6 [Varicella zoster virus Ag [Presence] in Specimen by Immunofluorescence, glm]: nCase: 290 | nCon: 2177, corr p-val: 0.361, uncorr p-val: 0.166, OR: 1.2 | model: dis_status ~ 0.019[5.7e-60] + (1.200 * mod_ant[0.166]) + (0.740 * male[0.025]) + (1.390 * age[7.5e-21]), glm_warn [False]: nan log10 trans: False | Notes: nan 3303 82188-4 [Varicella zoster virus DNA [Presence] in Cerebral spinal fluid by NAA with non-probe detection, glm]: nCase: 1069 | nCon: 15893, corr p-val: 0.426, uncorr p-val: 0.228, OR: 1.428 | model: dis_status ~ 0.033[0.0e+00] + (1.428 * mod_ant[0.228]) + (1.080 * male[0.223]) + (1.7e-05 * sex2[0.938]) + (1.159 * age[2.0e-30]), glm_warn [False]: nan log10 trans: False | Notes: nan dtype: object	False				False				virus	Herpesviridae		alphaherpesvirus 3
other coagulation defects	D68	BKV	VP1	No	unk	did_not_attempt	0.7454358360000001		1.195		[0.666-2.144]		53	9376						num_in_house		all		0		dis_status ~ 0.002[1.9e-08] + (1.195 * mod_ant[0.551]) + (1.415 * num_in_house2[0.418]) + (2.718 * num_in_house3[0.027]) + (0.562 * num_in_house4[0.405]) + (7.6e-07 * num_in_house5[0.976]) + (3.830 * num_in_house6[0.213])		3.43	3.39	0.46	0.48	3.56	3.53					65.4	67.47			0.550780657		num_in_house	num_in_house2 : 4.18e-01, num_in_house3 : 2.66e-02, num_in_house4 : 4.05e-01, num_in_house5 : 9.76e-01, num_in_house6 : 2.13e-01	num_in_house2: 1.415 [0.611-3.278], num_in_house3: 2.718 [1.123-6.576], num_in_house4: 0.562 [0.145-2.180], num_in_house5: 7.6e-07 [0.00e+00-Inf], num_in_house6: 3.830 [0.464-31.623]				0 63475-8 [BK virus DNA [Presence] in Blood, firth]: nCase: 30 | nCon: 1016, corr p-val: 0.792, uncorr p-val: 0.647, OR: 1.252 | model: dis_status ~ 0.029[0.0e+00] + (1.252 * mod_ant[0.647]), glm_warn [False]: nan log10 trans: False | Notes: n=1046 | DoF=1 | n iters: full : 7.00e+00, null : 7.00e+00 | Conv at last: LL change : 0.00e+00, max abs score : 8.88e-16, beta change : 9.35e-09 | Log Likes: full : -1.34e+02, null : -1.34e+02 | Method: Penalized ML | control: maxit : 2500, maxhs : 0, maxstep : 5, lconv : 1e-05, gconv : 1e-05, xconv : 1e-05, collapse : TRUE, fit : NR, call : logistf.control(maxit = n_iter) | mod control: tau : 0.5, terms.fit : NULL, call : logistf.mod.control() dtype: object		False				False				virus	Polyomaviridae		polyomavirus 1
other coagulation defects	D68	C. trach.	tarp-D_F1	No	unk	did_not_attempt	0.6111880875000001		0.803		[0.593-1.086]		53	9376						tdi_quant, num_in_house		all		0		dis_status ~ 0.004[3.0e-24] + (0.803 * mod_ant[0.154]) + (0.923 * tdi_quant1[0.841]) + (2.250 * tdi_quant2[0.067]) + (1.623 * num_in_house2[0.265]) + (3.200 * num_in_house3[0.011]) + (0.680 * num_in_house4[0.579]) + (8.9e-07 * num_in_house5[0.976]) + (2.952 * num_in_house6[0.317])		1.03	1.19	0.9	0.95	1	1.11					65.4	67.47			0.154411403		tdi_quant, num_in_house	tdi_quant1 : 8.41e-01, tdi_quant2 : 6.72e-02, num_in_house2 : 2.65e-01, num_in_house3 : 1.06e-02, num_in_house4 : 5.79e-01, num_in_house5 : 9.76e-01, num_in_house6 : 3.17e-01	tdi_quant1: 0.923 [0.42-2.026], tdi_quant2: 2.250 [0.944-5.363], num_in_house2: 1.623 [0.693-3.805], num_in_house3: 3.200 [1.311-7.813], num_in_house4: 0.680 [0.174-2.657], num_in_house5: 8.9e-07 [0.00e+00-Inf], num_in_house6: 2.952 [0.355-24.556]				0 43304-5 [Chlamydia trachomatis rRNA [Presence] in Specimen by NAA with probe detection, glm]: nCase: 4372 | nCon: 768829, corr p-val: 4.95e-11, uncorr p-val: 6.35e-12, OR: 0.397 | model: dis_status ~ 0.006[0.0e+00] + (0.397 * mod_ant[6.3e-12]), glm_warn [False]: nan log10 trans: False | Notes: nan 1 6357-8 [Chlamydia trachomatis DNA [Presence] in Urine by NAA with probe detection, glm]: nCase: 1007 | nCon: 245548, corr p-val: 1.10e-03, uncorr p-val: 2.42e-04, OR: 0.5 | model: dis_status ~ 0.004[0.0e+00] + (0.500 * mod_ant[2.4e-04]), glm_warn [False]: nan log10 trans: False | Notes: nan 2 31777-6 [Chlamydia trachomatis Ag [Presence] in Specimen, glm]: nCase: 507 | nCon: 103063, corr p-val: 0.013, uncorr p-val: 3.41e-03, OR: 0.3 | model: dis_status ~ 0.005[0.0e+00] + (0.300 * mod_ant[0.003]), glm_warn [False]: nan log10 trans: False | Notes: nan 3 43404-3 [Chlamydia trachomatis DNA [Presence] in Specimen by Probe with signal amplification, glm]: nCase: 2562 | nCon: 448061, corr p-val: 0.029, uncorr p-val: 8.51e-03, OR: 0.73 | model: dis_status ~ 0.006[0.0e+00] + (0.730 * mod_ant[0.009]), glm_warn [False]: nan log10 trans: False | Notes: nan 4 21190-4 [Chlamydia trachomatis DNA [Presence] in Cervix by NAA with probe detection, glm]: nCase: 688 | nCon: 60976, corr p-val: 0.142, uncorr p-val: 0.058, OR: 0.56 | model: dis_status ~ 0.011[0.0e+00] + (0.560 * mod_ant[0.058]), glm_warn [False]: nan log10 trans: False | Notes: nan 5 42931-6 [Chlamydia trachomatis rRNA [Presence] in Urine by NAA with probe detection, glm]: nCase: 713 | nCon: 131284, corr p-val: 0.17, uncorr p-val: 0.073, OR: 0.665 | model: dis_status ~ 0.006[0.0e+00] + (0.665 * mod_ant[0.073]), glm_warn [False]: nan log10 trans: False | Notes: nan 6 45084-1 [Chlamydia trachomatis DNA [Presence] in Vaginal fluid by NAA with probe detection, glm]: nCase: 415 | nCon: 45194, corr p-val: 0.447, uncorr p-val: 0.241, OR: 0.686 | model: dis_status ~ 0.009[0.0e+00] + (0.686 * mod_ant[0.241]), glm_warn [False]: nan log10 trans: False | Notes: nan 7 4993-2 [Chlamydia trachomatis rRNA [Presence] in Specimen by Probe, glm]: nCase: 478 | nCon: 50437, corr p-val: 0.466, uncorr p-val: 0.254, OR: 0.705 | model: dis_status ~ 0.010[0.0e+00] + (0.705 * mod_ant[0.254]), glm_warn [False]: nan log10 trans: False | Notes: nan 8 6356-0 [Chlamydia trachomatis DNA [Presence] in Genital specimen by NAA with probe detection, firth]: nCase: 141 | nCon: 62418, corr p-val: 0.675, uncorr p-val: 0.467, OR: 0.69 | model: dis_status ~ 0.002[0.0e+00] + (0.690 * mod_ant[0.467]), glm_warn [False]: nan log10 trans: False | Notes: n=62559 | DoF=1 | n iters: full : 1.00e+01, null : 9.00e+00 | Conv at last: LL change : 3.75e-12, max abs score : 5.11e-14, beta change : 4.50e-09 | Log Likes: full : -9.97e+02, null : -9.97e+02 | Method: Penalized ML | control: maxit : 2500, maxhs : 0, maxstep : 5, lconv : 1e-05, gconv : 1e-05, xconv : 1e-05, collapse : TRUE, fit : NR, call : logistf.control(maxit = n_iter) | mod control: tau : 0.5, terms.fit : NULL, call : logistf.mod.control() 9 50387-0 [Chlamydia trachomatis rRNA [Presence] in Cervix by NAA with probe detection, glm]: nCase: 495 | nCon: 104337, corr p-val: 0.712, uncorr p-val: 0.507, OR: 0.8 | model: dis_status ~ 0.005[0.0e+00] + (0.800 * mod_ant[0.507]), glm_warn [False]: nan log10 trans: False | Notes: nan 10 16599-3 [Chlamydia trachomatis DNA [Presence] in Blood by NAA with probe detection, firth]: nCase: 114 | nCon: 50292, corr p-val: 0.825, uncorr p-val: 0.709, OR: 0.794 | model: dis_status ~ 0.002[0.0e+00] + (0.794 * mod_ant[0.709]), glm_warn [False]: nan log10 trans: False | Notes: n=50406 | DoF=1 | n iters: full : 1.00e+01, null : 9.00e+00 | Conv at last: LL change : 1.59e-12, max abs score : 2.93e-14, beta change : 5.75e-10 | Log Likes: full : -8.05e+02, null : -8.05e+02 | Method: Penalized ML | control: maxit : 2500, maxhs : 0, maxstep : 5, lconv : 1e-05, gconv : 1e-05, xconv : 1e-05, collapse : TRUE, fit : NR, call : logistf.control(maxit = n_iter) | mod control: tau : 0.5, terms.fit : NULL, call : logistf.mod.control() dtype: object	3317 53926-2 [Chlamydia trachomatis rRNA [Presence] in Vaginal fluid by NAA with probe detection, firth]: nCase: 75 | nCon: 13995, corr p-val: 0.682, uncorr p-val: 0.481, OR: 1.436 | model: dis_status ~ 0.005[0.0e+00] + (1.436 * mod_ant[0.481]), glm_warn [False]: nan log10 trans: False | Notes: n=14070 | DoF=1 | n iters: full : 9.00e+00, null : 9.00e+00 | Conv at last: LL change : 1.14e-13, max abs score : 2.22e-15, beta change : 1.82e-10 | Log Likes: full : -4.64e+02, null : -4.65e+02 | Method: Penalized ML | control: maxit : 2500, maxhs : 0, maxstep : 5, lconv : 1e-05, gconv : 1e-05, xconv : 1e-05, collapse : TRUE, fit : NR, call : logistf.control(maxit = n_iter) | mod control: tau : 0.5, terms.fit : NULL, call : logistf.mod.control() 3318 57287-5 [Chlamydia trachomatis rRNA [Presence] in Anal by NAA with probe detection, firth]: nCase: 54 | nCon: 19460, corr p-val: 0.877, uncorr p-val: 0.765, OR: 1.295 | model: dis_status ~ 0.003[0.0e+00] + (1.295 * mod_ant[0.765]), glm_warn [False]: nan log10 trans: False | Notes: n=19514 | DoF=1 | n iters: full : 9.00e+00, null : 9.00e+00 | Conv at last: LL change : 1.40e-11, max abs score : 1.50e-11, beta change : 7.51e-07 | Log Likes: full : -3.70e+02, null : -3.70e+02 | Method: Penalized ML | control: maxit : 2500, maxhs : 0, maxstep : 5, lconv : 1e-05, gconv : 1e-05, xconv : 1e-05, collapse : TRUE, fit : NR, call : logistf.control(maxit = n_iter) | mod control: tau : 0.5, terms.fit : NULL, call : logistf.mod.control() 3319 6349-5 [Chlamydia trachomatis [Presence] in Specimen by Organism specific culture, firth]: nCase: 52 | nCon: 8529, corr p-val: 0.363, uncorr p-val: 0.184, OR: 3.823 | model: dis_status ~ 0.006[0.0e+00] + (3.823 * mod_ant[0.184]), glm_warn [False]: nan log10 trans: False | Notes: n=8581 | DoF=1 | n iters: full : 8.00e+00, null : 8.00e+00 | Conv at last: LL change : 1.02e-09, max abs score : 1.01e-09, beta change : 6.31e-06 | Log Likes: full : -3.15e+02, null : -3.16e+02 | Method: Penalized ML | control: maxit : 2500, maxhs : 0, maxstep : 5, lconv : 1e-05, gconv : 1e-05, xconv : 1e-05, collapse : TRUE, fit : NR, call : logistf.control(maxit = n_iter) | mod control: tau : 0.5, terms.fit : NULL, call : logistf.mod.control() dtype: object	False				False				bacteria	Chlamydiaceae		C. trachomatis
other coagulation defects	D68	CMV	pp150_Nter	No	unk	did_not_attempt	0.6111880875000001		0.814		[0.618-1.072]		53	9376						sex, tdi_quant, num_in_house		all		0		dis_status ~ 0.007[1.5e-15] + (0.814 * mod_ant[0.144]) + (0.399 * male[0.004]) + (0.921 * tdi_quant1[0.838]) + (2.257 * tdi_quant2[0.065]) + (1.704 * num_in_house2[0.219]) + (3.238 * num_in_house3[0.010]) + (0.686 * num_in_house4[0.588]) + (9.8e-07 * num_in_house5[0.976]) + (3.226 * num_in_house6[0.279])		2.38	2.53	1.03	0.97	2.64	2.78					65.4	67.47			0.143577337		sex, tdi_quant, num_in_house	sex1 : 4.14e-03, tdi_quant1 : 8.38e-01, tdi_quant2 : 6.55e-02, num_in_house2 : 2.19e-01, num_in_house3 : 9.76e-03, num_in_house4 : 5.88e-01, num_in_house5 : 9.76e-01, num_in_house6 : 2.79e-01	sex1: 0.399 [0.213-0.747], tdi_quant1: 0.921 [0.419-2.023], tdi_quant2: 2.257 [0.949-5.367], num_in_house2: 1.704 [0.728-3.986], num_in_house3: 3.238 [1.328-7.894], num_in_house4: 0.686 [0.175-2.680], num_in_house5: 9.8e-07 [0.00e+00-Inf], num_in_house6: 3.226 [0.387-26.917]				0 31797-4 [Cytomegalovirus Ag [Presence] in Specimen, firth]: nCase: 25 | nCon: 732, corr p-val: 0.022, uncorr p-val: 6.16e-03, OR: 0.219 | model: dis_status ~ 0.057[0.0e+00] + (0.219 * mod_ant[0.006]) + (0.719 * male[0.413]), glm_warn [False]: nan log10 trans: False | Notes: n=757 | DoF=2 | n iters: full : 9.00e+00, null : 7.00e+00 | Conv at last: LL change : 8.53e-14, max abs score : 1.25e-08, beta change : 2.89e-07 | Log Likes: full : -1.02e+02, null : -1.06e+02 | Method: Penalized ML | control: maxit : 2500, maxhs : 0, maxstep : 5, lconv : 1e-05, gconv : 1e-05, xconv : 1e-05, collapse : TRUE, fit : NR, call : logistf.control(maxit = n_iter) | mod control: tau : 0.5, terms.fit : NULL, call : logistf.mod.control() dtype: object	3322 13949-3 [Cytomegalovirus IgG Ab [Presence] in Serum or Plasma by Immunoassay, glm]: nCase: 2714 | nCon: 58722, corr p-val: 4.81e-06, uncorr p-val: 8.01e-07, OR: 1.215 | model: dis_status ~ 0.035[0.0e+00] + (1.215 * mod_ant[8.0e-07]) + (1.424 * male[9.3e-19]) + (9.3e-05 * sex2[0.909]), glm_warn [False]: nan log10 trans: False | Notes: nan 3323 16718-9 [Cytomegalovirus Ag [Presence] in Blood, firth]: nCase: 17 | nCon: 1570, corr p-val: 0.019, uncorr p-val: 5.14e-03, OR: 13.683 | model: dis_status ~ 0.013[0.0e+00] + (13.683 * mod_ant[0.005]) + (0.645 * male[0.360]), glm_warn [False]: nan log10 trans: False | Notes: n=1587 | DoF=2 | n iters: full : 9.00e+00, null : 8.00e+00 | Conv at last: LL change : 3.84e-13, max abs score : 2.75e-08, beta change : 3.64e-07 | Log Likes: full : -8.84e+01, null : -9.26e+01 | Method: Penalized ML | control: maxit : 2500, maxhs : 0, maxstep : 5, lconv : 1e-05, gconv : 1e-05, xconv : 1e-05, collapse : TRUE, fit : NR, call : logistf.control(maxit = n_iter) | mod control: tau : 0.5, terms.fit : NULL, call : logistf.mod.control() 3324 22239-8 [Cytomegalovirus Ab [Presence] in Serum or Plasma, glm]: nCase: 197 | nCon: 5259, corr p-val: 0.555, uncorr p-val: 0.324, OR: 1.167 | model: dis_status ~ 0.032[1.6e-101] + (1.167 * mod_ant[0.324]) + (1.122 * male[0.439]) + (4.8e-06 * sex2[0.965]), glm_warn [False]: nan log10 trans: False | Notes: nan 3325 22244-8 [Cytomegalovirus IgG Ab [Presence] in Serum or Plasma, glm]: nCase: 2634 | nCon: 37415, corr p-val: 4.95e-11, uncorr p-val: 6.09e-12, OR: 1.346 | model: dis_status ~ 0.052[0.0e+00] + (1.346 * mod_ant[6.1e-12]) + (1.235 * male[2.1e-07]) + (5.2e-05 * sex2[0.941]), glm_warn [False]: nan log10 trans: False | Notes: nan 3326 24119-0 [Cytomegalovirus IgM Ab [Presence] in Serum or Plasma by Immunoassay, glm]: nCase: 2260 | nCon: 44842, corr p-val: 0.907, uncorr p-val: 0.808, OR: 1.024 | model: dis_status ~ 0.042[0.0e+00] + (1.024 * mod_ant[0.808]) + (1.447 * male[1.5e-17]) + (3.0e-05 * sex2[0.931]), glm_warn [False]: nan log10 trans: False | Notes: nan 3327 30246-3 [Cytomegalovirus DNA [Presence] in Serum or Plasma by NAA with probe detection, glm]: nCase: 631 | nCon: 7290, corr p-val: 8.44e-03, uncorr p-val: 2.00e-03, OR: 1.602 | model: dis_status ~ 0.088[0.0e+00] + (1.602 * mod_ant[0.002]) + (0.910 * male[0.258]), glm_warn [False]: nan log10 trans: False | Notes: nan 3329 30326-3 [Cytomegalovirus DNA [Presence] in Cerebral spinal fluid by NAA with probe detection, firth]: nCase: 68 | nCon: 5549, corr p-val: 0.72, uncorr p-val: 0.521, OR: 2.95 | model: dis_status ~ 0.015[0.0e+00] + (2.950 * mod_ant[0.521]) + (0.671 * male[0.103]) + (13.416 * sex2[0.208]), glm_warn [False]: nan log10 trans: False | Notes: n=5617 | DoF=3 | n iters: full : 8.00e+00, null : 8.00e+00 | Conv at last: LL change : 5.04e-11, max abs score : 2.68e-07, beta change : 2.45e-06 | Log Likes: full : -3.65e+02, null : -3.67e+02 | Method: Penalized ML | control: maxit : 2500, maxhs : 0, maxstep : 5, lconv : 1e-05, gconv : 1e-05, xconv : 1e-05, collapse : TRUE, fit : NR, call : logistf.control(maxit = n_iter) | mod control: tau : 0.5, terms.fit : NULL, call : logistf.mod.control() 3331 49539-0 [Cytomegalovirus IgM Ab [Presence] in Serum or Plasma by Immunofluorescence, glm]: nCase: 1650 | nCon: 27417, corr p-val: 0.363, uncorr p-val: 0.182, OR: 1.175 | model: dis_status ~ 0.051[0.0e+00] + (1.175 * mod_ant[0.182]) + (1.401 * male[3.2e-11]) + (1.9e-04 * sex2[0.940]), glm_warn [False]: nan log10 trans: False | Notes: nan 3332 4996-5 [Cytomegalovirus DNA [Presence] in Blood by NAA with probe detection, firth]: nCase: 81 | nCon: 1910, corr p-val: 0.537, uncorr p-val: 0.299, OR: 2.796 | model: dis_status ~ 0.046[0.0e+00] + (2.796 * mod_ant[0.299]) + (0.878 * male[0.573]), glm_warn [False]: nan log10 trans: False | Notes: n=1991 | DoF=2 | n iters: full : 7.00e+00, null : 6.00e+00 | Conv at last: LL change : -1.14e-13, max abs score : 5.11e-09, beta change : 6.65e-08 | Log Likes: full : -3.35e+02, null : -3.35e+02 | Method: Penalized ML | control: maxit : 2500, maxhs : 0, maxstep : 5, lconv : 1e-05, gconv : 1e-05, xconv : 1e-05, collapse : TRUE, fit : NR, call : logistf.control(maxit = n_iter) | mod control: tau : 0.5, terms.fit : NULL, call : logistf.mod.control() 3333 5000-5 [Cytomegalovirus DNA [Presence] in Specimen by NAA with probe detection, glm]: nCase: 788 | nCon: 36038, corr p-val: 2.39e-07, uncorr p-val: 3.67e-08, OR: 2.142 | model: dis_status ~ 0.023[0.0e+00] + (2.142 * mod_ant[3.7e-08]) + (0.871 * male[0.056]) + (4.2e-04 * sex2[0.969]), glm_warn [False]: nan log10 trans: False | Notes: nan 3334 82189-2 [Cytomegalovirus DNA [Presence] in Cerebral spinal fluid by NAA with non-probe detection, firth]: nCase: 404 | nCon: 22193, corr p-val: 0.555, uncorr p-val: 0.341, OR: 2.476 | model: dis_status ~ 0.017[0.0e+00] + (2.476 * mod_ant[0.341]) + (1.141 * male[0.189]) + (2.022 * sex2[0.660]), glm_warn [False]: nan log10 trans: False | Notes: n=22597 | DoF=3 | n iters: full : 7.00e+00, null : 7.00e+00 | Conv at last: LL change : 2.47e-09, max abs score : 3.93e-07, beta change : 5.08e-06 | Log Likes: full : -2.02e+03, null : -2.02e+03 | Method: Penalized ML | control: maxit : 2500, maxhs : 0, maxstep : 5, lconv : 1e-05, gconv : 1e-05, xconv : 1e-05, collapse : TRUE, fit : NR, call : logistf.control(maxit = n_iter) | mod control: tau : 0.5, terms.fit : NULL, call : logistf.mod.control() dtype: object	False				False				virus	Herpesviridae	Betaherpesvirinae	betaherpesvirus 5
other coagulation defects	D68	EBV	EBNA-1	No	unk	did_not_attempt	0.45580884		0.765		[0.60-0.975]		53	9376						sex, tdi_quant		all		0		dis_status ~ 0.016[3.1e-15] + (0.765 * mod_ant[0.030]) + (0.398 * male[0.004]) + (0.919 * tdi_quant1[0.833]) + (2.151 * tdi_quant2[0.079])		3.09	3.32	1.15	0.88	3.65	3.64					65.4	67.47			0.030387256		sex, tdi_quant	sex1 : 4.00e-03, tdi_quant1 : 8.33e-01, tdi_quant2 : 7.87e-02	sex1: 0.398 [0.212-0.745], tdi_quant1: 0.919 [0.419-2.016], tdi_quant2: 2.151 [0.916-5.051]				0 24115-8 [Epstein Barr virus capsid IgM Ab [Presence] in Serum by Immunoassay, glm]: nCase: 2973 | nCon: 44531, corr p-val: 8.63e-03, uncorr p-val: 2.10e-03, OR: 0.765 | model: dis_status ~ 0.061[0.0e+00] + (0.765 * mod_ant[0.002]) + (1.239 * male[2.2e-08]) + (1.1e-06 * sex2[0.895]), glm_warn [False]: nan log10 trans: False | Notes: nan 1 23858-4 [Epstein Barr virus DNA [Presence] in Cerebral spinal fluid by NAA with probe detection, firth]: nCase: 78 | nCon: 1968, corr p-val: 0.507, uncorr p-val: 0.279, OR: 0.288 | model: dis_status ~ 0.037[0.0e+00] + (0.288 * mod_ant[0.279]) + (1.248 * male[0.335]) + (9.131 * sex2[0.274]), glm_warn [False]: nan log10 trans: False | Notes: n=2046 | DoF=3 | n iters: full : 8.00e+00, null : 7.00e+00 | Conv at last: LL change : 5.68e-14, max abs score : 2.55e-09, beta change : 9.16e-07 | Log Likes: full : -3.28e+02, null : -3.29e+02 | Method: Penalized ML | control: maxit : 2500, maxhs : 0, maxstep : 5, lconv : 1e-05, gconv : 1e-05, xconv : 1e-05, collapse : TRUE, fit : NR, call : logistf.control(maxit = n_iter) | mod control: tau : 0.5, terms.fit : NULL, call : logistf.mod.control() 2 49178-7 [Epstein Barr virus Ab [Presence] in Serum, glm]: nCase: 171 | nCon: 53661, corr p-val: 0.618, uncorr p-val: 0.408, OR: 0.787 | model: dis_status ~ 0.004[0.0e+00] + (0.787 * mod_ant[0.408]) + (0.789 * male[0.147]) + (2.0e-05 * sex2[0.972]), glm_warn [False]: nan log10 trans: False | Notes: nan 3 40751-0 [Epstein Barr virus capsid IgM Ab [Presence] in Serum by Immunofluorescence, firth]: nCase: 75 | nCon: 6396, corr p-val: 0.779, uncorr p-val: 0.584, OR: 0.715 | model: dis_status ~ 0.013[0.0e+00] + (0.715 * mod_ant[0.584]) + (0.772 * male[0.273]), glm_warn [False]: nan log10 trans: False | Notes: n=6471 | DoF=2 | n iters: full : 8.00e+00, null : 8.00e+00 | Conv at last: LL change : 5.88e-11, max abs score : 2.06e-07, beta change : 4.91e-06 | Log Likes: full : -4.04e+02, null : -4.05e+02 | Method: Penalized ML | control: maxit : 2500, maxhs : 0, maxstep : 5, lconv : 1e-05, gconv : 1e-05, xconv : 1e-05, collapse : TRUE, fit : NR, call : logistf.control(maxit = n_iter) | mod control: tau : 0.5, terms.fit : NULL, call : logistf.mod.control() 4 5002-1 [Epstein Barr virus DNA [Presence] in Blood by NAA with probe detection, glm]: nCase: 180 | nCon: 3619, corr p-val: 0.907, uncorr p-val: 0.814, OR: 0.943 | model: dis_status ~ 0.054[2.6e-158] + (0.943 * mod_ant[0.814]) + (0.846 * male[0.274]), glm_warn [False]: nan log10 trans: False | Notes: nan dtype: object	3335 22295-0 [Epstein Barr virus early IgG Ab [Presence] in Serum, glm]: nCase: 227 | nCon: 10259, corr p-val: 0.542, uncorr p-val: 0.306, OR: 1.182 | model: dis_status ~ 0.017[0.0e+00] + (1.182 * mod_ant[0.306]) + (1.558 * male[0.001]) + (7.5e-05 * sex2[0.980]), glm_warn [False]: nan log10 trans: False | Notes: nan 3336 22296-8 [Epstein Barr virus nuclear Ab [Presence] in Serum, glm]: nCase: 351 | nCon: 11685, corr p-val: 1.22e-13, uncorr p-val: 1.40e-14, OR: 3.03 | model: dis_status ~ 0.012[1.9e-206] + (3.030 * mod_ant[1.4e-14]) + (1.168 * male[0.154]) + (2.1e-05 * sex2[0.970]), glm_warn [False]: nan log10 trans: False | Notes: nan 3338 24114-1 [Epstein Barr virus capsid IgG Ab [Presence] in Serum by Immunoassay, glm]: nCase: 4354 | nCon: 70555, corr p-val: 3.65e-40, uncorr p-val: 9.35e-42, OR: 2.269 | model: dis_status ~ 0.026[0.0e+00] + (2.269 * mod_ant[9.4e-42]) + (1.241 * male[8.5e-12]) + (3.0e-06 * sex2[0.842]), glm_warn [False]: nan log10 trans: False | Notes: nan 3340 30339-6 [Epstein Barr virus capsid IgG Ab [Presence] in Serum, glm]: nCase: 1372 | nCon: 36867, corr p-val: 8.87e-27, uncorr p-val: 5.12e-28, OR: 4.293 | model: dis_status ~ 0.009[6.4e-274] + (4.293 * mod_ant[5.1e-28]) + (1.196 * male[0.001]) + (4.2e-04 * sex2[0.954]), glm_warn [False]: nan log10 trans: False | Notes: nan 3343 40752-8 [Epstein Barr virus early IgG Ab [Presence] in Serum by Immunoassay, glm]: nCase: 824 | nCon: 17335, corr p-val: 6.26e-09, uncorr p-val: 8.83e-10, OR: 1.815 | model: dis_status ~ 0.025[0.0e+00] + (1.815 * mod_ant[8.8e-10]) + (1.382 * male[9.2e-06]) + (2.1e-04 * sex2[0.966]), glm_warn [False]: nan log10 trans: False | Notes: nan 3346 5005-4 [Epstein Barr virus DNA [Presence] in Specimen by NAA with probe detection, glm]: nCase: 477 | nCon: 11286, corr p-val: 0.09, uncorr p-val: 0.031, OR: 1.304 | model: dis_status ~ 0.039[0.0e+00] + (1.304 * mod_ant[0.031]) + (1.068 * male[0.484]) + (2.4e-04 * sex2[0.966]), glm_warn [False]: nan log10 trans: False | Notes: nan 3347 5156-5 [Epstein Barr virus nuclear IgG Ab [Presence] in Serum by Immunoassay, glm]: nCase: 746 | nCon: 13460, corr p-val: 1.52e-05, uncorr p-val: 2.62e-06, OR: 1.608 | model: dis_status ~ 0.030[3.2e-255] + (1.608 * mod_ant[2.6e-06]) + (1.485 * male[2.7e-07]) + (3.9e-05 * sex2[0.960]), glm_warn [False]: nan log10 trans: False | Notes: nan 3348 59183-4 [Epstein Barr virus early diffuse IgG Ab [Presence] in Serum, glm]: nCase: 1077 | nCon: 12648, corr p-val: 2.28e-04, uncorr p-val: 4.68e-05, OR: 1.357 | model: dis_status ~ 0.069[0.0e+00] + (1.357 * mod_ant[4.7e-05]) + (1.294 * male[7.3e-05]), glm_warn [False]: nan log10 trans: False | Notes: nan 3349 7883-2 [Epstein Barr virus nuclear IgG Ab [Presence] in Serum, glm]: nCase: 770 | nCon: 21492, corr p-val: 2.27e-16, uncorr p-val: 2.18e-17, OR: 3.308 | model: dis_status ~ 0.010[1.4e-229] + (3.308 * mod_ant[2.2e-17]) + (1.514 * male[2.9e-08]) + (2.8e-04 * sex2[0.953]), glm_warn [False]: nan log10 trans: False | Notes: nan dtype: object	False				False				virus	Herpesviridae		gammaherpesvirus 4
other coagulation defects	D68	HBV	Hbe	No	unk	did_not_attempt	0.6111880875000001		0.668		[0.432-1.031]		53	9376						sex, tdi_quant, num_in_house		all		0		dis_status ~ 0.006[2.3e-19] + (0.668 * mod_ant[0.069]) + (0.414 * male[0.006]) + (0.926 * tdi_quant1[0.848]) + (2.249 * tdi_quant2[0.066]) + (1.694 * num_in_house2[0.225]) + (3.313 * num_in_house3[0.009]) + (0.709 * num_in_house4[0.621]) + (9.9e-07 * num_in_house5[0.976]) + (3.469 * num_in_house6[0.250])		0.96	1.13	0.56	0.67	1	1.11					65.4	67.47			0.068558459		sex, tdi_quant, num_in_house	sex1 : 5.92e-03, tdi_quant1 : 8.48e-01, tdi_quant2 : 6.64e-02, num_in_house2 : 2.25e-01, num_in_house3 : 8.53e-03, num_in_house4 : 6.21e-01, num_in_house5 : 9.76e-01, num_in_house6 : 2.50e-01	sex1: 0.414 [0.221-0.776], tdi_quant1: 0.926 [0.422-2.034], tdi_quant2: 2.249 [0.946-5.345], num_in_house2: 1.694 [0.724-3.965], num_in_house3: 3.313 [1.357-8.088], num_in_house4: 0.709 [0.182-2.771], num_in_house5: 9.9e-07 [0.00e+00-Inf], num_in_house6: 3.469 [0.416-28.932]				0 13953-5 [Hepatitis B virus e Ab [Presence] in Serum or Plasma by Immunoassay, glm]: nCase: 1684 | nCon: 38628, corr p-val: 1.49e-22, uncorr p-val: 1.05e-23, OR: 0.522 | model: dis_status ~ 0.045[0.0e+00] + (0.522 * mod_ant[1.0e-23]) + (1.241 * male[1.8e-05]) + (4.3e-06 * sex2[0.931]), glm_warn [False]: nan log10 trans: False | Notes: nan 1 31204-1 [Hepatitis B virus core IgM Ab [Presence] in Serum, glm]: nCase: 5060 | nCon: 1765271, corr p-val: 2.57e-16, uncorr p-val: 2.64e-17, OR: 0.327 | model: dis_status ~ 0.002[0.0e+00] + (0.327 * mod_ant[2.6e-17]) + (1.762 * male[1.4e-89]) + (6.4e-04 * sex2[0.904]), glm_warn [False]: nan log10 trans: False | Notes: nan 2 29610-3 [Hepatitis B virus DNA [Presence] in Serum or Plasma by NAA with probe detection, glm]: nCase: 490 | nCon: 10503, corr p-val: 6.42e-07, uncorr p-val: 1.03e-07, OR: 0.498 | model: dis_status ~ 0.048[0.0e+00] + (0.498 * mod_ant[1.0e-07]) + (1.213 * male[0.042]) + (2.0e-04 * sex2[0.965]), glm_warn [False]: nan log10 trans: False | Notes: nan 3 51914-0 [Hepatitis B virus core IgG+IgM Ab [Presence] in Serum, glm]: nCase: 6393 | nCon: 150692, corr p-val: 6.40e-05, uncorr p-val: 1.19e-05, OR: 0.851 | model: dis_status ~ 0.041[0.0e+00] + (0.851 * mod_ant[1.2e-05]) + (1.131 * male[1.9e-06]) + (1.670 * sex2[0.620]), glm_warn [False]: nan log10 trans: False | Notes: nan 4 33463-1 [Hepatitis B virus e IgG Ab [Presence] in Serum by Immunoassay, firth]: nCase: 51 | nCon: 2626, corr p-val: 9.89e-03, uncorr p-val: 2.47e-03, OR: 0.074 | model: dis_status ~ 0.020[0.0e+00] + (0.074 * mod_ant[0.002]) + (1.189 * male[0.538]), glm_warn [False]: nan log10 trans: False | Notes: n=2677 | DoF=2 | n iters: full : 1.00e+01, null : 7.00e+00 | Conv at last: LL change : 1.45e-12, max abs score : 1.20e-08, beta change : 2.50e-06 | Log Likes: full : -2.44e+02, null : -2.48e+02 | Method: Penalized ML | control: maxit : 2500, maxhs : 0, maxstep : 5, lconv : 1e-05, gconv : 1e-05, xconv : 1e-05, collapse : TRUE, fit : NR, call : logistf.control(maxit = n_iter) | mod control: tau : 0.5, terms.fit : NULL, call : logistf.mod.control() 5 13954-3 [Hepatitis B virus e Ag [Presence] in Serum or Plasma by Immunoassay, glm]: nCase: 2374 | nCon: 57688, corr p-val: 0.12, uncorr p-val: 0.044, OR: 0.844 | model: dis_status ~ 0.037[0.0e+00] + (0.844 * mod_ant[0.044]) + (1.232 * male[8.4e-07]) + (1.3e-05 * sex2[0.898]), glm_warn [False]: nan log10 trans: False | Notes: nan 6 83100-8 [Hepatitis B virus core IgG+IgM Ab [Presence] in Serum or Plasma by Immunoassay, glm]: nCase: 186 | nCon: 3536, corr p-val: 0.133, uncorr p-val: 0.05, OR: 0.465 | model: dis_status ~ 0.036[1.3e-150] + (0.465 * mod_ant[0.050]) + (2.047 * male[5.5e-06]), glm_warn [False]: nan log10 trans: False | Notes: nan 7 5007-0 [Hepatitis B virus DNA [Presence] in Blood by NAA with probe detection, firth]: nCase: 33 | nCon: 595, corr p-val: 0.792, uncorr p-val: 0.66, OR: 0.558 | model: dis_status ~ 0.037[0.0e+00] + (0.558 * mod_ant[0.660]) + (1.985 * male[0.076]), glm_warn [False]: nan log10 trans: False | Notes: n=628 | DoF=2 | n iters: full : 7.00e+00, null : 6.00e+00 | Conv at last: LL change : 3.67e-11, max abs score : 2.62e-07, beta change : 6.66e-06 | Log Likes: full : -1.25e+02, null : -1.27e+02 | Method: Penalized ML | control: maxit : 2500, maxhs : 0, maxstep : 5, lconv : 1e-05, gconv : 1e-05, xconv : 1e-05, collapse : TRUE, fit : NR, call : logistf.control(maxit = n_iter) | mod control: tau : 0.5, terms.fit : NULL, call : logistf.mod.control() dtype: object	3358 13952-7 [Hepatitis B virus core Ab [Presence] in Serum or Plasma by Immunoassay, glm]: nCase: 12525 | nCon: 402609, corr p-val: 0.558, uncorr p-val: 0.352, OR: 1.026 | model: dis_status ~ 0.028[0.0e+00] + (1.026 * mod_ant[0.352]) + (1.233 * male[1.3e-30]) + (0.047 * sex2[0.002]), glm_warn [False]: nan log10 trans: False | Notes: nan 3361 16933-4 [Hepatitis B virus core Ab [Presence] in Serum, glm]: nCase: 4133 | nCon: 211376, corr p-val: 0.979, uncorr p-val: 0.961, OR: 1.002 | model: dis_status ~ 0.018[0.0e+00] + (1.002 * mod_ant[0.961]) + (1.206 * male[3.2e-09]) + (7.2e-05 * sex2[0.909]), glm_warn [False]: nan log10 trans: False | Notes: nan 3362 22322-2 [Hepatitis B virus surface Ab [Presence] in Serum, glm]: nCase: 10448 | nCon: 1930233, corr p-val: 2.90e-134, uncorr p-val: 5.58e-136, OR: 1.692 | model: dis_status ~ 0.004[0.0e+00] + (1.692 * mod_ant[5.6e-136]) + (1.658 * male[5.0e-146]) + (2.4e-04 * sex2[0.833]), glm_warn [False]: nan log10 trans: False | Notes: nan 3363 24113-3 [Hepatitis B virus core IgM Ab [Presence] in Serum or Plasma by Immunoassay, glm]: nCase: 12109 | nCon: 364621, corr p-val: 0.373, uncorr p-val: 0.191, OR: 1.143 | model: dis_status ~ 0.031[0.0e+00] + (1.143 * mod_ant[0.191]) + (1.170 * male[2.1e-17]) + (0.352 * sex2[0.141]), glm_warn [False]: nan log10 trans: False | Notes: nan 3366 32685-0 [Hepatitis B virus core IgG Ab [Presence] in Serum, glm]: nCase: 3944 | nCon: 62780, corr p-val: 0.555, uncorr p-val: 0.341, OR: 1.054 | model: dis_status ~ 0.057[0.0e+00] + (1.054 * mod_ant[0.341]) + (1.220 * male[1.6e-09]) + (1.7e-04 * sex2[0.914]), glm_warn [False]: nan log10 trans: False | Notes: nan 3368 48070-7 [Hepatitis B virus surface IgG Ab [Presence] in Serum by Immunoassay, glm]: nCase: 101 | nCon: 2360, corr p-val: 0.618, uncorr p-val: 0.406, OR: 1.193 | model: dis_status ~ 0.048[3.6e-77] + (1.193 * mod_ant[0.406]) + (0.730 * male[0.121]), glm_warn [False]: nan log10 trans: False | Notes: nan 3371 5195-3 [Hepatitis B virus surface Ag [Presence] in Serum, glm]: nCase: 19473 | nCon: 3469438, corr p-val: 5.57e-21, uncorr p-val: 4.64e-22, OR: 1.859 | model: dis_status ~ 0.005[0.0e+00] + (1.859 * mod_ant[4.6e-22]) + (1.430 * male[2.4e-132]) + (2.4e-04 * sex2[0.820]), glm_warn [False]: nan log10 trans: False | Notes: nan 3372 5196-1 [Hepatitis B virus surface Ag [Presence] in Serum or Plasma by Immunoassay, glm]: nCase: 34366 | nCon: 1535110, corr p-val: 0.953, uncorr p-val: 0.898, OR: 1.007 | model: dis_status ~ 0.018[0.0e+00] + (1.007 * mod_ant[0.898]) + (1.733 * male[0.0e+00]) + (0.146 * sex2[7.7e-04]), glm_warn [False]: nan log10 trans: False | Notes: nan 3373 65633-0 [Hepatitis B virus surface Ag [Presence] in Serum or Plasma by Confirmatory method, glm]: nCase: 257 | nCon: 21527, corr p-val: 2.74e-21, uncorr p-val: 2.11e-22, OR: 5.086 | model: dis_status ~ 0.006[0.0e+00] + (5.086 * mod_ant[2.1e-22]) + (1.667 * male[0.002]), glm_warn [False]: nan log10 trans: False | Notes: nan dtype: object	False				False				virus	Hepadnaviridae		Hepatitis B virus
other coagulation defects	D68	HCV	NS3	No	unk	did_not_attempt	0.621314446875		0.793		[0.501-1.257]		53	9376						sex, tdi_quant		all		0		dis_status ~ 0.009[2.2e-23] + (0.793 * mod_ant[0.324]) + (0.410 * male[0.005]) + (0.912 * tdi_quant1[0.818]) + (2.082 * tdi_quant2[0.092])		1.29	1.37	0.54	0.55	1.45	1.49					65.4	67.47			0.32404034		sex, tdi_quant	sex1 : 5.44e-03, tdi_quant1 : 8.18e-01, tdi_quant2 : 9.17e-02	sex1: 0.410 [0.219-0.769], tdi_quant1: 0.912 [0.416-1.999], tdi_quant2: 2.082 [0.888-4.883]					3375 11259-9 [Hepatitis C virus RNA [Presence] in Serum or Plasma by NAA with probe detection, glm]: nCase: 3015 | nCon: 80091, corr p-val: 0.792, uncorr p-val: 0.624, OR: 1.024 | model: dis_status ~ 0.033[0.0e+00] + (1.024 * mod_ant[0.624]) + (1.327 * male[4.7e-14]) + (1.4e-05 * sex2[0.910]), glm_warn [False]: nan log10 trans: False | Notes: nan 3376 13955-0 [Hepatitis C virus Ab [Presence] in Serum or Plasma by Immunoassay, glm]: nCase: 29826 | nCon: 4031907, corr p-val: 3.46e-298, uncorr p-val: 2.22e-300, OR: 2.919 | model: dis_status ~ 0.006[0.0e+00] + (2.919 * mod_ant[0.0e+00]) + (1.595 * male[0.0e+00]) + (7.6e-05 * sex2[0.635]), glm_warn [False]: nan log10 trans: False | Notes: nan 3377 16128-1 [Hepatitis C virus Ab [Presence] in Serum, glm]: nCase: 15338 | nCon: 1194717, corr p-val: 2.47e-180, uncorr p-val: 3.16e-182, OR: 2.023 | model: dis_status ~ 0.011[0.0e+00] + (2.023 * mod_ant[3.2e-182]) + (1.210 * male[2.8e-31]) + (0.351 * sex2[0.296]), glm_warn [False]: nan log10 trans: False | Notes: nan 3378 16129-9 [Hepatitis C virus IgG Ab [Presence] in Serum, glm]: nCase: 1862 | nCon: 91156, corr p-val: 0.543, uncorr p-val: 0.313, OR: 1.144 | model: dis_status ~ 0.019[0.0e+00] + (1.144 * mod_ant[0.313]) + (1.110 * male[0.027]), glm_warn [False]: nan log10 trans: False | Notes: nan 3379 40726-2 [Hepatitis C virus IgG Ab [Presence] in Serum or Plasma by Immunoassay, glm]: nCase: 236 | nCon: 7610, corr p-val: 0.387, uncorr p-val: 0.203, OR: 1.651 | model: dis_status ~ 0.025[3.3e-279] + (1.651 * mod_ant[0.203]) + (1.448 * male[0.006]) + (5.1e-05 * sex2[0.979]), glm_warn [False]: nan log10 trans: False | Notes: nan 3381 5010-4 [Hepatitis C virus RNA [Presence] in Blood by NAA with probe detection, firth]: nCase: 30 | nCon: 586, corr p-val: 0.133, uncorr p-val: 0.05, OR: 4.025 | model: dis_status ~ 0.035[0.0e+00] + (4.025 * mod_ant[0.050]) + (1.653 * male[0.210]), glm_warn [False]: nan log10 trans: False | Notes: n=616 | DoF=2 | n iters: full : 7.00e+00, null : 6.00e+00 | Conv at last: LL change : 1.01e-12, max abs score : 2.16e-08, beta change : 5.77e-07 | Log Likes: full : -1.14e+02, null : -1.17e+02 | Method: Penalized ML | control: maxit : 2500, maxhs : 0, maxstep : 5, lconv : 1e-05, gconv : 1e-05, xconv : 1e-05, collapse : TRUE, fit : NR, call : logistf.control(maxit = n_iter) | mod control: tau : 0.5, terms.fit : NULL, call : logistf.mod.control() 3382 5012-0 [Hepatitis C virus RNA [Presence] in Specimen by NAA with probe detection, glm]: nCase: 141 | nCon: 4122, corr p-val: 0.682, uncorr p-val: 0.479, OR: 1.152 | model: dis_status ~ 0.034[3.4e-127] + (1.152 * mod_ant[0.479]) + (1.221 * male[0.256]) + (9.1e-08 * sex2[0.971]), glm_warn [False]: nan log10 trans: False | Notes: nan 3383 5199-5 [Hepatitis C virus Ab [Presence] in Serum by Immunoblot, glm]: nCase: 47 | nCon: 1613, corr p-val: 0.141, uncorr p-val: 0.055, OR: 1.779 | model: dis_status ~ 0.023[9.1e-54] + (1.779 * mod_ant[0.055]) + (1.033 * male[0.915]), glm_warn [False]: nan log10 trans: False | Notes: nan 3384 72376-7 [Hepatitis C virus Ab [Presence] in Serum, Plasma or Blood by Rapid immunoassay, glm]: nCase: 179 | nCon: 22187, corr p-val: 0.047, uncorr p-val: 0.015, OR: 1.983 | model: dis_status ~ 0.007[4.1e-253] + (1.983 * mod_ant[0.015]) + (1.082 * male[0.638]) + (2.4e-05 * sex2[0.975]), glm_warn [False]: nan log10 trans: False | Notes: nan dtype: object	False				False				virus	Flaviviridae		Hepacivirus C
other coagulation defects	D68	HHV-6	p101_k	No	unk	did_not_attempt	0.45580884		0.684		[0.491-0.951]		53	9376						sex, num_in_house		all		0		dis_status ~ 0.009[1.3e-28] + (0.684 * mod_ant[0.024]) + (0.394 * male[0.004]) + (1.459 * num_in_house2[0.379]) + (2.941 * num_in_house3[0.017]) + (0.636 * num_in_house4[0.512]) + (8.9e-07 * num_in_house5[0.976]) + (4.263 * num_in_house6[0.179])		1.11	1.36	0.77	0.85	1.04	1.32					65.4	67.47			0.024010251		sex, num_in_house	sex1 : 3.74e-03, num_in_house2 : 3.79e-01, num_in_house3 : 1.68e-02, num_in_house4 : 5.12e-01, num_in_house5 : 9.76e-01, num_in_house6 : 1.79e-01	sex1: 0.394 [0.21-0.740], num_in_house2: 1.459 [0.629-3.382], num_in_house3: 2.941 [1.215-7.122], num_in_house4: 0.636 [0.164-2.466], num_in_house5: 8.9e-07 [0.00e+00-Inf], num_in_house6: 4.263 [0.514-35.342]				0 33942-4 [Herpes virus 6 DNA [Presence] in Cerebral spinal fluid by NAA with probe detection, firth]: nCase: 106 | nCon: 5719, corr p-val: 0.558, uncorr p-val: 0.357, OR: 0.339 | model: dis_status ~ 0.021[0.0e+00] + (0.339 * mod_ant[0.357]) + (0.795 * male[0.241]) + (9.461 * sex2[0.259]), glm_warn [False]: nan log10 trans: False | Notes: n=5825 | DoF=3 | n iters: full : 9.00e+00, null : 7.00e+00 | Conv at last: LL change : -2.27e-13, max abs score : 1.93e-10, beta change : 8.68e-08 | Log Likes: full : -5.25e+02, null : -5.27e+02 | Method: Penalized ML | control: maxit : 2500, maxhs : 0, maxstep : 5, lconv : 1e-05, gconv : 1e-05, xconv : 1e-05, collapse : TRUE, fit : NR, call : logistf.control(maxit = n_iter) | mod control: tau : 0.5, terms.fit : NULL, call : logistf.mod.control() 1 82192-6 [Herpes virus 6 DNA [Presence] in Cerebral spinal fluid by NAA with non-probe detection, firth]: nCase: 350 | nCon: 20584, corr p-val: 0.984, uncorr p-val: 0.977, OR: 0.987 | model: dis_status ~ 0.016[0.0e+00] + (0.987 * mod_ant[0.977]) + (1.184 * male[0.117]) + (2.201 * sex2[0.626]), glm_warn [False]: nan log10 trans: False | Notes: n=20934 | DoF=3 | n iters: full : 8.00e+00, null : 7.00e+00 | Conv at last: LL change : 6.82e-13, max abs score : 1.65e-09, beta change : 1.45e-08 | Log Likes: full : -1.77e+03, null : -1.77e+03 | Method: Penalized ML | control: maxit : 2500, maxhs : 0, maxstep : 5, lconv : 1e-05, gconv : 1e-05, xconv : 1e-05, collapse : TRUE, fit : NR, call : logistf.control(maxit = n_iter) | mod control: tau : 0.5, terms.fit : NULL, call : logistf.mod.control() dtype: object	3386 33941-6 [Herpes virus 6 DNA [Presence] in Blood by NAA with probe detection, firth]: nCase: 54 | nCon: 719, corr p-val: 0.255, uncorr p-val: 0.119, OR: 2.498 | model: dis_status ~ 0.056[0.0e+00] + (2.498 * mod_ant[0.119]) + (1.566 * male[0.119]), glm_warn [False]: nan log10 trans: False | Notes: n=773 | DoF=2 | n iters: full : 6.00e+00, null : 6.00e+00 | Conv at last: LL change : 1.52e-10, max abs score : 2.51e-07, beta change : 4.99e-06 | Log Likes: full : -1.90e+02, null : -1.92e+02 | Method: Penalized ML | control: maxit : 2500, maxhs : 0, maxstep : 5, lconv : 1e-05, gconv : 1e-05, xconv : 1e-05, collapse : TRUE, fit : NR, call : logistf.control(maxit = n_iter) | mod control: tau : 0.5, terms.fit : NULL, call : logistf.mod.control() dtype: object	False				False				virus	Herpesviridae	Betaherpesvirinae	betaherpesvirus 6
other coagulation defects	D68	HHV-7	U14	No	unk	did_not_attempt	0.7678410056756757		0.86		[0.465-1.592]		53	9376						sex, tdi_quant		all		0		dis_status ~ 0.010[1.6e-06] + (0.860 * mod_ant[0.631]) + (0.395 * male[0.004]) + (0.912 * tdi_quant1[0.819]) + (2.056 * tdi_quant2[0.098])		2.74	2.74	0.39	0.44	2.8	2.78					65.4	67.47			0.631335938		sex, tdi_quant	sex1 : 4.14e-03, tdi_quant1 : 8.19e-01, tdi_quant2 : 9.76e-02	sex1: 0.395 [0.21-0.745], tdi_quant1: 0.912 [0.416-2.000], tdi_quant2: 2.056 [0.876-4.823]						False				False				virus	Herpesviridae	Betaherpesvirinae	betaherpesvirus 7
other coagulation defects	D68	HIV	env	No	Tier 2	did_not_attempt	0.640310213076923		0.748		[0.397-1.411]		53	9376						sex, tdi_quant, num_in_house		all		0		dis_status ~ 0.007[1.2e-12] + (0.748 * mod_ant[0.370]) + (0.409 * male[0.005]) + (0.924 * tdi_quant1[0.844]) + (2.217 * tdi_quant2[0.072]) + (1.692 * num_in_house2[0.226]) + (3.261 * num_in_house3[0.009]) + (0.696 * num_in_house4[0.603]) + (9.8e-07 * num_in_house5[0.976]) + (3.242 * num_in_house6[0.277])		1.49	1.54	0.43	0.39	1.56	1.59					65.4	67.47			0.369957012		sex, tdi_quant, num_in_house	sex1 : 5.28e-03, tdi_quant1 : 8.44e-01, tdi_quant2 : 7.16e-02, num_in_house2 : 2.26e-01, num_in_house3 : 9.38e-03, num_in_house4 : 6.03e-01, num_in_house5 : 9.76e-01, num_in_house6 : 2.77e-01	sex1: 0.409 [0.218-0.767], tdi_quant1: 0.924 [0.421-2.029], tdi_quant2: 2.217 [0.932-5.270], num_in_house2: 1.692 [0.723-3.959], num_in_house3: 3.261 [1.337-7.955], num_in_house4: 0.696 [0.178-2.721], num_in_house5: 9.8e-07 [0.00e+00-Inf], num_in_house6: 3.242 [0.389-27.020]				0 9660-2 [HIV 1 gp160 Ab [Presence] in Serum by Immunoblot, glm]: nCase: 27 | nCon: 1143, corr p-val: 0.059, uncorr p-val: 0.019, OR: 0.331 | model: dis_status ~ 0.026[1.2e-28] + (0.331 * mod_ant[0.019]) + (1.534 * male[0.295]), glm_warn [False]: nan log10 trans: False | Notes: nan 1 9662-8 [HIV 1 gp41 Ab [Presence] in Serum by Immunoblot, firth]: nCase: 22 | nCon: 568, corr p-val: 0.067, uncorr p-val: 0.022, OR: 0.343 | model: dis_status ~ 0.042[0.0e+00] + (0.343 * mod_ant[0.022]) + (1.701 * male[0.237]), glm_warn [False]: nan log10 trans: False | Notes: n=590 | DoF=2 | n iters: full : 8.00e+00, null : 7.00e+00 | Conv at last: LL change : 2.79e-12, max abs score : 7.87e-08, beta change : 9.90e-07 | Log Likes: full : -8.78e+01, null : -9.07e+01 | Method: Penalized ML | control: maxit : 2500, maxhs : 0, maxstep : 5, lconv : 1e-05, gconv : 1e-05, xconv : 1e-05, collapse : TRUE, fit : NR, call : logistf.control(maxit = n_iter) | mod control: tau : 0.5, terms.fit : NULL, call : logistf.mod.control() 2 9666-9 [HIV 1 p31 Ab [Presence] in Serum by Immunoblot, glm]: nCase: 28 | nCon: 1132, corr p-val: 0.141, uncorr p-val: 0.056, OR: 0.427 | model: dis_status ~ 0.025[3.8e-29] + (0.427 * mod_ant[0.056]) + (1.555 * male[0.274]), glm_warn [False]: nan log10 trans: False | Notes: nan 3 12856-1 [HIV 1 p65 Ab [Presence] in Serum by Immunoblot, glm]: nCase: 27 | nCon: 1128, corr p-val: 0.158, uncorr p-val: 0.065, OR: 0.418 | model: dis_status ~ 0.024[4.2e-30] + (0.418 * mod_ant[0.065]) + (1.523 * male[0.304]), glm_warn [False]: nan log10 trans: False | Notes: nan 4 5221-7 [HIV 1 Ab [Presence] in Serum or Plasma by Immunoblot, glm]: nCase: 123 | nCon: 6131, corr p-val: 0.174, uncorr p-val: 0.078, OR: 0.712 | model: dis_status ~ 0.022[1.8e-112] + (0.712 * mod_ant[0.078]) + (1.217 * male[0.329]) + (2.3e-04 * sex2[0.979]), glm_warn [False]: nan log10 trans: False | Notes: nan 5 9668-5 [HIV 1 p55 Ab [Presence] in Serum by Immunoblot, glm]: nCase: 27 | nCon: 1134, corr p-val: 0.239, uncorr p-val: 0.109, OR: 0.486 | model: dis_status ~ 0.021[5.1e-29] + (0.486 * mod_ant[0.109]) + (1.737 * male[0.187]), glm_warn [False]: nan log10 trans: False | Notes: nan 6 29893-5 [HIV 1 Ab [Presence] in Serum or Plasma by Immunoassay, glm]: nCase: 1333 | nCon: 91645, corr p-val: 0.249, uncorr p-val: 0.115, OR: 0.806 | model: dis_status ~ 0.014[0.0e+00] + (0.806 * mod_ant[0.115]) + (1.161 * male[0.008]) + (3.7e-05 * sex2[0.945]), glm_warn [False]: nan log10 trans: False | Notes: nan 7 9661-0 [HIV 1 gp120 Ab [Presence] in Serum by Immunoblot, glm]: nCase: 28 | nCon: 1141, corr p-val: 0.271, uncorr p-val: 0.129, OR: 0.521 | model: dis_status ~ 0.024[7.5e-30] + (0.521 * mod_ant[0.129]) + (1.529 * male[0.294]), glm_warn [False]: nan log10 trans: False | Notes: nan 8 25835-0 [HIV 1 RNA [Presence] in Serum or Plasma by NAA with probe detection, glm]: nCase: 202 | nCon: 17048, corr p-val: 0.792, uncorr p-val: 0.646, OR: 0.917 | model: dis_status ~ 0.010[0.0e+00] + (0.917 * mod_ant[0.646]) + (1.406 * male[0.023]) + (5.0e-05 * sex2[0.972]), glm_warn [False]: nan log10 trans: False | Notes: nan 9 7917-8 [HIV 1 Ab [Presence] in Serum, firth]: nCase: 305 | nCon: 25940, corr p-val: 0.804, uncorr p-val: 0.681, OR: 0.725 | model: dis_status ~ 0.010[0.0e+00] + (0.725 * mod_ant[0.681]) + (1.504 * male[7.9e-04]) + (2.218 * sex2[0.622]), glm_warn [False]: nan log10 trans: False | Notes: n=26245 | DoF=3 | n iters: full : 9.00e+00, null : 8.00e+00 | Conv at last: LL change : 2.00e-11, max abs score : 3.30e-07, beta change : 4.81e-06 | Log Likes: full : -1.65e+03, null : -1.66e+03 | Method: Penalized ML | control: maxit : 2500, maxhs : 0, maxstep : 5, lconv : 1e-05, gconv : 1e-05, xconv : 1e-05, collapse : TRUE, fit : NR, call : logistf.control(maxit = n_iter) | mod control: tau : 0.5, terms.fit : NULL, call : logistf.mod.control() 10 9664-4 [HIV 1 p24 Ab [Presence] in Serum by Immunoblot, glm]: nCase: 133 | nCon: 6702, corr p-val: 0.96, uncorr p-val: 0.916, OR: 0.979 | model: dis_status ~ 0.020[3.0e-191] + (0.979 * mod_ant[0.916]) + (1.013 * male[0.942]) + (3.2e-06 * sex2[0.978]), glm_warn [False]: nan log10 trans: False | Notes: nan 11 12859-5 [HIV 1 p18 Ab [Presence] in Serum by Immunoblot, glm]: nCase: 139 | nCon: 4051, corr p-val: 0.969, uncorr p-val: 0.945, OR: 0.985 | model: dis_status ~ 0.034[9.1e-165] + (0.985 * mod_ant[0.945]) + (1.011 * male[0.948]) + (1.0e-04 * sex2[0.977]), glm_warn [False]: nan log10 trans: False | Notes: nan dtype: object	3392 18396-2 [HIV 1 p24 Ag [Presence] in Serum or Plasma by Immunoassay, firth]: nCase: 1096 | nCon: 89957, corr p-val: 0.659, uncorr p-val: 0.452, OR: 1.463 | model: dis_status ~ 0.012[0.0e+00] + (1.463 * mod_ant[0.452]) + (1.137 * male[0.039]) + (5.071 * sex2[0.370]), glm_warn [False]: nan log10 trans: False | Notes: n=91053 | DoF=3 | n iters: full : 8.00e+00, null : 8.00e+00 | Conv at last: LL change : 1.82e-12, max abs score : 3.03e-09, beta change : 2.87e-08 | Log Likes: full : -5.92e+03, null : -5.93e+03 | Method: Penalized ML | control: maxit : 2500, maxhs : 0, maxstep : 5, lconv : 1e-05, gconv : 1e-05, xconv : 1e-05, collapse : TRUE, fit : NR, call : logistf.control(maxit = n_iter) | mod control: tau : 0.5, terms.fit : NULL, call : logistf.mod.control() 3393 24012-7 [HIV 1 Ag [Presence] in Serum, firth]: nCase: 601 | nCon: 33117, corr p-val: 0.034, uncorr p-val: 9.88e-03, OR: 4.743 | model: dis_status ~ 0.018[0.0e+00] + (4.743 * mod_ant[0.010]) + (1.009 * male[0.918]) + (18.500 * sex2[0.175]), glm_warn [False]: nan log10 trans: False | Notes: n=33718 | DoF=3 | n iters: full : 7.00e+00, null : 7.00e+00 | Conv at last: LL change : 1.91e-09, max abs score : 2.08e-08, beta change : 4.09e-06 | Log Likes: full : -3.01e+03, null : -3.01e+03 | Method: Penalized ML | control: maxit : 2500, maxhs : 0, maxstep : 5, lconv : 1e-05, gconv : 1e-05, xconv : 1e-05, collapse : TRUE, fit : NR, call : logistf.control(maxit = n_iter) | mod control: tau : 0.5, terms.fit : NULL, call : logistf.mod.control() 3396 5017-9 [HIV 1 RNA [Presence] in Blood by NAA with probe detection, firth]: nCase: 74 | nCon: 3480, corr p-val: 0.108, uncorr p-val: 0.039, OR: 2.951 | model: dis_status ~ 0.015[0.0e+00] + (2.951 * mod_ant[0.039]) + (1.747 * male[0.025]) + (5.131 * sex2[0.381]), glm_warn [False]: nan log10 trans: False | Notes: n=3554 | DoF=3 | n iters: full : 8.00e+00, null : 7.00e+00 | Conv at last: LL change : 7.33e-12, max abs score : 1.67e-07, beta change : 4.80e-06 | Log Likes: full : -3.52e+02, null : -3.57e+02 | Method: Penalized ML | control: maxit : 2500, maxhs : 0, maxstep : 5, lconv : 1e-05, gconv : 1e-05, xconv : 1e-05, collapse : TRUE, fit : NR, call : logistf.control(maxit = n_iter) | mod control: tau : 0.5, terms.fit : NULL, call : logistf.mod.control() 3406 9821-0 [HIV 1 p24 Ag [Presence] in Serum, firth]: nCase: 65 | nCon: 5200, corr p-val: 0.953, uncorr p-val: 0.88, OR: 1.251 | model: dis_status ~ 0.009[0.0e+00] + (1.251 * mod_ant[0.880]) + (1.819 * male[0.016]) + (21.069 * sex2[0.157]), glm_warn [False]: nan log10 trans: False | Notes: n=5265 | DoF=3 | n iters: full : 8.00e+00, null : 8.00e+00 | Conv at last: LL change : 1.87e-11, max abs score : 7.88e-08, beta change : 2.00e-06 | Log Likes: full : -3.45e+02, null : -3.49e+02 | Method: Penalized ML | control: maxit : 2500, maxhs : 0, maxstep : 5, lconv : 1e-05, gconv : 1e-05, xconv : 1e-05, collapse : TRUE, fit : NR, call : logistf.control(maxit = n_iter) | mod control: tau : 0.5, terms.fit : NULL, call : logistf.mod.control() dtype: object	False				False				virus	Retroviridae		Lentivirus
other coagulation defects	D68	HPV-16	L1	No	unk	did_not_attempt	0.6118648492500001		1.417		[0.78-2.573]		53	9376						tdi_quant, num_in_house		all		0		dis_status ~ 0.002[4.1e-18] + (1.417 * mod_ant[0.252]) + (0.902 * tdi_quant1[0.796]) + (2.095 * tdi_quant2[0.094]) + (1.684 * num_in_house2[0.231]) + (3.188 * num_in_house3[0.011]) + (0.677 * num_in_house4[0.575]) + (8.6e-07 * num_in_house5[0.976]) + (3.068 * num_in_house6[0.299])		1.64	1.57	0.52	0.47	1.72	1.6					65.4	67.47			0.2523639		tdi_quant, num_in_house	tdi_quant1 : 7.96e-01, tdi_quant2 : 9.42e-02, num_in_house2 : 2.31e-01, num_in_house3 : 1.09e-02, num_in_house4 : 5.75e-01, num_in_house5 : 9.76e-01, num_in_house6 : 2.99e-01	tdi_quant1: 0.902 [0.411-1.979], tdi_quant2: 2.095 [0.881-4.982], num_in_house2: 1.684 [0.718-3.949], num_in_house3: 3.188 [1.306-7.780], num_in_house4: 0.677 [0.173-2.646], num_in_house5: 8.6e-07 [0.00e+00-Inf], num_in_house6: 3.068 [0.369-25.501]				0 59420-0 [Human papilloma virus 16+18+31+33+35+39+45+51+52+56+58+59+66+68 DNA [Presence] in Cervix by Probe with signal amplification, glm]: nCase: 1051 | nCon: 197213, corr p-val: 6.63e-05, uncorr p-val: 1.32e-05, OR: 1.5 | model: dis_status ~ 0.005[0.0e+00] + (1.500 * mod_ant[1.3e-05]), glm_warn [False]: nan log10 trans: False | Notes: nan 1 59263-4 [Human papilloma virus 16 DNA [Presence] in Cervix by Probe with signal amplification, glm]: nCase: 176 | nCon: 51653, corr p-val: 0.09, uncorr p-val: 0.032, OR: 1.822 | model: dis_status ~ 0.003[0.0e+00] + (1.822 * mod_ant[0.032]), glm_warn [False]: nan log10 trans: False | Notes: nan 2 70061-7 [Human papilloma virus 16 and 18 DNA [Presence] in Specimen by NAA with probe detection, glm]: nCase: 81 | nCon: 37044, corr p-val: 0.174, uncorr p-val: 0.077, OR: 1.66 | model: dis_status ~ 0.002[0.0e+00] + (1.660 * mod_ant[0.077]), glm_warn [False]: nan log10 trans: False | Notes: nan 3 21440-3 [Human papilloma virus 16+18+31+33+35+45+51+52+56 DNA [Presence] in Cervix by Probe, glm]: nCase: 22 | nCon: 1339, corr p-val: 0.953, uncorr p-val: 0.894, OR: 1.06 | model: dis_status ~ 0.016[2.0e-49] + (1.060 * mod_ant[0.894]), glm_warn [False]: nan log10 trans: False | Notes: nan 4 17399-7 [Human papilloma virus 16 Ag [Presence] in Specimen, firth]: nCase: 347 | nCon: 33440, corr p-val: 0.996, uncorr p-val: 0.996, OR: 1.002 | model: dis_status ~ 0.010[0.0e+00] + (1.002 * mod_ant[0.996]), glm_warn [False]: nan log10 trans: False | Notes: n=33787 | DoF=1 | n iters: full : 8.00e+00, null : 8.00e+00 | Conv at last: LL change : 4.55e-13, max abs score : 4.44e-15, beta change : 1.97e-08 | Log Likes: full : -1.93e+03, null : -1.93e+03 | Method: Penalized ML | control: maxit : 2500, maxhs : 0, maxstep : 5, lconv : 1e-05, gconv : 1e-05, xconv : 1e-05, collapse : TRUE, fit : NR, call : logistf.control(maxit = n_iter) | mod control: tau : 0.5, terms.fit : NULL, call : logistf.mod.control() dtype: object	3409 30167-1 [Human papilloma virus 16+18+31+33+35+39+45+51+52+56+58+59+68 DNA [Presence] in Cervix by Probe with signal amplification, glm]: nCase: 3552 | nCon: 515116, corr p-val: 0.773, uncorr p-val: 0.575, OR: 0.971 | model: dis_status ~ 0.007[0.0e+00] + (0.971 * mod_ant[0.575]), glm_warn [False]: nan log10 trans: False | Notes: nan 3410 49896-4 [Human papilloma virus 16+18+31+33+35+39+45+51+52+56+58+59+68 DNA [Presence] in Specimen by NAA with probe detection, glm]: nCase: 1786 | nCon: 142890, corr p-val: 0.293, uncorr p-val: 0.144, OR: 0.88 | model: dis_status ~ 0.013[0.0e+00] + (0.880 * mod_ant[0.144]), glm_warn [False]: nan log10 trans: False | Notes: nan 3415 77399-4 [Human papilloma virus 16 DNA [Presence] in Cervix by NAA with probe detection, firth]: nCase: 99 | nCon: 21698, corr p-val: 0.792, uncorr p-val: 0.647, OR: 0.701 | model: dis_status ~ 0.005[0.0e+00] + (0.701 * mod_ant[0.647]), glm_warn [False]: nan log10 trans: False | Notes: n=21797 | DoF=1 | n iters: full : 9.00e+00, null : 9.00e+00 | Conv at last: LL change : 6.82e-13, max abs score : 3.31e-14, beta change : 1.53e-07 | Log Likes: full : -6.30e+02, null : -6.30e+02 | Method: Penalized ML | control: maxit : 2500, maxhs : 0, maxstep : 5, lconv : 1e-05, gconv : 1e-05, xconv : 1e-05, collapse : TRUE, fit : NR, call : logistf.control(maxit = n_iter) | mod control: tau : 0.5, terms.fit : NULL, call : logistf.mod.control() 3416 82675-0 [Human papilloma virus 16+18+31+33+35+39+45+51+52+56+58+59+66+68 DNA [Presence] in Cervix by NAA with probe detection, glm]: nCase: 101 | nCon: 20579, corr p-val: 0.792, uncorr p-val: 0.64, OR: 0.855 | model: dis_status ~ 0.005[0.0e+00] + (0.855 * mod_ant[0.640]), glm_warn [False]: nan log10 trans: False | Notes: nan dtype: object	False				False				virus	Papillomaviridae		Alphapapillomavirus 9
other coagulation defects	D68	HPV-18	L1	No	unk	did_not_attempt	0.9066327387804879		1.07		[0.583-1.965]		53	9376						tdi_quant, num_in_house		all		0		dis_status ~ 0.003[1.4e-16] + (1.070 * mod_ant[0.826]) + (0.907 * tdi_quant1[0.808]) + (2.121 * tdi_quant2[0.089]) + (1.656 * num_in_house2[0.246]) + (3.157 * num_in_house3[0.012]) + (0.672 * num_in_house4[0.568]) + (8.6e-07 * num_in_house5[0.976]) + (3.054 * num_in_house6[0.301])		1.55	1.53	0.57	0.45	1.54	1.58					65.4	67.47			0.826043162		tdi_quant, num_in_house	tdi_quant1 : 8.08e-01, tdi_quant2 : 8.90e-02, num_in_house2 : 2.46e-01, num_in_house3 : 1.16e-02, num_in_house4 : 5.68e-01, num_in_house5 : 9.76e-01, num_in_house6 : 3.01e-01	tdi_quant1: 0.907 [0.413-1.991], tdi_quant2: 2.121 [0.892-5.046], num_in_house2: 1.656 [0.706-3.882], num_in_house3: 3.157 [1.294-7.703], num_in_house4: 0.672 [0.172-2.628], num_in_house5: 8.6e-07 [0.00e+00-Inf], num_in_house6: 3.054 [0.368-25.370]				0 61373-7 [Human papilloma virus 18 DNA [Presence] in Specimen by NAA with probe detection, glm]: nCase: 3622 | nCon: 325068, corr p-val: 0.067, uncorr p-val: 0.022, OR: 1.48 | model: dis_status ~ 0.011[0.0e+00] + (1.480 * mod_ant[0.022]), glm_warn [False]: nan log10 trans: False | Notes: nan 1 77400-0 [Human papilloma virus 18 DNA [Presence] in Cervix by NAA with probe detection, firth]: nCase: 93 | nCon: 20279, corr p-val: 0.159, uncorr p-val: 0.067, OR: 4.251 | model: dis_status ~ 0.005[0.0e+00] + (4.251 * mod_ant[0.067]), glm_warn [False]: nan log10 trans: False | Notes: n=20372 | DoF=1 | n iters: full : 9.00e+00, null : 9.00e+00 | Conv at last: LL change : 0.00e+00, max abs score : 3.13e-14, beta change : 2.11e-09 | Log Likes: full : -5.90e+02, null : -5.92e+02 | Method: Penalized ML | control: maxit : 2500, maxhs : 0, maxstep : 5, lconv : 1e-05, gconv : 1e-05, xconv : 1e-05, collapse : TRUE, fit : NR, call : logistf.control(maxit = n_iter) | mod control: tau : 0.5, terms.fit : NULL, call : logistf.mod.control() 2 70061-7 [Human papilloma virus 16 and 18 DNA [Presence] in Specimen by NAA with probe detection, glm]: nCase: 81 | nCon: 37044, corr p-val: 0.174, uncorr p-val: 0.077, OR: 1.66 | model: dis_status ~ 0.002[0.0e+00] + (1.660 * mod_ant[0.077]), glm_warn [False]: nan log10 trans: False | Notes: nan 3 59264-2 [Human papilloma virus 18 DNA [Presence] in Cervix by Probe with signal amplification, firth]: nCase: 130 | nCon: 41877, corr p-val: 0.441, uncorr p-val: 0.234, OR: 1.873 | model: dis_status ~ 0.003[0.0e+00] + (1.873 * mod_ant[0.234]), glm_warn [False]: nan log10 trans: False | Notes: n=42007 | DoF=1 | n iters: full : 9.00e+00, null : 9.00e+00 | Conv at last: LL change : 2.16e-12, max abs score : 5.07e-12, beta change : 2.84e-07 | Log Likes: full : -8.77e+02, null : -8.78e+02 | Method: Penalized ML | control: maxit : 2500, maxhs : 0, maxstep : 5, lconv : 1e-05, gconv : 1e-05, xconv : 1e-05, collapse : TRUE, fit : NR, call : logistf.control(maxit = n_iter) | mod control: tau : 0.5, terms.fit : NULL, call : logistf.mod.control() 4 75694-0 [Human papilloma virus 18+45 E6+E7 mRNA [Presence] in Cervix by NAA with probe detection, glm]: nCase: 156 | nCon: 20301, corr p-val: 0.907, uncorr p-val: 0.808, OR: 1.079 | model: dis_status ~ 0.008[0.0e+00] + (1.079 * mod_ant[0.808]), glm_warn [False]: nan log10 trans: False | Notes: nan 5 21440-3 [Human papilloma virus 16+18+31+33+35+45+51+52+56 DNA [Presence] in Cervix by Probe, glm]: nCase: 22 | nCon: 1339, corr p-val: 0.953, uncorr p-val: 0.894, OR: 1.06 | model: dis_status ~ 0.016[2.0e-49] + (1.060 * mod_ant[0.894]), glm_warn [False]: nan log10 trans: False | Notes: nan dtype: object	3417 17401-1 [Human papilloma virus 18 Ag [Presence] in Specimen, firth]: nCase: 347 | nCon: 33432, corr p-val: 0.809, uncorr p-val: 0.689, OR: 0.732 | model: dis_status ~ 0.010[0.0e+00] + (0.732 * mod_ant[0.689]), glm_warn [False]: nan log10 trans: False | Notes: n=33779 | DoF=1 | n iters: full : 8.00e+00, null : 8.00e+00 | Conv at last: LL change : 6.82e-13, max abs score : 5.10e-13, beta change : 7.00e-07 | Log Likes: full : -1.93e+03, null : -1.93e+03 | Method: Penalized ML | control: maxit : 2500, maxhs : 0, maxstep : 5, lconv : 1e-05, gconv : 1e-05, xconv : 1e-05, collapse : TRUE, fit : NR, call : logistf.control(maxit = n_iter) | mod control: tau : 0.5, terms.fit : NULL, call : logistf.mod.control() 3419 30167-1 [Human papilloma virus 16+18+31+33+35+39+45+51+52+56+58+59+68 DNA [Presence] in Cervix by Probe with signal amplification, glm]: nCase: 3552 | nCon: 515116, corr p-val: 0.773, uncorr p-val: 0.575, OR: 0.971 | model: dis_status ~ 0.007[0.0e+00] + (0.971 * mod_ant[0.575]), glm_warn [False]: nan log10 trans: False | Notes: nan 3420 49896-4 [Human papilloma virus 16+18+31+33+35+39+45+51+52+56+58+59+68 DNA [Presence] in Specimen by NAA with probe detection, glm]: nCase: 1786 | nCon: 142890, corr p-val: 0.293, uncorr p-val: 0.144, OR: 0.88 | model: dis_status ~ 0.013[0.0e+00] + (0.880 * mod_ant[0.144]), glm_warn [False]: nan log10 trans: False | Notes: nan 3427 82675-0 [Human papilloma virus 16+18+31+33+35+39+45+51+52+56+58+59+66+68 DNA [Presence] in Cervix by NAA with probe detection, glm]: nCase: 101 | nCon: 20579, corr p-val: 0.792, uncorr p-val: 0.64, OR: 0.855 | model: dis_status ~ 0.005[0.0e+00] + (0.855 * mod_ant[0.640]), glm_warn [False]: nan log10 trans: False | Notes: nan dtype: object	False				False				virus	Papillomaviridae		Alphapapillomavirus 7
other coagulation defects	D68	H. pylori	OMP	No	unk	did_not_attempt	0.45580884		0.698		[0.516-0.946]		53	9376						sex, tdi_quant, num_in_house		all		0		dis_status ~ 0.007[3.9e-18] + (0.698 * mod_ant[0.020]) + (0.432 * male[0.009]) + (0.930 * tdi_quant1[0.856]) + (2.382 * tdi_quant2[0.050]) + (1.696 * num_in_house2[0.223]) + (3.249 * num_in_house3[0.010]) + (0.704 * num_in_house4[0.613]) + (9.9e-07 * num_in_house5[0.976]) + (3.372 * num_in_house6[0.262])		1.5	1.8	0.91	0.94	1.45	1.63					65.4	67.47			0.020249002		sex, tdi_quant, num_in_house	sex1 : 8.96e-03, tdi_quant1 : 8.56e-01, tdi_quant2 : 5.01e-02, num_in_house2 : 2.23e-01, num_in_house3 : 9.64e-03, num_in_house4 : 6.13e-01, num_in_house5 : 9.76e-01, num_in_house6 : 2.62e-01	sex1: 0.432 [0.23-0.810], tdi_quant1: 0.930 [0.423-2.043], tdi_quant2: 2.382 [1.00-5.677], num_in_house2: 1.696 [0.725-3.970], num_in_house3: 3.249 [1.331-7.930], num_in_house4: 0.704 [0.18-2.750], num_in_house5: 9.9e-07 [0.00e+00-Inf], num_in_house6: 3.372 [0.403-28.220]				0 31843-6 [Helicobacter pylori Ag [Presence] in Stool, glm]: nCase: 192 | nCon: 23873, corr p-val: 0.158, uncorr p-val: 0.066, OR: 0.514 | model: dis_status ~ 0.008[0.0e+00] + (0.514 * mod_ant[0.066]) + (0.991 * male[0.951]) + (6.2e-05 * sex2[0.978]), glm_warn [False]: nan log10 trans: False | Notes: nan 1 80373-4 [Helicobacter pylori Ag [Presence] in Stool by Rapid immunoassay, glm]: nCase: 250 | nCon: 24387, corr p-val: 0.9, uncorr p-val: 0.79, OR: 0.924 | model: dis_status ~ 0.010[0.0e+00] + (0.924 * mod_ant[0.790]) + (1.223 * male[0.122]) + (1.4e-04 * sex2[0.977]), glm_warn [False]: nan log10 trans: False | Notes: nan dtype: object	3350 16126-5 [Helicobacter pylori IgG Ab [Presence] in Serum, glm]: nCase: 76 | nCon: 4625, corr p-val: 0.558, uncorr p-val: 0.35, OR: 1.347 | model: dis_status ~ 0.018[1.6e-167] + (1.347 * mod_ant[0.350]) + (0.638 * male[0.082]) + (18.496 * sex2[0.012]), glm_warn [False]: nan log10 trans: False | Notes: nan 3352 17859-0 [Helicobacter pylori IgG Ab [Presence] in Serum or Plasma by Immunoassay, glm]: nCase: 1104 | nCon: 38717, corr p-val: 0.543, uncorr p-val: 0.314, OR: 1.069 | model: dis_status ~ 0.025[0.0e+00] + (1.069 * mod_ant[0.314]) + (1.307 * male[1.5e-05]) + (9.6e-04 * sex2[0.954]), glm_warn [False]: nan log10 trans: False | Notes: nan 3353 22310-7 [Helicobacter pylori Ab [Presence] in Serum, glm]: nCase: 1043 | nCon: 51023, corr p-val: 0.046, uncorr p-val: 0.014, OR: 1.262 | model: dis_status ~ 0.021[0.0e+00] + (1.262 * mod_ant[0.014]) + (0.884 * male[0.058]), glm_warn [False]: nan log10 trans: False | Notes: nan 3355 46987-4 [Helicobacter pylori IgM Ab [Presence] in Serum by Immunoassay, glm]: nCase: 149 | nCon: 3780, corr p-val: 0.792, uncorr p-val: 0.618, OR: 1.174 | model: dis_status ~ 0.034[1.0e-188] + (1.174 * mod_ant[0.618]) + (1.437 * male[0.032]), glm_warn [False]: nan log10 trans: False | Notes: nan dtype: object	False				False				bacteria	Helicobacteraceae		H. pylori
other coagulation defects	D68	HSV-1	IgG	No	unk	did_not_attempt	0.6111880875000001		0.779		[0.583-1.040]		53	9376						tdi_quant, num_in_house		all		0		dis_status ~ 0.006[1.3e-14] + (0.779 * mod_ant[0.090]) + (0.929 * tdi_quant1[0.854]) + (2.284 * tdi_quant2[0.063]) + (1.677 * num_in_house2[0.234]) + (3.186 * num_in_house3[0.011]) + (0.658 * num_in_house4[0.547]) + (8.7e-07 * num_in_house5[0.976]) + (3.153 * num_in_house6[0.288])		2.83	3	0.9	0.9	3.18	3.48					65.4	67.47			0.089652881		tdi_quant, num_in_house	tdi_quant1 : 8.54e-01, tdi_quant2 : 6.29e-02, num_in_house2 : 2.34e-01, num_in_house3 : 1.09e-02, num_in_house4 : 5.47e-01, num_in_house5 : 9.76e-01, num_in_house6 : 2.88e-01	tdi_quant1: 0.929 [0.423-2.040], tdi_quant2: 2.284 [0.957-5.451], num_in_house2: 1.677 [0.715-3.930], num_in_house3: 3.186 [1.305-7.778], num_in_house4: 0.658 [0.168-2.571], num_in_house5: 8.7e-07 [0.00e+00-Inf], num_in_house6: 3.153 [0.379-26.239]				0 16952-4 [Herpes simplex virus 1 DNA [Presence] in Cerebral spinal fluid by NAA with probe detection, glm]: nCase: 416 | nCon: 20556, corr p-val: 0.285, uncorr p-val: 0.137, OR: 0.779 | model: dis_status ~ 0.021[0.0e+00] + (0.779 * mod_ant[0.137]), glm_warn [False]: nan log10 trans: False | Notes: nan 1 17850-9 [Herpes simplex virus 1 IgG Ab [Presence] in Serum, glm]: nCase: 152 | nCon: 9824, corr p-val: 0.766, uncorr p-val: 0.56, OR: 0.909 | model: dis_status ~ 0.016[1.3e-296] + (0.909 * mod_ant[0.560]), glm_warn [False]: nan log10 trans: False | Notes: nan 2 40466-5 [Herpes simplex virus 1 IgM Ab [Presence] in Serum by Immunofluorescence, glm]: nCase: 185 | nCon: 11979, corr p-val: 0.792, uncorr p-val: 0.652, OR: 0.828 | model: dis_status ~ 0.016[0.0e+00] + (0.828 * mod_ant[0.652]), glm_warn [False]: nan log10 trans: False | Notes: nan 3 93439-8 [Herpes simplex virus 1 DNA [Presence] in Blood by NAA with non-probe detection, firth]: nCase: 22 | nCon: 505, corr p-val: 0.836, uncorr p-val: 0.723, OR: 0.62 | model: dis_status ~ 0.046[0.0e+00] + (0.620 * mod_ant[0.723]), glm_warn [False]: nan log10 trans: False | Notes: n=527 | DoF=1 | n iters: full : 7.00e+00, null : 6.00e+00 | Conv at last: LL change : 0.00e+00, max abs score : 3.39e-15, beta change : 1.37e-08 | Log Likes: full : -9.00e+01, null : -9.01e+01 | Method: Penalized ML | control: maxit : 2500, maxhs : 0, maxstep : 5, lconv : 1e-05, gconv : 1e-05, xconv : 1e-05, collapse : TRUE, fit : NR, call : logistf.control(maxit = n_iter) | mod control: tau : 0.5, terms.fit : NULL, call : logistf.mod.control() dtype: object	3428 16130-7 [Herpes simplex virus 1 DNA [Presence] in Specimen by NAA with probe detection, glm]: nCase: 2154 | nCon: 95492, corr p-val: 2.81e-28, uncorr p-val: 1.26e-29, OR: 1.812 | model: dis_status ~ 0.020[0.0e+00] + (1.812 * mod_ant[1.3e-29]), glm_warn [False]: nan log10 trans: False | Notes: nan 3432 51916-5 [Herpes simplex virus 1 IgG Ab [Presence] in Serum or Plasma by Immunoassay, glm]: nCase: 1970 | nCon: 37233, corr p-val: 5.56e-18, uncorr p-val: 4.99e-19, OR: 1.548 | model: dis_status ~ 0.040[0.0e+00] + (1.548 * mod_ant[5.0e-19]), glm_warn [False]: nan log10 trans: False | Notes: nan 3434 82190-0 [Herpes simplex virus 1 DNA [Presence] in Cerebral spinal fluid by NAA with non-probe detection, firth]: nCase: 351 | nCon: 20331, corr p-val: 0.953, uncorr p-val: 0.882, OR: 1.133 | model: dis_status ~ 0.017[0.0e+00] + (1.133 * mod_ant[0.882]), glm_warn [False]: nan log10 trans: False | Notes: n=20682 | DoF=1 | n iters: full : 7.00e+00, null : 7.00e+00 | Conv at last: LL change : 2.53e-09, max abs score : 2.45e-09, beta change : 3.83e-06 | Log Likes: full : -1.78e+03, null : -1.78e+03 | Method: Penalized ML | control: maxit : 2500, maxhs : 0, maxstep : 5, lconv : 1e-05, gconv : 1e-05, xconv : 1e-05, collapse : TRUE, fit : NR, call : logistf.control(maxit = n_iter) | mod control: tau : 0.5, terms.fit : NULL, call : logistf.mod.control() dtype: object	False				False				virus	Herpesviridae	Alphaherpesvirinae	alphaherpesvirus 1
other coagulation defects	D68	HSV-2	IgG	No	unk	did_not_attempt	0.6111880875000001		1.28		[0.921-1.779]		53	9376						tdi_quant, num_in_house		all		0		dis_status ~ 0.002[1.1e-24] + (1.280 * mod_ant[0.142]) + (0.895 * tdi_quant1[0.783]) + (1.996 * tdi_quant2[0.120]) + (1.693 * num_in_house2[0.226]) + (3.197 * num_in_house3[0.011]) + (0.687 * num_in_house4[0.589]) + (8.7e-07 * num_in_house5[0.976]) + (3.032 * num_in_house6[0.305])		1.77	1.59	0.77	0.77	1.61	1.51					65.4	67.47			0.141959707		tdi_quant, num_in_house	tdi_quant1 : 7.83e-01, tdi_quant2 : 1.20e-01, num_in_house2 : 2.26e-01, num_in_house3 : 1.07e-02, num_in_house4 : 5.89e-01, num_in_house5 : 9.76e-01, num_in_house6 : 3.05e-01	tdi_quant1: 0.895 [0.408-1.966], tdi_quant2: 1.996 [0.835-4.769], num_in_house2: 1.693 [0.722-3.973], num_in_house3: 3.197 [1.31-7.804], num_in_house4: 0.687 [0.176-2.687], num_in_house5: 8.7e-07 [0.00e+00-Inf], num_in_house6: 3.032 [0.365-25.201]				0 82191-8 [Herpes simplex virus 2 DNA [Presence] in Cerebral spinal fluid by NAA with non-probe detection, firth]: nCase: 358 | nCon: 20504, corr p-val: 0.638, uncorr p-val: 0.429, OR: 1.586 | model: dis_status ~ 0.017[0.0e+00] + (1.586 * mod_ant[0.429]), glm_warn [False]: nan log10 trans: False | Notes: n=20862 | DoF=1 | n iters: full : 7.00e+00, null : 7.00e+00 | Conv at last: LL change : 2.21e-09, max abs score : 2.13e-09, beta change : 3.55e-06 | Log Likes: full : -1.81e+03, null : -1.81e+03 | Method: Penalized ML | control: maxit : 2500, maxhs : 0, maxstep : 5, lconv : 1e-05, gconv : 1e-05, xconv : 1e-05, collapse : TRUE, fit : NR, call : logistf.control(maxit = n_iter) | mod control: tau : 0.5, terms.fit : NULL, call : logistf.mod.control() 1 17851-7 [Herpes simplex virus 2 IgG Ab [Presence] in Serum, glm]: nCase: 150 | nCon: 9712, corr p-val: 0.792, uncorr p-val: 0.631, OR: 1.103 | model: dis_status ~ 0.015[0.0e+00] + (1.103 * mod_ant[0.631]), glm_warn [False]: nan log10 trans: False | Notes: nan dtype: object	3437 16960-7 [Herpes simplex virus 2 DNA [Presence] in Cerebral spinal fluid by NAA with probe detection, glm]: nCase: 412 | nCon: 20697, corr p-val: 0.141, uncorr p-val: 0.055, OR: 0.642 | model: dis_status ~ 0.020[0.0e+00] + (0.642 * mod_ant[0.055]), glm_warn [False]: nan log10 trans: False | Notes: nan 3439 43180-9 [Herpes simplex virus 2 IgG Ab [Presence] in Serum or Plasma by Immunoassay, glm]: nCase: 928 | nCon: 29082, corr p-val: 0.555, uncorr p-val: 0.338, OR: 0.933 | model: dis_status ~ 0.033[0.0e+00] + (0.933 * mod_ant[0.338]), glm_warn [False]: nan log10 trans: False | Notes: nan 3440 45210-2 [Herpes simplex virus 2 IgM Ab [Presence] in Serum by Immunofluorescence, firth]: nCase: 179 | nCon: 11514, corr p-val: 0.638, uncorr p-val: 0.43, OR: 0.699 | model: dis_status ~ 0.016[0.0e+00] + (0.699 * mod_ant[0.430]), glm_warn [False]: nan log10 trans: False | Notes: n=11693 | DoF=1 | n iters: full : 8.00e+00, null : 7.00e+00 | Conv at last: LL change : 3.41e-13, max abs score : 2.80e-14, beta change : 9.01e-09 | Log Likes: full : -9.22e+02, null : -9.22e+02 | Method: Penalized ML | control: maxit : 2500, maxhs : 0, maxstep : 5, lconv : 1e-05, gconv : 1e-05, xconv : 1e-05, collapse : TRUE, fit : NR, call : logistf.control(maxit = n_iter) | mod control: tau : 0.5, terms.fit : NULL, call : logistf.mod.control() 3441 5849-5 [Herpes simplex virus 2 Ag [Presence] in Specimen by Immunofluorescence, glm]: nCase: 88 | nCon: 3670, corr p-val: 0.382, uncorr p-val: 0.198, OR: 0.618 | model: dis_status ~ 0.025[2.8e-231] + (0.618 * mod_ant[0.198]), glm_warn [False]: nan log10 trans: False | Notes: nan dtype: object	False				False				virus	Herpesviridae	Alphaherpesvirinae	alphaherpesvirus 2
other coagulation defects	D68	HTLV-1	gag	No	unk	did_not_attempt	0.7682205386842106		0.931		[0.683-1.268]		53	9376						sex, tdi_quant, num_in_house		all		0		dis_status ~ 0.005[1.0e-18] + (0.931 * mod_ant[0.649]) + (0.410 * male[0.005]) + (0.917 * tdi_quant1[0.830]) + (2.191 * tdi_quant2[0.076]) + (1.698 * num_in_house2[0.222]) + (3.266 * num_in_house3[0.009]) + (0.700 * num_in_house4[0.608]) + (9.6e-07 * num_in_house5[0.976]) + (3.178 * num_in_house6[0.285])		1.88	1.94	0.84	0.86	2.1	2.13					65.4	67.47			0.648719566		sex, tdi_quant, num_in_house	sex1 : 5.37e-03, tdi_quant1 : 8.30e-01, tdi_quant2 : 7.56e-02, num_in_house2 : 2.22e-01, num_in_house3 : 9.28e-03, num_in_house4 : 6.08e-01, num_in_house5 : 9.76e-01, num_in_house6 : 2.85e-01	sex1: 0.410 [0.218-0.768], tdi_quant1: 0.917 [0.418-2.015], tdi_quant2: 2.191 [0.922-5.204], num_in_house2: 1.698 [0.726-3.974], num_in_house3: 3.266 [1.339-7.965], num_in_house4: 0.700 [0.179-2.734], num_in_house5: 9.6e-07 [0.00e+00-Inf], num_in_house6: 3.178 [0.382-26.479]						False				False				virus	Retroviridae	Orthoretrovirinae	T-lymphotropic virus 1
other coagulation defects	D68	JCV	VP1	No	unk	did_not_attempt	0.7454358360000001		1.138		[0.72-1.798]		53	9376						sex		all		0		dis_status ~ 0.006[1.6e-17] + (1.138 * mod_ant[0.580]) + (0.405 * male[0.005])		2.55	2.53	0.59	0.6	2.44	2.5					65.4	67.47			0.579783428		sex	sex1 : 4.90e-03	sex1: 0.405 [0.216-0.760]				0 70173-0 [JC virus Ab [Presence] in Serum or Plasma by Immunoassay, glm]: nCase: 129 | nCon: 7554, corr p-val: 0.792, uncorr p-val: 0.646, OR: 1.088 | model: dis_status ~ 0.016[1.1e-163] + (1.088 * mod_ant[0.646]) + (1.008 * male[0.966]), glm_warn [False]: nan log10 trans: False | Notes: nan 1 33295-7 [JC virus DNA [Presence] in Cerebral spinal fluid by NAA with probe detection, firth]: nCase: 21 | nCon: 1176, corr p-val: 0.966, uncorr p-val: 0.936, OR: 1.127 | model: dis_status ~ 0.025[0.0e+00] + (1.127 * mod_ant[0.936]) + (0.558 * male[0.180]), glm_warn [False]: nan log10 trans: False | Notes: n=1197 | DoF=2 | n iters: full : 8.00e+00, null : 7.00e+00 | Conv at last: LL change : 6.87e-11, max abs score : 5.82e-07, beta change : 5.05e-06 | Log Likes: full : -1.03e+02, null : -1.04e+02 | Method: Penalized ML | control: maxit : 2500, maxhs : 0, maxstep : 5, lconv : 1e-05, gconv : 1e-05, xconv : 1e-05, collapse : TRUE, fit : NR, call : logistf.control(maxit = n_iter) | mod control: tau : 0.5, terms.fit : NULL, call : logistf.mod.control() dtype: object	3446 42921-7 [JC virus DNA [Presence] in Specimen by NAA with probe detection, firth]: nCase: 17 | nCon: 1021, corr p-val: 0.966, uncorr p-val: 0.935, OR: 0.891 | model: dis_status ~ 0.014[0.0e+00] + (0.891 * mod_ant[0.935]) + (1.723 * male[0.254]), glm_warn [False]: nan log10 trans: False | Notes: n=1038 | DoF=2 | n iters: full : 8.00e+00, null : 7.00e+00 | Conv at last: LL change : 1.97e-11, max abs score : 2.04e-07, beta change : 4.01e-06 | Log Likes: full : -8.44e+01, null : -8.50e+01 | Method: Penalized ML | control: maxit : 2500, maxhs : 0, maxstep : 5, lconv : 1e-05, gconv : 1e-05, xconv : 1e-05, collapse : TRUE, fit : NR, call : logistf.control(maxit = n_iter) | mod control: tau : 0.5, terms.fit : NULL, call : logistf.mod.control() dtype: object	False				False				virus	Polyomaviridae		polyomavirus 2
other coagulation defects	D68	KSHV	K8_1	No	unk	did_not_attempt	0.6365736126		0.733		[0.38-1.414]		53	9376						sex, tdi_quant, num_in_house		all		0		dis_status ~ 0.007[1.0e-10] + (0.733 * mod_ant[0.354]) + (0.409 * male[0.005]) + (0.926 * tdi_quant1[0.847]) + (2.228 * tdi_quant2[0.070]) + (1.690 * num_in_house2[0.227]) + (3.264 * num_in_house3[0.009]) + (0.693 * num_in_house4[0.598]) + (9.8e-07 * num_in_house5[0.976]) + (3.250 * num_in_house6[0.276])		1.68	1.72	0.37	0.37	1.71	1.76					65.4	67.47			0.353652007		sex, tdi_quant, num_in_house	sex1 : 5.28e-03, tdi_quant1 : 8.47e-01, tdi_quant2 : 6.99e-02, num_in_house2 : 2.27e-01, num_in_house3 : 9.33e-03, num_in_house4 : 5.98e-01, num_in_house5 : 9.76e-01, num_in_house6 : 2.76e-01	sex1: 0.409 [0.218-0.767], tdi_quant1: 0.926 [0.421-2.033], tdi_quant2: 2.228 [0.937-5.298], num_in_house2: 1.690 [0.722-3.954], num_in_house3: 3.264 [1.338-7.962], num_in_house4: 0.693 [0.177-2.709], num_in_house5: 9.8e-07 [0.00e+00-Inf], num_in_house6: 3.250 [0.39-27.098]						False				False				virus	Herpesviridae		gammaherpesvirus 8
other coagulation defects	D68	MCV	VP1	No	unk	did_not_attempt	0.8118415777500001		0.942		[0.682-1.299]		53	9376						sex, num_in_house		all		0		dis_status ~ 0.006[3.5e-17] + (0.942 * mod_ant[0.714]) + (0.414 * male[0.006]) + (1.466 * num_in_house2[0.373]) + (2.879 * num_in_house3[0.019]) + (0.605 * num_in_house4[0.467]) + (8.6e-07 * num_in_house5[0.976]) + (3.912 * num_in_house6[0.206])		2.79	2.85	0.87	0.82	2.95	3					65.4	67.47			0.714192879		sex, num_in_house	sex1 : 5.90e-03, num_in_house2 : 3.73e-01, num_in_house3 : 1.90e-02, num_in_house4 : 4.67e-01, num_in_house5 : 9.76e-01, num_in_house6 : 2.06e-01	sex1: 0.414 [0.221-0.775], num_in_house2: 1.466 [0.632-3.398], num_in_house3: 2.879 [1.19-6.967], num_in_house4: 0.605 [0.156-2.345], num_in_house5: 8.6e-07 [0.00e+00-Inf], num_in_house6: 3.912 [0.473-32.362]						False				False				virus	Polyomaviridae		polyomavirus 5
other coagulation defects	D68	T. gondii	sag1	No	unk	did_not_attempt	0.6118648492500001		0.678		[0.377-1.221]		53	9376						sex, tdi_quant, num_in_house		all		0		dis_status ~ 0.009[7.4e-10] + (0.678 * mod_ant[0.195]) + (0.410 * male[0.005]) + (0.925 * tdi_quant1[0.846]) + (2.245 * tdi_quant2[0.067]) + (1.676 * num_in_house2[0.234]) + (3.216 * num_in_house3[0.010]) + (0.689 * num_in_house4[0.592]) + (9.6e-07 * num_in_house5[0.976]) + (3.195 * num_in_house6[0.283])		1.87	1.94	0.49	0.41	1.9	1.95					65.4	67.47			0.195255527		sex, tdi_quant, num_in_house	sex1 : 5.41e-03, tdi_quant1 : 8.46e-01, tdi_quant2 : 6.73e-02, num_in_house2 : 2.34e-01, num_in_house3 : 1.03e-02, num_in_house4 : 5.92e-01, num_in_house5 : 9.76e-01, num_in_house6 : 2.83e-01	sex1: 0.410 [0.219-0.769], tdi_quant1: 0.925 [0.421-2.032], tdi_quant2: 2.245 [0.944-5.337], num_in_house2: 1.676 [0.716-3.922], num_in_house3: 3.216 [1.318-7.846], num_in_house4: 0.689 [0.176-2.692], num_in_house5: 9.6e-07 [0.00e+00-Inf], num_in_house6: 3.195 [0.383-26.634]				0 29904-0 [Toxoplasma gondii DNA [Presence] in Specimen by NAA with probe detection, firth]: nCase: 167 | nCon: 4002, corr p-val: 0.555, uncorr p-val: 0.337, OR: 0.567 | model: dis_status ~ 0.038[0.0e+00] + (0.567 * mod_ant[0.337]) + (1.208 * male[0.233]), glm_warn [False]: nan log10 trans: False | Notes: n=4169 | DoF=2 | n iters: full : 7.00e+00, null : 6.00e+00 | Conv at last: LL change : 2.73e-12, max abs score : 1.27e-08, beta change : 1.50e-06 | Log Likes: full : -6.95e+02, null : -6.96e+02 | Method: Penalized ML | control: maxit : 2500, maxhs : 0, maxstep : 5, lconv : 1e-05, gconv : 1e-05, xconv : 1e-05, collapse : TRUE, fit : NR, call : logistf.control(maxit = n_iter) | mod control: tau : 0.5, terms.fit : NULL, call : logistf.mod.control() 1 40678-5 [Toxoplasma gondii IgM Ab [Presence] in Serum or Plasma by Immunoassay, glm]: nCase: 643 | nCon: 21637, corr p-val: 0.596, uncorr p-val: 0.386, OR: 0.716 | model: dis_status ~ 0.023[0.0e+00] + (0.716 * mod_ant[0.386]) + (1.851 * male[1.7e-14]) + (4.1e-04 * sex2[0.968]), glm_warn [False]: nan log10 trans: False | Notes: nan dtype: object	3452 40677-7 [Toxoplasma gondii IgG Ab [Presence] in Serum by Immunoassay, glm]: nCase: 725 | nCon: 17184, corr p-val: 0.714, uncorr p-val: 0.513, OR: 1.083 | model: dis_status ~ 0.036[0.0e+00] + (1.083 * mod_ant[0.513]) + (1.336 * male[1.6e-04]), glm_warn [False]: nan log10 trans: False | Notes: nan 3454 42626-2 [Toxoplasma gondii DNA [Presence] in Cerebral spinal fluid by NAA with probe detection, firth]: nCase: 82 | nCon: 2632, corr p-val: 0.96, uncorr p-val: 0.917, OR: 1.167 | model: dis_status ~ 0.032[0.0e+00] + (1.167 * mod_ant[0.917]) + (1.007 * male[0.974]), glm_warn [False]: nan log10 trans: False | Notes: n=2714 | DoF=2 | n iters: full : 7.00e+00, null : 7.00e+00 | Conv at last: LL change : 0.00e+00, max abs score : 1.43e-10, beta change : 9.77e-08 | Log Likes: full : -3.64e+02, null : -3.64e+02 | Method: Penalized ML | control: maxit : 2500, maxhs : 0, maxstep : 5, lconv : 1e-05, gconv : 1e-05, xconv : 1e-05, collapse : TRUE, fit : NR, call : logistf.control(maxit = n_iter) | mod control: tau : 0.5, terms.fit : NULL, call : logistf.mod.control() dtype: object	False				False				other	Sarcocystidae	Toxoplasmatinae	T. gondii
other coagulation defects	D68	VZV	gE_gl	No	unk	did_not_attempt	0.6111880875000001		0.686		[0.404-1.165]		53	9376						sex		all		0		dis_status ~ 0.021[5.2e-08] + (0.686 * mod_ant[0.163]) + (0.429 * male[0.008])		2.6	2.72	0.51	0.51	2.68	2.72					65.4	67.47			0.16298349		sex	sex1 : 8.35e-03	sex1: 0.429 [0.228-0.804]				0 43588-3 [Varicella zoster virus IgM Ab [Presence] in Serum by Immunofluorescence, firth]: nCase: 51 | nCon: 1838, corr p-val: 0.65, uncorr p-val: 0.442, OR: 0.392 | model: dis_status ~ 0.028[0.0e+00] + (0.392 * mod_ant[0.442]) + (1.091 * male[0.765]) + (11.873 * sex2[0.232]), glm_warn [False]: nan log10 trans: False | Notes: n=1889 | DoF=3 | n iters: full : 8.00e+00, null : 7.00e+00 | Conv at last: LL change : 1.82e-12, max abs score : 1.20e-08, beta change : 2.70e-06 | Log Likes: full : -2.32e+02, null : -2.33e+02 | Method: Penalized ML | control: maxit : 2500, maxhs : 0, maxstep : 5, lconv : 1e-05, gconv : 1e-05, xconv : 1e-05, collapse : TRUE, fit : NR, call : logistf.control(maxit = n_iter) | mod control: tau : 0.5, terms.fit : NULL, call : logistf.mod.control() 1 21598-8 [Varicella zoster virus DNA [Presence] in Cerebral spinal fluid by NAA with probe detection, glm]: nCase: 222 | nCon: 10536, corr p-val: 0.792, uncorr p-val: 0.665, OR: 0.906 | model: dis_status ~ 0.023[0.0e+00] + (0.906 * mod_ant[0.665]) + (0.850 * male[0.237]) + (5.6e-05 * sex2[0.979]), glm_warn [False]: nan log10 trans: False | Notes: nan 2 5882-6 [Varicella zoster virus Ag [Presence] in Specimen by Immunofluorescence, glm]: nCase: 67 | nCon: 2636, corr p-val: 0.931, uncorr p-val: 0.841, OR: 0.949 | model: dis_status ~ 0.024[2.7e-89] + (0.949 * mod_ant[0.841]) + (1.174 * male[0.521]), glm_warn [False]: nan log10 trans: False | Notes: nan dtype: object	3456 15410-4 [Varicella zoster virus IgG Ab [Presence] in Serum by Immunoassay, glm]: nCase: 3399 | nCon: 237266, corr p-val: 2.75e-14, uncorr p-val: 2.99e-15, OR: 1.664 | model: dis_status ~ 0.006[0.0e+00] + (1.664 * mod_ant[3.0e-15]) + (2.638 * male[4.5e-171]) + (2.263 * sex2[0.420]), glm_warn [False]: nan log10 trans: False | Notes: nan 3457 19162-7 [Varicella zoster virus IgG Ab [Presence] in Serum, glm]: nCase: 2311 | nCon: 121665, corr p-val: 8.24e-35, uncorr p-val: 3.17e-36, OR: 1.99 | model: dis_status ~ 0.008[0.0e+00] + (1.990 * mod_ant[3.2e-36]) + (3.920 * male[6.9e-224]) + (3.3e-05 * sex2[0.898]), glm_warn [False]: nan log10 trans: False | Notes: nan 3459 29248-2 [Varicella zoster virus DNA [Presence] in Blood by NAA with probe detection, firth]: nCase: 101 | nCon: 1090, corr p-val: 0.792, uncorr p-val: 0.665, OR: 1.294 | model: dis_status ~ 0.097[0.0e+00] + (1.294 * mod_ant[0.665]) + (0.912 * male[0.655]), glm_warn [False]: nan log10 trans: False | Notes: n=1191 | DoF=2 | n iters: full : 6.00e+00, null : 6.00e+00 | Conv at last: LL change : 2.27e-13, max abs score : 8.02e-09, beta change : 1.42e-07 | Log Likes: full : -3.41e+02, null : -3.42e+02 | Method: Penalized ML | control: maxit : 2500, maxhs : 0, maxstep : 5, lconv : 1e-05, gconv : 1e-05, xconv : 1e-05, collapse : TRUE, fit : NR, call : logistf.control(maxit = n_iter) | mod control: tau : 0.5, terms.fit : NULL, call : logistf.mod.control() 3462 8049-9 [Varicella zoster virus DNA [Presence] in Serum by NAA with probe detection, firth]: nCase: 71 | nCon: 1660, corr p-val: 0.979, uncorr p-val: 0.966, OR: 1.019 | model: dis_status ~ 0.045[0.0e+00] + (1.019 * mod_ant[0.966]) + (0.933 * male[0.774]), glm_warn [False]: nan log10 trans: False | Notes: n=1731 | DoF=2 | n iters: full : 7.00e+00, null : 6.00e+00 | Conv at last: LL change : 1.14e-13, max abs score : 7.49e-09, beta change : 7.17e-08 | Log Likes: full : -2.92e+02, null : -2.92e+02 | Method: Penalized ML | control: maxit : 2500, maxhs : 0, maxstep : 5, lconv : 1e-05, gconv : 1e-05, xconv : 1e-05, collapse : TRUE, fit : NR, call : logistf.control(maxit = n_iter) | mod control: tau : 0.5, terms.fit : NULL, call : logistf.mod.control() 3463 82188-4 [Varicella zoster virus DNA [Presence] in Cerebral spinal fluid by NAA with non-probe detection, firth]: nCase: 288 | nCon: 19449, corr p-val: 0.942, uncorr p-val: 0.858, OR: 1.124 | model: dis_status ~ 0.014[0.0e+00] + (1.124 * mod_ant[0.858]) + (1.129 * male[0.306]) + (2.466 * sex2[0.583]), glm_warn [False]: nan log10 trans: False | Notes: n=19737 | DoF=3 | n iters: full : 8.00e+00, null : 8.00e+00 | Conv at last: LL change : -2.27e-13, max abs score : 3.84e-09, beta change : 3.32e-08 | Log Likes: full : -1.50e+03, null : -1.50e+03 | Method: Penalized ML | control: maxit : 2500, maxhs : 0, maxstep : 5, lconv : 1e-05, gconv : 1e-05, xconv : 1e-05, collapse : TRUE, fit : NR, call : logistf.control(maxit = n_iter) | mod control: tau : 0.5, terms.fit : NULL, call : logistf.mod.control() dtype: object	False				False				virus	Herpesviridae		alphaherpesvirus 3
purpura and other haemorrhagic conditions	D69	BKV	VP1	No	unk	did_not_attempt	0.4473483825		0.652		[0.424-1.002]		68	9361								all		0		dis_status ~ 0.030[1.7e-06] + (0.652 * mod_ant[0.051])		3.28	3.39	0.56	0.48	3.41	3.53					68.32	67.45			0.051054658								0 33978-8 [BK virus DNA [Presence] in Urine by NAA with probe detection, glm]: nCase: 36 | nCon: 293, corr p-val: 0.182, uncorr p-val: 0.099, OR: 0.551 | model: dis_status ~ 0.162[2.2e-15] + (0.551 * mod_ant[0.099]), glm_warn [False]: nan log10 trans: False | Notes: nan dtype: object	3466 47251-4 [BK virus DNA [Presence] in Specimen by NAA with probe detection, glm]: nCase: 56 | nCon: 890, corr p-val: 0.211, uncorr p-val: 0.118, OR: 1.733 | model: dis_status ~ 0.058[2.8e-77] + (1.733 * mod_ant[0.118]), glm_warn [False]: nan log10 trans: False | Notes: nan 3467 63475-8 [BK virus DNA [Presence] in Blood, glm]: nCase: 87 | nCon: 782, corr p-val: 0.286, uncorr p-val: 0.17, OR: 1.502 | model: dis_status ~ 0.104[2.4e-73] + (1.502 * mod_ant[0.170]), glm_warn [False]: nan log10 trans: False | Notes: nan dtype: object	False				False				virus	Polyomaviridae		polyomavirus 1
purpura and other haemorrhagic conditions	D69	C. trach.	momp_D	No	unk	did_not_attempt	0.9554449829268293		0.89		[0.641-1.235]		68	9361								all		0		dis_status ~ 0.008[1.7e-86] + (0.890 * mod_ant[0.486])		1.25	1.31	0.72	0.75	1.2	1.2					68.32	67.45			0.486107371								0 43404-3 [Chlamydia trachomatis DNA [Presence] in Specimen by Probe with signal amplification, glm]: nCase: 7008 | nCon: 441929, corr p-val: 2.59e-18, uncorr p-val: 3.41e-19, OR: 0.439 | model: dis_status ~ 0.016[0.0e+00] + (0.439 * mod_ant[3.4e-19]), glm_warn [False]: nan log10 trans: False | Notes: nan 1 43304-5 [Chlamydia trachomatis rRNA [Presence] in Specimen by NAA with probe detection, glm]: nCase: 7041 | nCon: 764696, corr p-val: 3.57e-16, uncorr p-val: 5.13e-17, OR: 0.422 | model: dis_status ~ 0.009[0.0e+00] + (0.422 * mod_ant[5.1e-17]), glm_warn [False]: nan log10 trans: False | Notes: nan 2 6357-8 [Chlamydia trachomatis DNA [Presence] in Urine by NAA with probe detection, glm]: nCase: 1972 | nCon: 243751, corr p-val: 1.81e-09, uncorr p-val: 3.47e-10, OR: 0.383 | model: dis_status ~ 0.008[0.0e+00] + (0.383 * mod_ant[3.5e-10]), glm_warn [False]: nan log10 trans: False | Notes: nan 3 31777-6 [Chlamydia trachomatis Ag [Presence] in Specimen, glm]: nCase: 1394 | nCon: 102115, corr p-val: 1.02e-03, uncorr p-val: 2.81e-04, OR: 0.493 | model: dis_status ~ 0.014[0.0e+00] + (0.493 * mod_ant[2.8e-04]), glm_warn [False]: nan log10 trans: False | Notes: nan 4 42931-6 [Chlamydia trachomatis rRNA [Presence] in Urine by NAA with probe detection, glm]: nCase: 1364 | nCon: 130063, corr p-val: 9.99e-03, uncorr p-val: 3.17e-03, OR: 0.602 | model: dis_status ~ 0.011[0.0e+00] + (0.602 * mod_ant[0.003]), glm_warn [False]: nan log10 trans: False | Notes: nan 5 50387-0 [Chlamydia trachomatis rRNA [Presence] in Cervix by NAA with probe detection, glm]: nCase: 1063 | nCon: 103654, corr p-val: 0.129, uncorr p-val: 0.067, OR: 0.62 | model: dis_status ~ 0.010[0.0e+00] + (0.620 * mod_ant[0.067]), glm_warn [False]: nan log10 trans: False | Notes: nan 6 4993-2 [Chlamydia trachomatis rRNA [Presence] in Specimen by Probe, glm]: nCase: 711 | nCon: 50177, corr p-val: 0.174, uncorr p-val: 0.094, OR: 0.644 | model: dis_status ~ 0.014[0.0e+00] + (0.644 * mod_ant[0.094]), glm_warn [False]: nan log10 trans: False | Notes: nan 7 21190-4 [Chlamydia trachomatis DNA [Presence] in Cervix by NAA with probe detection, glm]: nCase: 1065 | nCon: 60613, corr p-val: 0.313, uncorr p-val: 0.201, OR: 0.762 | model: dis_status ~ 0.018[0.0e+00] + (0.762 * mod_ant[0.201]), glm_warn [False]: nan log10 trans: False | Notes: nan 8 6356-0 [Chlamydia trachomatis DNA [Presence] in Genital specimen by NAA with probe detection, glm]: nCase: 351 | nCon: 61915, corr p-val: 0.447, uncorr p-val: 0.319, OR: 0.714 | model: dis_status ~ 0.006[0.0e+00] + (0.714 * mod_ant[0.319]), glm_warn [False]: nan log10 trans: False | Notes: nan 9 16599-3 [Chlamydia trachomatis DNA [Presence] in Blood by NAA with probe detection, firth]: nCase: 119 | nCon: 50294, corr p-val: 0.775, uncorr p-val: 0.654, OR: 0.76 | model: dis_status ~ 0.002[0.0e+00] + (0.760 * mod_ant[0.654]), glm_warn [False]: nan log10 trans: False | Notes: n=50413 | DoF=1 | n iters: full : 1.00e+01, null : 9.00e+00 | Conv at last: LL change : 9.09e-13, max abs score : 5.48e-14, beta change : 5.89e-10 | Log Likes: full : -8.36e+02, null : -8.36e+02 | Method: Penalized ML | control: maxit : 2500, maxhs : 0, maxstep : 5, lconv : 1e-05, gconv : 1e-05, xconv : 1e-05, collapse : TRUE, fit : NR, call : logistf.control(maxit = n_iter) | mod control: tau : 0.5, terms.fit : NULL, call : logistf.mod.control() 10 57287-5 [Chlamydia trachomatis rRNA [Presence] in Anal by NAA with probe detection, firth]: nCase: 179 | nCon: 19282, corr p-val: 0.916, uncorr p-val: 0.866, OR: 0.914 | model: dis_status ~ 0.009[0.0e+00] + (0.914 * mod_ant[0.866]), glm_warn [False]: nan log10 trans: False | Notes: n=19461 | DoF=1 | n iters: full : 8.00e+00, null : 8.00e+00 | Conv at last: LL change : -1.14e-13, max abs score : 5.01e-13, beta change : 1.38e-07 | Log Likes: full : -1.01e+03, null : -1.01e+03 | Method: Penalized ML | control: maxit : 2500, maxhs : 0, maxstep : 5, lconv : 1e-05, gconv : 1e-05, xconv : 1e-05, collapse : TRUE, fit : NR, call : logistf.control(maxit = n_iter) | mod control: tau : 0.5, terms.fit : NULL, call : logistf.mod.control() dtype: object	3475 45084-1 [Chlamydia trachomatis DNA [Presence] in Vaginal fluid by NAA with probe detection, glm]: nCase: 499 | nCon: 45035, corr p-val: 0.654, uncorr p-val: 0.513, OR: 1.162 | model: dis_status ~ 0.011[0.0e+00] + (1.162 * mod_ant[0.513]), glm_warn [False]: nan log10 trans: False | Notes: nan 3478 53926-2 [Chlamydia trachomatis rRNA [Presence] in Vaginal fluid by NAA with probe detection, glm]: nCase: 183 | nCon: 13858, corr p-val: 0.95, uncorr p-val: 0.916, OR: 1.039 | model: dis_status ~ 0.013[0.0e+00] + (1.039 * mod_ant[0.916]), glm_warn [False]: nan log10 trans: False | Notes: nan 3480 57288-3 [Chlamydia trachomatis rRNA [Presence] in Nasopharynx by NAA with probe detection, firth]: nCase: 32 | nCon: 5156, corr p-val: 0.903, uncorr p-val: 0.827, OR: 1.389 | model: dis_status ~ 0.006[0.0e+00] + (1.389 * mod_ant[0.827]), glm_warn [False]: nan log10 trans: False | Notes: n=5188 | DoF=1 | n iters: full : 8.00e+00, null : 8.00e+00 | Conv at last: LL change : 2.80e-10, max abs score : 2.76e-10, beta change : 4.16e-06 | Log Likes: full : -1.94e+02, null : -1.94e+02 | Method: Penalized ML | control: maxit : 2500, maxhs : 0, maxstep : 5, lconv : 1e-05, gconv : 1e-05, xconv : 1e-05, collapse : TRUE, fit : NR, call : logistf.control(maxit = n_iter) | mod control: tau : 0.5, terms.fit : NULL, call : logistf.mod.control() 3481 6349-5 [Chlamydia trachomatis [Presence] in Specimen by Organism specific culture, firth]: nCase: 95 | nCon: 8454, corr p-val: 0.562, uncorr p-val: 0.434, OR: 2.065 | model: dis_status ~ 0.011[0.0e+00] + (2.065 * mod_ant[0.434]), glm_warn [False]: nan log10 trans: False | Notes: n=8549 | DoF=1 | n iters: full : 8.00e+00, null : 8.00e+00 | Conv at last: LL change : 3.41e-13, max abs score : 1.42e-14, beta change : 6.88e-09 | Log Likes: full : -5.20e+02, null : -5.20e+02 | Method: Penalized ML | control: maxit : 2500, maxhs : 0, maxstep : 5, lconv : 1e-05, gconv : 1e-05, xconv : 1e-05, collapse : TRUE, fit : NR, call : logistf.control(maxit = n_iter) | mod control: tau : 0.5, terms.fit : NULL, call : logistf.mod.control() dtype: object	False				False				bacteria	Chlamydiaceae		C. trachomatis
purpura and other haemorrhagic conditions	D69	CMV	pp52	No	unk	did_not_attempt	0.9554449829268293		0.962		[0.764-1.212]		68	9361								all		0		dis_status ~ 0.008[6.8e-43] + (0.962 * mod_ant[0.744])		2.79	2.83	1.02	1.02	3.33	3.31					68.32	67.45			0.744451287								0 24119-0 [Cytomegalovirus IgM Ab [Presence] in Serum or Plasma by Immunoassay, glm]: nCase: 4627 | nCon: 39478, corr p-val: 0.216, uncorr p-val: 0.122, OR: 0.89 | model: dis_status ~ 0.118[0.0e+00] + (0.890 * mod_ant[0.122]), glm_warn [False]: nan log10 trans: False | Notes: nan 1 4996-5 [Cytomegalovirus DNA [Presence] in Blood by NAA with probe detection, firth]: nCase: 275 | nCon: 1374, corr p-val: 0.996, uncorr p-val: 0.996, OR: 0.996 | model: dis_status ~ 0.201[0.0e+00] + (0.996 * mod_ant[0.996]), glm_warn [False]: nan log10 trans: False | Notes: n=1649 | DoF=1 | n iters: full : 5.00e+00, null : 4.00e+00 | Conv at last: LL change : 0.00e+00, max abs score : 3.71e-14, beta change : 3.99e-09 | Log Likes: full : -7.40e+02, null : -7.40e+02 | Method: Penalized ML | control: maxit : 2500, maxhs : 0, maxstep : 5, lconv : 1e-05, gconv : 1e-05, xconv : 1e-05, collapse : TRUE, fit : NR, call : logistf.control(maxit = n_iter) | mod control: tau : 0.5, terms.fit : NULL, call : logistf.mod.control() dtype: object	3484 13949-3 [Cytomegalovirus IgG Ab [Presence] in Serum or Plasma by Immunoassay, glm]: nCase: 5886 | nCon: 51903, corr p-val: 3.49e-22, uncorr p-val: 3.97e-23, OR: 1.314 | model: dis_status ~ 0.099[0.0e+00] + (1.314 * mod_ant[4.0e-23]), glm_warn [False]: nan log10 trans: False | Notes: nan 3485 16718-9 [Cytomegalovirus Ag [Presence] in Blood, firth]: nCase: 56 | nCon: 1522, corr p-val: 0.048, uncorr p-val: 0.019, OR: 5.32 | model: dis_status ~ 0.036[0.0e+00] + (5.320 * mod_ant[0.019]), glm_warn [False]: nan log10 trans: False | Notes: n=1578 | DoF=1 | n iters: full : 7.00e+00, null : 7.00e+00 | Conv at last: LL change : -5.68e-14, max abs score : 1.64e-14, beta change : 5.55e-10 | Log Likes: full : -2.37e+02, null : -2.40e+02 | Method: Penalized ML | control: maxit : 2500, maxhs : 0, maxstep : 5, lconv : 1e-05, gconv : 1e-05, xconv : 1e-05, collapse : TRUE, fit : NR, call : logistf.control(maxit = n_iter) | mod control: tau : 0.5, terms.fit : NULL, call : logistf.mod.control() 3486 22239-8 [Cytomegalovirus Ab [Presence] in Serum or Plasma, glm]: nCase: 403 | nCon: 4922, corr p-val: 0.015, uncorr p-val: 5.14e-03, OR: 1.377 | model: dis_status ~ 0.066[1.2e-175] + (1.377 * mod_ant[0.005]), glm_warn [False]: nan log10 trans: False | Notes: nan 3487 22244-8 [Cytomegalovirus IgG Ab [Presence] in Serum or Plasma, glm]: nCase: 4193 | nCon: 34490, corr p-val: 8.60e-09, uncorr p-val: 1.70e-09, OR: 1.23 | model: dis_status ~ 0.107[0.0e+00] + (1.230 * mod_ant[1.7e-09]), glm_warn [False]: nan log10 trans: False | Notes: nan 3489 30246-3 [Cytomegalovirus DNA [Presence] in Serum or Plasma by NAA with probe detection, glm]: nCase: 1107 | nCon: 5872, corr p-val: 2.81e-06, uncorr p-val: 6.57e-07, OR: 1.835 | model: dis_status ~ 0.181[0.0e+00] + (1.835 * mod_ant[6.6e-07]), glm_warn [False]: nan log10 trans: False | Notes: nan 3491 30326-3 [Cytomegalovirus DNA [Presence] in Cerebral spinal fluid by NAA with probe detection, firth]: nCase: 174 | nCon: 5104, corr p-val: 0.081, uncorr p-val: 0.036, OR: 5.904 | model: dis_status ~ 0.034[0.0e+00] + (5.904 * mod_ant[0.036]), glm_warn [False]: nan log10 trans: False | Notes: n=5278 | DoF=1 | n iters: full : 7.00e+00, null : 7.00e+00 | Conv at last: LL change : 0.00e+00, max abs score : 2.02e-14, beta change : 1.18e-09 | Log Likes: full : -7.60e+02, null : -7.63e+02 | Method: Penalized ML | control: maxit : 2500, maxhs : 0, maxstep : 5, lconv : 1e-05, gconv : 1e-05, xconv : 1e-05, collapse : TRUE, fit : NR, call : logistf.control(maxit = n_iter) | mod control: tau : 0.5, terms.fit : NULL, call : logistf.mod.control() 3492 31797-4 [Cytomegalovirus Ag [Presence] in Specimen, glm]: nCase: 91 | nCon: 653, corr p-val: 0.439, uncorr p-val: 0.308, OR: 1.267 | model: dis_status ~ 0.128[3.2e-48] + (1.267 * mod_ant[0.308]), glm_warn [False]: nan log10 trans: False | Notes: nan 3493 49539-0 [Cytomegalovirus IgM Ab [Presence] in Serum or Plasma by Immunofluorescence, glm]: nCase: 2545 | nCon: 25852, corr p-val: 0.438, uncorr p-val: 0.301, OR: 1.111 | model: dis_status ~ 0.098[0.0e+00] + (1.111 * mod_ant[0.301]), glm_warn [False]: nan log10 trans: False | Notes: nan 3495 5000-5 [Cytomegalovirus DNA [Presence] in Specimen by NAA with probe detection, glm]: nCase: 1517 | nCon: 33657, corr p-val: 1.01e-18, uncorr p-val: 1.27e-19, OR: 2.489 | model: dis_status ~ 0.043[0.0e+00] + (2.489 * mod_ant[1.3e-19]), glm_warn [False]: nan log10 trans: False | Notes: nan 3496 82189-2 [Cytomegalovirus DNA [Presence] in Cerebral spinal fluid by NAA with non-probe detection, firth]: nCase: 703 | nCon: 20619, corr p-val: 0.31, uncorr p-val: 0.193, OR: 2.669 | model: dis_status ~ 0.034[0.0e+00] + (2.669 * mod_ant[0.193]), glm_warn [False]: nan log10 trans: False | Notes: n=21322 | DoF=1 | n iters: full : 7.00e+00, null : 7.00e+00 | Conv at last: LL change : 4.55e-13, max abs score : 1.45e-13, beta change : 1.08e-09 | Log Likes: full : -3.09e+03, null : -3.09e+03 | Method: Penalized ML | control: maxit : 2500, maxhs : 0, maxstep : 5, lconv : 1e-05, gconv : 1e-05, xconv : 1e-05, collapse : TRUE, fit : NR, call : logistf.control(maxit = n_iter) | mod control: tau : 0.5, terms.fit : NULL, call : logistf.mod.control() dtype: object	False				False				virus	Herpesviridae	Betaherpesvirinae	betaherpesvirus 5
purpura and other haemorrhagic conditions	D69	EBV	EBNA-1	No	unk	did_not_attempt	0.4306901399999999		0.761		[0.619-0.936]		68	9361								all		0		dis_status ~ 0.017[3.3e-32] + (0.761 * mod_ant[0.010])		3.04	3.32	1.21	0.88	3.59	3.64					68.32	67.45			0.009570892								0 24115-8 [Epstein Barr virus capsid IgM Ab [Presence] in Serum by Immunoassay, glm]: nCase: 4902 | nCon: 41068, corr p-val: 8.12e-12, uncorr p-val: 1.46e-12, OR: 0.58 | model: dis_status ~ 0.123[0.0e+00] + (0.580 * mod_ant[1.5e-12]), glm_warn [False]: nan log10 trans: False | Notes: nan 1 5002-1 [Epstein Barr virus DNA [Presence] in Blood by NAA with probe detection, glm]: nCase: 393 | nCon: 3145, corr p-val: 0.108, uncorr p-val: 0.052, OR: 0.684 | model: dis_status ~ 0.130[3.9e-293] + (0.684 * mod_ant[0.052]), glm_warn [False]: nan log10 trans: False | Notes: nan 2 49178-7 [Epstein Barr virus Ab [Presence] in Serum, glm]: nCase: 318 | nCon: 53320, corr p-val: 0.849, uncorr p-val: 0.757, OR: 0.941 | model: dis_status ~ 0.006[0.0e+00] + (0.941 * mod_ant[0.757]), glm_warn [False]: nan log10 trans: False | Notes: nan 3 23858-4 [Epstein Barr virus DNA [Presence] in Cerebral spinal fluid by NAA with probe detection, firth]: nCase: 107 | nCon: 1679, corr p-val: 0.92, uncorr p-val: 0.876, OR: 0.879 | model: dis_status ~ 0.064[0.0e+00] + (0.879 * mod_ant[0.876]), glm_warn [False]: nan log10 trans: False | Notes: n=1786 | DoF=1 | n iters: full : 6.00e+00, null : 6.00e+00 | Conv at last: LL change : 5.68e-13, max abs score : 4.50e-13, beta change : 4.18e-07 | Log Likes: full : -4.02e+02, null : -4.02e+02 | Method: Penalized ML | control: maxit : 2500, maxhs : 0, maxstep : 5, lconv : 1e-05, gconv : 1e-05, xconv : 1e-05, collapse : TRUE, fit : NR, call : logistf.control(maxit = n_iter) | mod control: tau : 0.5, terms.fit : NULL, call : logistf.mod.control() 4 40751-0 [Epstein Barr virus capsid IgM Ab [Presence] in Serum by Immunofluorescence, glm]: nCase: 158 | nCon: 6313, corr p-val: 0.993, uncorr p-val: 0.975, OR: 0.988 | model: dis_status ~ 0.025[0.0e+00] + (0.988 * mod_ant[0.975]), glm_warn [False]: nan log10 trans: False | Notes: nan dtype: object	3497 22295-0 [Epstein Barr virus early IgG Ab [Presence] in Serum, glm]: nCase: 455 | nCon: 9570, corr p-val: 0.042, uncorr p-val: 0.017, OR: 1.314 | model: dis_status ~ 0.045[0.0e+00] + (1.314 * mod_ant[0.017]), glm_warn [False]: nan log10 trans: False | Notes: nan 3498 22296-8 [Epstein Barr virus nuclear Ab [Presence] in Serum, glm]: nCase: 793 | nCon: 10834, corr p-val: 1.42e-36, uncorr p-val: 1.10e-37, OR: 3.655 | model: dis_status ~ 0.028[0.0e+00] + (3.655 * mod_ant[1.1e-37]), glm_warn [False]: nan log10 trans: False | Notes: nan 3500 24114-1 [Epstein Barr virus capsid IgG Ab [Presence] in Serum by Immunoassay, glm]: nCase: 7508 | nCon: 64923, corr p-val: 2.03e-81, uncorr p-val: 7.30e-83, OR: 2.504 | model: dis_status ~ 0.051[0.0e+00] + (2.504 * mod_ant[7.3e-83]), glm_warn [False]: nan log10 trans: False | Notes: nan 3502 30339-6 [Epstein Barr virus capsid IgG Ab [Presence] in Serum, glm]: nCase: 2595 | nCon: 34613, corr p-val: 3.74e-43, uncorr p-val: 2.69e-44, OR: 3.28 | model: dis_status ~ 0.026[0.0e+00] + (3.280 * mod_ant[2.7e-44]), glm_warn [False]: nan log10 trans: False | Notes: nan 3504 33395-5 [Epstein Barr virus capsid Ab [Presence] in Serum, glm]: nCase: 40 | nCon: 975, corr p-val: 0.166, uncorr p-val: 0.088, OR: 2.148 | model: dis_status ~ 0.022[3.4e-20] + (2.148 * mod_ant[0.088]), glm_warn [False]: nan log10 trans: False | Notes: nan 3506 40752-8 [Epstein Barr virus early IgG Ab [Presence] in Serum by Immunoassay, glm]: nCase: 1381 | nCon: 16328, corr p-val: 6.02e-14, uncorr p-val: 9.73e-15, OR: 1.782 | model: dis_status ~ 0.054[0.0e+00] + (1.782 * mod_ant[9.7e-15]), glm_warn [False]: nan log10 trans: False | Notes: nan 3509 5005-4 [Epstein Barr virus DNA [Presence] in Specimen by NAA with probe detection, glm]: nCase: 861 | nCon: 9926, corr p-val: 1.23e-08, uncorr p-val: 2.50e-09, OR: 1.698 | model: dis_status ~ 0.079[0.0e+00] + (1.698 * mod_ant[2.5e-09]), glm_warn [False]: nan log10 trans: False | Notes: nan 3510 5156-5 [Epstein Barr virus nuclear IgG Ab [Presence] in Serum by Immunoassay, glm]: nCase: 1768 | nCon: 11287, corr p-val: 1.04e-32, uncorr p-val: 8.71e-34, OR: 2.499 | model: dis_status ~ 0.074[4.1e-299] + (2.499 * mod_ant[8.7e-34]), glm_warn [False]: nan log10 trans: False | Notes: nan 3511 59183-4 [Epstein Barr virus early diffuse IgG Ab [Presence] in Serum, glm]: nCase: 1882 | nCon: 11461, corr p-val: 4.84e-04, uncorr p-val: 1.30e-04, OR: 1.257 | model: dis_status ~ 0.157[0.0e+00] + (1.257 * mod_ant[1.3e-04]), glm_warn [False]: nan log10 trans: False | Notes: nan 3512 7883-2 [Epstein Barr virus nuclear IgG Ab [Presence] in Serum, glm]: nCase: 1389 | nCon: 20289, corr p-val: 3.40e-30, uncorr p-val: 3.06e-31, OR: 3.344 | model: dis_status ~ 0.024[5.1e-306] + (3.344 * mod_ant[3.1e-31]), glm_warn [False]: nan log10 trans: False | Notes: nan 3513 84871-3 [Epstein Barr virus capsid p18 IgG Ab [Presence] in Serum by Rapid immunoassay, glm]: nCase: 35 | nCon: 2148, corr p-val: 0.916, uncorr p-val: 0.852, OR: 1.073 | model: dis_status ~ 0.016[4.6e-39] + (1.073 * mod_ant[0.852]), glm_warn [False]: nan log10 trans: False | Notes: nan dtype: object	False				False				virus	Herpesviridae		gammaherpesvirus 4
purpura and other haemorrhagic conditions	D69	HBV	HBc	No	unk	did_not_attempt	0.9554449829268293		1.193		[0.849-1.675]		68	9361								all		0		dis_status ~ 0.006[6.2e-177] + (1.193 * mod_ant[0.310])		0.75	0.67	0.73	0.64	0.81	0.7					68.32	67.45			0.309766209								0 5195-3 [Hepatitis B virus surface Ag [Presence] in Serum, glm]: nCase: 40333 | nCon: 3433652, corr p-val: 4.41e-164, uncorr p-val: 1.06e-165, OR: 2.868 | model: dis_status ~ 0.012[0.0e+00] + (2.868 * mod_ant[1.1e-165]), glm_warn [False]: nan log10 trans: False | Notes: nan 1 65633-0 [Hepatitis B virus surface Ag [Presence] in Serum or Plasma by Confirmatory method, glm]: nCase: 636 | nCon: 20931, corr p-val: 2.20e-86, uncorr p-val: 6.58e-88, OR: 5.043 | model: dis_status ~ 0.018[0.0e+00] + (5.043 * mod_ant[6.6e-88]), glm_warn [False]: nan log10 trans: False | Notes: nan 2 5196-1 [Hepatitis B virus surface Ag [Presence] in Serum or Plasma by Immunoassay, glm]: nCase: 67578 | nCon: 1471053, corr p-val: 5.61e-30, uncorr p-val: 5.38e-31, OR: 1.522 | model: dis_status ~ 0.046[0.0e+00] + (1.522 * mod_ant[5.4e-31]), glm_warn [False]: nan log10 trans: False | Notes: nan 3 13952-7 [Hepatitis B virus core Ab [Presence] in Serum or Plasma by Immunoassay, glm]: nCase: 26162 | nCon: 375426, corr p-val: 8.71e-21, uncorr p-val: 1.04e-21, OR: 1.198 | model: dis_status ~ 0.068[0.0e+00] + (1.198 * mod_ant[1.0e-21]), glm_warn [False]: nan log10 trans: False | Notes: nan 4 32685-0 [Hepatitis B virus core IgG Ab [Presence] in Serum, glm]: nCase: 5367 | nCon: 58579, corr p-val: 1.44e-12, uncorr p-val: 2.41e-13, OR: 1.39 | model: dis_status ~ 0.089[0.0e+00] + (1.390 * mod_ant[2.4e-13]), glm_warn [False]: nan log10 trans: False | Notes: nan 5 51914-0 [Hepatitis B virus core IgG+IgM Ab [Presence] in Serum, glm]: nCase: 11003 | nCon: 141341, corr p-val: 7.91e-11, uncorr p-val: 1.47e-11, OR: 1.191 | model: dis_status ~ 0.076[0.0e+00] + (1.191 * mod_ant[1.5e-11]), glm_warn [False]: nan log10 trans: False | Notes: nan 6 16933-4 [Hepatitis B virus core Ab [Presence] in Serum, glm]: nCase: 10481 | nCon: 197895, corr p-val: 7.90e-06, uncorr p-val: 1.89e-06, OR: 1.152 | model: dis_status ~ 0.052[0.0e+00] + (1.152 * mod_ant[1.9e-06]), glm_warn [False]: nan log10 trans: False | Notes: nan 7 24113-3 [Hepatitis B virus core IgM Ab [Presence] in Serum or Plasma by Immunoassay, glm]: nCase: 20841 | nCon: 342377, corr p-val: 0.049, uncorr p-val: 0.02, OR: 1.199 | model: dis_status ~ 0.061[0.0e+00] + (1.199 * mod_ant[0.020]), glm_warn [False]: nan log10 trans: False | Notes: nan 8 48070-7 [Hepatitis B virus surface IgG Ab [Presence] in Serum by Immunoassay, glm]: nCase: 218 | nCon: 1782, corr p-val: 0.157, uncorr p-val: 0.082, OR: 1.295 | model: dis_status ~ 0.112[1.1e-129] + (1.295 * mod_ant[0.082]), glm_warn [False]: nan log10 trans: False | Notes: nan 9 83100-8 [Hepatitis B virus core IgG+IgM Ab [Presence] in Serum or Plasma by Immunoassay, glm]: nCase: 185 | nCon: 3271, corr p-val: 0.292, uncorr p-val: 0.175, OR: 1.431 | model: dis_status ~ 0.055[2.5e-293] + (1.431 * mod_ant[0.175]), glm_warn [False]: nan log10 trans: False | Notes: nan 10 13954-3 [Hepatitis B virus e Ag [Presence] in Serum or Plasma by Immunoassay, glm]: nCase: 4586 | nCon: 53108, corr p-val: 0.391, uncorr p-val: 0.262, OR: 1.066 | model: dis_status ~ 0.086[0.0e+00] + (1.066 * mod_ant[0.262]), glm_warn [False]: nan log10 trans: False | Notes: nan 11 5007-0 [Hepatitis B virus DNA [Presence] in Blood by NAA with probe detection, firth]: nCase: 51 | nCon: 535, corr p-val: 0.783, uncorr p-val: 0.669, OR: 1.487 | model: dis_status ~ 0.096[0.0e+00] + (1.487 * mod_ant[0.669]), glm_warn [False]: nan log10 trans: False | Notes: n=586 | DoF=1 | n iters: full : 6.00e+00, null : 6.00e+00 | Conv at last: LL change : 2.84e-14, max abs score : 1.91e-14, beta change : 1.30e-10 | Log Likes: full : -1.71e+02, null : -1.71e+02 | Method: Penalized ML | control: maxit : 2500, maxhs : 0, maxstep : 5, lconv : 1e-05, gconv : 1e-05, xconv : 1e-05, collapse : TRUE, fit : NR, call : logistf.control(maxit = n_iter) | mod control: tau : 0.5, terms.fit : NULL, call : logistf.mod.control() dtype: object	3522 10900-9 [Hepatitis B virus surface Ab [Presence] in Serum by Immunoassay, glm]: nCase: 11050 | nCon: 233972, corr p-val: 4.07e-61, uncorr p-val: 1.95e-62, OR: 0.718 | model: dis_status ~ 0.055[0.0e+00] + (0.718 * mod_ant[2.0e-62]), glm_warn [False]: nan log10 trans: False | Notes: nan 3524 13953-5 [Hepatitis B virus e Ab [Presence] in Serum or Plasma by Immunoassay, glm]: nCase: 3104 | nCon: 35577, corr p-val: 2.33e-12, uncorr p-val: 4.04e-13, OR: 0.726 | model: dis_status ~ 0.095[0.0e+00] + (0.726 * mod_ant[4.0e-13]), glm_warn [False]: nan log10 trans: False | Notes: nan 3529 29610-3 [Hepatitis B virus DNA [Presence] in Serum or Plasma by NAA with probe detection, glm]: nCase: 932 | nCon: 9173, corr p-val: 1.93e-07, uncorr p-val: 4.17e-08, OR: 0.616 | model: dis_status ~ 0.113[0.0e+00] + (0.616 * mod_ant[4.2e-08]), glm_warn [False]: nan log10 trans: False | Notes: nan 3530 31204-1 [Hepatitis B virus core IgM Ab [Presence] in Serum, glm]: nCase: 9126 | nCon: 1752117, corr p-val: 1.26e-26, uncorr p-val: 1.28e-27, OR: 0.325 | model: dis_status ~ 0.005[0.0e+00] + (0.325 * mod_ant[1.3e-27]), glm_warn [False]: nan log10 trans: False | Notes: nan 3532 33463-1 [Hepatitis B virus e IgG Ab [Presence] in Serum by Immunoassay, firth]: nCase: 145 | nCon: 2470, corr p-val: 2.60e-03, uncorr p-val: 7.63e-04, OR: 0.294 | model: dis_status ~ 0.064[0.0e+00] + (0.294 * mod_ant[7.6e-04]), glm_warn [False]: nan log10 trans: False | Notes: n=2615 | DoF=1 | n iters: full : 7.00e+00, null : 6.00e+00 | Conv at last: LL change : 7.16e-12, max abs score : 6.93e-12, beta change : 1.63e-06 | Log Likes: full : -5.51e+02, null : -5.57e+02 | Method: Penalized ML | control: maxit : 2500, maxhs : 0, maxstep : 5, lconv : 1e-05, gconv : 1e-05, xconv : 1e-05, collapse : TRUE, fit : NR, call : logistf.control(maxit = n_iter) | mod control: tau : 0.5, terms.fit : NULL, call : logistf.mod.control() dtype: object	False				False				virus	Hepadnaviridae		Hepatitis B virus
purpura and other haemorrhagic conditions	D69	HCV	Core	No	unk	did_not_attempt	0.4473483825		1.422		[1.025-1.972]		68	9361								all		0		dis_status ~ 0.006[3.8e-186] + (1.422 * mod_ant[0.035])		0.78	0.61	0.8	0.65	0.65	0.48					68.32	67.45			0.034910075								0 16128-1 [Hepatitis C virus Ab [Presence] in Serum, glm]: nCase: 38263 | nCon: 1150991, corr p-val: 1.85e-298, uncorr p-val: 2.22e-300, OR: 2.272 | model: dis_status ~ 0.031[0.0e+00] + (2.272 * mod_ant[0.0e+00]), glm_warn [False]: nan log10 trans: False | Notes: nan 1 16129-9 [Hepatitis C virus IgG Ab [Presence] in Serum, glm]: nCase: 4086 | nCon: 87809, corr p-val: 1.76e-07, uncorr p-val: 3.70e-08, OR: 1.56 | model: dis_status ~ 0.046[0.0e+00] + (1.560 * mod_ant[3.7e-08]), glm_warn [False]: nan log10 trans: False | Notes: nan 2 11259-9 [Hepatitis C virus RNA [Presence] in Serum or Plasma by NAA with probe detection, glm]: nCase: 6610 | nCon: 74415, corr p-val: 4.63e-07, uncorr p-val: 1.03e-07, OR: 1.192 | model: dis_status ~ 0.086[0.0e+00] + (1.192 * mod_ant[1.0e-07]), glm_warn [False]: nan log10 trans: False | Notes: nan 3 72376-7 [Hepatitis C virus Ab [Presence] in Serum, Plasma or Blood by Rapid immunoassay, glm]: nCase: 257 | nCon: 21951, corr p-val: 0.01, uncorr p-val: 3.35e-03, OR: 1.995 | model: dis_status ~ 0.011[0.0e+00] + (1.995 * mod_ant[0.003]), glm_warn [False]: nan log10 trans: False | Notes: nan 4 5199-5 [Hepatitis C virus Ab [Presence] in Serum by Immunoblot, glm]: nCase: 122 | nCon: 1537, corr p-val: 0.024, uncorr p-val: 8.33e-03, OR: 1.652 | model: dis_status ~ 0.066[4.1e-105] + (1.652 * mod_ant[0.008]), glm_warn [False]: nan log10 trans: False | Notes: nan 5 5010-4 [Hepatitis C virus RNA [Presence] in Blood by NAA with probe detection, firth]: nCase: 45 | nCon: 530, corr p-val: 0.061, uncorr p-val: 0.025, OR: 4.157 | model: dis_status ~ 0.080[0.0e+00] + (4.157 * mod_ant[0.025]), glm_warn [False]: nan log10 trans: False | Notes: n=575 | DoF=1 | n iters: full : 6.00e+00, null : 6.00e+00 | Conv at last: LL change : 0.00e+00, max abs score : 9.33e-15, beta change : 3.35e-09 | Log Likes: full : -1.53e+02, null : -1.56e+02 | Method: Penalized ML | control: maxit : 2500, maxhs : 0, maxstep : 5, lconv : 1e-05, gconv : 1e-05, xconv : 1e-05, collapse : TRUE, fit : NR, call : logistf.control(maxit = n_iter) | mod control: tau : 0.5, terms.fit : NULL, call : logistf.mod.control() 6 40726-2 [Hepatitis C virus IgG Ab [Presence] in Serum or Plasma by Immunoassay, glm]: nCase: 378 | nCon: 7370, corr p-val: 0.439, uncorr p-val: 0.31, OR: 1.425 | model: dis_status ~ 0.051[0.0e+00] + (1.425 * mod_ant[0.310]), glm_warn [False]: nan log10 trans: False | Notes: nan 7 48576-3 [Hepatitis C virus RNA [Presence] in Specimen by Probe with signal amplification, glm]: nCase: 68 | nCon: 328, corr p-val: 0.517, uncorr p-val: 0.396, OR: 1.255 | model: dis_status ~ 0.188[3.1e-20] + (1.255 * mod_ant[0.396]), glm_warn [False]: nan log10 trans: False | Notes: nan dtype: object	3547 5012-0 [Hepatitis C virus RNA [Presence] in Specimen by NAA with probe detection, glm]: nCase: 212 | nCon: 4002, corr p-val: 0.925, uncorr p-val: 0.887, OR: 0.975 | model: dis_status ~ 0.053[4.0e-302] + (0.975 * mod_ant[0.887]), glm_warn [False]: nan log10 trans: False | Notes: nan dtype: object	False				False				virus	Flaviviridae		Hepacivirus C
purpura and other haemorrhagic conditions	D69	HHV-6	IE1A	No	unk	did_not_attempt	0.9554449829268293		0.897		[0.527-1.528]		68	9361								all		0		dis_status ~ 0.009[1.0e-13] + (0.897 * mod_ant[0.690])		2.27	2.29	0.43	0.44	2.24	2.3					68.32	67.45			0.689653301								0 33942-4 [Herpes virus 6 DNA [Presence] in Cerebral spinal fluid by NAA with probe detection, firth]: nCase: 224 | nCon: 5182, corr p-val: 0.456, uncorr p-val: 0.327, OR: 0.487 | model: dis_status ~ 0.044[0.0e+00] + (0.487 * mod_ant[0.327]), glm_warn [False]: nan log10 trans: False | Notes: n=5406 | DoF=1 | n iters: full : 7.00e+00, null : 6.00e+00 | Conv at last: LL change : 2.27e-13, max abs score : 2.17e-13, beta change : 4.98e-07 | Log Likes: full : -9.29e+02, null : -9.29e+02 | Method: Penalized ML | control: maxit : 2500, maxhs : 0, maxstep : 5, lconv : 1e-05, gconv : 1e-05, xconv : 1e-05, collapse : TRUE, fit : NR, call : logistf.control(maxit = n_iter) | mod control: tau : 0.5, terms.fit : NULL, call : logistf.mod.control() dtype: object	3550 29495-9 [Herpes virus 6 DNA [Presence] in Specimen by NAA with probe detection, glm]: nCase: 223 | nCon: 2434, corr p-val: 0.711, uncorr p-val: 0.566, OR: 1.127 | model: dis_status ~ 0.090[8.5e-226] + (1.127 * mod_ant[0.566]), glm_warn [False]: nan log10 trans: False | Notes: nan 3551 33941-6 [Herpes virus 6 DNA [Presence] in Blood by NAA with probe detection, firth]: nCase: 112 | nCon: 543, corr p-val: 0.995, uncorr p-val: 0.988, OR: 1.008 | model: dis_status ~ 0.208[0.0e+00] + (1.008 * mod_ant[0.988]), glm_warn [False]: nan log10 trans: False | Notes: n=655 | DoF=1 | n iters: full : 5.00e+00, null : 4.00e+00 | Conv at last: LL change : 5.68e-14, max abs score : 2.75e-14, beta change : 1.84e-10 | Log Likes: full : -2.97e+02, null : -2.97e+02 | Method: Penalized ML | control: maxit : 2500, maxhs : 0, maxstep : 5, lconv : 1e-05, gconv : 1e-05, xconv : 1e-05, collapse : TRUE, fit : NR, call : logistf.control(maxit = n_iter) | mod control: tau : 0.5, terms.fit : NULL, call : logistf.mod.control() dtype: object	False				False				virus	Herpesviridae	Betaherpesvirinae	betaherpesvirus 6
purpura and other haemorrhagic conditions	D69	HHV-7	U14	No	unk	did_not_attempt	0.9554449829268293		0.78		[0.461-1.320]		68	9361								all		0		dis_status ~ 0.014[6.7e-09] + (0.780 * mod_ant[0.354])		2.69	2.74	0.49	0.44	2.73	2.78					68.32	67.45			0.353772168										False				False				virus	Herpesviridae	Betaherpesvirinae	betaherpesvirus 7
purpura and other haemorrhagic conditions	D69	HIV	gag	No	unk	did_not_attempt	0.9554449829268293		1.173		[0.744-1.848]		68	9361								all		0		dis_status ~ 0.005[2.4e-33] + (1.173 * mod_ant[0.493])		1.79	1.75	0.5	0.53	1.78	1.74					68.32	67.45			0.492538686								0 48023-6 [HIV 1 proviral DNA [Presence] in Serum or Plasma by NAA with probe detection, glm]: nCase: 29 | nCon: 719, corr p-val: 1.04e-04, uncorr p-val: 2.61e-05, OR: 5.677 | model: dis_status ~ 0.029[2.1e-52] + (5.677 * mod_ant[2.6e-05]), glm_warn [False]: nan log10 trans: False | Notes: nan 1 24012-7 [HIV 1 Ag [Presence] in Serum, glm]: nCase: 1159 | nCon: 32118, corr p-val: 0.011, uncorr p-val: 3.54e-03, OR: 3.551 | model: dis_status ~ 0.036[0.0e+00] + (3.551 * mod_ant[0.004]), glm_warn [False]: nan log10 trans: False | Notes: nan 2 18396-2 [HIV 1 p24 Ag [Presence] in Serum or Plasma by Immunoassay, glm]: nCase: 1924 | nCon: 88165, corr p-val: 0.022, uncorr p-val: 7.54e-03, OR: 2.288 | model: dis_status ~ 0.022[0.0e+00] + (2.288 * mod_ant[0.008]), glm_warn [False]: nan log10 trans: False | Notes: nan 3 7917-8 [HIV 1 Ab [Presence] in Serum, glm]: nCase: 495 | nCon: 25687, corr p-val: 0.129, uncorr p-val: 0.066, OR: 2.161 | model: dis_status ~ 0.019[0.0e+00] + (2.161 * mod_ant[0.066]), glm_warn [False]: nan log10 trans: False | Notes: nan 4 9821-0 [HIV 1 p24 Ag [Presence] in Serum, firth]: nCase: 159 | nCon: 4961, corr p-val: 0.236, uncorr p-val: 0.134, OR: 3.199 | model: dis_status ~ 0.032[0.0e+00] + (3.199 * mod_ant[0.134]), glm_warn [False]: nan log10 trans: False | Notes: n=5120 | DoF=1 | n iters: full : 7.00e+00, null : 7.00e+00 | Conv at last: LL change : -4.55e-13, max abs score : 3.55e-14, beta change : 2.91e-09 | Log Likes: full : -7.05e+02, null : -7.06e+02 | Method: Penalized ML | control: maxit : 2500, maxhs : 0, maxstep : 5, lconv : 1e-05, gconv : 1e-05, xconv : 1e-05, collapse : TRUE, fit : NR, call : logistf.control(maxit = n_iter) | mod control: tau : 0.5, terms.fit : NULL, call : logistf.mod.control() 5 9664-4 [HIV 1 p24 Ab [Presence] in Serum by Immunoblot, glm]: nCase: 147 | nCon: 6483, corr p-val: 0.284, uncorr p-val: 0.163, OR: 1.292 | model: dis_status ~ 0.021[0.0e+00] + (1.292 * mod_ant[0.163]), glm_warn [False]: nan log10 trans: False | Notes: nan 6 44871-2 [HIV 1 proviral DNA [Presence] in Blood by NAA with probe detection, firth]: nCase: 46 | nCon: 1264, corr p-val: 0.436, uncorr p-val: 0.297, OR: 1.767 | model: dis_status ~ 0.036[0.0e+00] + (1.767 * mod_ant[0.297]), glm_warn [False]: nan log10 trans: False | Notes: n=1310 | DoF=1 | n iters: full : 7.00e+00, null : 7.00e+00 | Conv at last: LL change : 8.53e-14, max abs score : 1.60e-14, beta change : 5.43e-10 | Log Likes: full : -1.96e+02, null : -1.97e+02 | Method: Penalized ML | control: maxit : 2500, maxhs : 0, maxstep : 5, lconv : 1e-05, gconv : 1e-05, xconv : 1e-05, collapse : TRUE, fit : NR, call : logistf.control(maxit = n_iter) | mod control: tau : 0.5, terms.fit : NULL, call : logistf.mod.control() 7 5017-9 [HIV 1 RNA [Presence] in Blood by NAA with probe detection, firth]: nCase: 142 | nCon: 3240, corr p-val: 0.5, uncorr p-val: 0.373, OR: 1.6 | model: dis_status ~ 0.044[0.0e+00] + (1.600 * mod_ant[0.373]), glm_warn [False]: nan log10 trans: False | Notes: n=3382 | DoF=1 | n iters: full : 6.00e+00, null : 6.00e+00 | Conv at last: LL change : 2.35e-09, max abs score : 2.15e-09, beta change : 5.95e-06 | Log Likes: full : -5.86e+02, null : -5.86e+02 | Method: Penalized ML | control: maxit : 2500, maxhs : 0, maxstep : 5, lconv : 1e-05, gconv : 1e-05, xconv : 1e-05, collapse : TRUE, fit : NR, call : logistf.control(maxit = n_iter) | mod control: tau : 0.5, terms.fit : NULL, call : logistf.mod.control() 8 5221-7 [HIV 1 Ab [Presence] in Serum or Plasma by Immunoblot, glm]: nCase: 297 | nCon: 5863, corr p-val: 0.5, uncorr p-val: 0.374, OR: 1.117 | model: dis_status ~ 0.047[1.6e-201] + (1.117 * mod_ant[0.374]), glm_warn [False]: nan log10 trans: False | Notes: nan 9 14092-1 [HIV 1 Ab [Presence] in Serum by Immunofluorescence, firth]: nCase: 23 | nCon: 294, corr p-val: 0.517, uncorr p-val: 0.396, OR: 1.73 | model: dis_status ~ 0.076[0.0e+00] + (1.730 * mod_ant[0.396]), glm_warn [False]: nan log10 trans: False | Notes: n=317 | DoF=1 | n iters: full : 6.00e+00, null : 6.00e+00 | Conv at last: LL change : 1.42e-14, max abs score : 4.00e-15, beta change : 7.60e-09 | Log Likes: full : -8.03e+01, null : -8.06e+01 | Method: Penalized ML | control: maxit : 2500, maxhs : 0, maxstep : 5, lconv : 1e-05, gconv : 1e-05, xconv : 1e-05, collapse : TRUE, fit : NR, call : logistf.control(maxit = n_iter) | mod control: tau : 0.5, terms.fit : NULL, call : logistf.mod.control() 10 12859-5 [HIV 1 p18 Ab [Presence] in Serum by Immunoblot, glm]: nCase: 179 | nCon: 3992, corr p-val: 0.995, uncorr p-val: 0.989, OR: 1.003 | model: dis_status ~ 0.045[6.1e-283] + (1.003 * mod_ant[0.989]), glm_warn [False]: nan log10 trans: False | Notes: nan dtype: object	3555 12856-1 [HIV 1 p65 Ab [Presence] in Serum by Immunoblot, glm]: nCase: 51 | nCon: 1097, corr p-val: 0.065, uncorr p-val: 0.028, OR: 0.477 | model: dis_status ~ 0.058[1.5e-66] + (0.477 * mod_ant[0.028]), glm_warn [False]: nan log10 trans: False | Notes: nan 3560 25835-0 [HIV 1 RNA [Presence] in Serum or Plasma by NAA with probe detection, glm]: nCase: 429 | nCon: 16170, corr p-val: 0.839, uncorr p-val: 0.733, OR: 0.956 | model: dis_status ~ 0.027[0.0e+00] + (0.956 * mod_ant[0.733]), glm_warn [False]: nan log10 trans: False | Notes: nan 3566 68961-2 [HIV 1 Ab [Presence] in Serum, Plasma or Blood by Rapid immunoassay, glm]: nCase: 1545 | nCon: 32332, corr p-val: 2.50e-04, uncorr p-val: 6.45e-05, OR: 0.639 | model: dis_status ~ 0.049[0.0e+00] + (0.639 * mod_ant[6.4e-05]), glm_warn [False]: nan log10 trans: False | Notes: nan 3568 9660-2 [HIV 1 gp160 Ab [Presence] in Serum by Immunoblot, glm]: nCase: 52 | nCon: 1111, corr p-val: 0.036, uncorr p-val: 0.013, OR: 0.455 | model: dis_status ~ 0.062[3.3e-62] + (0.455 * mod_ant[0.013]), glm_warn [False]: nan log10 trans: False | Notes: nan 3569 9661-0 [HIV 1 gp120 Ab [Presence] in Serum by Immunoblot, glm]: nCase: 53 | nCon: 1109, corr p-val: 0.111, uncorr p-val: 0.055, OR: 0.551 | model: dis_status ~ 0.059[1.3e-64] + (0.551 * mod_ant[0.055]), glm_warn [False]: nan log10 trans: False | Notes: nan 3570 9662-8 [HIV 1 gp41 Ab [Presence] in Serum by Immunoblot, glm]: nCase: 44 | nCon: 545, corr p-val: 0.086, uncorr p-val: 0.039, OR: 0.495 | model: dis_status ~ 0.105[8.0e-33] + (0.495 * mod_ant[0.039]), glm_warn [False]: nan log10 trans: False | Notes: nan 3572 9666-9 [HIV 1 p31 Ab [Presence] in Serum by Immunoblot, glm]: nCase: 52 | nCon: 1101, corr p-val: 0.037, uncorr p-val: 0.014, OR: 0.449 | model: dis_status ~ 0.062[6.2e-64] + (0.449 * mod_ant[0.014]), glm_warn [False]: nan log10 trans: False | Notes: nan 3573 9668-5 [HIV 1 p55 Ab [Presence] in Serum by Immunoblot, glm]: nCase: 51 | nCon: 1103, corr p-val: 0.158, uncorr p-val: 0.083, OR: 0.574 | model: dis_status ~ 0.056[1.4e-65] + (0.574 * mod_ant[0.083]), glm_warn [False]: nan log10 trans: False | Notes: nan dtype: object	False				False				virus	Retroviridae		Lentivirus
purpura and other haemorrhagic conditions	D69	HPV-16	L1	No	unk	did_not_attempt	0.9554449829268293		0.928		[0.564-1.529]		68	9361								all		0		dis_status ~ 0.008[2.4e-31] + (0.928 * mod_ant[0.770])		1.55	1.57	0.49	0.47	1.65	1.6					68.32	67.45			0.770249163								0 82675-0 [Human papilloma virus 16+18+31+33+35+39+45+51+52+56+58+59+66+68 DNA [Presence] in Cervix by NAA with probe detection, glm]: nCase: 184 | nCon: 20335, corr p-val: 0.768, uncorr p-val: 0.644, OR: 0.894 | model: dis_status ~ 0.009[0.0e+00] + (0.894 * mod_ant[0.644]), glm_warn [False]: nan log10 trans: False | Notes: nan 1 77399-4 [Human papilloma virus 16 DNA [Presence] in Cervix by NAA with probe detection, firth]: nCase: 181 | nCon: 21489, corr p-val: 0.916, uncorr p-val: 0.846, OR: 0.901 | model: dis_status ~ 0.008[0.0e+00] + (0.901 * mod_ant[0.846]), glm_warn [False]: nan log10 trans: False | Notes: n=21670 | DoF=1 | n iters: full : 8.00e+00, null : 8.00e+00 | Conv at last: LL change : 4.55e-12, max abs score : 5.37e-12, beta change : 4.73e-07 | Log Likes: full : -1.04e+03, null : -1.04e+03 | Method: Penalized ML | control: maxit : 2500, maxhs : 0, maxstep : 5, lconv : 1e-05, gconv : 1e-05, xconv : 1e-05, collapse : TRUE, fit : NR, call : logistf.control(maxit = n_iter) | mod control: tau : 0.5, terms.fit : NULL, call : logistf.mod.control() 2 49896-4 [Human papilloma virus 16+18+31+33+35+39+45+51+52+56+58+59+68 DNA [Presence] in Specimen by NAA with probe detection, glm]: nCase: 3297 | nCon: 141135, corr p-val: 0.957, uncorr p-val: 0.934, OR: 0.995 | model: dis_status ~ 0.023[0.0e+00] + (0.995 * mod_ant[0.934]), glm_warn [False]: nan log10 trans: False | Notes: nan dtype: object	3575 17399-7 [Human papilloma virus 16 Ag [Presence] in Specimen, glm]: nCase: 394 | nCon: 33427, corr p-val: 0.372, uncorr p-val: 0.247, OR: 1.482 | model: dis_status ~ 0.012[0.0e+00] + (1.482 * mod_ant[0.247]), glm_warn [False]: nan log10 trans: False | Notes: nan 3577 30167-1 [Human papilloma virus 16+18+31+33+35+39+45+51+52+56+58+59+68 DNA [Presence] in Cervix by Probe with signal amplification, glm]: nCase: 5960 | nCon: 511123, corr p-val: 0.107, uncorr p-val: 0.05, OR: 1.081 | model: dis_status ~ 0.012[0.0e+00] + (1.081 * mod_ant[0.050]), glm_warn [False]: nan log10 trans: False | Notes: nan 3579 59263-4 [Human papilloma virus 16 DNA [Presence] in Cervix by Probe with signal amplification, glm]: nCase: 314 | nCon: 51433, corr p-val: 0.313, uncorr p-val: 0.199, OR: 1.357 | model: dis_status ~ 0.006[0.0e+00] + (1.357 * mod_ant[0.199]), glm_warn [False]: nan log10 trans: False | Notes: nan 3580 59420-0 [Human papilloma virus 16+18+31+33+35+39+45+51+52+56+58+59+66+68 DNA [Presence] in Cervix by Probe with signal amplification, glm]: nCase: 1973 | nCon: 195851, corr p-val: 0.075, uncorr p-val: 0.033, OR: 1.173 | model: dis_status ~ 0.010[0.0e+00] + (1.173 * mod_ant[0.033]), glm_warn [False]: nan log10 trans: False | Notes: nan 3581 61372-9 [Human papilloma virus 16 DNA [Presence] in Specimen by NAA with probe detection, glm]: nCase: 5108 | nCon: 247437, corr p-val: 2.81e-22, uncorr p-val: 3.03e-23, OR: 2.141 | model: dis_status ~ 0.020[0.0e+00] + (2.141 * mod_ant[3.0e-23]), glm_warn [False]: nan log10 trans: False | Notes: nan 3582 70061-7 [Human papilloma virus 16 and 18 DNA [Presence] in Specimen by NAA with probe detection, glm]: nCase: 89 | nCon: 37038, corr p-val: 0.285, uncorr p-val: 0.167, OR: 1.48 | model: dis_status ~ 0.002[0.0e+00] + (1.480 * mod_ant[0.167]), glm_warn [False]: nan log10 trans: False | Notes: nan dtype: object	False				False				virus	Papillomaviridae		Alphapapillomavirus 9
purpura and other haemorrhagic conditions	D69	HPV-18	L1	No	unk	did_not_attempt	0.9554449829268293		1.354		[0.775-2.366]		68	9361								all		0		dis_status ~ 0.005[9.2e-31] + (1.354 * mod_ant[0.287])		1.59	1.53	0.46	0.45	1.66	1.57					68.32	67.45			0.287461139								0 59420-0 [Human papilloma virus 16+18+31+33+35+39+45+51+52+56+58+59+66+68 DNA [Presence] in Cervix by Probe with signal amplification, glm]: nCase: 1973 | nCon: 195851, corr p-val: 0.075, uncorr p-val: 0.033, OR: 1.173 | model: dis_status ~ 0.010[0.0e+00] + (1.173 * mod_ant[0.033]), glm_warn [False]: nan log10 trans: False | Notes: nan 1 30167-1 [Human papilloma virus 16+18+31+33+35+39+45+51+52+56+58+59+68 DNA [Presence] in Cervix by Probe with signal amplification, glm]: nCase: 5960 | nCon: 511123, corr p-val: 0.107, uncorr p-val: 0.05, OR: 1.081 | model: dis_status ~ 0.012[0.0e+00] + (1.081 * mod_ant[0.050]), glm_warn [False]: nan log10 trans: False | Notes: nan 2 70061-7 [Human papilloma virus 16 and 18 DNA [Presence] in Specimen by NAA with probe detection, glm]: nCase: 89 | nCon: 37038, corr p-val: 0.285, uncorr p-val: 0.167, OR: 1.48 | model: dis_status ~ 0.002[0.0e+00] + (1.480 * mod_ant[0.167]), glm_warn [False]: nan log10 trans: False | Notes: nan 3 17401-1 [Human papilloma virus 18 Ag [Presence] in Specimen, firth]: nCase: 394 | nCon: 33419, corr p-val: 0.31, uncorr p-val: 0.192, OR: 2.0 | model: dis_status ~ 0.012[0.0e+00] + (2.000 * mod_ant[0.192]), glm_warn [False]: nan log10 trans: False | Notes: n=33813 | DoF=1 | n iters: full : 8.00e+00, null : 8.00e+00 | Conv at last: LL change : 9.09e-13, max abs score : 5.51e-14, beta change : 3.81e-09 | Log Likes: full : -2.14e+03, null : -2.14e+03 | Method: Penalized ML | control: maxit : 2500, maxhs : 0, maxstep : 5, lconv : 1e-05, gconv : 1e-05, xconv : 1e-05, collapse : TRUE, fit : NR, call : logistf.control(maxit = n_iter) | mod control: tau : 0.5, terms.fit : NULL, call : logistf.mod.control() dtype: object	3586 21440-3 [Human papilloma virus 16+18+31+33+35+45+51+52+56 DNA [Presence] in Cervix by Probe, glm]: nCase: 28 | nCon: 1333, corr p-val: 0.111, uncorr p-val: 0.055, OR: 0.411 | model: dis_status ~ 0.027[3.9e-62] + (0.411 * mod_ant[0.055]), glm_warn [False]: nan log10 trans: False | Notes: nan 3588 49896-4 [Human papilloma virus 16+18+31+33+35+39+45+51+52+56+58+59+68 DNA [Presence] in Specimen by NAA with probe detection, glm]: nCase: 3297 | nCon: 141135, corr p-val: 0.957, uncorr p-val: 0.934, OR: 0.995 | model: dis_status ~ 0.023[0.0e+00] + (0.995 * mod_ant[0.934]), glm_warn [False]: nan log10 trans: False | Notes: nan 3589 59264-2 [Human papilloma virus 18 DNA [Presence] in Cervix by Probe with signal amplification, firth]: nCase: 238 | nCon: 41705, corr p-val: 0.756, uncorr p-val: 0.625, OR: 0.776 | model: dis_status ~ 0.006[0.0e+00] + (0.776 * mod_ant[0.625]), glm_warn [False]: nan log10 trans: False | Notes: n=41943 | DoF=1 | n iters: full : 9.00e+00, null : 9.00e+00 | Conv at last: LL change : -4.55e-13, max abs score : 9.24e-14, beta change : 2.62e-09 | Log Likes: full : -1.46e+03, null : -1.46e+03 | Method: Penalized ML | control: maxit : 2500, maxhs : 0, maxstep : 5, lconv : 1e-05, gconv : 1e-05, xconv : 1e-05, collapse : TRUE, fit : NR, call : logistf.control(maxit = n_iter) | mod control: tau : 0.5, terms.fit : NULL, call : logistf.mod.control() 3593 75694-0 [Human papilloma virus 18+45 E6+E7 mRNA [Presence] in Cervix by NAA with probe detection, glm]: nCase: 223 | nCon: 20218, corr p-val: 0.916, uncorr p-val: 0.866, OR: 0.954 | model: dis_status ~ 0.011[0.0e+00] + (0.954 * mod_ant[0.866]), glm_warn [False]: nan log10 trans: False | Notes: nan 3594 77400-0 [Human papilloma virus 18 DNA [Presence] in Cervix by NAA with probe detection, firth]: nCase: 173 | nCon: 20067, corr p-val: 0.648, uncorr p-val: 0.504, OR: 0.44 | model: dis_status ~ 0.009[0.0e+00] + (0.440 * mod_ant[0.504]), glm_warn [False]: nan log10 trans: False | Notes: n=20240 | DoF=1 | n iters: full : 9.00e+00, null : 8.00e+00 | Conv at last: LL change : -3.41e-13, max abs score : 3.33e-16, beta change : 2.12e-08 | Log Likes: full : -9.93e+02, null : -9.93e+02 | Method: Penalized ML | control: maxit : 2500, maxhs : 0, maxstep : 5, lconv : 1e-05, gconv : 1e-05, xconv : 1e-05, collapse : TRUE, fit : NR, call : logistf.control(maxit = n_iter) | mod control: tau : 0.5, terms.fit : NULL, call : logistf.mod.control() 3595 82675-0 [Human papilloma virus 16+18+31+33+35+39+45+51+52+56+58+59+66+68 DNA [Presence] in Cervix by NAA with probe detection, glm]: nCase: 184 | nCon: 20335, corr p-val: 0.768, uncorr p-val: 0.644, OR: 0.894 | model: dis_status ~ 0.009[0.0e+00] + (0.894 * mod_ant[0.644]), glm_warn [False]: nan log10 trans: False | Notes: nan dtype: object	False				False				virus	Papillomaviridae		Alphapapillomavirus 7
purpura and other haemorrhagic conditions	D69	H. pylori	VacA	No	unk	did_not_attempt	0.4473483825		1.412		[1.025-1.944]		68	9361								all		0		dis_status ~ 0.004[6.0e-73] + (1.412 * mod_ant[0.035])		1.71	1.53	0.79	0.7	1.74	1.45					68.32	67.45			0.034501815								0 22310-7 [Helicobacter pylori Ab [Presence] in Serum, glm]: nCase: 1795 | nCon: 50214, corr p-val: 0.031, uncorr p-val: 0.011, OR: 1.207 | model: dis_status ~ 0.035[0.0e+00] + (1.207 * mod_ant[0.011]), glm_warn [False]: nan log10 trans: False | Notes: nan 1 16126-5 [Helicobacter pylori IgG Ab [Presence] in Serum, glm]: nCase: 123 | nCon: 4542, corr p-val: 0.092, uncorr p-val: 0.043, OR: 1.612 | model: dis_status ~ 0.025[1.2e-289] + (1.612 * mod_ant[0.043]), glm_warn [False]: nan log10 trans: False | Notes: nan 2 31843-6 [Helicobacter pylori Ag [Presence] in Stool, glm]: nCase: 477 | nCon: 23420, corr p-val: 0.354, uncorr p-val: 0.233, OR: 1.21 | model: dis_status ~ 0.020[0.0e+00] + (1.210 * mod_ant[0.233]), glm_warn [False]: nan log10 trans: False | Notes: nan 3 16125-7 [Helicobacter pylori IgA Ab [Presence] in Serum, firth]: nCase: 22 | nCon: 448, corr p-val: 0.849, uncorr p-val: 0.758, OR: 1.184 | model: dis_status ~ 0.050[0.0e+00] + (1.184 * mod_ant[0.758]), glm_warn [False]: nan log10 trans: False | Notes: n=470 | DoF=1 | n iters: full : 6.00e+00, null : 6.00e+00 | Conv at last: LL change : 2.52e-11, max abs score : 2.29e-11, beta change : 1.69e-06 | Log Likes: full : -8.67e+01, null : -8.68e+01 | Method: Penalized ML | control: maxit : 2500, maxhs : 0, maxstep : 5, lconv : 1e-05, gconv : 1e-05, xconv : 1e-05, collapse : TRUE, fit : NR, call : logistf.control(maxit = n_iter) | mod control: tau : 0.5, terms.fit : NULL, call : logistf.mod.control() dtype: object	3516 17780-8 [Helicobacter pylori Ag [Presence] in Stool by Immunoassay, glm]: nCase: 3346 | nCon: 111948, corr p-val: 0.182, uncorr p-val: 0.1, OR: 0.902 | model: dis_status ~ 0.030[0.0e+00] + (0.902 * mod_ant[0.100]), glm_warn [False]: nan log10 trans: False | Notes: nan 3520 46987-4 [Helicobacter pylori IgM Ab [Presence] in Serum by Immunoassay, glm]: nCase: 206 | nCon: 3725, corr p-val: 0.879, uncorr p-val: 0.8, OR: 0.928 | model: dis_status ~ 0.056[0.0e+00] + (0.928 * mod_ant[0.800]), glm_warn [False]: nan log10 trans: False | Notes: nan 3521 80373-4 [Helicobacter pylori Ag [Presence] in Stool by Rapid immunoassay, glm]: nCase: 471 | nCon: 23778, corr p-val: 0.879, uncorr p-val: 0.8, OR: 0.947 | model: dis_status ~ 0.020[0.0e+00] + (0.947 * mod_ant[0.800]), glm_warn [False]: nan log10 trans: False | Notes: nan dtype: object	False				False				bacteria	Helicobacteraceae		H. pylori
purpura and other haemorrhagic conditions	D69	HSV-1	IgG	No	unk	did_not_attempt	0.9554449829268293		1.025		[0.784-1.340]		68	9361								all		0		dis_status ~ 0.007[3.2e-31] + (1.025 * mod_ant[0.857])		3.02	3	0.89	0.9	3.42	3.48					68.32	67.45			0.856973583								0 51916-5 [Herpes simplex virus 1 IgG Ab [Presence] in Serum or Plasma by Immunoassay, glm]: nCase: 3296 | nCon: 34467, corr p-val: 1.07e-14, uncorr p-val: 1.66e-15, OR: 1.351 | model: dis_status ~ 0.080[0.0e+00] + (1.351 * mod_ant[1.7e-15]), glm_warn [False]: nan log10 trans: False | Notes: nan 1 17850-9 [Herpes simplex virus 1 IgG Ab [Presence] in Serum, glm]: nCase: 246 | nCon: 9689, corr p-val: 0.08, uncorr p-val: 0.035, OR: 1.314 | model: dis_status ~ 0.022[0.0e+00] + (1.314 * mod_ant[0.035]), glm_warn [False]: nan log10 trans: False | Notes: nan dtype: object	3597 16952-4 [Herpes simplex virus 1 DNA [Presence] in Cerebral spinal fluid by NAA with probe detection, glm]: nCase: 786 | nCon: 19225, corr p-val: 0.028, uncorr p-val: 0.01, OR: 0.726 | model: dis_status ~ 0.042[0.0e+00] + (0.726 * mod_ant[0.010]), glm_warn [False]: nan log10 trans: False | Notes: nan 3599 40466-5 [Herpes simplex virus 1 IgM Ab [Presence] in Serum by Immunofluorescence, glm]: nCase: 409 | nCon: 11419, corr p-val: 0.718, uncorr p-val: 0.585, OR: 0.86 | model: dis_status ~ 0.036[0.0e+00] + (0.860 * mod_ant[0.585]), glm_warn [False]: nan log10 trans: False | Notes: nan 3601 5846-1 [Herpes simplex virus 1 Ag [Presence] in Specimen by Immunofluorescence, glm]: nCase: 159 | nCon: 3476, corr p-val: 0.31, uncorr p-val: 0.19, OR: 0.757 | model: dis_status ~ 0.048[1.9e-251] + (0.757 * mod_ant[0.190]), glm_warn [False]: nan log10 trans: False | Notes: nan 3602 82190-0 [Herpes simplex virus 1 DNA [Presence] in Cerebral spinal fluid by NAA with non-probe detection, firth]: nCase: 616 | nCon: 18901, corr p-val: 0.714, uncorr p-val: 0.577, OR: 0.651 | model: dis_status ~ 0.033[0.0e+00] + (0.651 * mod_ant[0.577]), glm_warn [False]: nan log10 trans: False | Notes: n=19517 | DoF=1 | n iters: full : 7.00e+00, null : 7.00e+00 | Conv at last: LL change : -4.55e-13, max abs score : 1.74e-13, beta change : 4.96e-07 | Log Likes: full : -2.73e+03, null : -2.73e+03 | Method: Penalized ML | control: maxit : 2500, maxhs : 0, maxstep : 5, lconv : 1e-05, gconv : 1e-05, xconv : 1e-05, collapse : TRUE, fit : NR, call : logistf.control(maxit = n_iter) | mod control: tau : 0.5, terms.fit : NULL, call : logistf.mod.control() 3603 93439-8 [Herpes simplex virus 1 DNA [Presence] in Blood by NAA with non-probe detection, firth]: nCase: 27 | nCon: 437, corr p-val: 0.833, uncorr p-val: 0.723, OR: 0.619 | model: dis_status ~ 0.065[0.0e+00] + (0.619 * mod_ant[0.723]), glm_warn [False]: nan log10 trans: False | Notes: n=464 | DoF=1 | n iters: full : 7.00e+00, null : 6.00e+00 | Conv at last: LL change : 4.26e-14, max abs score : 7.38e-15, beta change : 7.85e-11 | Log Likes: full : -1.02e+02, null : -1.02e+02 | Method: Penalized ML | control: maxit : 2500, maxhs : 0, maxstep : 5, lconv : 1e-05, gconv : 1e-05, xconv : 1e-05, collapse : TRUE, fit : NR, call : logistf.control(maxit = n_iter) | mod control: tau : 0.5, terms.fit : NULL, call : logistf.mod.control() dtype: object	False				False				virus	Herpesviridae	Alphaherpesvirinae	alphaherpesvirus 1
purpura and other haemorrhagic conditions	D69	HSV-2	IgG	No	unk	did_not_attempt	0.9554449829268293		0.93		[0.68-1.272]		68	9361								all		0		dis_status ~ 0.008[1.8e-68] + (0.930 * mod_ant[0.649])		1.55	1.59	0.83	0.77	1.48	1.51					68.32	67.45			0.649239837								0 5849-5 [Herpes simplex virus 2 Ag [Presence] in Specimen by Immunofluorescence, glm]: nCase: 159 | nCon: 3553, corr p-val: 9.93e-03, uncorr p-val: 3.09e-03, OR: 0.359 | model: dis_status ~ 0.049[1.1e-283] + (0.359 * mod_ant[0.003]), glm_warn [False]: nan log10 trans: False | Notes: nan 1 16960-7 [Herpes simplex virus 2 DNA [Presence] in Cerebral spinal fluid by NAA with probe detection, glm]: nCase: 776 | nCon: 19331, corr p-val: 0.025, uncorr p-val: 8.92e-03, OR: 0.65 | model: dis_status ~ 0.041[0.0e+00] + (0.650 * mod_ant[0.009]), glm_warn [False]: nan log10 trans: False | Notes: nan 2 45210-2 [Herpes simplex virus 2 IgM Ab [Presence] in Serum by Immunofluorescence, glm]: nCase: 409 | nCon: 10944, corr p-val: 0.456, uncorr p-val: 0.336, OR: 0.742 | model: dis_status ~ 0.038[0.0e+00] + (0.742 * mod_ant[0.336]), glm_warn [False]: nan log10 trans: False | Notes: nan dtype: object	3604 16131-5 [Herpes simplex virus 2 DNA [Presence] in Specimen by NAA with probe detection, glm]: nCase: 4884 | nCon: 102482, corr p-val: 1.06e-03, uncorr p-val: 2.99e-04, OR: 1.162 | model: dis_status ~ 0.047[0.0e+00] + (1.162 * mod_ant[3.0e-04]), glm_warn [False]: nan log10 trans: False | Notes: nan 3605 16955-7 [Herpes simplex virus 2 IgG Ab [Presence] in Serum by Immunoblot, glm]: nCase: 17 | nCon: 498, corr p-val: 0.857, uncorr p-val: 0.77, OR: 1.163 | model: dis_status ~ 0.032[4.6e-29] + (1.163 * mod_ant[0.770]), glm_warn [False]: nan log10 trans: False | Notes: nan 3607 17851-7 [Herpes simplex virus 2 IgG Ab [Presence] in Serum, glm]: nCase: 240 | nCon: 9585, corr p-val: 0.303, uncorr p-val: 0.183, OR: 1.232 | model: dis_status ~ 0.024[0.0e+00] + (1.232 * mod_ant[0.183]), glm_warn [False]: nan log10 trans: False | Notes: nan 3611 82191-8 [Herpes simplex virus 2 DNA [Presence] in Cerebral spinal fluid by NAA with non-probe detection, firth]: nCase: 636 | nCon: 19028, corr p-val: 0.916, uncorr p-val: 0.861, OR: 1.089 | model: dis_status ~ 0.033[0.0e+00] + (1.089 * mod_ant[0.861]), glm_warn [False]: nan log10 trans: False | Notes: n=19664 | DoF=1 | n iters: full : 7.00e+00, null : 7.00e+00 | Conv at last: LL change : 4.55e-13, max abs score : 1.40e-13, beta change : 1.42e-09 | Log Likes: full : -2.80e+03, null : -2.80e+03 | Method: Penalized ML | control: maxit : 2500, maxhs : 0, maxstep : 5, lconv : 1e-05, gconv : 1e-05, xconv : 1e-05, collapse : TRUE, fit : NR, call : logistf.control(maxit = n_iter) | mod control: tau : 0.5, terms.fit : NULL, call : logistf.mod.control() 3612 93438-0 [Herpes simplex virus 2 DNA [Presence] in Blood by NAA with non-probe detection, firth]: nCase: 27 | nCon: 437, corr p-val: 0.511, uncorr p-val: 0.385, OR: 5.291 | model: dis_status ~ 0.063[0.0e+00] + (5.291 * mod_ant[0.385]), glm_warn [False]: nan log10 trans: False | Notes: n=464 | DoF=1 | n iters: full : 6.00e+00, null : 6.00e+00 | Conv at last: LL change : 1.71e-13, max abs score : 1.35e-13, beta change : 1.09e-07 | Log Likes: full : -1.02e+02, null : -1.03e+02 | Method: Penalized ML | control: maxit : 2500, maxhs : 0, maxstep : 5, lconv : 1e-05, gconv : 1e-05, xconv : 1e-05, collapse : TRUE, fit : NR, call : logistf.control(maxit = n_iter) | mod control: tau : 0.5, terms.fit : NULL, call : logistf.mod.control() dtype: object	False				False				virus	Herpesviridae	Alphaherpesvirinae	alphaherpesvirus 2
purpura and other haemorrhagic conditions	D69	HTLV-1	gag	No	unk	did_not_attempt	0.9554449829268293		1.07		[0.807-1.418]		68	9361								all		0		dis_status ~ 0.006[2.0e-59] + (1.070 * mod_ant[0.640])		1.99	1.94	0.8	0.86	2.09	2.13					68.32	67.45			0.640002314										False				False				virus	Retroviridae	Orthoretrovirinae	T-lymphotropic virus 1
purpura and other haemorrhagic conditions	D69	JCV	VP1	No	unk	did_not_attempt	0.4473483825		1.477		[0.984-2.218]		68	9361								all		0		dis_status ~ 0.003[7.8e-26] + (1.477 * mod_ant[0.060])		2.66	2.53	0.65	0.6	2.53	2.5					68.32	67.45			0.059646451								0 32363-4 [JC virus DNA [Presence] in Serum or Plasma by NAA with probe detection, firth]: nCase: 65 | nCon: 646, corr p-val: 0.714, uncorr p-val: 0.573, OR: 1.504 | model: dis_status ~ 0.101[0.0e+00] + (1.504 * mod_ant[0.573]), glm_warn [False]: nan log10 trans: False | Notes: n=711 | DoF=1 | n iters: full : 6.00e+00, null : 5.00e+00 | Conv at last: LL change : -2.84e-14, max abs score : 1.33e-15, beta change : 4.87e-11 | Log Likes: full : -2.15e+02, null : -2.15e+02 | Method: Penalized ML | control: maxit : 2500, maxhs : 0, maxstep : 5, lconv : 1e-05, gconv : 1e-05, xconv : 1e-05, collapse : TRUE, fit : NR, call : logistf.control(maxit = n_iter) | mod control: tau : 0.5, terms.fit : NULL, call : logistf.mod.control() dtype: object	3615 33295-7 [JC virus DNA [Presence] in Cerebral spinal fluid by NAA with probe detection, firth]: nCase: 74 | nCon: 991, corr p-val: 0.439, uncorr p-val: 0.31, OR: 0.303 | model: dis_status ~ 0.077[0.0e+00] + (0.303 * mod_ant[0.310]), glm_warn [False]: nan log10 trans: False | Notes: n=1065 | DoF=1 | n iters: full : 7.00e+00, null : 6.00e+00 | Conv at last: LL change : 0.00e+00, max abs score : 7.33e-15, beta change : 1.79e-07 | Log Likes: full : -2.66e+02, null : -2.66e+02 | Method: Penalized ML | control: maxit : 2500, maxhs : 0, maxstep : 5, lconv : 1e-05, gconv : 1e-05, xconv : 1e-05, collapse : TRUE, fit : NR, call : logistf.control(maxit = n_iter) | mod control: tau : 0.5, terms.fit : NULL, call : logistf.mod.control() 3617 70173-0 [JC virus Ab [Presence] in Serum or Plasma by Immunoassay, glm]: nCase: 124 | nCon: 7534, corr p-val: 0.783, uncorr p-val: 0.67, OR: 0.925 | model: dis_status ~ 0.017[2.5e-185] + (0.925 * mod_ant[0.670]), glm_warn [False]: nan log10 trans: False | Notes: nan dtype: object	False				False				virus	Polyomaviridae		polyomavirus 2
purpura and other haemorrhagic conditions	D69	KSHV	LANA	No	unk	did_not_attempt	0.9554449829268293		1.134		[0.805-1.596]		68	9361								all		0		dis_status ~ 0.006[5.0e-100] + (1.134 * mod_ant[0.472])		1.18	1.12	0.71	0.68	1.23	1.2					68.32	67.45			0.471732131										False				False				virus	Herpesviridae		gammaherpesvirus 8
purpura and other haemorrhagic conditions	D69	MCV	VP1	No	unk	did_not_attempt	0.9554449829268293		0.934		[0.702-1.243]		68	9361								all		0		dis_status ~ 0.009[1.0e-28] + (0.934 * mod_ant[0.642])		2.8	2.85	0.92	0.82	2.96	3					68.32	67.45			0.641645588										False				False				virus	Polyomaviridae		polyomavirus 5
purpura and other haemorrhagic conditions	D69	T. gondii	p22	No	unk	did_not_attempt	0.9554449829268293		1.242		[0.822-1.877]		68	9361								all		0		dis_status ~ 0.005[1.5e-51] + (1.242 * mod_ant[0.303])		1.55	1.47	0.59	0.59	1.57	1.49					68.32	67.45			0.303248957								0 40677-7 [Toxoplasma gondii IgG Ab [Presence] in Serum by Immunoassay, glm]: nCase: 2301 | nCon: 14258, corr p-val: 0.352, uncorr p-val: 0.23, OR: 1.093 | model: dis_status ~ 0.160[0.0e+00] + (1.093 * mod_ant[0.230]), glm_warn [False]: nan log10 trans: False | Notes: nan 1 42626-2 [Toxoplasma gondii DNA [Presence] in Cerebral spinal fluid by NAA with probe detection, firth]: nCase: 131 | nCon: 2479, corr p-val: 0.408, uncorr p-val: 0.276, OR: 2.989 | model: dis_status ~ 0.053[0.0e+00] + (2.989 * mod_ant[0.276]), glm_warn [False]: nan log10 trans: False | Notes: n=2610 | DoF=1 | n iters: full : 6.00e+00, null : 6.00e+00 | Conv at last: LL change : 4.51e-11, max abs score : 4.06e-11, beta change : 8.53e-07 | Log Likes: full : -5.17e+02, null : -5.18e+02 | Method: Penalized ML | control: maxit : 2500, maxhs : 0, maxstep : 5, lconv : 1e-05, gconv : 1e-05, xconv : 1e-05, collapse : TRUE, fit : NR, call : logistf.control(maxit = n_iter) | mod control: tau : 0.5, terms.fit : NULL, call : logistf.mod.control() dtype: object	3620 22580-5 [Toxoplasma gondii IgG Ab [Presence] in Serum, glm]: nCase: 1019 | nCon: 7294, corr p-val: 0.042, uncorr p-val: 0.016, OR: 0.775 | model: dis_status ~ 0.144[0.0e+00] + (0.775 * mod_ant[0.016]), glm_warn [False]: nan log10 trans: False | Notes: nan 3621 29904-0 [Toxoplasma gondii DNA [Presence] in Specimen by NAA with probe detection, firth]: nCase: 333 | nCon: 3210, corr p-val: 0.017, uncorr p-val: 5.88e-03, OR: 0.246 | model: dis_status ~ 0.106[0.0e+00] + (0.246 * mod_ant[0.006]), glm_warn [False]: nan log10 trans: False | Notes: n=3543 | DoF=1 | n iters: full : 7.00e+00, null : 5.00e+00 | Conv at last: LL change : 0.00e+00, max abs score : 1.64e-14, beta change : 4.48e-08 | Log Likes: full : -1.10e+03, null : -1.10e+03 | Method: Penalized ML | control: maxit : 2500, maxhs : 0, maxstep : 5, lconv : 1e-05, gconv : 1e-05, xconv : 1e-05, collapse : TRUE, fit : NR, call : logistf.control(maxit = n_iter) | mod control: tau : 0.5, terms.fit : NULL, call : logistf.mod.control() dtype: object	False				False				other	Sarcocystidae	Toxoplasmatinae	T. gondii
purpura and other haemorrhagic conditions	D69	VZV	gE_gl	No	unk	did_not_attempt	0.9554449829268293		0.903		[0.567-1.438]		68	9361								all		0		dis_status ~ 0.010[9.6e-13] + (0.903 * mod_ant[0.667])		2.69	2.72	0.49	0.51	2.67	2.72					68.32	67.45			0.66684313								0 8049-9 [Varicella zoster virus DNA [Presence] in Serum by NAA with probe detection, firth]: nCase: 116 | nCon: 1553, corr p-val: 0.348, uncorr p-val: 0.225, OR: 0.603 | model: dis_status ~ 0.078[0.0e+00] + (0.603 * mod_ant[0.225]), glm_warn [False]: nan log10 trans: False | Notes: n=1669 | DoF=1 | n iters: full : 6.00e+00, null : 6.00e+00 | Conv at last: LL change : 2.70e-11, max abs score : 2.47e-11, beta change : 3.21e-06 | Log Likes: full : -4.17e+02, null : -4.18e+02 | Method: Penalized ML | control: maxit : 2500, maxhs : 0, maxstep : 5, lconv : 1e-05, gconv : 1e-05, xconv : 1e-05, collapse : TRUE, fit : NR, call : logistf.control(maxit = n_iter) | mod control: tau : 0.5, terms.fit : NULL, call : logistf.mod.control() 1 82188-4 [Varicella zoster virus DNA [Presence] in Cerebral spinal fluid by NAA with non-probe detection, firth]: nCase: 535 | nCon: 18240, corr p-val: 0.849, uncorr p-val: 0.753, OR: 0.847 | model: dis_status ~ 0.029[0.0e+00] + (0.847 * mod_ant[0.753]), glm_warn [False]: nan log10 trans: False | Notes: n=18775 | DoF=1 | n iters: full : 7.00e+00, null : 7.00e+00 | Conv at last: LL change : 2.27e-12, max abs score : 1.00e-13, beta change : 7.25e-08 | Log Likes: full : -2.43e+03, null : -2.43e+03 | Method: Penalized ML | control: maxit : 2500, maxhs : 0, maxstep : 5, lconv : 1e-05, gconv : 1e-05, xconv : 1e-05, collapse : TRUE, fit : NR, call : logistf.control(maxit = n_iter) | mod control: tau : 0.5, terms.fit : NULL, call : logistf.mod.control() dtype: object	3626 15410-4 [Varicella zoster virus IgG Ab [Presence] in Serum by Immunoassay, glm]: nCase: 9437 | nCon: 227756, corr p-val: 3.80e-04, uncorr p-val: 1.00e-04, OR: 1.134 | model: dis_status ~ 0.037[0.0e+00] + (1.134 * mod_ant[1.0e-04]), glm_warn [False]: nan log10 trans: False | Notes: nan 3627 19162-7 [Varicella zoster virus IgG Ab [Presence] in Serum, glm]: nCase: 5061 | nCon: 117227, corr p-val: 9.58e-47, uncorr p-val: 5.16e-48, OR: 1.668 | model: dis_status ~ 0.029[0.0e+00] + (1.668 * mod_ant[5.2e-48]), glm_warn [False]: nan log10 trans: False | Notes: nan 3628 21598-8 [Varicella zoster virus DNA [Presence] in Cerebral spinal fluid by NAA with probe detection, glm]: nCase: 448 | nCon: 9719, corr p-val: 7.18e-03, uncorr p-val: 2.19e-03, OR: 1.508 | model: dis_status ~ 0.044[0.0e+00] + (1.508 * mod_ant[0.002]), glm_warn [False]: nan log10 trans: False | Notes: nan 3629 29248-2 [Varicella zoster virus DNA [Presence] in Blood by NAA with probe detection, firth]: nCase: 99 | nCon: 899, corr p-val: 0.752, uncorr p-val: 0.617, OR: 1.353 | model: dis_status ~ 0.110[0.0e+00] + (1.353 * mod_ant[0.617]), glm_warn [False]: nan log10 trans: False | Notes: n=998 | DoF=1 | n iters: full : 5.00e+00, null : 5.00e+00 | Conv at last: LL change : 6.92e-10, max abs score : 5.55e-10, beta change : 3.99e-06 | Log Likes: full : -3.20e+02, null : -3.20e+02 | Method: Penalized ML | control: maxit : 2500, maxhs : 0, maxstep : 5, lconv : 1e-05, gconv : 1e-05, xconv : 1e-05, collapse : TRUE, fit : NR, call : logistf.control(maxit = n_iter) | mod control: tau : 0.5, terms.fit : NULL, call : logistf.mod.control() 3630 43588-3 [Varicella zoster virus IgM Ab [Presence] in Serum by Immunofluorescence, firth]: nCase: 90 | nCon: 1712, corr p-val: 0.817, uncorr p-val: 0.705, OR: 1.298 | model: dis_status ~ 0.053[0.0e+00] + (1.298 * mod_ant[0.705]), glm_warn [False]: nan log10 trans: False | Notes: n=1802 | DoF=1 | n iters: full : 6.00e+00, null : 6.00e+00 | Conv at last: LL change : 3.13e-11, max abs score : 2.81e-11, beta change : 8.61e-07 | Log Likes: full : -3.55e+02, null : -3.55e+02 | Method: Penalized ML | control: maxit : 2500, maxhs : 0, maxstep : 5, lconv : 1e-05, gconv : 1e-05, xconv : 1e-05, collapse : TRUE, fit : NR, call : logistf.control(maxit = n_iter) | mod control: tau : 0.5, terms.fit : NULL, call : logistf.mod.control() 3631 5882-6 [Varicella zoster virus Ag [Presence] in Specimen by Immunofluorescence, glm]: nCase: 135 | nCon: 2529, corr p-val: 0.456, uncorr p-val: 0.336, OR: 1.19 | model: dis_status ~ 0.050[2.1e-154] + (1.190 * mod_ant[0.336]), glm_warn [False]: nan log10 trans: False | Notes: nan dtype: object	False				False				virus	Herpesviridae		alphaherpesvirus 3
agranulocytosis	D70	BKV	VP1	No	unk	did_not_attempt	0.9338303590909092		0.827		[0.558-1.225]		95	9334								all		0		dis_status ~ 0.019[6.3e-09] + (0.827 * mod_ant[0.344])		3.35	3.39	0.54	0.48	3.47	3.54					67.69	67.46			0.343578072								0 63475-8 [BK virus DNA [Presence] in Blood, glm]: nCase: 97 | nCon: 815, corr p-val: 0.805, uncorr p-val: 0.667, OR: 0.865 | model: dis_status ~ 0.121[2.5e-76] + (0.865 * mod_ant[0.667]), glm_warn [False]: nan log10 trans: False | Notes: nan dtype: object	3635 33978-8 [BK virus DNA [Presence] in Urine by NAA with probe detection, glm]: nCase: 24 | nCon: 300, corr p-val: 0.495, uncorr p-val: 0.31, OR: 1.559 | model: dis_status ~ 0.062[5.9e-16] + (1.559 * mod_ant[0.310]), glm_warn [False]: nan log10 trans: False | Notes: nan 3636 47251-4 [BK virus DNA [Presence] in Specimen by NAA with probe detection, glm]: nCase: 70 | nCon: 852, corr p-val: 0.903, uncorr p-val: 0.831, OR: 1.079 | model: dis_status ~ 0.081[5.5e-78] + (1.079 * mod_ant[0.831]), glm_warn [False]: nan log10 trans: False | Notes: nan dtype: object	False				False				virus	Polyomaviridae		polyomavirus 1
agranulocytosis	D70	C. trach.	momp_D	No	unk	did_not_attempt	0.9338303590909092		0.853		[0.644-1.130]		95	9334								all		0		dis_status ~ 0.012[3.2e-102] + (0.853 * mod_ant[0.267])		1.23	1.32	0.66	0.75	1.15	1.2					67.69	67.46			0.267410356								0 43404-3 [Chlamydia trachomatis DNA [Presence] in Specimen by Probe with signal amplification, glm]: nCase: 1332 | nCon: 450919, corr p-val: 2.76e-05, uncorr p-val: 4.74e-06, OR: 0.327 | model: dis_status ~ 0.003[0.0e+00] + (0.327 * mod_ant[4.7e-06]), glm_warn [False]: nan log10 trans: False | Notes: nan 1 6357-8 [Chlamydia trachomatis DNA [Presence] in Urine by NAA with probe detection, glm]: nCase: 709 | nCon: 246155, corr p-val: 3.21e-04, uncorr p-val: 6.61e-05, OR: 0.34 | model: dis_status ~ 0.003[0.0e+00] + (0.340 * mod_ant[6.6e-05]), glm_warn [False]: nan log10 trans: False | Notes: nan 2 43304-5 [Chlamydia trachomatis rRNA [Presence] in Specimen by NAA with probe detection, glm]: nCase: 2112 | nCon: 773845, corr p-val: 1.79e-03, uncorr p-val: 4.50e-04, OR: 0.563 | model: dis_status ~ 0.003[0.0e+00] + (0.563 * mod_ant[4.5e-04]), glm_warn [False]: nan log10 trans: False | Notes: nan 3 21190-4 [Chlamydia trachomatis DNA [Presence] in Cervix by NAA with probe detection, firth]: nCase: 274 | nCon: 61713, corr p-val: 0.021, uncorr p-val: 5.76e-03, OR: 0.19 | model: dis_status ~ 0.005[0.0e+00] + (0.190 * mod_ant[0.006]), glm_warn [False]: nan log10 trans: False | Notes: n=61987 | DoF=1 | n iters: full : 1.00e+01, null : 9.00e+00 | Conv at last: LL change : 1.30e-11, max abs score : 1.29e-11, beta change : 4.15e-06 | Log Likes: full : -1.75e+03, null : -1.76e+03 | Method: Penalized ML | control: maxit : 2500, maxhs : 0, maxstep : 5, lconv : 1e-05, gconv : 1e-05, xconv : 1e-05, collapse : TRUE, fit : NR, call : logistf.control(maxit = n_iter) | mod control: tau : 0.5, terms.fit : NULL, call : logistf.mod.control() 4 31777-6 [Chlamydia trachomatis Ag [Presence] in Specimen, glm]: nCase: 656 | nCon: 102936, corr p-val: 0.032, uncorr p-val: 9.11e-03, OR: 0.467 | model: dis_status ~ 0.007[0.0e+00] + (0.467 * mod_ant[0.009]), glm_warn [False]: nan log10 trans: False | Notes: nan 5 42931-6 [Chlamydia trachomatis rRNA [Presence] in Urine by NAA with probe detection, glm]: nCase: 512 | nCon: 131764, corr p-val: 0.047, uncorr p-val: 0.015, OR: 0.46 | model: dis_status ~ 0.004[0.0e+00] + (0.460 * mod_ant[0.015]), glm_warn [False]: nan log10 trans: False | Notes: nan 6 50387-0 [Chlamydia trachomatis rRNA [Presence] in Cervix by NAA with probe detection, firth]: nCase: 258 | nCon: 104944, corr p-val: 0.227, uncorr p-val: 0.114, OR: 0.421 | model: dis_status ~ 0.003[0.0e+00] + (0.421 * mod_ant[0.114]), glm_warn [False]: nan log10 trans: False | Notes: n=105202 | DoF=1 | n iters: full : 1.00e+01, null : 9.00e+00 | Conv at last: LL change : 6.82e-12, max abs score : 5.27e-13, beta change : 6.28e-07 | Log Likes: full : -1.80e+03, null : -1.80e+03 | Method: Penalized ML | control: maxit : 2500, maxhs : 0, maxstep : 5, lconv : 1e-05, gconv : 1e-05, xconv : 1e-05, collapse : TRUE, fit : NR, call : logistf.control(maxit = n_iter) | mod control: tau : 0.5, terms.fit : NULL, call : logistf.mod.control() 7 4993-2 [Chlamydia trachomatis rRNA [Presence] in Specimen by Probe, firth]: nCase: 257 | nCon: 50829, corr p-val: 0.268, uncorr p-val: 0.143, OR: 0.534 | model: dis_status ~ 0.005[0.0e+00] + (0.534 * mod_ant[0.143]), glm_warn [False]: nan log10 trans: False | Notes: n=51086 | DoF=1 | n iters: full : 9.00e+00, null : 9.00e+00 | Conv at last: LL change : 6.14e-12, max abs score : 1.94e-12, beta change : 9.32e-07 | Log Likes: full : -1.61e+03, null : -1.61e+03 | Method: Penalized ML | control: maxit : 2500, maxhs : 0, maxstep : 5, lconv : 1e-05, gconv : 1e-05, xconv : 1e-05, collapse : TRUE, fit : NR, call : logistf.control(maxit = n_iter) | mod control: tau : 0.5, terms.fit : NULL, call : logistf.mod.control() 8 6356-0 [Chlamydia trachomatis DNA [Presence] in Genital specimen by NAA with probe detection, firth]: nCase: 144 | nCon: 62511, corr p-val: 0.341, uncorr p-val: 0.192, OR: 0.479 | model: dis_status ~ 0.002[0.0e+00] + (0.479 * mod_ant[0.192]), glm_warn [False]: nan log10 trans: False | Notes: n=62655 | DoF=1 | n iters: full : 1.00e+01, null : 9.00e+00 | Conv at last: LL change : -2.39e-12, max abs score : 1.69e-13, beta change : 2.89e-07 | Log Likes: full : -1.01e+03, null : -1.02e+03 | Method: Penalized ML | control: maxit : 2500, maxhs : 0, maxstep : 5, lconv : 1e-05, gconv : 1e-05, xconv : 1e-05, collapse : TRUE, fit : NR, call : logistf.control(maxit = n_iter) | mod control: tau : 0.5, terms.fit : NULL, call : logistf.mod.control() 9 57287-5 [Chlamydia trachomatis rRNA [Presence] in Anal by NAA with probe detection, firth]: nCase: 56 | nCon: 19484, corr p-val: 0.618, uncorr p-val: 0.462, OR: 0.409 | model: dis_status ~ 0.003[0.0e+00] + (0.409 * mod_ant[0.462]), glm_warn [False]: nan log10 trans: False | Notes: n=19540 | DoF=1 | n iters: full : 1.00e+01, null : 9.00e+00 | Conv at last: LL change : -9.09e-13, max abs score : 1.92e-14, beta change : 1.36e-07 | Log Likes: full : -3.81e+02, null : -3.82e+02 | Method: Penalized ML | control: maxit : 2500, maxhs : 0, maxstep : 5, lconv : 1e-05, gconv : 1e-05, xconv : 1e-05, collapse : TRUE, fit : NR, call : logistf.control(maxit = n_iter) | mod control: tau : 0.5, terms.fit : NULL, call : logistf.mod.control() 10 53926-2 [Chlamydia trachomatis rRNA [Presence] in Vaginal fluid by NAA with probe detection, firth]: nCase: 42 | nCon: 14114, corr p-val: 0.903, uncorr p-val: 0.817, OR: 0.829 | model: dis_status ~ 0.003[0.0e+00] + (0.829 * mod_ant[0.817]), glm_warn [False]: nan log10 trans: False | Notes: n=14156 | DoF=1 | n iters: full : 9.00e+00, null : 9.00e+00 | Conv at last: LL change : 4.38e-12, max abs score : 4.76e-12, beta change : 1.71e-06 | Log Likes: full : -2.84e+02, null : -2.84e+02 | Method: Penalized ML | control: maxit : 2500, maxhs : 0, maxstep : 5, lconv : 1e-05, gconv : 1e-05, xconv : 1e-05, collapse : TRUE, fit : NR, call : logistf.control(maxit = n_iter) | mod control: tau : 0.5, terms.fit : NULL, call : logistf.mod.control() dtype: object	3638 16599-3 [Chlamydia trachomatis DNA [Presence] in Blood by NAA with probe detection, firth]: nCase: 57 | nCon: 50363, corr p-val: 0.641, uncorr p-val: 0.491, OR: 1.613 | model: dis_status ~ 0.001[0.0e+00] + (1.613 * mod_ant[0.491]), glm_warn [False]: nan log10 trans: False | Notes: n=50420 | DoF=1 | n iters: full : 1.00e+01, null : 1.00e+01 | Conv at last: LL change : 4.43e-12, max abs score : 2.33e-12, beta change : 2.89e-07 | Log Likes: full : -4.41e+02, null : -4.41e+02 | Method: Penalized ML | control: maxit : 2500, maxhs : 0, maxstep : 5, lconv : 1e-05, gconv : 1e-05, xconv : 1e-05, collapse : TRUE, fit : NR, call : logistf.control(maxit = n_iter) | mod control: tau : 0.5, terms.fit : NULL, call : logistf.mod.control() 3645 45084-1 [Chlamydia trachomatis DNA [Presence] in Vaginal fluid by NAA with probe detection, firth]: nCase: 149 | nCon: 45720, corr p-val: 0.929, uncorr p-val: 0.884, OR: 1.067 | model: dis_status ~ 0.003[0.0e+00] + (1.067 * mod_ant[0.884]), glm_warn [False]: nan log10 trans: False | Notes: n=45869 | DoF=1 | n iters: full : 9.00e+00, null : 9.00e+00 | Conv at last: LL change : 1.25e-12, max abs score : 1.55e-12, beta change : 1.42e-07 | Log Likes: full : -9.99e+02, null : -9.99e+02 | Method: Penalized ML | control: maxit : 2500, maxhs : 0, maxstep : 5, lconv : 1e-05, gconv : 1e-05, xconv : 1e-05, collapse : TRUE, fit : NR, call : logistf.control(maxit = n_iter) | mod control: tau : 0.5, terms.fit : NULL, call : logistf.mod.control() 3650 57288-3 [Chlamydia trachomatis rRNA [Presence] in Nasopharynx by NAA with probe detection, firth]: nCase: 17 | nCon: 5190, corr p-val: 0.134, uncorr p-val: 0.057, OR: 8.412 | model: dis_status ~ 0.003[0.0e+00] + (8.412 * mod_ant[0.057]), glm_warn [False]: nan log10 trans: False | Notes: n=5207 | DoF=1 | n iters: full : 9.00e+00, null : 9.00e+00 | Conv at last: LL change : 1.56e-13, max abs score : 2.61e-13, beta change : 1.76e-07 | Log Likes: full : -1.12e+02, null : -1.14e+02 | Method: Penalized ML | control: maxit : 2500, maxhs : 0, maxstep : 5, lconv : 1e-05, gconv : 1e-05, xconv : 1e-05, collapse : TRUE, fit : NR, call : logistf.control(maxit = n_iter) | mod control: tau : 0.5, terms.fit : NULL, call : logistf.mod.control() 3651 6349-5 [Chlamydia trachomatis [Presence] in Specimen by Organism specific culture, firth]: nCase: 51 | nCon: 8530, corr p-val: 0.921, uncorr p-val: 0.87, OR: 1.274 | model: dis_status ~ 0.006[0.0e+00] + (1.274 * mod_ant[0.870]), glm_warn [False]: nan log10 trans: False | Notes: n=8581 | DoF=1 | n iters: full : 8.00e+00, null : 8.00e+00 | Conv at last: LL change : 1.02e-09, max abs score : 1.01e-09, beta change : 6.32e-06 | Log Likes: full : -3.11e+02, null : -3.11e+02 | Method: Penalized ML | control: maxit : 2500, maxhs : 0, maxstep : 5, lconv : 1e-05, gconv : 1e-05, xconv : 1e-05, collapse : TRUE, fit : NR, call : logistf.control(maxit = n_iter) | mod control: tau : 0.5, terms.fit : NULL, call : logistf.mod.control() dtype: object	False				False				bacteria	Chlamydiaceae		C. trachomatis
agranulocytosis	D70	CMV	pp150_Nter	No	unk	did_not_attempt	0.9338303590909092		1.052		[0.853-1.298]		95	9334								all		0		dis_status ~ 0.009[1.2e-57] + (1.052 * mod_ant[0.636])		2.58	2.53	0.88	0.97	2.78	2.78					67.69	67.46			0.635738449								0 13949-3 [Cytomegalovirus IgG Ab [Presence] in Serum or Plasma by Immunoassay, glm]: nCase: 4843 | nCon: 55859, corr p-val: 4.63e-13, uncorr p-val: 4.83e-14, OR: 1.254 | model: dis_status ~ 0.077[0.0e+00] + (1.254 * mod_ant[4.8e-14]), glm_warn [False]: nan log10 trans: False | Notes: nan 1 22239-8 [Cytomegalovirus Ab [Presence] in Serum or Plasma, glm]: nCase: 280 | nCon: 5022, corr p-val: 2.56e-04, uncorr p-val: 4.71e-05, OR: 1.796 | model: dis_status ~ 0.037[8.5e-153] + (1.796 * mod_ant[4.7e-05]), glm_warn [False]: nan log10 trans: False | Notes: nan 2 31797-4 [Cytomegalovirus Ag [Presence] in Specimen, glm]: nCase: 56 | nCon: 705, corr p-val: 3.21e-04, uncorr p-val: 6.72e-05, OR: 3.08 | model: dis_status ~ 0.049[2.5e-47] + (3.080 * mod_ant[6.7e-05]), glm_warn [False]: nan log10 trans: False | Notes: nan 3 30326-3 [Cytomegalovirus DNA [Presence] in Cerebral spinal fluid by NAA with probe detection, firth]: nCase: 80 | nCon: 5557, corr p-val: 8.62e-04, uncorr p-val: 1.96e-04, OR: 21.781 | model: dis_status ~ 0.014[0.0e+00] + (21.781 * mod_ant[2.0e-04]), glm_warn [False]: nan log10 trans: False | Notes: n=5637 | DoF=1 | n iters: full : 8.00e+00, null : 8.00e+00 | Conv at last: LL change : -1.14e-13, max abs score : 1.78e-14, beta change : 2.84e-10 | Log Likes: full : -4.12e+02, null : -4.18e+02 | Method: Penalized ML | control: maxit : 2500, maxhs : 0, maxstep : 5, lconv : 1e-05, gconv : 1e-05, xconv : 1e-05, collapse : TRUE, fit : NR, call : logistf.control(maxit = n_iter) | mod control: tau : 0.5, terms.fit : NULL, call : logistf.mod.control() 4 82189-2 [Cytomegalovirus DNA [Presence] in Cerebral spinal fluid by NAA with non-probe detection, firth]: nCase: 398 | nCon: 21992, corr p-val: 3.49e-03, uncorr p-val: 9.00e-04, OR: 8.791 | model: dis_status ~ 0.018[0.0e+00] + (8.791 * mod_ant[9.0e-04]), glm_warn [False]: nan log10 trans: False | Notes: n=22390 | DoF=1 | n iters: full : 7.00e+00, null : 7.00e+00 | Conv at last: LL change : 1.41e-09, max abs score : 1.36e-09, beta change : 2.70e-06 | Log Likes: full : -1.99e+03, null : -2.00e+03 | Method: Penalized ML | control: maxit : 2500, maxhs : 0, maxstep : 5, lconv : 1e-05, gconv : 1e-05, xconv : 1e-05, collapse : TRUE, fit : NR, call : logistf.control(maxit = n_iter) | mod control: tau : 0.5, terms.fit : NULL, call : logistf.mod.control() 5 30246-3 [Cytomegalovirus DNA [Presence] in Serum or Plasma by NAA with probe detection, glm]: nCase: 984 | nCon: 6866, corr p-val: 5.41e-03, uncorr p-val: 1.43e-03, OR: 1.512 | model: dis_status ~ 0.139[0.0e+00] + (1.512 * mod_ant[0.001]), glm_warn [False]: nan log10 trans: False | Notes: nan 6 16718-9 [Cytomegalovirus Ag [Presence] in Blood, firth]: nCase: 27 | nCon: 1557, corr p-val: 0.921, uncorr p-val: 0.862, OR: 1.299 | model: dis_status ~ 0.018[0.0e+00] + (1.299 * mod_ant[0.862]), glm_warn [False]: nan log10 trans: False | Notes: n=1584 | DoF=1 | n iters: full : 7.00e+00, null : 7.00e+00 | Conv at last: LL change : 1.06e-10, max abs score : 1.02e-10, beta change : 2.80e-06 | Log Likes: full : -1.36e+02, null : -1.36e+02 | Method: Penalized ML | control: maxit : 2500, maxhs : 0, maxstep : 5, lconv : 1e-05, gconv : 1e-05, xconv : 1e-05, collapse : TRUE, fit : NR, call : logistf.control(maxit = n_iter) | mod control: tau : 0.5, terms.fit : NULL, call : logistf.mod.control() dtype: object	3657 22244-8 [Cytomegalovirus IgG Ab [Presence] in Serum or Plasma, glm]: nCase: 2292 | nCon: 37974, corr p-val: 0.54, uncorr p-val: 0.362, OR: 0.961 | model: dis_status ~ 0.062[0.0e+00] + (0.961 * mod_ant[0.362]), glm_warn [False]: nan log10 trans: False | Notes: nan 3658 24119-0 [Cytomegalovirus IgM Ab [Presence] in Serum or Plasma by Immunoassay, glm]: nCase: 2813 | nCon: 43988, corr p-val: 2.92e-04, uncorr p-val: 5.68e-05, OR: 0.651 | model: dis_status ~ 0.065[0.0e+00] + (0.651 * mod_ant[5.7e-05]), glm_warn [False]: nan log10 trans: False | Notes: nan 3660 30325-5 [Cytomegalovirus IgM Ab [Presence] in Serum or Plasma, glm]: nCase: 368 | nCon: 9297, corr p-val: 1.73e-26, uncorr p-val: 7.42e-28, OR: 0.065 | model: dis_status ~ 0.066[0.0e+00] + (0.065 * mod_ant[7.4e-28]), glm_warn [False]: nan log10 trans: False | Notes: nan 3663 49539-0 [Cytomegalovirus IgM Ab [Presence] in Serum or Plasma by Immunofluorescence, glm]: nCase: 1545 | nCon: 28277, corr p-val: 0.698, uncorr p-val: 0.552, OR: 0.922 | model: dis_status ~ 0.055[0.0e+00] + (0.922 * mod_ant[0.552]), glm_warn [False]: nan log10 trans: False | Notes: nan 3664 4996-5 [Cytomegalovirus DNA [Presence] in Blood by NAA with probe detection, firth]: nCase: 219 | nCon: 1655, corr p-val: 0.903, uncorr p-val: 0.831, OR: 0.835 | model: dis_status ~ 0.133[0.0e+00] + (0.835 * mod_ant[0.831]), glm_warn [False]: nan log10 trans: False | Notes: n=1874 | DoF=1 | n iters: full : 5.00e+00, null : 5.00e+00 | Conv at last: LL change : 5.98e-11, max abs score : 4.75e-11, beta change : 8.50e-06 | Log Likes: full : -6.73e+02, null : -6.73e+02 | Method: Penalized ML | control: maxit : 2500, maxhs : 0, maxstep : 5, lconv : 1e-05, gconv : 1e-05, xconv : 1e-05, collapse : TRUE, fit : NR, call : logistf.control(maxit = n_iter) | mod control: tau : 0.5, terms.fit : NULL, call : logistf.mod.control() dtype: object	False				False				virus	Herpesviridae	Betaherpesvirinae	betaherpesvirus 5
