## supplemental_dataset_2 for "After the Infection: A Survey of Pathogens and Non-communicable Human Disease" (part 3 of 3)

### Sheet: Results (continued)
Disease	ICD10	Pathogen	Antibody	Pair is Associated	Standard Level	Replication Status	UKB FDR	TNX FDR	UKB OR	TNX OR	UKB CI	TNX CI	UKB nCase	UKB nControl	TNX nCase	TNX nControl	TNX Test ID	TNX Test	TNX Model Meth	ukb_covs	tnx_covs	ukb_control_set	tnx_control_set	ukb_n_mixed	tnx_n_mixed	ukb_model	tnx_model	ukb_avg_titer_case	ukb_avg_titer_con	ukb_std_titer_case	ukb_std_titer_con	ukb_med_titer_case	ukb_med_titer_con	tnx_n_con_neg	tnx_n_con_pos	tnx_n_case_neg	tnx_n_case_pos	ukb_avg_age_case	ukb_avg_age_con	tnx_avg_age_case	tnx_avg_age_con	ukb_p_val	tnx_p_val	ukb_sig_covs	ukb_cov_ps	ukb_cov_ors	tnx_cov_ps	tnx_cov_or	tnx_note_str	other_test_str	or_flip_tnx_tests	ukb_glm_warn_bool	ukb_glm_warn_msg	tnx_glm_warn_bool	tnx_glm_warn_msg	ukb_glm_warn_bool	ukb_glm_warn_msg	tnx_glm_warn_bool	tnx_glm_warn_msg	Pathogen Type	Pathogen Family	Pathogen Sub-family	Pathogen Species
agranulocytosis	D70	EBV	VCA_p18	No	unk	did_not_attempt	0.9338303590909092		1.163		[0.799-1.692]		95	9334								all		0		dis_status ~ 0.006[1.3e-12] + (1.163 * mod_ant[0.431])		3.76	3.7	0.54	0.65	3.87	3.87					67.69	67.46			0.431404983								0 30339-6 [Epstein Barr virus capsid IgG Ab [Presence] in Serum, glm]: nCase: 1729 | nCon: 36576, corr p-val: 2.67e-23, uncorr p-val: 1.48e-24, OR: 2.701 | model: dis_status ~ 0.019[0.0e+00] + (2.701 * mod_ant[1.5e-24]), glm_warn [False]: nan log10 trans: False | Notes: nan 1 22296-8 [Epstein Barr virus nuclear Ab [Presence] in Serum, glm]: nCase: 577 | nCon: 11307, corr p-val: 3.60e-21, uncorr p-val: 2.43e-22, OR: 2.961 | model: dis_status ~ 0.023[8.1e-304] + (2.961 * mod_ant[2.4e-22]), glm_warn [False]: nan log10 trans: False | Notes: nan 2 7883-2 [Epstein Barr virus nuclear IgG Ab [Presence] in Serum, glm]: nCase: 737 | nCon: 21607, corr p-val: 1.36e-12, uncorr p-val: 1.50e-13, OR: 2.631 | model: dis_status ~ 0.015[3.2e-249] + (2.631 * mod_ant[1.5e-13]), glm_warn [False]: nan log10 trans: False | Notes: nan 3 24114-1 [Epstein Barr virus capsid IgG Ab [Presence] in Serum by Immunoassay, glm]: nCase: 3284 | nCon: 73111, corr p-val: 2.02e-07, uncorr p-val: 2.85e-08, OR: 1.381 | model: dis_status ~ 0.034[0.0e+00] + (1.381 * mod_ant[2.9e-08]), glm_warn [False]: nan log10 trans: False | Notes: nan 4 5005-4 [Epstein Barr virus DNA [Presence] in Specimen by NAA with probe detection, glm]: nCase: 674 | nCon: 10727, corr p-val: 2.92e-04, uncorr p-val: 5.74e-05, OR: 1.499 | model: dis_status ~ 0.059[0.0e+00] + (1.499 * mod_ant[5.7e-05]), glm_warn [False]: nan log10 trans: False | Notes: nan 5 59183-4 [Epstein Barr virus early diffuse IgG Ab [Presence] in Serum, glm]: nCase: 1222 | nCon: 12742, corr p-val: 4.87e-04, uncorr p-val: 1.07e-04, OR: 1.313 | model: dis_status ~ 0.090[0.0e+00] + (1.313 * mod_ant[1.1e-04]), glm_warn [False]: nan log10 trans: False | Notes: nan 6 40752-8 [Epstein Barr virus early IgG Ab [Presence] in Serum by Immunoassay, glm]: nCase: 738 | nCon: 17309, corr p-val: 1.30e-03, uncorr p-val: 3.20e-04, OR: 1.405 | model: dis_status ~ 0.033[0.0e+00] + (1.405 * mod_ant[3.2e-04]), glm_warn [False]: nan log10 trans: False | Notes: nan 7 23858-4 [Epstein Barr virus DNA [Presence] in Cerebral spinal fluid by NAA with probe detection, firth]: nCase: 68 | nCon: 1941, corr p-val: 0.177, uncorr p-val: 0.084, OR: 3.14 | model: dis_status ~ 0.034[0.0e+00] + (3.140 * mod_ant[0.084]), glm_warn [False]: nan log10 trans: False | Notes: n=2009 | DoF=1 | n iters: full : 7.00e+00, null : 7.00e+00 | Conv at last: LL change : -5.68e-14, max abs score : 3.11e-15, beta change : 9.75e-10 | Log Likes: full : -2.93e+02, null : -2.95e+02 | Method: Penalized ML | control: maxit : 2500, maxhs : 0, maxstep : 5, lconv : 1e-05, gconv : 1e-05, xconv : 1e-05, collapse : TRUE, fit : NR, call : logistf.control(maxit = n_iter) | mod control: tau : 0.5, terms.fit : NULL, call : logistf.mod.control() 8 33395-5 [Epstein Barr virus capsid Ab [Presence] in Serum, firth]: nCase: 25 | nCon: 1027, corr p-val: 0.212, uncorr p-val: 0.105, OR: 2.342 | model: dis_status ~ 0.013[0.0e+00] + (2.342 * mod_ant[0.105]), glm_warn [False]: nan log10 trans: False | Notes: n=1052 | DoF=1 | n iters: full : 8.00e+00, null : 7.00e+00 | Conv at last: LL change : -2.84e-14, max abs score : 7.11e-15, beta change : 1.18e-09 | Log Likes: full : -1.14e+02, null : -1.16e+02 | Method: Penalized ML | control: maxit : 2500, maxhs : 0, maxstep : 5, lconv : 1e-05, gconv : 1e-05, xconv : 1e-05, collapse : TRUE, fit : NR, call : logistf.control(maxit = n_iter) | mod control: tau : 0.5, terms.fit : NULL, call : logistf.mod.control() 9 49178-7 [Epstein Barr virus Ab [Presence] in Serum, glm]: nCase: 162 | nCon: 53695, corr p-val: 0.544, uncorr p-val: 0.374, OR: 1.243 | model: dis_status ~ 0.003[0.0e+00] + (1.243 * mod_ant[0.374]), glm_warn [False]: nan log10 trans: False | Notes: nan dtype: object	3667 22295-0 [Epstein Barr virus early IgG Ab [Presence] in Serum, glm]: nCase: 334 | nCon: 10157, corr p-val: 0.542, uncorr p-val: 0.369, OR: 0.877 | model: dis_status ~ 0.034[0.0e+00] + (0.877 * mod_ant[0.369]), glm_warn [False]: nan log10 trans: False | Notes: nan 3671 24115-8 [Epstein Barr virus capsid IgM Ab [Presence] in Serum by Immunoassay, glm]: nCase: 2217 | nCon: 46239, corr p-val: 1.26e-06, uncorr p-val: 2.01e-07, OR: 0.549 | model: dis_status ~ 0.049[0.0e+00] + (0.549 * mod_ant[2.0e-07]), glm_warn [False]: nan log10 trans: False | Notes: nan 3673 30340-4 [Epstein Barr virus capsid IgM Ab [Presence] in Serum, glm]: nCase: 2542 | nCon: 35751, corr p-val: 2.41e-15, uncorr p-val: 2.21e-16, OR: 0.462 | model: dis_status ~ 0.075[0.0e+00] + (0.462 * mod_ant[2.2e-16]), glm_warn [False]: nan log10 trans: False | Notes: nan 3675 40751-0 [Epstein Barr virus capsid IgM Ab [Presence] in Serum by Immunofluorescence, firth]: nCase: 50 | nCon: 6421, corr p-val: 0.711, uncorr p-val: 0.567, OR: 0.642 | model: dis_status ~ 0.008[0.0e+00] + (0.642 * mod_ant[0.567]), glm_warn [False]: nan log10 trans: False | Notes: n=6471 | DoF=1 | n iters: full : 9.00e+00, null : 8.00e+00 | Conv at last: LL change : 3.41e-13, max abs score : 2.04e-14, beta change : 2.89e-10 | Log Likes: full : -2.90e+02, null : -2.91e+02 | Method: Penalized ML | control: maxit : 2500, maxhs : 0, maxstep : 5, lconv : 1e-05, gconv : 1e-05, xconv : 1e-05, collapse : TRUE, fit : NR, call : logistf.control(maxit = n_iter) | mod control: tau : 0.5, terms.fit : NULL, call : logistf.mod.control() 3678 5002-1 [Epstein Barr virus DNA [Presence] in Blood by NAA with probe detection, glm]: nCase: 240 | nCon: 3430, corr p-val: 0.528, uncorr p-val: 0.34, OR: 0.803 | model: dis_status ~ 0.072[0.0e+00] + (0.803 * mod_ant[0.340]), glm_warn [False]: nan log10 trans: False | Notes: nan 3683 84871-3 [Epstein Barr virus capsid p18 IgG Ab [Presence] in Serum by Rapid immunoassay, glm]: nCase: 52 | nCon: 2162, corr p-val: 0.93, uncorr p-val: 0.896, OR: 0.961 | model: dis_status ~ 0.025[2.1e-48] + (0.961 * mod_ant[0.896]), glm_warn [False]: nan log10 trans: False | Notes: nan dtype: object	False				False				virus	Herpesviridae		gammaherpesvirus 4
agranulocytosis	D70	HBV	HBc	No	unk	did_not_attempt	0.9638369895348836		0.982		[0.715-1.348]		95	9334								all		0		dis_status ~ 0.010[1.8e-207] + (0.982 * mod_ant[0.911])		0.66	0.67	0.55	0.64	0.78	0.7					67.69	67.46			0.911444089								0 16933-4 [Hepatitis B virus core Ab [Presence] in Serum, glm]: nCase: 5966 | nCon: 210491, corr p-val: 2.15e-14, uncorr p-val: 2.11e-15, OR: 0.691 | model: dis_status ~ 0.029[0.0e+00] + (0.691 * mod_ant[2.1e-15]), glm_warn [False]: nan log10 trans: False | Notes: nan 1 31204-1 [Hepatitis B virus core IgM Ab [Presence] in Serum, glm]: nCase: 3701 | nCon: 1770885, corr p-val: 1.77e-12, uncorr p-val: 2.06e-13, OR: 0.272 | model: dis_status ~ 0.002[0.0e+00] + (0.272 * mod_ant[2.1e-13]), glm_warn [False]: nan log10 trans: False | Notes: nan 2 13952-7 [Hepatitis B virus core Ab [Presence] in Serum or Plasma by Immunoassay, glm]: nCase: 14003 | nCon: 405178, corr p-val: 3.92e-09, uncorr p-val: 5.29e-10, OR: 0.838 | model: dis_status ~ 0.035[0.0e+00] + (0.838 * mod_ant[5.3e-10]), glm_warn [False]: nan log10 trans: False | Notes: nan 3 51914-0 [Hepatitis B virus core IgG+IgM Ab [Presence] in Serum, glm]: nCase: 5368 | nCon: 154353, corr p-val: 1.09e-06, uncorr p-val: 1.67e-07, OR: 0.807 | model: dis_status ~ 0.036[0.0e+00] + (0.807 * mod_ant[1.7e-07]), glm_warn [False]: nan log10 trans: False | Notes: nan 4 10900-9 [Hepatitis B virus surface Ab [Presence] in Serum by Immunoassay, glm]: nCase: 5886 | nCon: 247886, corr p-val: 6.50e-06, uncorr p-val: 1.08e-06, OR: 0.879 | model: dis_status ~ 0.025[0.0e+00] + (0.879 * mod_ant[1.1e-06]), glm_warn [False]: nan log10 trans: False | Notes: nan 5 13953-5 [Hepatitis B virus e Ab [Presence] in Serum or Plasma by Immunoassay, glm]: nCase: 1056 | nCon: 40098, corr p-val: 0.037, uncorr p-val: 0.011, OR: 0.833 | model: dis_status ~ 0.028[0.0e+00] + (0.833 * mod_ant[0.011]), glm_warn [False]: nan log10 trans: False | Notes: nan 6 24113-3 [Hepatitis B virus core IgM Ab [Presence] in Serum or Plasma by Immunoassay, glm]: nCase: 9233 | nCon: 374003, corr p-val: 0.039, uncorr p-val: 0.012, OR: 0.691 | model: dis_status ~ 0.025[0.0e+00] + (0.691 * mod_ant[0.012]), glm_warn [False]: nan log10 trans: False | Notes: nan 7 13954-3 [Hepatitis B virus e Ag [Presence] in Serum or Plasma by Immunoassay, glm]: nCase: 1562 | nCon: 59762, corr p-val: 0.053, uncorr p-val: 0.017, OR: 0.774 | model: dis_status ~ 0.027[0.0e+00] + (0.774 * mod_ant[0.017]), glm_warn [False]: nan log10 trans: False | Notes: nan 8 83100-8 [Hepatitis B virus core IgG+IgM Ab [Presence] in Serum or Plasma by Immunoassay, firth]: nCase: 106 | nCon: 3850, corr p-val: 0.093, uncorr p-val: 0.034, OR: 0.323 | model: dis_status ~ 0.029[0.0e+00] + (0.323 * mod_ant[0.034]), glm_warn [False]: nan log10 trans: False | Notes: n=3956 | DoF=1 | n iters: full : 8.00e+00, null : 7.00e+00 | Conv at last: LL change : -5.68e-14, max abs score : 6.66e-15, beta change : 6.89e-08 | Log Likes: full : -4.83e+02, null : -4.85e+02 | Method: Penalized ML | control: maxit : 2500, maxhs : 0, maxstep : 5, lconv : 1e-05, gconv : 1e-05, xconv : 1e-05, collapse : TRUE, fit : NR, call : logistf.control(maxit = n_iter) | mod control: tau : 0.5, terms.fit : NULL, call : logistf.mod.control() 9 32685-0 [Hepatitis B virus core IgG Ab [Presence] in Serum, glm]: nCase: 2641 | nCon: 66026, corr p-val: 0.138, uncorr p-val: 0.061, OR: 0.872 | model: dis_status ~ 0.040[0.0e+00] + (0.872 * mod_ant[0.061]), glm_warn [False]: nan log10 trans: False | Notes: nan 10 5007-0 [Hepatitis B virus DNA [Presence] in Blood by NAA with probe detection, firth]: nCase: 102 | nCon: 697, corr p-val: 0.27, uncorr p-val: 0.146, OR: 0.201 | model: dis_status ~ 0.150[0.0e+00] + (0.201 * mod_ant[0.146]), glm_warn [False]: nan log10 trans: False | Notes: n=799 | DoF=1 | n iters: full : 7.00e+00, null : 5.00e+00 | Conv at last: LL change : 0.00e+00, max abs score : 2.78e-16, beta change : 6.11e-09 | Log Likes: full : -3.02e+02, null : -3.03e+02 | Method: Penalized ML | control: maxit : 2500, maxhs : 0, maxstep : 5, lconv : 1e-05, gconv : 1e-05, xconv : 1e-05, collapse : TRUE, fit : NR, call : logistf.control(maxit = n_iter) | mod control: tau : 0.5, terms.fit : NULL, call : logistf.mod.control() 11 33463-1 [Hepatitis B virus e IgG Ab [Presence] in Serum by Immunoassay, firth]: nCase: 33 | nCon: 2667, corr p-val: 0.576, uncorr p-val: 0.413, OR: 0.605 | model: dis_status ~ 0.013[0.0e+00] + (0.605 * mod_ant[0.413]), glm_warn [False]: nan log10 trans: False | Notes: n=2700 | DoF=1 | n iters: full : 8.00e+00, null : 8.00e+00 | Conv at last: LL change : 1.99e-13, max abs score : 2.00e-13, beta change : 3.95e-07 | Log Likes: full : -1.75e+02, null : -1.76e+02 | Method: Penalized ML | control: maxit : 2500, maxhs : 0, maxstep : 5, lconv : 1e-05, gconv : 1e-05, xconv : 1e-05, collapse : TRUE, fit : NR, call : logistf.control(maxit = n_iter) | mod control: tau : 0.5, terms.fit : NULL, call : logistf.mod.control() 12 48070-7 [Hepatitis B virus surface IgG Ab [Presence] in Serum by Immunoassay, glm]: nCase: 31 | nCon: 2621, corr p-val: 0.994, uncorr p-val: 0.991, OR: 0.996 | model: dis_status ~ 0.012[8.2e-91] + (0.996 * mod_ant[0.991]), glm_warn [False]: nan log10 trans: False | Notes: nan 13 5196-1 [Hepatitis B virus surface Ag [Presence] in Serum or Plasma by Immunoassay, glm]: nCase: 27338 | nCon: 1554620, corr p-val: 0.994, uncorr p-val: 0.977, OR: 0.998 | model: dis_status ~ 0.018[0.0e+00] + (0.998 * mod_ant[0.977]), glm_warn [False]: nan log10 trans: False | Notes: nan dtype: object	3696 22322-2 [Hepatitis B virus surface Ab [Presence] in Serum, glm]: nCase: 8561 | nCon: 1935878, corr p-val: 1.50e-169, uncorr p-val: 9.19e-172, OR: 1.89 | model: dis_status ~ 0.004[0.0e+00] + (1.890 * mod_ant[9.2e-172]), glm_warn [False]: nan log10 trans: False | Notes: nan 3705 5195-3 [Hepatitis B virus surface Ag [Presence] in Serum, glm]: nCase: 15812 | nCon: 3479127, corr p-val: 3.50e-16, uncorr p-val: 2.79e-17, OR: 1.864 | model: dis_status ~ 0.005[0.0e+00] + (1.864 * mod_ant[2.8e-17]), glm_warn [False]: nan log10 trans: False | Notes: nan 3707 65633-0 [Hepatitis B virus surface Ag [Presence] in Serum or Plasma by Confirmatory method, glm]: nCase: 138 | nCon: 21844, corr p-val: 1.60e-38, uncorr p-val: 3.75e-40, OR: 16.725 | model: dis_status ~ 0.002[8.6e-255] + (16.725 * mod_ant[3.7e-40]), glm_warn [False]: nan log10 trans: False | Notes: nan dtype: object	False				False				virus	Hepadnaviridae		Hepatitis B virus
agranulocytosis	D70	HCV	Core	No	unk	did_not_attempt	0.628553007		1.314		[0.988-1.746]		95	9334								all		0		dis_status ~ 0.008[5.5e-227] + (1.314 * mod_ant[0.060])		0.74	0.61	0.68	0.65	0.78	0.48					67.69	67.46			0.060222844								0 16128-1 [Hepatitis C virus Ab [Presence] in Serum, glm]: nCase: 12947 | nCon: 1204048, corr p-val: 5.86e-05, uncorr p-val: 1.04e-05, OR: 1.157 | model: dis_status ~ 0.011[0.0e+00] + (1.157 * mod_ant[1.0e-05]), glm_warn [False]: nan log10 trans: False | Notes: nan 1 5010-4 [Hepatitis C virus RNA [Presence] in Blood by NAA with probe detection, glm]: nCase: 93 | nCon: 694, corr p-val: 1.27e-03, uncorr p-val: 3.04e-04, OR: 4.85 | model: dis_status ~ 0.124[5.6e-73] + (4.850 * mod_ant[3.0e-04]), glm_warn [False]: nan log10 trans: False | Notes: nan 2 5199-5 [Hepatitis C virus Ab [Presence] in Serum by Immunoblot, glm]: nCase: 18 | nCon: 1641, corr p-val: 0.505, uncorr p-val: 0.319, OR: 1.609 | model: dis_status ~ 0.009[1.8e-49] + (1.609 * mod_ant[0.319]), glm_warn [False]: nan log10 trans: False | Notes: nan 3 72376-7 [Hepatitis C virus Ab [Presence] in Serum, Plasma or Blood by Rapid immunoassay, firth]: nCase: 67 | nCon: 22592, corr p-val: 0.824, uncorr p-val: 0.692, OR: 1.252 | model: dis_status ~ 0.003[0.0e+00] + (1.252 * mod_ant[0.692]), glm_warn [False]: nan log10 trans: False | Notes: n=22659 | DoF=1 | n iters: full : 9.00e+00, null : 9.00e+00 | Conv at last: LL change : 7.33e-12, max abs score : 5.23e-12, beta change : 4.05e-07 | Log Likes: full : -4.54e+02, null : -4.54e+02 | Method: Penalized ML | control: maxit : 2500, maxhs : 0, maxstep : 5, lconv : 1e-05, gconv : 1e-05, xconv : 1e-05, collapse : TRUE, fit : NR, call : logistf.control(maxit = n_iter) | mod control: tau : 0.5, terms.fit : NULL, call : logistf.mod.control() 4 40726-2 [Hepatitis C virus IgG Ab [Presence] in Serum or Plasma by Immunoassay, firth]: nCase: 225 | nCon: 7706, corr p-val: 0.895, uncorr p-val: 0.786, OR: 1.144 | model: dis_status ~ 0.029[0.0e+00] + (1.144 * mod_ant[0.786]), glm_warn [False]: nan log10 trans: False | Notes: n=7931 | DoF=1 | n iters: full : 7.00e+00, null : 7.00e+00 | Conv at last: LL change : 0.00e+00, max abs score : 5.11e-14, beta change : 9.93e-09 | Log Likes: full : -1.02e+03, null : -1.02e+03 | Method: Penalized ML | control: maxit : 2500, maxhs : 0, maxstep : 5, lconv : 1e-05, gconv : 1e-05, xconv : 1e-05, collapse : TRUE, fit : NR, call : logistf.control(maxit = n_iter) | mod control: tau : 0.5, terms.fit : NULL, call : logistf.mod.control() dtype: object	3709 11259-9 [Hepatitis C virus RNA [Presence] in Serum or Plasma by NAA with probe detection, glm]: nCase: 2929 | nCon: 81061, corr p-val: 1.95e-29, uncorr p-val: 5.99e-31, OR: 0.463 | model: dis_status ~ 0.040[0.0e+00] + (0.463 * mod_ant[6.0e-31]), glm_warn [False]: nan log10 trans: False | Notes: nan 3712 16129-9 [Hepatitis C virus IgG Ab [Presence] in Serum, glm]: nCase: 1268 | nCon: 91997, corr p-val: 0.062, uncorr p-val: 0.021, OR: 0.608 | model: dis_status ~ 0.014[0.0e+00] + (0.608 * mod_ant[0.021]), glm_warn [False]: nan log10 trans: False | Notes: nan 3714 48576-3 [Hepatitis C virus RNA [Presence] in Specimen by Probe with signal amplification, glm]: nCase: 26 | nCon: 371, corr p-val: 0.12, uncorr p-val: 0.047, OR: 0.387 | model: dis_status ~ 0.096[1.2e-23] + (0.387 * mod_ant[0.047]), glm_warn [False]: nan log10 trans: False | Notes: nan 3716 5012-0 [Hepatitis C virus RNA [Presence] in Specimen by NAA with probe detection, glm]: nCase: 45 | nCon: 4232, corr p-val: 0.587, uncorr p-val: 0.425, OR: 0.719 | model: dis_status ~ 0.011[2.2e-166] + (0.719 * mod_ant[0.425]), glm_warn [False]: nan log10 trans: False | Notes: nan dtype: object	False				False				virus	Flaviviridae		Hepacivirus C
agranulocytosis	D70	HHV-6	IE1B	No	unk	did_not_attempt	0.9338303590909092		1.085		[0.733-1.605]		95	9334								all		0		dis_status ~ 0.008[4.4e-22] + (1.085 * mod_ant[0.685])		2.42	2.4	0.57	0.51	2.35	2.37					67.69	67.46			0.68480893								0 82192-6 [Herpes virus 6 DNA [Presence] in Cerebral spinal fluid by NAA with non-probe detection, firth]: nCase: 357 | nCon: 20398, corr p-val: 0.994, uncorr p-val: 0.994, OR: 1.004 | model: dis_status ~ 0.018[0.0e+00] + (1.004 * mod_ant[0.994]), glm_warn [False]: nan log10 trans: False | Notes: n=20755 | DoF=1 | n iters: full : 7.00e+00, null : 7.00e+00 | Conv at last: LL change : 1.99e-09, max abs score : 1.92e-09, beta change : 3.36e-06 | Log Likes: full : -1.80e+03, null : -1.80e+03 | Method: Penalized ML | control: maxit : 2500, maxhs : 0, maxstep : 5, lconv : 1e-05, gconv : 1e-05, xconv : 1e-05, collapse : TRUE, fit : NR, call : logistf.control(maxit = n_iter) | mod control: tau : 0.5, terms.fit : NULL, call : logistf.mod.control() dtype: object	3719 29495-9 [Herpes virus 6 DNA [Presence] in Specimen by NAA with probe detection, glm]: nCase: 164 | nCon: 2404, corr p-val: 0.47, uncorr p-val: 0.291, OR: 0.746 | model: dis_status ~ 0.070[2.7e-215] + (0.746 * mod_ant[0.291]), glm_warn [False]: nan log10 trans: False | Notes: nan 3720 33941-6 [Herpes virus 6 DNA [Presence] in Blood by NAA with probe detection, firth]: nCase: 75 | nCon: 579, corr p-val: 0.902, uncorr p-val: 0.797, OR: 0.843 | model: dis_status ~ 0.132[0.0e+00] + (0.843 * mod_ant[0.797]), glm_warn [False]: nan log10 trans: False | Notes: n=654 | DoF=1 | n iters: full : 5.00e+00, null : 5.00e+00 | Conv at last: LL change : 7.13e-11, max abs score : 5.69e-11, beta change : 7.40e-06 | Log Likes: full : -2.30e+02, null : -2.30e+02 | Method: Penalized ML | control: maxit : 2500, maxhs : 0, maxstep : 5, lconv : 1e-05, gconv : 1e-05, xconv : 1e-05, collapse : TRUE, fit : NR, call : logistf.control(maxit = n_iter) | mod control: tau : 0.5, terms.fit : NULL, call : logistf.mod.control() dtype: object	False				False				virus	Herpesviridae	Betaherpesvirinae	betaherpesvirus 6
agranulocytosis	D70	HHV-7	U14	No	unk	did_not_attempt	0.9338303590909092		1.131		[0.709-1.805]		95	9334								all		0		dis_status ~ 0.007[1.5e-13] + (1.131 * mod_ant[0.605])		2.76	2.74	0.47	0.44	2.87	2.78					67.69	67.46			0.605170708										False				False				virus	Herpesviridae	Betaherpesvirinae	betaherpesvirus 7
agranulocytosis	D70	HIV	gag	No	unk	did_not_attempt	0.9338303590909092		0.914		[0.626-1.335]		95	9334								all		0		dis_status ~ 0.012[3.7e-37] + (0.914 * mod_ant[0.643])		1.72	1.75	0.63	0.53	1.7	1.74					67.69	67.46			0.64320567								0 68961-2 [HIV 1 Ab [Presence] in Serum, Plasma or Blood by Rapid immunoassay, glm]: nCase: 732 | nCon: 33961, corr p-val: 0.157, uncorr p-val: 0.07, OR: 0.761 | model: dis_status ~ 0.022[0.0e+00] + (0.761 * mod_ant[0.070]), glm_warn [False]: nan log10 trans: False | Notes: nan 1 48023-6 [HIV 1 proviral DNA [Presence] in Serum or Plasma by NAA with probe detection, firth]: nCase: 20 | nCon: 717, corr p-val: 0.306, uncorr p-val: 0.169, OR: 0.217 | model: dis_status ~ 0.032[0.0e+00] + (0.217 * mod_ant[0.169]), glm_warn [False]: nan log10 trans: False | Notes: n=737 | DoF=1 | n iters: full : 8.00e+00, null : 7.00e+00 | Conv at last: LL change : 9.81e-13, max abs score : 9.63e-13, beta change : 1.98e-06 | Log Likes: full : -8.91e+01, null : -9.01e+01 | Method: Penalized ML | control: maxit : 2500, maxhs : 0, maxstep : 5, lconv : 1e-05, gconv : 1e-05, xconv : 1e-05, collapse : TRUE, fit : NR, call : logistf.control(maxit = n_iter) | mod control: tau : 0.5, terms.fit : NULL, call : logistf.mod.control() 2 12856-1 [HIV 1 p65 Ab [Presence] in Serum by Immunoblot, firth]: nCase: 17 | nCon: 1136, corr p-val: 0.385, uncorr p-val: 0.229, OR: 0.533 | model: dis_status ~ 0.019[0.0e+00] + (0.533 * mod_ant[0.229]), glm_warn [False]: nan log10 trans: False | Notes: n=1153 | DoF=1 | n iters: full : 8.00e+00, null : 7.00e+00 | Conv at last: LL change : -2.84e-14, max abs score : 6.22e-15, beta change : 2.30e-08 | Log Likes: full : -8.57e+01, null : -8.64e+01 | Method: Penalized ML | control: maxit : 2500, maxhs : 0, maxstep : 5, lconv : 1e-05, gconv : 1e-05, xconv : 1e-05, collapse : TRUE, fit : NR, call : logistf.control(maxit = n_iter) | mod control: tau : 0.5, terms.fit : NULL, call : logistf.mod.control() 3 9668-5 [HIV 1 p55 Ab [Presence] in Serum by Immunoblot, firth]: nCase: 17 | nCon: 1142, corr p-val: 0.618, uncorr p-val: 0.456, OR: 0.686 | model: dis_status ~ 0.018[0.0e+00] + (0.686 * mod_ant[0.456]), glm_warn [False]: nan log10 trans: False | Notes: n=1159 | DoF=1 | n iters: full : 8.00e+00, null : 7.00e+00 | Conv at last: LL change : 0.00e+00, max abs score : 3.55e-15, beta change : 1.95e-09 | Log Likes: full : -8.62e+01, null : -8.65e+01 | Method: Penalized ML | control: maxit : 2500, maxhs : 0, maxstep : 5, lconv : 1e-05, gconv : 1e-05, xconv : 1e-05, collapse : TRUE, fit : NR, call : logistf.control(maxit = n_iter) | mod control: tau : 0.5, terms.fit : NULL, call : logistf.mod.control() 4 12859-5 [HIV 1 p18 Ab [Presence] in Serum by Immunoblot, glm]: nCase: 71 | nCon: 4140, corr p-val: 0.641, uncorr p-val: 0.485, OR: 0.806 | model: dis_status ~ 0.018[1.6e-202] + (0.806 * mod_ant[0.485]), glm_warn [False]: nan log10 trans: False | Notes: nan 5 9666-9 [HIV 1 p31 Ab [Presence] in Serum by Immunoblot, glm]: nCase: 17 | nCon: 1141, corr p-val: 0.74, uncorr p-val: 0.595, OR: 0.762 | model: dis_status ~ 0.017[1.7e-41] + (0.762 * mod_ant[0.595]), glm_warn [False]: nan log10 trans: False | Notes: nan 6 9821-0 [HIV 1 p24 Ag [Presence] in Serum, firth]: nCase: 129 | nCon: 5132, corr p-val: 0.903, uncorr p-val: 0.828, OR: 0.744 | model: dis_status ~ 0.025[0.0e+00] + (0.744 * mod_ant[0.828]), glm_warn [False]: nan log10 trans: False | Notes: n=5261 | DoF=1 | n iters: full : 7.00e+00, null : 7.00e+00 | Conv at last: LL change : 9.09e-13, max abs score : 9.03e-13, beta change : 1.61e-06 | Log Likes: full : -6.04e+02, null : -6.04e+02 | Method: Penalized ML | control: maxit : 2500, maxhs : 0, maxstep : 5, lconv : 1e-05, gconv : 1e-05, xconv : 1e-05, collapse : TRUE, fit : NR, call : logistf.control(maxit = n_iter) | mod control: tau : 0.5, terms.fit : NULL, call : logistf.mod.control() dtype: object	3726 18396-2 [HIV 1 p24 Ag [Presence] in Serum or Plasma by Immunoassay, glm]: nCase: 900 | nCon: 90707, corr p-val: 0.068, uncorr p-val: 0.024, OR: 2.551 | model: dis_status ~ 0.010[0.0e+00] + (2.551 * mod_ant[0.024]), glm_warn [False]: nan log10 trans: False | Notes: nan 3727 24012-7 [HIV 1 Ag [Presence] in Serum, firth]: nCase: 646 | nCon: 33030, corr p-val: 0.805, uncorr p-val: 0.667, OR: 1.46 | model: dis_status ~ 0.020[0.0e+00] + (1.460 * mod_ant[0.667]), glm_warn [False]: nan log10 trans: False | Notes: n=33676 | DoF=1 | n iters: full : 7.00e+00, null : 7.00e+00 | Conv at last: LL change : 4.22e-10, max abs score : 4.07e-10, beta change : 1.16e-06 | Log Likes: full : -3.19e+03, null : -3.19e+03 | Method: Penalized ML | control: maxit : 2500, maxhs : 0, maxstep : 5, lconv : 1e-05, gconv : 1e-05, xconv : 1e-05, collapse : TRUE, fit : NR, call : logistf.control(maxit = n_iter) | mod control: tau : 0.5, terms.fit : NULL, call : logistf.mod.control() 3729 29893-5 [HIV 1 Ab [Presence] in Serum or Plasma by Immunoassay, glm]: nCase: 862 | nCon: 92610, corr p-val: 1.60e-38, uncorr p-val: 3.92e-40, OR: 3.535 | model: dis_status ~ 0.008[0.0e+00] + (3.535 * mod_ant[3.9e-40]), glm_warn [False]: nan log10 trans: False | Notes: nan 3730 44871-2 [HIV 1 proviral DNA [Presence] in Blood by NAA with probe detection, firth]: nCase: 19 | nCon: 1299, corr p-val: 0.413, uncorr p-val: 0.254, OR: 2.384 | model: dis_status ~ 0.014[0.0e+00] + (2.384 * mod_ant[0.254]), glm_warn [False]: nan log10 trans: False | Notes: n=1318 | DoF=1 | n iters: full : 8.00e+00, null : 8.00e+00 | Conv at last: LL change : 0.00e+00, max abs score : 2.22e-15, beta change : 2.04e-10 | Log Likes: full : -9.73e+01, null : -9.79e+01 | Method: Penalized ML | control: maxit : 2500, maxhs : 0, maxstep : 5, lconv : 1e-05, gconv : 1e-05, xconv : 1e-05, collapse : TRUE, fit : NR, call : logistf.control(maxit = n_iter) | mod control: tau : 0.5, terms.fit : NULL, call : logistf.mod.control() 3732 5017-9 [HIV 1 RNA [Presence] in Blood by NAA with probe detection, glm]: nCase: 239 | nCon: 3466, corr p-val: 0.528, uncorr p-val: 0.343, OR: 1.464 | model: dis_status ~ 0.068[0.0e+00] + (1.464 * mod_ant[0.343]), glm_warn [False]: nan log10 trans: False | Notes: nan 3733 5221-7 [HIV 1 Ab [Presence] in Serum or Plasma by Immunoblot, glm]: nCase: 128 | nCon: 6116, corr p-val: 0.554, uncorr p-val: 0.388, OR: 1.177 | model: dis_status ~ 0.019[7.3e-147] + (1.177 * mod_ant[0.388]), glm_warn [False]: nan log10 trans: False | Notes: nan 3735 7917-8 [HIV 1 Ab [Presence] in Serum, firth]: nCase: 186 | nCon: 26106, corr p-val: 0.413, uncorr p-val: 0.253, OR: 2.291 | model: dis_status ~ 0.007[0.0e+00] + (2.291 * mod_ant[0.253]), glm_warn [False]: nan log10 trans: False | Notes: n=26292 | DoF=1 | n iters: full : 8.00e+00, null : 8.00e+00 | Conv at last: LL change : 2.01e-10, max abs score : 1.96e-10, beta change : 1.47e-06 | Log Likes: full : -1.10e+03, null : -1.10e+03 | Method: Penalized ML | control: maxit : 2500, maxhs : 0, maxstep : 5, lconv : 1e-05, gconv : 1e-05, xconv : 1e-05, collapse : TRUE, fit : NR, call : logistf.control(maxit = n_iter) | mod control: tau : 0.5, terms.fit : NULL, call : logistf.mod.control() 3736 9661-0 [HIV 1 gp120 Ab [Presence] in Serum by Immunoblot, glm]: nCase: 17 | nCon: 1150, corr p-val: 0.994, uncorr p-val: 0.991, OR: 1.006 | model: dis_status ~ 0.015[5.4e-40] + (1.006 * mod_ant[0.991]), glm_warn [False]: nan log10 trans: False | Notes: nan 3737 9664-4 [HIV 1 p24 Ab [Presence] in Serum by Immunoblot, glm]: nCase: 92 | nCon: 6722, corr p-val: 0.333, uncorr p-val: 0.186, OR: 1.352 | model: dis_status ~ 0.013[6.1e-265] + (1.352 * mod_ant[0.186]), glm_warn [False]: nan log10 trans: False | Notes: nan dtype: object	False				False				virus	Retroviridae		Lentivirus
agranulocytosis	D70	HPV-16	L1	No	unk	did_not_attempt	0.628553007		0.693		[0.466-1.030]		95	9334								all		0		dis_status ~ 0.018[6.0e-37] + (0.693 * mod_ant[0.070])		1.48	1.57	0.53	0.47	1.57	1.6					67.69	67.46			0.069839223								0 21440-3 [Human papilloma virus 16+18+31+33+35+45+51+52+56 DNA [Presence] in Cervix by Probe, firth]: nCase: 18 | nCon: 1343, corr p-val: 0.267, uncorr p-val: 0.141, OR: 0.47 | model: dis_status ~ 0.018[0.0e+00] + (0.470 * mod_ant[0.141]), glm_warn [False]: nan log10 trans: False | Notes: n=1361 | DoF=1 | n iters: full : 8.00e+00, null : 8.00e+00 | Conv at last: LL change : 1.85e-13, max abs score : 1.47e-13, beta change : 2.51e-07 | Log Likes: full : -9.25e+01, null : -9.36e+01 | Method: Penalized ML | control: maxit : 2500, maxhs : 0, maxstep : 5, lconv : 1e-05, gconv : 1e-05, xconv : 1e-05, collapse : TRUE, fit : NR, call : logistf.control(maxit = n_iter) | mod control: tau : 0.5, terms.fit : NULL, call : logistf.mod.control() 1 49896-4 [Human papilloma virus 16+18+31+33+35+39+45+51+52+56+58+59+68 DNA [Presence] in Specimen by NAA with probe detection, glm]: nCase: 1275 | nCon: 143816, corr p-val: 0.384, uncorr p-val: 0.226, OR: 0.883 | model: dis_status ~ 0.009[0.0e+00] + (0.883 * mod_ant[0.226]), glm_warn [False]: nan log10 trans: False | Notes: nan 2 59263-4 [Human papilloma virus 16 DNA [Presence] in Cervix by Probe with signal amplification, firth]: nCase: 172 | nCon: 51757, corr p-val: 0.54, uncorr p-val: 0.364, OR: 0.69 | model: dis_status ~ 0.003[0.0e+00] + (0.690 * mod_ant[0.364]), glm_warn [False]: nan log10 trans: False | Notes: n=51929 | DoF=1 | n iters: full : 9.00e+00, null : 9.00e+00 | Conv at last: LL change : 5.55e-11, max abs score : 5.35e-11, beta change : 4.30e-06 | Log Likes: full : -1.15e+03, null : -1.15e+03 | Method: Penalized ML | control: maxit : 2500, maxhs : 0, maxstep : 5, lconv : 1e-05, gconv : 1e-05, xconv : 1e-05, collapse : TRUE, fit : NR, call : logistf.control(maxit = n_iter) | mod control: tau : 0.5, terms.fit : NULL, call : logistf.mod.control() 3 82675-0 [Human papilloma virus 16+18+31+33+35+39+45+51+52+56+58+59+66+68 DNA [Presence] in Cervix by NAA with probe detection, glm]: nCase: 108 | nCon: 20640, corr p-val: 0.952, uncorr p-val: 0.929, OR: 0.973 | model: dis_status ~ 0.005[0.0e+00] + (0.973 * mod_ant[0.929]), glm_warn [False]: nan log10 trans: False | Notes: nan dtype: object	3741 17399-7 [Human papilloma virus 16 Ag [Presence] in Specimen, firth]: nCase: 224 | nCon: 33770, corr p-val: 0.505, uncorr p-val: 0.322, OR: 1.585 | model: dis_status ~ 0.007[0.0e+00] + (1.585 * mod_ant[0.322]), glm_warn [False]: nan log10 trans: False | Notes: n=33994 | DoF=1 | n iters: full : 8.00e+00, null : 8.00e+00 | Conv at last: LL change : 9.77e-10, max abs score : 9.66e-10, beta change : 3.00e-06 | Log Likes: full : -1.34e+03, null : -1.34e+03 | Method: Penalized ML | control: maxit : 2500, maxhs : 0, maxstep : 5, lconv : 1e-05, gconv : 1e-05, xconv : 1e-05, collapse : TRUE, fit : NR, call : logistf.control(maxit = n_iter) | mod control: tau : 0.5, terms.fit : NULL, call : logistf.mod.control() 3746 59420-0 [Human papilloma virus 16+18+31+33+35+39+45+51+52+56+58+59+66+68 DNA [Presence] in Cervix by Probe with signal amplification, glm]: nCase: 944 | nCon: 197976, corr p-val: 0.659, uncorr p-val: 0.514, OR: 1.076 | model: dis_status ~ 0.005[0.0e+00] + (1.076 * mod_ant[0.514]), glm_warn [False]: nan log10 trans: False | Notes: nan 3747 61372-9 [Human papilloma virus 16 DNA [Presence] in Specimen by NAA with probe detection, glm]: nCase: 1891 | nCon: 253056, corr p-val: 1.53e-11, uncorr p-val: 1.87e-12, OR: 2.309 | model: dis_status ~ 0.007[0.0e+00] + (2.309 * mod_ant[1.9e-12]), glm_warn [False]: nan log10 trans: False | Notes: nan 3748 70061-7 [Human papilloma virus 16 and 18 DNA [Presence] in Specimen by NAA with probe detection, glm]: nCase: 44 | nCon: 37092, corr p-val: 0.864, uncorr p-val: 0.747, OR: 1.152 | model: dis_status ~ 0.001[0.0e+00] + (1.152 * mod_ant[0.747]), glm_warn [False]: nan log10 trans: False | Notes: nan 3749 77399-4 [Human papilloma virus 16 DNA [Presence] in Cervix by NAA with probe detection, firth]: nCase: 102 | nCon: 21793, corr p-val: 0.903, uncorr p-val: 0.829, OR: 1.152 | model: dis_status ~ 0.005[0.0e+00] + (1.152 * mod_ant[0.829]), glm_warn [False]: nan log10 trans: False | Notes: n=21895 | DoF=1 | n iters: full : 9.00e+00, null : 9.00e+00 | Conv at last: LL change : 0.00e+00, max abs score : 4.82e-14, beta change : 1.23e-09 | Log Likes: full : -6.47e+02, null : -6.47e+02 | Method: Penalized ML | control: maxit : 2500, maxhs : 0, maxstep : 5, lconv : 1e-05, gconv : 1e-05, xconv : 1e-05, collapse : TRUE, fit : NR, call : logistf.control(maxit = n_iter) | mod control: tau : 0.5, terms.fit : NULL, call : logistf.mod.control() dtype: object	False				False				virus	Papillomaviridae		Alphapapillomavirus 9
agranulocytosis	D70	HPV-18	L1	No	unk	did_not_attempt	0.9638369895348836		0.959		[0.615-1.496]		95	9334								all		0		dis_status ~ 0.011[2.7e-36] + (0.959 * mod_ant[0.855])		1.52	1.53	0.49	0.45	1.54	1.58					67.69	67.46			0.854969478								0 21440-3 [Human papilloma virus 16+18+31+33+35+45+51+52+56 DNA [Presence] in Cervix by Probe, firth]: nCase: 18 | nCon: 1343, corr p-val: 0.267, uncorr p-val: 0.141, OR: 0.47 | model: dis_status ~ 0.018[0.0e+00] + (0.470 * mod_ant[0.141]), glm_warn [False]: nan log10 trans: False | Notes: n=1361 | DoF=1 | n iters: full : 8.00e+00, null : 8.00e+00 | Conv at last: LL change : 1.85e-13, max abs score : 1.47e-13, beta change : 2.51e-07 | Log Likes: full : -9.25e+01, null : -9.36e+01 | Method: Penalized ML | control: maxit : 2500, maxhs : 0, maxstep : 5, lconv : 1e-05, gconv : 1e-05, xconv : 1e-05, collapse : TRUE, fit : NR, call : logistf.control(maxit = n_iter) | mod control: tau : 0.5, terms.fit : NULL, call : logistf.mod.control() 1 49896-4 [Human papilloma virus 16+18+31+33+35+39+45+51+52+56+58+59+68 DNA [Presence] in Specimen by NAA with probe detection, glm]: nCase: 1275 | nCon: 143816, corr p-val: 0.384, uncorr p-val: 0.226, OR: 0.883 | model: dis_status ~ 0.009[0.0e+00] + (0.883 * mod_ant[0.226]), glm_warn [False]: nan log10 trans: False | Notes: nan 2 75694-0 [Human papilloma virus 18+45 E6+E7 mRNA [Presence] in Cervix by NAA with probe detection, glm]: nCase: 137 | nCon: 20380, corr p-val: 0.641, uncorr p-val: 0.49, OR: 0.764 | model: dis_status ~ 0.007[0.0e+00] + (0.764 * mod_ant[0.490]), glm_warn [False]: nan log10 trans: False | Notes: nan 3 82675-0 [Human papilloma virus 16+18+31+33+35+39+45+51+52+56+58+59+66+68 DNA [Presence] in Cervix by NAA with probe detection, glm]: nCase: 108 | nCon: 20640, corr p-val: 0.952, uncorr p-val: 0.929, OR: 0.973 | model: dis_status ~ 0.005[0.0e+00] + (0.973 * mod_ant[0.929]), glm_warn [False]: nan log10 trans: False | Notes: nan dtype: object	3751 17401-1 [Human papilloma virus 18 Ag [Presence] in Specimen, firth]: nCase: 223 | nCon: 33763, corr p-val: 0.533, uncorr p-val: 0.353, OR: 1.928 | model: dis_status ~ 0.007[0.0e+00] + (1.928 * mod_ant[0.353]), glm_warn [False]: nan log10 trans: False | Notes: n=33986 | DoF=1 | n iters: full : 8.00e+00, null : 8.00e+00 | Conv at last: LL change : 1.00e-09, max abs score : 9.85e-10, beta change : 3.01e-06 | Log Likes: full : -1.34e+03, null : -1.34e+03 | Method: Penalized ML | control: maxit : 2500, maxhs : 0, maxstep : 5, lconv : 1e-05, gconv : 1e-05, xconv : 1e-05, collapse : TRUE, fit : NR, call : logistf.control(maxit = n_iter) | mod control: tau : 0.5, terms.fit : NULL, call : logistf.mod.control() 3755 59264-2 [Human papilloma virus 18 DNA [Presence] in Cervix by Probe with signal amplification, firth]: nCase: 122 | nCon: 41946, corr p-val: 0.93, uncorr p-val: 0.896, OR: 1.089 | model: dis_status ~ 0.003[0.0e+00] + (1.089 * mod_ant[0.896]), glm_warn [False]: nan log10 trans: False | Notes: n=42068 | DoF=1 | n iters: full : 9.00e+00, null : 9.00e+00 | Conv at last: LL change : 1.30e-11, max abs score : 1.43e-11, beta change : 4.87e-07 | Log Likes: full : -8.32e+02, null : -8.32e+02 | Method: Penalized ML | control: maxit : 2500, maxhs : 0, maxstep : 5, lconv : 1e-05, gconv : 1e-05, xconv : 1e-05, collapse : TRUE, fit : NR, call : logistf.control(maxit = n_iter) | mod control: tau : 0.5, terms.fit : NULL, call : logistf.mod.control() 3756 59420-0 [Human papilloma virus 16+18+31+33+35+39+45+51+52+56+58+59+66+68 DNA [Presence] in Cervix by Probe with signal amplification, glm]: nCase: 944 | nCon: 197976, corr p-val: 0.659, uncorr p-val: 0.514, OR: 1.076 | model: dis_status ~ 0.005[0.0e+00] + (1.076 * mod_ant[0.514]), glm_warn [False]: nan log10 trans: False | Notes: nan 3757 61373-7 [Human papilloma virus 18 DNA [Presence] in Specimen by NAA with probe detection, glm]: nCase: 2621 | nCon: 328092, corr p-val: 0.138, uncorr p-val: 0.06, OR: 1.462 | model: dis_status ~ 0.008[0.0e+00] + (1.462 * mod_ant[0.060]), glm_warn [False]: nan log10 trans: False | Notes: nan 3758 70061-7 [Human papilloma virus 16 and 18 DNA [Presence] in Specimen by NAA with probe detection, glm]: nCase: 44 | nCon: 37092, corr p-val: 0.864, uncorr p-val: 0.747, OR: 1.152 | model: dis_status ~ 0.001[0.0e+00] + (1.152 * mod_ant[0.747]), glm_warn [False]: nan log10 trans: False | Notes: nan 3760 77400-0 [Human papilloma virus 18 DNA [Presence] in Cervix by NAA with probe detection, firth]: nCase: 98 | nCon: 20364, corr p-val: 0.164, uncorr p-val: 0.075, OR: 4.048 | model: dis_status ~ 0.005[0.0e+00] + (4.048 * mod_ant[0.075]), glm_warn [False]: nan log10 trans: False | Notes: n=20462 | DoF=1 | n iters: full : 9.00e+00, null : 9.00e+00 | Conv at last: LL change : 0.00e+00, max abs score : 2.73e-14, beta change : 1.03e-09 | Log Likes: full : -6.18e+02, null : -6.19e+02 | Method: Penalized ML | control: maxit : 2500, maxhs : 0, maxstep : 5, lconv : 1e-05, gconv : 1e-05, xconv : 1e-05, collapse : TRUE, fit : NR, call : logistf.control(maxit = n_iter) | mod control: tau : 0.5, terms.fit : NULL, call : logistf.mod.control() dtype: object	False				False				virus	Papillomaviridae		Alphapapillomavirus 7
agranulocytosis	D70	H. pylori	UreA	No	unk	did_not_attempt	0.62200548		0.761		[0.608-0.952]		95	9334								all		0		dis_status ~ 0.015[5.0e-112] + (0.761 * mod_ant[0.017])		1.35	1.59	0.86	0.95	1.46	1.53					67.69	67.46			0.016790881								0 80373-4 [Helicobacter pylori Ag [Presence] in Stool by Rapid immunoassay, firth]: nCase: 205 | nCon: 24644, corr p-val: 0.163, uncorr p-val: 0.074, OR: 0.501 | model: dis_status ~ 0.009[0.0e+00] + (0.501 * mod_ant[0.074]), glm_warn [False]: nan log10 trans: False | Notes: n=24849 | DoF=1 | n iters: full : 9.00e+00, null : 8.00e+00 | Conv at last: LL change : 1.36e-12, max abs score : 6.48e-14, beta change : 4.58e-09 | Log Likes: full : -1.18e+03, null : -1.18e+03 | Method: Penalized ML | control: maxit : 2500, maxhs : 0, maxstep : 5, lconv : 1e-05, gconv : 1e-05, xconv : 1e-05, collapse : TRUE, fit : NR, call : logistf.control(maxit = n_iter) | mod control: tau : 0.5, terms.fit : NULL, call : logistf.mod.control() 1 31843-6 [Helicobacter pylori Ag [Presence] in Stool, glm]: nCase: 135 | nCon: 24035, corr p-val: 0.921, uncorr p-val: 0.868, OR: 0.947 | model: dis_status ~ 0.006[0.0e+00] + (0.947 * mod_ant[0.868]), glm_warn [False]: nan log10 trans: False | Notes: nan dtype: object	3684 16126-5 [Helicobacter pylori IgG Ab [Presence] in Serum, glm]: nCase: 61 | nCon: 4667, corr p-val: 0.35, uncorr p-val: 0.202, OR: 1.535 | model: dis_status ~ 0.012[3.4e-210] + (1.535 * mod_ant[0.202]), glm_warn [False]: nan log10 trans: False | Notes: nan 3685 17780-8 [Helicobacter pylori Ag [Presence] in Stool by Immunoassay, glm]: nCase: 1453 | nCon: 117972, corr p-val: 0.844, uncorr p-val: 0.72, OR: 1.033 | model: dis_status ~ 0.012[0.0e+00] + (1.033 * mod_ant[0.720]), glm_warn [False]: nan log10 trans: False | Notes: nan 3686 17859-0 [Helicobacter pylori IgG Ab [Presence] in Serum or Plasma by Immunoassay, glm]: nCase: 500 | nCon: 39913, corr p-val: 0.027, uncorr p-val: 7.53e-03, OR: 1.286 | model: dis_status ~ 0.012[0.0e+00] + (1.286 * mod_ant[0.008]), glm_warn [False]: nan log10 trans: False | Notes: nan 3687 22310-7 [Helicobacter pylori Ab [Presence] in Serum, glm]: nCase: 475 | nCon: 51634, corr p-val: 0.077, uncorr p-val: 0.028, OR: 1.35 | model: dis_status ~ 0.009[0.0e+00] + (1.350 * mod_ant[0.028]), glm_warn [False]: nan log10 trans: False | Notes: nan dtype: object	False				False				bacteria	Helicobacteraceae		H. pylori
agranulocytosis	D70	HSV-1	IgG	No	unk	did_not_attempt	0.9638369895348836		1.035		[0.824-1.299]		95	9334								all		0		dis_status ~ 0.009[1.5e-37] + (1.035 * mod_ant[0.770])		3.02	3	0.93	0.9	3.53	3.47					67.69	67.46			0.76960053								0 17850-9 [Herpes simplex virus 1 IgG Ab [Presence] in Serum, glm]: nCase: 123 | nCon: 9847, corr p-val: 9.90e-03, uncorr p-val: 2.67e-03, OR: 1.756 | model: dis_status ~ 0.009[1.1e-220] + (1.756 * mod_ant[0.003]), glm_warn [False]: nan log10 trans: False | Notes: nan 1 51916-5 [Herpes simplex virus 1 IgG Ab [Presence] in Serum or Plasma by Immunoassay, glm]: nCase: 2069 | nCon: 37748, corr p-val: 0.111, uncorr p-val: 0.042, OR: 1.098 | model: dis_status ~ 0.052[0.0e+00] + (1.098 * mod_ant[0.042]), glm_warn [False]: nan log10 trans: False | Notes: nan dtype: object	3763 16952-4 [Herpes simplex virus 1 DNA [Presence] in Cerebral spinal fluid by NAA with probe detection, glm]: nCase: 359 | nCon: 20512, corr p-val: 0.123, uncorr p-val: 0.051, OR: 0.691 | model: dis_status ~ 0.018[0.0e+00] + (0.691 * mod_ant[0.051]), glm_warn [False]: nan log10 trans: False | Notes: nan 3765 40466-5 [Herpes simplex virus 1 IgM Ab [Presence] in Serum by Immunofluorescence, glm]: nCase: 281 | nCon: 11948, corr p-val: 0.533, uncorr p-val: 0.352, OR: 0.714 | model: dis_status ~ 0.024[0.0e+00] + (0.714 * mod_ant[0.352]), glm_warn [False]: nan log10 trans: False | Notes: nan 3767 5846-1 [Herpes simplex virus 1 Ag [Presence] in Specimen by Immunofluorescence, glm]: nCase: 62 | nCon: 3586, corr p-val: 0.121, uncorr p-val: 0.049, OR: 0.452 | model: dis_status ~ 0.020[4.0e-183] + (0.452 * mod_ant[0.049]), glm_warn [False]: nan log10 trans: False | Notes: nan 3768 82190-0 [Herpes simplex virus 1 DNA [Presence] in Cerebral spinal fluid by NAA with non-probe detection, firth]: nCase: 369 | nCon: 20093, corr p-val: 0.554, uncorr p-val: 0.387, OR: 0.359 | model: dis_status ~ 0.018[0.0e+00] + (0.359 * mod_ant[0.387]), glm_warn [False]: nan log10 trans: False | Notes: n=20462 | DoF=1 | n iters: full : 8.00e+00, null : 7.00e+00 | Conv at last: LL change : 3.64e-12, max abs score : 2.08e-12, beta change : 2.91e-06 | Log Likes: full : -1.84e+03, null : -1.84e+03 | Method: Penalized ML | control: maxit : 2500, maxhs : 0, maxstep : 5, lconv : 1e-05, gconv : 1e-05, xconv : 1e-05, collapse : TRUE, fit : NR, call : logistf.control(maxit = n_iter) | mod control: tau : 0.5, terms.fit : NULL, call : logistf.mod.control() 3769 93439-8 [Herpes simplex virus 1 DNA [Presence] in Blood by NAA with non-probe detection, firth]: nCase: 25 | nCon: 473, corr p-val: 0.903, uncorr p-val: 0.816, OR: 0.724 | model: dis_status ~ 0.055[0.0e+00] + (0.724 * mod_ant[0.816]), glm_warn [False]: nan log10 trans: False | Notes: n=498 | DoF=1 | n iters: full : 7.00e+00, null : 6.00e+00 | Conv at last: LL change : -2.84e-14, max abs score : 3.83e-15, beta change : 7.84e-11 | Log Likes: full : -9.78e+01, null : -9.78e+01 | Method: Penalized ML | control: maxit : 2500, maxhs : 0, maxstep : 5, lconv : 1e-05, gconv : 1e-05, xconv : 1e-05, collapse : TRUE, fit : NR, call : logistf.control(maxit = n_iter) | mod control: tau : 0.5, terms.fit : NULL, call : logistf.mod.control() dtype: object	False				False				virus	Herpesviridae	Alphaherpesvirinae	alphaherpesvirus 1
agranulocytosis	D70	HSV-2	IgG	No	unk	did_not_attempt	0.62200548		0.752		[0.572-0.989]		95	9334								all		0		dis_status ~ 0.016[1.9e-76] + (0.752 * mod_ant[0.041])		1.43	1.59	0.79	0.77	1.43	1.51					67.69	67.46			0.041467032								0 45210-2 [Herpes simplex virus 2 IgM Ab [Presence] in Serum by Immunofluorescence, firth]: nCase: 279 | nCon: 11473, corr p-val: 0.121, uncorr p-val: 0.049, OR: 0.44 | model: dis_status ~ 0.025[0.0e+00] + (0.440 * mod_ant[0.049]), glm_warn [False]: nan log10 trans: False | Notes: n=11752 | DoF=1 | n iters: full : 8.00e+00, null : 7.00e+00 | Conv at last: LL change : -1.14e-12, max abs score : 8.13e-14, beta change : 9.98e-09 | Log Likes: full : -1.31e+03, null : -1.32e+03 | Method: Penalized ML | control: maxit : 2500, maxhs : 0, maxstep : 5, lconv : 1e-05, gconv : 1e-05, xconv : 1e-05, collapse : TRUE, fit : NR, call : logistf.control(maxit = n_iter) | mod control: tau : 0.5, terms.fit : NULL, call : logistf.mod.control() 1 16960-7 [Herpes simplex virus 2 DNA [Presence] in Cerebral spinal fluid by NAA with probe detection, glm]: nCase: 345 | nCon: 20683, corr p-val: 0.127, uncorr p-val: 0.053, OR: 0.608 | model: dis_status ~ 0.017[0.0e+00] + (0.608 * mod_ant[0.053]), glm_warn [False]: nan log10 trans: False | Notes: nan 2 5849-5 [Herpes simplex virus 2 Ag [Presence] in Specimen by Immunofluorescence, firth]: nCase: 61 | nCon: 3665, corr p-val: 0.196, uncorr p-val: 0.095, OR: 0.477 | model: dis_status ~ 0.018[0.0e+00] + (0.477 * mod_ant[0.095]), glm_warn [False]: nan log10 trans: False | Notes: n=3726 | DoF=1 | n iters: full : 8.00e+00, null : 7.00e+00 | Conv at last: LL change : 2.84e-13, max abs score : 6.26e-14, beta change : 1.71e-07 | Log Likes: full : -3.07e+02, null : -3.08e+02 | Method: Penalized ML | control: maxit : 2500, maxhs : 0, maxstep : 5, lconv : 1e-05, gconv : 1e-05, xconv : 1e-05, collapse : TRUE, fit : NR, call : logistf.control(maxit = n_iter) | mod control: tau : 0.5, terms.fit : NULL, call : logistf.mod.control() 3 16131-5 [Herpes simplex virus 2 DNA [Presence] in Specimen by NAA with probe detection, glm]: nCase: 2731 | nCon: 108736, corr p-val: 0.264, uncorr p-val: 0.136, OR: 0.915 | model: dis_status ~ 0.025[0.0e+00] + (0.915 * mod_ant[0.136]), glm_warn [False]: nan log10 trans: False | Notes: nan 4 82191-8 [Herpes simplex virus 2 DNA [Presence] in Cerebral spinal fluid by NAA with non-probe detection, firth]: nCase: 378 | nCon: 20250, corr p-val: 0.688, uncorr p-val: 0.54, OR: 0.627 | model: dis_status ~ 0.019[0.0e+00] + (0.627 * mod_ant[0.540]), glm_warn [False]: nan log10 trans: False | Notes: n=20628 | DoF=1 | n iters: full : 8.00e+00, null : 7.00e+00 | Conv at last: LL change : -1.36e-12, max abs score : 5.66e-14, beta change : 3.80e-09 | Log Likes: full : -1.88e+03, null : -1.88e+03 | Method: Penalized ML | control: maxit : 2500, maxhs : 0, maxstep : 5, lconv : 1e-05, gconv : 1e-05, xconv : 1e-05, collapse : TRUE, fit : NR, call : logistf.control(maxit = n_iter) | mod control: tau : 0.5, terms.fit : NULL, call : logistf.mod.control() dtype: object	3772 17851-7 [Herpes simplex virus 2 IgG Ab [Presence] in Serum, glm]: nCase: 118 | nCon: 9736, corr p-val: 0.257, uncorr p-val: 0.131, OR: 1.384 | model: dis_status ~ 0.011[0.0e+00] + (1.384 * mod_ant[0.131]), glm_warn [False]: nan log10 trans: False | Notes: nan 3777 93438-0 [Herpes simplex virus 2 DNA [Presence] in Blood by NAA with non-probe detection, firth]: nCase: 25 | nCon: 473, corr p-val: 0.032, uncorr p-val: 9.35e-03, OR: 57.98 | model: dis_status ~ 0.052[0.0e+00] + (57.980 * mod_ant[0.009]), glm_warn [False]: nan log10 trans: False | Notes: n=498 | DoF=1 | n iters: full : 6.00e+00, null : 6.00e+00 | Conv at last: LL change : 1.38e-11, max abs score : 1.24e-11, beta change : 1.09e-06 | Log Likes: full : -9.57e+01, null : -9.91e+01 | Method: Penalized ML | control: maxit : 2500, maxhs : 0, maxstep : 5, lconv : 1e-05, gconv : 1e-05, xconv : 1e-05, collapse : TRUE, fit : NR, call : logistf.control(maxit = n_iter) | mod control: tau : 0.5, terms.fit : NULL, call : logistf.mod.control() dtype: object	False				False				virus	Herpesviridae	Alphaherpesvirinae	alphaherpesvirus 2
agranulocytosis	D70	HTLV-1	gag	No	unk	did_not_attempt	0.9338303590909092		1.051		[0.829-1.333]		95	9334								all		0		dis_status ~ 0.009[5.0e-72] + (1.051 * mod_ant[0.681])		1.98	1.94	0.83	0.86	2.15	2.13					67.69	67.46			0.681340982										False				False				virus	Retroviridae	Orthoretrovirinae	T-lymphotropic virus 1
agranulocytosis	D70	JCV	VP1	No	unk	did_not_attempt	0.9338303590909092		0.858		[0.615-1.198]		95	9334								all		0		dis_status ~ 0.015[2.9e-22] + (0.858 * mod_ant[0.368])		2.47	2.53	0.6	0.6	2.44	2.5					67.69	67.46			0.367943216									3779 32363-4 [JC virus DNA [Presence] in Serum or Plasma by NAA with probe detection, firth]: nCase: 39 | nCon: 723, corr p-val: 0.768, uncorr p-val: 0.622, OR: 1.573 | model: dis_status ~ 0.054[0.0e+00] + (1.573 * mod_ant[0.622]), glm_warn [False]: nan log10 trans: False | Notes: n=762 | DoF=1 | n iters: full : 6.00e+00, null : 6.00e+00 | Conv at last: LL change : 6.82e-12, max abs score : 6.11e-12, beta change : 6.11e-07 | Log Likes: full : -1.52e+02, null : -1.52e+02 | Method: Penalized ML | control: maxit : 2500, maxhs : 0, maxstep : 5, lconv : 1e-05, gconv : 1e-05, xconv : 1e-05, collapse : TRUE, fit : NR, call : logistf.control(maxit = n_iter) | mod control: tau : 0.5, terms.fit : NULL, call : logistf.mod.control() 3780 33295-7 [JC virus DNA [Presence] in Cerebral spinal fluid by NAA with probe detection, firth]: nCase: 52 | nCon: 1051, corr p-val: 0.838, uncorr p-val: 0.71, OR: 1.396 | model: dis_status ~ 0.050[0.0e+00] + (1.396 * mod_ant[0.710]), glm_warn [False]: nan log10 trans: False | Notes: n=1103 | DoF=1 | n iters: full : 6.00e+00, null : 6.00e+00 | Conv at last: LL change : 5.92e-11, max abs score : 5.36e-11, beta change : 1.55e-06 | Log Likes: full : -2.08e+02, null : -2.08e+02 | Method: Penalized ML | control: maxit : 2500, maxhs : 0, maxstep : 5, lconv : 1e-05, gconv : 1e-05, xconv : 1e-05, collapse : TRUE, fit : NR, call : logistf.control(maxit = n_iter) | mod control: tau : 0.5, terms.fit : NULL, call : logistf.mod.control() 3782 70173-0 [JC virus Ab [Presence] in Serum or Plasma by Immunoassay, glm]: nCase: 77 | nCon: 7647, corr p-val: 0.819, uncorr p-val: 0.683, OR: 1.101 | model: dis_status ~ 0.009[1.6e-137] + (1.101 * mod_ant[0.683]), glm_warn [False]: nan log10 trans: False | Notes: nan dtype: object	False				False				virus	Polyomaviridae		polyomavirus 2
agranulocytosis	D70	KSHV	LANA	No	unk	did_not_attempt	0.9338303590909092		0.889		[0.659-1.198]		95	9334								all		0		dis_status ~ 0.012[9.4e-119] + (0.889 * mod_ant[0.439])		1.06	1.12	0.67	0.69	1.2	1.2					67.69	67.46			0.438863367									0 32364-2 [Herpes virus 8 DNA [Presence] in Serum or Plasma by NAA with probe detection, firth]: nCase: 26 | nCon: 208, corr p-val: 0.567, uncorr p-val: 0.4, OR: 1.929 | model: dis_status ~ 0.123[0.0e+00] + (1.929 * mod_ant[0.400]), glm_warn [False]: nan log10 trans: False | Notes: n=234 | DoF=1 | n iters: full : 5.00e+00, null : 5.00e+00 | Conv at last: LL change : 1.18e-11, max abs score : 9.23e-12, beta change : 1.04e-06 | Log Likes: full : -7.96e+01, null : -8.00e+01 | Method: Penalized ML | control: maxit : 2500, maxhs : 0, maxstep : 5, lconv : 1e-05, gconv : 1e-05, xconv : 1e-05, collapse : TRUE, fit : NR, call : logistf.control(maxit = n_iter) | mod control: tau : 0.5, terms.fit : NULL, call : logistf.mod.control() dtype: object	False				False				virus	Herpesviridae		gammaherpesvirus 8
agranulocytosis	D70	MCV	VP1	No	unk	did_not_attempt	0.62200548		0.773		[0.612-0.977]		95	9334								all		0		dis_status ~ 0.021[4.7e-31] + (0.773 * mod_ant[0.031])		2.67	2.85	0.95	0.82	2.74	3					67.69	67.46			0.030842172										False				False				virus	Polyomaviridae		polyomavirus 5
agranulocytosis	D70	T. gondii	p22	No	unk	did_not_attempt	0.9338303590909092		0.9		[0.64-1.266]		95	9334								all		0		dis_status ~ 0.012[2.3e-60] + (0.900 * mod_ant[0.545])		1.44	1.47	0.57	0.59	1.51	1.49					67.69	67.46			0.545466732								0 22580-5 [Toxoplasma gondii IgG Ab [Presence] in Serum, glm]: nCase: 788 | nCon: 8737, corr p-val: 0.192, uncorr p-val: 0.092, OR: 0.819 | model: dis_status ~ 0.092[0.0e+00] + (0.819 * mod_ant[0.092]), glm_warn [False]: nan log10 trans: False | Notes: nan dtype: object	3787 40677-7 [Toxoplasma gondii IgG Ab [Presence] in Serum by Immunoassay, glm]: nCase: 1770 | nCon: 15203, corr p-val: 0.134, uncorr p-val: 0.057, OR: 1.165 | model: dis_status ~ 0.115[0.0e+00] + (1.165 * mod_ant[0.057]), glm_warn [False]: nan log10 trans: False | Notes: nan 3788 40678-5 [Toxoplasma gondii IgM Ab [Presence] in Serum or Plasma by Immunoassay, glm]: nCase: 997 | nCon: 21026, corr p-val: 0.618, uncorr p-val: 0.455, OR: 1.207 | model: dis_status ~ 0.047[0.0e+00] + (1.207 * mod_ant[0.455]), glm_warn [False]: nan log10 trans: False | Notes: nan 3789 42626-2 [Toxoplasma gondii DNA [Presence] in Cerebral spinal fluid by NAA with probe detection, firth]: nCase: 51 | nCon: 2687, corr p-val: 0.171, uncorr p-val: 0.08, OR: 6.913 | model: dis_status ~ 0.019[0.0e+00] + (6.913 * mod_ant[0.080]), glm_warn [False]: nan log10 trans: False | Notes: n=2738 | DoF=1 | n iters: full : 7.00e+00, null : 7.00e+00 | Conv at last: LL change : 6.94e-11, max abs score : 6.68e-11, beta change : 1.67e-06 | Log Likes: full : -2.51e+02, null : -2.52e+02 | Method: Penalized ML | control: maxit : 2500, maxhs : 0, maxstep : 5, lconv : 1e-05, gconv : 1e-05, xconv : 1e-05, collapse : TRUE, fit : NR, call : logistf.control(maxit = n_iter) | mod control: tau : 0.5, terms.fit : NULL, call : logistf.mod.control() dtype: object	False				False				other	Sarcocystidae	Toxoplasmatinae	T. gondii
agranulocytosis	D70	VZV	gE_gl	No	unk	did_not_attempt	0.9638369895348836		1.033		[0.695-1.536]		95	9334								all		0		dis_status ~ 0.009[7.9e-17] + (1.033 * mod_ant[0.872])		2.73	2.72	0.57	0.51	2.78	2.72					67.69	67.46			0.87157835								0 5882-6 [Varicella zoster virus Ag [Presence] in Specimen by Immunofluorescence, glm]: nCase: 51 | nCon: 2636, corr p-val: 0.273, uncorr p-val: 0.149, OR: 1.507 | model: dis_status ~ 0.016[3.4e-103] + (1.507 * mod_ant[0.149]), glm_warn [False]: nan log10 trans: False | Notes: nan 1 82188-4 [Varicella zoster virus DNA [Presence] in Cerebral spinal fluid by NAA with non-probe detection, firth]: nCase: 323 | nCon: 19306, corr p-val: 0.402, uncorr p-val: 0.242, OR: 1.855 | model: dis_status ~ 0.017[0.0e+00] + (1.855 * mod_ant[0.242]), glm_warn [False]: nan log10 trans: False | Notes: n=19629 | DoF=1 | n iters: full : 7.00e+00, null : 7.00e+00 | Conv at last: LL change : 4.56e-09, max abs score : 4.41e-09, beta change : 5.39e-06 | Log Likes: full : -1.64e+03, null : -1.64e+03 | Method: Penalized ML | control: maxit : 2500, maxhs : 0, maxstep : 5, lconv : 1e-05, gconv : 1e-05, xconv : 1e-05, collapse : TRUE, fit : NR, call : logistf.control(maxit = n_iter) | mod control: tau : 0.5, terms.fit : NULL, call : logistf.mod.control() 2 21598-8 [Varicella zoster virus DNA [Presence] in Cerebral spinal fluid by NAA with probe detection, glm]: nCase: 194 | nCon: 10596, corr p-val: 0.618, uncorr p-val: 0.463, OR: 1.176 | model: dis_status ~ 0.018[0.0e+00] + (1.176 * mod_ant[0.463]), glm_warn [False]: nan log10 trans: False | Notes: nan 3 15410-4 [Varicella zoster virus IgG Ab [Presence] in Serum by Immunoassay, glm]: nCase: 5067 | nCon: 235721, corr p-val: 0.805, uncorr p-val: 0.659, OR: 1.019 | model: dis_status ~ 0.021[0.0e+00] + (1.019 * mod_ant[0.659]), glm_warn [False]: nan log10 trans: False | Notes: nan 4 43588-3 [Varicella zoster virus IgM Ab [Presence] in Serum by Immunofluorescence, firth]: nCase: 49 | nCon: 1866, corr p-val: 0.88, uncorr p-val: 0.767, OR: 1.296 | model: dis_status ~ 0.027[0.0e+00] + (1.296 * mod_ant[0.767]), glm_warn [False]: nan log10 trans: False | Notes: n=1915 | DoF=1 | n iters: full : 7.00e+00, null : 7.00e+00 | Conv at last: LL change : -2.84e-14, max abs score : 3.69e-14, beta change : 3.50e-08 | Log Likes: full : -2.26e+02, null : -2.26e+02 | Method: Penalized ML | control: maxit : 2500, maxhs : 0, maxstep : 5, lconv : 1e-05, gconv : 1e-05, xconv : 1e-05, collapse : TRUE, fit : NR, call : logistf.control(maxit = n_iter) | mod control: tau : 0.5, terms.fit : NULL, call : logistf.mod.control() dtype: object	3790 11483-5 [Varicella zoster virus DNA [Presence] in Specimen by NAA with probe detection, glm]: nCase: 725 | nCon: 34805, corr p-val: 0.343, uncorr p-val: 0.196, OR: 0.83 | model: dis_status ~ 0.021[0.0e+00] + (0.830 * mod_ant[0.196]), glm_warn [False]: nan log10 trans: False | Notes: nan 3794 29248-2 [Varicella zoster virus DNA [Presence] in Blood by NAA with probe detection, firth]: nCase: 94 | nCon: 1190, corr p-val: 0.203, uncorr p-val: 0.1, OR: 0.177 | model: dis_status ~ 0.082[0.0e+00] + (0.177 * mod_ant[0.100]), glm_warn [False]: nan log10 trans: False | Notes: n=1284 | DoF=1 | n iters: full : 8.00e+00, null : 6.00e+00 | Conv at last: LL change : 0.00e+00, max abs score : 5.55e-17, beta change : 1.57e-10 | Log Likes: full : -3.32e+02, null : -3.34e+02 | Method: Penalized ML | control: maxit : 2500, maxhs : 0, maxstep : 5, lconv : 1e-05, gconv : 1e-05, xconv : 1e-05, collapse : TRUE, fit : NR, call : logistf.control(maxit = n_iter) | mod control: tau : 0.5, terms.fit : NULL, call : logistf.mod.control() 3797 8049-9 [Varicella zoster virus DNA [Presence] in Serum by NAA with probe detection, firth]: nCase: 45 | nCon: 1770, corr p-val: 0.12, uncorr p-val: 0.047, OR: 0.139 | model: dis_status ~ 0.028[0.0e+00] + (0.139 * mod_ant[0.047]), glm_warn [False]: nan log10 trans: False | Notes: n=1815 | DoF=1 | n iters: full : 9.00e+00, null : 7.00e+00 | Conv at last: LL change : -2.84e-14, max abs score : 1.67e-16, beta change : 1.92e-08 | Log Likes: full : -2.06e+02, null : -2.08e+02 | Method: Penalized ML | control: maxit : 2500, maxhs : 0, maxstep : 5, lconv : 1e-05, gconv : 1e-05, xconv : 1e-05, collapse : TRUE, fit : NR, call : logistf.control(maxit = n_iter) | mod control: tau : 0.5, terms.fit : NULL, call : logistf.mod.control() 3799 94584-0 [Varicella zoster virus DNA [Presence] in Specimen by NAA with non-probe detection, firth]: nCase: 25 | nCon: 456, corr p-val: 0.11, uncorr p-val: 0.041, OR: 0.129 | model: dis_status ~ 0.064[0.0e+00] + (0.129 * mod_ant[0.041]), glm_warn [False]: nan log10 trans: False | Notes: n=481 | DoF=1 | n iters: full : 8.00e+00, null : 6.00e+00 | Conv at last: LL change : 2.84e-14, max abs score : 2.49e-14, beta change : 3.07e-07 | Log Likes: full : -9.41e+01, null : -9.62e+01 | Method: Penalized ML | control: maxit : 2500, maxhs : 0, maxstep : 5, lconv : 1e-05, gconv : 1e-05, xconv : 1e-05, collapse : TRUE, fit : NR, call : logistf.control(maxit = n_iter) | mod control: tau : 0.5, terms.fit : NULL, call : logistf.mod.control() dtype: object	False				False				virus	Herpesviridae		alphaherpesvirus 3
other disorders of white blood cells	D72	BKV	VP1	No	unk	did_not_attempt	0.978676093		2.268		[0.754-6.822]		22	9407						bmi		all		0		dis_status ~ 0.002[0.014] + (2.268 * mod_ant[0.145]) + (0.341 * bmi[0.052])		3.55	3.39	0.35	0.48	3.7	3.53					69.03	67.46			0.144920835		bmi	bmi : 5.25e-02	bmi: 0.341 [0.115-1.011]					3800 32362-6 [BK virus DNA [Presence] in Serum or Plasma by NAA with probe detection, glm]: nCase: 113 | nCon: 700, corr p-val: 0.027, uncorr p-val: 9.13e-03, OR: 0.459 | model: dis_status ~ 0.185[1.2e-53] + (0.459 * mod_ant[0.009]), glm_warn [False]: nan log10 trans: False | Notes: nan 3802 47251-4 [BK virus DNA [Presence] in Specimen by NAA with probe detection, glm]: nCase: 114 | nCon: 654, corr p-val: 0.884, uncorr p-val: 0.789, OR: 0.927 | model: dis_status ~ 0.176[6.2e-56] + (0.927 * mod_ant[0.789]), glm_warn [False]: nan log10 trans: False | Notes: nan 3803 63475-8 [BK virus DNA [Presence] in Blood, glm]: nCase: 122 | nCon: 451, corr p-val: 0.645, uncorr p-val: 0.437, OR: 0.777 | model: dis_status ~ 0.279[4.2e-32] + (0.777 * mod_ant[0.437]), glm_warn [False]: nan log10 trans: False | Notes: nan dtype: object	False				False				virus	Polyomaviridae		polyomavirus 1
other disorders of white blood cells	D72	C. trach.	momp_D	No	unk	did_not_attempt	0.978676093		1.008		[0.578-1.759]		22	9407								all		0		dis_status ~ 0.002[5.4e-45] + (1.008 * mod_ant[0.978])		1.32	1.31	0.89	0.75	1.11	1.2					69.03	67.46			0.977622728								0 57288-3 [Chlamydia trachomatis rRNA [Presence] in Nasopharynx by NAA with probe detection, firth]: nCase: 61 | nCon: 5101, corr p-val: 0.597, uncorr p-val: 0.397, OR: 2.214 | model: dis_status ~ 0.012[0.0e+00] + (2.214 * mod_ant[0.397]), glm_warn [False]: nan log10 trans: False | Notes: n=5162 | DoF=1 | n iters: full : 8.00e+00, null : 8.00e+00 | Conv at last: LL change : -1.14e-13, max abs score : 8.88e-16, beta change : 2.87e-09 | Log Likes: full : -3.29e+02, null : -3.30e+02 | Method: Penalized ML | control: maxit : 2500, maxhs : 0, maxstep : 5, lconv : 1e-05, gconv : 1e-05, xconv : 1e-05, collapse : TRUE, fit : NR, call : logistf.control(maxit = n_iter) | mod control: tau : 0.5, terms.fit : NULL, call : logistf.mod.control() 1 45090-8 [Chlamydia trachomatis DNA [Presence] in Anal by NAA with probe detection, firth]: nCase: 24 | nCon: 697, corr p-val: 0.658, uncorr p-val: 0.461, OR: 1.714 | model: dis_status ~ 0.034[0.0e+00] + (1.714 * mod_ant[0.461]), glm_warn [False]: nan log10 trans: False | Notes: n=721 | DoF=1 | n iters: full : 7.00e+00, null : 7.00e+00 | Conv at last: LL change : 4.26e-14, max abs score : 8.44e-15, beta change : 9.75e-10 | Log Likes: full : -1.03e+02, null : -1.04e+02 | Method: Penalized ML | control: maxit : 2500, maxhs : 0, maxstep : 5, lconv : 1e-05, gconv : 1e-05, xconv : 1e-05, collapse : TRUE, fit : NR, call : logistf.control(maxit = n_iter) | mod control: tau : 0.5, terms.fit : NULL, call : logistf.mod.control() 2 57287-5 [Chlamydia trachomatis rRNA [Presence] in Anal by NAA with probe detection, firth]: nCase: 202 | nCon: 19173, corr p-val: 0.764, uncorr p-val: 0.582, OR: 1.282 | model: dis_status ~ 0.011[0.0e+00] + (1.282 * mod_ant[0.582]), glm_warn [False]: nan log10 trans: False | Notes: n=19375 | DoF=1 | n iters: full : 8.00e+00, null : 8.00e+00 | Conv at last: LL change : -2.27e-13, max abs score : 7.11e-14, beta change : 1.70e-08 | Log Likes: full : -1.12e+03, null : -1.12e+03 | Method: Penalized ML | control: maxit : 2500, maxhs : 0, maxstep : 5, lconv : 1e-05, gconv : 1e-05, xconv : 1e-05, collapse : TRUE, fit : NR, call : logistf.control(maxit = n_iter) | mod control: tau : 0.5, terms.fit : NULL, call : logistf.mod.control() 3 45130-2 [Chlamydia trachomatis Ab [Presence] in Body fluid, firth]: nCase: 48 | nCon: 921, corr p-val: 0.803, uncorr p-val: 0.635, OR: 1.542 | model: dis_status ~ 0.053[0.0e+00] + (1.542 * mod_ant[0.635]), glm_warn [False]: nan log10 trans: False | Notes: n=969 | DoF=1 | n iters: full : 6.00e+00, null : 6.00e+00 | Conv at last: LL change : 1.84e-11, max abs score : 1.67e-11, beta change : 9.06e-07 | Log Likes: full : -1.89e+02, null : -1.89e+02 | Method: Penalized ML | control: maxit : 2500, maxhs : 0, maxstep : 5, lconv : 1e-05, gconv : 1e-05, xconv : 1e-05, collapse : TRUE, fit : NR, call : logistf.control(maxit = n_iter) | mod control: tau : 0.5, terms.fit : NULL, call : logistf.mod.control() 4 16599-3 [Chlamydia trachomatis DNA [Presence] in Blood by NAA with probe detection, glm]: nCase: 338 | nCon: 50043, corr p-val: 0.884, uncorr p-val: 0.788, OR: 1.091 | model: dis_status ~ 0.007[0.0e+00] + (1.091 * mod_ant[0.788]), glm_warn [False]: nan log10 trans: False | Notes: nan 5 45084-1 [Chlamydia trachomatis DNA [Presence] in Vaginal fluid by NAA with probe detection, glm]: nCase: 1373 | nCon: 43251, corr p-val: 0.898, uncorr p-val: 0.852, OR: 1.028 | model: dis_status ~ 0.032[0.0e+00] + (1.028 * mod_ant[0.852]), glm_warn [False]: nan log10 trans: False | Notes: nan dtype: object	3805 21190-4 [Chlamydia trachomatis DNA [Presence] in Cervix by NAA with probe detection, glm]: nCase: 2346 | nCon: 58526, corr p-val: 0.525, uncorr p-val: 0.323, OR: 0.875 | model: dis_status ~ 0.040[0.0e+00] + (0.875 * mod_ant[0.323]), glm_warn [False]: nan log10 trans: False | Notes: nan 3806 21191-2 [Chlamydia trachomatis DNA [Presence] in Urethra by NAA with probe detection, firth]: nCase: 34 | nCon: 535, corr p-val: 0.59, uncorr p-val: 0.387, OR: 0.583 | model: dis_status ~ 0.069[0.0e+00] + (0.583 * mod_ant[0.387]), glm_warn [False]: nan log10 trans: False | Notes: n=569 | DoF=1 | n iters: full : 7.00e+00, null : 6.00e+00 | Conv at last: LL change : 1.42e-14, max abs score : 0.00e+00, beta change : 9.00e-11 | Log Likes: full : -1.26e+02, null : -1.26e+02 | Method: Penalized ML | control: maxit : 2500, maxhs : 0, maxstep : 5, lconv : 1e-05, gconv : 1e-05, xconv : 1e-05, collapse : TRUE, fit : NR, call : logistf.control(maxit = n_iter) | mod control: tau : 0.5, terms.fit : NULL, call : logistf.mod.control() 3807 21613-5 [Chlamydia trachomatis DNA [Presence] in Specimen by NAA with probe detection, glm]: nCase: 33721 | nCon: 1222474, corr p-val: 3.10e-56, uncorr p-val: 1.23e-57, OR: 0.553 | model: dis_status ~ 0.028[0.0e+00] + (0.553 * mod_ant[1.2e-57]), glm_warn [False]: nan log10 trans: False | Notes: nan 3808 31777-6 [Chlamydia trachomatis Ag [Presence] in Specimen, glm]: nCase: 1990 | nCon: 101563, corr p-val: 8.33e-04, uncorr p-val: 1.88e-04, OR: 0.564 | model: dis_status ~ 0.020[0.0e+00] + (0.564 * mod_ant[1.9e-04]), glm_warn [False]: nan log10 trans: False | Notes: nan 3809 42931-6 [Chlamydia trachomatis rRNA [Presence] in Urine by NAA with probe detection, glm]: nCase: 2733 | nCon: 127648, corr p-val: 0.139, uncorr p-val: 0.058, OR: 0.818 | model: dis_status ~ 0.022[0.0e+00] + (0.818 * mod_ant[0.058]), glm_warn [False]: nan log10 trans: False | Notes: nan 3810 43304-5 [Chlamydia trachomatis rRNA [Presence] in Specimen by NAA with probe detection, glm]: nCase: 15619 | nCon: 747887, corr p-val: 2.50e-03, uncorr p-val: 6.21e-04, OR: 0.843 | model: dis_status ~ 0.021[0.0e+00] + (0.843 * mod_ant[6.2e-04]), glm_warn [False]: nan log10 trans: False | Notes: nan 3811 43404-3 [Chlamydia trachomatis DNA [Presence] in Specimen by Probe with signal amplification, glm]: nCase: 12027 | nCon: 434052, corr p-val: 3.94e-14, uncorr p-val: 4.57e-15, OR: 0.628 | model: dis_status ~ 0.028[0.0e+00] + (0.628 * mod_ant[4.6e-15]), glm_warn [False]: nan log10 trans: False | Notes: nan 3816 4993-2 [Chlamydia trachomatis rRNA [Presence] in Specimen by Probe, glm]: nCase: 1605 | nCon: 48881, corr p-val: 0.278, uncorr p-val: 0.134, OR: 0.786 | model: dis_status ~ 0.033[0.0e+00] + (0.786 * mod_ant[0.134]), glm_warn [False]: nan log10 trans: False | Notes: nan 3817 50387-0 [Chlamydia trachomatis rRNA [Presence] in Cervix by NAA with probe detection, glm]: nCase: 1552 | nCon: 102738, corr p-val: 0.326, uncorr p-val: 0.166, OR: 0.763 | model: dis_status ~ 0.015[0.0e+00] + (0.763 * mod_ant[0.166]), glm_warn [False]: nan log10 trans: False | Notes: nan 3818 53925-4 [Chlamydia trachomatis rRNA [Presence] in Urethra by NAA with probe detection, firth]: nCase: 31 | nCon: 13731, corr p-val: 0.344, uncorr p-val: 0.177, OR: 0.228 | model: dis_status ~ 0.002[0.0e+00] + (0.228 * mod_ant[0.177]), glm_warn [False]: nan log10 trans: False | Notes: n=13762 | DoF=1 | n iters: full : 1.10e+01, null : 9.00e+00 | Conv at last: LL change : 2.84e-14, max abs score : 1.44e-14, beta change : 8.47e-09 | Log Likes: full : -2.17e+02, null : -2.18e+02 | Method: Penalized ML | control: maxit : 2500, maxhs : 0, maxstep : 5, lconv : 1e-05, gconv : 1e-05, xconv : 1e-05, collapse : TRUE, fit : NR, call : logistf.control(maxit = n_iter) | mod control: tau : 0.5, terms.fit : NULL, call : logistf.mod.control() 3819 53926-2 [Chlamydia trachomatis rRNA [Presence] in Vaginal fluid by NAA with probe detection, glm]: nCase: 227 | nCon: 13738, corr p-val: 0.775, uncorr p-val: 0.604, OR: 0.829 | model: dis_status ~ 0.017[0.0e+00] + (0.829 * mod_ant[0.604]), glm_warn [False]: nan log10 trans: False | Notes: nan 3822 6349-5 [Chlamydia trachomatis [Presence] in Specimen by Organism specific culture, firth]: nCase: 233 | nCon: 8269, corr p-val: 0.895, uncorr p-val: 0.821, OR: 0.834 | model: dis_status ~ 0.028[0.0e+00] + (0.834 * mod_ant[0.821]), glm_warn [False]: nan log10 trans: False | Notes: n=8502 | DoF=1 | n iters: full : 7.00e+00, null : 7.00e+00 | Conv at last: LL change : 0.00e+00, max abs score : 1.14e-13, beta change : 1.40e-07 | Log Likes: full : -1.06e+03, null : -1.06e+03 | Method: Penalized ML | control: maxit : 2500, maxhs : 0, maxstep : 5, lconv : 1e-05, gconv : 1e-05, xconv : 1e-05, collapse : TRUE, fit : NR, call : logistf.control(maxit = n_iter) | mod control: tau : 0.5, terms.fit : NULL, call : logistf.mod.control() 3823 6356-0 [Chlamydia trachomatis DNA [Presence] in Genital specimen by NAA with probe detection, glm]: nCase: 611 | nCon: 61154, corr p-val: 0.738, uncorr p-val: 0.55, OR: 0.869 | model: dis_status ~ 0.010[0.0e+00] + (0.869 * mod_ant[0.550]), glm_warn [False]: nan log10 trans: False | Notes: nan 3824 6357-8 [Chlamydia trachomatis DNA [Presence] in Urine by NAA with probe detection, glm]: nCase: 3578 | nCon: 240647, corr p-val: 1.36e-13, uncorr p-val: 1.69e-14, OR: 0.445 | model: dis_status ~ 0.015[0.0e+00] + (0.445 * mod_ant[1.7e-14]), glm_warn [False]: nan log10 trans: False | Notes: nan 3825 80363-5 [Chlamydia trachomatis DNA [Presence] in Anorectal by NAA with probe detection, firth]: nCase: 26 | nCon: 1736, corr p-val: 0.951, uncorr p-val: 0.929, OR: 0.928 | model: dis_status ~ 0.016[0.0e+00] + (0.928 * mod_ant[0.929]), glm_warn [False]: nan log10 trans: False | Notes: n=1762 | DoF=1 | n iters: full : 7.00e+00, null : 8.00e+00 | Conv at last: LL change : 1.42e-09, max abs score : 1.37e-09, beta change : 9.66e-06 | Log Likes: full : -1.34e+02, null : -1.34e+02 | Method: Penalized ML | control: maxit : 2500, maxhs : 0, maxstep : 5, lconv : 1e-05, gconv : 1e-05, xconv : 1e-05, collapse : TRUE, fit : NR, call : logistf.control(maxit = n_iter) | mod control: tau : 0.5, terms.fit : NULL, call : logistf.mod.control() dtype: object	False				False				bacteria	Chlamydiaceae		C. trachomatis
other disorders of white blood cells	D72	CMV	pp150_Nter	No	unk	did_not_attempt	0.978676093		1.006		[0.653-1.551]		22	9407						bmi		all		0		dis_status ~ 0.041[0.033] + (1.006 * mod_ant[0.979]) + (0.333 * bmi[0.048])		2.51	2.53	1.01	0.97	3.05	2.78					69.03	67.46			0.978676093		bmi	bmi : 4.77e-02	bmi: 0.333 [0.112-0.989]				0 13949-3 [Cytomegalovirus IgG Ab [Presence] in Serum or Plasma by Immunoassay, glm]: nCase: 7001 | nCon: 51294, corr p-val: 2.99e-10, uncorr p-val: 4.06e-11, OR: 1.183 | model: dis_status ~ 0.125[0.0e+00] + (1.183 * mod_ant[4.1e-11]), glm_warn [False]: nan log10 trans: False | Notes: nan 1 22244-8 [Cytomegalovirus IgG Ab [Presence] in Serum or Plasma, glm]: nCase: 4211 | nCon: 34681, corr p-val: 5.79e-05, uncorr p-val: 1.08e-05, OR: 1.162 | model: dis_status ~ 0.110[0.0e+00] + (1.162 * mod_ant[1.1e-05]), glm_warn [False]: nan log10 trans: False | Notes: nan 2 16718-9 [Cytomegalovirus Ag [Presence] in Blood, firth]: nCase: 49 | nCon: 1538, corr p-val: 5.30e-03, uncorr p-val: 1.35e-03, OR: 8.599 | model: dis_status ~ 0.030[0.0e+00] + (8.599 * mod_ant[0.001]), glm_warn [False]: nan log10 trans: False | Notes: n=1587 | DoF=1 | n iters: full : 7.00e+00, null : 7.00e+00 | Conv at last: LL change : 5.68e-14, max abs score : 2.66e-15, beta change : 7.34e-09 | Log Likes: full : -2.12e+02, null : -2.17e+02 | Method: Penalized ML | control: maxit : 2500, maxhs : 0, maxstep : 5, lconv : 1e-05, gconv : 1e-05, xconv : 1e-05, collapse : TRUE, fit : NR, call : logistf.control(maxit = n_iter) | mod control: tau : 0.5, terms.fit : NULL, call : logistf.mod.control() dtype: object	3828 22239-8 [Cytomegalovirus Ab [Presence] in Serum or Plasma, glm]: nCase: 374 | nCon: 5015, corr p-val: 0.895, uncorr p-val: 0.829, OR: 0.976 | model: dis_status ~ 0.076[2.6e-178] + (0.976 * mod_ant[0.829]), glm_warn [False]: nan log10 trans: False | Notes: nan 3830 24119-0 [Cytomegalovirus IgM Ab [Presence] in Serum or Plasma by Immunoassay, glm]: nCase: 4847 | nCon: 39278, corr p-val: 0.969, uncorr p-val: 0.959, OR: 0.996 | model: dis_status ~ 0.123[0.0e+00] + (0.996 * mod_ant[0.959]), glm_warn [False]: nan log10 trans: False | Notes: nan 3831 30246-3 [Cytomegalovirus DNA [Presence] in Serum or Plasma by NAA with probe detection, glm]: nCase: 1311 | nCon: 5814, corr p-val: 0.764, uncorr p-val: 0.587, OR: 0.928 | model: dis_status ~ 0.226[0.0e+00] + (0.928 * mod_ant[0.587]), glm_warn [False]: nan log10 trans: False | Notes: nan 3832 30325-5 [Cytomegalovirus IgM Ab [Presence] in Serum or Plasma, glm]: nCase: 747 | nCon: 8814, corr p-val: 1.10e-57, uncorr p-val: 3.12e-59, OR: 0.08 | model: dis_status ~ 0.143[0.0e+00] + (0.080 * mod_ant[3.1e-59]), glm_warn [False]: nan log10 trans: False | Notes: nan 3833 30326-3 [Cytomegalovirus DNA [Presence] in Cerebral spinal fluid by NAA with probe detection, firth]: nCase: 316 | nCon: 4521, corr p-val: 0.818, uncorr p-val: 0.67, OR: 0.57 | model: dis_status ~ 0.070[0.0e+00] + (0.570 * mod_ant[0.670]), glm_warn [False]: nan log10 trans: False | Notes: n=4837 | DoF=1 | n iters: full : 7.00e+00, null : 6.00e+00 | Conv at last: LL change : -2.27e-13, max abs score : 5.67e-14, beta change : 7.85e-11 | Log Likes: full : -1.16e+03, null : -1.16e+03 | Method: Penalized ML | control: maxit : 2500, maxhs : 0, maxstep : 5, lconv : 1e-05, gconv : 1e-05, xconv : 1e-05, collapse : TRUE, fit : NR, call : logistf.control(maxit = n_iter) | mod control: tau : 0.5, terms.fit : NULL, call : logistf.mod.control() 3834 31797-4 [Cytomegalovirus Ag [Presence] in Specimen, glm]: nCase: 75 | nCon: 673, corr p-val: 6.14e-03, uncorr p-val: 1.67e-03, OR: 0.36 | model: dis_status ~ 0.143[3.4e-47] + (0.360 * mod_ant[0.002]), glm_warn [False]: nan log10 trans: False | Notes: nan 3835 49539-0 [Cytomegalovirus IgM Ab [Presence] in Serum or Plasma by Immunofluorescence, glm]: nCase: 3344 | nCon: 25140, corr p-val: 0.809, uncorr p-val: 0.645, OR: 0.957 | model: dis_status ~ 0.133[0.0e+00] + (0.957 * mod_ant[0.645]), glm_warn [False]: nan log10 trans: False | Notes: nan 3836 4996-5 [Cytomegalovirus DNA [Presence] in Blood by NAA with probe detection, firth]: nCase: 355 | nCon: 1357, corr p-val: 0.582, uncorr p-val: 0.378, OR: 0.495 | model: dis_status ~ 0.263[0.0e+00] + (0.495 * mod_ant[0.378]), glm_warn [False]: nan log10 trans: False | Notes: n=1712 | DoF=1 | n iters: full : 5.00e+00, null : 5.00e+00 | Conv at last: LL change : 2.27e-12, max abs score : 1.78e-12, beta change : 1.84e-06 | Log Likes: full : -8.70e+02, null : -8.71e+02 | Method: Penalized ML | control: maxit : 2500, maxhs : 0, maxstep : 5, lconv : 1e-05, gconv : 1e-05, xconv : 1e-05, collapse : TRUE, fit : NR, call : logistf.control(maxit = n_iter) | mod control: tau : 0.5, terms.fit : NULL, call : logistf.mod.control() 3838 82189-2 [Cytomegalovirus DNA [Presence] in Cerebral spinal fluid by NAA with non-probe detection, firth]: nCase: 1186 | nCon: 18520, corr p-val: 0.416, uncorr p-val: 0.224, OR: 0.255 | model: dis_status ~ 0.064[0.0e+00] + (0.255 * mod_ant[0.224]), glm_warn [False]: nan log10 trans: False | Notes: n=19706 | DoF=1 | n iters: full : 7.00e+00, null : 6.00e+00 | Conv at last: LL change : 1.09e-11, max abs score : 9.38e-12, beta change : 6.28e-06 | Log Likes: full : -4.48e+03, null : -4.48e+03 | Method: Penalized ML | control: maxit : 2500, maxhs : 0, maxstep : 5, lconv : 1e-05, gconv : 1e-05, xconv : 1e-05, collapse : TRUE, fit : NR, call : logistf.control(maxit = n_iter) | mod control: tau : 0.5, terms.fit : NULL, call : logistf.mod.control() dtype: object	False				False				virus	Herpesviridae	Betaherpesvirinae	betaherpesvirus 5
other disorders of white blood cells	D72	EBV	VCA_p18	No	Tier 2	did_not_attempt	0.978676093		1.905		[0.535-6.792]		22	9407						bmi		all		0		dis_status ~ 0.004[0.051] + (1.905 * mod_ant[0.320]) + (0.325 * bmi[0.043])		3.84	3.7	0.22	0.65	3.87	3.87					69.03	67.46			0.320117476		bmi	bmi : 4.30e-02	bmi: 0.325 [0.11-0.965]				0 30339-6 [Epstein Barr virus capsid IgG Ab [Presence] in Serum, glm]: nCase: 3457 | nCon: 33703, corr p-val: 1.75e-48, uncorr p-val: 8.88e-50, OR: 2.798 | model: dis_status ~ 0.041[0.0e+00] + (2.798 * mod_ant[8.9e-50]), glm_warn [False]: nan log10 trans: False | Notes: nan 1 22296-8 [Epstein Barr virus nuclear Ab [Presence] in Serum, glm]: nCase: 958 | nCon: 10641, corr p-val: 1.14e-37, uncorr p-val: 7.70e-39, OR: 3.168 | model: dis_status ~ 0.039[0.0e+00] + (3.168 * mod_ant[7.7e-39]), glm_warn [False]: nan log10 trans: False | Notes: nan 2 7883-2 [Epstein Barr virus nuclear IgG Ab [Presence] in Serum, glm]: nCase: 1529 | nCon: 20030, corr p-val: 8.46e-26, uncorr p-val: 6.21e-27, OR: 2.665 | model: dis_status ~ 0.033[0.0e+00] + (2.665 * mod_ant[6.2e-27]), glm_warn [False]: nan log10 trans: False | Notes: nan 3 5156-5 [Epstein Barr virus nuclear IgG Ab [Presence] in Serum by Immunoassay, glm]: nCase: 1813 | nCon: 11182, corr p-val: 9.36e-17, uncorr p-val: 9.52e-18, OR: 1.798 | model: dis_status ~ 0.101[8.1e-294] + (1.798 * mod_ant[9.5e-18]), glm_warn [False]: nan log10 trans: False | Notes: nan 4 40752-8 [Epstein Barr virus early IgG Ab [Presence] in Serum by Immunoassay, glm]: nCase: 1495 | nCon: 16148, corr p-val: 1.11e-07, uncorr p-val: 1.70e-08, OR: 1.473 | model: dis_status ~ 0.068[0.0e+00] + (1.473 * mod_ant[1.7e-08]), glm_warn [False]: nan log10 trans: False | Notes: nan 5 59183-4 [Epstein Barr virus early diffuse IgG Ab [Presence] in Serum, glm]: nCase: 2120 | nCon: 11384, corr p-val: 8.40e-07, uncorr p-val: 1.38e-07, OR: 1.344 | model: dis_status ~ 0.175[0.0e+00] + (1.344 * mod_ant[1.4e-07]), glm_warn [False]: nan log10 trans: False | Notes: nan 6 22295-0 [Epstein Barr virus early IgG Ab [Presence] in Serum, glm]: nCase: 696 | nCon: 9053, corr p-val: 9.39e-03, uncorr p-val: 2.81e-03, OR: 1.325 | model: dis_status ~ 0.073[0.0e+00] + (1.325 * mod_ant[0.003]), glm_warn [False]: nan log10 trans: False | Notes: nan 7 33395-5 [Epstein Barr virus capsid Ab [Presence] in Serum, glm]: nCase: 73 | nCon: 864, corr p-val: 0.012, uncorr p-val: 3.69e-03, OR: 3.036 | model: dis_status ~ 0.034[5.4e-21] + (3.036 * mod_ant[0.004]), glm_warn [False]: nan log10 trans: False | Notes: nan 8 84871-3 [Epstein Barr virus capsid p18 IgG Ab [Presence] in Serum by Rapid immunoassay, glm]: nCase: 70 | nCon: 2058, corr p-val: 0.228, uncorr p-val: 0.102, OR: 1.621 | model: dis_status ~ 0.024[1.8e-46] + (1.621 * mod_ant[0.102]), glm_warn [False]: nan log10 trans: False | Notes: nan 9 5005-4 [Epstein Barr virus DNA [Presence] in Specimen by NAA with probe detection, glm]: nCase: 1038 | nCon: 9422, corr p-val: 0.317, uncorr p-val: 0.158, OR: 1.136 | model: dis_status ~ 0.108[0.0e+00] + (1.136 * mod_ant[0.158]), glm_warn [False]: nan log10 trans: False | Notes: nan dtype: object	3841 23858-4 [Epstein Barr virus DNA [Presence] in Cerebral spinal fluid by NAA with probe detection, firth]: nCase: 208 | nCon: 1496, corr p-val: 0.762, uncorr p-val: 0.573, OR: 0.699 | model: dis_status ~ 0.140[0.0e+00] + (0.699 * mod_ant[0.573]), glm_warn [False]: nan log10 trans: False | Notes: n=1704 | DoF=1 | n iters: full : 6.00e+00, null : 5.00e+00 | Conv at last: LL change : 0.00e+00, max abs score : 5.37e-14, beta change : 2.35e-10 | Log Likes: full : -6.29e+02, null : -6.29e+02 | Method: Penalized ML | control: maxit : 2500, maxhs : 0, maxstep : 5, lconv : 1e-05, gconv : 1e-05, xconv : 1e-05, collapse : TRUE, fit : NR, call : logistf.control(maxit = n_iter) | mod control: tau : 0.5, terms.fit : NULL, call : logistf.mod.control() 3843 24115-8 [Epstein Barr virus capsid IgM Ab [Presence] in Serum by Immunoassay, glm]: nCase: 5495 | nCon: 41110, corr p-val: 1.52e-12, uncorr p-val: 1.98e-13, OR: 0.586 | model: dis_status ~ 0.137[0.0e+00] + (0.586 * mod_ant[2.0e-13]), glm_warn [False]: nan log10 trans: False | Notes: nan 3845 30340-4 [Epstein Barr virus capsid IgM Ab [Presence] in Serum, glm]: nCase: 3523 | nCon: 33168, corr p-val: 3.94e-14, uncorr p-val: 4.67e-15, OR: 0.559 | model: dis_status ~ 0.111[0.0e+00] + (0.559 * mod_ant[4.7e-15]), glm_warn [False]: nan log10 trans: False | Notes: nan 3847 40751-0 [Epstein Barr virus capsid IgM Ab [Presence] in Serum by Immunofluorescence, glm]: nCase: 249 | nCon: 6222, corr p-val: 0.864, uncorr p-val: 0.717, OR: 0.888 | model: dis_status ~ 0.040[0.0e+00] + (0.888 * mod_ant[0.717]), glm_warn [False]: nan log10 trans: False | Notes: nan 3849 49178-7 [Epstein Barr virus Ab [Presence] in Serum, glm]: nCase: 801 | nCon: 52399, corr p-val: 0.207, uncorr p-val: 0.089, OR: 0.799 | model: dis_status ~ 0.016[0.0e+00] + (0.799 * mod_ant[0.089]), glm_warn [False]: nan log10 trans: False | Notes: nan 3850 5002-1 [Epstein Barr virus DNA [Presence] in Blood by NAA with probe detection, glm]: nCase: 414 | nCon: 3246, corr p-val: 0.515, uncorr p-val: 0.313, OR: 0.836 | model: dis_status ~ 0.130[1.2e-302] + (0.836 * mod_ant[0.313]), glm_warn [False]: nan log10 trans: False | Notes: nan dtype: object	False				False				virus	Herpesviridae		gammaherpesvirus 4
other disorders of white blood cells	D72	HBV	HBc	No	unk	did_not_attempt	0.978676093		1.3		[0.737-2.293]		22	9407								all		0		dis_status ~ 0.002[3.1e-88] + (1.300 * mod_ant[0.365])		0.8	0.67	0.66	0.64	0.81	0.7					69.03	67.46			0.364574377								0 5195-3 [Hepatitis B virus surface Ag [Presence] in Serum, glm]: nCase: 51620 | nCon: 3418995, corr p-val: 1.51e-57, uncorr p-val: 5.12e-59, OR: 1.935 | model: dis_status ~ 0.015[0.0e+00] + (1.935 * mod_ant[5.1e-59]), glm_warn [False]: nan log10 trans: False | Notes: nan 1 65633-0 [Hepatitis B virus surface Ag [Presence] in Serum or Plasma by Confirmatory method, glm]: nCase: 647 | nCon: 20801, corr p-val: 3.14e-52, uncorr p-val: 1.42e-53, OR: 3.49 | model: dis_status ~ 0.021[0.0e+00] + (3.490 * mod_ant[1.4e-53]), glm_warn [False]: nan log10 trans: False | Notes: nan 2 5009-6 [Hepatitis B virus DNA [Presence] in Specimen by NAA with probe detection, firth]: nCase: 20 | nCon: 1070, corr p-val: 0.377, uncorr p-val: 0.198, OR: 3.755 | model: dis_status ~ 0.019[0.0e+00] + (3.755 * mod_ant[0.198]), glm_warn [False]: nan log10 trans: False | Notes: n=1090 | DoF=1 | n iters: full : 7.00e+00, null : 7.00e+00 | Conv at last: LL change : 3.64e-11, max abs score : 3.51e-11, beta change : 1.95e-06 | Log Likes: full : -9.79e+01, null : -9.87e+01 | Method: Penalized ML | control: maxit : 2500, maxhs : 0, maxstep : 5, lconv : 1e-05, gconv : 1e-05, xconv : 1e-05, collapse : TRUE, fit : NR, call : logistf.control(maxit = n_iter) | mod control: tau : 0.5, terms.fit : NULL, call : logistf.mod.control() 3 16933-4 [Hepatitis B virus core Ab [Presence] in Serum, glm]: nCase: 12999 | nCon: 193850, corr p-val: 0.471, uncorr p-val: 0.266, OR: 1.031 | model: dis_status ~ 0.067[0.0e+00] + (1.031 * mod_ant[0.266]), glm_warn [False]: nan log10 trans: False | Notes: nan 4 5007-0 [Hepatitis B virus DNA [Presence] in Blood by NAA with probe detection, firth]: nCase: 118 | nCon: 545, corr p-val: 0.582, uncorr p-val: 0.375, OR: 1.677 | model: dis_status ~ 0.215[0.0e+00] + (1.677 * mod_ant[0.375]), glm_warn [False]: nan log10 trans: False | Notes: n=663 | DoF=1 | n iters: full : 4.00e+00, null : 4.00e+00 | Conv at last: LL change : 4.32e-12, max abs score : 2.02e-12, beta change : 1.60e-06 | Log Likes: full : -3.07e+02, null : -3.08e+02 | Method: Penalized ML | control: maxit : 2500, maxhs : 0, maxstep : 5, lconv : 1e-05, gconv : 1e-05, xconv : 1e-05, collapse : TRUE, fit : NR, call : logistf.control(maxit = n_iter) | mod control: tau : 0.5, terms.fit : NULL, call : logistf.mod.control() 5 51914-0 [Hepatitis B virus core IgG+IgM Ab [Presence] in Serum, glm]: nCase: 12250 | nCon: 140199, corr p-val: 0.667, uncorr p-val: 0.471, OR: 1.019 | model: dis_status ~ 0.087[0.0e+00] + (1.019 * mod_ant[0.471]), glm_warn [False]: nan log10 trans: False | Notes: nan 6 48070-7 [Hepatitis B virus surface IgG Ab [Presence] in Serum by Immunoassay, glm]: nCase: 262 | nCon: 1767, corr p-val: 0.87, uncorr p-val: 0.765, OR: 1.043 | model: dis_status ~ 0.146[4.3e-126] + (1.043 * mod_ant[0.765]), glm_warn [False]: nan log10 trans: False | Notes: nan dtype: object	3864 10900-9 [Hepatitis B virus surface Ab [Presence] in Serum by Immunoassay, glm]: nCase: 12839 | nCon: 232165, corr p-val: 2.48e-46, uncorr p-val: 1.40e-47, OR: 0.766 | model: dis_status ~ 0.062[0.0e+00] + (0.766 * mod_ant[1.4e-47]), glm_warn [False]: nan log10 trans: False | Notes: nan 3865 13952-7 [Hepatitis B virus core Ab [Presence] in Serum or Plasma by Immunoassay, glm]: nCase: 31645 | nCon: 369742, corr p-val: 1.20e-04, uncorr p-val: 2.50e-05, OR: 0.924 | model: dis_status ~ 0.086[0.0e+00] + (0.924 * mod_ant[2.5e-05]), glm_warn [False]: nan log10 trans: False | Notes: nan 3866 13953-5 [Hepatitis B virus e Ab [Presence] in Serum or Plasma by Immunoassay, glm]: nCase: 3031 | nCon: 36246, corr p-val: 1.67e-21, uncorr p-val: 1.32e-22, OR: 0.638 | model: dis_status ~ 0.094[0.0e+00] + (0.638 * mod_ant[1.3e-22]), glm_warn [False]: nan log10 trans: False | Notes: nan 3867 13954-3 [Hepatitis B virus e Ag [Presence] in Serum or Plasma by Immunoassay, glm]: nCase: 5158 | nCon: 53271, corr p-val: 9.50e-08, uncorr p-val: 1.40e-08, OR: 0.702 | model: dis_status ~ 0.099[0.0e+00] + (0.702 * mod_ant[1.4e-08]), glm_warn [False]: nan log10 trans: False | Notes: nan 3870 24113-3 [Hepatitis B virus core IgM Ab [Presence] in Serum or Plasma by Immunoassay, glm]: nCase: 27771 | nCon: 332976, corr p-val: 0.87, uncorr p-val: 0.765, OR: 0.978 | model: dis_status ~ 0.083[0.0e+00] + (0.978 * mod_ant[0.765]), glm_warn [False]: nan log10 trans: False | Notes: nan 3871 29610-3 [Hepatitis B virus DNA [Presence] in Serum or Plasma by NAA with probe detection, glm]: nCase: 1047 | nCon: 9030, corr p-val: 3.75e-19, uncorr p-val: 3.60e-20, OR: 0.425 | model: dis_status ~ 0.137[0.0e+00] + (0.425 * mod_ant[3.6e-20]), glm_warn [False]: nan log10 trans: False | Notes: nan 3872 31204-1 [Hepatitis B virus core IgM Ab [Presence] in Serum, glm]: nCase: 12415 | nCon: 1747125, corr p-val: 8.66e-44, uncorr p-val: 5.38e-45, OR: 0.228 | model: dis_status ~ 0.007[0.0e+00] + (0.228 * mod_ant[5.4e-45]), glm_warn [False]: nan log10 trans: False | Notes: nan 3873 32685-0 [Hepatitis B virus core IgG Ab [Presence] in Serum, glm]: nCase: 6064 | nCon: 58162, corr p-val: 0.892, uncorr p-val: 0.811, OR: 0.989 | model: dis_status ~ 0.104[0.0e+00] + (0.989 * mod_ant[0.811]), glm_warn [False]: nan log10 trans: False | Notes: nan 3874 33463-1 [Hepatitis B virus e IgG Ab [Presence] in Serum by Immunoassay, glm]: nCase: 156 | nCon: 2440, corr p-val: 0.023, uncorr p-val: 7.54e-03, OR: 0.351 | model: dis_status ~ 0.069[4.5e-218] + (0.351 * mod_ant[0.008]), glm_warn [False]: nan log10 trans: False | Notes: nan 3880 5196-1 [Hepatitis B virus surface Ag [Presence] in Serum or Plasma by Immunoassay, glm]: nCase: 86496 | nCon: 1446144, corr p-val: 1.00e-04, uncorr p-val: 2.04e-05, OR: 0.838 | model: dis_status ~ 0.060[0.0e+00] + (0.838 * mod_ant[2.0e-05]), glm_warn [False]: nan log10 trans: False | Notes: nan 3882 83100-8 [Hepatitis B virus core IgG+IgM Ab [Presence] in Serum or Plasma by Immunoassay, firth]: nCase: 159 | nCon: 3300, corr p-val: 0.118, uncorr p-val: 0.047, OR: 0.461 | model: dis_status ~ 0.050[0.0e+00] + (0.461 * mod_ant[0.047]), glm_warn [False]: nan log10 trans: False | Notes: n=3459 | DoF=1 | n iters: full : 7.00e+00, null : 6.00e+00 | Conv at last: LL change : 0.00e+00, max abs score : 1.14e-13, beta change : 1.82e-07 | Log Likes: full : -6.39e+02, null : -6.41e+02 | Method: Penalized ML | control: maxit : 2500, maxhs : 0, maxstep : 5, lconv : 1e-05, gconv : 1e-05, xconv : 1e-05, collapse : TRUE, fit : NR, call : logistf.control(maxit = n_iter) | mod control: tau : 0.5, terms.fit : NULL, call : logistf.mod.control() dtype: object	False				False				virus	Hepadnaviridae		Hepatitis B virus
other disorders of white blood cells	D72	HCV	Core	No	unk	did_not_attempt	0.978676093		1.677		[0.977-2.878]		22	9407								all		0		dis_status ~ 0.002[1.9e-89] + (1.677 * mod_ant[0.061])		0.87	0.61	0.72	0.65	0.87	0.48					69.03	67.46			0.060651364								0 16128-1 [Hepatitis C virus Ab [Presence] in Serum, glm]: nCase: 52569 | nCon: 1125324, corr p-val: 1.12e-195, uncorr p-val: 1.90e-197, OR: 1.571 | model: dis_status ~ 0.045[0.0e+00] + (1.571 * mod_ant[1.9e-197]), glm_warn [False]: nan log10 trans: False | Notes: nan 1 72376-7 [Hepatitis C virus Ab [Presence] in Serum, Plasma or Blood by Rapid immunoassay, glm]: nCase: 705 | nCon: 21013, corr p-val: 8.53e-05, uncorr p-val: 1.64e-05, OR: 1.906 | model: dis_status ~ 0.032[0.0e+00] + (1.906 * mod_ant[1.6e-05]), glm_warn [False]: nan log10 trans: False | Notes: nan 2 5199-5 [Hepatitis C virus Ab [Presence] in Serum by Immunoblot, glm]: nCase: 113 | nCon: 1546, corr p-val: 0.203, uncorr p-val: 0.086, OR: 1.407 | model: dis_status ~ 0.064[7.1e-105] + (1.407 * mod_ant[0.086]), glm_warn [False]: nan log10 trans: False | Notes: nan 3 16129-9 [Hepatitis C virus IgG Ab [Presence] in Serum, glm]: nCase: 5529 | nCon: 85779, corr p-val: 0.462, uncorr p-val: 0.253, OR: 1.097 | model: dis_status ~ 0.064[0.0e+00] + (1.097 * mod_ant[0.253]), glm_warn [False]: nan log10 trans: False | Notes: nan 4 40726-2 [Hepatitis C virus IgG Ab [Presence] in Serum or Plasma by Immunoassay, glm]: nCase: 329 | nCon: 7529, corr p-val: 0.764, uncorr p-val: 0.587, OR: 1.237 | model: dis_status ~ 0.044[0.0e+00] + (1.237 * mod_ant[0.587]), glm_warn [False]: nan log10 trans: False | Notes: nan dtype: object	3883 11259-9 [Hepatitis C virus RNA [Presence] in Serum or Plasma by NAA with probe detection, glm]: nCase: 8537 | nCon: 72584, corr p-val: 2.99e-14, uncorr p-val: 3.21e-15, OR: 0.771 | model: dis_status ~ 0.122[0.0e+00] + (0.771 * mod_ant[3.2e-15]), glm_warn [False]: nan log10 trans: False | Notes: nan 3888 48576-3 [Hepatitis C virus RNA [Presence] in Specimen by Probe with signal amplification, glm]: nCase: 61 | nCon: 336, corr p-val: 0.138, uncorr p-val: 0.057, OR: 0.568 | model: dis_status ~ 0.225[2.2e-18] + (0.568 * mod_ant[0.057]), glm_warn [False]: nan log10 trans: False | Notes: nan 3889 5010-4 [Hepatitis C virus RNA [Presence] in Blood by NAA with probe detection, firth]: nCase: 114 | nCon: 535, corr p-val: 0.984, uncorr p-val: 0.984, OR: 0.988 | model: dis_status ~ 0.215[0.0e+00] + (0.988 * mod_ant[0.984]), glm_warn [False]: nan log10 trans: False | Notes: n=649 | DoF=1 | n iters: full : 5.00e+00, null : 4.00e+00 | Conv at last: LL change : 0.00e+00, max abs score : 2.93e-14, beta change : 3.86e-10 | Log Likes: full : -2.99e+02, null : -2.99e+02 | Method: Penalized ML | control: maxit : 2500, maxhs : 0, maxstep : 5, lconv : 1e-05, gconv : 1e-05, xconv : 1e-05, collapse : TRUE, fit : NR, call : logistf.control(maxit = n_iter) | mod control: tau : 0.5, terms.fit : NULL, call : logistf.mod.control() 3890 5012-0 [Hepatitis C virus RNA [Presence] in Specimen by NAA with probe detection, glm]: nCase: 249 | nCon: 3965, corr p-val: 0.582, uncorr p-val: 0.378, OR: 0.862 | model: dis_status ~ 0.065[0.0e+00] + (0.862 * mod_ant[0.378]), glm_warn [False]: nan log10 trans: False | Notes: nan dtype: object	False				False				virus	Flaviviridae		Hepacivirus C
other disorders of white blood cells	D72	HHV-6	IE1A	No	unk	did_not_attempt	0.978676093		0.831		[0.33-2.092]		22	9407						bmi		all		0		dis_status ~ 0.063[0.113] + (0.831 * mod_ant[0.695]) + (0.335 * bmi[0.049])		2.25	2.29	0.44	0.44	2.16	2.3					69.03	67.46			0.694917313		bmi	bmi : 4.89e-02	bmi: 0.335 [0.113-0.995]				0 33941-6 [Herpes virus 6 DNA [Presence] in Blood by NAA with probe detection, firth]: nCase: 103 | nCon: 644, corr p-val: 0.656, uncorr p-val: 0.456, OR: 0.624 | model: dis_status ~ 0.164[0.0e+00] + (0.624 * mod_ant[0.456]), glm_warn [False]: nan log10 trans: False | Notes: n=747 | DoF=1 | n iters: full : 6.00e+00, null : 5.00e+00 | Conv at last: LL change : 0.00e+00, max abs score : 6.22e-15, beta change : 1.16e-10 | Log Likes: full : -2.97e+02, null : -2.97e+02 | Method: Penalized ML | control: maxit : 2500, maxhs : 0, maxstep : 5, lconv : 1e-05, gconv : 1e-05, xconv : 1e-05, collapse : TRUE, fit : NR, call : logistf.control(maxit = n_iter) | mod control: tau : 0.5, terms.fit : NULL, call : logistf.mod.control() 1 29495-9 [Herpes virus 6 DNA [Presence] in Specimen by NAA with probe detection, glm]: nCase: 218 | nCon: 2710, corr p-val: 0.815, uncorr p-val: 0.656, OR: 0.903 | model: dis_status ~ 0.081[7.5e-249] + (0.903 * mod_ant[0.656]), glm_warn [False]: nan log10 trans: False | Notes: nan 2 33942-4 [Herpes virus 6 DNA [Presence] in Cerebral spinal fluid by NAA with probe detection, firth]: nCase: 377 | nCon: 4606, corr p-val: 0.898, uncorr p-val: 0.838, OR: 0.905 | model: dis_status ~ 0.082[0.0e+00] + (0.905 * mod_ant[0.838]), glm_warn [False]: nan log10 trans: False | Notes: n=4983 | DoF=1 | n iters: full : 6.00e+00, null : 6.00e+00 | Conv at last: LL change : 0.00e+00, max abs score : 5.73e-14, beta change : 1.21e-08 | Log Likes: full : -1.33e+03, null : -1.33e+03 | Method: Penalized ML | control: maxit : 2500, maxhs : 0, maxstep : 5, lconv : 1e-05, gconv : 1e-05, xconv : 1e-05, collapse : TRUE, fit : NR, call : logistf.control(maxit = n_iter) | mod control: tau : 0.5, terms.fit : NULL, call : logistf.mod.control() dtype: object		False				False				virus	Herpesviridae	Betaherpesvirinae	betaherpesvirus 6
other disorders of white blood cells	D72	HHV-7	U14	No	unk	did_not_attempt	0.978676093		0.602		[0.252-1.434]		22	9407						bmi		all		0		dis_status ~ 0.182[0.368] + (0.602 * mod_ant[0.251]) + (0.321 * bmi[0.042])		2.64	2.74	0.4	0.44	2.57	2.78					69.03	67.46			0.251455714		bmi	bmi : 4.17e-02	bmi: 0.321 [0.107-0.958]						False				False				virus	Herpesviridae	Betaherpesvirinae	betaherpesvirus 7
other disorders of white blood cells	D72	HIV	gag	No	Tier 2	did_not_attempt	0.978676093		0.914		[0.416-2.008]		22	9407						bmi		all		0		dis_status ~ 0.048[0.052] + (0.914 * mod_ant[0.824]) + (0.335 * bmi[0.048])		1.71	1.75	0.51	0.53	1.74	1.74					69.03	67.46			0.823780243		bmi	bmi : 4.84e-02	bmi: 0.335 [0.113-0.993]				0 25835-0 [HIV 1 RNA [Presence] in Serum or Plasma by NAA with probe detection, glm]: nCase: 769 | nCon: 15458, corr p-val: 0.015, uncorr p-val: 4.79e-03, OR: 0.737 | model: dis_status ~ 0.052[0.0e+00] + (0.737 * mod_ant[0.005]), glm_warn [False]: nan log10 trans: False | Notes: nan 1 5221-7 [HIV 1 Ab [Presence] in Serum or Plasma by Immunoblot, glm]: nCase: 385 | nCon: 5758, corr p-val: 0.027, uncorr p-val: 9.36e-03, OR: 0.758 | model: dis_status ~ 0.079[4.8e-219] + (0.758 * mod_ant[0.009]), glm_warn [False]: nan log10 trans: False | Notes: nan 2 12859-5 [HIV 1 p18 Ab [Presence] in Serum by Immunoblot, glm]: nCase: 328 | nCon: 3808, corr p-val: 0.242, uncorr p-val: 0.113, OR: 0.791 | model: dis_status ~ 0.090[0.0e+00] + (0.791 * mod_ant[0.113]), glm_warn [False]: nan log10 trans: False | Notes: nan 3 12856-1 [HIV 1 p65 Ab [Presence] in Serum by Immunoblot, glm]: nCase: 40 | nCon: 1107, corr p-val: 0.317, uncorr p-val: 0.158, OR: 0.602 | model: dis_status ~ 0.043[4.2e-62] + (0.602 * mod_ant[0.158]), glm_warn [False]: nan log10 trans: False | Notes: nan 4 9661-0 [HIV 1 gp120 Ab [Presence] in Serum by Immunoblot, glm]: nCase: 40 | nCon: 1121, corr p-val: 0.469, uncorr p-val: 0.259, OR: 0.679 | model: dis_status ~ 0.041[2.4e-59] + (0.679 * mod_ant[0.259]), glm_warn [False]: nan log10 trans: False | Notes: nan 5 9660-2 [HIV 1 gp160 Ab [Presence] in Serum by Immunoblot, glm]: nCase: 42 | nCon: 1120, corr p-val: 0.48, uncorr p-val: 0.279, OR: 0.701 | model: dis_status ~ 0.043[1.6e-57] + (0.701 * mod_ant[0.279]), glm_warn [False]: nan log10 trans: False | Notes: nan 6 9668-5 [HIV 1 p55 Ab [Presence] in Serum by Immunoblot, glm]: nCase: 41 | nCon: 1112, corr p-val: 0.535, uncorr p-val: 0.335, OR: 0.72 | model: dis_status ~ 0.041[3.1e-61] + (0.720 * mod_ant[0.335]), glm_warn [False]: nan log10 trans: False | Notes: nan 7 9666-9 [HIV 1 p31 Ab [Presence] in Serum by Immunoblot, glm]: nCase: 40 | nCon: 1112, corr p-val: 0.597, uncorr p-val: 0.398, OR: 0.752 | model: dis_status ~ 0.040[3.6e-58] + (0.752 * mod_ant[0.398]), glm_warn [False]: nan log10 trans: False | Notes: nan 8 9662-8 [HIV 1 gp41 Ab [Presence] in Serum by Immunoblot, glm]: nCase: 34 | nCon: 556, corr p-val: 0.648, uncorr p-val: 0.445, OR: 0.758 | model: dis_status ~ 0.069[1.6e-32] + (0.758 * mod_ant[0.445]), glm_warn [False]: nan log10 trans: False | Notes: nan 9 5017-9 [HIV 1 RNA [Presence] in Blood by NAA with probe detection, firth]: nCase: 230 | nCon: 3209, corr p-val: 0.823, uncorr p-val: 0.679, OR: 0.801 | model: dis_status ~ 0.072[0.0e+00] + (0.801 * mod_ant[0.679]), glm_warn [False]: nan log10 trans: False | Notes: n=3439 | DoF=1 | n iters: full : 6.00e+00, null : 6.00e+00 | Conv at last: LL change : -2.27e-13, max abs score : 2.06e-13, beta change : 3.44e-07 | Log Likes: full : -8.41e+02, null : -8.41e+02 | Method: Penalized ML | control: maxit : 2500, maxhs : 0, maxstep : 5, lconv : 1e-05, gconv : 1e-05, xconv : 1e-05, collapse : TRUE, fit : NR, call : logistf.control(maxit = n_iter) | mod control: tau : 0.5, terms.fit : NULL, call : logistf.mod.control() dtype: object	3900 14092-1 [HIV 1 Ab [Presence] in Serum by Immunofluorescence, firth]: nCase: 34 | nCon: 279, corr p-val: 0.683, uncorr p-val: 0.494, OR: 1.473 | model: dis_status ~ 0.120[0.0e+00] + (1.473 * mod_ant[0.494]), glm_warn [False]: nan log10 trans: False | Notes: n=313 | DoF=1 | n iters: full : 5.00e+00, null : 5.00e+00 | Conv at last: LL change : 3.05e-11, max abs score : 2.39e-11, beta change : 1.50e-06 | Log Likes: full : -1.05e+02, null : -1.05e+02 | Method: Penalized ML | control: maxit : 2500, maxhs : 0, maxstep : 5, lconv : 1e-05, gconv : 1e-05, xconv : 1e-05, collapse : TRUE, fit : NR, call : logistf.control(maxit = n_iter) | mod control: tau : 0.5, terms.fit : NULL, call : logistf.mod.control() 3901 18396-2 [HIV 1 p24 Ag [Presence] in Serum or Plasma by Immunoassay, glm]: nCase: 3768 | nCon: 83783, corr p-val: 4.08e-05, uncorr p-val: 7.37e-06, OR: 2.639 | model: dis_status ~ 0.045[0.0e+00] + (2.639 * mod_ant[7.4e-06]), glm_warn [False]: nan log10 trans: False | Notes: nan 3902 24012-7 [HIV 1 Ag [Presence] in Serum, firth]: nCase: 1772 | nCon: 31249, corr p-val: 0.499, uncorr p-val: 0.296, OR: 1.745 | model: dis_status ~ 0.057[0.0e+00] + (1.745 * mod_ant[0.296]), glm_warn [False]: nan log10 trans: False | Notes: n=33021 | DoF=1 | n iters: full : 6.00e+00, null : 6.00e+00 | Conv at last: LL change : 1.23e-10, max abs score : 1.10e-10, beta change : 3.83e-07 | Log Likes: full : -6.90e+03, null : -6.90e+03 | Method: Penalized ML | control: maxit : 2500, maxhs : 0, maxstep : 5, lconv : 1e-05, gconv : 1e-05, xconv : 1e-05, collapse : TRUE, fit : NR, call : logistf.control(maxit = n_iter) | mod control: tau : 0.5, terms.fit : NULL, call : logistf.mod.control() 3904 29893-5 [HIV 1 Ab [Presence] in Serum or Plasma by Immunoassay, glm]: nCase: 4266 | nCon: 85731, corr p-val: 4.81e-08, uncorr p-val: 6.80e-09, OR: 1.432 | model: dis_status ~ 0.049[0.0e+00] + (1.432 * mod_ant[6.8e-09]), glm_warn [False]: nan log10 trans: False | Notes: nan 3905 44871-2 [HIV 1 proviral DNA [Presence] in Blood by NAA with probe detection, glm]: nCase: 59 | nCon: 1257, corr p-val: 8.25e-03, uncorr p-val: 2.42e-03, OR: 3.197 | model: dis_status ~ 0.042[7.5e-107] + (3.197 * mod_ant[0.002]), glm_warn [False]: nan log10 trans: False | Notes: nan 3906 48023-6 [HIV 1 proviral DNA [Presence] in Serum or Plasma by NAA with probe detection, glm]: nCase: 36 | nCon: 724, corr p-val: 0.107, uncorr p-val: 0.042, OR: 2.447 | model: dis_status ~ 0.044[6.9e-61] + (2.447 * mod_ant[0.042]), glm_warn [False]: nan log10 trans: False | Notes: nan 3910 7917-8 [HIV 1 Ab [Presence] in Serum, glm]: nCase: 841 | nCon: 25312, corr p-val: 0.79, uncorr p-val: 0.62, OR: 1.23 | model: dis_status ~ 0.033[0.0e+00] + (1.230 * mod_ant[0.620]), glm_warn [False]: nan log10 trans: False | Notes: nan 3914 9664-4 [HIV 1 p24 Ab [Presence] in Serum by Immunoblot, glm]: nCase: 181 | nCon: 6608, corr p-val: 0.258, uncorr p-val: 0.123, OR: 1.292 | model: dis_status ~ 0.026[0.0e+00] + (1.292 * mod_ant[0.123]), glm_warn [False]: nan log10 trans: False | Notes: nan 3917 9821-0 [HIV 1 p24 Ag [Presence] in Serum, firth]: nCase: 231 | nCon: 4905, corr p-val: 0.87, uncorr p-val: 0.767, OR: 1.297 | model: dis_status ~ 0.047[0.0e+00] + (1.297 * mod_ant[0.767]), glm_warn [False]: nan log10 trans: False | Notes: n=5136 | DoF=1 | n iters: full : 6.00e+00, null : 6.00e+00 | Conv at last: LL change : 8.34e-10, max abs score : 7.59e-10, beta change : 2.75e-06 | Log Likes: full : -9.39e+02, null : -9.39e+02 | Method: Penalized ML | control: maxit : 2500, maxhs : 0, maxstep : 5, lconv : 1e-05, gconv : 1e-05, xconv : 1e-05, collapse : TRUE, fit : NR, call : logistf.control(maxit = n_iter) | mod control: tau : 0.5, terms.fit : NULL, call : logistf.mod.control() dtype: object	False				False				virus	Retroviridae		Lentivirus
other disorders of white blood cells	D72	HPV-16	L1	No	unk	did_not_attempt	0.978676093		0.729		[0.318-1.673]		22	9407								all		0		dis_status ~ 0.004[6.6e-17] + (0.729 * mod_ant[0.456])		1.49	1.57	0.58	0.47	1.6	1.6					69.03	67.46			0.455981693								0 49896-4 [Human papilloma virus 16+18+31+33+35+39+45+51+52+56+58+59+68 DNA [Presence] in Specimen by NAA with probe detection, glm]: nCase: 7659 | nCon: 135963, corr p-val: 0.015, uncorr p-val: 4.94e-03, OR: 0.886 | model: dis_status ~ 0.057[0.0e+00] + (0.886 * mod_ant[0.005]), glm_warn [False]: nan log10 trans: False | Notes: nan 1 21440-3 [Human papilloma virus 16+18+31+33+35+45+51+52+56 DNA [Presence] in Cervix by Probe, glm]: nCase: 92 | nCon: 1269, corr p-val: 0.228, uncorr p-val: 0.105, OR: 0.687 | model: dis_status ~ 0.083[1.9e-80] + (0.687 * mod_ant[0.105]), glm_warn [False]: nan log10 trans: False | Notes: nan 2 77399-4 [Human papilloma virus 16 DNA [Presence] in Cervix by NAA with probe detection, glm]: nCase: 510 | nCon: 20528, corr p-val: 0.892, uncorr p-val: 0.806, OR: 0.924 | model: dis_status ~ 0.025[0.0e+00] + (0.924 * mod_ant[0.806]), glm_warn [False]: nan log10 trans: False | Notes: nan 3 82675-0 [Human papilloma virus 16+18+31+33+35+39+45+51+52+56+58+59+66+68 DNA [Presence] in Cervix by NAA with probe detection, glm]: nCase: 518 | nCon: 19376, corr p-val: 0.951, uncorr p-val: 0.929, OR: 0.987 | model: dis_status ~ 0.027[0.0e+00] + (0.987 * mod_ant[0.929]), glm_warn [False]: nan log10 trans: False | Notes: nan dtype: object	3918 17399-7 [Human papilloma virus 16 Ag [Presence] in Specimen, glm]: nCase: 1355 | nCon: 31668, corr p-val: 6.65e-03, uncorr p-val: 1.84e-03, OR: 1.738 | model: dis_status ~ 0.042[0.0e+00] + (1.738 * mod_ant[0.002]), glm_warn [False]: nan log10 trans: False | Notes: nan 3922 59263-4 [Human papilloma virus 16 DNA [Presence] in Cervix by Probe with signal amplification, glm]: nCase: 466 | nCon: 51159, corr p-val: 0.898, uncorr p-val: 0.851, OR: 1.042 | model: dis_status ~ 0.009[0.0e+00] + (1.042 * mod_ant[0.851]), glm_warn [False]: nan log10 trans: False | Notes: nan 3923 59420-0 [Human papilloma virus 16+18+31+33+35+39+45+51+52+56+58+59+66+68 DNA [Presence] in Cervix by Probe with signal amplification, glm]: nCase: 4416 | nCon: 191758, corr p-val: 0.029, uncorr p-val: 0.01, OR: 1.14 | model: dis_status ~ 0.023[0.0e+00] + (1.140 * mod_ant[0.010]), glm_warn [False]: nan log10 trans: False | Notes: nan 3924 61372-9 [Human papilloma virus 16 DNA [Presence] in Specimen by NAA with probe detection, glm]: nCase: 11016 | nCon: 238283, corr p-val: 8.55e-05, uncorr p-val: 1.69e-05, OR: 1.326 | model: dis_status ~ 0.046[0.0e+00] + (1.326 * mod_ant[1.7e-05]), glm_warn [False]: nan log10 trans: False | Notes: nan 3925 70061-7 [Human papilloma virus 16 and 18 DNA [Presence] in Specimen by NAA with probe detection, glm]: nCase: 247 | nCon: 36829, corr p-val: 0.719, uncorr p-val: 0.532, OR: 1.124 | model: dis_status ~ 0.007[0.0e+00] + (1.124 * mod_ant[0.532]), glm_warn [False]: nan log10 trans: False | Notes: nan dtype: object	False				False				virus	Papillomaviridae		Alphapapillomavirus 9
other disorders of white blood cells	D72	HPV-18	L1	No	unk	did_not_attempt	0.978676093		0.548		[0.249-1.205]		22	9407						bmi		all		0		dis_status ~ 0.099[0.129] + (0.548 * mod_ant[0.134]) + (0.336 * bmi[0.050])		1.38	1.53	0.49	0.45	1.48	1.58					69.03	67.46			0.134460713		bmi	bmi : 4.95e-02	bmi: 0.336 [0.113-0.998]				0 49896-4 [Human papilloma virus 16+18+31+33+35+39+45+51+52+56+58+59+68 DNA [Presence] in Specimen by NAA with probe detection, glm]: nCase: 7659 | nCon: 135963, corr p-val: 0.015, uncorr p-val: 4.94e-03, OR: 0.886 | model: dis_status ~ 0.057[0.0e+00] + (0.886 * mod_ant[0.005]), glm_warn [False]: nan log10 trans: False | Notes: nan 1 21440-3 [Human papilloma virus 16+18+31+33+35+45+51+52+56 DNA [Presence] in Cervix by Probe, glm]: nCase: 92 | nCon: 1269, corr p-val: 0.228, uncorr p-val: 0.105, OR: 0.687 | model: dis_status ~ 0.083[1.9e-80] + (0.687 * mod_ant[0.105]), glm_warn [False]: nan log10 trans: False | Notes: nan 2 75694-0 [Human papilloma virus 18+45 E6+E7 mRNA [Presence] in Cervix by NAA with probe detection, glm]: nCase: 519 | nCon: 19828, corr p-val: 0.317, uncorr p-val: 0.155, OR: 0.749 | model: dis_status ~ 0.027[0.0e+00] + (0.749 * mod_ant[0.155]), glm_warn [False]: nan log10 trans: False | Notes: nan 3 82675-0 [Human papilloma virus 16+18+31+33+35+39+45+51+52+56+58+59+66+68 DNA [Presence] in Cervix by NAA with probe detection, glm]: nCase: 518 | nCon: 19376, corr p-val: 0.951, uncorr p-val: 0.929, OR: 0.987 | model: dis_status ~ 0.027[0.0e+00] + (0.987 * mod_ant[0.929]), glm_warn [False]: nan log10 trans: False | Notes: nan dtype: object	3928 17401-1 [Human papilloma virus 18 Ag [Presence] in Specimen, glm]: nCase: 1355 | nCon: 31661, corr p-val: 0.676, uncorr p-val: 0.481, OR: 1.258 | model: dis_status ~ 0.043[0.0e+00] + (1.258 * mod_ant[0.481]), glm_warn [False]: nan log10 trans: False | Notes: nan 3932 59264-2 [Human papilloma virus 18 DNA [Presence] in Cervix by Probe with signal amplification, glm]: nCase: 373 | nCon: 41490, corr p-val: 0.06, uncorr p-val: 0.022, OR: 1.917 | model: dis_status ~ 0.009[0.0e+00] + (1.917 * mod_ant[0.022]), glm_warn [False]: nan log10 trans: False | Notes: nan 3933 59420-0 [Human papilloma virus 16+18+31+33+35+39+45+51+52+56+58+59+66+68 DNA [Presence] in Cervix by Probe with signal amplification, glm]: nCase: 4416 | nCon: 191758, corr p-val: 0.029, uncorr p-val: 0.01, OR: 1.14 | model: dis_status ~ 0.023[0.0e+00] + (1.140 * mod_ant[0.010]), glm_warn [False]: nan log10 trans: False | Notes: nan 3934 61373-7 [Human papilloma virus 18 DNA [Presence] in Specimen by NAA with probe detection, glm]: nCase: 13185 | nCon: 310626, corr p-val: 7.78e-03, uncorr p-val: 2.24e-03, OR: 1.344 | model: dis_status ~ 0.042[0.0e+00] + (1.344 * mod_ant[0.002]), glm_warn [False]: nan log10 trans: False | Notes: nan 3935 70061-7 [Human papilloma virus 16 and 18 DNA [Presence] in Specimen by NAA with probe detection, glm]: nCase: 247 | nCon: 36829, corr p-val: 0.719, uncorr p-val: 0.532, OR: 1.124 | model: dis_status ~ 0.007[0.0e+00] + (1.124 * mod_ant[0.532]), glm_warn [False]: nan log10 trans: False | Notes: nan 3937 77400-0 [Human papilloma virus 18 DNA [Presence] in Cervix by NAA with probe detection, firth]: nCase: 481 | nCon: 19143, corr p-val: 0.648, uncorr p-val: 0.447, OR: 1.475 | model: dis_status ~ 0.025[0.0e+00] + (1.475 * mod_ant[0.447]), glm_warn [False]: nan log10 trans: False | Notes: n=19624 | DoF=1 | n iters: full : 7.00e+00, null : 7.00e+00 | Conv at last: LL change : 1.82e-12, max abs score : 1.07e-12, beta change : 7.20e-08 | Log Likes: full : -2.26e+03, null : -2.26e+03 | Method: Penalized ML | control: maxit : 2500, maxhs : 0, maxstep : 5, lconv : 1e-05, gconv : 1e-05, xconv : 1e-05, collapse : TRUE, fit : NR, call : logistf.control(maxit = n_iter) | mod control: tau : 0.5, terms.fit : NULL, call : logistf.mod.control() dtype: object	False				False				virus	Papillomaviridae		Alphapapillomavirus 7
other disorders of white blood cells	D72	H. pylori	VacA	No	unk	did_not_attempt	0.978676093		0.972		[0.531-1.777]		22	9407						bmi		all		0		dis_status ~ 0.043[0.033] + (0.972 * mod_ant[0.926]) + (0.334 * bmi[0.048])		1.5	1.53	0.63	0.7	1.41	1.45					69.03	67.46			0.925650804		bmi	bmi : 4.82e-02	bmi: 0.334 [0.113-0.992]				0 46987-4 [Helicobacter pylori IgM Ab [Presence] in Serum by Immunoassay, glm]: nCase: 405 | nCon: 3529, corr p-val: 0.086, uncorr p-val: 0.033, OR: 0.58 | model: dis_status ~ 0.118[0.0e+00] + (0.580 * mod_ant[0.033]), glm_warn [False]: nan log10 trans: False | Notes: nan dtype: object	3856 16125-7 [Helicobacter pylori IgA Ab [Presence] in Serum, glm]: nCase: 28 | nCon: 443, corr p-val: 0.713, uncorr p-val: 0.52, OR: 1.36 | model: dis_status ~ 0.060[8.8e-38] + (1.360 * mod_ant[0.520]), glm_warn [False]: nan log10 trans: False | Notes: nan 3857 16126-5 [Helicobacter pylori IgG Ab [Presence] in Serum, glm]: nCase: 366 | nCon: 4127, corr p-val: 0.448, uncorr p-val: 0.243, OR: 1.198 | model: dis_status ~ 0.087[0.0e+00] + (1.198 * mod_ant[0.243]), glm_warn [False]: nan log10 trans: False | Notes: nan 3859 17859-0 [Helicobacter pylori IgG Ab [Presence] in Serum or Plasma by Immunoassay, glm]: nCase: 3658 | nCon: 34661, corr p-val: 0.488, uncorr p-val: 0.287, OR: 1.041 | model: dis_status ~ 0.104[0.0e+00] + (1.041 * mod_ant[0.287]), glm_warn [False]: nan log10 trans: False | Notes: nan 3860 22310-7 [Helicobacter pylori Ab [Presence] in Serum, glm]: nCase: 2974 | nCon: 48931, corr p-val: 0.321, uncorr p-val: 0.162, OR: 1.088 | model: dis_status ~ 0.060[0.0e+00] + (1.088 * mod_ant[0.162]), glm_warn [False]: nan log10 trans: False | Notes: nan 3861 31843-6 [Helicobacter pylori Ag [Presence] in Stool, glm]: nCase: 721 | nCon: 22962, corr p-val: 0.867, uncorr p-val: 0.739, OR: 1.047 | model: dis_status ~ 0.031[0.0e+00] + (1.047 * mod_ant[0.739]), glm_warn [False]: nan log10 trans: False | Notes: nan 3863 80373-4 [Helicobacter pylori Ag [Presence] in Stool by Rapid immunoassay, glm]: nCase: 1196 | nCon: 22344, corr p-val: 0.87, uncorr p-val: 0.756, OR: 1.042 | model: dis_status ~ 0.053[0.0e+00] + (1.042 * mod_ant[0.756]), glm_warn [False]: nan log10 trans: False | Notes: nan dtype: object	False				False				bacteria	Helicobacteraceae		H. pylori
other disorders of white blood cells	D72	HSV-1	IgG	No	unk	did_not_attempt	0.978676093		1.327		[0.798-2.208]		22	9407						bmi		all		0		dis_status ~ 0.020[0.014] + (1.327 * mod_ant[0.276]) + (0.315 * bmi[0.038])		3.17	3	0.84	0.9	3.58	3.47					69.03	67.46			0.276207591		bmi	bmi : 3.83e-02	bmi: 0.315 [0.105-0.940]				0 16130-7 [Herpes simplex virus 1 DNA [Presence] in Specimen by NAA with probe detection, glm]: nCase: 4460 | nCon: 88527, corr p-val: 6.72e-03, uncorr p-val: 1.90e-03, OR: 1.14 | model: dis_status ~ 0.049[0.0e+00] + (1.140 * mod_ant[0.002]), glm_warn [False]: nan log10 trans: False | Notes: nan 1 82190-0 [Herpes simplex virus 1 DNA [Presence] in Cerebral spinal fluid by NAA with non-probe detection, glm]: nCase: 1053 | nCon: 16977, corr p-val: 0.228, uncorr p-val: 0.104, OR: 1.919 | model: dis_status ~ 0.062[0.0e+00] + (1.919 * mod_ant[0.104]), glm_warn [False]: nan log10 trans: False | Notes: nan 2 17850-9 [Herpes simplex virus 1 IgG Ab [Presence] in Serum, glm]: nCase: 433 | nCon: 9451, corr p-val: 0.471, uncorr p-val: 0.266, OR: 1.116 | model: dis_status ~ 0.043[0.0e+00] + (1.116 * mod_ant[0.266]), glm_warn [False]: nan log10 trans: False | Notes: nan 3 33291-6 [Herpes simplex virus 1 IgG Ab [Presence] in Serum by Immunoblot, glm]: nCase: 37 | nCon: 403, corr p-val: 0.564, uncorr p-val: 0.357, OR: 1.4 | model: dis_status ~ 0.074[3.3e-18] + (1.400 * mod_ant[0.357]), glm_warn [False]: nan log10 trans: False | Notes: nan dtype: object	3940 16952-4 [Herpes simplex virus 1 DNA [Presence] in Cerebral spinal fluid by NAA with probe detection, glm]: nCase: 1262 | nCon: 17587, corr p-val: 0.067, uncorr p-val: 0.025, OR: 0.81 | model: dis_status ~ 0.074[0.0e+00] + (0.810 * mod_ant[0.025]), glm_warn [False]: nan log10 trans: False | Notes: nan 3943 40466-5 [Herpes simplex virus 1 IgM Ab [Presence] in Serum by Immunofluorescence, glm]: nCase: 456 | nCon: 11311, corr p-val: 0.895, uncorr p-val: 0.824, OR: 0.946 | model: dis_status ~ 0.040[0.0e+00] + (0.946 * mod_ant[0.824]), glm_warn [False]: nan log10 trans: False | Notes: nan 3945 5846-1 [Herpes simplex virus 1 Ag [Presence] in Specimen by Immunofluorescence, glm]: nCase: 232 | nCon: 3386, corr p-val: 0.133, uncorr p-val: 0.054, OR: 0.707 | model: dis_status ~ 0.073[5.1e-269] + (0.707 * mod_ant[0.054]), glm_warn [False]: nan log10 trans: False | Notes: nan 3947 93439-8 [Herpes simplex virus 1 DNA [Presence] in Blood by NAA with non-probe detection, firth]: nCase: 17 | nCon: 483, corr p-val: 0.969, uncorr p-val: 0.957, OR: 0.925 | model: dis_status ~ 0.037[0.0e+00] + (0.925 * mod_ant[0.957]), glm_warn [False]: nan log10 trans: False | Notes: n=500 | DoF=1 | n iters: full : 7.00e+00, null : 7.00e+00 | Conv at last: LL change : 1.42e-14, max abs score : 7.22e-15, beta change : 6.41e-10 | Log Likes: full : -7.32e+01, null : -7.32e+01 | Method: Penalized ML | control: maxit : 2500, maxhs : 0, maxstep : 5, lconv : 1e-05, gconv : 1e-05, xconv : 1e-05, collapse : TRUE, fit : NR, call : logistf.control(maxit = n_iter) | mod control: tau : 0.5, terms.fit : NULL, call : logistf.mod.control() dtype: object	False				False				virus	Herpesviridae	Alphaherpesvirinae	alphaherpesvirus 1
other disorders of white blood cells	D72	HSV-2	IgG	No	unk	did_not_attempt	0.978676093		0.906		[0.522-1.573]		22	9407						bmi		all		0		dis_status ~ 0.048[0.040] + (0.906 * mod_ant[0.727]) + (0.335 * bmi[0.049])		1.52	1.59	0.71	0.77	1.5	1.51					69.03	67.46			0.727065455		bmi	bmi : 4.87e-02	bmi: 0.335 [0.113-0.994]				0 5849-5 [Herpes simplex virus 2 Ag [Presence] in Specimen by Immunofluorescence, glm]: nCase: 231 | nCon: 3464, corr p-val: 1.29e-03, uncorr p-val: 3.00e-04, OR: 0.351 | model: dis_status ~ 0.074[1.8e-302] + (0.351 * mod_ant[3.0e-04]), glm_warn [False]: nan log10 trans: False | Notes: nan 1 16960-7 [Herpes simplex virus 2 DNA [Presence] in Cerebral spinal fluid by NAA with probe detection, glm]: nCase: 1272 | nCon: 17565, corr p-val: 0.013, uncorr p-val: 3.90e-03, OR: 0.7 | model: dis_status ~ 0.074[0.0e+00] + (0.700 * mod_ant[0.004]), glm_warn [False]: nan log10 trans: False | Notes: nan 2 16131-5 [Herpes simplex virus 2 DNA [Presence] in Specimen by NAA with probe detection, glm]: nCase: 5748 | nCon: 100540, corr p-val: 0.391, uncorr p-val: 0.207, OR: 0.95 | model: dis_status ~ 0.058[0.0e+00] + (0.950 * mod_ant[0.207]), glm_warn [False]: nan log10 trans: False | Notes: nan 3 82191-8 [Herpes simplex virus 2 DNA [Presence] in Cerebral spinal fluid by NAA with non-probe detection, firth]: nCase: 1077 | nCon: 17087, corr p-val: 0.775, uncorr p-val: 0.604, OR: 0.803 | model: dis_status ~ 0.063[0.0e+00] + (0.803 * mod_ant[0.604]), glm_warn [False]: nan log10 trans: False | Notes: n=18164 | DoF=1 | n iters: full : 6.00e+00, null : 6.00e+00 | Conv at last: LL change : 1.00e-11, max abs score : 9.55e-12, beta change : 1.34e-06 | Log Likes: full : -4.08e+03, null : -4.08e+03 | Method: Penalized ML | control: maxit : 2500, maxhs : 0, maxstep : 5, lconv : 1e-05, gconv : 1e-05, xconv : 1e-05, collapse : TRUE, fit : NR, call : logistf.control(maxit = n_iter) | mod control: tau : 0.5, terms.fit : NULL, call : logistf.mod.control() dtype: object	3948 14085-5 [Herpes simplex virus 2 [Presence] in Isolate by Immunofluorescence, glm]: nCase: 25 | nCon: 163, corr p-val: 0.867, uncorr p-val: 0.74, OR: 1.155 | model: dis_status ~ 0.144[1.3e-11] + (1.155 * mod_ant[0.740]), glm_warn [False]: nan log10 trans: False | Notes: nan 3950 16955-7 [Herpes simplex virus 2 IgG Ab [Presence] in Serum by Immunoblot, glm]: nCase: 44 | nCon: 473, corr p-val: 0.053, uncorr p-val: 0.019, OR: 2.107 | model: dis_status ~ 0.070[4.8e-35] + (2.107 * mod_ant[0.019]), glm_warn [False]: nan log10 trans: False | Notes: nan 3952 17851-7 [Herpes simplex virus 2 IgG Ab [Presence] in Serum, glm]: nCase: 420 | nCon: 9368, corr p-val: 0.515, uncorr p-val: 0.314, OR: 1.132 | model: dis_status ~ 0.044[0.0e+00] + (1.132 * mod_ant[0.314]), glm_warn [False]: nan log10 trans: False | Notes: nan 3954 45210-2 [Herpes simplex virus 2 IgM Ab [Presence] in Serum by Immunofluorescence, glm]: nCase: 444 | nCon: 10858, corr p-val: 0.867, uncorr p-val: 0.736, OR: 1.089 | model: dis_status ~ 0.041[0.0e+00] + (1.089 * mod_ant[0.736]), glm_warn [False]: nan log10 trans: False | Notes: nan 3957 93438-0 [Herpes simplex virus 2 DNA [Presence] in Blood by NAA with non-probe detection, firth]: nCase: 17 | nCon: 483, corr p-val: 0.479, uncorr p-val: 0.273, OR: 9.19 | model: dis_status ~ 0.036[0.0e+00] + (9.190 * mod_ant[0.273]), glm_warn [False]: nan log10 trans: False | Notes: n=500 | DoF=1 | n iters: full : 7.00e+00, null : 7.00e+00 | Conv at last: LL change : -2.84e-14, max abs score : 5.55e-17, beta change : 4.10e-10 | Log Likes: full : -7.39e+01, null : -7.45e+01 | Method: Penalized ML | control: maxit : 2500, maxhs : 0, maxstep : 5, lconv : 1e-05, gconv : 1e-05, xconv : 1e-05, collapse : TRUE, fit : NR, call : logistf.control(maxit = n_iter) | mod control: tau : 0.5, terms.fit : NULL, call : logistf.mod.control() dtype: object	False				False				virus	Herpesviridae	Alphaherpesvirinae	alphaherpesvirus 2
other disorders of white blood cells	D72	HTLV-1	gag	No	unk	did_not_attempt	0.978676093		0.989		[0.611-1.600]		22	9407						bmi		all		0		dis_status ~ 0.043[0.033] + (0.989 * mod_ant[0.964]) + (0.334 * bmi[0.048])		1.91	1.94	0.93	0.86	2.26	2.13					69.03	67.46			0.964314957		bmi	bmi : 4.79e-02	bmi: 0.334 [0.112-0.990]						False				False				virus	Retroviridae	Orthoretrovirinae	T-lymphotropic virus 1
other disorders of white blood cells	D72	JCV	VP1	No	unk	did_not_attempt	0.978676093		1.743		[0.849-3.575]		22	9407								all		0		dis_status ~ 5.4e-04[1.7e-13] + (1.743 * mod_ant[0.130])		2.72	2.53	0.83	0.6	2.97	2.5					69.03	67.46			0.129894712								0 33295-7 [JC virus DNA [Presence] in Cerebral spinal fluid by NAA with probe detection, firth]: nCase: 107 | nCon: 985, corr p-val: 0.914, uncorr p-val: 0.873, OR: 1.116 | model: dis_status ~ 0.109[0.0e+00] + (1.116 * mod_ant[0.873]), glm_warn [False]: nan log10 trans: False | Notes: n=1092 | DoF=1 | n iters: full : 5.00e+00, null : 5.00e+00 | Conv at last: LL change : 9.11e-10, max abs score : 7.31e-10, beta change : 4.35e-06 | Log Likes: full : -3.48e+02, null : -3.48e+02 | Method: Penalized ML | control: maxit : 2500, maxhs : 0, maxstep : 5, lconv : 1e-05, gconv : 1e-05, xconv : 1e-05, collapse : TRUE, fit : NR, call : logistf.control(maxit = n_iter) | mod control: tau : 0.5, terms.fit : NULL, call : logistf.mod.control() dtype: object	3959 32363-4 [JC virus DNA [Presence] in Serum or Plasma by NAA with probe detection, firth]: nCase: 99 | nCon: 551, corr p-val: 0.623, uncorr p-val: 0.419, OR: 0.527 | model: dis_status ~ 0.184[0.0e+00] + (0.527 * mod_ant[0.419]), glm_warn [False]: nan log10 trans: False | Notes: n=650 | DoF=1 | n iters: full : 6.00e+00, null : 5.00e+00 | Conv at last: LL change : 5.68e-14, max abs score : 3.33e-16, beta change : 3.47e-10 | Log Likes: full : -2.74e+02, null : -2.75e+02 | Method: Penalized ML | control: maxit : 2500, maxhs : 0, maxstep : 5, lconv : 1e-05, gconv : 1e-05, xconv : 1e-05, collapse : TRUE, fit : NR, call : logistf.control(maxit = n_iter) | mod control: tau : 0.5, terms.fit : NULL, call : logistf.mod.control() 3962 70173-0 [JC virus Ab [Presence] in Serum or Plasma by Immunoassay, glm]: nCase: 523 | nCon: 6857, corr p-val: 0.818, uncorr p-val: 0.67, OR: 0.962 | model: dis_status ~ 0.078[2.4e-285] + (0.962 * mod_ant[0.670]), glm_warn [False]: nan log10 trans: False | Notes: nan dtype: object	False				False				virus	Polyomaviridae		polyomavirus 2
other disorders of white blood cells	D72	KSHV	LANA	No	unk	did_not_attempt	0.978676093		1.047		[0.571-1.920]		22	9407						bmi		all		0		dis_status ~ 0.040[0.027] + (1.047 * mod_ant[0.882]) + (0.333 * bmi[0.047])		1.13	1.12	0.73	0.69	1.18	1.2					69.03	67.46			0.882492446		bmi	bmi : 4.71e-02	bmi: 0.333 [0.112-0.986]						False				False				virus	Herpesviridae		gammaherpesvirus 8
other disorders of white blood cells	D72	MCV	VP1	No	unk	did_not_attempt	0.978676093		0.928		[0.563-1.530]		22	9407								all		0		dis_status ~ 0.003[3.9e-15] + (0.928 * mod_ant[0.771])		2.8	2.85	0.98	0.82	2.9	3					69.03	67.46			0.770698273										False				False				virus	Polyomaviridae		polyomavirus 5
other disorders of white blood cells	D72	T. gondii	p22	No	unk	did_not_attempt	0.978676093		0.679		[0.344-1.341]		22	9407						bmi		all		0		dis_status ~ 0.065[0.062] + (0.679 * mod_ant[0.265]) + (0.346 * bmi[0.055])		1.32	1.47	0.51	0.59	1.41	1.49					69.03	67.46			0.265029147		bmi	bmi : 5.54e-02	bmi: 0.346 [0.117-1.025]				0 29904-0 [Toxoplasma gondii DNA [Presence] in Specimen by NAA with probe detection, glm]: nCase: 359 | nCon: 3245, corr p-val: 0.535, uncorr p-val: 0.333, OR: 0.682 | model: dis_status ~ 0.112[0.0e+00] + (0.682 * mod_ant[0.333]), glm_warn [False]: nan log10 trans: False | Notes: nan dtype: object	3967 30569-8 [Toxoplasma gondii IgM Ab [Presence] in Cerebral spinal fluid by Immunoassay, glm]: nCase: 33 | nCon: 947, corr p-val: 0.515, uncorr p-val: 0.313, OR: 1.552 | model: dis_status ~ 0.032[1.3e-66] + (1.552 * mod_ant[0.313]), glm_warn [False]: nan log10 trans: False | Notes: nan 3968 40677-7 [Toxoplasma gondii IgG Ab [Presence] in Serum by Immunoassay, glm]: nCase: 2110 | nCon: 14522, corr p-val: 0.865, uncorr p-val: 0.723, OR: 1.028 | model: dis_status ~ 0.145[0.0e+00] + (1.028 * mod_ant[0.723]), glm_warn [False]: nan log10 trans: False | Notes: nan 3969 40678-5 [Toxoplasma gondii IgM Ab [Presence] in Serum or Plasma by Immunoassay, glm]: nCase: 1771 | nCon: 19772, corr p-val: 0.951, uncorr p-val: 0.915, OR: 1.023 | model: dis_status ~ 0.090[0.0e+00] + (1.023 * mod_ant[0.915]), glm_warn [False]: nan log10 trans: False | Notes: nan 3970 42626-2 [Toxoplasma gondii DNA [Presence] in Cerebral spinal fluid by NAA with probe detection, firth]: nCase: 214 | nCon: 2284, corr p-val: 0.369, uncorr p-val: 0.192, OR: 2.818 | model: dis_status ~ 0.093[0.0e+00] + (2.818 * mod_ant[0.192]), glm_warn [False]: nan log10 trans: False | Notes: n=2498 | DoF=1 | n iters: full : 6.00e+00, null : 6.00e+00 | Conv at last: LL change : -1.14e-13, max abs score : 1.04e-14, beta change : 2.15e-10 | Log Likes: full : -7.27e+02, null : -7.28e+02 | Method: Penalized ML | control: maxit : 2500, maxhs : 0, maxstep : 5, lconv : 1e-05, gconv : 1e-05, xconv : 1e-05, collapse : TRUE, fit : NR, call : logistf.control(maxit = n_iter) | mod control: tau : 0.5, terms.fit : NULL, call : logistf.mod.control() dtype: object	False				False				other	Sarcocystidae	Toxoplasmatinae	T. gondii
other disorders of white blood cells	D72	VZV	gE_gl	No	unk	did_not_attempt	0.978676093		2.677		[1.129-6.346]		22	9407						bmi		all		0		dis_status ~ 0.003[0.002] + (2.677 * mod_ant[0.025]) + (0.323 * bmi[0.042])		2.96	2.72	0.56	0.51	3.06	2.72					69.03	67.46			0.025369954		bmi	bmi : 4.20e-02	bmi: 0.323 [0.109-0.960]				0 19162-7 [Varicella zoster virus IgG Ab [Presence] in Serum, glm]: nCase: 4971 | nCon: 117714, corr p-val: 1.02e-05, uncorr p-val: 1.79e-06, OR: 1.169 | model: dis_status ~ 0.038[0.0e+00] + (1.169 * mod_ant[1.8e-06]), glm_warn [False]: nan log10 trans: False | Notes: nan 1 82188-4 [Varicella zoster virus DNA [Presence] in Cerebral spinal fluid by NAA with non-probe detection, glm]: nCase: 928 | nCon: 16435, corr p-val: 0.228, uncorr p-val: 0.105, OR: 1.673 | model: dis_status ~ 0.056[0.0e+00] + (1.673 * mod_ant[0.105]), glm_warn [False]: nan log10 trans: False | Notes: nan 2 43588-3 [Varicella zoster virus IgM Ab [Presence] in Serum by Immunofluorescence, firth]: nCase: 171 | nCon: 1614, corr p-val: 0.48, uncorr p-val: 0.279, OR: 1.716 | model: dis_status ~ 0.105[0.0e+00] + (1.716 * mod_ant[0.279]), glm_warn [False]: nan log10 trans: False | Notes: n=1785 | DoF=1 | n iters: full : 5.00e+00, null : 5.00e+00 | Conv at last: LL change : 3.42e-09, max abs score : 2.77e-09, beta change : 6.74e-06 | Log Likes: full : -5.60e+02, null : -5.61e+02 | Method: Penalized ML | control: maxit : 2500, maxhs : 0, maxstep : 5, lconv : 1e-05, gconv : 1e-05, xconv : 1e-05, collapse : TRUE, fit : NR, call : logistf.control(maxit = n_iter) | mod control: tau : 0.5, terms.fit : NULL, call : logistf.mod.control() 3 8049-9 [Varicella zoster virus DNA [Presence] in Serum by NAA with probe detection, glm]: nCase: 136 | nCon: 1528, corr p-val: 0.815, uncorr p-val: 0.658, OR: 1.157 | model: dis_status ~ 0.088[1.5e-149] + (1.157 * mod_ant[0.658]), glm_warn [False]: nan log10 trans: False | Notes: nan 4 29248-2 [Varicella zoster virus DNA [Presence] in Blood by NAA with probe detection, firth]: nCase: 155 | nCon: 1010, corr p-val: 0.898, uncorr p-val: 0.851, OR: 1.103 | model: dis_status ~ 0.154[0.0e+00] + (1.103 * mod_ant[0.851]), glm_warn [False]: nan log10 trans: False | Notes: n=1165 | DoF=1 | n iters: full : 5.00e+00, null : 5.00e+00 | Conv at last: LL change : -5.68e-14, max abs score : 5.51e-14, beta change : 1.73e-08 | Log Likes: full : -4.54e+02, null : -4.54e+02 | Method: Penalized ML | control: maxit : 2500, maxhs : 0, maxstep : 5, lconv : 1e-05, gconv : 1e-05, xconv : 1e-05, collapse : TRUE, fit : NR, call : logistf.control(maxit = n_iter) | mod control: tau : 0.5, terms.fit : NULL, call : logistf.mod.control() dtype: object	3971 11483-5 [Varicella zoster virus DNA [Presence] in Specimen by NAA with probe detection, glm]: nCase: 2181 | nCon: 30463, corr p-val: 5.42e-03, uncorr p-val: 1.44e-03, OR: 0.76 | model: dis_status ~ 0.073[0.0e+00] + (0.760 * mod_ant[0.001]), glm_warn [False]: nan log10 trans: False | Notes: nan 3974 21598-8 [Varicella zoster virus DNA [Presence] in Cerebral spinal fluid by NAA with probe detection, glm]: nCase: 785 | nCon: 8783, corr p-val: 0.87, uncorr p-val: 0.752, OR: 0.964 | model: dis_status ~ 0.090[0.0e+00] + (0.964 * mod_ant[0.752]), glm_warn [False]: nan log10 trans: False | Notes: nan 3977 5882-6 [Varicella zoster virus Ag [Presence] in Specimen by Immunofluorescence, glm]: nCase: 193 | nCon: 2448, corr p-val: 0.892, uncorr p-val: 0.809, OR: 0.963 | model: dis_status ~ 0.080[4.7e-164] + (0.963 * mod_ant[0.809]), glm_warn [False]: nan log10 trans: False | Notes: nan dtype: object	False				False				virus	Herpesviridae		alphaherpesvirus 3
diseases of spleen	D73	BKV	VP1	No	unk	did_not_attempt	0.774349532		0.679		[0.322-1.430]		23	9406								all		0		dis_status ~ 0.009[2.0e-04] + (0.679 * mod_ant[0.308])		3.29	3.39	0.85	0.48	3.47	3.53					66.96	67.46			0.307894526										False				False				virus	Polyomaviridae		polyomavirus 1
diseases of spleen	D73	C. trach.	momp_D	No	unk	did_not_attempt	0.774349532		1.574		[0.968-2.560]		23	9406								all		0		dis_status ~ 0.001[4.8e-50] + (1.574 * mod_ant[0.067])		1.6	1.31	0.87	0.75	1.51	1.2					66.96	67.46			0.067346292									3981 21190-4 [Chlamydia trachomatis DNA [Presence] in Cervix by NAA with probe detection, firth]: nCase: 71 | nCon: 62014, corr p-val: 0.467, uncorr p-val: 0.197, OR: 0.243 | model: dis_status ~ 0.001[0.0e+00] + (0.243 * mod_ant[0.197]), glm_warn [False]: nan log10 trans: False | Notes: n=62085 | DoF=1 | n iters: full : 1.20e+01, null : 1.00e+01 | Conv at last: LL change : 1.14e-13, max abs score : 1.42e-14, beta change : 5.07e-11 | Log Likes: full : -5.49e+02, null : -5.49e+02 | Method: Penalized ML | control: maxit : 2500, maxhs : 0, maxstep : 5, lconv : 1e-05, gconv : 1e-05, xconv : 1e-05, collapse : TRUE, fit : NR, call : logistf.control(maxit = n_iter) | mod control: tau : 0.5, terms.fit : NULL, call : logistf.mod.control() 3982 21613-5 [Chlamydia trachomatis DNA [Presence] in Specimen by NAA with probe detection, glm]: nCase: 1603 | nCon: 1270933, corr p-val: 1.30e-05, uncorr p-val: 1.68e-06, OR: 0.373 | model: dis_status ~ 0.001[0.0e+00] + (0.373 * mod_ant[1.7e-06]), glm_warn [False]: nan log10 trans: False | Notes: nan 3983 31777-6 [Chlamydia trachomatis Ag [Presence] in Specimen, firth]: nCase: 95 | nCon: 103521, corr p-val: 0.134, uncorr p-val: 0.035, OR: 0.132 | model: dis_status ~ 9.6e-04[0.0e+00] + (0.132 * mod_ant[0.035]), glm_warn [False]: nan log10 trans: False | Notes: n=103616 | DoF=1 | n iters: full : 1.20e+01, null : 1.00e+01 | Conv at last: LL change : 1.36e-12, max abs score : 1.18e-12, beta change : 2.13e-06 | Log Likes: full : -7.54e+02, null : -7.57e+02 | Method: Penalized ML | control: maxit : 2500, maxhs : 0, maxstep : 5, lconv : 1e-05, gconv : 1e-05, xconv : 1e-05, collapse : TRUE, fit : NR, call : logistf.control(maxit = n_iter) | mod control: tau : 0.5, terms.fit : NULL, call : logistf.mod.control() 3984 42931-6 [Chlamydia trachomatis rRNA [Presence] in Urine by NAA with probe detection, firth]: nCase: 135 | nCon: 132412, corr p-val: 0.4, uncorr p-val: 0.131, OR: 0.433 | model: dis_status ~ 0.001[0.0e+00] + (0.433 * mod_ant[0.131]), glm_warn [False]: nan log10 trans: False | Notes: n=132547 | DoF=1 | n iters: full : 1.10e+01, null : 1.00e+01 | Conv at last: LL change : 1.14e-12, max abs score : 5.51e-14, beta change : 1.07e-07 | Log Likes: full : -1.06e+03, null : -1.06e+03 | Method: Penalized ML | control: maxit : 2500, maxhs : 0, maxstep : 5, lconv : 1e-05, gconv : 1e-05, xconv : 1e-05, collapse : TRUE, fit : NR, call : logistf.control(maxit = n_iter) | mod control: tau : 0.5, terms.fit : NULL, call : logistf.mod.control() 3985 43304-5 [Chlamydia trachomatis rRNA [Presence] in Specimen by NAA with probe detection, firth]: nCase: 459 | nCon: 776912, corr p-val: 2.78e-03, uncorr p-val: 4.56e-04, OR: 0.236 | model: dis_status ~ 6.1e-04[0.0e+00] + (0.236 * mod_ant[4.6e-04]), glm_warn [False]: nan log10 trans: False | Notes: n=777371 | DoF=1 | n iters: full : 1.20e+01, null : 1.10e+01 | Conv at last: LL change : 4.55e-13, max abs score : 6.53e-13, beta change : 6.12e-07 | Log Likes: full : -3.86e+03, null : -3.87e+03 | Method: Penalized ML | control: maxit : 2500, maxhs : 0, maxstep : 5, lconv : 1e-05, gconv : 1e-05, xconv : 1e-05, collapse : TRUE, fit : NR, call : logistf.control(maxit = n_iter) | mod control: tau : 0.5, terms.fit : NULL, call : logistf.mod.control() 3986 43404-3 [Chlamydia trachomatis DNA [Presence] in Specimen by Probe with signal amplification, firth]: nCase: 391 | nCon: 452326, corr p-val: 0.023, uncorr p-val: 4.61e-03, OR: 0.361 | model: dis_status ~ 8.9e-04[0.0e+00] + (0.361 * mod_ant[0.005]), glm_warn [False]: nan log10 trans: False | Notes: n=452717 | DoF=1 | n iters: full : 1.10e+01, null : 1.00e+01 | Conv at last: LL change : 6.87e-11, max abs score : 4.43e-11, beta change : 4.01e-06 | Log Likes: full : -3.14e+03, null : -3.14e+03 | Method: Penalized ML | control: maxit : 2500, maxhs : 0, maxstep : 5, lconv : 1e-05, gconv : 1e-05, xconv : 1e-05, collapse : TRUE, fit : NR, call : logistf.control(maxit = n_iter) | mod control: tau : 0.5, terms.fit : NULL, call : logistf.mod.control() 3987 45084-1 [Chlamydia trachomatis DNA [Presence] in Vaginal fluid by NAA with probe detection, firth]: nCase: 46 | nCon: 45901, corr p-val: 0.95, uncorr p-val: 0.922, OR: 0.923 | model: dis_status ~ 0.001[0.0e+00] + (0.923 * mod_ant[0.922]), glm_warn [False]: nan log10 trans: False | Notes: n=45947 | DoF=1 | n iters: full : 1.00e+01, null : 1.00e+01 | Conv at last: LL change : 1.78e-11, max abs score : 1.77e-11, beta change : 1.00e-06 | Log Likes: full : -3.62e+02, null : -3.62e+02 | Method: Penalized ML | control: maxit : 2500, maxhs : 0, maxstep : 5, lconv : 1e-05, gconv : 1e-05, xconv : 1e-05, collapse : TRUE, fit : NR, call : logistf.control(maxit = n_iter) | mod control: tau : 0.5, terms.fit : NULL, call : logistf.mod.control() 3989 50387-0 [Chlamydia trachomatis rRNA [Presence] in Cervix by NAA with probe detection, firth]: nCase: 57 | nCon: 105287, corr p-val: 0.728, uncorr p-val: 0.414, OR: 0.377 | model: dis_status ~ 5.6e-04[0.0e+00] + (0.377 * mod_ant[0.414]), glm_warn [False]: nan log10 trans: False | Notes: n=105344 | DoF=1 | n iters: full : 1.20e+01, null : 1.10e+01 | Conv at last: LL change : -5.68e-14, max abs score : 3.89e-16, beta change : 6.13e-09 | Log Likes: full : -4.83e+02, null : -4.84e+02 | Method: Penalized ML | control: maxit : 2500, maxhs : 0, maxstep : 5, lconv : 1e-05, gconv : 1e-05, xconv : 1e-05, collapse : TRUE, fit : NR, call : logistf.control(maxit = n_iter) | mod control: tau : 0.5, terms.fit : NULL, call : logistf.mod.control() 3990 6356-0 [Chlamydia trachomatis DNA [Presence] in Genital specimen by NAA with probe detection, firth]: nCase: 19 | nCon: 62807, corr p-val: 0.926, uncorr p-val: 0.794, OR: 0.703 | model: dis_status ~ 3.2e-04[0.0e+00] + (0.703 * mod_ant[0.794]), glm_warn [False]: nan log10 trans: False | Notes: n=62826 | DoF=1 | n iters: full : 1.20e+01, null : 1.10e+01 | Conv at last: LL change : 2.36e-12, max abs score : 2.78e-16, beta change : 2.26e-09 | Log Likes: full : -1.72e+02, null : -1.72e+02 | Method: Penalized ML | control: maxit : 2500, maxhs : 0, maxstep : 5, lconv : 1e-05, gconv : 1e-05, xconv : 1e-05, collapse : TRUE, fit : NR, call : logistf.control(maxit = n_iter) | mod control: tau : 0.5, terms.fit : NULL, call : logistf.mod.control() 3991 6357-8 [Chlamydia trachomatis DNA [Presence] in Urine by NAA with probe detection, firth]: nCase: 161 | nCon: 247147, corr p-val: 0.467, uncorr p-val: 0.195, OR: 0.596 | model: dis_status ~ 6.7e-04[0.0e+00] + (0.596 * mod_ant[0.195]), glm_warn [False]: nan log10 trans: False | Notes: n=247308 | DoF=1 | n iters: full : 1.10e+01, null : 1.10e+01 | Conv at last: LL change : 2.27e-12, max abs score : 6.34e-13, beta change : 4.59e-07 | Log Likes: full : -1.34e+03, null : -1.34e+03 | Method: Penalized ML | control: maxit : 2500, maxhs : 0, maxstep : 5, lconv : 1e-05, gconv : 1e-05, xconv : 1e-05, collapse : TRUE, fit : NR, call : logistf.control(maxit = n_iter) | mod control: tau : 0.5, terms.fit : NULL, call : logistf.mod.control() dtype: object	False				False				bacteria	Chlamydiaceae		C. trachomatis
diseases of spleen	D73	CMV	pp52	No	unk	did_not_attempt	0.8290112215000001		1.174		[0.773-1.782]		23	9406								all		0		dis_status ~ 0.002[4.6e-22] + (1.174 * mod_ant[0.452])		2.99	2.83	0.93	1.03	3.38	3.31					66.96	67.46			0.452187939								0 13949-3 [Cytomegalovirus IgG Ab [Presence] in Serum or Plasma by Immunoassay, glm]: nCase: 578 | nCon: 62638, corr p-val: 0.467, uncorr p-val: 0.175, OR: 1.12 | model: dis_status ~ 0.009[0.0e+00] + (1.120 * mod_ant[0.175]), glm_warn [False]: nan log10 trans: False | Notes: nan 1 22244-8 [Cytomegalovirus IgG Ab [Presence] in Serum or Plasma, glm]: nCase: 305 | nCon: 40621, corr p-val: 0.467, uncorr p-val: 0.188, OR: 1.173 | model: dis_status ~ 0.007[0.0e+00] + (1.173 * mod_ant[0.188]), glm_warn [False]: nan log10 trans: False | Notes: nan 2 82189-2 [Cytomegalovirus DNA [Presence] in Cerebral spinal fluid by NAA with non-probe detection, firth]: nCase: 53 | nCon: 23356, corr p-val: 0.65, uncorr p-val: 0.331, OR: 5.971 | model: dis_status ~ 0.002[0.0e+00] + (5.971 * mod_ant[0.331]), glm_warn [False]: nan log10 trans: False | Notes: n=23409 | DoF=1 | n iters: full : 9.00e+00, null : 9.00e+00 | Conv at last: LL change : 7.31e-10, max abs score : 7.28e-10, beta change : 5.23e-06 | Log Likes: full : -3.75e+02, null : -3.75e+02 | Method: Penalized ML | control: maxit : 2500, maxhs : 0, maxstep : 5, lconv : 1e-05, gconv : 1e-05, xconv : 1e-05, collapse : TRUE, fit : NR, call : logistf.control(maxit = n_iter) | mod control: tau : 0.5, terms.fit : NULL, call : logistf.mod.control() 3 22239-8 [Cytomegalovirus Ab [Presence] in Serum or Plasma, glm]: nCase: 32 | nCon: 5437, corr p-val: 0.926, uncorr p-val: 0.703, OR: 1.157 | model: dis_status ~ 0.005[3.4e-61] + (1.157 * mod_ant[0.703]), glm_warn [False]: nan log10 trans: False | Notes: nan 4 4996-5 [Cytomegalovirus DNA [Presence] in Blood by NAA with probe detection, firth]: nCase: 41 | nCon: 2092, corr p-val: 0.926, uncorr p-val: 0.697, OR: 1.856 | model: dis_status ~ 0.020[0.0e+00] + (1.856 * mod_ant[0.697]), glm_warn [False]: nan log10 trans: False | Notes: n=2133 | DoF=1 | n iters: full : 7.00e+00, null : 7.00e+00 | Conv at last: LL change : 1.84e-11, max abs score : 1.76e-11, beta change : 9.50e-07 | Log Likes: full : -2.01e+02, null : -2.01e+02 | Method: Penalized ML | control: maxit : 2500, maxhs : 0, maxstep : 5, lconv : 1e-05, gconv : 1e-05, xconv : 1e-05, collapse : TRUE, fit : NR, call : logistf.control(maxit = n_iter) | mod control: tau : 0.5, terms.fit : NULL, call : logistf.mod.control() 5 5000-5 [Cytomegalovirus DNA [Presence] in Specimen by NAA with probe detection, glm]: nCase: 195 | nCon: 37918, corr p-val: 0.95, uncorr p-val: 0.95, OR: 1.023 | model: dis_status ~ 0.005[0.0e+00] + (1.023 * mod_ant[0.950]), glm_warn [False]: nan log10 trans: False | Notes: nan dtype: object	3995 24119-0 [Cytomegalovirus IgM Ab [Presence] in Serum or Plasma by Immunoassay, glm]: nCase: 428 | nCon: 48187, corr p-val: 0.95, uncorr p-val: 0.921, OR: 0.978 | model: dis_status ~ 0.009[0.0e+00] + (0.978 * mod_ant[0.921]), glm_warn [False]: nan log10 trans: False | Notes: nan 3996 30246-3 [Cytomegalovirus DNA [Presence] in Serum or Plasma by NAA with probe detection, glm]: nCase: 167 | nCon: 8480, corr p-val: 0.926, uncorr p-val: 0.846, OR: 0.935 | model: dis_status ~ 0.020[0.0e+00] + (0.935 * mod_ant[0.846]), glm_warn [False]: nan log10 trans: False | Notes: nan dtype: object	False				False				virus	Herpesviridae	Betaherpesvirinae	betaherpesvirus 5
diseases of spleen	D73	EBV	ZEBRA	No	Tier 2	did_not_attempt	0.774349532		0.776		[0.454-1.327]		23	9406								all		0		dis_status ~ 0.005[3.6e-10] + (0.776 * mod_ant[0.354])		2.96	3.09	0.71	0.67	3.18	3.3					66.96	67.46			0.354353775								0 24115-8 [Epstein Barr virus capsid IgM Ab [Presence] in Serum by Immunoassay, glm]: nCase: 592 | nCon: 48574, corr p-val: 0.926, uncorr p-val: 0.749, OR: 0.945 | model: dis_status ~ 0.012[0.0e+00] + (0.945 * mod_ant[0.749]), glm_warn [False]: nan log10 trans: False | Notes: nan 1 5002-1 [Epstein Barr virus DNA [Presence] in Blood by NAA with probe detection, glm]: nCase: 72 | nCon: 3838, corr p-val: 0.926, uncorr p-val: 0.757, OR: 0.883 | model: dis_status ~ 0.019[6.1e-220] + (0.883 * mod_ant[0.757]), glm_warn [False]: nan log10 trans: False | Notes: nan dtype: object	4001 22295-0 [Epstein Barr virus early IgG Ab [Presence] in Serum, glm]: nCase: 93 | nCon: 10573, corr p-val: 0.467, uncorr p-val: 0.186, OR: 1.377 | model: dis_status ~ 0.008[0.0e+00] + (1.377 * mod_ant[0.186]), glm_warn [False]: nan log10 trans: False | Notes: nan 4002 22296-8 [Epstein Barr virus nuclear Ab [Presence] in Serum, glm]: nCase: 159 | nCon: 12009, corr p-val: 8.26e-08, uncorr p-val: 6.41e-09, OR: 3.913 | model: dis_status ~ 0.005[9.0e-133] + (3.913 * mod_ant[6.4e-09]), glm_warn [False]: nan log10 trans: False | Notes: nan 4003 23858-4 [Epstein Barr virus DNA [Presence] in Cerebral spinal fluid by NAA with probe detection, firth]: nCase: 20 | nCon: 2170, corr p-val: 0.467, uncorr p-val: 0.188, OR: 3.852 | model: dis_status ~ 0.009[0.0e+00] + (3.852 * mod_ant[0.188]), glm_warn [False]: nan log10 trans: False | Notes: n=2190 | DoF=1 | n iters: full : 8.00e+00, null : 8.00e+00 | Conv at last: LL change : 8.53e-14, max abs score : 7.96e-14, beta change : 9.51e-08 | Log Likes: full : -1.12e+02, null : -1.13e+02 | Method: Penalized ML | control: maxit : 2500, maxhs : 0, maxstep : 5, lconv : 1e-05, gconv : 1e-05, xconv : 1e-05, collapse : TRUE, fit : NR, call : logistf.control(maxit = n_iter) | mod control: tau : 0.5, terms.fit : NULL, call : logistf.mod.control() 4004 24114-1 [Epstein Barr virus capsid IgG Ab [Presence] in Serum by Immunoassay, glm]: nCase: 859 | nCon: 76660, corr p-val: 7.28e-03, uncorr p-val: 1.32e-03, OR: 1.446 | model: dis_status ~ 0.008[0.0e+00] + (1.446 * mod_ant[0.001]), glm_warn [False]: nan log10 trans: False | Notes: nan 4006 30339-6 [Epstein Barr virus capsid IgG Ab [Presence] in Serum, glm]: nCase: 197 | nCon: 38754, corr p-val: 6.83e-03, uncorr p-val: 1.18e-03, OR: 2.461 | model: dis_status ~ 0.002[1.7e-114] + (2.461 * mod_ant[0.001]), glm_warn [False]: nan log10 trans: False | Notes: nan 4008 40752-8 [Epstein Barr virus early IgG Ab [Presence] in Serum by Immunoassay, glm]: nCase: 145 | nCon: 18283, corr p-val: 0.518, uncorr p-val: 0.223, OR: 1.285 | model: dis_status ~ 0.007[4.4e-166] + (1.285 * mod_ant[0.223]), glm_warn [False]: nan log10 trans: False | Notes: nan 4009 49178-7 [Epstein Barr virus Ab [Presence] in Serum, firth]: nCase: 46 | nCon: 53892, corr p-val: 0.889, uncorr p-val: 0.644, OR: 1.241 | model: dis_status ~ 8.5e-04[0.0e+00] + (1.241 * mod_ant[0.644]), glm_warn [False]: nan log10 trans: False | Notes: n=53938 | DoF=1 | n iters: full : 1.00e+01, null : 1.00e+01 | Conv at last: LL change : 4.93e-10, max abs score : 4.90e-10, beta change : 4.86e-06 | Log Likes: full : -3.68e+02, null : -3.68e+02 | Method: Penalized ML | control: maxit : 2500, maxhs : 0, maxstep : 5, lconv : 1e-05, gconv : 1e-05, xconv : 1e-05, collapse : TRUE, fit : NR, call : logistf.control(maxit = n_iter) | mod control: tau : 0.5, terms.fit : NULL, call : logistf.mod.control() 4011 5005-4 [Epstein Barr virus DNA [Presence] in Specimen by NAA with probe detection, glm]: nCase: 114 | nCon: 12673, corr p-val: 0.631, uncorr p-val: 0.313, OR: 1.284 | model: dis_status ~ 0.009[0.0e+00] + (1.284 * mod_ant[0.313]), glm_warn [False]: nan log10 trans: False | Notes: nan 4012 5156-5 [Epstein Barr virus nuclear IgG Ab [Presence] in Serum by Immunoassay, glm]: nCase: 130 | nCon: 14557, corr p-val: 0.604, uncorr p-val: 0.276, OR: 1.275 | model: dis_status ~ 0.007[3.7e-132] + (1.275 * mod_ant[0.276]), glm_warn [False]: nan log10 trans: False | Notes: nan 4013 59183-4 [Epstein Barr virus early diffuse IgG Ab [Presence] in Serum, glm]: nCase: 235 | nCon: 13961, corr p-val: 5.28e-06, uncorr p-val: 5.01e-07, OR: 2.023 | model: dis_status ~ 0.014[0.0e+00] + (2.023 * mod_ant[5.0e-07]), glm_warn [False]: nan log10 trans: False | Notes: nan 4014 7883-2 [Epstein Barr virus nuclear IgG Ab [Presence] in Serum, glm]: nCase: 42 | nCon: 22686, corr p-val: 0.886, uncorr p-val: 0.619, OR: 1.229 | model: dis_status ~ 0.002[2.1e-65] + (1.229 * mod_ant[0.619]), glm_warn [False]: nan log10 trans: False | Notes: nan dtype: object	False				False				virus	Herpesviridae		gammaherpesvirus 4
diseases of spleen	D73	HBV	HBc	No	unk	did_not_attempt	0.774349532		1.276		[0.728-2.236]		23	9406								all		0		dis_status ~ 0.002[1.3e-90] + (1.276 * mod_ant[0.395])		0.79	0.67	0.59	0.64	1.04	0.7					66.96	67.46			0.394636693								0 5195-3 [Hepatitis B virus surface Ag [Presence] in Serum, glm]: nCase: 4172 | nCon: 3495171, corr p-val: 2.84e-16, uncorr p-val: 1.22e-17, OR: 2.749 | model: dis_status ~ 0.001[0.0e+00] + (2.749 * mod_ant[1.2e-17]), glm_warn [False]: nan log10 trans: False | Notes: nan 1 65633-0 [Hepatitis B virus surface Ag [Presence] in Serum or Plasma by Confirmatory method, glm]: nCase: 48 | nCon: 21999, corr p-val: 9.91e-14, uncorr p-val: 5.12e-15, OR: 20.76 | model: dis_status ~ 4.5e-04[3.3e-105] + (20.760 * mod_ant[5.1e-15]), glm_warn [False]: nan log10 trans: False | Notes: nan 2 5196-1 [Hepatitis B virus surface Ag [Presence] in Serum or Plasma by Immunoassay, glm]: nCase: 7887 | nCon: 1583229, corr p-val: 2.39e-05, uncorr p-val: 3.30e-06, OR: 1.589 | model: dis_status ~ 0.005[0.0e+00] + (1.589 * mod_ant[3.3e-06]), glm_warn [False]: nan log10 trans: False | Notes: nan 3 48070-7 [Hepatitis B virus surface IgG Ab [Presence] in Serum by Immunoassay, glm]: nCase: 25 | nCon: 2623, corr p-val: 0.066, uncorr p-val: 0.014, OR: 2.697 | model: dis_status ~ 0.006[1.7e-63] + (2.697 * mod_ant[0.014]), glm_warn [False]: nan log10 trans: False | Notes: nan 4 33463-1 [Hepatitis B virus e IgG Ab [Presence] in Serum by Immunoassay, firth]: nCase: 17 | nCon: 2702, corr p-val: 0.115, uncorr p-val: 0.029, OR: 3.453 | model: dis_status ~ 0.005[0.0e+00] + (3.453 * mod_ant[0.029]), glm_warn [False]: nan log10 trans: False | Notes: n=2719 | DoF=1 | n iters: full : 9.00e+00, null : 8.00e+00 | Conv at last: LL change : 1.28e-13, max abs score : 1.78e-15, beta change : 2.61e-10 | Log Likes: full : -9.91e+01, null : -1.02e+02 | Method: Penalized ML | control: maxit : 2500, maxhs : 0, maxstep : 5, lconv : 1e-05, gconv : 1e-05, xconv : 1e-05, collapse : TRUE, fit : NR, call : logistf.control(maxit = n_iter) | mod control: tau : 0.5, terms.fit : NULL, call : logistf.mod.control() 5 24113-3 [Hepatitis B virus core IgM Ab [Presence] in Serum or Plasma by Immunoassay, glm]: nCase: 2600 | nCon: 384977, corr p-val: 0.767, uncorr p-val: 0.47, OR: 1.168 | model: dis_status ~ 0.007[0.0e+00] + (1.168 * mod_ant[0.470]), glm_warn [False]: nan log10 trans: False | Notes: nan 6 13952-7 [Hepatitis B virus core Ab [Presence] in Serum or Plasma by Immunoassay, glm]: nCase: 3777 | nCon: 419765, corr p-val: 0.79, uncorr p-val: 0.497, OR: 1.035 | model: dis_status ~ 0.009[0.0e+00] + (1.035 * mod_ant[0.497]), glm_warn [False]: nan log10 trans: False | Notes: nan 7 16933-4 [Hepatitis B virus core Ab [Presence] in Serum, glm]: nCase: 1584 | nCon: 217011, corr p-val: 0.926, uncorr p-val: 0.769, OR: 1.023 | model: dis_status ~ 0.007[0.0e+00] + (1.023 * mod_ant[0.769]), glm_warn [False]: nan log10 trans: False | Notes: nan 8 83100-8 [Hepatitis B virus core IgG+IgM Ab [Presence] in Serum or Plasma by Immunoassay, firth]: nCase: 17 | nCon: 4119, corr p-val: 0.926, uncorr p-val: 0.814, OR: 1.23 | model: dis_status ~ 0.004[0.0e+00] + (1.230 * mod_ant[0.814]), glm_warn [False]: nan log10 trans: False | Notes: n=4136 | DoF=1 | n iters: full : 9.00e+00, null : 9.00e+00 | Conv at last: LL change : 2.13e-13, max abs score : 1.55e-15, beta change : 4.55e-09 | Log Likes: full : -1.09e+02, null : -1.09e+02 | Method: Penalized ML | control: maxit : 2500, maxhs : 0, maxstep : 5, lconv : 1e-05, gconv : 1e-05, xconv : 1e-05, collapse : TRUE, fit : NR, call : logistf.control(maxit = n_iter) | mod control: tau : 0.5, terms.fit : NULL, call : logistf.mod.control() 9 51914-0 [Hepatitis B virus core IgG+IgM Ab [Presence] in Serum, glm]: nCase: 1171 | nCon: 160056, corr p-val: 0.95, uncorr p-val: 0.948, OR: 1.005 | model: dis_status ~ 0.007[0.0e+00] + (1.005 * mod_ant[0.948]), glm_warn [False]: nan log10 trans: False | Notes: nan dtype: object	4021 10900-9 [Hepatitis B virus surface Ab [Presence] in Serum by Immunoassay, glm]: nCase: 1092 | nCon: 255713, corr p-val: 1.04e-16, uncorr p-val: 3.58e-18, OR: 0.573 | model: dis_status ~ 0.005[0.0e+00] + (0.573 * mod_ant[3.6e-18]), glm_warn [False]: nan log10 trans: False | Notes: nan 4023 13953-5 [Hepatitis B virus e Ab [Presence] in Serum or Plasma by Immunoassay, glm]: nCase: 419 | nCon: 41188, corr p-val: 0.057, uncorr p-val: 0.012, OR: 0.744 | model: dis_status ~ 0.011[0.0e+00] + (0.744 * mod_ant[0.012]), glm_warn [False]: nan log10 trans: False | Notes: nan 4024 13954-3 [Hepatitis B virus e Ag [Presence] in Serum or Plasma by Immunoassay, glm]: nCase: 604 | nCon: 61297, corr p-val: 0.467, uncorr p-val: 0.17, OR: 0.792 | model: dis_status ~ 0.010[0.0e+00] + (0.792 * mod_ant[0.170]), glm_warn [False]: nan log10 trans: False | Notes: nan 4028 29610-3 [Hepatitis B virus DNA [Presence] in Serum or Plasma by NAA with probe detection, glm]: nCase: 156 | nCon: 11560, corr p-val: 0.164, uncorr p-val: 0.044, OR: 0.647 | model: dis_status ~ 0.015[0.0e+00] + (0.647 * mod_ant[0.044]), glm_warn [False]: nan log10 trans: False | Notes: nan 4029 31204-1 [Hepatitis B virus core IgM Ab [Presence] in Serum, glm]: nCase: 1093 | nCon: 1775294, corr p-val: 1.53e-04, uncorr p-val: 2.37e-05, OR: 0.201 | model: dis_status ~ 6.3e-04[0.0e+00] + (0.201 * mod_ant[2.4e-05]), glm_warn [False]: nan log10 trans: False | Notes: nan 4030 32685-0 [Hepatitis B virus core IgG Ab [Presence] in Serum, glm]: nCase: 704 | nCon: 68802, corr p-val: 0.926, uncorr p-val: 0.855, OR: 0.976 | model: dis_status ~ 0.010[0.0e+00] + (0.976 * mod_ant[0.855]), glm_warn [False]: nan log10 trans: False | Notes: nan dtype: object	False				False				virus	Hepadnaviridae		Hepatitis B virus
diseases of spleen	D73	HCV	Core	No	unk	did_not_attempt	0.774349532		1.466		[0.843-2.551]		23	9406								all		0		dis_status ~ 0.002[2.2e-93] + (1.466 * mod_ant[0.176])		0.79	0.61	0.65	0.65	1	0.48					66.96	67.46			0.175625868								0 16128-1 [Hepatitis C virus Ab [Presence] in Serum, glm]: nCase: 4635 | nCon: 1216183, corr p-val: 1.14e-30, uncorr p-val: 2.94e-32, OR: 1.738 | model: dis_status ~ 0.004[0.0e+00] + (1.738 * mod_ant[2.9e-32]), glm_warn [False]: nan log10 trans: False | Notes: nan 1 5199-5 [Hepatitis C virus Ab [Presence] in Serum by Immunoblot, firth]: nCase: 23 | nCon: 1637, corr p-val: 9.66e-06, uncorr p-val: 1.17e-06, OR: 8.922 | model: dis_status ~ 0.004[0.0e+00] + (8.922 * mod_ant[1.2e-06]), glm_warn [False]: nan log10 trans: False | Notes: n=1660 | DoF=1 | n iters: full : 9.00e+00, null : 8.00e+00 | Conv at last: LL change : 8.53e-14, max abs score : 3.55e-15, beta change : 9.27e-09 | Log Likes: full : -1.07e+02, null : -1.19e+02 | Method: Penalized ML | control: maxit : 2500, maxhs : 0, maxstep : 5, lconv : 1e-05, gconv : 1e-05, xconv : 1e-05, collapse : TRUE, fit : NR, call : logistf.control(maxit = n_iter) | mod control: tau : 0.5, terms.fit : NULL, call : logistf.mod.control() 2 5012-0 [Hepatitis C virus RNA [Presence] in Specimen by NAA with probe detection, firth]: nCase: 19 | nCon: 4270, corr p-val: 0.739, uncorr p-val: 0.44, OR: 1.492 | model: dis_status ~ 0.004[0.0e+00] + (1.492 * mod_ant[0.440]), glm_warn [False]: nan log10 trans: False | Notes: n=4289 | DoF=1 | n iters: full : 9.00e+00, null : 9.00e+00 | Conv at last: LL change : -4.26e-14, max abs score : 7.99e-15, beta change : 5.22e-09 | Log Likes: full : -1.20e+02, null : -1.20e+02 | Method: Penalized ML | control: maxit : 2500, maxhs : 0, maxstep : 5, lconv : 1e-05, gconv : 1e-05, xconv : 1e-05, collapse : TRUE, fit : NR, call : logistf.control(maxit = n_iter) | mod control: tau : 0.5, terms.fit : NULL, call : logistf.mod.control() 3 72376-7 [Hepatitis C virus Ab [Presence] in Serum, Plasma or Blood by Rapid immunoassay, firth]: nCase: 23 | nCon: 22679, corr p-val: 0.889, uncorr p-val: 0.628, OR: 1.544 | model: dis_status ~ 0.001[0.0e+00] + (1.544 * mod_ant[0.628]), glm_warn [False]: nan log10 trans: False | Notes: n=22702 | DoF=1 | n iters: full : 1.00e+01, null : 1.00e+01 | Conv at last: LL change : 7.11e-12, max abs score : 6.36e-12, beta change : 7.54e-07 | Log Likes: full : -1.80e+02, null : -1.80e+02 | Method: Penalized ML | control: maxit : 2500, maxhs : 0, maxstep : 5, lconv : 1e-05, gconv : 1e-05, xconv : 1e-05, collapse : TRUE, fit : NR, call : logistf.control(maxit = n_iter) | mod control: tau : 0.5, terms.fit : NULL, call : logistf.mod.control() 4 16129-9 [Hepatitis C virus IgG Ab [Presence] in Serum, glm]: nCase: 290 | nCon: 93326, corr p-val: 0.926, uncorr p-val: 0.752, OR: 1.113 | model: dis_status ~ 0.003[0.0e+00] + (1.113 * mod_ant[0.752]), glm_warn [False]: nan log10 trans: False | Notes: nan 5 48576-3 [Hepatitis C virus RNA [Presence] in Specimen by Probe with signal amplification, glm]: nCase: 18 | nCon: 379, corr p-val: 0.926, uncorr p-val: 0.852, OR: 1.095 | model: dis_status ~ 0.046[1.3e-21] + (1.095 * mod_ant[0.852]), glm_warn [False]: nan log10 trans: False | Notes: nan dtype: object	4038 11259-9 [Hepatitis C virus RNA [Presence] in Serum or Plasma by NAA with probe detection, glm]: nCase: 1369 | nCon: 83000, corr p-val: 0.101, uncorr p-val: 0.024, OR: 0.84 | model: dis_status ~ 0.017[0.0e+00] + (0.840 * mod_ant[0.024]), glm_warn [False]: nan log10 trans: False | Notes: nan 4042 40726-2 [Hepatitis C virus IgG Ab [Presence] in Serum or Plasma by Immunoassay, firth]: nCase: 233 | nCon: 7747, corr p-val: 0.685, uncorr p-val: 0.376, OR: 0.593 | model: dis_status ~ 0.030[0.0e+00] + (0.593 * mod_ant[0.376]), glm_warn [False]: nan log10 trans: False | Notes: n=7980 | DoF=1 | n iters: full : 7.00e+00, null : 7.00e+00 | Conv at last: LL change : 9.09e-12, max abs score : 8.11e-12, beta change : 2.61e-06 | Log Likes: full : -1.05e+03, null : -1.05e+03 | Method: Penalized ML | control: maxit : 2500, maxhs : 0, maxstep : 5, lconv : 1e-05, gconv : 1e-05, xconv : 1e-05, collapse : TRUE, fit : NR, call : logistf.control(maxit = n_iter) | mod control: tau : 0.5, terms.fit : NULL, call : logistf.mod.control() dtype: object	False				False				virus	Flaviviridae		Hepacivirus C
diseases of spleen	D73	HHV-6	p101_k	No	unk	did_not_attempt	0.774349532		0.757		[0.461-1.243]		23	9406								all		0		dis_status ~ 0.003[2.7e-55] + (0.757 * mod_ant[0.270])		1.17	1.36	0.89	0.85	1.36	1.32					66.96	67.46			0.270410603								0 82192-6 [Herpes virus 6 DNA [Presence] in Cerebral spinal fluid by NAA with non-probe detection, firth]: nCase: 49 | nCon: 21664, corr p-val: 0.926, uncorr p-val: 0.831, OR: 0.748 | model: dis_status ~ 0.002[0.0e+00] + (0.748 * mod_ant[0.831]), glm_warn [False]: nan log10 trans: False | Notes: n=21713 | DoF=1 | n iters: full : 1.00e+01, null : 9.00e+00 | Conv at last: LL change : -1.31e-12, max abs score : 7.33e-15, beta change : 1.28e-09 | Log Likes: full : -3.46e+02, null : -3.46e+02 | Method: Penalized ML | control: maxit : 2500, maxhs : 0, maxstep : 5, lconv : 1e-05, gconv : 1e-05, xconv : 1e-05, collapse : TRUE, fit : NR, call : logistf.control(maxit = n_iter) | mod control: tau : 0.5, terms.fit : NULL, call : logistf.mod.control() dtype: object	4047 29495-9 [Herpes virus 6 DNA [Presence] in Specimen by NAA with probe detection, firth]: nCase: 30 | nCon: 3095, corr p-val: 0.873, uncorr p-val: 0.599, OR: 1.322 | model: dis_status ~ 0.010[0.0e+00] + (1.322 * mod_ant[0.599]), glm_warn [False]: nan log10 trans: False | Notes: n=3125 | DoF=1 | n iters: full : 8.00e+00, null : 8.00e+00 | Conv at last: LL change : 5.68e-14, max abs score : 4.93e-14, beta change : 5.03e-08 | Log Likes: full : -1.67e+02, null : -1.67e+02 | Method: Penalized ML | control: maxit : 2500, maxhs : 0, maxstep : 5, lconv : 1e-05, gconv : 1e-05, xconv : 1e-05, collapse : TRUE, fit : NR, call : logistf.control(maxit = n_iter) | mod control: tau : 0.5, terms.fit : NULL, call : logistf.mod.control() 4049 33942-4 [Herpes virus 6 DNA [Presence] in Cerebral spinal fluid by NAA with probe detection, firth]: nCase: 22 | nCon: 6023, corr p-val: 0.926, uncorr p-val: 0.732, OR: 1.705 | model: dis_status ~ 0.004[0.0e+00] + (1.705 * mod_ant[0.732]), glm_warn [False]: nan log10 trans: False | Notes: n=6045 | DoF=1 | n iters: full : 9.00e+00, null : 9.00e+00 | Conv at last: LL change : 8.53e-14, max abs score : 3.50e-15, beta change : 2.48e-08 | Log Likes: full : -1.45e+02, null : -1.45e+02 | Method: Penalized ML | control: maxit : 2500, maxhs : 0, maxstep : 5, lconv : 1e-05, gconv : 1e-05, xconv : 1e-05, collapse : TRUE, fit : NR, call : logistf.control(maxit = n_iter) | mod control: tau : 0.5, terms.fit : NULL, call : logistf.mod.control() dtype: object	False				False				virus	Herpesviridae	Betaherpesvirinae	betaherpesvirus 6
diseases of spleen	D73	HHV-7	U14	No	unk	did_not_attempt	0.712438166		0.403		[0.183-0.889]		23	9406								all		0		dis_status ~ 0.027[5.4e-04] + (0.403 * mod_ant[0.024])		2.54	2.74	0.7	0.44	2.59	2.78					66.96	67.46			0.02426966										False				False				virus	Herpesviridae	Betaherpesvirinae	betaherpesvirus 7
diseases of spleen	D73	HIV	env	No	unk	did_not_attempt	0.774349532		1.747		[0.524-5.817]		23	9406								all		0		dis_status ~ 0.001[8.7e-12] + (1.747 * mod_ant[0.364])		1.61	1.53	0.46	0.39	1.66	1.59					66.96	67.46			0.36363726								0 7917-8 [HIV 1 Ab [Presence] in Serum, firth]: nCase: 45 | nCon: 26279, corr p-val: 0.335, uncorr p-val: 0.104, OR: 5.555 | model: dis_status ~ 0.002[0.0e+00] + (5.555 * mod_ant[0.104]), glm_warn [False]: nan log10 trans: False | Notes: n=26324 | DoF=1 | n iters: full : 1.00e+01, null : 1.00e+01 | Conv at last: LL change : 2.67e-12, max abs score : 2.10e-14, beta change : 1.66e-09 | Log Likes: full : -3.29e+02, null : -3.30e+02 | Method: Penalized ML | control: maxit : 2500, maxhs : 0, maxstep : 5, lconv : 1e-05, gconv : 1e-05, xconv : 1e-05, collapse : TRUE, fit : NR, call : logistf.control(maxit = n_iter) | mod control: tau : 0.5, terms.fit : NULL, call : logistf.mod.control() 1 5017-9 [HIV 1 RNA [Presence] in Blood by NAA with probe detection, firth]: nCase: 22 | nCon: 3822, corr p-val: 0.605, uncorr p-val: 0.281, OR: 2.877 | model: dis_status ~ 0.006[0.0e+00] + (2.877 * mod_ant[0.281]), glm_warn [False]: nan log10 trans: False | Notes: n=3844 | DoF=1 | n iters: full : 9.00e+00, null : 8.00e+00 | Conv at last: LL change : -2.27e-13, max abs score : 7.11e-15, beta change : 5.07e-11 | Log Likes: full : -1.34e+02, null : -1.34e+02 | Method: Penalized ML | control: maxit : 2500, maxhs : 0, maxstep : 5, lconv : 1e-05, gconv : 1e-05, xconv : 1e-05, collapse : TRUE, fit : NR, call : logistf.control(maxit = n_iter) | mod control: tau : 0.5, terms.fit : NULL, call : logistf.mod.control() 2 18396-2 [HIV 1 p24 Ag [Presence] in Serum or Plasma by Immunoassay, firth]: nCase: 206 | nCon: 92032, corr p-val: 0.629, uncorr p-val: 0.3, OR: 2.685 | model: dis_status ~ 0.002[0.0e+00] + (2.685 * mod_ant[0.300]), glm_warn [False]: nan log10 trans: False | Notes: n=92238 | DoF=1 | n iters: full : 9.00e+00, null : 9.00e+00 | Conv at last: LL change : 4.31e-09, max abs score : 4.30e-09, beta change : 6.49e-06 | Log Likes: full : -1.46e+03, null : -1.46e+03 | Method: Penalized ML | control: maxit : 2500, maxhs : 0, maxstep : 5, lconv : 1e-05, gconv : 1e-05, xconv : 1e-05, collapse : TRUE, fit : NR, call : logistf.control(maxit = n_iter) | mod control: tau : 0.5, terms.fit : NULL, call : logistf.mod.control() 3 9821-0 [HIV 1 p24 Ag [Presence] in Serum, firth]: nCase: 24 | nCon: 5317, corr p-val: 0.734, uncorr p-val: 0.424, OR: 4.075 | model: dis_status ~ 0.005[0.0e+00] + (4.075 * mod_ant[0.424]), glm_warn [False]: nan log10 trans: False | Notes: n=5341 | DoF=1 | n iters: full : 9.00e+00, null : 9.00e+00 | Conv at last: LL change : 0.00e+00, max abs score : 7.44e-15, beta change : 1.59e-09 | Log Likes: full : -1.53e+02, null : -1.53e+02 | Method: Penalized ML | control: maxit : 2500, maxhs : 0, maxstep : 5, lconv : 1e-05, gconv : 1e-05, xconv : 1e-05, collapse : TRUE, fit : NR, call : logistf.control(maxit = n_iter) | mod control: tau : 0.5, terms.fit : NULL, call : logistf.mod.control() 4 24012-7 [HIV 1 Ag [Presence] in Serum, firth]: nCase: 91 | nCon: 33908, corr p-val: 0.79, uncorr p-val: 0.49, OR: 3.217 | model: dis_status ~ 0.003[0.0e+00] + (3.217 * mod_ant[0.490]), glm_warn [False]: nan log10 trans: False | Notes: n=33999 | DoF=1 | n iters: full : 9.00e+00, null : 9.00e+00 | Conv at last: LL change : 5.53e-11, max abs score : 5.58e-11, beta change : 1.11e-06 | Log Likes: full : -6.28e+02, null : -6.29e+02 | Method: Penalized ML | control: maxit : 2500, maxhs : 0, maxstep : 5, lconv : 1e-05, gconv : 1e-05, xconv : 1e-05, collapse : TRUE, fit : NR, call : logistf.control(maxit = n_iter) | mod control: tau : 0.5, terms.fit : NULL, call : logistf.mod.control() 5 25835-0 [HIV 1 RNA [Presence] in Serum or Plasma by NAA with probe detection, glm]: nCase: 54 | nCon: 17549, corr p-val: 0.926, uncorr p-val: 0.828, OR: 1.079 | model: dis_status ~ 0.003[0.0e+00] + (1.079 * mod_ant[0.828]), glm_warn [False]: nan log10 trans: False | Notes: nan 6 12859-5 [HIV 1 p18 Ab [Presence] in Serum by Immunoblot, firth]: nCase: 19 | nCon: 4207, corr p-val: 0.95, uncorr p-val: 0.932, OR: 1.047 | model: dis_status ~ 0.005[0.0e+00] + (1.047 * mod_ant[0.932]), glm_warn [False]: nan log10 trans: False | Notes: n=4226 | DoF=1 | n iters: full : 9.00e+00, null : 9.00e+00 | Conv at last: LL change : -1.28e-13, max abs score : 8.88e-16, beta change : 1.26e-09 | Log Likes: full : -1.20e+02, null : -1.20e+02 | Method: Penalized ML | control: maxit : 2500, maxhs : 0, maxstep : 5, lconv : 1e-05, gconv : 1e-05, xconv : 1e-05, collapse : TRUE, fit : NR, call : logistf.control(maxit = n_iter) | mod control: tau : 0.5, terms.fit : NULL, call : logistf.mod.control() dtype: object	4058 5221-7 [HIV 1 Ab [Presence] in Serum or Plasma by Immunoblot, glm]: nCase: 36 | nCon: 6241, corr p-val: 0.201, uncorr p-val: 0.057, OR: 0.529 | model: dis_status ~ 0.008[1.3e-96] + (0.529 * mod_ant[0.057]), glm_warn [False]: nan log10 trans: False | Notes: nan 4059 68961-2 [HIV 1 Ab [Presence] in Serum, Plasma or Blood by Rapid immunoassay, glm]: nCase: 135 | nCon: 34976, corr p-val: 0.629, uncorr p-val: 0.304, OR: 0.687 | model: dis_status ~ 0.004[0.0e+00] + (0.687 * mod_ant[0.304]), glm_warn [False]: nan log10 trans: False | Notes: nan 4061 9664-4 [HIV 1 p24 Ab [Presence] in Serum by Immunoblot, firth]: nCase: 19 | nCon: 6947, corr p-val: 0.169, uncorr p-val: 0.047, OR: 0.25 | model: dis_status ~ 0.004[0.0e+00] + (0.250 * mod_ant[0.047]), glm_warn [False]: nan log10 trans: False | Notes: n=6966 | DoF=1 | n iters: full : 1.00e+01, null : 9.00e+00 | Conv at last: LL change : 9.61e-12, max abs score : 9.68e-12, beta change : 3.60e-06 | Log Likes: full : -1.27e+02, null : -1.29e+02 | Method: Penalized ML | control: maxit : 2500, maxhs : 0, maxstep : 5, lconv : 1e-05, gconv : 1e-05, xconv : 1e-05, collapse : TRUE, fit : NR, call : logistf.control(maxit = n_iter) | mod control: tau : 0.5, terms.fit : NULL, call : logistf.mod.control() dtype: object	False				False				virus	Retroviridae		Lentivirus
diseases of spleen	D73	HPV-16	E6	No	unk	did_not_attempt	0.774349532		1.731		[0.916-3.271]		23	9406								all		0		dis_status ~ 0.001[3.4e-53] + (1.731 * mod_ant[0.091])		1.16	0.94	0.84	0.62	1.28	1.04					66.96	67.46			0.090885275								0 77399-4 [Human papilloma virus 16 DNA [Presence] in Cervix by NAA with probe detection, firth]: nCase: 19 | nCon: 22017, corr p-val: 0.467, uncorr p-val: 0.191, OR: 3.762 | model: dis_status ~ 8.6e-04[0.0e+00] + (3.762 * mod_ant[0.191]), glm_warn [False]: nan log10 trans: False | Notes: n=22036 | DoF=1 | n iters: full : 1.00e+01, null : 1.00e+01 | Conv at last: LL change : 1.93e-10, max abs score : 1.92e-10, beta change : 4.56e-06 | Log Likes: full : -1.51e+02, null : -1.52e+02 | Method: Penalized ML | control: maxit : 2500, maxhs : 0, maxstep : 5, lconv : 1e-05, gconv : 1e-05, xconv : 1e-05, collapse : TRUE, fit : NR, call : logistf.control(maxit = n_iter) | mod control: tau : 0.5, terms.fit : NULL, call : logistf.mod.control() 1 59420-0 [Human papilloma virus 16+18+31+33+35+39+45+51+52+56+58+59+66+68 DNA [Presence] in Cervix by Probe with signal amplification, glm]: nCase: 149 | nCon: 199295, corr p-val: 0.873, uncorr p-val: 0.591, OR: 1.158 | model: dis_status ~ 7.4e-04[0.0e+00] + (1.158 * mod_ant[0.591]), glm_warn [False]: nan log10 trans: False | Notes: nan 2 49896-4 [Human papilloma virus 16+18+31+33+35+39+45+51+52+56+58+59+68 DNA [Presence] in Specimen by NAA with probe detection, glm]: nCase: 624 | nCon: 144659, corr p-val: 0.926, uncorr p-val: 0.826, OR: 1.031 | model: dis_status ~ 0.004[0.0e+00] + (1.031 * mod_ant[0.826]), glm_warn [False]: nan log10 trans: False | Notes: nan dtype: object	4063 17399-7 [Human papilloma virus 16 Ag [Presence] in Specimen, firth]: nCase: 40 | nCon: 34150, corr p-val: 0.926, uncorr p-val: 0.852, OR: 0.775 | model: dis_status ~ 0.001[0.0e+00] + (0.775 * mod_ant[0.852]), glm_warn [False]: nan log10 trans: False | Notes: n=34190 | DoF=1 | n iters: full : 1.00e+01, null : 1.00e+01 | Conv at last: LL change : 1.71e-13, max abs score : 1.51e-12, beta change : 1.94e-06 | Log Likes: full : -3.08e+02, null : -3.08e+02 | Method: Penalized ML | control: maxit : 2500, maxhs : 0, maxstep : 5, lconv : 1e-05, gconv : 1e-05, xconv : 1e-05, collapse : TRUE, fit : NR, call : logistf.control(maxit = n_iter) | mod control: tau : 0.5, terms.fit : NULL, call : logistf.mod.control() 4064 30167-1 [Human papilloma virus 16+18+31+33+35+39+45+51+52+56+58+59+68 DNA [Presence] in Cervix by Probe with signal amplification, glm]: nCase: 616 | nCon: 521008, corr p-val: 0.467, uncorr p-val: 0.167, OR: 0.829 | model: dis_status ~ 0.001[0.0e+00] + (0.829 * mod_ant[0.167]), glm_warn [False]: nan log10 trans: False | Notes: nan 4066 59263-4 [Human papilloma virus 16 DNA [Presence] in Cervix by Probe with signal amplification, firth]: nCase: 17 | nCon: 52004, corr p-val: 0.926, uncorr p-val: 0.699, OR: 0.601 | model: dis_status ~ 3.5e-04[0.0e+00] + (0.601 * mod_ant[0.699]), glm_warn [False]: nan log10 trans: False | Notes: n=52021 | DoF=1 | n iters: full : 1.20e+01, null : 1.10e+01 | Conv at last: LL change : -1.45e-12, max abs score : 1.11e-14, beta change : 5.66e-09 | Log Likes: full : -1.52e+02, null : -1.52e+02 | Method: Penalized ML | control: maxit : 2500, maxhs : 0, maxstep : 5, lconv : 1e-05, gconv : 1e-05, xconv : 1e-05, collapse : TRUE, fit : NR, call : logistf.control(maxit = n_iter) | mod control: tau : 0.5, terms.fit : NULL, call : logistf.mod.control() 4070 82675-0 [Human papilloma virus 16+18+31+33+35+39+45+51+52+56+58+59+66+68 DNA [Presence] in Cervix by NAA with probe detection, firth]: nCase: 20 | nCon: 20891, corr p-val: 0.794, uncorr p-val: 0.513, OR: 0.598 | model: dis_status ~ 0.001[0.0e+00] + (0.598 * mod_ant[0.513]), glm_warn [False]: nan log10 trans: False | Notes: n=20911 | DoF=1 | n iters: full : 1.10e+01, null : 1.00e+01 | Conv at last: LL change : -1.93e-12, max abs score : 6.66e-16, beta change : 1.58e-09 | Log Likes: full : -1.57e+02, null : -1.57e+02 | Method: Penalized ML | control: maxit : 2500, maxhs : 0, maxstep : 5, lconv : 1e-05, gconv : 1e-05, xconv : 1e-05, collapse : TRUE, fit : NR, call : logistf.control(maxit = n_iter) | mod control: tau : 0.5, terms.fit : NULL, call : logistf.mod.control() dtype: object	False				False				virus	Papillomaviridae		Alphapapillomavirus 9
diseases of spleen	D73	HPV-18	L1	No	unk	did_not_attempt	0.90106404575		1.24		[0.482-3.194]		23	9406								all		0		dis_status ~ 0.002[6.9e-16] + (1.240 * mod_ant[0.655])		1.57	1.53	0.54	0.45	1.67	1.57					66.96	67.46			0.655319306								0 77400-0 [Human papilloma virus 18 DNA [Presence] in Cervix by NAA with probe detection, firth]: nCase: 19 | nCon: 20580, corr p-val: 0.739, uncorr p-val: 0.433, OR: 3.927 | model: dis_status ~ 9.5e-04[0.0e+00] + (3.927 * mod_ant[0.433]), glm_warn [False]: nan log10 trans: False | Notes: n=20599 | DoF=1 | n iters: full : 1.00e+01, null : 1.00e+01 | Conv at last: LL change : 2.73e-11, max abs score : 2.82e-11, beta change : 1.70e-06 | Log Likes: full : -1.51e+02, null : -1.51e+02 | Method: Penalized ML | control: maxit : 2500, maxhs : 0, maxstep : 5, lconv : 1e-05, gconv : 1e-05, xconv : 1e-05, collapse : TRUE, fit : NR, call : logistf.control(maxit = n_iter) | mod control: tau : 0.5, terms.fit : NULL, call : logistf.mod.control() 1 59420-0 [Human papilloma virus 16+18+31+33+35+39+45+51+52+56+58+59+66+68 DNA [Presence] in Cervix by Probe with signal amplification, glm]: nCase: 149 | nCon: 199295, corr p-val: 0.873, uncorr p-val: 0.591, OR: 1.158 | model: dis_status ~ 7.4e-04[0.0e+00] + (1.158 * mod_ant[0.591]), glm_warn [False]: nan log10 trans: False | Notes: nan 2 49896-4 [Human papilloma virus 16+18+31+33+35+39+45+51+52+56+58+59+68 DNA [Presence] in Specimen by NAA with probe detection, glm]: nCase: 624 | nCon: 144659, corr p-val: 0.926, uncorr p-val: 0.826, OR: 1.031 | model: dis_status ~ 0.004[0.0e+00] + (1.031 * mod_ant[0.826]), glm_warn [False]: nan log10 trans: False | Notes: nan dtype: object	4072 30167-1 [Human papilloma virus 16+18+31+33+35+39+45+51+52+56+58+59+68 DNA [Presence] in Cervix by Probe with signal amplification, glm]: nCase: 616 | nCon: 521008, corr p-val: 0.467, uncorr p-val: 0.167, OR: 0.829 | model: dis_status ~ 0.001[0.0e+00] + (0.829 * mod_ant[0.167]), glm_warn [False]: nan log10 trans: False | Notes: nan 4075 61373-7 [Human papilloma virus 18 DNA [Presence] in Specimen by NAA with probe detection, firth]: nCase: 644 | nCon: 331386, corr p-val: 0.682, uncorr p-val: 0.363, OR: 0.59 | model: dis_status ~ 0.002[0.0e+00] + (0.590 * mod_ant[0.363]), glm_warn [False]: nan log10 trans: False | Notes: n=332030 | DoF=1 | n iters: full : 1.00e+01, null : 1.00e+01 | Conv at last: LL change : -8.19e-12, max abs score : 1.56e-13, beta change : 2.39e-07 | Log Likes: full : -4.66e+03, null : -4.66e+03 | Method: Penalized ML | control: maxit : 2500, maxhs : 0, maxstep : 5, lconv : 1e-05, gconv : 1e-05, xconv : 1e-05, collapse : TRUE, fit : NR, call : logistf.control(maxit = n_iter) | mod control: tau : 0.5, terms.fit : NULL, call : logistf.mod.control() 4077 82675-0 [Human papilloma virus 16+18+31+33+35+39+45+51+52+56+58+59+66+68 DNA [Presence] in Cervix by NAA with probe detection, firth]: nCase: 20 | nCon: 20891, corr p-val: 0.794, uncorr p-val: 0.513, OR: 0.598 | model: dis_status ~ 0.001[0.0e+00] + (0.598 * mod_ant[0.513]), glm_warn [False]: nan log10 trans: False | Notes: n=20911 | DoF=1 | n iters: full : 1.10e+01, null : 1.00e+01 | Conv at last: LL change : -1.93e-12, max abs score : 6.66e-16, beta change : 1.58e-09 | Log Likes: full : -1.57e+02, null : -1.57e+02 | Method: Penalized ML | control: maxit : 2500, maxhs : 0, maxstep : 5, lconv : 1e-05, gconv : 1e-05, xconv : 1e-05, collapse : TRUE, fit : NR, call : logistf.control(maxit = n_iter) | mod control: tau : 0.5, terms.fit : NULL, call : logistf.mod.control() dtype: object	False				False				virus	Papillomaviridae		Alphapapillomavirus 7
diseases of spleen	D73	H. pylori	VacA	No	unk	did_not_attempt	0.774349532		1.436		[0.832-2.479]		23	9406								all		0		dis_status ~ 0.001[9.8e-37] + (1.436 * mod_ant[0.193])		1.72	1.53	0.69	0.7	1.67	1.45					66.96	67.46			0.19334866									4015 17780-8 [Helicobacter pylori Ag [Presence] in Stool by Immunoassay, glm]: nCase: 592 | nCon: 119810, corr p-val: 0.074, uncorr p-val: 0.017, OR: 0.67 | model: dis_status ~ 0.005[0.0e+00] + (0.670 * mod_ant[0.017]), glm_warn [False]: nan log10 trans: False | Notes: nan 4017 22310-7 [Helicobacter pylori Ab [Presence] in Serum, glm]: nCase: 113 | nCon: 52024, corr p-val: 0.889, uncorr p-val: 0.636, OR: 0.855 | model: dis_status ~ 0.002[0.0e+00] + (0.855 * mod_ant[0.636]), glm_warn [False]: nan log10 trans: False | Notes: nan 4018 31843-6 [Helicobacter pylori Ag [Presence] in Stool, firth]: nCase: 35 | nCon: 24216, corr p-val: 0.926, uncorr p-val: 0.85, OR: 0.885 | model: dis_status ~ 0.001[0.0e+00] + (0.885 * mod_ant[0.850]), glm_warn [False]: nan log10 trans: False | Notes: n=24251 | DoF=1 | n iters: full : 1.00e+01, null : 1.00e+01 | Conv at last: LL change : 1.71e-13, max abs score : 1.33e-14, beta change : 3.63e-08 | Log Likes: full : -2.62e+02, null : -2.62e+02 | Method: Penalized ML | control: maxit : 2500, maxhs : 0, maxstep : 5, lconv : 1e-05, gconv : 1e-05, xconv : 1e-05, collapse : TRUE, fit : NR, call : logistf.control(maxit = n_iter) | mod control: tau : 0.5, terms.fit : NULL, call : logistf.mod.control() 4019 46987-4 [Helicobacter pylori IgM Ab [Presence] in Serum by Immunoassay, firth]: nCase: 24 | nCon: 3916, corr p-val: 0.939, uncorr p-val: 0.879, OR: 0.881 | model: dis_status ~ 0.006[0.0e+00] + (0.881 * mod_ant[0.879]), glm_warn [False]: nan log10 trans: False | Notes: n=3940 | DoF=1 | n iters: full : 8.00e+00, null : 8.00e+00 | Conv at last: LL change : 2.70e-10, max abs score : 2.66e-10, beta change : 7.77e-06 | Log Likes: full : -1.45e+02, null : -1.45e+02 | Method: Penalized ML | control: maxit : 2500, maxhs : 0, maxstep : 5, lconv : 1e-05, gconv : 1e-05, xconv : 1e-05, collapse : TRUE, fit : NR, call : logistf.control(maxit = n_iter) | mod control: tau : 0.5, terms.fit : NULL, call : logistf.mod.control() 4020 80373-4 [Helicobacter pylori Ag [Presence] in Stool by Rapid immunoassay, glm]: nCase: 155 | nCon: 24839, corr p-val: 0.767, uncorr p-val: 0.468, OR: 0.739 | model: dis_status ~ 0.006[0.0e+00] + (0.739 * mod_ant[0.468]), glm_warn [False]: nan log10 trans: False | Notes: nan dtype: object	False				False				bacteria	Helicobacteraceae		H. pylori
diseases of spleen	D73	HSV-1	IgG	No	unk	did_not_attempt	0.774349532		0.787		[0.51-1.212]		23	9406								all		0		dis_status ~ 0.005[2.9e-16] + (0.787 * mod_ant[0.276])		2.79	3	1.16	0.9	3.47	3.47					66.96	67.46			0.276232861									4078 16130-7 [Herpes simplex virus 1 DNA [Presence] in Specimen by NAA with probe detection, glm]: nCase: 422 | nCon: 100030, corr p-val: 2.59e-09, uncorr p-val: 1.56e-10, OR: 2.065 | model: dis_status ~ 0.004[0.0e+00] + (2.065 * mod_ant[1.6e-10]), glm_warn [False]: nan log10 trans: False | Notes: nan 4080 40466-5 [Herpes simplex virus 1 IgM Ab [Presence] in Serum by Immunofluorescence, firth]: nCase: 30 | nCon: 12456, corr p-val: 0.926, uncorr p-val: 0.792, OR: 1.256 | model: dis_status ~ 0.002[0.0e+00] + (1.256 * mod_ant[0.792]), glm_warn [False]: nan log10 trans: False | Notes: n=12486 | DoF=1 | n iters: full : 9.00e+00, null : 9.00e+00 | Conv at last: LL change : 1.09e-10, max abs score : 1.08e-10, beta change : 2.72e-06 | Log Likes: full : -2.09e+02, null : -2.09e+02 | Method: Penalized ML | control: maxit : 2500, maxhs : 0, maxstep : 5, lconv : 1e-05, gconv : 1e-05, xconv : 1e-05, collapse : TRUE, fit : NR, call : logistf.control(maxit = n_iter) | mod control: tau : 0.5, terms.fit : NULL, call : logistf.mod.control() 4081 51916-5 [Herpes simplex virus 1 IgG Ab [Presence] in Serum or Plasma by Immunoassay, glm]: nCase: 436 | nCon: 40498, corr p-val: 8.06e-07, uncorr p-val: 6.94e-08, OR: 1.768 | model: dis_status ~ 0.007[0.0e+00] + (1.768 * mod_ant[6.9e-08]), glm_warn [False]: nan log10 trans: False | Notes: nan 4082 82190-0 [Herpes simplex virus 1 DNA [Presence] in Cerebral spinal fluid by NAA with non-probe detection, firth]: nCase: 46 | nCon: 21343, corr p-val: 0.798, uncorr p-val: 0.523, OR: 2.913 | model: dis_status ~ 0.002[0.0e+00] + (2.913 * mod_ant[0.523]), glm_warn [False]: nan log10 trans: False | Notes: n=21389 | DoF=1 | n iters: full : 9.00e+00, null : 9.00e+00 | Conv at last: LL change : 1.48e-09, max abs score : 1.47e-09, beta change : 7.98e-06 | Log Likes: full : -3.27e+02, null : -3.27e+02 | Method: Penalized ML | control: maxit : 2500, maxhs : 0, maxstep : 5, lconv : 1e-05, gconv : 1e-05, xconv : 1e-05, collapse : TRUE, fit : NR, call : logistf.control(maxit = n_iter) | mod control: tau : 0.5, terms.fit : NULL, call : logistf.mod.control() dtype: object	False				False				virus	Herpesviridae	Alphaherpesvirinae	alphaherpesvirus 1
diseases of spleen	D73	HSV-2	IgG	No	unk	did_not_attempt	0.8935297925714286		0.842		[0.488-1.454]		23	9406								all		0		dis_status ~ 0.003[3.1e-35] + (0.842 * mod_ant[0.538])		1.49	1.59	0.75	0.77	1.45	1.51					66.96	67.46			0.538143813								0 43180-9 [Herpes simplex virus 2 IgG Ab [Presence] in Serum or Plasma by Immunoassay, glm]: nCase: 232 | nCon: 30477, corr p-val: 0.685, uncorr p-val: 0.378, OR: 0.88 | model: dis_status ~ 0.008[0.0e+00] + (0.880 * mod_ant[0.378]), glm_warn [False]: nan log10 trans: False | Notes: nan dtype: object	4083 16131-5 [Herpes simplex virus 2 DNA [Presence] in Specimen by NAA with probe detection, glm]: nCase: 615 | nCon: 114054, corr p-val: 7.75e-05, uncorr p-val: 1.14e-05, OR: 1.58 | model: dis_status ~ 0.005[0.0e+00] + (1.580 * mod_ant[1.1e-05]), glm_warn [False]: nan log10 trans: False | Notes: nan 4086 45210-2 [Herpes simplex virus 2 IgM Ab [Presence] in Serum by Immunofluorescence, firth]: nCase: 30 | nCon: 11978, corr p-val: 0.926, uncorr p-val: 0.704, OR: 1.398 | model: dis_status ~ 0.003[0.0e+00] + (1.398 * mod_ant[0.704]), glm_warn [False]: nan log10 trans: False | Notes: n=12008 | DoF=1 | n iters: full : 9.00e+00, null : 9.00e+00 | Conv at last: LL change : 5.49e-11, max abs score : 5.55e-11, beta change : 1.95e-06 | Log Likes: full : -2.08e+02, null : -2.08e+02 | Method: Penalized ML | control: maxit : 2500, maxhs : 0, maxstep : 5, lconv : 1e-05, gconv : 1e-05, xconv : 1e-05, collapse : TRUE, fit : NR, call : logistf.control(maxit = n_iter) | mod control: tau : 0.5, terms.fit : NULL, call : logistf.mod.control() 4087 82191-8 [Herpes simplex virus 2 DNA [Presence] in Cerebral spinal fluid by NAA with non-probe detection, firth]: nCase: 47 | nCon: 21526, corr p-val: 0.344, uncorr p-val: 0.11, OR: 5.372 | model: dis_status ~ 0.002[0.0e+00] + (5.372 * mod_ant[0.110]), glm_warn [False]: nan log10 trans: False | Notes: n=21573 | DoF=1 | n iters: full : 9.00e+00, null : 9.00e+00 | Conv at last: LL change : 1.65e-09, max abs score : 1.64e-09, beta change : 8.42e-06 | Log Likes: full : -3.32e+02, null : -3.34e+02 | Method: Penalized ML | control: maxit : 2500, maxhs : 0, maxstep : 5, lconv : 1e-05, gconv : 1e-05, xconv : 1e-05, collapse : TRUE, fit : NR, call : logistf.control(maxit = n_iter) | mod control: tau : 0.5, terms.fit : NULL, call : logistf.mod.control() dtype: object	False				False				virus	Herpesviridae	Alphaherpesvirinae	alphaherpesvirus 2
diseases of spleen	D73	HTLV-1	gag	No	unk	did_not_attempt	0.712438166		0.622		[0.403-0.961]		23	9406								all		0		dis_status ~ 0.006[6.6e-38] + (0.622 * mod_ant[0.032])		1.55	1.94	1.12	0.86	1.57	2.13					66.96	67.46			0.032383553										False				False				virus	Retroviridae	Orthoretrovirinae	T-lymphotropic virus 1
diseases of spleen	D73	JCV	VP1	No	unk	did_not_attempt	0.9103488533333333		1.154		[0.58-2.296]		23	9406								all		0		dis_status ~ 0.002[6.4e-12] + (1.154 * mod_ant[0.683])		2.58	2.53	0.81	0.6	2.68	2.5					66.96	67.46			0.68276164										False				False				virus	Polyomaviridae		polyomavirus 2
diseases of spleen	D73	KSHV	LANA	No	unk	did_not_attempt	0.774349532		1.319		[0.747-2.330]		23	9406								all		0		dis_status ~ 0.002[1.3e-51] + (1.319 * mod_ant[0.340])		1.25	1.12	0.87	0.68	1.32	1.2					66.96	67.46			0.339577336										False				False				virus	Herpesviridae		gammaherpesvirus 8
diseases of spleen	D73	MCV	VP1	No	unk	did_not_attempt	0.90106404575		0.878		[0.541-1.423]		23	9406								all		0		dis_status ~ 0.004[2.0e-15] + (0.878 * mod_ant[0.597])		2.76	2.85	0.81	0.82	2.53	3					66.96	67.46			0.597077166										False				False				virus	Polyomaviridae		polyomavirus 5
diseases of spleen	D73	T. gondii	p22	No	unk	did_not_attempt	0.774349532		1.51		[0.74-3.080]		23	9406								all		0		dis_status ~ 0.001[1.2e-26] + (1.510 * mod_ant[0.257])		1.61	1.47	0.57	0.59	1.63	1.49					66.96	67.46			0.257295515								0 22580-5 [Toxoplasma gondii IgG Ab [Presence] in Serum, glm]: nCase: 107 | nCon: 9606, corr p-val: 0.939, uncorr p-val: 0.882, OR: 1.044 | model: dis_status ~ 0.011[0.0e+00] + (1.044 * mod_ant[0.882]), glm_warn [False]: nan log10 trans: False | Notes: nan dtype: object	4093 29904-0 [Toxoplasma gondii DNA [Presence] in Specimen by NAA with probe detection, firth]: nCase: 40 | nCon: 4545, corr p-val: 0.873, uncorr p-val: 0.602, OR: 0.515 | model: dis_status ~ 0.009[0.0e+00] + (0.515 * mod_ant[0.602]), glm_warn [False]: nan log10 trans: False | Notes: n=4585 | DoF=1 | n iters: full : 9.00e+00, null : 8.00e+00 | Conv at last: LL change : -2.56e-13, max abs score : 7.27e-15, beta change : 1.30e-09 | Log Likes: full : -2.28e+02, null : -2.28e+02 | Method: Penalized ML | control: maxit : 2500, maxhs : 0, maxstep : 5, lconv : 1e-05, gconv : 1e-05, xconv : 1e-05, collapse : TRUE, fit : NR, call : logistf.control(maxit = n_iter) | mod control: tau : 0.5, terms.fit : NULL, call : logistf.mod.control() 4094 40677-7 [Toxoplasma gondii IgG Ab [Presence] in Serum by Immunoassay, glm]: nCase: 187 | nCon: 18103, corr p-val: 0.682, uncorr p-val: 0.365, OR: 0.783 | model: dis_status ~ 0.011[0.0e+00] + (0.783 * mod_ant[0.365]), glm_warn [False]: nan log10 trans: False | Notes: nan dtype: object	False				False				other	Sarcocystidae	Toxoplasmatinae	T. gondii
diseases of spleen	D73	VZV	gE_gl	No	unk	did_not_attempt	0.774349532		0.519		[0.238-1.132]		23	9406								all		0		dis_status ~ 0.014[3.3e-05] + (0.519 * mod_ant[0.099])		2.54	2.72	0.8	0.51	2.7	2.72					66.96	67.46			0.099236774									4097 15410-4 [Varicella zoster virus IgG Ab [Presence] in Serum by Immunoassay, glm]: nCase: 807 | nCon: 242031, corr p-val: 9.52e-06, uncorr p-val: 9.93e-07, OR: 1.939 | model: dis_status ~ 0.002[0.0e+00] + (1.939 * mod_ant[9.9e-07]), glm_warn [False]: nan log10 trans: False | Notes: nan 4098 19162-7 [Varicella zoster virus IgG Ab [Presence] in Serum, glm]: nCase: 309 | nCon: 125564, corr p-val: 5.34e-08, uncorr p-val: 3.69e-09, OR: 2.638 | model: dis_status ~ 0.001[0.0e+00] + (2.638 * mod_ant[3.7e-09]), glm_warn [False]: nan log10 trans: False | Notes: nan 4099 21598-8 [Varicella zoster virus DNA [Presence] in Cerebral spinal fluid by NAA with probe detection, firth]: nCase: 49 | nCon: 11005, corr p-val: 0.95, uncorr p-val: 0.942, OR: 1.034 | model: dis_status ~ 0.005[0.0e+00] + (1.034 * mod_ant[0.942]), glm_warn [False]: nan log10 trans: False | Notes: n=11054 | DoF=1 | n iters: full : 9.00e+00, null : 9.00e+00 | Conv at last: LL change : 5.68e-13, max abs score : 1.78e-15, beta change : 2.21e-09 | Log Likes: full : -3.12e+02, null : -3.12e+02 | Method: Penalized ML | control: maxit : 2500, maxhs : 0, maxstep : 5, lconv : 1e-05, gconv : 1e-05, xconv : 1e-05, collapse : TRUE, fit : NR, call : logistf.control(maxit = n_iter) | mod control: tau : 0.5, terms.fit : NULL, call : logistf.mod.control() 4100 29248-2 [Varicella zoster virus DNA [Presence] in Blood by NAA with probe detection, firth]: nCase: 19 | nCon: 1602, corr p-val: 0.566, uncorr p-val: 0.254, OR: 3.128 | model: dis_status ~ 0.012[0.0e+00] + (3.128 * mod_ant[0.254]), glm_warn [False]: nan log10 trans: False | Notes: n=1621 | DoF=1 | n iters: full : 8.00e+00, null : 8.00e+00 | Conv at last: LL change : 4.26e-14, max abs score : 5.22e-15, beta change : 3.44e-09 | Log Likes: full : -1.02e+02, null : -1.02e+02 | Method: Penalized ML | control: maxit : 2500, maxhs : 0, maxstep : 5, lconv : 1e-05, gconv : 1e-05, xconv : 1e-05, collapse : TRUE, fit : NR, call : logistf.control(maxit = n_iter) | mod control: tau : 0.5, terms.fit : NULL, call : logistf.mod.control() 4101 82188-4 [Varicella zoster virus DNA [Presence] in Cerebral spinal fluid by NAA with non-probe detection, firth]: nCase: 44 | nCon: 20319, corr p-val: 0.452, uncorr p-val: 0.152, OR: 4.331 | model: dis_status ~ 0.002[0.0e+00] + (4.331 * mod_ant[0.152]), glm_warn [False]: nan log10 trans: False | Notes: n=20363 | DoF=1 | n iters: full : 9.00e+00, null : 9.00e+00 | Conv at last: LL change : 1.74e-09, max abs score : 1.73e-09, beta change : 8.95e-06 | Log Likes: full : -3.12e+02, null : -3.13e+02 | Method: Penalized ML | control: maxit : 2500, maxhs : 0, maxstep : 5, lconv : 1e-05, gconv : 1e-05, xconv : 1e-05, collapse : TRUE, fit : NR, call : logistf.control(maxit = n_iter) | mod control: tau : 0.5, terms.fit : NULL, call : logistf.mod.control() dtype: object	False				False				virus	Herpesviridae		alphaherpesvirus 3
other diseases of blood and blood-forming organs	D75	BKV	VP1	No	unk	did_not_attempt	0.7323656963333334		0.656		[0.355-1.216]		33	9396								all		0		dis_status ~ 0.014[4.9e-05] + (0.656 * mod_ant[0.181])		3.28	3.39	0.51	0.48	3.49	3.53					69.05	67.45			0.18062267								0 33978-8 [BK virus DNA [Presence] in Urine by NAA with probe detection, glm]: nCase: 20 | nCon: 413, corr p-val: 0.456, uncorr p-val: 0.234, OR: 0.574 | model: dis_status ~ 0.063[1.4e-20] + (0.574 * mod_ant[0.234]), glm_warn [False]: nan log10 trans: False | Notes: nan dtype: object	4104 47251-4 [BK virus DNA [Presence] in Specimen by NAA with probe detection, glm]: nCase: 37 | nCon: 1054, corr p-val: 0.215, uncorr p-val: 0.088, OR: 1.912 | model: dis_status ~ 0.031[2.9e-71] + (1.912 * mod_ant[0.088]), glm_warn [False]: nan log10 trans: False | Notes: nan 4105 63475-8 [BK virus DNA [Presence] in Blood, glm]: nCase: 54 | nCon: 990, corr p-val: 0.838, uncorr p-val: 0.7, OR: 1.156 | model: dis_status ~ 0.053[7.7e-82] + (1.156 * mod_ant[0.700]), glm_warn [False]: nan log10 trans: False | Notes: nan dtype: object	False				False				virus	Polyomaviridae		polyomavirus 1
other diseases of blood and blood-forming organs	D75	C. trach.	momp_D	No	unk	did_not_attempt	0.7323656963333334		1.323		[0.866-2.021]		33	9396								all		0		dis_status ~ 0.002[1.2e-61] + (1.323 * mod_ant[0.195])		1.48	1.31	0.96	0.75	1.48	1.2					69.05	67.45			0.194976576								0 57287-5 [Chlamydia trachomatis rRNA [Presence] in Anal by NAA with probe detection, firth]: nCase: 90 | nCon: 19434, corr p-val: 0.838, uncorr p-val: 0.69, OR: 1.306 | model: dis_status ~ 0.005[0.0e+00] + (1.306 * mod_ant[0.690]), glm_warn [False]: nan log10 trans: False | Notes: n=19524 | DoF=1 | n iters: full : 9.00e+00, null : 9.00e+00 | Conv at last: LL change : -2.27e-13, max abs score : 4.80e-14, beta change : 1.48e-09 | Log Likes: full : -5.71e+02, null : -5.71e+02 | Method: Penalized ML | control: maxit : 2500, maxhs : 0, maxstep : 5, lconv : 1e-05, gconv : 1e-05, xconv : 1e-05, collapse : TRUE, fit : NR, call : logistf.control(maxit = n_iter) | mod control: tau : 0.5, terms.fit : NULL, call : logistf.mod.control() 1 57288-3 [Chlamydia trachomatis rRNA [Presence] in Nasopharynx by NAA with probe detection, firth]: nCase: 29 | nCon: 5186, corr p-val: 0.861, uncorr p-val: 0.778, OR: 1.539 | model: dis_status ~ 0.006[0.0e+00] + (1.539 * mod_ant[0.778]), glm_warn [False]: nan log10 trans: False | Notes: n=5215 | DoF=1 | n iters: full : 9.00e+00, null : 8.00e+00 | Conv at last: LL change : -4.83e-13, max abs score : 6.83e-15, beta change : 5.23e-11 | Log Likes: full : -1.78e+02, null : -1.78e+02 | Method: Penalized ML | control: maxit : 2500, maxhs : 0, maxstep : 5, lconv : 1e-05, gconv : 1e-05, xconv : 1e-05, collapse : TRUE, fit : NR, call : logistf.control(maxit = n_iter) | mod control: tau : 0.5, terms.fit : NULL, call : logistf.mod.control() 2 45084-1 [Chlamydia trachomatis DNA [Presence] in Vaginal fluid by NAA with probe detection, glm]: nCase: 229 | nCon: 45611, corr p-val: 0.978, uncorr p-val: 0.972, OR: 1.013 | model: dis_status ~ 0.005[0.0e+00] + (1.013 * mod_ant[0.972]), glm_warn [False]: nan log10 trans: False | Notes: nan dtype: object	4106 16599-3 [Chlamydia trachomatis DNA [Presence] in Blood by NAA with probe detection, firth]: nCase: 47 | nCon: 50371, corr p-val: 0.691, uncorr p-val: 0.414, OR: 0.376 | model: dis_status ~ 9.7e-04[0.0e+00] + (0.376 * mod_ant[0.414]), glm_warn [False]: nan log10 trans: False | Notes: n=50418 | DoF=1 | n iters: full : 1.10e+01, null : 1.00e+01 | Conv at last: LL change : -6.25e-13, max abs score : 3.75e-13, beta change : 1.18e-06 | Log Likes: full : -3.73e+02, null : -3.73e+02 | Method: Penalized ML | control: maxit : 2500, maxhs : 0, maxstep : 5, lconv : 1e-05, gconv : 1e-05, xconv : 1e-05, collapse : TRUE, fit : NR, call : logistf.control(maxit = n_iter) | mod control: tau : 0.5, terms.fit : NULL, call : logistf.mod.control() 4107 21190-4 [Chlamydia trachomatis DNA [Presence] in Cervix by NAA with probe detection, glm]: nCase: 461 | nCon: 61490, corr p-val: 0.808, uncorr p-val: 0.594, OR: 0.849 | model: dis_status ~ 0.008[0.0e+00] + (0.849 * mod_ant[0.594]), glm_warn [False]: nan log10 trans: False | Notes: nan 4108 21613-5 [Chlamydia trachomatis DNA [Presence] in Specimen by NAA with probe detection, glm]: nCase: 7968 | nCon: 1262102, corr p-val: 8.52e-31, uncorr p-val: 1.70e-32, OR: 0.292 | model: dis_status ~ 0.006[0.0e+00] + (0.292 * mod_ant[1.7e-32]), glm_warn [False]: nan log10 trans: False | Notes: nan 4109 31777-6 [Chlamydia trachomatis Ag [Presence] in Specimen, glm]: nCase: 813 | nCon: 102749, corr p-val: 0.058, uncorr p-val: 0.018, OR: 0.567 | model: dis_status ~ 0.008[0.0e+00] + (0.567 * mod_ant[0.018]), glm_warn [False]: nan log10 trans: False | Notes: nan 4110 42931-6 [Chlamydia trachomatis rRNA [Presence] in Urine by NAA with probe detection, glm]: nCase: 745 | nCon: 131431, corr p-val: 0.018, uncorr p-val: 4.21e-03, OR: 0.474 | model: dis_status ~ 0.006[0.0e+00] + (0.474 * mod_ant[0.004]), glm_warn [False]: nan log10 trans: False | Notes: nan 4111 43304-5 [Chlamydia trachomatis rRNA [Presence] in Specimen by NAA with probe detection, glm]: nCase: 3601 | nCon: 771508, corr p-val: 7.16e-04, uncorr p-val: 1.24e-04, OR: 0.635 | model: dis_status ~ 0.005[0.0e+00] + (0.635 * mod_ant[1.2e-04]), glm_warn [False]: nan log10 trans: False | Notes: nan 4112 43404-3 [Chlamydia trachomatis DNA [Presence] in Specimen by Probe with signal amplification, glm]: nCase: 4078 | nCon: 447120, corr p-val: 4.26e-08, uncorr p-val: 3.41e-09, OR: 0.517 | model: dis_status ~ 0.009[0.0e+00] + (0.517 * mod_ant[3.4e-09]), glm_warn [False]: nan log10 trans: False | Notes: nan 4114 4993-2 [Chlamydia trachomatis rRNA [Presence] in Specimen by Probe, glm]: nCase: 466 | nCon: 50547, corr p-val: 0.071, uncorr p-val: 0.023, OR: 0.391 | model: dis_status ~ 0.009[0.0e+00] + (0.391 * mod_ant[0.023]), glm_warn [False]: nan log10 trans: False | Notes: nan 4116 53926-2 [Chlamydia trachomatis rRNA [Presence] in Vaginal fluid by NAA with probe detection, firth]: nCase: 47 | nCon: 14121, corr p-val: 0.838, uncorr p-val: 0.699, OR: 0.737 | model: dis_status ~ 0.003[0.0e+00] + (0.737 * mod_ant[0.699]), glm_warn [False]: nan log10 trans: False | Notes: n=14168 | DoF=1 | n iters: full : 9.00e+00, null : 9.00e+00 | Conv at last: LL change : 3.75e-12, max abs score : 3.48e-12, beta change : 2.02e-06 | Log Likes: full : -3.13e+02, null : -3.13e+02 | Method: Penalized ML | control: maxit : 2500, maxhs : 0, maxstep : 5, lconv : 1e-05, gconv : 1e-05, xconv : 1e-05, collapse : TRUE, fit : NR, call : logistf.control(maxit = n_iter) | mod control: tau : 0.5, terms.fit : NULL, call : logistf.mod.control() 4119 6349-5 [Chlamydia trachomatis [Presence] in Specimen by Organism specific culture, firth]: nCase: 77 | nCon: 8488, corr p-val: 0.92, uncorr p-val: 0.892, OR: 0.83 | model: dis_status ~ 0.009[0.0e+00] + (0.830 * mod_ant[0.892]), glm_warn [False]: nan log10 trans: False | Notes: n=8565 | DoF=1 | n iters: full : 8.00e+00, null : 8.00e+00 | Conv at last: LL change : 7.39e-13, max abs score : 4.41e-13, beta change : 6.26e-07 | Log Likes: full : -4.38e+02, null : -4.38e+02 | Method: Penalized ML | control: maxit : 2500, maxhs : 0, maxstep : 5, lconv : 1e-05, gconv : 1e-05, xconv : 1e-05, collapse : TRUE, fit : NR, call : logistf.control(maxit = n_iter) | mod control: tau : 0.5, terms.fit : NULL, call : logistf.mod.control() 4120 6356-0 [Chlamydia trachomatis DNA [Presence] in Genital specimen by NAA with probe detection, firth]: nCase: 187 | nCon: 62340, corr p-val: 0.374, uncorr p-val: 0.172, OR: 0.517 | model: dis_status ~ 0.003[0.0e+00] + (0.517 * mod_ant[0.172]), glm_warn [False]: nan log10 trans: False | Notes: n=62527 | DoF=1 | n iters: full : 1.00e+01, null : 9.00e+00 | Conv at last: LL change : -9.09e-13, max abs score : 7.33e-14, beta change : 4.60e-09 | Log Likes: full : -1.27e+03, null : -1.27e+03 | Method: Penalized ML | control: maxit : 2500, maxhs : 0, maxstep : 5, lconv : 1e-05, gconv : 1e-05, xconv : 1e-05, collapse : TRUE, fit : NR, call : logistf.control(maxit = n_iter) | mod control: tau : 0.5, terms.fit : NULL, call : logistf.mod.control() 4121 6357-8 [Chlamydia trachomatis DNA [Presence] in Urine by NAA with probe detection, glm]: nCase: 881 | nCon: 245778, corr p-val: 5.17e-05, uncorr p-val: 6.90e-06, OR: 0.332 | model: dis_status ~ 0.004[0.0e+00] + (0.332 * mod_ant[6.9e-06]), glm_warn [False]: nan log10 trans: False | Notes: nan dtype: object	False				False				bacteria	Chlamydiaceae		C. trachomatis
other diseases of blood and blood-forming organs	D75	CMV	pp150_Nter	No	unk	did_not_attempt	0.7437695515555555		1.192		[0.829-1.715]		33	9396								all		0		dis_status ~ 0.002[7.0e-31] + (1.192 * mod_ant[0.343])		2.69	2.53	1.03	0.97	3.18	2.78					69.05	67.45			0.343048953								0 13949-3 [Cytomegalovirus IgG Ab [Presence] in Serum or Plasma by Immunoassay, glm]: nCase: 2071 | nCon: 59945, corr p-val: 0.042, uncorr p-val: 0.012, OR: 1.119 | model: dis_status ~ 0.033[0.0e+00] + (1.119 * mod_ant[0.012]), glm_warn [False]: nan log10 trans: False | Notes: nan 1 30326-3 [Cytomegalovirus DNA [Presence] in Cerebral spinal fluid by NAA with probe detection, firth]: nCase: 83 | nCon: 5590, corr p-val: 0.195, uncorr p-val: 0.077, OR: 6.992 | model: dis_status ~ 0.015[0.0e+00] + (6.992 * mod_ant[0.077]), glm_warn [False]: nan log10 trans: False | Notes: n=5673 | DoF=1 | n iters: full : 8.00e+00, null : 8.00e+00 | Conv at last: LL change : 2.84e-13, max abs score : 2.42e-14, beta change : 1.12e-10 | Log Likes: full : -4.30e+02, null : -4.32e+02 | Method: Penalized ML | control: maxit : 2500, maxhs : 0, maxstep : 5, lconv : 1e-05, gconv : 1e-05, xconv : 1e-05, collapse : TRUE, fit : NR, call : logistf.control(maxit = n_iter) | mod control: tau : 0.5, terms.fit : NULL, call : logistf.mod.control() 2 82189-2 [Cytomegalovirus DNA [Presence] in Cerebral spinal fluid by NAA with non-probe detection, firth]: nCase: 335 | nCon: 22499, corr p-val: 0.502, uncorr p-val: 0.271, OR: 2.92 | model: dis_status ~ 0.015[0.0e+00] + (2.920 * mod_ant[0.271]), glm_warn [False]: nan log10 trans: False | Notes: n=22834 | DoF=1 | n iters: full : 8.00e+00, null : 8.00e+00 | Conv at last: LL change : 0.00e+00, max abs score : 7.47e-14, beta change : 1.01e-10 | Log Likes: full : -1.74e+03, null : -1.74e+03 | Method: Penalized ML | control: maxit : 2500, maxhs : 0, maxstep : 5, lconv : 1e-05, gconv : 1e-05, xconv : 1e-05, collapse : TRUE, fit : NR, call : logistf.control(maxit = n_iter) | mod control: tau : 0.5, terms.fit : NULL, call : logistf.mod.control() 3 30246-3 [Cytomegalovirus DNA [Presence] in Serum or Plasma by NAA with probe detection, glm]: nCase: 495 | nCon: 7821, corr p-val: 0.691, uncorr p-val: 0.412, OR: 1.168 | model: dis_status ~ 0.063[0.0e+00] + (1.168 * mod_ant[0.412]), glm_warn [False]: nan log10 trans: False | Notes: nan 4 4996-5 [Cytomegalovirus DNA [Presence] in Blood by NAA with probe detection, firth]: nCase: 134 | nCon: 1965, corr p-val: 0.808, uncorr p-val: 0.598, OR: 1.625 | model: dis_status ~ 0.068[0.0e+00] + (1.625 * mod_ant[0.598]), glm_warn [False]: nan log10 trans: False | Notes: n=2099 | DoF=1 | n iters: full : 6.00e+00, null : 6.00e+00 | Conv at last: LL change : 2.27e-13, max abs score : 1.20e-14, beta change : 3.54e-08 | Log Likes: full : -4.96e+02, null : -4.96e+02 | Method: Penalized ML | control: maxit : 2500, maxhs : 0, maxstep : 5, lconv : 1e-05, gconv : 1e-05, xconv : 1e-05, collapse : TRUE, fit : NR, call : logistf.control(maxit = n_iter) | mod control: tau : 0.5, terms.fit : NULL, call : logistf.mod.control() 5 49539-0 [Cytomegalovirus IgM Ab [Presence] in Serum or Plasma by Immunofluorescence, glm]: nCase: 928 | nCon: 29011, corr p-val: 0.823, uncorr p-val: 0.636, OR: 1.079 | model: dis_status ~ 0.032[0.0e+00] + (1.079 * mod_ant[0.636]), glm_warn [False]: nan log10 trans: False | Notes: nan dtype: object	4123 22239-8 [Cytomegalovirus Ab [Presence] in Serum or Plasma, glm]: nCase: 105 | nCon: 5328, corr p-val: 0.838, uncorr p-val: 0.715, OR: 0.928 | model: dis_status ~ 0.021[8.2e-124] + (0.928 * mod_ant[0.715]), glm_warn [False]: nan log10 trans: False | Notes: nan 4124 22244-8 [Cytomegalovirus IgG Ab [Presence] in Serum or Plasma, glm]: nCase: 1002 | nCon: 39675, corr p-val: 0.413, uncorr p-val: 0.198, OR: 0.919 | model: dis_status ~ 0.027[0.0e+00] + (0.919 * mod_ant[0.198]), glm_warn [False]: nan log10 trans: False | Notes: nan 4125 24119-0 [Cytomegalovirus IgM Ab [Presence] in Serum or Plasma by Immunoassay, glm]: nCase: 1547 | nCon: 46261, corr p-val: 0.29, uncorr p-val: 0.126, OR: 0.821 | model: dis_status ~ 0.034[0.0e+00] + (0.821 * mod_ant[0.126]), glm_warn [False]: nan log10 trans: False | Notes: nan 4127 30325-5 [Cytomegalovirus IgM Ab [Presence] in Serum or Plasma, firth]: nCase: 93 | nCon: 9627, corr p-val: 7.59e-14, uncorr p-val: 4.55e-15, OR: 0.089 | model: dis_status ~ 0.016[0.0e+00] + (0.089 * mod_ant[4.6e-15]), glm_warn [False]: nan log10 trans: False | Notes: n=9720 | DoF=1 | n iters: full : 1.00e+01, null : 8.00e+00 | Conv at last: LL change : 1.71e-13, max abs score : 2.31e-14, beta change : 2.71e-08 | Log Likes: full : -4.90e+02, null : -5.21e+02 | Method: Penalized ML | control: maxit : 2500, maxhs : 0, maxstep : 5, lconv : 1e-05, gconv : 1e-05, xconv : 1e-05, collapse : TRUE, fit : NR, call : logistf.control(maxit = n_iter) | mod control: tau : 0.5, terms.fit : NULL, call : logistf.mod.control() 4129 31797-4 [Cytomegalovirus Ag [Presence] in Specimen, glm]: nCase: 22 | nCon: 739, corr p-val: 0.814, uncorr p-val: 0.608, OR: 0.78 | model: dis_status ~ 0.032[8.5e-42] + (0.780 * mod_ant[0.608]), glm_warn [False]: nan log10 trans: False | Notes: nan dtype: object	False				False				virus	Herpesviridae	Betaherpesvirinae	betaherpesvirus 5
other diseases of blood and blood-forming organs	D75	EBV	ZEBRA	No	Tier 2	did_not_attempt	0.7323656963333334		1.514		[0.803-2.853]		33	9396								all		0		dis_status ~ 9.4e-04[5.6e-11] + (1.514 * mod_ant[0.200])		3.24	3.09	0.63	0.67	3.44	3.3					69.05	67.45			0.199736099								0 5156-5 [Epstein Barr virus nuclear IgG Ab [Presence] in Serum by Immunoassay, glm]: nCase: 678 | nCon: 13660, corr p-val: 8.85e-12, uncorr p-val: 6.49e-13, OR: 2.393 | model: dis_status ~ 0.024[8.3e-235] + (2.393 * mod_ant[6.5e-13]), glm_warn [False]: nan log10 trans: False | Notes: nan 1 22296-8 [Epstein Barr virus nuclear Ab [Presence] in Serum, glm]: nCase: 263 | nCon: 11843, corr p-val: 1.27e-07, uncorr p-val: 1.19e-08, OR: 2.434 | model: dis_status ~ 0.012[4.6e-223] + (2.434 * mod_ant[1.2e-08]), glm_warn [False]: nan log10 trans: False | Notes: nan 2 30339-6 [Epstein Barr virus capsid IgG Ab [Presence] in Serum, glm]: nCase: 642 | nCon: 38060, corr p-val: 1.43e-05, uncorr p-val: 1.70e-06, OR: 1.949 | model: dis_status ~ 0.009[1.1e-269] + (1.949 * mod_ant[1.7e-06]), glm_warn [False]: nan log10 trans: False | Notes: nan 3 40752-8 [Epstein Barr virus early IgG Ab [Presence] in Serum by Immunoassay, glm]: nCase: 418 | nCon: 17795, corr p-val: 2.81e-04, uncorr p-val: 4.68e-05, OR: 1.718 | model: dis_status ~ 0.015[3.1e-260] + (1.718 * mod_ant[4.7e-05]), glm_warn [False]: nan log10 trans: False | Notes: nan 4 5005-4 [Epstein Barr virus DNA [Presence] in Specimen by NAA with probe detection, glm]: nCase: 484 | nCon: 11760, corr p-val: 4.53e-03, uncorr p-val: 9.06e-04, OR: 1.479 | model: dis_status ~ 0.039[0.0e+00] + (1.479 * mod_ant[9.1e-04]), glm_warn [False]: nan log10 trans: False | Notes: nan 5 7883-2 [Epstein Barr virus nuclear IgG Ab [Presence] in Serum, glm]: nCase: 245 | nCon: 22329, corr p-val: 0.015, uncorr p-val: 3.27e-03, OR: 1.778 | model: dis_status ~ 0.007[7.3e-164] + (1.778 * mod_ant[0.003]), glm_warn [False]: nan log10 trans: False | Notes: nan 6 59183-4 [Epstein Barr virus early diffuse IgG Ab [Presence] in Serum, glm]: nCase: 420 | nCon: 13689, corr p-val: 0.024, uncorr p-val: 6.04e-03, OR: 1.369 | model: dis_status ~ 0.029[0.0e+00] + (1.369 * mod_ant[0.006]), glm_warn [False]: nan log10 trans: False | Notes: nan 7 23858-4 [Epstein Barr virus DNA [Presence] in Cerebral spinal fluid by NAA with probe detection, firth]: nCase: 58 | nCon: 2052, corr p-val: 0.861, uncorr p-val: 0.745, OR: 1.33 | model: dis_status ~ 0.029[0.0e+00] + (1.330 * mod_ant[0.745]), glm_warn [False]: nan log10 trans: False | Notes: n=2110 | DoF=1 | n iters: full : 7.00e+00, null : 7.00e+00 | Conv at last: LL change : 0.00e+00, max abs score : 8.10e-15, beta change : 1.38e-08 | Log Likes: full : -2.64e+02, null : -2.64e+02 | Method: Penalized ML | control: maxit : 2500, maxhs : 0, maxstep : 5, lconv : 1e-05, gconv : 1e-05, xconv : 1e-05, collapse : TRUE, fit : NR, call : logistf.control(maxit = n_iter) | mod control: tau : 0.5, terms.fit : NULL, call : logistf.mod.control() 8 22295-0 [Epstein Barr virus early IgG Ab [Presence] in Serum, glm]: nCase: 137 | nCon: 10451, corr p-val: 0.92, uncorr p-val: 0.902, OR: 1.027 | model: dis_status ~ 0.013[0.0e+00] + (1.027 * mod_ant[0.902]), glm_warn [False]: nan log10 trans: False | Notes: nan dtype: object	4138 24115-8 [Epstein Barr virus capsid IgM Ab [Presence] in Serum by Immunoassay, glm]: nCase: 1455 | nCon: 47263, corr p-val: 1.10e-04, uncorr p-val: 1.70e-05, OR: 0.539 | model: dis_status ~ 0.032[0.0e+00] + (0.539 * mod_ant[1.7e-05]), glm_warn [False]: nan log10 trans: False | Notes: nan 4140 30340-4 [Epstein Barr virus capsid IgM Ab [Presence] in Serum, glm]: nCase: 970 | nCon: 38281, corr p-val: 1.43e-05, uncorr p-val: 1.71e-06, OR: 0.49 | model: dis_status ~ 0.027[0.0e+00] + (0.490 * mod_ant[1.7e-06]), glm_warn [False]: nan log10 trans: False | Notes: nan 4141 40751-0 [Epstein Barr virus capsid IgM Ab [Presence] in Serum by Immunofluorescence, firth]: nCase: 61 | nCon: 6410, corr p-val: 0.893, uncorr p-val: 0.857, OR: 0.892 | model: dis_status ~ 0.010[0.0e+00] + (0.892 * mod_ant[0.857]), glm_warn [False]: nan log10 trans: False | Notes: n=6471 | DoF=1 | n iters: full : 8.00e+00, null : 8.00e+00 | Conv at last: LL change : 5.68e-14, max abs score : 1.01e-13, beta change : 1.35e-07 | Log Likes: full : -3.43e+02, null : -3.43e+02 | Method: Penalized ML | control: maxit : 2500, maxhs : 0, maxstep : 5, lconv : 1e-05, gconv : 1e-05, xconv : 1e-05, collapse : TRUE, fit : NR, call : logistf.control(maxit = n_iter) | mod control: tau : 0.5, terms.fit : NULL, call : logistf.mod.control() 4143 49178-7 [Epstein Barr virus Ab [Presence] in Serum, glm]: nCase: 215 | nCon: 53623, corr p-val: 0.195, uncorr p-val: 0.076, OR: 0.601 | model: dis_status ~ 0.004[0.0e+00] + (0.601 * mod_ant[0.076]), glm_warn [False]: nan log10 trans: False | Notes: nan 4144 5002-1 [Epstein Barr virus DNA [Presence] in Blood by NAA with probe detection, glm]: nCase: 184 | nCon: 3641, corr p-val: 0.808, uncorr p-val: 0.594, OR: 0.874 | model: dis_status ~ 0.051[4.2e-305] + (0.874 * mod_ant[0.594]), glm_warn [False]: nan log10 trans: False | Notes: nan dtype: object	False				False				virus	Herpesviridae		gammaherpesvirus 4
other diseases of blood and blood-forming organs	D75	HBV	HBc	No	unk	did_not_attempt	0.7437695515555555		1.216		[0.751-1.968]		33	9396								all		0		dis_status ~ 0.003[8.4e-114] + (1.216 * mod_ant[0.426])		0.76	0.67	0.73	0.64	0.6	0.7					69.05	67.45			0.425615718								0 65633-0 [Hepatitis B virus surface Ag [Presence] in Serum or Plasma by Confirmatory method, glm]: nCase: 116 | nCon: 21879, corr p-val: 7.42e-26, uncorr p-val: 1.98e-27, OR: 8.625 | model: dis_status ~ 0.002[0.0e+00] + (8.625 * mod_ant[2.0e-27]), glm_warn [False]: nan log10 trans: False | Notes: nan 1 5195-3 [Hepatitis B virus surface Ag [Presence] in Serum, glm]: nCase: 15684 | nCon: 3477745, corr p-val: 6.62e-15, uncorr p-val: 3.09e-16, OR: 1.837 | model: dis_status ~ 0.004[0.0e+00] + (1.837 * mod_ant[3.1e-16]), glm_warn [False]: nan log10 trans: False | Notes: nan dtype: object	4156 10900-9 [Hepatitis B virus surface Ab [Presence] in Serum by Immunoassay, glm]: nCase: 3460 | nCon: 251208, corr p-val: 6.17e-17, uncorr p-val: 2.06e-18, OR: 0.736 | model: dis_status ~ 0.016[0.0e+00] + (0.736 * mod_ant[2.1e-18]), glm_warn [False]: nan log10 trans: False | Notes: nan 4157 13952-7 [Hepatitis B virus core Ab [Presence] in Serum or Plasma by Immunoassay, glm]: nCase: 9310 | nCon: 410158, corr p-val: 0.119, uncorr p-val: 0.042, OR: 0.934 | model: dis_status ~ 0.023[0.0e+00] + (0.934 * mod_ant[0.042]), glm_warn [False]: nan log10 trans: False | Notes: nan 4158 13953-5 [Hepatitis B virus e Ab [Presence] in Serum or Plasma by Immunoassay, glm]: nCase: 865 | nCon: 40356, corr p-val: 0.012, uncorr p-val: 2.59e-03, OR: 0.784 | model: dis_status ~ 0.023[0.0e+00] + (0.784 * mod_ant[0.003]), glm_warn [False]: nan log10 trans: False | Notes: nan 4159 13954-3 [Hepatitis B virus e Ag [Presence] in Serum or Plasma by Immunoassay, glm]: nCase: 1368 | nCon: 60011, corr p-val: 0.044, uncorr p-val: 0.013, OR: 0.749 | model: dis_status ~ 0.023[0.0e+00] + (0.749 * mod_ant[0.013]), glm_warn [False]: nan log10 trans: False | Notes: nan 4160 16933-4 [Hepatitis B virus core Ab [Presence] in Serum, glm]: nCase: 4946 | nCon: 210865, corr p-val: 0.305, uncorr p-val: 0.134, OR: 0.934 | model: dis_status ~ 0.024[0.0e+00] + (0.934 * mod_ant[0.134]), glm_warn [False]: nan log10 trans: False | Notes: nan 4162 24113-3 [Hepatitis B virus core IgM Ab [Presence] in Serum or Plasma by Immunoassay, glm]: nCase: 7545 | nCon: 376021, corr p-val: 0.376, uncorr p-val: 0.175, OR: 0.815 | model: dis_status ~ 0.020[0.0e+00] + (0.815 * mod_ant[0.175]), glm_warn [False]: nan log10 trans: False | Notes: nan 4163 29610-3 [Hepatitis B virus DNA [Presence] in Serum or Plasma by NAA with probe detection, glm]: nCase: 403 | nCon: 11158, corr p-val: 1.90e-06, uncorr p-val: 2.03e-07, OR: 0.455 | model: dis_status ~ 0.042[0.0e+00] + (0.455 * mod_ant[2.0e-07]), glm_warn [False]: nan log10 trans: False | Notes: nan 4164 31204-1 [Hepatitis B virus core IgM Ab [Presence] in Serum, glm]: nCase: 4216 | nCon: 1768412, corr p-val: 6.62e-15, uncorr p-val: 2.76e-16, OR: 0.223 | model: dis_status ~ 0.002[0.0e+00] + (0.223 * mod_ant[2.8e-16]), glm_warn [False]: nan log10 trans: False | Notes: nan 4165 32685-0 [Hepatitis B virus core IgG Ab [Presence] in Serum, glm]: nCase: 2240 | nCon: 65907, corr p-val: 0.433, uncorr p-val: 0.211, OR: 0.907 | model: dis_status ~ 0.034[0.0e+00] + (0.907 * mod_ant[0.211]), glm_warn [False]: nan log10 trans: False | Notes: nan 4166 33463-1 [Hepatitis B virus e IgG Ab [Presence] in Serum by Immunoassay, firth]: nCase: 51 | nCon: 2638, corr p-val: 0.755, uncorr p-val: 0.497, OR: 0.724 | model: dis_status ~ 0.020[0.0e+00] + (0.724 * mod_ant[0.497]), glm_warn [False]: nan log10 trans: False | Notes: n=2689 | DoF=1 | n iters: full : 8.00e+00, null : 7.00e+00 | Conv at last: LL change : 1.99e-13, max abs score : 1.29e-14, beta change : 1.22e-10 | Log Likes: full : -2.50e+02, null : -2.50e+02 | Method: Penalized ML | control: maxit : 2500, maxhs : 0, maxstep : 5, lconv : 1e-05, gconv : 1e-05, xconv : 1e-05, collapse : TRUE, fit : NR, call : logistf.control(maxit = n_iter) | mod control: tau : 0.5, terms.fit : NULL, call : logistf.mod.control() 4167 48070-7 [Hepatitis B virus surface IgG Ab [Presence] in Serum by Immunoassay, glm]: nCase: 40 | nCon: 2596, corr p-val: 0.861, uncorr p-val: 0.763, OR: 0.901 | model: dis_status ~ 0.016[9.4e-105] + (0.901 * mod_ant[0.763]), glm_warn [False]: nan log10 trans: False | Notes: nan 4168 5007-0 [Hepatitis B virus DNA [Presence] in Blood by NAA with probe detection, firth]: nCase: 47 | nCon: 755, corr p-val: 0.775, uncorr p-val: 0.522, OR: 0.444 | model: dis_status ~ 0.064[0.0e+00] + (0.444 * mod_ant[0.522]), glm_warn [False]: nan log10 trans: False | Notes: n=802 | DoF=1 | n iters: full : 7.00e+00, null : 6.00e+00 | Conv at last: LL change : 5.68e-14, max abs score : 2.22e-16, beta change : 1.37e-08 | Log Likes: full : -1.77e+02, null : -1.77e+02 | Method: Penalized ML | control: maxit : 2500, maxhs : 0, maxstep : 5, lconv : 1e-05, gconv : 1e-05, xconv : 1e-05, collapse : TRUE, fit : NR, call : logistf.control(maxit = n_iter) | mod control: tau : 0.5, terms.fit : NULL, call : logistf.mod.control() 4169 51914-0 [Hepatitis B virus core IgG+IgM Ab [Presence] in Serum, glm]: nCase: 3149 | nCon: 156691, corr p-val: 0.359, uncorr p-val: 0.163, OR: 0.932 | model: dis_status ~ 0.020[0.0e+00] + (0.932 * mod_ant[0.163]), glm_warn [False]: nan log10 trans: False | Notes: nan 4171 5196-1 [Hepatitis B virus surface Ag [Presence] in Serum or Plasma by Immunoassay, glm]: nCase: 23769 | nCon: 1556760, corr p-val: 0.497, uncorr p-val: 0.265, OR: 0.92 | model: dis_status ~ 0.015[0.0e+00] + (0.920 * mod_ant[0.265]), glm_warn [False]: nan log10 trans: False | Notes: nan 4173 83100-8 [Hepatitis B virus core IgG+IgM Ab [Presence] in Serum or Plasma by Immunoassay, firth]: nCase: 103 | nCon: 3784, corr p-val: 0.274, uncorr p-val: 0.115, OR: 0.465 | model: dis_status ~ 0.029[0.0e+00] + (0.465 * mod_ant[0.115]), glm_warn [False]: nan log10 trans: False | Notes: n=3887 | DoF=1 | n iters: full : 8.00e+00, null : 7.00e+00 | Conv at last: LL change : 0.00e+00, max abs score : 1.95e-14, beta change : 6.36e-10 | Log Likes: full : -4.71e+02, null : -4.72e+02 | Method: Penalized ML | control: maxit : 2500, maxhs : 0, maxstep : 5, lconv : 1e-05, gconv : 1e-05, xconv : 1e-05, collapse : TRUE, fit : NR, call : logistf.control(maxit = n_iter) | mod control: tau : 0.5, terms.fit : NULL, call : logistf.mod.control() dtype: object	False				False				virus	Hepadnaviridae		Hepatitis B virus
other diseases of blood and blood-forming organs	D75	HCV	Core	Yes	unk	replicated	0.170644584	2.616075017366677e-89	1.796	1.898	[1.167-2.764]	[1.784-2.020]	33	9396	25086	4046249	13955-0	Hepatitis C virus Ab [Presence] in Serum or Plasma by Immunoassay	glm			all	all	0	0	dis_status ~ 0.002[2.0e-116] + (1.796 * mod_ant[0.008])	dis_status ~ 0.006[0.0e+00] + (1.898 * mod_ant[3.5e-91])	0.91	0.61	1.04	0.65	0.78	0.48	3954870	91379	24032	1054	69.05	67.45	59.35	48.27	0.007756572	3.48810002315557e-91							0 72376-7 [Hepatitis C virus Ab [Presence] in Serum, Plasma or Blood by Rapid immunoassay, glm]: nCase: 325 | nCon: 22023, corr p-val: 0.185, uncorr p-val: 0.069, OR: 1.528 | model: dis_status ~ 0.014[0.0e+00] + (1.528 * mod_ant[0.069]), glm_warn [False]: nan log10 trans: False | Notes: nan 1 16128-1 [Hepatitis C virus Ab [Presence] in Serum, glm]: nCase: 18801 | nCon: 1191405, corr p-val: 0.328, uncorr p-val: 0.147, OR: 1.043 | model: dis_status ~ 0.016[0.0e+00] + (1.043 * mod_ant[0.147]), glm_warn [False]: nan log10 trans: False | Notes: nan 2 16129-9 [Hepatitis C virus IgG Ab [Presence] in Serum, glm]: nCase: 1809 | nCon: 91135, corr p-val: 0.455, uncorr p-val: 0.231, OR: 1.174 | model: dis_status ~ 0.020[0.0e+00] + (1.174 * mod_ant[0.231]), glm_warn [False]: nan log10 trans: False | Notes: nan 3 40726-2 [Hepatitis C virus IgG Ab [Presence] in Serum or Plasma by Immunoassay, glm]: nCase: 232 | nCon: 7692, corr p-val: 0.599, uncorr p-val: 0.34, OR: 1.497 | model: dis_status ~ 0.030[0.0e+00] + (1.497 * mod_ant[0.340]), glm_warn [False]: nan log10 trans: False | Notes: nan 4 5010-4 [Hepatitis C virus RNA [Presence] in Blood by NAA with probe detection, firth]: nCase: 42 | nCon: 744, corr p-val: 0.675, uncorr p-val: 0.387, OR: 1.895 | model: dis_status ~ 0.056[0.0e+00] + (1.895 * mod_ant[0.387]), glm_warn [False]: nan log10 trans: False | Notes: n=786 | DoF=1 | n iters: full : 6.00e+00, null : 6.00e+00 | Conv at last: LL change : 3.67e-12, max abs score : 3.25e-12, beta change : 4.36e-07 | Log Likes: full : -1.62e+02, null : -1.62e+02 | Method: Penalized ML | control: maxit : 2500, maxhs : 0, maxstep : 5, lconv : 1e-05, gconv : 1e-05, xconv : 1e-05, collapse : TRUE, fit : NR, call : logistf.control(maxit = n_iter) | mod control: tau : 0.5, terms.fit : NULL, call : logistf.mod.control() dtype: object	4174 11259-9 [Hepatitis C virus RNA [Presence] in Serum or Plasma by NAA with probe detection, glm]: nCase: 2563 | nCon: 81342, corr p-val: 3.05e-13, uncorr p-val: 2.03e-14, OR: 0.614 | model: dis_status ~ 0.034[0.0e+00] + (0.614 * mod_ant[2.0e-14]), glm_warn [False]: nan log10 trans: False | Notes: nan 4179 48576-3 [Hepatitis C virus RNA [Presence] in Specimen by Probe with signal amplification, firth]: nCase: 20 | nCon: 375, corr p-val: 0.109, uncorr p-val: 0.036, OR: 0.351 | model: dis_status ~ 0.078[0.0e+00] + (0.351 * mod_ant[0.036]), glm_warn [False]: nan log10 trans: False | Notes: n=395 | DoF=1 | n iters: full : 7.00e+00, null : 6.00e+00 | Conv at last: LL change : 0.00e+00, max abs score : 3.55e-15, beta change : 2.52e-08 | Log Likes: full : -7.47e+01, null : -7.69e+01 | Method: Penalized ML | control: maxit : 2500, maxhs : 0, maxstep : 5, lconv : 1e-05, gconv : 1e-05, xconv : 1e-05, collapse : TRUE, fit : NR, call : logistf.control(maxit = n_iter) | mod control: tau : 0.5, terms.fit : NULL, call : logistf.mod.control() 4181 5012-0 [Hepatitis C virus RNA [Presence] in Specimen by NAA with probe detection, glm]: nCase: 43 | nCon: 4241, corr p-val: 0.861, uncorr p-val: 0.777, OR: 0.895 | model: dis_status ~ 0.010[2.5e-159] + (0.895 * mod_ant[0.777]), glm_warn [False]: nan log10 trans: False | Notes: nan 4182 5199-5 [Hepatitis C virus Ab [Presence] in Serum by Immunoblot, glm]: nCase: 33 | nCon: 1627, corr p-val: 0.741, uncorr p-val: 0.454, OR: 0.744 | model: dis_status ~ 0.022[4.8e-76] + (0.744 * mod_ant[0.454]), glm_warn [False]: nan log10 trans: False | Notes: nan dtype: object	False		0		False		0		virus	Flaviviridae		Hepacivirus C
other diseases of blood and blood-forming organs	D75	HHV-6	p101_k	No	unk	did_not_attempt	0.7323656963333334		0.746		[0.493-1.130]		33	9396								all		0		dis_status ~ 0.005[4.4e-69] + (0.746 * mod_ant[0.167])		1.16	1.36	0.87	0.85	1.15	1.32					69.05	67.45			0.166780127								0 33941-6 [Herpes virus 6 DNA [Presence] in Blood by NAA with probe detection, firth]: nCase: 50 | nCon: 733, corr p-val: 0.861, uncorr p-val: 0.761, OR: 0.779 | model: dis_status ~ 0.070[0.0e+00] + (0.779 * mod_ant[0.761]), glm_warn [False]: nan log10 trans: False | Notes: n=783 | DoF=1 | n iters: full : 6.00e+00, null : 6.00e+00 | Conv at last: LL change : 4.55e-13, max abs score : 3.72e-13, beta change : 7.16e-07 | Log Likes: full : -1.84e+02, null : -1.84e+02 | Method: Penalized ML | control: maxit : 2500, maxhs : 0, maxstep : 5, lconv : 1e-05, gconv : 1e-05, xconv : 1e-05, collapse : TRUE, fit : NR, call : logistf.control(maxit = n_iter) | mod control: tau : 0.5, terms.fit : NULL, call : logistf.mod.control() dtype: object	4186 33942-4 [Herpes virus 6 DNA [Presence] in Cerebral spinal fluid by NAA with probe detection, firth]: nCase: 122 | nCon: 5780, corr p-val: 0.393, uncorr p-val: 0.186, OR: 2.274 | model: dis_status ~ 0.021[0.0e+00] + (2.274 * mod_ant[0.186]), glm_warn [False]: nan log10 trans: False | Notes: n=5902 | DoF=1 | n iters: full : 7.00e+00, null : 7.00e+00 | Conv at last: LL change : 1.90e-11, max abs score : 1.84e-11, beta change : 5.73e-07 | Log Likes: full : -5.90e+02, null : -5.91e+02 | Method: Penalized ML | control: maxit : 2500, maxhs : 0, maxstep : 5, lconv : 1e-05, gconv : 1e-05, xconv : 1e-05, collapse : TRUE, fit : NR, call : logistf.control(maxit = n_iter) | mod control: tau : 0.5, terms.fit : NULL, call : logistf.mod.control() 4187 82192-6 [Herpes virus 6 DNA [Presence] in Cerebral spinal fluid by NAA with non-probe detection, firth]: nCase: 283 | nCon: 20886, corr p-val: 0.838, uncorr p-val: 0.69, OR: 1.218 | model: dis_status ~ 0.014[0.0e+00] + (1.218 * mod_ant[0.690]), glm_warn [False]: nan log10 trans: False | Notes: n=21169 | DoF=1 | n iters: full : 8.00e+00, null : 8.00e+00 | Conv at last: LL change : 1.36e-12, max abs score : 5.68e-14, beta change : 4.57e-10 | Log Likes: full : -1.50e+03, null : -1.50e+03 | Method: Penalized ML | control: maxit : 2500, maxhs : 0, maxstep : 5, lconv : 1e-05, gconv : 1e-05, xconv : 1e-05, collapse : TRUE, fit : NR, call : logistf.control(maxit = n_iter) | mod control: tau : 0.5, terms.fit : NULL, call : logistf.mod.control() dtype: object	False				False				virus	Herpesviridae	Betaherpesvirinae	betaherpesvirus 6
other diseases of blood and blood-forming organs	D75	HHV-7	U14	No	unk	did_not_attempt	0.9239820015555555		0.885		[0.411-1.907]		33	9396								all		0		dis_status ~ 0.005[7.9e-07] + (0.885 * mod_ant[0.756])		2.72	2.74	0.43	0.44	2.76	2.78					69.05	67.45			0.755985274										False				False				virus	Herpesviridae	Betaherpesvirinae	betaherpesvirus 7
other diseases of blood and blood-forming organs	D75	HIV	env	No	Tier 2	did_not_attempt	0.9239820015555555		0.838		[0.371-1.894]		33	9396								all		0		dis_status ~ 0.005[1.2e-16] + (0.838 * mod_ant[0.672])		1.51	1.53	0.52	0.39	1.63	1.59					69.05	67.45			0.671575448								0 25835-0 [HIV 1 RNA [Presence] in Serum or Plasma by NAA with probe detection, glm]: nCase: 302 | nCon: 17043, corr p-val: 0.033, uncorr p-val: 9.24e-03, OR: 0.624 | model: dis_status ~ 0.019[0.0e+00] + (0.624 * mod_ant[0.009]), glm_warn [False]: nan log10 trans: False | Notes: nan 1 9664-4 [HIV 1 p24 Ab [Presence] in Serum by Immunoblot, glm]: nCase: 47 | nCon: 6902, corr p-val: 0.685, uncorr p-val: 0.402, OR: 0.732 | model: dis_status ~ 0.007[9.7e-201] + (0.732 * mod_ant[0.402]), glm_warn [False]: nan log10 trans: False | Notes: nan 2 44871-2 [HIV 1 proviral DNA [Presence] in Blood by NAA with probe detection, firth]: nCase: 18 | nCon: 1329, corr p-val: 0.765, uncorr p-val: 0.51, OR: 0.437 | model: dis_status ~ 0.015[0.0e+00] + (0.437 * mod_ant[0.510]), glm_warn [False]: nan log10 trans: False | Notes: n=1347 | DoF=1 | n iters: full : 8.00e+00, null : 8.00e+00 | Conv at last: LL change : 3.48e-12, max abs score : 3.39e-12, beta change : 3.71e-06 | Log Likes: full : -9.39e+01, null : -9.41e+01 | Method: Penalized ML | control: maxit : 2500, maxhs : 0, maxstep : 5, lconv : 1e-05, gconv : 1e-05, xconv : 1e-05, collapse : TRUE, fit : NR, call : logistf.control(maxit = n_iter) | mod control: tau : 0.5, terms.fit : NULL, call : logistf.mod.control() 3 12859-5 [HIV 1 p18 Ab [Presence] in Serum by Immunoblot, glm]: nCase: 130 | nCon: 4071, corr p-val: 0.833, uncorr p-val: 0.65, OR: 0.904 | model: dis_status ~ 0.033[1.3e-258] + (0.904 * mod_ant[0.650]), glm_warn [False]: nan log10 trans: False | Notes: nan dtype: object	4190 18396-2 [HIV 1 p24 Ag [Presence] in Serum or Plasma by Immunoassay, glm]: nCase: 1261 | nCon: 89904, corr p-val: 3.15e-03, uncorr p-val: 6.09e-04, OR: 3.037 | model: dis_status ~ 0.014[0.0e+00] + (3.037 * mod_ant[6.1e-04]), glm_warn [False]: nan log10 trans: False | Notes: nan 4191 24012-7 [HIV 1 Ag [Presence] in Serum, glm]: nCase: 787 | nCon: 32962, corr p-val: 7.29e-04, uncorr p-val: 1.31e-04, OR: 5.268 | model: dis_status ~ 0.024[0.0e+00] + (5.268 * mod_ant[1.3e-04]), glm_warn [False]: nan log10 trans: False | Notes: nan 4193 29893-5 [HIV 1 Ab [Presence] in Serum or Plasma by Immunoassay, glm]: nCase: 1168 | nCon: 91808, corr p-val: 4.38e-05, uncorr p-val: 5.54e-06, OR: 1.638 | model: dis_status ~ 0.012[0.0e+00] + (1.638 * mod_ant[5.5e-06]), glm_warn [False]: nan log10 trans: False | Notes: nan 4195 5017-9 [HIV 1 RNA [Presence] in Blood by NAA with probe detection, firth]: nCase: 95 | nCon: 3689, corr p-val: 0.729, uncorr p-val: 0.442, OR: 1.576 | model: dis_status ~ 0.026[0.0e+00] + (1.576 * mod_ant[0.442]), glm_warn [False]: nan log10 trans: False | Notes: n=3784 | DoF=1 | n iters: full : 7.00e+00, null : 7.00e+00 | Conv at last: LL change : 2.84e-13, max abs score : 1.14e-13, beta change : 5.47e-08 | Log Likes: full : -4.41e+02, null : -4.41e+02 | Method: Penalized ML | control: maxit : 2500, maxhs : 0, maxstep : 5, lconv : 1e-05, gconv : 1e-05, xconv : 1e-05, collapse : TRUE, fit : NR, call : logistf.control(maxit = n_iter) | mod control: tau : 0.5, terms.fit : NULL, call : logistf.mod.control() 4196 5221-7 [HIV 1 Ab [Presence] in Serum or Plasma by Immunoblot, glm]: nCase: 120 | nCon: 6140, corr p-val: 0.92, uncorr p-val: 0.902, OR: 1.024 | model: dis_status ~ 0.019[1.6e-148] + (1.024 * mod_ant[0.902]), glm_warn [False]: nan log10 trans: False | Notes: nan 4198 7917-8 [HIV 1 Ab [Presence] in Serum, firth]: nCase: 233 | nCon: 26071, corr p-val: 0.109, uncorr p-val: 0.036, OR: 3.311 | model: dis_status ~ 0.009[0.0e+00] + (3.311 * mod_ant[0.036]), glm_warn [False]: nan log10 trans: False | Notes: n=26304 | DoF=1 | n iters: full : 8.00e+00, null : 8.00e+00 | Conv at last: LL change : 2.05e-12, max abs score : 2.24e-12, beta change : 1.41e-07 | Log Likes: full : -1.33e+03, null : -1.33e+03 | Method: Penalized ML | control: maxit : 2500, maxhs : 0, maxstep : 5, lconv : 1e-05, gconv : 1e-05, xconv : 1e-05, collapse : TRUE, fit : NR, call : logistf.control(maxit = n_iter) | mod control: tau : 0.5, terms.fit : NULL, call : logistf.mod.control() 4200 9821-0 [HIV 1 p24 Ag [Presence] in Serum, firth]: nCase: 55 | nCon: 5263, corr p-val: 0.838, uncorr p-val: 0.712, OR: 1.781 | model: dis_status ~ 0.011[0.0e+00] + (1.781 * mod_ant[0.712]), glm_warn [False]: nan log10 trans: False | Notes: n=5318 | DoF=1 | n iters: full : 8.00e+00, null : 8.00e+00 | Conv at last: LL change : 0.00e+00, max abs score : 7.27e-15, beta change : 1.56e-08 | Log Likes: full : -3.05e+02, null : -3.05e+02 | Method: Penalized ML | control: maxit : 2500, maxhs : 0, maxstep : 5, lconv : 1e-05, gconv : 1e-05, xconv : 1e-05, collapse : TRUE, fit : NR, call : logistf.control(maxit = n_iter) | mod control: tau : 0.5, terms.fit : NULL, call : logistf.mod.control() dtype: object	False				False				virus	Retroviridae		Lentivirus
other diseases of blood and blood-forming organs	D75	HPV-16	L1	No	unk	did_not_attempt	0.7323656963333334		1.935		[0.912-4.103]		33	9396								all		0		dis_status ~ 0.001[2.4e-23] + (1.935 * mod_ant[0.085])		1.7	1.57	0.66	0.47	1.79	1.6					69.05	67.45			0.085299144								0 77399-4 [Human papilloma virus 16 DNA [Presence] in Cervix by NAA with probe detection, firth]: nCase: 130 | nCon: 21745, corr p-val: 0.593, uncorr p-val: 0.332, OR: 1.655 | model: dis_status ~ 0.006[0.0e+00] + (1.655 * mod_ant[0.332]), glm_warn [False]: nan log10 trans: False | Notes: n=21875 | DoF=1 | n iters: full : 8.00e+00, null : 8.00e+00 | Conv at last: LL change : 3.78e-09, max abs score : 3.73e-09, beta change : 7.75e-06 | Log Likes: full : -7.93e+02, null : -7.93e+02 | Method: Penalized ML | control: maxit : 2500, maxhs : 0, maxstep : 5, lconv : 1e-05, gconv : 1e-05, xconv : 1e-05, collapse : TRUE, fit : NR, call : logistf.control(maxit = n_iter) | mod control: tau : 0.5, terms.fit : NULL, call : logistf.mod.control() 1 70061-7 [Human papilloma virus 16 and 18 DNA [Presence] in Specimen by NAA with probe detection, glm]: nCase: 45 | nCon: 37092, corr p-val: 0.746, uncorr p-val: 0.473, OR: 1.344 | model: dis_status ~ 0.001[0.0e+00] + (1.344 * mod_ant[0.473]), glm_warn [False]: nan log10 trans: False | Notes: nan 2 59420-0 [Human papilloma virus 16+18+31+33+35+39+45+51+52+56+58+59+66+68 DNA [Presence] in Cervix by Probe with signal amplification, glm]: nCase: 1784 | nCon: 196591, corr p-val: 0.808, uncorr p-val: 0.585, OR: 1.046 | model: dis_status ~ 0.009[0.0e+00] + (1.046 * mod_ant[0.585]), glm_warn [False]: nan log10 trans: False | Notes: nan 3 17399-7 [Human papilloma virus 16 Ag [Presence] in Specimen, glm]: nCase: 475 | nCon: 33349, corr p-val: 0.888, uncorr p-val: 0.844, OR: 1.073 | model: dis_status ~ 0.014[0.0e+00] + (1.073 * mod_ant[0.844]), glm_warn [False]: nan log10 trans: False | Notes: nan dtype: object	4202 30167-1 [Human papilloma virus 16+18+31+33+35+39+45+51+52+56+58+59+68 DNA [Presence] in Cervix by Probe with signal amplification, glm]: nCase: 3637 | nCon: 516295, corr p-val: 0.025, uncorr p-val: 6.40e-03, OR: 0.86 | model: dis_status ~ 0.007[0.0e+00] + (0.860 * mod_ant[0.006]), glm_warn [False]: nan log10 trans: False | Notes: nan 4203 49896-4 [Human papilloma virus 16+18+31+33+35+39+45+51+52+56+58+59+68 DNA [Presence] in Specimen by NAA with probe detection, glm]: nCase: 3084 | nCon: 141875, corr p-val: 1.10e-04, uncorr p-val: 1.75e-05, OR: 0.734 | model: dis_status ~ 0.022[0.0e+00] + (0.734 * mod_ant[1.8e-05]), glm_warn [False]: nan log10 trans: False | Notes: nan 4204 59263-4 [Human papilloma virus 16 DNA [Presence] in Cervix by Probe with signal amplification, firth]: nCase: 183 | nCon: 51723, corr p-val: 0.513, uncorr p-val: 0.28, OR: 0.646 | model: dis_status ~ 0.004[0.0e+00] + (0.646 * mod_ant[0.280]), glm_warn [False]: nan log10 trans: False | Notes: n=51906 | DoF=1 | n iters: full : 9.00e+00, null : 9.00e+00 | Conv at last: LL change : 5.57e-11, max abs score : 5.38e-11, beta change : 4.39e-06 | Log Likes: full : -1.21e+03, null : -1.21e+03 | Method: Penalized ML | control: maxit : 2500, maxhs : 0, maxstep : 5, lconv : 1e-05, gconv : 1e-05, xconv : 1e-05, collapse : TRUE, fit : NR, call : logistf.control(maxit = n_iter) | mod control: tau : 0.5, terms.fit : NULL, call : logistf.mod.control() 4209 82675-0 [Human papilloma virus 16+18+31+33+35+39+45+51+52+56+58+59+66+68 DNA [Presence] in Cervix by NAA with probe detection, glm]: nCase: 130 | nCon: 20606, corr p-val: 0.883, uncorr p-val: 0.83, OR: 0.941 | model: dis_status ~ 0.006[0.0e+00] + (0.941 * mod_ant[0.830]), glm_warn [False]: nan log10 trans: False | Notes: nan dtype: object	False				False				virus	Papillomaviridae		Alphapapillomavirus 9
other diseases of blood and blood-forming organs	D75	HPV-18	L1	No	unk	did_not	0.170644584	0.7461501931823021	3.009	1.344	[1.363-6.641]	[0.60-3.011]	33	9396	45	37092	70061-7	Human papilloma virus 16 and 18 DNA [Presence] in Specimen by NAA with probe detection	glm			all	all	0	0	dis_status ~ 5.8e-04[3.9e-25] + (3.009 * mod_ant[0.006])	dis_status ~ 0.001[0.0e+00] + (1.344 * mod_ant[0.473])	1.73	1.53	0.69	0.45	1.76	1.57	32621	4471	38	7	69.05	67.45	52.24	47.92	0.006389944	0.472561789015458							0 77400-0 [Human papilloma virus 18 DNA [Presence] in Cervix by NAA with probe detection, firth]: nCase: 129 | nCon: 20315, corr p-val: 0.755, uncorr p-val: 0.498, OR: 1.848 | model: dis_status ~ 0.006[0.0e+00] + (1.848 * mod_ant[0.498]), glm_warn [False]: nan log10 trans: False | Notes: n=20444 | DoF=1 | n iters: full : 8.00e+00, null : 8.00e+00 | Conv at last: LL change : 1.13e-09, max abs score : 1.11e-09, beta change : 4.20e-06 | Log Likes: full : -7.80e+02, null : -7.80e+02 | Method: Penalized ML | control: maxit : 2500, maxhs : 0, maxstep : 5, lconv : 1e-05, gconv : 1e-05, xconv : 1e-05, collapse : TRUE, fit : NR, call : logistf.control(maxit = n_iter) | mod control: tau : 0.5, terms.fit : NULL, call : logistf.mod.control() 1 59420-0 [Human papilloma virus 16+18+31+33+35+39+45+51+52+56+58+59+66+68 DNA [Presence] in Cervix by Probe with signal amplification, glm]: nCase: 1784 | nCon: 196591, corr p-val: 0.808, uncorr p-val: 0.585, OR: 1.046 | model: dis_status ~ 0.009[0.0e+00] + (1.046 * mod_ant[0.585]), glm_warn [False]: nan log10 trans: False | Notes: nan 2 17401-1 [Human papilloma virus 18 Ag [Presence] in Specimen, firth]: nCase: 474 | nCon: 33342, corr p-val: 0.838, uncorr p-val: 0.669, OR: 1.272 | model: dis_status ~ 0.014[0.0e+00] + (1.272 * mod_ant[0.669]), glm_warn [False]: nan log10 trans: False | Notes: n=33816 | DoF=1 | n iters: full : 8.00e+00, null : 8.00e+00 | Conv at last: LL change : -9.09e-13, max abs score : 1.61e-13, beta change : 2.14e-10 | Log Likes: full : -2.49e+03, null : -2.49e+03 | Method: Penalized ML | control: maxit : 2500, maxhs : 0, maxstep : 5, lconv : 1e-05, gconv : 1e-05, xconv : 1e-05, collapse : TRUE, fit : NR, call : logistf.control(maxit = n_iter) | mod control: tau : 0.5, terms.fit : NULL, call : logistf.mod.control() 3 61373-7 [Human papilloma virus 18 DNA [Presence] in Specimen by NAA with probe detection, glm]: nCase: 4238 | nCon: 325874, corr p-val: 0.875, uncorr p-val: 0.802, OR: 1.048 | model: dis_status ~ 0.013[0.0e+00] + (1.048 * mod_ant[0.802]), glm_warn [False]: nan log10 trans: False | Notes: nan dtype: object	4211 30167-1 [Human papilloma virus 16+18+31+33+35+39+45+51+52+56+58+59+68 DNA [Presence] in Cervix by Probe with signal amplification, glm]: nCase: 3637 | nCon: 516295, corr p-val: 0.025, uncorr p-val: 6.40e-03, OR: 0.86 | model: dis_status ~ 0.007[0.0e+00] + (0.860 * mod_ant[0.006]), glm_warn [False]: nan log10 trans: False | Notes: nan 4212 49896-4 [Human papilloma virus 16+18+31+33+35+39+45+51+52+56+58+59+68 DNA [Presence] in Specimen by NAA with probe detection, glm]: nCase: 3084 | nCon: 141875, corr p-val: 1.10e-04, uncorr p-val: 1.75e-05, OR: 0.734 | model: dis_status ~ 0.022[0.0e+00] + (0.734 * mod_ant[1.8e-05]), glm_warn [False]: nan log10 trans: False | Notes: nan 4213 59264-2 [Human papilloma virus 18 DNA [Presence] in Cervix by Probe with signal amplification, firth]: nCase: 152 | nCon: 41909, corr p-val: 0.883, uncorr p-val: 0.826, OR: 0.872 | model: dis_status ~ 0.004[0.0e+00] + (0.872 * mod_ant[0.826]), glm_warn [False]: nan log10 trans: False | Notes: n=42061 | DoF=1 | n iters: full : 9.00e+00, null : 9.00e+00 | Conv at last: LL change : 1.71e-12, max abs score : 1.45e-13, beta change : 1.53e-07 | Log Likes: full : -1.00e+03, null : -1.00e+03 | Method: Penalized ML | control: maxit : 2500, maxhs : 0, maxstep : 5, lconv : 1e-05, gconv : 1e-05, xconv : 1e-05, collapse : TRUE, fit : NR, call : logistf.control(maxit = n_iter) | mod control: tau : 0.5, terms.fit : NULL, call : logistf.mod.control() 4217 75694-0 [Human papilloma virus 18+45 E6+E7 mRNA [Presence] in Cervix by NAA with probe detection, glm]: nCase: 163 | nCon: 20341, corr p-val: 0.47, uncorr p-val: 0.245, OR: 0.638 | model: dis_status ~ 0.008[0.0e+00] + (0.638 * mod_ant[0.245]), glm_warn [False]: nan log10 trans: False | Notes: nan 4219 82675-0 [Human papilloma virus 16+18+31+33+35+39+45+51+52+56+58+59+66+68 DNA [Presence] in Cervix by NAA with probe detection, glm]: nCase: 130 | nCon: 20606, corr p-val: 0.883, uncorr p-val: 0.83, OR: 0.941 | model: dis_status ~ 0.006[0.0e+00] + (0.941 * mod_ant[0.830]), glm_warn [False]: nan log10 trans: False | Notes: nan dtype: object	False		0		False		0		virus	Papillomaviridae		Alphapapillomavirus 7
other diseases of blood and blood-forming organs	D75	H. pylori	Catalase	No	unk	did_not_attempt	0.7323656963333334		0.663		[0.406-1.081]		33	9396								all		0		dis_status ~ 0.007[2.2e-32] + (0.663 * mod_ant[0.100])		1.53	1.76	0.69	0.8	1.6	1.61					69.05	67.45			0.099576616								0 80373-4 [Helicobacter pylori Ag [Presence] in Stool by Rapid immunoassay, glm]: nCase: 496 | nCon: 24018, corr p-val: 0.195, uncorr p-val: 0.076, OR: 0.643 | model: dis_status ~ 0.021[0.0e+00] + (0.643 * mod_ant[0.076]), glm_warn [False]: nan log10 trans: False | Notes: nan 1 17780-8 [Helicobacter pylori Ag [Presence] in Stool by Immunoassay, glm]: nCase: 2042 | nCon: 116677, corr p-val: 0.44, uncorr p-val: 0.217, OR: 0.906 | model: dis_status ~ 0.018[0.0e+00] + (0.906 * mod_ant[0.217]), glm_warn [False]: nan log10 trans: False | Notes: nan 2 31843-6 [Helicobacter pylori Ag [Presence] in Stool, glm]: nCase: 160 | nCon: 23995, corr p-val: 0.746, uncorr p-val: 0.469, OR: 0.789 | model: dis_status ~ 0.007[0.0e+00] + (0.789 * mod_ant[0.469]), glm_warn [False]: nan log10 trans: False | Notes: nan 3 16126-5 [Helicobacter pylori IgG Ab [Presence] in Serum, glm]: nCase: 89 | nCon: 4608, corr p-val: 0.838, uncorr p-val: 0.682, OR: 0.87 | model: dis_status ~ 0.020[2.7e-262] + (0.870 * mod_ant[0.682]), glm_warn [False]: nan log10 trans: False | Notes: nan 4 46987-4 [Helicobacter pylori IgM Ab [Presence] in Serum by Immunoassay, firth]: nCase: 89 | nCon: 3852, corr p-val: 0.875, uncorr p-val: 0.805, OR: 0.898 | model: dis_status ~ 0.024[0.0e+00] + (0.898 * mod_ant[0.805]), glm_warn [False]: nan log10 trans: False | Notes: n=3941 | DoF=1 | n iters: full : 7.00e+00, null : 7.00e+00 | Conv at last: LL change : 1.53e-12, max abs score : 1.70e-12, beta change : 3.75e-07 | Log Likes: full : -4.22e+02, null : -4.22e+02 | Method: Penalized ML | control: maxit : 2500, maxhs : 0, maxstep : 5, lconv : 1e-05, gconv : 1e-05, xconv : 1e-05, collapse : TRUE, fit : NR, call : logistf.control(maxit = n_iter) | mod control: tau : 0.5, terms.fit : NULL, call : logistf.mod.control() 5 22310-7 [Helicobacter pylori Ab [Presence] in Serum, glm]: nCase: 901 | nCon: 51178, corr p-val: 0.998, uncorr p-val: 0.998, OR: 1.0 | model: dis_status ~ 0.018[0.0e+00] + (1.000 * mod_ant[0.998]), glm_warn [False]: nan log10 trans: False | Notes: nan dtype: object		False				False				bacteria	Helicobacteraceae		H. pylori
other diseases of blood and blood-forming organs	D75	HSV-1	IgG	No	unk	did_not_attempt	0.7437695515555555		1.254		[0.829-1.895]		33	9396								all		0		dis_status ~ 0.002[3.2e-20] + (1.254 * mod_ant[0.283])		3.16	3	0.91	0.9	3.49	3.47					69.05	67.45			0.283333504								0 16130-7 [Herpes simplex virus 1 DNA [Presence] in Specimen by NAA with probe detection, glm]: nCase: 1426 | nCon: 97728, corr p-val: 0.03, uncorr p-val: 8.21e-03, OR: 1.211 | model: dis_status ~ 0.014[0.0e+00] + (1.211 * mod_ant[0.008]), glm_warn [False]: nan log10 trans: False | Notes: nan 1 17850-9 [Herpes simplex virus 1 IgG Ab [Presence] in Serum, glm]: nCase: 108 | nCon: 9896, corr p-val: 0.274, uncorr p-val: 0.117, OR: 1.358 | model: dis_status ~ 0.009[1.0e-223] + (1.358 * mod_ant[0.117]), glm_warn [False]: nan log10 trans: False | Notes: nan 2 82190-0 [Herpes simplex virus 1 DNA [Presence] in Cerebral spinal fluid by NAA with non-probe detection, firth]: nCase: 287 | nCon: 20631, corr p-val: 0.838, uncorr p-val: 0.674, OR: 1.445 | model: dis_status ~ 0.014[0.0e+00] + (1.445 * mod_ant[0.674]), glm_warn [False]: nan log10 trans: False | Notes: n=20918 | DoF=1 | n iters: full : 8.00e+00, null : 8.00e+00 | Conv at last: LL change : -1.36e-12, max abs score : 6.92e-14, beta change : 2.96e-10 | Log Likes: full : -1.51e+03, null : -1.51e+03 | Method: Penalized ML | control: maxit : 2500, maxhs : 0, maxstep : 5, lconv : 1e-05, gconv : 1e-05, xconv : 1e-05, collapse : TRUE, fit : NR, call : logistf.control(maxit = n_iter) | mod control: tau : 0.5, terms.fit : NULL, call : logistf.mod.control() dtype: object	4221 16952-4 [Herpes simplex virus 1 DNA [Presence] in Cerebral spinal fluid by NAA with probe detection, glm]: nCase: 381 | nCon: 20843, corr p-val: 2.41e-03, uncorr p-val: 4.50e-04, OR: 0.468 | model: dis_status ~ 0.020[0.0e+00] + (0.468 * mod_ant[4.5e-04]), glm_warn [False]: nan log10 trans: False | Notes: nan 4223 40466-5 [Herpes simplex virus 1 IgM Ab [Presence] in Serum by Immunofluorescence, firth]: nCase: 168 | nCon: 12197, corr p-val: 0.172, uncorr p-val: 0.063, OR: 0.368 | model: dis_status ~ 0.014[0.0e+00] + (0.368 * mod_ant[0.063]), glm_warn [False]: nan log10 trans: False | Notes: n=12365 | DoF=1 | n iters: full : 9.00e+00, null : 8.00e+00 | Conv at last: LL change : 0.00e+00, max abs score : 2.04e-14, beta change : 2.53e-10 | Log Likes: full : -8.84e+02, null : -8.86e+02 | Method: Penalized ML | control: maxit : 2500, maxhs : 0, maxstep : 5, lconv : 1e-05, gconv : 1e-05, xconv : 1e-05, collapse : TRUE, fit : NR, call : logistf.control(maxit = n_iter) | mod control: tau : 0.5, terms.fit : NULL, call : logistf.mod.control() 4225 5846-1 [Herpes simplex virus 1 Ag [Presence] in Specimen by Immunofluorescence, glm]: nCase: 76 | nCon: 3613, corr p-val: 0.119, uncorr p-val: 0.041, OR: 0.482 | model: dis_status ~ 0.024[2.9e-201] + (0.482 * mod_ant[0.041]), glm_warn [False]: nan log10 trans: False | Notes: nan dtype: object	False				False				virus	Herpesviridae	Alphaherpesvirinae	alphaherpesvirus 1
other diseases of blood and blood-forming organs	D75	HSV-2	IgG	No	unk	did_not_attempt	0.7623778328571429		1.165		[0.759-1.788]		33	9396								all		0		dis_status ~ 0.003[1.1e-47] + (1.165 * mod_ant[0.485])		1.68	1.59	0.75	0.77	1.61	1.51					69.05	67.45			0.48514953								0 16955-7 [Herpes simplex virus 2 IgG Ab [Presence] in Serum by Immunoblot, glm]: nCase: 17 | nCon: 504, corr p-val: 0.861, uncorr p-val: 0.758, OR: 1.173 | model: dis_status ~ 0.032[2.6e-29] + (1.173 * mod_ant[0.758]), glm_warn [False]: nan log10 trans: False | Notes: nan dtype: object	4227 16131-5 [Herpes simplex virus 2 DNA [Presence] in Specimen by NAA with probe detection, glm]: nCase: 1887 | nCon: 111280, corr p-val: 0.682, uncorr p-val: 0.396, OR: 0.941 | model: dis_status ~ 0.017[0.0e+00] + (0.941 * mod_ant[0.396]), glm_warn [False]: nan log10 trans: False | Notes: nan 4229 16960-7 [Herpes simplex virus 2 DNA [Presence] in Cerebral spinal fluid by NAA with probe detection, glm]: nCase: 374 | nCon: 21003, corr p-val: 0.052, uncorr p-val: 0.016, OR: 0.527 | model: dis_status ~ 0.018[0.0e+00] + (0.527 * mod_ant[0.016]), glm_warn [False]: nan log10 trans: False | Notes: nan 4231 43180-9 [Herpes simplex virus 2 IgG Ab [Presence] in Serum or Plasma by Immunoassay, glm]: nCase: 694 | nCon: 29558, corr p-val: 0.121, uncorr p-val: 0.044, OR: 0.842 | model: dis_status ~ 0.025[0.0e+00] + (0.842 * mod_ant[0.044]), glm_warn [False]: nan log10 trans: False | Notes: nan 4232 45210-2 [Herpes simplex virus 2 IgM Ab [Presence] in Serum by Immunofluorescence, firth]: nCase: 164 | nCon: 11724, corr p-val: 0.808, uncorr p-val: 0.573, OR: 0.771 | model: dis_status ~ 0.014[0.0e+00] + (0.771 * mod_ant[0.573]), glm_warn [False]: nan log10 trans: False | Notes: n=11888 | DoF=1 | n iters: full : 8.00e+00, null : 8.00e+00 | Conv at last: LL change : -4.55e-13, max abs score : 7.51e-14, beta change : 1.01e-08 | Log Likes: full : -8.62e+02, null : -8.62e+02 | Method: Penalized ML | control: maxit : 2500, maxhs : 0, maxstep : 5, lconv : 1e-05, gconv : 1e-05, xconv : 1e-05, collapse : TRUE, fit : NR, call : logistf.control(maxit = n_iter) | mod control: tau : 0.5, terms.fit : NULL, call : logistf.mod.control() 4233 5849-5 [Herpes simplex virus 2 Ag [Presence] in Specimen by Immunofluorescence, glm]: nCase: 76 | nCon: 3691, corr p-val: 0.47, uncorr p-val: 0.247, OR: 0.63 | model: dis_status ~ 0.022[1.8e-217] + (0.630 * mod_ant[0.247]), glm_warn [False]: nan log10 trans: False | Notes: nan 4234 82191-8 [Herpes simplex virus 2 DNA [Presence] in Cerebral spinal fluid by NAA with non-probe detection, firth]: nCase: 306 | nCon: 20783, corr p-val: 0.861, uncorr p-val: 0.781, OR: 0.802 | model: dis_status ~ 0.015[0.0e+00] + (0.802 * mod_ant[0.781]), glm_warn [False]: nan log10 trans: False | Notes: n=21089 | DoF=1 | n iters: full : 8.00e+00, null : 8.00e+00 | Conv at last: LL change : -1.82e-12, max abs score : 1.12e-13, beta change : 3.29e-09 | Log Likes: full : -1.60e+03, null : -1.60e+03 | Method: Penalized ML | control: maxit : 2500, maxhs : 0, maxstep : 5, lconv : 1e-05, gconv : 1e-05, xconv : 1e-05, collapse : TRUE, fit : NR, call : logistf.control(maxit = n_iter) | mod control: tau : 0.5, terms.fit : NULL, call : logistf.mod.control() dtype: object	False				False				virus	Herpesviridae	Alphaherpesvirinae	alphaherpesvirus 2
other diseases of blood and blood-forming organs	D75	HTLV-1	gag	No	unk	did_not_attempt	0.7437695515555555		0.835		[0.571-1.220]		33	9396								all		0		dis_status ~ 0.005[2.8e-42] + (0.835 * mod_ant[0.351])		1.8	1.94	0.82	0.86	1.83	2.13					69.05	67.45			0.351459572										False				False				virus	Retroviridae	Orthoretrovirinae	T-lymphotropic virus 1
other diseases of blood and blood-forming organs	D75	JCV	VP1	No	unk	did_not_attempt	0.9560354841052632		0.938		[0.532-1.655]		33	9396								all		0		dis_status ~ 0.004[1.8e-13] + (0.938 * mod_ant[0.826])		2.5	2.53	0.65	0.6	2.5	2.5					69.05	67.45			0.825667009								0 33295-7 [JC virus DNA [Presence] in Cerebral spinal fluid by NAA with probe detection, firth]: nCase: 27 | nCon: 1194, corr p-val: 0.933, uncorr p-val: 0.92, OR: 0.869 | model: dis_status ~ 0.023[0.0e+00] + (0.869 * mod_ant[0.920]), glm_warn [False]: nan log10 trans: False | Notes: n=1221 | DoF=1 | n iters: full : 7.00e+00, null : 7.00e+00 | Conv at last: LL change : 5.12e-13, max abs score : 4.57e-13, beta change : 5.93e-07 | Log Likes: full : -1.28e+02, null : -1.28e+02 | Method: Penalized ML | control: maxit : 2500, maxhs : 0, maxstep : 5, lconv : 1e-05, gconv : 1e-05, xconv : 1e-05, collapse : TRUE, fit : NR, call : logistf.control(maxit = n_iter) | mod control: tau : 0.5, terms.fit : NULL, call : logistf.mod.control() dtype: object	4238 70173-0 [JC virus Ab [Presence] in Serum or Plasma by Immunoassay, glm]: nCase: 113 | nCon: 7589, corr p-val: 0.591, uncorr p-val: 0.327, OR: 1.214 | model: dis_status ~ 0.013[7.5e-163] + (1.214 * mod_ant[0.327]), glm_warn [False]: nan log10 trans: False | Notes: nan dtype: object	False				False				virus	Polyomaviridae		polyomavirus 2
other diseases of blood and blood-forming organs	D75	KSHV	LANA	No	unk	did_not_attempt	0.7437695515555555		1.222		[0.754-1.981]		33	9396								all		0		dis_status ~ 0.003[1.1e-64] + (1.222 * mod_ant[0.416])		1.22	1.12	0.58	0.69	1.18	1.2					69.05	67.45			0.415715494									0 32364-2 [Herpes virus 8 DNA [Presence] in Serum or Plasma by NAA with probe detection, firth]: nCase: 22 | nCon: 264, corr p-val: 0.755, uncorr p-val: 0.489, OR: 0.414 | model: dis_status ~ 0.089[0.0e+00] + (0.414 * mod_ant[0.489]), glm_warn [False]: nan log10 trans: False | Notes: n=286 | DoF=1 | n iters: full : 7.00e+00, null : 6.00e+00 | Conv at last: LL change : -1.42e-14, max abs score : 5.55e-17, beta change : 2.89e-10 | Log Likes: full : -7.59e+01, null : -7.61e+01 | Method: Penalized ML | control: maxit : 2500, maxhs : 0, maxstep : 5, lconv : 1e-05, gconv : 1e-05, xconv : 1e-05, collapse : TRUE, fit : NR, call : logistf.control(maxit = n_iter) | mod control: tau : 0.5, terms.fit : NULL, call : logistf.mod.control() dtype: object	False				False				virus	Herpesviridae		gammaherpesvirus 8
other diseases of blood and blood-forming organs	D75	MCV	VP1	No	unk	did_not_attempt	0.7437695515555555		0.806		[0.542-1.200]		33	9396								all		0		dis_status ~ 0.006[1.3e-18] + (0.806 * mod_ant[0.288])		2.69	2.85	0.79	0.82	2.59	3					69.05	67.45			0.288108954										False				False				virus	Polyomaviridae		polyomavirus 5
other diseases of blood and blood-forming organs	D75	T. gondii	p22	No	unk	did_not_attempt	0.7437695515555555		1.252		[0.693-2.263]		33	9396								all		0		dis_status ~ 0.002[3.6e-33] + (1.252 * mod_ant[0.456])		1.55	1.47	0.75	0.59	1.49	1.49					69.05	67.45			0.456404043								0 40678-5 [Toxoplasma gondii IgM Ab [Presence] in Serum or Plasma by Immunoassay, glm]: nCase: 545 | nCon: 21668, corr p-val: 0.455, uncorr p-val: 0.229, OR: 1.452 | model: dis_status ~ 0.025[0.0e+00] + (1.452 * mod_ant[0.229]), glm_warn [False]: nan log10 trans: False | Notes: nan 1 42626-2 [Toxoplasma gondii DNA [Presence] in Cerebral spinal fluid by NAA with probe detection, firth]: nCase: 53 | nCon: 2727, corr p-val: 0.838, uncorr p-val: 0.659, OR: 2.03 | model: dis_status ~ 0.020[0.0e+00] + (2.030 * mod_ant[0.659]), glm_warn [False]: nan log10 trans: False | Notes: n=2780 | DoF=1 | n iters: full : 7.00e+00, null : 7.00e+00 | Conv at last: LL change : 3.08e-11, max abs score : 2.96e-11, beta change : 1.08e-06 | Log Likes: full : -2.61e+02, null : -2.61e+02 | Method: Penalized ML | control: maxit : 2500, maxhs : 0, maxstep : 5, lconv : 1e-05, gconv : 1e-05, xconv : 1e-05, collapse : TRUE, fit : NR, call : logistf.control(maxit = n_iter) | mod control: tau : 0.5, terms.fit : NULL, call : logistf.mod.control() dtype: object	4241 22580-5 [Toxoplasma gondii IgG Ab [Presence] in Serum, glm]: nCase: 395 | nCon: 9191, corr p-val: 0.059, uncorr p-val: 0.019, OR: 0.655 | model: dis_status ~ 0.045[0.0e+00] + (0.655 * mod_ant[0.019]), glm_warn [False]: nan log10 trans: False | Notes: nan 4242 29904-0 [Toxoplasma gondii DNA [Presence] in Specimen by NAA with probe detection, firth]: nCase: 142 | nCon: 4194, corr p-val: 0.781, uncorr p-val: 0.531, OR: 0.683 | model: dis_status ~ 0.034[0.0e+00] + (0.683 * mod_ant[0.531]), glm_warn [False]: nan log10 trans: False | Notes: n=4336 | DoF=1 | n iters: full : 7.00e+00, null : 7.00e+00 | Conv at last: LL change : -1.14e-13, max abs score : 3.24e-14, beta change : 1.65e-07 | Log Likes: full : -6.22e+02, null : -6.22e+02 | Method: Penalized ML | control: maxit : 2500, maxhs : 0, maxstep : 5, lconv : 1e-05, gconv : 1e-05, xconv : 1e-05, collapse : TRUE, fit : NR, call : logistf.control(maxit = n_iter) | mod control: tau : 0.5, terms.fit : NULL, call : logistf.mod.control() dtype: object	False				False				other	Sarcocystidae	Toxoplasmatinae	T. gondii
other diseases of blood and blood-forming organs	D75	VZV	gE_gl	No	unk	did_not_attempt	0.9982138473488372		1.011		[0.517-1.975]		33	9396								all		0		dis_status ~ 0.003[2.0e-09] + (1.011 * mod_ant[0.976])		2.72	2.72	0.57	0.51	2.71	2.72					69.05	67.45			0.975527169								0 19162-7 [Varicella zoster virus IgG Ab [Presence] in Serum, glm]: nCase: 1391 | nCon: 123769, corr p-val: 0.017, uncorr p-val: 3.94e-03, OR: 1.193 | model: dis_status ~ 0.010[0.0e+00] + (1.193 * mod_ant[0.004]), glm_warn [False]: nan log10 trans: False | Notes: nan 1 43588-3 [Varicella zoster virus IgM Ab [Presence] in Serum by Immunofluorescence, firth]: nCase: 40 | nCon: 1887, corr p-val: 0.808, uncorr p-val: 0.582, OR: 1.649 | model: dis_status ~ 0.021[0.0e+00] + (1.649 * mod_ant[0.582]), glm_warn [False]: nan log10 trans: False | Notes: n=1927 | DoF=1 | n iters: full : 7.00e+00, null : 7.00e+00 | Conv at last: LL change : 4.01e-12, max abs score : 3.80e-12, beta change : 4.53e-07 | Log Likes: full : -1.93e+02, null : -1.93e+02 | Method: Penalized ML | control: maxit : 2500, maxhs : 0, maxstep : 5, lconv : 1e-05, gconv : 1e-05, xconv : 1e-05, collapse : TRUE, fit : NR, call : logistf.control(maxit = n_iter) | mod control: tau : 0.5, terms.fit : NULL, call : logistf.mod.control() 2 8049-9 [Varicella zoster virus DNA [Presence] in Serum by NAA with probe detection, firth]: nCase: 26 | nCon: 1845, corr p-val: 0.838, uncorr p-val: 0.715, OR: 1.288 | model: dis_status ~ 0.014[0.0e+00] + (1.288 * mod_ant[0.715]), glm_warn [False]: nan log10 trans: False | Notes: n=1871 | DoF=1 | n iters: full : 8.00e+00, null : 8.00e+00 | Conv at last: LL change : -2.84e-14, max abs score : 1.29e-14, beta change : 1.91e-10 | Log Likes: full : -1.35e+02, null : -1.35e+02 | Method: Penalized ML | control: maxit : 2500, maxhs : 0, maxstep : 5, lconv : 1e-05, gconv : 1e-05, xconv : 1e-05, collapse : TRUE, fit : NR, call : logistf.control(maxit = n_iter) | mod control: tau : 0.5, terms.fit : NULL, call : logistf.mod.control() 3 21598-8 [Varicella zoster virus DNA [Presence] in Cerebral spinal fluid by NAA with probe detection, glm]: nCase: 194 | nCon: 10659, corr p-val: 0.861, uncorr p-val: 0.777, OR: 1.067 | model: dis_status ~ 0.018[0.0e+00] + (1.067 * mod_ant[0.777]), glm_warn [False]: nan log10 trans: False | Notes: nan dtype: object	4246 11483-5 [Varicella zoster virus DNA [Presence] in Specimen by NAA with probe detection, glm]: nCase: 684 | nCon: 35825, corr p-val: 0.238, uncorr p-val: 0.098, OR: 0.778 | model: dis_status ~ 0.019[0.0e+00] + (0.778 * mod_ant[0.098]), glm_warn [False]: nan log10 trans: False | Notes: nan 4250 29248-2 [Varicella zoster virus DNA [Presence] in Blood by NAA with probe detection, firth]: nCase: 91 | nCon: 1409, corr p-val: 0.792, uncorr p-val: 0.546, OR: 0.624 | model: dis_status ~ 0.066[0.0e+00] + (0.624 * mod_ant[0.546]), glm_warn [False]: nan log10 trans: False | Notes: n=1500 | DoF=1 | n iters: full : 7.00e+00, null : 6.00e+00 | Conv at last: LL change : 0.00e+00, max abs score : 1.90e-14, beta change : 5.82e-11 | Log Likes: full : -3.40e+02, null : -3.41e+02 | Method: Penalized ML | control: maxit : 2500, maxhs : 0, maxstep : 5, lconv : 1e-05, gconv : 1e-05, xconv : 1e-05, collapse : TRUE, fit : NR, call : logistf.control(maxit = n_iter) | mod control: tau : 0.5, terms.fit : NULL, call : logistf.mod.control() 4252 5882-6 [Varicella zoster virus Ag [Presence] in Specimen by Immunofluorescence, glm]: nCase: 56 | nCon: 2659, corr p-val: 0.818, uncorr p-val: 0.623, OR: 0.868 | model: dis_status ~ 0.022[1.5e-119] + (0.868 * mod_ant[0.623]), glm_warn [False]: nan log10 trans: False | Notes: nan 4254 82188-4 [Varicella zoster virus DNA [Presence] in Cerebral spinal fluid by NAA with non-probe detection, firth]: nCase: 219 | nCon: 19790, corr p-val: 0.888, uncorr p-val: 0.846, OR: 0.856 | model: dis_status ~ 0.011[0.0e+00] + (0.856 * mod_ant[0.846]), glm_warn [False]: nan log10 trans: False | Notes: n=20009 | DoF=1 | n iters: full : 8.00e+00, null : 8.00e+00 | Conv at last: LL change : 6.82e-13, max abs score : 4.73e-14, beta change : 5.21e-08 | Log Likes: full : -1.20e+03, null : -1.20e+03 | Method: Penalized ML | control: maxit : 2500, maxhs : 0, maxstep : 5, lconv : 1e-05, gconv : 1e-05, xconv : 1e-05, collapse : TRUE, fit : NR, call : logistf.control(maxit = n_iter) | mod control: tau : 0.5, terms.fit : NULL, call : logistf.mod.control() dtype: object	False				False				virus	Herpesviridae		alphaherpesvirus 3
sarcoidosis	D86	BKV	VP1	No	unk	did_not_attempt	0.40382868		0.648		[0.367-1.144]		40	9389						ethnic		all		0		dis_status ~ 0.016[1.8e-05] + (0.648 * mod_ant[0.135]) + (2.333 * ethnic1[0.247]) + (4.293 * ethnic2[0.048]) + (4.763 * ethnic3[0.010])		3.29	3.39	0.53	0.48	3.41	3.53					67.9	67.46			0.13460956		ethnic	ethnic1 : 2.47e-01, ethnic2 : 4.81e-02, ethnic3 : 1.03e-02	ethnic1: 2.333 [0.556-9.787], ethnic2: 4.293 [1.012-18.214], ethnic3: 4.763 [1.446-15.693]						False				False				virus	Polyomaviridae		polyomavirus 1
sarcoidosis	D86	C. trach.	tarp-D_F2	No	unk	did_not_attempt	0.34253771625		1.434		[0.984-2.091]		40	9389						ethnic		all		0		dis_status ~ 0.002[1.5e-60] + (1.434 * mod_ant[0.061]) + (2.256 * ethnic1[0.266]) + (3.020 * ethnic2[0.139]) + (4.294 * ethnic3[0.017])		1.79	1.52	0.74	0.78	1.57	1.4					67.9	67.46			0.060895594		ethnic	ethnic1 : 2.66e-01, ethnic2 : 1.39e-01, ethnic3 : 1.69e-02	ethnic1: 2.256 [0.538-9.468], ethnic2: 3.020 [0.70-13.036], ethnic3: 4.294 [1.298-14.202]				0 42931-6 [Chlamydia trachomatis rRNA [Presence] in Urine by NAA with probe detection, firth]: nCase: 158 | nCon: 132381, corr p-val: 0.046, uncorr p-val: 9.02e-03, OR: 0.267 | model: dis_status ~ 4.8e-04[0.0e+00] + (0.267 * mod_ant[0.009]) + (1.453 * ethnic1[0.673]) + (5.904 * ethnic2[0.0e+00]) + (1.286 * ethnic3[0.528]) + (3.705 * ethnic4[0.448]) + (8.685 * ethnic5[0.260]) + (1.184 * ethnic6[0.744]), glm_warn [False]: nan log10 trans: False | Notes: n=132539 | DoF=7 | n iters: full : 1.20e+01, null : 1.00e+01 | Conv at last: LL change : -1.14e-12, max abs score : 3.07e-09, beta change : 1.34e-07 | Log Likes: full : -1.16e+03, null : -1.21e+03 | Method: Penalized ML | control: maxit : 2500, maxhs : 0, maxstep : 5, lconv : 1e-05, gconv : 1e-05, xconv : 1e-05, collapse : TRUE, fit : NR, call : logistf.control(maxit = n_iter) | mod control: tau : 0.5, terms.fit : NULL, call : logistf.mod.control() 1 6357-8 [Chlamydia trachomatis DNA [Presence] in Urine by NAA with probe detection, glm]: nCase: 210 | nCon: 246996, corr p-val: 0.127, uncorr p-val: 0.031, OR: 0.408 | model: dis_status ~ 4.3e-04[0.0e+00] + (0.408 * mod_ant[0.031]) + (2.8e-06 * ethnic1[0.959]) + (3.739 * ethnic2[8.2e-13]) + (0.698 * ethnic3[0.452]) + (6.515 * ethnic4[0.065]) + (2.8e-06 * ethnic5[0.982]) + (0.311 * ethnic6[0.027]), glm_warn [False]: nan log10 trans: False | Notes: nan 2 43404-3 [Chlamydia trachomatis DNA [Presence] in Specimen by Probe with signal amplification, firth]: nCase: 162 | nCon: 452660, corr p-val: 0.334, uncorr p-val: 0.142, OR: 0.493 | model: dis_status ~ 3.9e-04[0.0e+00] + (0.493 * mod_ant[0.142]) + (0.632 * ethnic1[0.443]) + (2.692 * ethnic2[4.2e-08]) + (0.375 * ethnic3[1.7e-05]) + (3.866 * ethnic4[0.083]) + (1.954 * ethnic5[0.671]) + (0.486 * ethnic6[0.030]), glm_warn [False]: nan log10 trans: False | Notes: n=452822 | DoF=7 | n iters: full : 1.30e+01, null : 1.10e+01 | Conv at last: LL change : -1.00e-11, max abs score : 1.61e-08, beta change : 2.70e-07 | Log Likes: full : -1.40e+03, null : -1.44e+03 | Method: Penalized ML | control: maxit : 2500, maxhs : 0, maxstep : 5, lconv : 1e-05, gconv : 1e-05, xconv : 1e-05, collapse : TRUE, fit : NR, call : logistf.control(maxit = n_iter) | mod control: tau : 0.5, terms.fit : NULL, call : logistf.mod.control() 3 50387-0 [Chlamydia trachomatis rRNA [Presence] in Cervix by NAA with probe detection, firth]: nCase: 79 | nCon: 105168, corr p-val: 0.334, uncorr p-val: 0.143, OR: 0.21 | model: dis_status ~ 4.6e-04[0.0e+00] + (0.210 * mod_ant[0.143]) + (0.265 * ethnic1[0.243]) + (3.565 * ethnic2[9.5e-08]) + (0.379 * ethnic3[0.184]) + (4.948 * ethnic4[0.373]) + (10.542 * ethnic5[0.230]) + (0.619 * ethnic6[0.444]), glm_warn [False]: nan log10 trans: False | Notes: n=105247 | DoF=7 | n iters: full : 1.30e+01, null : 1.00e+01 | Conv at last: LL change : 1.25e-12, max abs score : 3.28e-09, beta change : 3.29e-07 | Log Likes: full : -6.20e+02, null : -6.43e+02 | Method: Penalized ML | control: maxit : 2500, maxhs : 0, maxstep : 5, lconv : 1e-05, gconv : 1e-05, xconv : 1e-05, collapse : TRUE, fit : NR, call : logistf.control(maxit = n_iter) | mod control: tau : 0.5, terms.fit : NULL, call : logistf.mod.control() 4 43304-5 [Chlamydia trachomatis rRNA [Presence] in Specimen by NAA with probe detection, glm]: nCase: 389 | nCon: 776775, corr p-val: 0.365, uncorr p-val: 0.159, OR: 0.621 | model: dis_status ~ 4.3e-04[0.0e+00] + (0.621 * mod_ant[0.159]) + (0.231 * ethnic1[0.039]) + (2.237 * ethnic2[3.1e-13]) + (0.682 * ethnic3[0.053]) + (1.639 * ethnic4[0.487]) + (2.0e-05 * ethnic5[0.961]) + (0.708 * ethnic6[0.107]), glm_warn [False]: nan log10 trans: False | Notes: nan 5 31777-6 [Chlamydia trachomatis Ag [Presence] in Specimen, firth]: nCase: 208 | nCon: 103357, corr p-val: 0.388, uncorr p-val: 0.173, OR: 0.583 | model: dis_status ~ 9.0e-04[0.0e+00] + (0.583 * mod_ant[0.173]) + (0.135 * ethnic1[0.046]) + (3.747 * ethnic2[3.0e-12]) + (1.454 * ethnic3[0.242]) + (5.215 * ethnic4[0.116]) + (5.941 * ethnic5[0.332]) + (0.448 * ethnic6[0.123]), glm_warn [False]: nan log10 trans: False | Notes: n=103565 | DoF=7 | n iters: full : 1.20e+01, null : 1.00e+01 | Conv at last: LL change : 1.09e-11, max abs score : 4.47e-09, beta change : 7.16e-06 | Log Likes: full : -1.45e+03, null : -1.49e+03 | Method: Penalized ML | control: maxit : 2500, maxhs : 0, maxstep : 5, lconv : 1e-05, gconv : 1e-05, xconv : 1e-05, collapse : TRUE, fit : NR, call : logistf.control(maxit = n_iter) | mod control: tau : 0.5, terms.fit : NULL, call : logistf.mod.control() 6 16599-3 [Chlamydia trachomatis DNA [Presence] in Blood by NAA with probe detection, firth]: nCase: 50 | nCon: 50368, corr p-val: 0.497, uncorr p-val: 0.257, OR: 0.277 | model: dis_status ~ 2.9e-04[0.0e+00] + (0.277 * mod_ant[0.257]) + (2.095 * ethnic1[0.651]) + (8.392 * ethnic2[2.2e-09]) + (2.600 * ethnic3[0.346]) + (100.149 * ethnic4[0.001]) + (7.602 * ethnic5[0.289]) + (0.208 * ethnic6[0.188]), glm_warn [False]: nan log10 trans: False | Notes: n=50418 | DoF=7 | n iters: full : 1.40e+01, null : 1.00e+01 | Conv at last: LL change : 1.71e-12, max abs score : 3.49e-10, beta change : 8.38e-08 | Log Likes: full : -3.63e+02, null : -3.93e+02 | Method: Penalized ML | control: maxit : 2500, maxhs : 0, maxstep : 5, lconv : 1e-05, gconv : 1e-05, xconv : 1e-05, collapse : TRUE, fit : NR, call : logistf.control(maxit = n_iter) | mod control: tau : 0.5, terms.fit : NULL, call : logistf.mod.control() 7 4993-2 [Chlamydia trachomatis rRNA [Presence] in Specimen by Probe, firth]: nCase: 40 | nCon: 51107, corr p-val: 0.553, uncorr p-val: 0.301, OR: 0.303 | model: dis_status ~ 6.1e-04[0.0e+00] + (0.303 * mod_ant[0.301]) + (4.768 * ethnic1[0.136]) + (2.327 * ethnic2[0.009]) + (0.196 * ethnic3[0.135]) + (15.051 * ethnic4[0.185]) + (17.278 * ethnic5[0.169]) + (0.925 * ethnic6[0.926]), glm_warn [False]: nan log10 trans: False | Notes: n=51147 | DoF=7 | n iters: full : 1.30e+01, null : 1.00e+01 | Conv at last: LL change : 1.14e-12, max abs score : 3.94e-08, beta change : 1.56e-06 | Log Likes: full : -3.17e+02, null : -3.26e+02 | Method: Penalized ML | control: maxit : 2500, maxhs : 0, maxstep : 5, lconv : 1e-05, gconv : 1e-05, xconv : 1e-05, collapse : TRUE, fit : NR, call : logistf.control(maxit = n_iter) | mod control: tau : 0.5, terms.fit : NULL, call : logistf.mod.control() 8 21190-4 [Chlamydia trachomatis DNA [Presence] in Cervix by NAA with probe detection, firth]: nCase: 68 | nCon: 61993, corr p-val: 0.629, uncorr p-val: 0.418, OR: 0.545 | model: dis_status ~ 5.4e-04[0.0e+00] + (0.545 * mod_ant[0.418]) + (0.446 * ethnic1[0.521]) + (4.204 * ethnic2[5.4e-08]) + (1.504 * ethnic3[0.507]) + (15.623 * ethnic4[0.021]) + (24.253 * ethnic5[0.137]) + (0.836 * ethnic6[0.829]), glm_warn [False]: nan log10 trans: False | Notes: n=62061 | DoF=7 | n iters: full : 1.20e+01, null : 1.00e+01 | Conv at last: LL change : -1.71e-13, max abs score : 5.32e-09, beta change : 2.78e-07 | Log Likes: full : -5.09e+02, null : -5.28e+02 | Method: Penalized ML | control: maxit : 2500, maxhs : 0, maxstep : 5, lconv : 1e-05, gconv : 1e-05, xconv : 1e-05, collapse : TRUE, fit : NR, call : logistf.control(maxit = n_iter) | mod control: tau : 0.5, terms.fit : NULL, call : logistf.mod.control() 9 45084-1 [Chlamydia trachomatis DNA [Presence] in Vaginal fluid by NAA with probe detection, firth]: nCase: 29 | nCon: 45891, corr p-val: 0.629, uncorr p-val: 0.469, OR: 0.412 | model: dis_status ~ 4.3e-04[0.0e+00] + (0.412 * mod_ant[0.469]) + (1.070 * ethnic1[0.963]) + (2.666 * ethnic2[0.012]) + (0.746 * ethnic3[0.732]) + (9.895 * ethnic4[0.242]) + (31.544 * ethnic5[0.118]) + (1.720 * ethnic6[0.566]), glm_warn [False]: nan log10 trans: False | Notes: n=45920 | DoF=7 | n iters: full : 1.30e+01, null : 1.10e+01 | Conv at last: LL change : 5.17e-12, max abs score : 1.50e-07, beta change : 4.11e-06 | Log Likes: full : -2.37e+02, null : -2.43e+02 | Method: Penalized ML | control: maxit : 2500, maxhs : 0, maxstep : 5, lconv : 1e-05, gconv : 1e-05, xconv : 1e-05, collapse : TRUE, fit : NR, call : logistf.control(maxit = n_iter) | mod control: tau : 0.5, terms.fit : NULL, call : logistf.mod.control() 10 6356-0 [Chlamydia trachomatis DNA [Presence] in Genital specimen by NAA with probe detection, firth]: nCase: 49 | nCon: 62745, corr p-val: 0.824, uncorr p-val: 0.736, OR: 0.765 | model: dis_status ~ 4.9e-04[0.0e+00] + (0.765 * mod_ant[0.736]) + (0.571 * ethnic1[0.675]) + (2.631 * ethnic2[0.005]) + (0.850 * ethnic3[0.796]) + (10.152 * ethnic4[0.238]) + (7.031 * ethnic5[0.301]) + (0.239 * ethnic6[0.220]), glm_warn [False]: nan log10 trans: False | Notes: n=62794 | DoF=7 | n iters: full : 1.30e+01, null : 1.00e+01 | Conv at last: LL change : 5.68e-13, max abs score : 5.60e-09, beta change : 3.03e-07 | Log Likes: full : -3.88e+02, null : -3.97e+02 | Method: Penalized ML | control: maxit : 2500, maxhs : 0, maxstep : 5, lconv : 1e-05, gconv : 1e-05, xconv : 1e-05, collapse : TRUE, fit : NR, call : logistf.control(maxit = n_iter) | mod control: tau : 0.5, terms.fit : NULL, call : logistf.mod.control() dtype: object	0 21613-5 [Chlamydia trachomatis DNA [Presence] in Specimen by NAA with probe detection, glm]: nCase: 1561 | nCon: 1270590, corr p-val: 1.78e-08, uncorr p-val: 3.46e-10, OR: 0.235 | model: dis_status ~ 6.9e-04[0.0e+00] + (0.235 * mod_ant[3.5e-10]) + (0.430 * ethnic1[0.008]) + (4.018 * ethnic2[3.1e-126]) + (0.845 * ethnic3[0.185]) + (1.764 * ethnic4[0.259]) + (1.117 * ethnic5[0.876]) + (0.720 * ethnic6[0.026]), glm_warn [False]: nan log10 trans: False | Notes: nan 1 42931-6 [Chlamydia trachomatis rRNA [Presence] in Urine by NAA with probe detection, firth]: nCase: 158 | nCon: 132381, corr p-val: 0.046, uncorr p-val: 9.02e-03, OR: 0.267 | model: dis_status ~ 4.8e-04[0.0e+00] + (0.267 * mod_ant[0.009]) + (1.453 * ethnic1[0.673]) + (5.904 * ethnic2[0.0e+00]) + (1.286 * ethnic3[0.528]) + (3.705 * ethnic4[0.448]) + (8.685 * ethnic5[0.260]) + (1.184 * ethnic6[0.744]), glm_warn [False]: nan log10 trans: False | Notes: n=132539 | DoF=7 | n iters: full : 1.20e+01, null : 1.00e+01 | Conv at last: LL change : -1.14e-12, max abs score : 3.07e-09, beta change : 1.34e-07 | Log Likes: full : -1.16e+03, null : -1.21e+03 | Method: Penalized ML | control: maxit : 2500, maxhs : 0, maxstep : 5, lconv : 1e-05, gconv : 1e-05, xconv : 1e-05, collapse : TRUE, fit : NR, call : logistf.control(maxit = n_iter) | mod control: tau : 0.5, terms.fit : NULL, call : logistf.mod.control() 2 6357-8 [Chlamydia trachomatis DNA [Presence] in Urine by NAA with probe detection, glm]: nCase: 210 | nCon: 246996, corr p-val: 0.127, uncorr p-val: 0.031, OR: 0.408 | model: dis_status ~ 4.3e-04[0.0e+00] + (0.408 * mod_ant[0.031]) + (2.8e-06 * ethnic1[0.959]) + (3.739 * ethnic2[8.2e-13]) + (0.698 * ethnic3[0.452]) + (6.515 * ethnic4[0.065]) + (2.8e-06 * ethnic5[0.982]) + (0.311 * ethnic6[0.027]), glm_warn [False]: nan log10 trans: False | Notes: nan 3 43404-3 [Chlamydia trachomatis DNA [Presence] in Specimen by Probe with signal amplification, firth]: nCase: 162 | nCon: 452660, corr p-val: 0.334, uncorr p-val: 0.142, OR: 0.493 | model: dis_status ~ 3.9e-04[0.0e+00] + (0.493 * mod_ant[0.142]) + (0.632 * ethnic1[0.443]) + (2.692 * ethnic2[4.2e-08]) + (0.375 * ethnic3[1.7e-05]) + (3.866 * ethnic4[0.083]) + (1.954 * ethnic5[0.671]) + (0.486 * ethnic6[0.030]), glm_warn [False]: nan log10 trans: False | Notes: n=452822 | DoF=7 | n iters: full : 1.30e+01, null : 1.10e+01 | Conv at last: LL change : -1.00e-11, max abs score : 1.61e-08, beta change : 2.70e-07 | Log Likes: full : -1.40e+03, null : -1.44e+03 | Method: Penalized ML | control: maxit : 2500, maxhs : 0, maxstep : 5, lconv : 1e-05, gconv : 1e-05, xconv : 1e-05, collapse : TRUE, fit : NR, call : logistf.control(maxit = n_iter) | mod control: tau : 0.5, terms.fit : NULL, call : logistf.mod.control() 4 50387-0 [Chlamydia trachomatis rRNA [Presence] in Cervix by NAA with probe detection, firth]: nCase: 79 | nCon: 105168, corr p-val: 0.334, uncorr p-val: 0.143, OR: 0.21 | model: dis_status ~ 4.6e-04[0.0e+00] + (0.210 * mod_ant[0.143]) + (0.265 * ethnic1[0.243]) + (3.565 * ethnic2[9.5e-08]) + (0.379 * ethnic3[0.184]) + (4.948 * ethnic4[0.373]) + (10.542 * ethnic5[0.230]) + (0.619 * ethnic6[0.444]), glm_warn [False]: nan log10 trans: False | Notes: n=105247 | DoF=7 | n iters: full : 1.30e+01, null : 1.00e+01 | Conv at last: LL change : 1.25e-12, max abs score : 3.28e-09, beta change : 3.29e-07 | Log Likes: full : -6.20e+02, null : -6.43e+02 | Method: Penalized ML | control: maxit : 2500, maxhs : 0, maxstep : 5, lconv : 1e-05, gconv : 1e-05, xconv : 1e-05, collapse : TRUE, fit : NR, call : logistf.control(maxit = n_iter) | mod control: tau : 0.5, terms.fit : NULL, call : logistf.mod.control() 5 43304-5 [Chlamydia trachomatis rRNA [Presence] in Specimen by NAA with probe detection, glm]: nCase: 389 | nCon: 776775, corr p-val: 0.365, uncorr p-val: 0.159, OR: 0.621 | model: dis_status ~ 4.3e-04[0.0e+00] + (0.621 * mod_ant[0.159]) + (0.231 * ethnic1[0.039]) + (2.237 * ethnic2[3.1e-13]) + (0.682 * ethnic3[0.053]) + (1.639 * ethnic4[0.487]) + (2.0e-05 * ethnic5[0.961]) + (0.708 * ethnic6[0.107]), glm_warn [False]: nan log10 trans: False | Notes: nan 6 31777-6 [Chlamydia trachomatis Ag [Presence] in Specimen, firth]: nCase: 208 | nCon: 103357, corr p-val: 0.388, uncorr p-val: 0.173, OR: 0.583 | model: dis_status ~ 9.0e-04[0.0e+00] + (0.583 * mod_ant[0.173]) + (0.135 * ethnic1[0.046]) + (3.747 * ethnic2[3.0e-12]) + (1.454 * ethnic3[0.242]) + (5.215 * ethnic4[0.116]) + (5.941 * ethnic5[0.332]) + (0.448 * ethnic6[0.123]), glm_warn [False]: nan log10 trans: False | Notes: n=103565 | DoF=7 | n iters: full : 1.20e+01, null : 1.00e+01 | Conv at last: LL change : 1.09e-11, max abs score : 4.47e-09, beta change : 7.16e-06 | Log Likes: full : -1.45e+03, null : -1.49e+03 | Method: Penalized ML | control: maxit : 2500, maxhs : 0, maxstep : 5, lconv : 1e-05, gconv : 1e-05, xconv : 1e-05, collapse : TRUE, fit : NR, call : logistf.control(maxit = n_iter) | mod control: tau : 0.5, terms.fit : NULL, call : logistf.mod.control() 7 16599-3 [Chlamydia trachomatis DNA [Presence] in Blood by NAA with probe detection, firth]: nCase: 50 | nCon: 50368, corr p-val: 0.497, uncorr p-val: 0.257, OR: 0.277 | model: dis_status ~ 2.9e-04[0.0e+00] + (0.277 * mod_ant[0.257]) + (2.095 * ethnic1[0.651]) + (8.392 * ethnic2[2.2e-09]) + (2.600 * ethnic3[0.346]) + (100.149 * ethnic4[0.001]) + (7.602 * ethnic5[0.289]) + (0.208 * ethnic6[0.188]), glm_warn [False]: nan log10 trans: False | Notes: n=50418 | DoF=7 | n iters: full : 1.40e+01, null : 1.00e+01 | Conv at last: LL change : 1.71e-12, max abs score : 3.49e-10, beta change : 8.38e-08 | Log Likes: full : -3.63e+02, null : -3.93e+02 | Method: Penalized ML | control: maxit : 2500, maxhs : 0, maxstep : 5, lconv : 1e-05, gconv : 1e-05, xconv : 1e-05, collapse : TRUE, fit : NR, call : logistf.control(maxit = n_iter) | mod control: tau : 0.5, terms.fit : NULL, call : logistf.mod.control() 8 4993-2 [Chlamydia trachomatis rRNA [Presence] in Specimen by Probe, firth]: nCase: 40 | nCon: 51107, corr p-val: 0.553, uncorr p-val: 0.301, OR: 0.303 | model: dis_status ~ 6.1e-04[0.0e+00] + (0.303 * mod_ant[0.301]) + (4.768 * ethnic1[0.136]) + (2.327 * ethnic2[0.009]) + (0.196 * ethnic3[0.135]) + (15.051 * ethnic4[0.185]) + (17.278 * ethnic5[0.169]) + (0.925 * ethnic6[0.926]), glm_warn [False]: nan log10 trans: False | Notes: n=51147 | DoF=7 | n iters: full : 1.30e+01, null : 1.00e+01 | Conv at last: LL change : 1.14e-12, max abs score : 3.94e-08, beta change : 1.56e-06 | Log Likes: full : -3.17e+02, null : -3.26e+02 | Method: Penalized ML | control: maxit : 2500, maxhs : 0, maxstep : 5, lconv : 1e-05, gconv : 1e-05, xconv : 1e-05, collapse : TRUE, fit : NR, call : logistf.control(maxit = n_iter) | mod control: tau : 0.5, terms.fit : NULL, call : logistf.mod.control() 9 21190-4 [Chlamydia trachomatis DNA [Presence] in Cervix by NAA with probe detection, firth]: nCase: 68 | nCon: 61993, corr p-val: 0.629, uncorr p-val: 0.418, OR: 0.545 | model: dis_status ~ 5.4e-04[0.0e+00] + (0.545 * mod_ant[0.418]) + (0.446 * ethnic1[0.521]) + (4.204 * ethnic2[5.4e-08]) + (1.504 * ethnic3[0.507]) + (15.623 * ethnic4[0.021]) + (24.253 * ethnic5[0.137]) + (0.836 * ethnic6[0.829]), glm_warn [False]: nan log10 trans: False | Notes: n=62061 | DoF=7 | n iters: full : 1.20e+01, null : 1.00e+01 | Conv at last: LL change : -1.71e-13, max abs score : 5.32e-09, beta change : 2.78e-07 | Log Likes: full : -5.09e+02, null : -5.28e+02 | Method: Penalized ML | control: maxit : 2500, maxhs : 0, maxstep : 5, lconv : 1e-05, gconv : 1e-05, xconv : 1e-05, collapse : TRUE, fit : NR, call : logistf.control(maxit = n_iter) | mod control: tau : 0.5, terms.fit : NULL, call : logistf.mod.control() 10 45084-1 [Chlamydia trachomatis DNA [Presence] in Vaginal fluid by NAA with probe detection, firth]: nCase: 29 | nCon: 45891, corr p-val: 0.629, uncorr p-val: 0.469, OR: 0.412 | model: dis_status ~ 4.3e-04[0.0e+00] + (0.412 * mod_ant[0.469]) + (1.070 * ethnic1[0.963]) + (2.666 * ethnic2[0.012]) + (0.746 * ethnic3[0.732]) + (9.895 * ethnic4[0.242]) + (31.544 * ethnic5[0.118]) + (1.720 * ethnic6[0.566]), glm_warn [False]: nan log10 trans: False | Notes: n=45920 | DoF=7 | n iters: full : 1.30e+01, null : 1.10e+01 | Conv at last: LL change : 5.17e-12, max abs score : 1.50e-07, beta change : 4.11e-06 | Log Likes: full : -2.37e+02, null : -2.43e+02 | Method: Penalized ML | control: maxit : 2500, maxhs : 0, maxstep : 5, lconv : 1e-05, gconv : 1e-05, xconv : 1e-05, collapse : TRUE, fit : NR, call : logistf.control(maxit = n_iter) | mod control: tau : 0.5, terms.fit : NULL, call : logistf.mod.control() 11 6356-0 [Chlamydia trachomatis DNA [Presence] in Genital specimen by NAA with probe detection, firth]: nCase: 49 | nCon: 62745, corr p-val: 0.824, uncorr p-val: 0.736, OR: 0.765 | model: dis_status ~ 4.9e-04[0.0e+00] + (0.765 * mod_ant[0.736]) + (0.571 * ethnic1[0.675]) + (2.631 * ethnic2[0.005]) + (0.850 * ethnic3[0.796]) + (10.152 * ethnic4[0.238]) + (7.031 * ethnic5[0.301]) + (0.239 * ethnic6[0.220]), glm_warn [False]: nan log10 trans: False | Notes: n=62794 | DoF=7 | n iters: full : 1.30e+01, null : 1.00e+01 | Conv at last: LL change : 5.68e-13, max abs score : 5.60e-09, beta change : 3.03e-07 | Log Likes: full : -3.88e+02, null : -3.97e+02 | Method: Penalized ML | control: maxit : 2500, maxhs : 0, maxstep : 5, lconv : 1e-05, gconv : 1e-05, xconv : 1e-05, collapse : TRUE, fit : NR, call : logistf.control(maxit = n_iter) | mod control: tau : 0.5, terms.fit : NULL, call : logistf.mod.control() dtype: object	False				False				bacteria	Chlamydiaceae		C. trachomatis
sarcoidosis	D86	CMV	pp28	No	unk	did_not_attempt	0.448314399		1.326		[0.866-2.032]		40	9389						ethnic		all		0		dis_status ~ 0.002[4.2e-24] + (1.326 * mod_ant[0.194]) + (2.049 * ethnic1[0.330]) + (3.428 * ethnic2[0.095]) + (4.297 * ethnic3[0.017])		2.83	2.62	0.67	0.79	2.98	2.69					67.9	67.46			0.194493115		ethnic	ethnic1 : 3.30e-01, ethnic2 : 9.52e-02, ethnic3 : 1.70e-02	ethnic1: 2.049 [0.483-8.689], ethnic2: 3.428 [0.806-14.570], ethnic3: 4.297 [1.297-14.232]				0 49539-0 [Cytomegalovirus IgM Ab [Presence] in Serum or Plasma by Immunofluorescence, glm]: nCase: 107 | nCon: 30143, corr p-val: 0.619, uncorr p-val: 0.386, OR: 1.442 | model: dis_status ~ 0.002[0.0e+00] + (1.442 * mod_ant[0.386]) + (3.4e-06 * ethnic1[0.974]) + (4.438 * ethnic2[4.0e-13]) + (0.988 * ethnic3[0.974]) + (2.201 * ethnic4[0.436]) + (3.4e-06 * ethnic5[0.990]) + (0.207 * ethnic6[0.119]), glm_warn [False]: nan log10 trans: False | Notes: nan 1 82189-2 [Cytomegalovirus DNA [Presence] in Cerebral spinal fluid by NAA with non-probe detection, firth]: nCase: 100 | nCon: 23295, corr p-val: 0.674, uncorr p-val: 0.537, OR: 2.799 | model: dis_status ~ 0.004[0.0e+00] + (2.799 * mod_ant[0.537]) + (0.313 * ethnic1[0.316]) + (2.493 * ethnic2[1.1e-04]) + (0.818 * ethnic3[0.675]) + (1.436 * ethnic4[0.811]) + (2.125 * ethnic5[0.637]) + (1.069 * ethnic6[0.829]), glm_warn [False]: nan log10 trans: False | Notes: n=23395 | DoF=7 | n iters: full : 1.10e+01, null : 9.00e+00 | Conv at last: LL change : -5.68e-13, max abs score : 1.50e-09, beta change : 2.37e-07 | Log Likes: full : -6.32e+02, null : -6.41e+02 | Method: Penalized ML | control: maxit : 2500, maxhs : 0, maxstep : 5, lconv : 1e-05, gconv : 1e-05, xconv : 1e-05, collapse : TRUE, fit : NR, call : logistf.control(maxit = n_iter) | mod control: tau : 0.5, terms.fit : NULL, call : logistf.mod.control() 2 22244-8 [Cytomegalovirus IgG Ab [Presence] in Serum or Plasma, glm]: nCase: 131 | nCon: 40866, corr p-val: 0.88, uncorr p-val: 0.854, OR: 1.036 | model: dis_status ~ 0.003[1.4e-305] + (1.036 * mod_ant[0.854]) + (0.277 * ethnic1[0.204]) + (2.962 * ethnic2[1.3e-08]) + (0.263 * ethnic3[0.004]) + (3.0e-06 * ethnic4[0.973]) + (3.0e-06 * ethnic5[0.988]) + (0.507 * ethnic6[0.188]), glm_warn [False]: nan log10 trans: False | Notes: nan dtype: object	4268 13949-3 [Cytomegalovirus IgG Ab [Presence] in Serum or Plasma by Immunoassay, glm]: nCase: 207 | nCon: 63101, corr p-val: 0.61, uncorr p-val: 0.373, OR: 0.878 | model: dis_status ~ 0.003[0.0e+00] + (0.878 * mod_ant[0.373]) + (0.647 * ethnic1[0.543]) + (2.399 * ethnic2[5.0e-08]) + (0.790 * ethnic3[0.546]) + (2.641 * ethnic4[0.335]) + (2.4e-05 * ethnic5[0.975]) + (0.600 * ethnic6[0.222]), glm_warn [False]: nan log10 trans: False | Notes: nan 4270 24119-0 [Cytomegalovirus IgM Ab [Presence] in Serum or Plasma by Immunoassay, glm]: nCase: 176 | nCon: 48563, corr p-val: 0.557, uncorr p-val: 0.314, OR: 0.657 | model: dis_status ~ 0.003[0.0e+00] + (0.657 * mod_ant[0.314]) + (0.432 * ethnic1[0.403]) + (3.630 * ethnic2[8.3e-15]) + (0.749 * ethnic3[0.528]) + (3.024 * ethnic4[0.273]) + (6.1e-05 * ethnic5[0.969]) + (0.411 * ethnic6[0.052]), glm_warn [False]: nan log10 trans: False | Notes: nan 4271 30246-3 [Cytomegalovirus DNA [Presence] in Serum or Plasma by NAA with probe detection, firth]: nCase: 29 | nCon: 8739, corr p-val: 0.88, uncorr p-val: 0.845, OR: 0.852 | model: dis_status ~ 0.004[0.0e+00] + (0.852 * mod_ant[0.845]) + (1.260 * ethnic1[0.743]) + (1.931 * ethnic2[0.250]) + (0.704 * ethnic3[0.468]) + (8.002 * ethnic4[0.277]) + (5.461 * ethnic5[0.353]) + (1.215 * ethnic6[0.748]), glm_warn [False]: nan log10 trans: False | Notes: n=8768 | DoF=7 | n iters: full : 1.10e+01, null : 9.00e+00 | Conv at last: LL change : 9.15e-12, max abs score : 5.37e-07, beta change : 3.25e-06 | Log Likes: full : -1.91e+02, null : -1.93e+02 | Method: Penalized ML | control: maxit : 2500, maxhs : 0, maxstep : 5, lconv : 1e-05, gconv : 1e-05, xconv : 1e-05, collapse : TRUE, fit : NR, call : logistf.control(maxit = n_iter) | mod control: tau : 0.5, terms.fit : NULL, call : logistf.mod.control() 4272 30325-5 [Cytomegalovirus IgM Ab [Presence] in Serum or Plasma, firth]: nCase: 21 | nCon: 9714, corr p-val: 0.629, uncorr p-val: 0.439, OR: 0.403 | model: dis_status ~ 0.003[0.0e+00] + (0.403 * mod_ant[0.439]) + (0.531 * ethnic1[0.635]) + (2.891 * ethnic2[0.019]) + (0.356 * ethnic3[0.200]) + (9.752 * ethnic4[0.247]) + (13.143 * ethnic5[0.205]) + (0.243 * ethnic6[0.219]), glm_warn [False]: nan log10 trans: False | Notes: n=9735 | DoF=7 | n iters: full : 1.80e+01, null : 9.00e+00 | Conv at last: LL change : 1.69e-11, max abs score : 1.09e-06, beta change : 4.75e-06 | Log Likes: full : -1.34e+02, null : -1.50e+02 | Method: Penalized ML | control: maxit : 2500, maxhs : 0, maxstep : 5, lconv : 1e-05, gconv : 1e-05, xconv : 1e-05, collapse : TRUE, fit : NR, call : logistf.control(maxit = n_iter) | mod control: tau : 0.5, terms.fit : NULL, call : logistf.mod.control() 4275 5000-5 [Cytomegalovirus DNA [Presence] in Specimen by NAA with probe detection, glm]: nCase: 167 | nCon: 38011, corr p-val: 0.293, uncorr p-val: 0.111, OR: 0.538 | model: dis_status ~ 0.007[0.0e+00] + (0.538 * mod_ant[0.111]) + (0.817 * ethnic1[0.731]) + (2.560 * ethnic2[4.9e-08]) + (0.224 * ethnic3[0.011]) + (3.3e-06 * ethnic4[0.975]) + (3.7e-06 * ethnic5[0.989]) + (0.008 * ethnic6[1.2e-06]), glm_warn [False]: nan log10 trans: False | Notes: nan dtype: object	False				False				virus	Herpesviridae	Betaherpesvirinae	betaherpesvirus 5
sarcoidosis	D86	EBV	EA-D	No	unk	did_not_attempt	0.40382868		0.76		[0.537-1.075]		40	9389						ethnic		all		0		dis_status ~ 0.008[9.0e-20] + (0.760 * mod_ant[0.120]) + (2.232 * ethnic1[0.273]) + (3.656 * ethnic2[0.078]) + (4.567 * ethnic3[0.013])		2.78	3	0.93	0.8	2.96	3.24					67.9	67.46			0.120439804		ethnic	ethnic1 : 2.73e-01, ethnic2 : 7.75e-02, ethnic3 : 1.25e-02	ethnic1: 2.232 [0.532-9.367], ethnic2: 3.656 [0.867-15.425], ethnic3: 4.567 [1.386-15.046]				0 5005-4 [Epstein Barr virus DNA [Presence] in Specimen by NAA with probe detection, glm]: nCase: 112 | nCon: 12785, corr p-val: 0.143, uncorr p-val: 0.036, OR: 0.481 | model: dis_status ~ 0.008[7.4e-284] + (0.481 * mod_ant[0.036]) + (0.334 * ethnic1[0.277]) + (2.967 * ethnic2[4.3e-08]) + (0.493 * ethnic3[0.130]) + (3.0e-06 * ethnic4[0.977]) + (3.4e-06 * ethnic5[0.991]) + (0.095 * ethnic6[0.020]), glm_warn [False]: nan log10 trans: False | Notes: nan 1 22295-0 [Epstein Barr virus early IgG Ab [Presence] in Serum, firth]: nCase: 26 | nCon: 10684, corr p-val: 0.33, uncorr p-val: 0.131, OR: 0.411 | model: dis_status ~ 0.002[0.0e+00] + (0.411 * mod_ant[0.131]) + (1.731 * ethnic1[0.725]) + (3.731 * ethnic2[0.007]) + (1.554 * ethnic3[0.627]) + (4.612 * ethnic4[0.392]) + (29.832 * ethnic5[0.123]) + (2.724 * ethnic6[0.192]), glm_warn [False]: nan log10 trans: False | Notes: n=10710 | DoF=7 | n iters: full : 1.20e+01, null : 9.00e+00 | Conv at last: LL change : 1.44e-11, max abs score : 6.86e-07, beta change : 3.33e-06 | Log Likes: full : -1.76e+02, null : -1.83e+02 | Method: Penalized ML | control: maxit : 2500, maxhs : 0, maxstep : 5, lconv : 1e-05, gconv : 1e-05, xconv : 1e-05, collapse : TRUE, fit : NR, call : logistf.control(maxit = n_iter) | mod control: tau : 0.5, terms.fit : NULL, call : logistf.mod.control() 2 5002-1 [Epstein Barr virus DNA [Presence] in Blood by NAA with probe detection, firth]: nCase: 17 | nCon: 3935, corr p-val: 0.396, uncorr p-val: 0.191, OR: 0.233 | model: dis_status ~ 0.005[0.0e+00] + (0.233 * mod_ant[0.191]) + (1.295 * ethnic1[0.864]) + (2.416 * ethnic2[0.183]) + (1.087 * ethnic3[0.924]) + (10.089 * ethnic4[0.241]) + (23.201 * ethnic5[0.145]) + (1.763 * ethnic6[0.543]), glm_warn [False]: nan log10 trans: False | Notes: n=3952 | DoF=7 | n iters: full : 1.40e+01, null : 9.00e+00 | Conv at last: LL change : 1.26e-12, max abs score : 1.84e-07, beta change : 1.95e-06 | Log Likes: full : -1.08e+02, null : -1.11e+02 | Method: Penalized ML | control: maxit : 2500, maxhs : 0, maxstep : 5, lconv : 1e-05, gconv : 1e-05, xconv : 1e-05, collapse : TRUE, fit : NR, call : logistf.control(maxit = n_iter) | mod control: tau : 0.5, terms.fit : NULL, call : logistf.mod.control() 3 24115-8 [Epstein Barr virus capsid IgM Ab [Presence] in Serum by Immunoassay, glm]: nCase: 163 | nCon: 49110, corr p-val: 0.637, uncorr p-val: 0.489, OR: 0.749 | model: dis_status ~ 0.002[0.0e+00] + (0.749 * mod_ant[0.489]) + (3.279 * ethnic1[0.022]) + (4.789 * ethnic2[1.8e-20]) + (0.802 * ethnic3[0.482]) + (0.979 * ethnic4[0.983]) + (3.7e-06 * ethnic5[0.975]) + (0.198 * ethnic6[0.006]), glm_warn [False]: nan log10 trans: False | Notes: nan 4 49178-7 [Epstein Barr virus Ab [Presence] in Serum, firth]: nCase: 63 | nCon: 53907, corr p-val: 0.714, uncorr p-val: 0.594, OR: 0.777 | model: dis_status ~ 9.0e-04[0.0e+00] + (0.777 * mod_ant[0.594]) + (2.355 * ethnic1[0.365]) + (2.844 * ethnic2[7.4e-05]) + (0.285 * ethnic3[0.273]) + (9.796 * ethnic4[0.241]) + (3.667 * ethnic5[0.451]) + (0.907 * ethnic6[0.880]), glm_warn [False]: nan log10 trans: False | Notes: n=53970 | DoF=7 | n iters: full : 1.20e+01, null : 1.00e+01 | Conv at last: LL change : 3.41e-12, max abs score : 3.84e-08, beta change : 5.00e-07 | Log Likes: full : -4.75e+02, null : -4.85e+02 | Method: Penalized ML | control: maxit : 2500, maxhs : 0, maxstep : 5, lconv : 1e-05, gconv : 1e-05, xconv : 1e-05, collapse : TRUE, fit : NR, call : logistf.control(maxit = n_iter) | mod control: tau : 0.5, terms.fit : NULL, call : logistf.mod.control() 5 40752-8 [Epstein Barr virus early IgG Ab [Presence] in Serum by Immunoassay, glm]: nCase: 33 | nCon: 18425, corr p-val: 0.759, uncorr p-val: 0.648, OR: 0.836 | model: dis_status ~ 0.002[3.6e-73] + (0.836 * mod_ant[0.648]) + (2.0e-06 * ethnic1[0.987]) + (3.434 * ethnic2[0.007]) + (1.212 * ethnic3[0.795]) + (2.0e-06 * ethnic4[0.995]) + (2.0e-06 * ethnic5[0.994]) + (0.835 * ethnic6[0.807]), glm_warn [False]: nan log10 trans: False | Notes: nan dtype: object	4278 22296-8 [Epstein Barr virus nuclear Ab [Presence] in Serum, firth]: nCase: 43 | nCon: 12165, corr p-val: 1.05e-04, uncorr p-val: 5.11e-06, OR: 12.7 | model: dis_status ~ 4.4e-04[0.0e+00] + (12.700 * mod_ant[5.1e-06]) + (0.639 * ethnic1[0.736]) + (6.334 * ethnic2[1.7e-07]) + (0.356 * ethnic3[0.077]) + (6.579 * ethnic4[0.314]) + (0.790 * ethnic5[0.864]) + (0.249 * ethnic6[0.013]), glm_warn [False]: nan log10 trans: False | Notes: n=12208 | DoF=7 | n iters: full : 1.30e+01, null : 9.00e+00 | Conv at last: LL change : 1.22e-11, max abs score : 3.61e-07, beta change : 3.80e-06 | Log Likes: full : -2.44e+02, null : -2.82e+02 | Method: Penalized ML | control: maxit : 2500, maxhs : 0, maxstep : 5, lconv : 1e-05, gconv : 1e-05, xconv : 1e-05, collapse : TRUE, fit : NR, call : logistf.control(maxit = n_iter) | mod control: tau : 0.5, terms.fit : NULL, call : logistf.mod.control() 4279 24114-1 [Epstein Barr virus capsid IgG Ab [Presence] in Serum by Immunoassay, glm]: nCase: 259 | nCon: 77404, corr p-val: 0.259, uncorr p-val: 0.095, OR: 1.552 | model: dis_status ~ 0.002[2.1e-140] + (1.552 * mod_ant[0.095]) + (2.136 * ethnic1[0.098]) + (3.775 * ethnic2[7.2e-23]) + (0.823 * ethnic3[0.494]) + (0.858 * ethnic4[0.879]) + (1.1e-05 * ethnic5[0.960]) + (0.504 * ethnic6[0.039]), glm_warn [False]: nan log10 trans: False | Notes: nan 4281 30339-6 [Epstein Barr virus capsid IgG Ab [Presence] in Serum, firth]: nCase: 146 | nCon: 38748, corr p-val: 6.38e-05, uncorr p-val: 2.48e-06, OR: 8.209 | model: dis_status ~ 3.9e-04[0.0e+00] + (8.209 * mod_ant[2.5e-06]) + (0.410 * ethnic1[0.211]) + (3.051 * ethnic2[1.8e-10]) + (0.562 * ethnic3[0.093]) + (1.389 * ethnic4[0.827]) + (3.876 * ethnic5[0.436]) + (0.821 * ethnic6[0.712]), glm_warn [False]: nan log10 trans: False | Notes: n=38894 | DoF=7 | n iters: full : 1.20e+01, null : 9.00e+00 | Conv at last: LL change : 2.39e-12, max abs score : 3.58e-08, beta change : 7.99e-07 | Log Likes: full : -9.08e+02, null : -9.54e+02 | Method: Penalized ML | control: maxit : 2500, maxhs : 0, maxstep : 5, lconv : 1e-05, gconv : 1e-05, xconv : 1e-05, collapse : TRUE, fit : NR, call : logistf.control(maxit = n_iter) | mod control: tau : 0.5, terms.fit : NULL, call : logistf.mod.control() 4287 5156-5 [Epstein Barr virus nuclear IgG Ab [Presence] in Serum by Immunoassay, firth]: nCase: 41 | nCon: 14709, corr p-val: 0.396, uncorr p-val: 0.192, OR: 1.754 | model: dis_status ~ 0.002[0.0e+00] + (1.754 * mod_ant[0.192]) + (1.062 * ethnic1[0.967]) + (5.976 * ethnic2[1.3e-05]) + (1.253 * ethnic3[0.741]) + (2.767 * ethnic4[0.541]) + (15.189 * ethnic5[0.185]) + (0.375 * ethnic6[0.417]), glm_warn [False]: nan log10 trans: False | Notes: n=14750 | DoF=7 | n iters: full : 1.10e+01, null : 9.00e+00 | Conv at last: LL change : 2.29e-11, max abs score : 7.56e-07, beta change : 2.94e-06 | Log Likes: full : -2.69e+02, null : -2.81e+02 | Method: Penalized ML | control: maxit : 2500, maxhs : 0, maxstep : 5, lconv : 1e-05, gconv : 1e-05, xconv : 1e-05, collapse : TRUE, fit : NR, call : logistf.control(maxit = n_iter) | mod control: tau : 0.5, terms.fit : NULL, call : logistf.mod.control() 4288 59183-4 [Epstein Barr virus early diffuse IgG Ab [Presence] in Serum, glm]: nCase: 114 | nCon: 14046, corr p-val: 0.088, uncorr p-val: 0.02, OR: 1.614 | model: dis_status ~ 0.007[2.3e-224] + (1.614 * mod_ant[0.020]) + (0.378 * ethnic1[0.178]) + (2.079 * ethnic2[3.4e-04]) + (0.382 * ethnic3[0.008]) + (2.911 * ethnic4[0.296]) + (8.7e-06 * ethnic5[0.981]) + (1.113 * ethnic6[0.821]), glm_warn [False]: nan log10 trans: False | Notes: nan 4289 7883-2 [Epstein Barr virus nuclear IgG Ab [Presence] in Serum, firth]: nCase: 79 | nCon: 22590, corr p-val: 0.041, uncorr p-val: 7.64e-03, OR: 2.825 | model: dis_status ~ 0.001[0.0e+00] + (2.825 * mod_ant[0.008]) + (0.575 * ethnic1[0.469]) + (3.165 * ethnic2[2.9e-06]) + (0.611 * ethnic3[0.255]) + (1.407 * ethnic4[0.821]) + (5.886 * ethnic5[0.334]) + (1.016 * ethnic6[0.981]), glm_warn [False]: nan log10 trans: False | Notes: n=22669 | DoF=7 | n iters: full : 1.10e+01, null : 9.00e+00 | Conv at last: LL change : 3.33e-11, max abs score : 6.81e-07, beta change : 3.49e-06 | Log Likes: full : -5.00e+02, null : -5.21e+02 | Method: Penalized ML | control: maxit : 2500, maxhs : 0, maxstep : 5, lconv : 1e-05, gconv : 1e-05, xconv : 1e-05, collapse : TRUE, fit : NR, call : logistf.control(maxit = n_iter) | mod control: tau : 0.5, terms.fit : NULL, call : logistf.mod.control() dtype: object	False				False				virus	Herpesviridae		gammaherpesvirus 4
sarcoidosis	D86	HBV	HBc	No	unk	did_not_attempt	0.589760208		1.224		[0.817-1.834]		40	9389						ethnic		all		0		dis_status ~ 0.003[1.4e-137] + (1.224 * mod_ant[0.326]) + (2.121 * ethnic1[0.310]) + (3.359 * ethnic2[0.108]) + (4.298 * ethnic3[0.018])		0.83	0.67	0.52	0.64	0.85	0.7					67.9	67.46			0.326445689		ethnic	ethnic1 : 3.10e-01, ethnic2 : 1.08e-01, ethnic3 : 1.81e-02	ethnic1: 2.121 [0.497-9.061], ethnic2: 3.359 [0.767-14.713], ethnic3: 4.298 [1.283-14.396]				0 10900-9 [Hepatitis B virus surface Ab [Presence] in Serum by Immunoassay, glm]: nCase: 623 | nCon: 255949, corr p-val: 6.06e-07, uncorr p-val: 1.77e-08, OR: 0.623 | model: dis_status ~ 0.003[0.0e+00] + (0.623 * mod_ant[1.8e-08]) + (0.431 * ethnic1[0.006]) + (2.755 * ethnic2[2.9e-32]) + (0.550 * ethnic3[0.003]) + (0.717 * ethnic4[0.740]) + (1.2e-05 * ethnic5[0.935]) + (0.391 * ethnic6[3.2e-06]), glm_warn [False]: nan log10 trans: False | Notes: nan 1 13952-7 [Hepatitis B virus core Ab [Presence] in Serum or Plasma by Immunoassay, glm]: nCase: 1432 | nCon: 421959, corr p-val: 0.011, uncorr p-val: 9.48e-04, OR: 0.745 | model: dis_status ~ 0.003[0.0e+00] + (0.745 * mod_ant[9.5e-04]) + (0.659 * ethnic1[0.029]) + (2.270 * ethnic2[1.5e-45]) + (0.573 * ethnic3[1.2e-04]) + (0.555 * ethnic4[0.240]) + (0.496 * ethnic5[0.483]) + (0.503 * ethnic6[2.7e-08]), glm_warn [False]: nan log10 trans: False | Notes: nan 2 13954-3 [Hepatitis B virus e Ag [Presence] in Serum or Plasma by Immunoassay, firth]: nCase: 222 | nCon: 61764, corr p-val: 0.021, uncorr p-val: 2.21e-03, OR: 0.332 | model: dis_status ~ 0.003[0.0e+00] + (0.332 * mod_ant[0.002]) + (0.333 * ethnic1[0.001]) + (2.837 * ethnic2[5.5e-13]) + (0.710 * ethnic3[0.314]) + (2.293 * ethnic4[0.375]) + (1.104 * ethnic5[0.945]) + (0.407 * ethnic6[0.007]), glm_warn [False]: nan log10 trans: False | Notes: n=61986 | DoF=7 | n iters: full : 1.10e+01, null : 9.00e+00 | Conv at last: LL change : 2.27e-13, max abs score : 8.09e-08, beta change : 8.15e-07 | Log Likes: full : -1.41e+03, null : -1.46e+03 | Method: Penalized ML | control: maxit : 2500, maxhs : 0, maxstep : 5, lconv : 1e-05, gconv : 1e-05, xconv : 1e-05, collapse : TRUE, fit : NR, call : logistf.control(maxit = n_iter) | mod control: tau : 0.5, terms.fit : NULL, call : logistf.mod.control() 3 16933-4 [Hepatitis B virus core Ab [Presence] in Serum, glm]: nCase: 525 | nCon: 218116, corr p-val: 0.022, uncorr p-val: 2.82e-03, OR: 0.639 | model: dis_status ~ 0.002[0.0e+00] + (0.639 * mod_ant[0.003]) + (0.394 * ethnic1[0.040]) + (2.504 * ethnic2[6.8e-21]) + (0.834 * ethnic3[0.403]) + (0.699 * ethnic4[0.720]) + (3.6e-05 * ethnic5[0.946]) + (0.247 * ethnic6[1.3e-07]), glm_warn [False]: nan log10 trans: False | Notes: nan 4 5195-3 [Hepatitis B virus surface Ag [Presence] in Serum, glm]: nCase: 2310 | nCon: 3496889, corr p-val: 0.022, uncorr p-val: 2.67e-03, OR: 0.403 | model: dis_status ~ 0.002[0.0e+00] + (0.403 * mod_ant[0.003]) + (0.234 * ethnic1[2.8e-09]) + (2.379 * ethnic2[2.9e-84]) + (0.461 * ethnic3[2.2e-13]) + (0.730 * ethnic4[0.442]) + (3.6e-05 * ethnic5[0.889]) + (0.020 * ethnic6[6.3e-288]), glm_warn [False]: nan log10 trans: False | Notes: nan 5 51914-0 [Hepatitis B virus core IgG+IgM Ab [Presence] in Serum, glm]: nCase: 464 | nCon: 160754, corr p-val: 0.024, uncorr p-val: 3.40e-03, OR: 0.659 | model: dis_status ~ 0.002[0.0e+00] + (0.659 * mod_ant[0.003]) + (0.313 * ethnic1[0.022]) + (2.442 * ethnic2[1.2e-18]) + (0.642 * ethnic3[0.019]) + (1.0e-05 * ethnic4[0.955]) + (1.1e-05 * ethnic5[0.958]) + (0.763 * ethnic6[0.204]), glm_warn [False]: nan log10 trans: False | Notes: nan 6 13953-5 [Hepatitis B virus e Ab [Presence] in Serum or Plasma by Immunoassay, glm]: nCase: 114 | nCon: 41536, corr p-val: 0.053, uncorr p-val: 0.011, OR: 0.516 | model: dis_status ~ 0.003[0.0e+00] + (0.516 * mod_ant[0.011]) + (0.478 * ethnic1[0.095]) + (2.225 * ethnic2[1.1e-04]) + (0.506 * ethnic3[0.189]) + (3.2e-06 * ethnic4[0.979]) + (3.6e-06 * ethnic5[0.984]) + (0.424 * ethnic6[0.067]), glm_warn [False]: nan log10 trans: False | Notes: nan 7 32685-0 [Hepatitis B virus core IgG Ab [Presence] in Serum, glm]: nCase: 185 | nCon: 69439, corr p-val: 0.259, uncorr p-val: 0.091, OR: 0.62 | model: dis_status ~ 0.003[0.0e+00] + (0.620 * mod_ant[0.091]) + (1.0e-05 * ethnic1[0.981]) + (5.028 * ethnic2[3.5e-21]) + (0.634 * ethnic3[0.090]) + (0.670 * ethnic4[0.691]) + (1.0e-05 * ethnic5[0.980]) + (0.350 * ethnic6[0.002]), glm_warn [False]: nan log10 trans: False | Notes: nan 8 29610-3 [Hepatitis B virus DNA [Presence] in Serum or Plasma by NAA with probe detection, firth]: nCase: 21 | nCon: 11883, corr p-val: 0.528, uncorr p-val: 0.282, OR: 0.492 | model: dis_status ~ 0.002[0.0e+00] + (0.492 * mod_ant[0.282]) + (1.054 * ethnic1[0.942]) + (0.998 * ethnic2[0.997]) + (0.967 * ethnic3[0.956]) + (3.172 * ethnic4[0.498]) + (6.556 * ethnic5[0.314]) + (0.232 * ethnic6[0.205]), glm_warn [False]: nan log10 trans: False | Notes: n=11904 | DoF=7 | n iters: full : 1.40e+01, null : 1.00e+01 | Conv at last: LL change : 1.08e-11, max abs score : 1.11e-06, beta change : 2.72e-06 | Log Likes: full : -1.50e+02, null : -1.52e+02 | Method: Penalized ML | control: maxit : 2500, maxhs : 0, maxstep : 5, lconv : 1e-05, gconv : 1e-05, xconv : 1e-05, collapse : TRUE, fit : NR, call : logistf.control(maxit = n_iter) | mod control: tau : 0.5, terms.fit : NULL, call : logistf.mod.control() 9 5196-1 [Hepatitis B virus surface Ag [Presence] in Serum or Plasma by Immunoassay, glm]: nCase: 3762 | nCon: 1586597, corr p-val: 0.602, uncorr p-val: 0.362, OR: 0.835 | model: dis_status ~ 0.002[0.0e+00] + (0.835 * mod_ant[0.362]) + (0.474 * ethnic1[2.1e-07]) + (2.470 * ethnic2[2.0e-148]) + (0.529 * ethnic3[2.8e-15]) + (1.160 * ethnic4[0.595]) + (0.192 * ethnic5[0.097]) + (0.584 * ethnic6[4.6e-13]), glm_warn [False]: nan log10 trans: False | Notes: nan 10 24113-3 [Hepatitis B virus core IgM Ab [Presence] in Serum or Plasma by Immunoassay, glm]: nCase: 1111 | nCon: 386748, corr p-val: 0.629, uncorr p-val: 0.451, OR: 0.734 | model: dis_status ~ 0.002[0.0e+00] + (0.734 * mod_ant[0.451]) + (0.670 * ethnic1[0.095]) + (2.556 * ethnic2[2.1e-46]) + (0.820 * ethnic3[0.116]) + (1.392 * ethnic4[0.421]) + (2.7e-05 * ethnic5[0.923]) + (0.775 * ethnic6[0.053]), glm_warn [False]: nan log10 trans: False | Notes: nan 11 31204-1 [Hepatitis B virus core IgM Ab [Presence] in Serum, firth]: nCase: 454 | nCon: 1776396, corr p-val: 0.629, uncorr p-val: 0.453, OR: 0.736 | model: dis_status ~ 0.002[0.0e+00] + (0.736 * mod_ant[0.453]) + (1.070 * ethnic1[0.866]) + (3.970 * ethnic2[0.0e+00]) + (0.962 * ethnic3[0.859]) + (1.413 * ethnic4[0.690]) + (1.781 * ethnic5[0.710]) + (0.011 * ethnic6[0.0e+00]), glm_warn [False]: nan log10 trans: False | Notes: n=1776850 | DoF=7 | n iters: full : 1.40e+01, null : 1.20e+01 | Conv at last: LL change : 4.87e-10, max abs score : 3.04e-07, beta change : 5.54e-06 | Log Likes: full : -3.22e+03, null : -4.20e+03 | Method: Penalized ML | control: maxit : 2500, maxhs : 0, maxstep : 5, lconv : 1e-05, gconv : 1e-05, xconv : 1e-05, collapse : TRUE, fit : NR, call : logistf.control(maxit = n_iter) | mod control: tau : 0.5, terms.fit : NULL, call : logistf.mod.control() dtype: object	0 22322-2 [Hepatitis B virus surface Ab [Presence] in Serum, glm]: nCase: 1428 | nCon: 1945563, corr p-val: 8.59e-13, uncorr p-val: 8.34e-15, OR: 0.633 | model: dis_status ~ 0.003[0.0e+00] + (0.633 * mod_ant[8.3e-15]) + (0.423 * ethnic1[3.2e-04]) + (2.777 * ethnic2[1.1e-70]) + (0.703 * ethnic3[0.015]) + (0.435 * ethnic4[0.240]) + (2.8e-05 * ethnic5[0.933]) + (0.018 * ethnic6[1.5e-228]), glm_warn [False]: nan log10 trans: False | Notes: nan 1 10900-9 [Hepatitis B virus surface Ab [Presence] in Serum by Immunoassay, glm]: nCase: 623 | nCon: 255949, corr p-val: 6.06e-07, uncorr p-val: 1.77e-08, OR: 0.623 | model: dis_status ~ 0.003[0.0e+00] + (0.623 * mod_ant[1.8e-08]) + (0.431 * ethnic1[0.006]) + (2.755 * ethnic2[2.9e-32]) + (0.550 * ethnic3[0.003]) + (0.717 * ethnic4[0.740]) + (1.2e-05 * ethnic5[0.935]) + (0.391 * ethnic6[3.2e-06]), glm_warn [False]: nan log10 trans: False | Notes: nan 2 13952-7 [Hepatitis B virus core Ab [Presence] in Serum or Plasma by Immunoassay, glm]: nCase: 1432 | nCon: 421959, corr p-val: 0.011, uncorr p-val: 9.48e-04, OR: 0.745 | model: dis_status ~ 0.003[0.0e+00] + (0.745 * mod_ant[9.5e-04]) + (0.659 * ethnic1[0.029]) + (2.270 * ethnic2[1.5e-45]) + (0.573 * ethnic3[1.2e-04]) + (0.555 * ethnic4[0.240]) + (0.496 * ethnic5[0.483]) + (0.503 * ethnic6[2.7e-08]), glm_warn [False]: nan log10 trans: False | Notes: nan 3 13954-3 [Hepatitis B virus e Ag [Presence] in Serum or Plasma by Immunoassay, firth]: nCase: 222 | nCon: 61764, corr p-val: 0.021, uncorr p-val: 2.21e-03, OR: 0.332 | model: dis_status ~ 0.003[0.0e+00] + (0.332 * mod_ant[0.002]) + (0.333 * ethnic1[0.001]) + (2.837 * ethnic2[5.5e-13]) + (0.710 * ethnic3[0.314]) + (2.293 * ethnic4[0.375]) + (1.104 * ethnic5[0.945]) + (0.407 * ethnic6[0.007]), glm_warn [False]: nan log10 trans: False | Notes: n=61986 | DoF=7 | n iters: full : 1.10e+01, null : 9.00e+00 | Conv at last: LL change : 2.27e-13, max abs score : 8.09e-08, beta change : 8.15e-07 | Log Likes: full : -1.41e+03, null : -1.46e+03 | Method: Penalized ML | control: maxit : 2500, maxhs : 0, maxstep : 5, lconv : 1e-05, gconv : 1e-05, xconv : 1e-05, collapse : TRUE, fit : NR, call : logistf.control(maxit = n_iter) | mod control: tau : 0.5, terms.fit : NULL, call : logistf.mod.control() 4 16933-4 [Hepatitis B virus core Ab [Presence] in Serum, glm]: nCase: 525 | nCon: 218116, corr p-val: 0.022, uncorr p-val: 2.82e-03, OR: 0.639 | model: dis_status ~ 0.002[0.0e+00] + (0.639 * mod_ant[0.003]) + (0.394 * ethnic1[0.040]) + (2.504 * ethnic2[6.8e-21]) + (0.834 * ethnic3[0.403]) + (0.699 * ethnic4[0.720]) + (3.6e-05 * ethnic5[0.946]) + (0.247 * ethnic6[1.3e-07]), glm_warn [False]: nan log10 trans: False | Notes: nan 5 5195-3 [Hepatitis B virus surface Ag [Presence] in Serum, glm]: nCase: 2310 | nCon: 3496889, corr p-val: 0.022, uncorr p-val: 2.67e-03, OR: 0.403 | model: dis_status ~ 0.002[0.0e+00] + (0.403 * mod_ant[0.003]) + (0.234 * ethnic1[2.8e-09]) + (2.379 * ethnic2[2.9e-84]) + (0.461 * ethnic3[2.2e-13]) + (0.730 * ethnic4[0.442]) + (3.6e-05 * ethnic5[0.889]) + (0.020 * ethnic6[6.3e-288]), glm_warn [False]: nan log10 trans: False | Notes: nan 6 51914-0 [Hepatitis B virus core IgG+IgM Ab [Presence] in Serum, glm]: nCase: 464 | nCon: 160754, corr p-val: 0.024, uncorr p-val: 3.40e-03, OR: 0.659 | model: dis_status ~ 0.002[0.0e+00] + (0.659 * mod_ant[0.003]) + (0.313 * ethnic1[0.022]) + (2.442 * ethnic2[1.2e-18]) + (0.642 * ethnic3[0.019]) + (1.0e-05 * ethnic4[0.955]) + (1.1e-05 * ethnic5[0.958]) + (0.763 * ethnic6[0.204]), glm_warn [False]: nan log10 trans: False | Notes: nan 7 13953-5 [Hepatitis B virus e Ab [Presence] in Serum or Plasma by Immunoassay, glm]: nCase: 114 | nCon: 41536, corr p-val: 0.053, uncorr p-val: 0.011, OR: 0.516 | model: dis_status ~ 0.003[0.0e+00] + (0.516 * mod_ant[0.011]) + (0.478 * ethnic1[0.095]) + (2.225 * ethnic2[1.1e-04]) + (0.506 * ethnic3[0.189]) + (3.2e-06 * ethnic4[0.979]) + (3.6e-06 * ethnic5[0.984]) + (0.424 * ethnic6[0.067]), glm_warn [False]: nan log10 trans: False | Notes: nan 8 32685-0 [Hepatitis B virus core IgG Ab [Presence] in Serum, glm]: nCase: 185 | nCon: 69439, corr p-val: 0.259, uncorr p-val: 0.091, OR: 0.62 | model: dis_status ~ 0.003[0.0e+00] + (0.620 * mod_ant[0.091]) + (1.0e-05 * ethnic1[0.981]) + (5.028 * ethnic2[3.5e-21]) + (0.634 * ethnic3[0.090]) + (0.670 * ethnic4[0.691]) + (1.0e-05 * ethnic5[0.980]) + (0.350 * ethnic6[0.002]), glm_warn [False]: nan log10 trans: False | Notes: nan 9 29610-3 [Hepatitis B virus DNA [Presence] in Serum or Plasma by NAA with probe detection, firth]: nCase: 21 | nCon: 11883, corr p-val: 0.528, uncorr p-val: 0.282, OR: 0.492 | model: dis_status ~ 0.002[0.0e+00] + (0.492 * mod_ant[0.282]) + (1.054 * ethnic1[0.942]) + (0.998 * ethnic2[0.997]) + (0.967 * ethnic3[0.956]) + (3.172 * ethnic4[0.498]) + (6.556 * ethnic5[0.314]) + (0.232 * ethnic6[0.205]), glm_warn [False]: nan log10 trans: False | Notes: n=11904 | DoF=7 | n iters: full : 1.40e+01, null : 1.00e+01 | Conv at last: LL change : 1.08e-11, max abs score : 1.11e-06, beta change : 2.72e-06 | Log Likes: full : -1.50e+02, null : -1.52e+02 | Method: Penalized ML | control: maxit : 2500, maxhs : 0, maxstep : 5, lconv : 1e-05, gconv : 1e-05, xconv : 1e-05, collapse : TRUE, fit : NR, call : logistf.control(maxit = n_iter) | mod control: tau : 0.5, terms.fit : NULL, call : logistf.mod.control() 10 5196-1 [Hepatitis B virus surface Ag [Presence] in Serum or Plasma by Immunoassay, glm]: nCase: 3762 | nCon: 1586597, corr p-val: 0.602, uncorr p-val: 0.362, OR: 0.835 | model: dis_status ~ 0.002[0.0e+00] + (0.835 * mod_ant[0.362]) + (0.474 * ethnic1[2.1e-07]) + (2.470 * ethnic2[2.0e-148]) + (0.529 * ethnic3[2.8e-15]) + (1.160 * ethnic4[0.595]) + (0.192 * ethnic5[0.097]) + (0.584 * ethnic6[4.6e-13]), glm_warn [False]: nan log10 trans: False | Notes: nan 11 24113-3 [Hepatitis B virus core IgM Ab [Presence] in Serum or Plasma by Immunoassay, glm]: nCase: 1111 | nCon: 386748, corr p-val: 0.629, uncorr p-val: 0.451, OR: 0.734 | model: dis_status ~ 0.002[0.0e+00] + (0.734 * mod_ant[0.451]) + (0.670 * ethnic1[0.095]) + (2.556 * ethnic2[2.1e-46]) + (0.820 * ethnic3[0.116]) + (1.392 * ethnic4[0.421]) + (2.7e-05 * ethnic5[0.923]) + (0.775 * ethnic6[0.053]), glm_warn [False]: nan log10 trans: False | Notes: nan 12 31204-1 [Hepatitis B virus core IgM Ab [Presence] in Serum, firth]: nCase: 454 | nCon: 1776396, corr p-val: 0.629, uncorr p-val: 0.453, OR: 0.736 | model: dis_status ~ 0.002[0.0e+00] + (0.736 * mod_ant[0.453]) + (1.070 * ethnic1[0.866]) + (3.970 * ethnic2[0.0e+00]) + (0.962 * ethnic3[0.859]) + (1.413 * ethnic4[0.690]) + (1.781 * ethnic5[0.710]) + (0.011 * ethnic6[0.0e+00]), glm_warn [False]: nan log10 trans: False | Notes: n=1776850 | DoF=7 | n iters: full : 1.40e+01, null : 1.20e+01 | Conv at last: LL change : 4.87e-10, max abs score : 3.04e-07, beta change : 5.54e-06 | Log Likes: full : -3.22e+03, null : -4.20e+03 | Method: Penalized ML | control: maxit : 2500, maxhs : 0, maxstep : 5, lconv : 1e-05, gconv : 1e-05, xconv : 1e-05, collapse : TRUE, fit : NR, call : logistf.control(maxit = n_iter) | mod control: tau : 0.5, terms.fit : NULL, call : logistf.mod.control() dtype: object	False				False				virus	Hepadnaviridae		Hepatitis B virus
sarcoidosis	D86	HCV	NS3	No	unk	did_not_attempt	0.5696179297826087		1.386		[0.756-2.541]		40	9389						ethnic		all		0		dis_status ~ 0.002[3.3e-36] + (1.386 * mod_ant[0.291]) + (2.284 * ethnic1[0.259]) + (3.676 * ethnic2[0.077]) + (4.510 * ethnic3[0.013])		1.47	1.37	0.67	0.55	1.52	1.49					67.9	67.46			0.291138053		ethnic	ethnic1 : 2.59e-01, ethnic2 : 7.67e-02, ethnic3 : 1.34e-02	ethnic1: 2.284 [0.544-9.584], ethnic2: 3.676 [0.87-15.533], ethnic3: 4.510 [1.367-14.885]				0 13955-0 [Hepatitis C virus Ab [Presence] in Serum or Plasma by Immunoassay, glm]: nCase: 3236 | nCon: 4084114, corr p-val: 2.45e-03, uncorr p-val: 1.90e-04, OR: 0.699 | model: dis_status ~ 0.002[0.0e+00] + (0.699 * mod_ant[1.9e-04]) + (0.444 * ethnic1[1.4e-06]) + (2.979 * ethnic2[6.0e-179]) + (0.674 * ethnic3[1.1e-06]) + (1.369 * ethnic4[0.242]) + (0.719 * ethnic5[0.568]) + (0.040 * ethnic6[0.0e+00]), glm_warn [False]: nan log10 trans: False | Notes: nan 1 16128-1 [Hepatitis C virus Ab [Presence] in Serum, glm]: nCase: 2201 | nCon: 1217978, corr p-val: 0.017, uncorr p-val: 1.67e-03, OR: 0.75 | model: dis_status ~ 0.001[0.0e+00] + (0.750 * mod_ant[0.002]) + (0.624 * ethnic1[0.022]) + (2.539 * ethnic2[1.3e-95]) + (0.751 * ethnic3[0.010]) + (0.968 * ethnic4[0.948]) + (4.5e-05 * ethnic5[0.904]) + (0.574 * ethnic6[4.3e-07]), glm_warn [False]: nan log10 trans: False | Notes: nan 2 16129-9 [Hepatitis C virus IgG Ab [Presence] in Serum, firth]: nCase: 205 | nCon: 93343, corr p-val: 0.714, uncorr p-val: 0.596, OR: 0.784 | model: dis_status ~ 0.003[0.0e+00] + (0.784 * mod_ant[0.596]) + (0.125 * ethnic1[0.028]) + (1.379 * ethnic2[0.632]) + (0.257 * ethnic3[0.034]) + (0.170 * ethnic4[0.080]) + (1.837 * ethnic5[0.697]) + (0.040 * ethnic6[6.4e-14]), glm_warn [False]: nan log10 trans: False | Notes: n=93548 | DoF=7 | n iters: full : 1.30e+01, null : 9.00e+00 | Conv at last: LL change : -2.27e-12, max abs score : 1.56e-10, beta change : 3.82e-08 | Log Likes: full : -1.42e+03, null : -1.45e+03 | Method: Penalized ML | control: maxit : 2500, maxhs : 0, maxstep : 5, lconv : 1e-05, gconv : 1e-05, xconv : 1e-05, collapse : TRUE, fit : NR, call : logistf.control(maxit = n_iter) | mod control: tau : 0.5, terms.fit : NULL, call : logistf.mod.control() dtype: object	0 11259-9 [Hepatitis C virus RNA [Presence] in Serum or Plasma by NAA with probe detection, glm]: nCase: 411 | nCon: 84151, corr p-val: 1.53e-04, uncorr p-val: 8.90e-06, OR: 0.45 | model: dis_status ~ 0.004[0.0e+00] + (0.450 * mod_ant[8.9e-06]) + (0.380 * ethnic1[0.033]) + (2.733 * ethnic2[5.7e-20]) + (0.834 * ethnic3[0.352]) + (2.203 * ethnic4[0.120]) + (4.2e-05 * ethnic5[0.951]) + (0.872 * ethnic6[0.454]), glm_warn [False]: nan log10 trans: False | Notes: nan 1 13955-0 [Hepatitis C virus Ab [Presence] in Serum or Plasma by Immunoassay, glm]: nCase: 3236 | nCon: 4084114, corr p-val: 2.45e-03, uncorr p-val: 1.90e-04, OR: 0.699 | model: dis_status ~ 0.002[0.0e+00] + (0.699 * mod_ant[1.9e-04]) + (0.444 * ethnic1[1.4e-06]) + (2.979 * ethnic2[6.0e-179]) + (0.674 * ethnic3[1.1e-06]) + (1.369 * ethnic4[0.242]) + (0.719 * ethnic5[0.568]) + (0.040 * ethnic6[0.0e+00]), glm_warn [False]: nan log10 trans: False | Notes: nan 2 16128-1 [Hepatitis C virus Ab [Presence] in Serum, glm]: nCase: 2201 | nCon: 1217978, corr p-val: 0.017, uncorr p-val: 1.67e-03, OR: 0.75 | model: dis_status ~ 0.001[0.0e+00] + (0.750 * mod_ant[0.002]) + (0.624 * ethnic1[0.022]) + (2.539 * ethnic2[1.3e-95]) + (0.751 * ethnic3[0.010]) + (0.968 * ethnic4[0.948]) + (4.5e-05 * ethnic5[0.904]) + (0.574 * ethnic6[4.3e-07]), glm_warn [False]: nan log10 trans: False | Notes: nan 3 16129-9 [Hepatitis C virus IgG Ab [Presence] in Serum, firth]: nCase: 205 | nCon: 93343, corr p-val: 0.714, uncorr p-val: 0.596, OR: 0.784 | model: dis_status ~ 0.003[0.0e+00] + (0.784 * mod_ant[0.596]) + (0.125 * ethnic1[0.028]) + (1.379 * ethnic2[0.632]) + (0.257 * ethnic3[0.034]) + (0.170 * ethnic4[0.080]) + (1.837 * ethnic5[0.697]) + (0.040 * ethnic6[6.4e-14]), glm_warn [False]: nan log10 trans: False | Notes: n=93548 | DoF=7 | n iters: full : 1.30e+01, null : 9.00e+00 | Conv at last: LL change : -2.27e-12, max abs score : 1.56e-10, beta change : 3.82e-08 | Log Likes: full : -1.42e+03, null : -1.45e+03 | Method: Penalized ML | control: maxit : 2500, maxhs : 0, maxstep : 5, lconv : 1e-05, gconv : 1e-05, xconv : 1e-05, collapse : TRUE, fit : NR, call : logistf.control(maxit = n_iter) | mod control: tau : 0.5, terms.fit : NULL, call : logistf.mod.control() dtype: object	False				False				virus	Flaviviridae		Hepacivirus C
sarcoidosis	D86	HHV-6	IE1A	No	unk	did_not_attempt	0.7601643622058823		1.23		[0.598-2.531]		40	9389								all		0		dis_status ~ 0.003[1.0e-11] + (1.230 * mod_ant[0.574])		2.33	2.29	0.32	0.44	2.32	2.3					67.9	67.46			0.574346407								0 33942-4 [Herpes virus 6 DNA [Presence] in Cerebral spinal fluid by NAA with probe detection, firth]: nCase: 28 | nCon: 6010, corr p-val: 0.88, uncorr p-val: 0.85, OR: 1.326 | model: dis_status ~ 0.005[0.0e+00] + (1.326 * mod_ant[0.850]), glm_warn [False]: nan log10 trans: False | Notes: n=6038 | DoF=1 | n iters: full : 9.00e+00, null : 9.00e+00 | Conv at last: LL change : 5.12e-13, max abs score : 1.67e-16, beta change : 9.22e-10 | Log Likes: full : -1.77e+02, null : -1.77e+02 | Method: Penalized ML | control: maxit : 2500, maxhs : 0, maxstep : 5, lconv : 1e-05, gconv : 1e-05, xconv : 1e-05, collapse : TRUE, fit : NR, call : logistf.control(maxit = n_iter) | mod control: tau : 0.5, terms.fit : NULL, call : logistf.mod.control() dtype: object		False				False				virus	Herpesviridae	Betaherpesvirinae	betaherpesvirus 6
sarcoidosis	D86	HHV-7	U14	No	unk	did_not_attempt	0.9273646778571428		1.064		[0.519-2.181]		40	9389						ethnic		all		0		dis_status ~ 0.003[1.9e-08] + (1.064 * mod_ant[0.866]) + (2.365 * ethnic1[0.241]) + (3.917 * ethnic2[0.063]) + (4.702 * ethnic3[0.011])		2.74	2.74	0.44	0.44	2.81	2.78					67.9	67.46			0.865540366		ethnic	ethnic1 : 2.41e-01, ethnic2 : 6.31e-02, ethnic3 : 1.10e-02	ethnic1: 2.365 [0.562-9.961], ethnic2: 3.917 [0.928-16.535], ethnic3: 4.702 [1.426-15.504]						False				False				virus	Herpesviridae	Betaherpesvirinae	betaherpesvirus 7
sarcoidosis	D86	HIV	env	No	unk	did_not_attempt	0.3488957		2.438		[0.93-6.389]		40	9389						ethnic		all		0		dis_status ~ 9.1e-04[1.8e-17] + (2.438 * mod_ant[0.070]) + (2.102 * ethnic1[0.311]) + (3.345 * ethnic2[0.102]) + (4.331 * ethnic3[0.016])		1.66	1.53	0.28	0.39	1.68	1.59					67.9	67.46			0.06977914		ethnic	ethnic1 : 3.11e-01, ethnic2 : 1.02e-01, ethnic3 : 1.62e-02	ethnic1: 2.102 [0.499-8.850], ethnic2: 3.345 [0.788-14.205], ethnic3: 4.331 [1.311-14.310]				0 24012-7 [HIV 1 Ag [Presence] in Serum, firth]: nCase: 51 | nCon: 33940, corr p-val: 0.629, uncorr p-val: 0.416, OR: 4.162 | model: dis_status ~ 0.001[0.0e+00] + (4.162 * mod_ant[0.416]) + (0.393 * ethnic1[0.443]) + (2.620 * ethnic2[8.1e-04]) + (0.393 * ethnic3[0.110]) + (3.037 * ethnic4[0.510]) + (8.678 * ethnic5[0.261]) + (0.058 * ethnic6[8.1e-04]), glm_warn [False]: nan log10 trans: False | Notes: n=33991 | DoF=7 | n iters: full : 1.30e+01, null : 1.00e+01 | Conv at last: LL change : -1.31e-12, max abs score : 8.20e-10, beta change : 4.45e-08 | Log Likes: full : -3.63e+02, null : -3.81e+02 | Method: Penalized ML | control: maxit : 2500, maxhs : 0, maxstep : 5, lconv : 1e-05, gconv : 1e-05, xconv : 1e-05, collapse : TRUE, fit : NR, call : logistf.control(maxit = n_iter) | mod control: tau : 0.5, terms.fit : NULL, call : logistf.mod.control() 1 7917-8 [HIV 1 Ab [Presence] in Serum, firth]: nCase: 40 | nCon: 26284, corr p-val: 0.707, uncorr p-val: 0.575, OR: 2.506 | model: dis_status ~ 0.003[0.0e+00] + (2.506 * mod_ant[0.575]) + (0.389 * ethnic1[0.435]) + (0.133 * ethnic2[7.1e-04]) + (0.149 * ethnic3[0.058]) + (1.556 * ethnic4[0.772]) + (3.136 * ethnic5[0.499]) + (0.021 * ethnic6[1.2e-08]), glm_warn [False]: nan log10 trans: False | Notes: n=26324 | DoF=7 | n iters: full : 1.30e+01, null : 1.00e+01 | Conv at last: LL change : 3.13e-12, max abs score : 1.16e-08, beta change : 3.86e-06 | Log Likes: full : -2.78e+02, null : -2.99e+02 | Method: Penalized ML | control: maxit : 2500, maxhs : 0, maxstep : 5, lconv : 1e-05, gconv : 1e-05, xconv : 1e-05, collapse : TRUE, fit : NR, call : logistf.control(maxit = n_iter) | mod control: tau : 0.5, terms.fit : NULL, call : logistf.mod.control() dtype: object	4316 12859-5 [HIV 1 p18 Ab [Presence] in Serum by Immunoblot, firth]: nCase: 23 | nCon: 4197, corr p-val: 0.88, uncorr p-val: 0.832, OR: 0.902 | model: dis_status ~ 0.004[0.0e+00] + (0.902 * mod_ant[0.832]) + (13.954 * ethnic1[0.027]) + (4.216 * ethnic2[0.007]) + (5.578 * ethnic3[0.109]) + (34.962 * ethnic4[0.114]) + (25.955 * ethnic5[0.136]) + (1.774 * ethnic6[0.537]), glm_warn [False]: nan log10 trans: False | Notes: n=4220 | DoF=7 | n iters: full : 1.00e+01, null : 8.00e+00 | Conv at last: LL change : 9.64e-11, max abs score : 2.65e-06, beta change : 6.17e-06 | Log Likes: full : -1.37e+02, null : -1.45e+02 | Method: Penalized ML | control: maxit : 2500, maxhs : 0, maxstep : 5, lconv : 1e-05, gconv : 1e-05, xconv : 1e-05, collapse : TRUE, fit : NR, call : logistf.control(maxit = n_iter) | mod control: tau : 0.5, terms.fit : NULL, call : logistf.mod.control() 4319 25835-0 [HIV 1 RNA [Presence] in Serum or Plasma by NAA with probe detection, firth]: nCase: 21 | nCon: 17654, corr p-val: 0.592, uncorr p-val: 0.345, OR: 0.554 | model: dis_status ~ 0.001[0.0e+00] + (0.554 * mod_ant[0.345]) + (1.074 * ethnic1[0.961]) + (1.951 * ethnic2[0.138]) + (0.889 * ethnic3[0.869]) + (4.627 * ethnic4[0.393]) + (18.572 * ethnic5[0.164]) + (0.314 * ethnic6[0.342]), glm_warn [False]: nan log10 trans: False | Notes: n=17675 | DoF=7 | n iters: full : 1.30e+01, null : 1.00e+01 | Conv at last: LL change : 1.94e-11, max abs score : 1.15e-06, beta change : 3.71e-06 | Log Likes: full : -1.58e+02, null : -1.62e+02 | Method: Penalized ML | control: maxit : 2500, maxhs : 0, maxstep : 5, lconv : 1e-05, gconv : 1e-05, xconv : 1e-05, collapse : TRUE, fit : NR, call : logistf.control(maxit = n_iter) | mod control: tau : 0.5, terms.fit : NULL, call : logistf.mod.control() 4320 29893-5 [HIV 1 Ab [Presence] in Serum or Plasma by Immunoassay, glm]: nCase: 133 | nCon: 93820, corr p-val: 0.176, uncorr p-val: 0.053, OR: 0.507 | model: dis_status ~ 0.001[0.0e+00] + (0.507 * mod_ant[0.053]) + (2.9e-06 * ethnic1[0.975]) + (5.934 * ethnic2[1.2e-18]) + (0.693 * ethnic3[0.276]) + (2.492 * ethnic4[0.365]) + (2.9e-06 * ethnic5[0.992]) + (0.370 * ethnic6[0.092]), glm_warn [False]: nan log10 trans: False | Notes: nan 4321 68961-2 [HIV 1 Ab [Presence] in Serum, Plasma or Blood by Rapid immunoassay, firth]: nCase: 93 | nCon: 35012, corr p-val: 0.041, uncorr p-val: 7.30e-03, OR: 0.253 | model: dis_status ~ 0.002[0.0e+00] + (0.253 * mod_ant[0.007]) + (2.122 * ethnic1[0.227]) + (2.987 * ethnic2[4.9e-07]) + (0.737 * ethnic3[0.628]) + (2.767 * ethnic4[0.540]) + (7.759 * ethnic5[0.280]) + (0.857 * ethnic6[0.810]), glm_warn [False]: nan log10 trans: False | Notes: n=35105 | DoF=7 | n iters: full : 1.20e+01, null : 9.00e+00 | Conv at last: LL change : -1.25e-12, max abs score : 4.44e-08, beta change : 4.85e-07 | Log Likes: full : -6.22e+02, null : -6.40e+02 | Method: Penalized ML | control: maxit : 2500, maxhs : 0, maxstep : 5, lconv : 1e-05, gconv : 1e-05, xconv : 1e-05, collapse : TRUE, fit : NR, call : logistf.control(maxit = n_iter) | mod control: tau : 0.5, terms.fit : NULL, call : logistf.mod.control() dtype: object	False				False				virus	Retroviridae		Lentivirus
sarcoidosis	D86	HPV-16	E7	No	unk	did_not	0.116036595	0.602018016043552	2.107	1.101	[1.246-3.563]	[0.896-1.354]	40	9389	822	520330	30167-1	Human papilloma virus 16+18+31+33+35+39+45+51+52+56+58+59+68 DNA [Presence] in Cervix by Probe with signal amplification	glm			all	all	0	0	dis_status ~ 0.002[2.3e-54] + (2.107 * mod_ant[0.005])	dis_status ~ 0.002[0.0e+00] + (1.101 * mod_ant[0.360])	1.43	1.16	0.5	0.61	1.45	1.26	460434	59896	719	103	67.9	67.46	56.57	48.58	0.005418054	0.360458729757643							0 17399-7 [Human papilloma virus 16 Ag [Presence] in Specimen, firth]: nCase: 21 | nCon: 34169, corr p-val: 0.88, uncorr p-val: 0.803, OR: 1.461 | model: dis_status ~ 6.4e-04[0.0e+00] + (1.461 * mod_ant[0.803]), glm_warn [False]: nan log10 trans: False | Notes: n=34190 | DoF=1 | n iters: full : 1.10e+01, null : 1.10e+01 | Conv at last: LL change : -2.16e-12, max abs score : 3.55e-15, beta change : 1.27e-09 | Log Likes: full : -1.75e+02, null : -1.75e+02 | Method: Penalized ML | control: maxit : 2500, maxhs : 0, maxstep : 5, lconv : 1e-05, gconv : 1e-05, xconv : 1e-05, collapse : TRUE, fit : NR, call : logistf.control(maxit = n_iter) | mod control: tau : 0.5, terms.fit : NULL, call : logistf.mod.control() dtype: object	4325 49896-4 [Human papilloma virus 16+18+31+33+35+39+45+51+52+56+58+59+68 DNA [Presence] in Specimen by NAA with probe detection, glm]: nCase: 504 | nCon: 144661, corr p-val: 0.629, uncorr p-val: 0.474, OR: 0.89 | model: dis_status ~ 0.004[0.0e+00] + (0.890 * mod_ant[0.474]), glm_warn [False]: nan log10 trans: False | Notes: nan 4326 59263-4 [Human papilloma virus 16 DNA [Presence] in Cervix by Probe with signal amplification, firth]: nCase: 54 | nCon: 51900, corr p-val: 0.299, uncorr p-val: 0.116, OR: 0.192 | model: dis_status ~ 0.001[0.0e+00] + (0.192 * mod_ant[0.116]), glm_warn [False]: nan log10 trans: False | Notes: n=51954 | DoF=1 | n iters: full : 1.20e+01, null : 1.00e+01 | Conv at last: LL change : 5.68e-14, max abs score : 7.55e-15, beta change : 5.66e-09 | Log Likes: full : -4.21e+02, null : -4.22e+02 | Method: Penalized ML | control: maxit : 2500, maxhs : 0, maxstep : 5, lconv : 1e-05, gconv : 1e-05, xconv : 1e-05, collapse : TRUE, fit : NR, call : logistf.control(maxit = n_iter) | mod control: tau : 0.5, terms.fit : NULL, call : logistf.mod.control() 4327 59420-0 [Human papilloma virus 16+18+31+33+35+39+45+51+52+56+58+59+66+68 DNA [Presence] in Cervix by Probe with signal amplification, glm]: nCase: 183 | nCon: 199065, corr p-val: 0.707, uncorr p-val: 0.576, OR: 0.856 | model: dis_status ~ 9.3e-04[0.0e+00] + (0.856 * mod_ant[0.576]), glm_warn [False]: nan log10 trans: False | Notes: nan 4328 61372-9 [Human papilloma virus 16 DNA [Presence] in Specimen by NAA with probe detection, firth]: nCase: 580 | nCon: 254895, corr p-val: 0.259, uncorr p-val: 0.09, OR: 0.522 | model: dis_status ~ 0.002[0.0e+00] + (0.522 * mod_ant[0.090]), glm_warn [False]: nan log10 trans: False | Notes: n=255475 | DoF=1 | n iters: full : 1.00e+01, null : 9.00e+00 | Conv at last: LL change : 1.64e-11, max abs score : 1.50e-13, beta change : 1.51e-07 | Log Likes: full : -4.10e+03, null : -4.11e+03 | Method: Penalized ML | control: maxit : 2500, maxhs : 0, maxstep : 5, lconv : 1e-05, gconv : 1e-05, xconv : 1e-05, collapse : TRUE, fit : NR, call : logistf.control(maxit = n_iter) | mod control: tau : 0.5, terms.fit : NULL, call : logistf.mod.control() 4329 70061-7 [Human papilloma virus 16 and 18 DNA [Presence] in Specimen by NAA with probe detection, firth]: nCase: 48 | nCon: 37084, corr p-val: 0.259, uncorr p-val: 0.095, OR: 0.392 | model: dis_status ~ 0.001[0.0e+00] + (0.392 * mod_ant[0.095]), glm_warn [False]: nan log10 trans: False | Notes: n=37132 | DoF=1 | n iters: full : 1.10e+01, null : 1.00e+01 | Conv at last: LL change : -1.14e-13, max abs score : 2.00e-15, beta change : 8.37e-09 | Log Likes: full : -3.63e+02, null : -3.64e+02 | Method: Penalized ML | control: maxit : 2500, maxhs : 0, maxstep : 5, lconv : 1e-05, gconv : 1e-05, xconv : 1e-05, collapse : TRUE, fit : NR, call : logistf.control(maxit = n_iter) | mod control: tau : 0.5, terms.fit : NULL, call : logistf.mod.control() dtype: object	False		0		False		0		virus	Papillomaviridae		Alphapapillomavirus 9
sarcoidosis	D86	HPV-18	L1	No	unk	did_not_attempt	0.4666634271428571		1.595		[0.759-3.354]		40	9389						ethnic		all		0		dis_status ~ 0.002[1.8e-23] + (1.595 * mod_ant[0.218]) + (2.193 * ethnic1[0.284]) + (3.494 * ethnic2[0.090]) + (4.402 * ethnic3[0.015])		1.63	1.53	0.36	0.45	1.67	1.57					67.9	67.46			0.217776266		ethnic	ethnic1 : 2.84e-01, ethnic2 : 9.02e-02, ethnic3 : 1.51e-02	ethnic1: 2.193 [0.521-9.232], ethnic2: 3.494 [0.822-14.852], ethnic3: 4.402 [1.331-14.552]				0 61373-7 [Human papilloma virus 18 DNA [Presence] in Specimen by NAA with probe detection, glm]: nCase: 645 | nCon: 330911, corr p-val: 0.554, uncorr p-val: 0.307, OR: 1.441 | model: dis_status ~ 0.001[0.0e+00] + (1.441 * mod_ant[0.307]) + (0.923 * ethnic1[0.786]) + (4.975 * ethnic2[9.8e-87]) + (0.561 * ethnic3[0.072]) + (1.395 * ethnic4[0.740]) + (5.2e-05 * ethnic5[0.948]) + (0.425 * ethnic6[0.005]), glm_warn [False]: nan log10 trans: False | Notes: nan 1 17401-1 [Human papilloma virus 18 Ag [Presence] in Specimen, firth]: nCase: 22 | nCon: 34160, corr p-val: 0.629, uncorr p-val: 0.429, OR: 3.972 | model: dis_status ~ 6.9e-04[0.0e+00] + (3.972 * mod_ant[0.429]) + (13.523 * ethnic1[0.197]) + (1.408 * ethnic2[0.821]) + (0.491 * ethnic3[0.353]) + (7.907 * ethnic4[0.277]) + (29.529 * ethnic5[0.122]) + (2.340 * ethnic6[0.186]), glm_warn [False]: nan log10 trans: False | Notes: n=34182 | DoF=7 | n iters: full : 1.30e+01, null : 1.10e+01 | Conv at last: LL change : 2.47e-12, max abs score : 6.44e-08, beta change : 1.32e-06 | Log Likes: full : -1.84e+02, null : -1.88e+02 | Method: Penalized ML | control: maxit : 2500, maxhs : 0, maxstep : 5, lconv : 1e-05, gconv : 1e-05, xconv : 1e-05, collapse : TRUE, fit : NR, call : logistf.control(maxit = n_iter) | mod control: tau : 0.5, terms.fit : NULL, call : logistf.mod.control() dtype: object	4331 30167-1 [Human papilloma virus 16+18+31+33+35+39+45+51+52+56+58+59+68 DNA [Presence] in Cervix by Probe with signal amplification, glm]: nCase: 822 | nCon: 520330, corr p-val: 0.674, uncorr p-val: 0.532, OR: 0.936 | model: dis_status ~ 9.8e-04[0.0e+00] + (0.936 * mod_ant[0.532]) + (0.314 * ethnic1[0.010]) + (4.205 * ethnic2[1.1e-78]) + (0.496 * ethnic3[1.8e-04]) + (1.893 * ethnic4[0.369]) + (1.874 * ethnic5[0.377]) + (0.652 * ethnic6[0.031]), glm_warn [False]: nan log10 trans: False | Notes: nan 4332 49896-4 [Human papilloma virus 16+18+31+33+35+39+45+51+52+56+58+59+68 DNA [Presence] in Specimen by NAA with probe detection, glm]: nCase: 504 | nCon: 144661, corr p-val: 0.152, uncorr p-val: 0.043, OR: 0.717 | model: dis_status ~ 0.003[0.0e+00] + (0.717 * mod_ant[0.043]) + (0.898 * ethnic1[0.716]) + (4.112 * ethnic2[1.4e-50]) + (0.647 * ethnic3[0.062]) + (0.775 * ethnic4[0.799]) + (2.6e-05 * ethnic5[0.957]) + (0.687 * ethnic6[0.159]), glm_warn [False]: nan log10 trans: False | Notes: nan 4334 59420-0 [Human papilloma virus 16+18+31+33+35+39+45+51+52+56+58+59+66+68 DNA [Presence] in Cervix by Probe with signal amplification, glm]: nCase: 183 | nCon: 199065, corr p-val: 0.629, uncorr p-val: 0.425, OR: 0.801 | model: dis_status ~ 8.6e-04[0.0e+00] + (0.801 * mod_ant[0.425]) + (0.233 * ethnic1[0.042]) + (2.585 * ethnic2[1.3e-09]) + (0.345 * ethnic3[0.002]) + (3.8e-06 * ethnic4[0.974]) + (3.8e-06 * ethnic5[0.984]) + (0.536 * ethnic6[0.112]), glm_warn [False]: nan log10 trans: False | Notes: nan 4336 70061-7 [Human papilloma virus 16 and 18 DNA [Presence] in Specimen by NAA with probe detection, firth]: nCase: 48 | nCon: 37084, corr p-val: 0.154, uncorr p-val: 0.045, OR: 0.333 | model: dis_status ~ 7.8e-04[0.0e+00] + (0.333 * mod_ant[0.045]) + (0.648 * ethnic1[0.747]) + (4.277 * ethnic2[2.1e-06]) + (0.497 * ethnic3[0.588]) + (43.348 * ethnic4[0.004]) + (2.466 * ethnic5[0.583]) + (0.388 * ethnic6[0.216]), glm_warn [False]: nan log10 trans: False | Notes: n=37132 | DoF=7 | n iters: full : 1.20e+01, null : 1.00e+01 | Conv at last: LL change : 5.50e-11, max abs score : 8.04e-07, beta change : 6.44e-06 | Log Likes: full : -3.43e+02, null : -3.64e+02 | Method: Penalized ML | control: maxit : 2500, maxhs : 0, maxstep : 5, lconv : 1e-05, gconv : 1e-05, xconv : 1e-05, collapse : TRUE, fit : NR, call : logistf.control(maxit = n_iter) | mod control: tau : 0.5, terms.fit : NULL, call : logistf.mod.control() 4337 75694-0 [Human papilloma virus 18+45 E6+E7 mRNA [Presence] in Cervix by NAA with probe detection, firth]: nCase: 23 | nCon: 20507, corr p-val: 0.497, uncorr p-val: 0.261, OR: 0.276 | model: dis_status ~ 9.3e-04[0.0e+00] + (0.276 * mod_ant[0.261]) + (1.042 * ethnic1[0.978]) + (3.725 * ethnic2[0.002]) + (0.321 * ethnic3[0.347]) + (12.076 * ethnic4[0.213]) + (27.558 * ethnic5[0.128]) + (0.307 * ethnic6[0.326]), glm_warn [False]: nan log10 trans: False | Notes: n=20530 | DoF=7 | n iters: full : 1.40e+01, null : 1.00e+01 | Conv at last: LL change : 3.41e-13, max abs score : 6.64e-08, beta change : 1.27e-06 | Log Likes: full : -1.70e+02, null : -1.80e+02 | Method: Penalized ML | control: maxit : 2500, maxhs : 0, maxstep : 5, lconv : 1e-05, gconv : 1e-05, xconv : 1e-05, collapse : TRUE, fit : NR, call : logistf.control(maxit = n_iter) | mod control: tau : 0.5, terms.fit : NULL, call : logistf.mod.control() dtype: object	False				False				virus	Papillomaviridae		Alphapapillomavirus 7
sarcoidosis	D86	H. pylori	VacA	No	unk	did_not	0.1220030175	0.2310248042858932	1.648	2.488	[1.102-2.467]	[0.904-5.581]	40	9389	45	24929	80373-4	Helicobacter pylori Ag [Presence] in Stool by Rapid immunoassay	firth			all	all	0	0	dis_status ~ 0.002[2.7e-55] + (1.648 * mod_ant[0.015])	dis_status ~ 0.002[0.0e+00] + (2.488 * mod_ant[0.074])	1.79	1.53	0.75	0.7	1.62	1.45	23639	1290	40	5	67.9	67.46	56.91	48.32	0.015046647	0.0740176557420823	ethnic					n=24974 | DoF=1 | n iters: full : 1.00e+01, null : 1.00e+01 | Conv at last: LL change : 1.08e-12, max abs score : 2.75e-14, beta change : 1.53e-09 | Log Likes: full : -3.25e+02, null : -3.27e+02 | Method: Penalized ML | control: maxit : 2500, maxhs : 0, maxstep : 5, lconv : 1e-05, gconv : 1e-05, xconv : 1e-05, collapse : TRUE, fit : NR, call : logistf.control(maxit = n_iter) | mod control: tau : 0.5, terms.fit : NULL, call : logistf.mod.control()	0 31843-6 [Helicobacter pylori Ag [Presence] in Stool, glm]: nCase: 55 | nCon: 24180, corr p-val: 0.619, uncorr p-val: 0.39, OR: 1.451 | model: dis_status ~ 0.002[0.0e+00] + (1.451 * mod_ant[0.390]), glm_warn [False]: nan log10 trans: False | Notes: nan 1 17859-0 [Helicobacter pylori IgG Ab [Presence] in Serum or Plasma by Immunoassay, glm]: nCase: 162 | nCon: 40210, corr p-val: 0.629, uncorr p-val: 0.437, OR: 1.139 | model: dis_status ~ 0.004[0.0e+00] + (1.139 * mod_ant[0.437]), glm_warn [False]: nan log10 trans: False | Notes: nan 2 22310-7 [Helicobacter pylori Ab [Presence] in Serum, glm]: nCase: 141 | nCon: 51994, corr p-val: 0.629, uncorr p-val: 0.467, OR: 1.207 | model: dis_status ~ 0.003[0.0e+00] + (1.207 * mod_ant[0.467]), glm_warn [False]: nan log10 trans: False | Notes: nan 3 17780-8 [Helicobacter pylori Ag [Presence] in Stool by Immunoassay, glm]: nCase: 177 | nCon: 120426, corr p-val: 0.643, uncorr p-val: 0.5, OR: 1.178 | model: dis_status ~ 0.001[0.0e+00] + (1.178 * mod_ant[0.500]), glm_warn [False]: nan log10 trans: False | Notes: nan dtype: object	4294 46987-4 [Helicobacter pylori IgM Ab [Presence] in Serum by Immunoassay, firth]: nCase: 25 | nCon: 3915, corr p-val: 0.497, uncorr p-val: 0.252, OR: 0.271 | model: dis_status ~ 0.007[0.0e+00] + (0.271 * mod_ant[0.252]), glm_warn [False]: nan log10 trans: False | Notes: n=3940 | DoF=1 | n iters: full : 1.00e+01, null : 8.00e+00 | Conv at last: LL change : 0.00e+00, max abs score : 0.00e+00, beta change : 3.47e-10 | Log Likes: full : -1.49e+02, null : -1.50e+02 | Method: Penalized ML | control: maxit : 2500, maxhs : 0, maxstep : 5, lconv : 1e-05, gconv : 1e-05, xconv : 1e-05, collapse : TRUE, fit : NR, call : logistf.control(maxit = n_iter) | mod control: tau : 0.5, terms.fit : NULL, call : logistf.mod.control() dtype: object	False		0		False		0		bacteria	Helicobacteraceae		H. pylori
sarcoidosis	D86	HSV-1	IgG	No	unk	did_not_attempt	0.7238818759090909		1.125		[0.778-1.629]		40	9389						ethnic		all		0		dis_status ~ 0.003[8.5e-23] + (1.125 * mod_ant[0.531]) + (2.302 * ethnic1[0.255]) + (3.702 * ethnic2[0.076]) + (4.557 * ethnic3[0.013])		3.12	3	0.81	0.9	3.6	3.47					67.9	67.46			0.530846709		ethnic	ethnic1 : 2.55e-01, ethnic2 : 7.57e-02, ethnic3 : 1.28e-02	ethnic1: 2.302 [0.549-9.659], ethnic2: 3.702 [0.873-15.690], ethnic3: 4.557 [1.381-15.039]				0 17850-9 [Herpes simplex virus 1 IgG Ab [Presence] in Serum, glm]: nCase: 22 | nCon: 9994, corr p-val: 0.392, uncorr p-val: 0.183, OR: 1.81 | model: dis_status ~ 0.002[2.0e-70] + (1.810 * mod_ant[0.183]) + (1.6e-07 * ethnic1[0.995]) + (3.562 * ethnic2[0.042]) + (1.7e-07 * ethnic3[0.992]) + (1.8e-07 * ethnic4[0.995]) + (1.9e-07 * ethnic5[0.999]) + (1.8e-07 * ethnic6[0.986]), glm_warn [False]: nan log10 trans: False | Notes: nan 1 82190-0 [Herpes simplex virus 1 DNA [Presence] in Cerebral spinal fluid by NAA with non-probe detection, firth]: nCase: 86 | nCon: 21286, corr p-val: 0.793, uncorr p-val: 0.701, OR: 1.823 | model: dis_status ~ 0.003[0.0e+00] + (1.823 * mod_ant[0.701]) + (0.368 * ethnic1[0.403]) + (2.582 * ethnic2[2.5e-04]) + (0.491 * ethnic3[0.222]) + (1.585 * ethnic4[0.764]) + (2.224 * ethnic5[0.620]) + (1.207 * ethnic6[0.551]), glm_warn [False]: nan log10 trans: False | Notes: n=21372 | DoF=7 | n iters: full : 1.10e+01, null : 9.00e+00 | Conv at last: LL change : 1.25e-12, max abs score : 1.10e-09, beta change : 1.63e-07 | Log Likes: full : -5.47e+02, null : -5.56e+02 | Method: Penalized ML | control: maxit : 2500, maxhs : 0, maxstep : 5, lconv : 1e-05, gconv : 1e-05, xconv : 1e-05, collapse : TRUE, fit : NR, call : logistf.control(maxit = n_iter) | mod control: tau : 0.5, terms.fit : NULL, call : logistf.mod.control() dtype: object	4338 16130-7 [Herpes simplex virus 1 DNA [Presence] in Specimen by NAA with probe detection, glm]: nCase: 260 | nCon: 100252, corr p-val: 0.086, uncorr p-val: 0.019, OR: 0.571 | model: dis_status ~ 0.002[0.0e+00] + (0.571 * mod_ant[0.019]) + (0.913 * ethnic1[0.858]) + (2.088 * ethnic2[3.0e-08]) + (0.425 * ethnic3[0.005]) + (1.471 * ethnic4[0.701]) + (1.0e-05 * ethnic5[0.969]) + (0.557 * ethnic6[0.053]), glm_warn [False]: nan log10 trans: False | Notes: nan 4339 16952-4 [Herpes simplex virus 1 DNA [Presence] in Cerebral spinal fluid by NAA with probe detection, firth]: nCase: 58 | nCon: 21651, corr p-val: 0.053, uncorr p-val: 0.011, OR: 0.202 | model: dis_status ~ 0.003[0.0e+00] + (0.202 * mod_ant[0.011]) + (2.405 * ethnic1[0.235]) + (1.899 * ethnic2[0.096]) + (0.848 * ethnic3[0.734]) + (1.108 * ethnic4[0.944]) + (4.522 * ethnic5[0.395]) + (0.413 * ethnic6[0.220]), glm_warn [False]: nan log10 trans: False | Notes: n=21709 | DoF=7 | n iters: full : 1.20e+01, null : 9.00e+00 | Conv at last: LL change : 1.53e-12, max abs score : 1.13e-07, beta change : 1.90e-06 | Log Likes: full : -3.91e+02, null : -3.98e+02 | Method: Penalized ML | control: maxit : 2500, maxhs : 0, maxstep : 5, lconv : 1e-05, gconv : 1e-05, xconv : 1e-05, collapse : TRUE, fit : NR, call : logistf.control(maxit = n_iter) | mod control: tau : 0.5, terms.fit : NULL, call : logistf.mod.control() dtype: object	False				False				virus	Herpesviridae	Alphaherpesvirinae	alphaherpesvirus 1
sarcoidosis	D86	HSV-2	IgG	No	unk	did_not_attempt	0.8410594037837839		0.922		[0.618-1.376]		40	9389						ethnic		all		0		dis_status ~ 0.004[5.3e-53] + (0.922 * mod_ant[0.692]) + (2.355 * ethnic1[0.241]) + (4.138 * ethnic2[0.058]) + (4.756 * ethnic3[0.010])		1.58	1.59	0.84	0.77	1.47	1.51					67.9	67.46			0.691537732		ethnic	ethnic1 : 2.41e-01, ethnic2 : 5.80e-02, ethnic3 : 1.05e-02	ethnic1: 2.355 [0.562-9.878], ethnic2: 4.138 [0.953-17.971], ethnic3: 4.756 [1.441-15.700]				0 16960-7 [Herpes simplex virus 2 DNA [Presence] in Cerebral spinal fluid by NAA with probe detection, firth]: nCase: 60 | nCon: 21810, corr p-val: 0.788, uncorr p-val: 0.689, OR: 0.807 | model: dis_status ~ 0.003[0.0e+00] + (0.807 * mod_ant[0.689]) + (2.177 * ethnic1[0.284]) + (1.462 * ethnic2[0.387]) + (0.849 * ethnic3[0.734]) + (1.065 * ethnic4[0.965]) + (5.207 * ethnic5[0.361]) + (0.135 * ethnic6[0.041]), glm_warn [False]: nan log10 trans: False | Notes: n=21870 | DoF=7 | n iters: full : 1.20e+01, null : 9.00e+00 | Conv at last: LL change : -1.08e-12, max abs score : 1.20e-09, beta change : 1.43e-07 | Log Likes: full : -4.07e+02, null : -4.11e+02 | Method: Penalized ML | control: maxit : 2500, maxhs : 0, maxstep : 5, lconv : 1e-05, gconv : 1e-05, xconv : 1e-05, collapse : TRUE, fit : NR, call : logistf.control(maxit = n_iter) | mod control: tau : 0.5, terms.fit : NULL, call : logistf.mod.control() 1 82191-8 [Herpes simplex virus 2 DNA [Presence] in Cerebral spinal fluid by NAA with non-probe detection, firth]: nCase: 88 | nCon: 21473, corr p-val: 0.931, uncorr p-val: 0.922, OR: 0.872 | model: dis_status ~ 0.004[0.0e+00] + (0.872 * mod_ant[0.922]) + (0.351 * ethnic1[0.376]) + (2.462 * ethnic2[4.5e-04]) + (0.473 * ethnic3[0.196]) + (1.513 * ethnic4[0.785]) + (2.146 * ethnic5[0.634]) + (1.165 * ethnic6[0.626]), glm_warn [False]: nan log10 trans: False | Notes: n=21561 | DoF=7 | n iters: full : 1.00e+01, null : 9.00e+00 | Conv at last: LL change : 2.96e-12, max abs score : 2.71e-08, beta change : 2.66e-06 | Log Likes: full : -5.59e+02, null : -5.68e+02 | Method: Penalized ML | control: maxit : 2500, maxhs : 0, maxstep : 5, lconv : 1e-05, gconv : 1e-05, xconv : 1e-05, collapse : TRUE, fit : NR, call : logistf.control(maxit = n_iter) | mod control: tau : 0.5, terms.fit : NULL, call : logistf.mod.control() dtype: object	4345 17851-7 [Herpes simplex virus 2 IgG Ab [Presence] in Serum, firth]: nCase: 20 | nCon: 9876, corr p-val: 0.88, uncorr p-val: 0.831, OR: 1.123 | model: dis_status ~ 0.002[0.0e+00] + (1.123 * mod_ant[0.831]) + (1.457 * ethnic1[0.805]) + (1.942 * ethnic2[0.481]) + (0.674 * ethnic3[0.770]) + (1.557 * ethnic4[0.773]) + (36.853 * ethnic5[0.108]) + (0.200 * ethnic6[0.137]), glm_warn [False]: nan log10 trans: False | Notes: n=9896 | DoF=7 | n iters: full : 1.20e+01, null : 9.00e+00 | Conv at last: LL change : 1.36e-12, max abs score : 3.82e-07, beta change : 7.54e-07 | Log Likes: full : -1.43e+02, null : -1.45e+02 | Method: Penalized ML | control: maxit : 2500, maxhs : 0, maxstep : 5, lconv : 1e-05, gconv : 1e-05, xconv : 1e-05, collapse : TRUE, fit : NR, call : logistf.control(maxit = n_iter) | mod control: tau : 0.5, terms.fit : NULL, call : logistf.mod.control() 4346 43180-9 [Herpes simplex virus 2 IgG Ab [Presence] in Serum or Plasma by Immunoassay, glm]: nCase: 75 | nCon: 30667, corr p-val: 0.962, uncorr p-val: 0.962, OR: 1.012 | model: dis_status ~ 0.002[1.1e-282] + (1.012 * mod_ant[0.962]) + (0.769 * ethnic1[0.796]) + (2.294 * ethnic2[9.0e-04]) + (0.646 * ethnic3[0.466]) + (2.0e-07 * ethnic4[0.997]) + (2.0e-07 * ethnic5[0.997]) + (2.0e-07 * ethnic6[0.978]), glm_warn [False]: nan log10 trans: False | Notes: nan dtype: object	False				False				virus	Herpesviridae	Alphaherpesvirinae	alphaherpesvirus 2
sarcoidosis	D86	HTLV-1	env	No	unk	could_not	0.116036595		3.224		[1.36-7.642]		40	9389						ethnic		all		0		dis_status ~ 6.9e-04[1.2e-25] + (3.224 * mod_ant[0.008]) + (2.157 * ethnic1[0.294]) + (3.485 * ethnic2[0.089]) + (4.286 * ethnic3[0.017])		1.55	1.35	0.29	0.46	1.56	1.43					67.9	67.46			0.007837099		ethnic	ethnic1 : 2.94e-01, ethnic2 : 8.92e-02, ethnic3 : 1.73e-02	ethnic1: 2.157 [0.513-9.061], ethnic2: 3.485 [0.826-14.703], ethnic3: 4.286 [1.293-14.207]						False				False				virus	Retroviridae	Orthoretrovirinae	T-lymphotropic virus 1
sarcoidosis	D86	JCV	VP1	No	unk	did_not_attempt	0.40382868		1.51		[0.884-2.577]		40	9389						ethnic		all		0		dis_status ~ 0.001[4.9e-19] + (1.510 * mod_ant[0.131]) + (2.115 * ethnic1[0.308]) + (3.791 * ethnic2[0.069]) + (4.514 * ethnic3[0.013])		2.68	2.53	0.56	0.6	2.69	2.5					67.9	67.46			0.131106367		ethnic	ethnic1 : 3.08e-01, ethnic2 : 6.92e-02, ethnic3 : 1.33e-02	ethnic1: 2.115 [0.501-8.928], ethnic2: 3.791 [0.90-15.963], ethnic3: 4.514 [1.369-14.880]						False				False				virus	Polyomaviridae		polyomavirus 2
sarcoidosis	D86	KSHV	LANA	No	unk	did_not_attempt	0.388793835		1.443		[0.949-2.194]		40	9389						ethnic		all		0		dis_status ~ 0.002[6.9e-77] + (1.443 * mod_ant[0.086]) + (2.248 * ethnic1[0.268]) + (3.118 * ethnic2[0.129]) + (4.372 * ethnic3[0.016])		1.34	1.12	0.67	0.69	1.42	1.2					67.9	67.46			0.08639863		ethnic	ethnic1 : 2.68e-01, ethnic2 : 1.29e-01, ethnic3 : 1.56e-02	ethnic1: 2.248 [0.536-9.430], ethnic2: 3.118 [0.718-13.544], ethnic3: 4.372 [1.323-14.445]						False				False				virus	Herpesviridae		gammaherpesvirus 8
sarcoidosis	D86	MCV	VP1	No	unk	did_not_attempt	0.6274212604838709		0.861		[0.594-1.250]		40	9389						ethnic		all		0		dis_status ~ 0.006[3.3e-21] + (0.861 * mod_ant[0.432]) + (2.365 * ethnic1[0.239]) + (4.137 * ethnic2[0.054]) + (4.750 * ethnic3[0.010])		2.77	2.85	0.7	0.82	2.7	3					67.9	67.46			0.432223535		ethnic	ethnic1 : 2.39e-01, ethnic2 : 5.43e-02, ethnic3 : 1.04e-02	ethnic1: 2.365 [0.564-9.918], ethnic2: 4.137 [0.974-17.574], ethnic3: 4.750 [1.442-15.651]						False				False				virus	Polyomaviridae		polyomavirus 5
sarcoidosis	D86	T. gondii	sag1	No	unk	did_not	0.116036595	0.2073905490906877	3.241	3.326	[1.41-7.449]	[0.917-8.467]	40	9389	76	22424	40678-5	Toxoplasma gondii IgM Ab [Presence] in Serum or Plasma by Immunoassay	firth			all	all	0	0	dis_status ~ 3.9e-04[6.6e-18] + (3.241 * mod_ant[0.006])	dis_status ~ 0.003[0.0e+00] + (3.326 * mod_ant[0.064])	2.11	1.94	0.36	0.42	2.07	1.95	22108	316	73	3	67.9	67.46	55.26	48.87	0.005609893	0.0644320152514758	ethnic					n=22500 | DoF=1 | n iters: full : 9.00e+00, null : 9.00e+00 | Conv at last: LL change : 1.65e-12, max abs score : 5.82e-13, beta change : 1.19e-07 | Log Likes: full : -5.04e+02, null : -5.06e+02 | Method: Penalized ML | control: maxit : 2500, maxhs : 0, maxstep : 5, lconv : 1e-05, gconv : 1e-05, xconv : 1e-05, collapse : TRUE, fit : NR, call : logistf.control(maxit = n_iter) | mod control: tau : 0.5, terms.fit : NULL, call : logistf.mod.control()	0 42626-2 [Toxoplasma gondii DNA [Presence] in Cerebral spinal fluid by NAA with probe detection, firth]: nCase: 27 | nCon: 2791, corr p-val: 0.629, uncorr p-val: 0.449, OR: 3.742 | model: dis_status ~ 0.010[0.0e+00] + (3.742 * mod_ant[0.449]), glm_warn [False]: nan log10 trans: False | Notes: n=2818 | DoF=1 | n iters: full : 8.00e+00, null : 8.00e+00 | Conv at last: LL change : 0.00e+00, max abs score : 3.20e-14, beta change : 3.72e-08 | Log Likes: full : -1.51e+02, null : -1.52e+02 | Method: Penalized ML | control: maxit : 2500, maxhs : 0, maxstep : 5, lconv : 1e-05, gconv : 1e-05, xconv : 1e-05, collapse : TRUE, fit : NR, call : logistf.control(maxit = n_iter) | mod control: tau : 0.5, terms.fit : NULL, call : logistf.mod.control() dtype: object	4352 22580-5 [Toxoplasma gondii IgG Ab [Presence] in Serum, firth]: nCase: 21 | nCon: 9865, corr p-val: 0.88, uncorr p-val: 0.851, OR: 0.883 | model: dis_status ~ 0.002[0.0e+00] + (0.883 * mod_ant[0.851]), glm_warn [False]: nan log10 trans: False | Notes: n=9886 | DoF=1 | n iters: full : 1.00e+01, null : 9.00e+00 | Conv at last: LL change : 2.84e-14, max abs score : 3.11e-15, beta change : 1.25e-10 | Log Likes: full : -1.48e+02, null : -1.48e+02 | Method: Penalized ML | control: maxit : 2500, maxhs : 0, maxstep : 5, lconv : 1e-05, gconv : 1e-05, xconv : 1e-05, collapse : TRUE, fit : NR, call : logistf.control(maxit = n_iter) | mod control: tau : 0.5, terms.fit : NULL, call : logistf.mod.control() 4353 29904-0 [Toxoplasma gondii DNA [Presence] in Specimen by NAA with probe detection, firth]: nCase: 31 | nCon: 4580, corr p-val: 0.844, uncorr p-val: 0.762, OR: 0.667 | model: dis_status ~ 0.007[0.0e+00] + (0.667 * mod_ant[0.762]), glm_warn [False]: nan log10 trans: False | Notes: n=4611 | DoF=1 | n iters: full : 9.00e+00, null : 8.00e+00 | Conv at last: LL change : 0.00e+00, max abs score : 1.67e-16, beta change : 1.30e-09 | Log Likes: full : -1.84e+02, null : -1.84e+02 | Method: Penalized ML | control: maxit : 2500, maxhs : 0, maxstep : 5, lconv : 1e-05, gconv : 1e-05, xconv : 1e-05, collapse : TRUE, fit : NR, call : logistf.control(maxit = n_iter) | mod control: tau : 0.5, terms.fit : NULL, call : logistf.mod.control() 4354 40677-7 [Toxoplasma gondii IgG Ab [Presence] in Serum by Immunoassay, firth]: nCase: 85 | nCon: 18244, corr p-val: 0.151, uncorr p-val: 0.04, OR: 0.381 | model: dis_status ~ 0.005[0.0e+00] + (0.381 * mod_ant[0.040]), glm_warn [False]: nan log10 trans: False | Notes: n=18329 | DoF=1 | n iters: full : 1.00e+01, null : 9.00e+00 | Conv at last: LL change : 0.00e+00, max abs score : 2.04e-14, beta change : 2.83e-10 | Log Likes: full : -5.36e+02, null : -5.38e+02 | Method: Penalized ML | control: maxit : 2500, maxhs : 0, maxstep : 5, lconv : 1e-05, gconv : 1e-05, xconv : 1e-05, collapse : TRUE, fit : NR, call : logistf.control(maxit = n_iter) | mod control: tau : 0.5, terms.fit : NULL, call : logistf.mod.control() dtype: object	False		0		False		0		other	Sarcocystidae	Toxoplasmatinae	T. gondii
sarcoidosis	D86	VZV	gE_gl	Yes	unk	replicated	0.116036595	0.001482215601428372	2.298	3.021	[1.217-4.341]	[1.731-5.275]	40	9389	270	242763	15410-4	Varicella zoster virus IgG Ab [Presence] in Serum by Immunoassay	glm			all	all	0	0	dis_status ~ 4.1e-04[4.8e-16] + (2.298 * mod_ant[0.010])	dis_status ~ 4.0e-04[1.3e-174] + (3.021 * mod_ant[1.0e-04])	2.93	2.72	0.48	0.51	2.93	2.72	32183	210580	13	257	67.9	67.46	56.05	41.1	0.010314364	0.0001007330991262							0 19162-7 [Varicella zoster virus IgG Ab [Presence] in Serum, glm]: nCase: 98 | nCon: 125935, corr p-val: 0.629, uncorr p-val: 0.476, OR: 1.177 | model: dis_status ~ 6.9e-04[4.7e-301] + (1.177 * mod_ant[0.476]), glm_warn [False]: nan log10 trans: False | Notes: nan 1 21598-8 [Varicella zoster virus DNA [Presence] in Cerebral spinal fluid by NAA with probe detection, firth]: nCase: 41 | nCon: 10995, corr p-val: 0.74, uncorr p-val: 0.625, OR: 1.259 | model: dis_status ~ 0.004[0.0e+00] + (1.259 * mod_ant[0.625]), glm_warn [False]: nan log10 trans: False | Notes: n=11036 | DoF=1 | n iters: full : 9.00e+00, null : 9.00e+00 | Conv at last: LL change : 5.68e-14, max abs score : 7.11e-15, beta change : 3.11e-08 | Log Likes: full : -2.68e+02, null : -2.68e+02 | Method: Penalized ML | control: maxit : 2500, maxhs : 0, maxstep : 5, lconv : 1e-05, gconv : 1e-05, xconv : 1e-05, collapse : TRUE, fit : NR, call : logistf.control(maxit = n_iter) | mod control: tau : 0.5, terms.fit : NULL, call : logistf.mod.control() dtype: object	4357 11483-5 [Varicella zoster virus DNA [Presence] in Specimen by NAA with probe detection, firth]: nCase: 128 | nCon: 37287, corr p-val: 0.038, uncorr p-val: 5.88e-03, OR: 0.296 | model: dis_status ~ 0.004[0.0e+00] + (0.296 * mod_ant[0.006]), glm_warn [False]: nan log10 trans: False | Notes: n=37415 | DoF=1 | n iters: full : 1.00e+01, null : 9.00e+00 | Conv at last: LL change : 1.14e-13, max abs score : 3.61e-13, beta change : 4.36e-07 | Log Likes: full : -8.47e+02, null : -8.51e+02 | Method: Penalized ML | control: maxit : 2500, maxhs : 0, maxstep : 5, lconv : 1e-05, gconv : 1e-05, xconv : 1e-05, collapse : TRUE, fit : NR, call : logistf.control(maxit = n_iter) | mod control: tau : 0.5, terms.fit : NULL, call : logistf.mod.control() 4361 8049-9 [Varicella zoster virus DNA [Presence] in Serum by NAA with probe detection, firth]: nCase: 27 | nCon: 1869, corr p-val: 0.388, uncorr p-val: 0.177, OR: 0.226 | model: dis_status ~ 0.016[0.0e+00] + (0.226 * mod_ant[0.177]), glm_warn [False]: nan log10 trans: False | Notes: n=1896 | DoF=1 | n iters: full : 9.00e+00, null : 8.00e+00 | Conv at last: LL change : 0.00e+00, max abs score : 6.66e-15, beta change : 4.87e-08 | Log Likes: full : -1.39e+02, null : -1.40e+02 | Method: Penalized ML | control: maxit : 2500, maxhs : 0, maxstep : 5, lconv : 1e-05, gconv : 1e-05, xconv : 1e-05, collapse : TRUE, fit : NR, call : logistf.control(maxit = n_iter) | mod control: tau : 0.5, terms.fit : NULL, call : logistf.mod.control() 4362 82188-4 [Varicella zoster virus DNA [Presence] in Cerebral spinal fluid by NAA with non-probe detection, firth]: nCase: 73 | nCon: 20283, corr p-val: 0.927, uncorr p-val: 0.909, OR: 0.853 | model: dis_status ~ 0.004[0.0e+00] + (0.853 * mod_ant[0.909]), glm_warn [False]: nan log10 trans: False | Notes: n=20356 | DoF=1 | n iters: full : 9.00e+00, null : 9.00e+00 | Conv at last: LL change : -2.27e-13, max abs score : 4.40e-14, beta change : 2.10e-07 | Log Likes: full : -4.82e+02, null : -4.82e+02 | Method: Penalized ML | control: maxit : 2500, maxhs : 0, maxstep : 5, lconv : 1e-05, gconv : 1e-05, xconv : 1e-05, collapse : TRUE, fit : NR, call : logistf.control(maxit = n_iter) | mod control: tau : 0.5, terms.fit : NULL, call : logistf.mod.control() dtype: object	False		0		False		0		virus	Herpesviridae		alphaherpesvirus 3
other hypothyroidism	E03	BKV	VP1	No	unk	did_not_attempt	0.9719826156818182		1.044		[0.879-1.239]		609	8820						bmi, age, num_in_house, num_sex_part		all		0		dis_status ~ 0.003[4.0e-14] + (1.044 * mod_ant[0.625]) + (1.647 * bmi[2.5e-10]) + (1.231 * age[9.5e-04]) + (0.744 * num_in_house2[0.007]) + (0.850 * num_in_house3[0.246]) + (0.680 * num_in_house4[0.023]) + (0.464 * num_in_house5[0.004]) + (1.338 * num_in_house6[0.481]) + (1.473 * num_sex_part1[0.416]) + (1.627 * num_sex_part2[0.306]) + (1.310 * num_sex_part3[0.575]) + (1.005 * num_sex_part4[0.992]) + (1.432 * num_sex_part5[0.451])		3.39	3.39	0.5	0.48	3.52	3.53					69.17	67.34			0.625026743		bmi, age, num_in_house, num_sex_part	bmi : 2.45e-10, age : 9.49e-04, num_in_house2 : 7.48e-03, num_in_house3 : 2.46e-01, num_in_house4 : 2.29e-02, num_in_house5 : 4.33e-03, num_in_house6 : 4.81e-01, num_sex_part1 : 4.16e-01, num_sex_part2 : 3.06e-01, num_sex_part3 : 5.75e-01, num_sex_part4 : 9.92e-01, num_sex_part5 : 4.51e-01	bmi: 1.647 [1.411-1.922], age: 1.231 [1.088-1.392], num_in_house2: 0.744 [0.599-0.924], num_in_house3: 0.850 [0.647-1.118], num_in_house4: 0.680 [0.487-0.948], num_in_house5: 0.464 [0.274-0.786], num_in_house6: 1.338 [0.595-3.007], num_sex_part1: 1.473 [0.579-3.747], num_sex_part2: 1.627 [0.641-4.134], num_sex_part3: 1.310 [0.51-3.364], num_sex_part4: 1.005 [0.395-2.557], num_sex_part5: 1.432 [0.563-3.643]					4363 32362-6 [BK virus DNA [Presence] in Serum or Plasma by NAA with probe detection, firth]: nCase: 61 | nCon: 764, corr p-val: 3.33e-05, uncorr p-val: 5.80e-06, OR: 0.084 | model: dis_status ~ 0.071[2.3e-09] + (0.084 * mod_ant[5.8e-06]) + (1.070 * age[0.427]), glm_warn [False]: nan log10 trans: False | Notes: n=825 | DoF=2 | n iters: full : 8.00e+00, null : 5.00e+00 | Conv at last: LL change : -4.26e-13, max abs score : 5.86e-09, beta change : 1.68e-07 | Log Likes: full : -2.01e+02, null : -2.12e+02 | Method: Penalized ML | control: maxit : 2500, maxhs : 0, maxstep : 5, lconv : 1e-05, gconv : 1e-05, xconv : 1e-05, collapse : TRUE, fit : NR, call : logistf.control(maxit = n_iter) | mod control: tau : 0.5, terms.fit : NULL, call : logistf.mod.control() 4365 47251-4 [BK virus DNA [Presence] in Specimen by NAA with probe detection, glm]: nCase: 41 | nCon: 1024, corr p-val: 0.924, uncorr p-val: 0.836, OR: 0.916 | model: dis_status ~ 0.010[3.1e-12] + (0.916 * mod_ant[0.836]) + (1.280 * age[0.021]), glm_warn [False]: nan log10 trans: False | Notes: nan 4366 63475-8 [BK virus DNA [Presence] in Blood, glm]: nCase: 42 | nCon: 900, corr p-val: 0.924, uncorr p-val: 0.829, OR: 0.907 | model: dis_status ~ 0.021[3.7e-12] + (0.907 * mod_ant[0.829]) + (1.165 * age[0.117]), glm_warn [False]: nan log10 trans: False | Notes: nan dtype: object	False				False				virus	Polyomaviridae		polyomavirus 1
other hypothyroidism	E03	C. trach.	momp_A	No	unk	did_not_attempt	0.571224645		1.178		[1.02-1.360]		609	8820						age, num_in_house, num_sex_part		all		0		dis_status ~ 0.013[6.7e-12] + (1.178 * mod_ant[0.026]) + (1.241 * age[5.6e-04]) + (0.742 * num_in_house2[0.007]) + (0.856 * num_in_house3[0.264]) + (0.666 * num_in_house4[0.017]) + (0.455 * num_in_house5[0.003]) + (1.301 * num_in_house6[0.524]) + (1.376 * num_sex_part1[0.501]) + (1.533 * num_sex_part2[0.367]) + (1.222 * num_sex_part3[0.676]) + (0.906 * num_sex_part4[0.836]) + (1.306 * num_sex_part5[0.574])		1.37	1.34	0.59	0.58	1.3	1.28					69.17	67.34			0.025960085		age, num_in_house, num_sex_part	age : 5.56e-04, num_in_house2 : 6.96e-03, num_in_house3 : 2.64e-01, num_in_house4 : 1.65e-02, num_in_house5 : 3.37e-03, num_in_house6 : 5.24e-01, num_sex_part1 : 5.01e-01, num_sex_part2 : 3.67e-01, num_sex_part3 : 6.76e-01, num_sex_part4 : 8.36e-01, num_sex_part5 : 5.74e-01	age: 1.241 [1.098-1.403], num_in_house2: 0.742 [0.598-0.922], num_in_house3: 0.856 [0.651-1.125], num_in_house4: 0.666 [0.477-0.928], num_in_house5: 0.455 [0.269-0.770], num_in_house6: 1.301 [0.58-2.918], num_sex_part1: 1.376 [0.543-3.486], num_sex_part2: 1.533 [0.606-3.879], num_sex_part3: 1.222 [0.477-3.127], num_sex_part4: 0.906 [0.357-2.302], num_sex_part5: 1.306 [0.515-3.314]				0 6349-5 [Chlamydia trachomatis [Presence] in Specimen by Organism specific culture, firth]: nCase: 186 | nCon: 8276, corr p-val: 0.967, uncorr p-val: 0.923, OR: 1.084 | model: dis_status ~ 0.005[0.0e+00] + (1.084 * mod_ant[0.923]) + (1.479 * age[0.0e+00]), glm_warn [False]: nan log10 trans: False | Notes: n=8462 | DoF=2 | n iters: full : 7.00e+00, null : 6.00e+00 | Conv at last: LL change : 4.06e-11, max abs score : 9.32e-08, beta change : 2.07e-07 | Log Likes: full : -8.46e+02, null : -8.88e+02 | Method: Penalized ML | control: maxit : 2500, maxhs : 0, maxstep : 5, lconv : 1e-05, gconv : 1e-05, xconv : 1e-05, collapse : TRUE, fit : NR, call : logistf.control(maxit = n_iter) | mod control: tau : 0.5, terms.fit : NULL, call : logistf.mod.control() dtype: object	4367 16599-3 [Chlamydia trachomatis DNA [Presence] in Blood by NAA with probe detection, firth]: nCase: 727 | nCon: 49572, corr p-val: 7.63e-03, uncorr p-val: 2.12e-03, OR: 0.306 | model: dis_status ~ 0.003[0.0e+00] + (0.306 * mod_ant[0.002]) + (1.546 * age[0.0e+00]), glm_warn [False]: nan log10 trans: False | Notes: n=50299 | DoF=2 | n iters: full : 8.00e+00, null : 7.00e+00 | Conv at last: LL change : 7.14e-11, max abs score : 6.37e-10, beta change : 3.93e-07 | Log Likes: full : -3.69e+03, null : -3.79e+03 | Method: Penalized ML | control: maxit : 2500, maxhs : 0, maxstep : 5, lconv : 1e-05, gconv : 1e-05, xconv : 1e-05, collapse : TRUE, fit : NR, call : logistf.control(maxit = n_iter) | mod control: tau : 0.5, terms.fit : NULL, call : logistf.mod.control() 4368 21190-4 [Chlamydia trachomatis DNA [Presence] in Cervix by NAA with probe detection, glm]: nCase: 2144 | nCon: 57746, corr p-val: 1.76e-04, uncorr p-val: 3.64e-05, OR: 0.34 | model: dis_status ~ 0.007[0.0e+00] + (0.340 * mod_ant[3.6e-05]) + (1.581 * age[3.4e-141]), glm_warn [False]: nan log10 trans: False | Notes: nan 4369 21613-5 [Chlamydia trachomatis DNA [Presence] in Specimen by NAA with probe detection, glm]: nCase: 34648 | nCon: 1209178, corr p-val: 2.13e-76, uncorr p-val: 3.79e-78, OR: 0.385 | model: dis_status ~ 0.005[0.0e+00] + (0.385 * mod_ant[3.8e-78]) + (1.510 * age[0.0e+00]), glm_warn [False]: nan log10 trans: False | Notes: nan 4370 31777-6 [Chlamydia trachomatis Ag [Presence] in Specimen, glm]: nCase: 1998 | nCon: 100991, corr p-val: 0.056, uncorr p-val: 0.021, OR: 0.668 | model: dis_status ~ 0.002[0.0e+00] + (0.668 * mod_ant[0.021]) + (1.624 * age[1.7e-205]), glm_warn [False]: nan log10 trans: False | Notes: nan 4371 42931-6 [Chlamydia trachomatis rRNA [Presence] in Urine by NAA with probe detection, glm]: nCase: 2302 | nCon: 127100, corr p-val: 2.26e-04, uncorr p-val: 4.89e-05, OR: 0.503 | model: dis_status ~ 0.004[0.0e+00] + (0.503 * mod_ant[4.9e-05]) + (1.552 * age[2.4e-230]), glm_warn [False]: nan log10 trans: False | Notes: nan 4372 43304-5 [Chlamydia trachomatis rRNA [Presence] in Specimen by NAA with probe detection, glm]: nCase: 16777 | nCon: 735826, corr p-val: 8.16e-26, uncorr p-val: 3.86e-27, OR: 0.437 | model: dis_status ~ 0.005[0.0e+00] + (0.437 * mod_ant[3.9e-27]) + (1.527 * age[0.0e+00]), glm_warn [False]: nan log10 trans: False | Notes: nan 4373 43404-3 [Chlamydia trachomatis DNA [Presence] in Specimen by Probe with signal amplification, glm]: nCase: 8239 | nCon: 434186, corr p-val: 8.10e-16, uncorr p-val: 7.19e-17, OR: 0.458 | model: dis_status ~ 0.004[0.0e+00] + (0.458 * mod_ant[7.2e-17]) + (1.500 * age[0.0e+00]), glm_warn [False]: nan log10 trans: False | Notes: nan 4374 45084-1 [Chlamydia trachomatis DNA [Presence] in Vaginal fluid by NAA with probe detection, glm]: nCase: 1031 | nCon: 42890, corr p-val: 0.393, uncorr p-val: 0.214, OR: 0.762 | model: dis_status ~ 0.008[0.0e+00] + (0.762 * mod_ant[0.214]) + (1.348 * age[7.7e-37]), glm_warn [False]: nan log10 trans: False | Notes: nan 4375 45130-2 [Chlamydia trachomatis Ab [Presence] in Body fluid, firth]: nCase: 55 | nCon: 914, corr p-val: 0.765, uncorr p-val: 0.606, OR: 0.512 | model: dis_status ~ 0.010[4.1e-07] + (0.512 * mod_ant[0.606]) + (1.574 * age[0.040]), glm_warn [False]: nan log10 trans: False | Notes: n=969 | DoF=2 | n iters: full : 6.00e+00, null : 5.00e+00 | Conv at last: LL change : 1.31e-12, max abs score : 7.95e-08, beta change : 1.60e-06 | Log Likes: full : -2.05e+02, null : -2.08e+02 | Method: Penalized ML | control: maxit : 2500, maxhs : 0, maxstep : 5, lconv : 1e-05, gconv : 1e-05, xconv : 1e-05, collapse : TRUE, fit : NR, call : logistf.control(maxit = n_iter) | mod control: tau : 0.5, terms.fit : NULL, call : logistf.mod.control() 4376 4993-2 [Chlamydia trachomatis rRNA [Presence] in Specimen by Probe, glm]: nCase: 1657 | nCon: 48047, corr p-val: 3.33e-05, uncorr p-val: 5.91e-06, OR: 0.294 | model: dis_status ~ 0.014[0.0e+00] + (0.294 * mod_ant[5.9e-06]) + (1.265 * age[1.4e-30]), glm_warn [False]: nan log10 trans: False | Notes: nan 4377 50387-0 [Chlamydia trachomatis rRNA [Presence] in Cervix by NAA with probe detection, glm]: nCase: 2107 | nCon: 99595, corr p-val: 0.051, uncorr p-val: 0.019, OR: 0.602 | model: dis_status ~ 0.005[0.0e+00] + (0.602 * mod_ant[0.019]) + (1.475 * age[1.4e-103]), glm_warn [False]: nan log10 trans: False | Notes: nan 4378 53925-4 [Chlamydia trachomatis rRNA [Presence] in Urethra by NAA with probe detection, firth]: nCase: 47 | nCon: 13692, corr p-val: 0.228, uncorr p-val: 0.105, OR: 0.183 | model: dis_status ~ 2.5e-04[0.0e+00] + (0.183 * mod_ant[0.105]) + (2.287 * age[0.0e+00]), glm_warn [False]: nan log10 trans: False | Notes: n=13739 | DoF=2 | n iters: full : 1.00e+01, null : 8.00e+00 | Conv at last: LL change : 2.14e-11, max abs score : 3.26e-10, beta change : 1.82e-07 | Log Likes: full : -2.70e+02, null : -3.10e+02 | Method: Penalized ML | control: maxit : 2500, maxhs : 0, maxstep : 5, lconv : 1e-05, gconv : 1e-05, xconv : 1e-05, collapse : TRUE, fit : NR, call : logistf.control(maxit = n_iter) | mod control: tau : 0.5, terms.fit : NULL, call : logistf.mod.control() 4379 53926-2 [Chlamydia trachomatis rRNA [Presence] in Vaginal fluid by NAA with probe detection, firth]: nCase: 234 | nCon: 13396, corr p-val: 0.497, uncorr p-val: 0.315, OR: 0.638 | model: dis_status ~ 0.003[0.0e+00] + (0.638 * mod_ant[0.315]) + (1.639 * age[0.0e+00]), glm_warn [False]: nan log10 trans: False | Notes: n=13630 | DoF=2 | n iters: full : 7.00e+00, null : 6.00e+00 | Conv at last: LL change : 4.25e-11, max abs score : 2.32e-07, beta change : 2.93e-06 | Log Likes: full : -1.13e+03, null : -1.18e+03 | Method: Penalized ML | control: maxit : 2500, maxhs : 0, maxstep : 5, lconv : 1e-05, gconv : 1e-05, xconv : 1e-05, collapse : TRUE, fit : NR, call : logistf.control(maxit = n_iter) | mod control: tau : 0.5, terms.fit : NULL, call : logistf.mod.control() 4380 57287-5 [Chlamydia trachomatis rRNA [Presence] in Anal by NAA with probe detection, firth]: nCase: 205 | nCon: 18813, corr p-val: 0.387, uncorr p-val: 0.209, OR: 0.412 | model: dis_status ~ 0.003[0.0e+00] + (0.412 * mod_ant[0.209]) + (1.427 * age[1.9e-12]), glm_warn [False]: nan log10 trans: False | Notes: n=19018 | DoF=2 | n iters: full : 8.00e+00, null : 7.00e+00 | Conv at last: LL change : 4.05e-11, max abs score : 2.57e-08, beta change : 7.23e-07 | Log Likes: full : -1.10e+03, null : -1.13e+03 | Method: Penalized ML | control: maxit : 2500, maxhs : 0, maxstep : 5, lconv : 1e-05, gconv : 1e-05, xconv : 1e-05, collapse : TRUE, fit : NR, call : logistf.control(maxit = n_iter) | mod control: tau : 0.5, terms.fit : NULL, call : logistf.mod.control() 4383 6356-0 [Chlamydia trachomatis DNA [Presence] in Genital specimen by NAA with probe detection, glm]: nCase: 747 | nCon: 60831, corr p-val: 0.446, uncorr p-val: 0.256, OR: 0.706 | model: dis_status ~ 0.001[0.0e+00] + (0.706 * mod_ant[0.256]) + (1.740 * age[9.6e-103]), glm_warn [False]: nan log10 trans: False | Notes: nan 4384 6357-8 [Chlamydia trachomatis DNA [Presence] in Urine by NAA with probe detection, glm]: nCase: 3176 | nCon: 240658, corr p-val: 1.34e-11, uncorr p-val: 1.42e-12, OR: 0.331 | model: dis_status ~ 0.002[0.0e+00] + (0.331 * mod_ant[1.4e-12]) + (1.538 * age[4.1e-290]), glm_warn [False]: nan log10 trans: False | Notes: nan dtype: object	False				False				bacteria	Chlamydiaceae		C. trachomatis
other hypothyroidism	E03	CMV	pp52	No	unk	did_not_attempt	0.8203952475		0.953		[0.879-1.033]		609	8820						sex, bmi, age, alc		all		0		dis_status ~ 0.005[5.1e-30] + (0.953 * mod_ant[0.241]) + (0.215 * male[4.4e-42]) + (1.753 * bmi[1.9e-13]) + (1.365 * age[2.5e-08]) + (0.973 * alc1[0.911]) + (0.644 * alc2[0.008]) + (1.412 * alc3[0.665])		2.85	2.83	1.04	1.02	3.41	3.3					69.17	67.34			0.24059112		sex, bmi, age, num_in_house, alc, num_sex_part	sex1 : 4.43e-42, bmi : 1.86e-13, age : 2.48e-08, alc1 : 9.11e-01, alc2 : 8.16e-03, alc3 : 6.65e-01	sex1: 0.215 [0.172-0.268], bmi: 1.753 [1.51-2.036], age: 1.365 [1.224-1.523], alc1: 0.973 [0.601-1.574], alc2: 0.644 [0.464-0.892], alc3: 1.412 [0.296-6.732]				0 13949-3 [Cytomegalovirus IgG Ab [Presence] in Serum or Plasma by Immunoassay, glm]: nCase: 3047 | nCon: 56873, corr p-val: 3.24e-06, uncorr p-val: 4.80e-07, OR: 0.825 | model: dis_status ~ 0.022[0.0e+00] + (0.825 * mod_ant[4.8e-07]) + (0.516 * male[1.9e-65]) + (7.7e-05 * sex2[0.907]) + (1.281 * age[2.8e-114]), glm_warn [False]: nan log10 trans: False | Notes: nan 1 22244-8 [Cytomegalovirus IgG Ab [Presence] in Serum or Plasma, glm]: nCase: 2277 | nCon: 36991, corr p-val: 0.05, uncorr p-val: 0.018, OR: 0.897 | model: dis_status ~ 0.015[0.0e+00] + (0.897 * mod_ant[0.018]) + (0.577 * male[8.9e-35]) + (8.2e-05 * sex2[0.942]) + (1.380 * age[6.3e-110]), glm_warn [False]: nan log10 trans: False | Notes: nan 2 31797-4 [Cytomegalovirus Ag [Presence] in Specimen, glm]: nCase: 65 | nCon: 678, corr p-val: 0.147, uncorr p-val: 0.063, OR: 0.562 | model: dis_status ~ 0.076[1.1e-08] + (0.562 * mod_ant[0.063]) + (0.350 * male[1.9e-04]) + (1.163 * age[0.039]), glm_warn [False]: nan log10 trans: False | Notes: nan 3 30246-3 [Cytomegalovirus DNA [Presence] in Serum or Plasma by NAA with probe detection, glm]: nCase: 472 | nCon: 7470, corr p-val: 0.497, uncorr p-val: 0.314, OR: 0.804 | model: dis_status ~ 0.030[5.4e-145] + (0.804 * mod_ant[0.314]) + (0.671 * male[3.0e-05]) + (1.219 * age[3.0e-18]), glm_warn [False]: nan log10 trans: False | Notes: nan 4 22239-8 [Cytomegalovirus Ab [Presence] in Serum or Plasma, glm]: nCase: 268 | nCon: 5100, corr p-val: 0.502, uncorr p-val: 0.324, OR: 0.877 | model: dis_status ~ 0.052[5.6e-32] + (0.877 * mod_ant[0.324]) + (0.549 * male[2.5e-06]) + (7.3e-06 * sex2[0.976]) + (1.071 * age[0.084]), glm_warn [False]: nan log10 trans: False | Notes: nan 5 82189-2 [Cytomegalovirus DNA [Presence] in Cerebral spinal fluid by NAA with non-probe detection, firth]: nCase: 478 | nCon: 20816, corr p-val: 0.924, uncorr p-val: 0.848, OR: 0.769 | model: dis_status ~ 0.012[0.0e+00] + (0.769 * mod_ant[0.848]) + (0.567 * male[1.5e-09]) + (0.934 * sex2[0.962]) + (1.210 * age[0.0e+00]), glm_warn [False]: nan log10 trans: False | Notes: n=21294 | DoF=4 | n iters: full : 7.00e+00, null : 6.00e+00 | Conv at last: LL change : -1.94e-10, max abs score : 7.47e-07, beta change : 1.33e-06 | Log Likes: full : -2.21e+03, null : -2.28e+03 | Method: Penalized ML | control: maxit : 2500, maxhs : 0, maxstep : 5, lconv : 1e-05, gconv : 1e-05, xconv : 1e-05, collapse : TRUE, fit : NR, call : logistf.control(maxit = n_iter) | mod control: tau : 0.5, terms.fit : NULL, call : logistf.mod.control() dtype: object	4386 16718-9 [Cytomegalovirus Ag [Presence] in Blood, firth]: nCase: 49 | nCon: 1529, corr p-val: 0.088, uncorr p-val: 0.036, OR: 4.553 | model: dis_status ~ 0.002[0.0e+00] + (4.553 * mod_ant[0.036]) + (0.370 * male[9.7e-04]) + (1.820 * age[1.4e-12]), glm_warn [False]: nan log10 trans: False | Notes: n=1578 | DoF=3 | n iters: full : 8.00e+00, null : 6.00e+00 | Conv at last: LL change : 2.29e-11, max abs score : 1.14e-06, beta change : 3.89e-06 | Log Likes: full : -1.79e+02, null : -2.13e+02 | Method: Penalized ML | control: maxit : 2500, maxhs : 0, maxstep : 5, lconv : 1e-05, gconv : 1e-05, xconv : 1e-05, collapse : TRUE, fit : NR, call : logistf.control(maxit = n_iter) | mod control: tau : 0.5, terms.fit : NULL, call : logistf.mod.control() 4389 24119-0 [Cytomegalovirus IgM Ab [Presence] in Serum or Plasma by Immunoassay, glm]: nCase: 2480 | nCon: 43528, corr p-val: 0.911, uncorr p-val: 0.787, OR: 1.026 | model: dis_status ~ 0.016[0.0e+00] + (1.026 * mod_ant[0.787]) + (0.532 * male[2.6e-47]) + (7.6e-05 * sex2[0.915]) + (1.358 * age[4.9e-161]), glm_warn [False]: nan log10 trans: False | Notes: nan 4392 30326-3 [Cytomegalovirus DNA [Presence] in Cerebral spinal fluid by NAA with probe detection, firth]: nCase: 105 | nCon: 5121, corr p-val: 0.824, uncorr p-val: 0.683, OR: 1.922 | model: dis_status ~ 0.007[0.0e+00] + (1.922 * mod_ant[0.683]) + (0.682 * male[0.053]) + (23.831 * sex2[0.146]) + (1.273 * age[1.8e-07]), glm_warn [False]: nan log10 trans: False | Notes: n=5226 | DoF=4 | n iters: full : 8.00e+00, null : 6.00e+00 | Conv at last: LL change : 6.25e-13, max abs score : 2.27e-07, beta change : 4.61e-07 | Log Likes: full : -4.93e+02, null : -5.09e+02 | Method: Penalized ML | control: maxit : 2500, maxhs : 0, maxstep : 5, lconv : 1e-05, gconv : 1e-05, xconv : 1e-05, collapse : TRUE, fit : NR, call : logistf.control(maxit = n_iter) | mod control: tau : 0.5, terms.fit : NULL, call : logistf.mod.control() 4394 49539-0 [Cytomegalovirus IgM Ab [Presence] in Serum or Plasma by Immunofluorescence, glm]: nCase: 1692 | nCon: 26529, corr p-val: 0.363, uncorr p-val: 0.193, OR: 1.167 | model: dis_status ~ 0.015[0.0e+00] + (1.167 * mod_ant[0.193]) + (0.545 * male[4.4e-30]) + (2.0e-04 * sex2[0.951]) + (1.369 * age[1.5e-82]), glm_warn [False]: nan log10 trans: False | Notes: nan 4395 4996-5 [Cytomegalovirus DNA [Presence] in Blood by NAA with probe detection, firth]: nCase: 165 | nCon: 1787, corr p-val: 0.967, uncorr p-val: 0.965, OR: 1.039 | model: dis_status ~ 0.020[0.0e+00] + (1.039 * mod_ant[0.965]) + (0.612 * male[0.003]) + (1.364 * age[4.9e-09]), glm_warn [False]: nan log10 trans: False | Notes: n=1952 | DoF=3 | n iters: full : 6.00e+00, null : 5.00e+00 | Conv at last: LL change : 4.43e-12, max abs score : 2.76e-07, beta change : 8.66e-07 | Log Likes: full : -5.38e+02, null : -5.58e+02 | Method: Penalized ML | control: maxit : 2500, maxhs : 0, maxstep : 5, lconv : 1e-05, gconv : 1e-05, xconv : 1e-05, collapse : TRUE, fit : NR, call : logistf.control(maxit = n_iter) | mod control: tau : 0.5, terms.fit : NULL, call : logistf.mod.control() 4396 5000-5 [Cytomegalovirus DNA [Presence] in Specimen by NAA with probe detection, glm]: nCase: 1034 | nCon: 34743, corr p-val: 3.96e-08, uncorr p-val: 5.16e-09, OR: 2.039 | model: dis_status ~ 0.010[0.0e+00] + (2.039 * mod_ant[5.2e-09]) + (0.581 * male[2.6e-17]) + (7.1e-04 * sex2[0.958]) + (1.262 * age[1.0e-41]), glm_warn [False]: nan log10 trans: False | Notes: nan dtype: object	False				False				virus	Herpesviridae	Betaherpesvirinae	betaherpesvirus 5
other hypothyroidism	E03	EBV	ZEBRA	No	unk	did_not_attempt	0.8203952475		1.114		[0.97-1.280]		609	8820						sex, age, alc		all		0		dis_status ~ 0.014[2.6e-20] + (1.114 * mod_ant[0.126]) + (0.230 * male[2.5e-38]) + (1.366 * age[1.4e-08]) + (1.024 * alc1[0.921]) + (0.626 * alc2[0.005]) + (1.488 * alc3[0.615])		3.19	3.09	0.64	0.67	3.39	3.29					69.17	67.34			0.125873856		sex, age, num_in_house, alc, num_sex_part	sex1 : 2.54e-38, age : 1.40e-08, alc1 : 9.21e-01, alc2 : 4.74e-03, alc3 : 6.15e-01	sex1: 0.230 [0.184-0.287], age: 1.366 [1.227-1.522], alc1: 1.024 [0.635-1.651], alc2: 0.626 [0.453-0.867], alc3: 1.488 [0.316-7.000]				0 22296-8 [Epstein Barr virus nuclear Ab [Presence] in Serum, glm]: nCase: 576 | nCon: 11198, corr p-val: 0.049, uncorr p-val: 0.017, OR: 1.371 | model: dis_status ~ 0.010[1.1e-290] + (1.371 * mod_ant[0.017]) + (0.553 * male[7.3e-11]) + (1.2e-05 * sex2[0.969]) + (1.545 * age[1.2e-89]), glm_warn [False]: nan log10 trans: False | Notes: nan 1 40751-0 [Epstein Barr virus capsid IgM Ab [Presence] in Serum by Immunofluorescence, glm]: nCase: 363 | nCon: 6010, corr p-val: 0.05, uncorr p-val: 0.018, OR: 1.797 | model: dis_status ~ 0.012[2.7e-130] + (1.797 * mod_ant[0.018]) + (0.318 * male[1.7e-17]) + (1.467 * age[1.7e-36]), glm_warn [False]: nan log10 trans: False | Notes: nan 2 7883-2 [Epstein Barr virus nuclear IgG Ab [Presence] in Serum, glm]: nCase: 776 | nCon: 20989, corr p-val: 0.065, uncorr p-val: 0.025, OR: 1.391 | model: dis_status ~ 0.005[6.9e-235] + (1.391 * mod_ant[0.025]) + (0.583 * male[8.5e-13]) + (2.4e-04 * sex2[0.971]) + (1.487 * age[1.9e-65]), glm_warn [False]: nan log10 trans: False | Notes: nan 3 84871-3 [Epstein Barr virus capsid p18 IgG Ab [Presence] in Serum by Rapid immunoassay, firth]: nCase: 29 | nCon: 2128, corr p-val: 0.111, uncorr p-val: 0.047, OR: 4.396 | model: dis_status ~ 0.003[0.0e+00] + (4.396 * mod_ant[0.047]) + (0.313 * male[0.004]) + (1.247 * age[0.015]), glm_warn [False]: nan log10 trans: False | Notes: n=2157 | DoF=3 | n iters: full : 9.00e+00, null : 7.00e+00 | Conv at last: LL change : 4.90e-11, max abs score : 1.01e-06, beta change : 8.44e-06 | Log Likes: full : -1.35e+02, null : -1.48e+02 | Method: Penalized ML | control: maxit : 2500, maxhs : 0, maxstep : 5, lconv : 1e-05, gconv : 1e-05, xconv : 1e-05, collapse : TRUE, fit : NR, call : logistf.control(maxit = n_iter) | mod control: tau : 0.5, terms.fit : NULL, call : logistf.mod.control() 4 30339-6 [Epstein Barr virus capsid IgG Ab [Presence] in Serum, glm]: nCase: 1834 | nCon: 35640, corr p-val: 0.18, uncorr p-val: 0.08, OR: 1.201 | model: dis_status ~ 0.012[0.0e+00] + (1.201 * mod_ant[0.080]) + (0.521 * male[1.5e-39]) + (2.3e-04 * sex2[0.944]) + (1.360 * age[2.2e-94]), glm_warn [False]: nan log10 trans: False | Notes: nan 5 49178-7 [Epstein Barr virus Ab [Presence] in Serum, glm]: nCase: 1046 | nCon: 52162, corr p-val: 0.561, uncorr p-val: 0.389, OR: 1.125 | model: dis_status ~ 0.003[0.0e+00] + (1.125 * mod_ant[0.389]) + (0.284 * male[2.3e-46]) + (3.2e-05 * sex2[0.931]) + (1.756 * age[2.9e-222]), glm_warn [False]: nan log10 trans: False | Notes: nan dtype: object	4398 22295-0 [Epstein Barr virus early IgG Ab [Presence] in Serum, glm]: nCase: 285 | nCon: 9700, corr p-val: 0.584, uncorr p-val: 0.408, OR: 0.884 | model: dis_status ~ 0.009[2.8e-213] + (0.884 * mod_ant[0.408]) + (0.457 * male[3.3e-09]) + (1.9e-04 * sex2[0.979]) + (1.447 * age[6.1e-39]), glm_warn [False]: nan log10 trans: False | Notes: nan 4400 23858-4 [Epstein Barr virus DNA [Presence] in Cerebral spinal fluid by NAA with probe detection, firth]: nCase: 99 | nCon: 1833, corr p-val: 0.727, uncorr p-val: 0.568, OR: 0.638 | model: dis_status ~ 0.027[0.0e+00] + (0.638 * mod_ant[0.568]) + (0.603 * male[0.015]) + (2.993 * sex2[0.546]) + (1.193 * age[6.5e-04]), glm_warn [False]: nan log10 trans: False | Notes: n=1932 | DoF=4 | n iters: full : 6.00e+00, null : 5.00e+00 | Conv at last: LL change : 1.60e-10, max abs score : 3.72e-06, beta change : 4.36e-06 | Log Likes: full : -3.76e+02, null : -3.85e+02 | Method: Penalized ML | control: maxit : 2500, maxhs : 0, maxstep : 5, lconv : 1e-05, gconv : 1e-05, xconv : 1e-05, collapse : TRUE, fit : NR, call : logistf.control(maxit = n_iter) | mod control: tau : 0.5, terms.fit : NULL, call : logistf.mod.control() 4401 24114-1 [Epstein Barr virus capsid IgG Ab [Presence] in Serum by Immunoassay, glm]: nCase: 3637 | nCon: 70587, corr p-val: 0.243, uncorr p-val: 0.113, OR: 0.903 | model: dis_status ~ 0.016[0.0e+00] + (0.903 * mod_ant[0.113]) + (0.539 * male[2.5e-70]) + (2.3e-06 * sex2[0.865]) + (1.339 * age[5.5e-162]), glm_warn [False]: nan log10 trans: False | Notes: nan 4402 24115-8 [Epstein Barr virus capsid IgM Ab [Presence] in Serum by Immunoassay, glm]: nCase: 2280 | nCon: 44486, corr p-val: 0.056, uncorr p-val: 0.022, OR: 0.77 | model: dis_status ~ 0.013[0.0e+00] + (0.770 * mod_ant[0.022]) + (0.563 * male[5.9e-39]) + (7.7e-07 * sex2[0.910]) + (1.392 * age[2.2e-154]), glm_warn [False]: nan log10 trans: False | Notes: nan 4404 30340-4 [Epstein Barr virus capsid IgM Ab [Presence] in Serum, glm]: nCase: 1933 | nCon: 35882, corr p-val: 8.62e-04, uncorr p-val: 1.94e-04, OR: 0.672 | model: dis_status ~ 0.013[0.0e+00] + (0.672 * mod_ant[1.9e-04]) + (0.540 * male[1.2e-36]) + (7.7e-05 * sex2[0.946]) + (1.432 * age[3.6e-179]), glm_warn [False]: nan log10 trans: False | Notes: nan 4406 40752-8 [Epstein Barr virus early IgG Ab [Presence] in Serum by Immunoassay, glm]: nCase: 1002 | nCon: 17064, corr p-val: 0.913, uncorr p-val: 0.805, OR: 0.978 | model: dis_status ~ 0.030[4.2e-263] + (0.978 * mod_ant[0.805]) + (0.514 * male[4.3e-23]) + (6.5e-05 * sex2[0.961]) + (1.218 * age[7.4e-28]), glm_warn [False]: nan log10 trans: False | Notes: nan 4408 5002-1 [Epstein Barr virus DNA [Presence] in Blood by NAA with probe detection, glm]: nCase: 218 | nCon: 3613, corr p-val: 0.419, uncorr p-val: 0.238, OR: 0.751 | model: dis_status ~ 0.038[1.0e-102] + (0.751 * mod_ant[0.238]) + (0.613 * male[6.2e-04]) + (1.219 * age[1.6e-11]), glm_warn [False]: nan log10 trans: False | Notes: nan 4409 5005-4 [Epstein Barr virus DNA [Presence] in Specimen by NAA with probe detection, glm]: nCase: 552 | nCon: 11340, corr p-val: 0.701, uncorr p-val: 0.514, OR: 0.92 | model: dis_status ~ 0.018[3.0e-147] + (0.920 * mod_ant[0.514]) + (0.488 * male[1.6e-15]) + (2.7e-04 * sex2[0.967]) + (1.275 * age[6.8e-22]), glm_warn [False]: nan log10 trans: False | Notes: nan 4410 5156-5 [Epstein Barr virus nuclear IgG Ab [Presence] in Serum by Immunoassay, glm]: nCase: 798 | nCon: 12758, corr p-val: 0.363, uncorr p-val: 0.187, OR: 0.869 | model: dis_status ~ 0.014[8.3e-221] + (0.869 * mod_ant[0.187]) + (0.576 * male[2.1e-13]) + (2.2e-04 * sex2[0.966]) + (1.447 * age[1.3e-63]), glm_warn [False]: nan log10 trans: False | Notes: nan dtype: object	False				False				virus	Herpesviridae		gammaherpesvirus 4
other hypothyroidism	E03	HBV	HBc	No	unk	did_not_attempt	0.9719826156818182		1.044		[0.916-1.191]		609	8820						sex, num_in_house, alc		all		0		dis_status ~ 0.197[3.5e-18] + (1.044 * mod_ant[0.518]) + (0.233 * male[3.0e-38]) + (0.848 * num_in_house2[0.130]) + (0.866 * num_in_house3[0.296]) + (0.609 * num_in_house4[0.002]) + (0.418 * num_in_house5[0.001]) + (1.233 * num_in_house6[0.627]) + (0.965 * alc1[0.882]) + (0.605 * alc2[0.003]) + (1.142 * alc3[0.869])		0.68	0.67	0.65	0.64	0.7	0.7					69.17	67.34			0.518291508		sex, num_in_house, alc, num_sex_part	sex1 : 3.04e-38, num_in_house2 : 1.30e-01, num_in_house3 : 2.96e-01, num_in_house4 : 2.06e-03, num_in_house5 : 1.00e-03, num_in_house6 : 6.27e-01, alc1 : 8.82e-01, alc2 : 2.52e-03, alc3 : 8.69e-01	sex1: 0.233 [0.186-0.290], num_in_house2: 0.848 [0.685-1.050], num_in_house3: 0.866 [0.661-1.134], num_in_house4: 0.609 [0.444-0.835], num_in_house5: 0.418 [0.249-0.703], num_in_house6: 1.233 [0.529-2.873], alc1: 0.965 [0.598-1.556], alc2: 0.605 [0.436-0.838], alc3: 1.142 [0.236-5.524]				0 65633-0 [Hepatitis B virus surface Ag [Presence] in Serum or Plasma by Confirmatory method, glm]: nCase: 578 | nCon: 20539, corr p-val: 9.92e-06, uncorr p-val: 1.59e-06, OR: 1.772 | model: dis_status ~ 0.026[0.0e+00] + (1.772 * mod_ant[1.6e-06]) + (0.626 * male[0.003]), glm_warn [False]: nan log10 trans: False | Notes: nan 1 5195-3 [Hepatitis B virus surface Ag [Presence] in Serum, glm]: nCase: 50057 | nCon: 3407867, corr p-val: 1.32e-04, uncorr p-val: 2.66e-05, OR: 1.254 | model: dis_status ~ 0.017[0.0e+00] + (1.254 * mod_ant[2.7e-05]) + (0.535 * male[0.0e+00]) + (0.269 * sex2[0.190]), glm_warn [False]: nan log10 trans: False | Notes: nan 2 32685-0 [Hepatitis B virus core IgG Ab [Presence] in Serum, glm]: nCase: 3499 | nCon: 60000, corr p-val: 0.228, uncorr p-val: 0.104, OR: 1.103 | model: dis_status ~ 0.079[0.0e+00] + (1.103 * mod_ant[0.104]) + (0.482 * male[1.6e-87]) + (1.2e-04 * sex2[0.910]), glm_warn [False]: nan log10 trans: False | Notes: nan 3 5007-0 [Hepatitis B virus DNA [Presence] in Blood by NAA with probe detection, firth]: nCase: 18 | nCon: 735, corr p-val: 0.363, uncorr p-val: 0.192, OR: 3.909 | model: dis_status ~ 0.039[0.0e+00] + (3.909 * mod_ant[0.192]) + (0.441 * male[0.079]), glm_warn [False]: nan log10 trans: False | Notes: n=753 | DoF=2 | n iters: full : 8.00e+00, null : 7.00e+00 | Conv at last: LL change : 5.54e-12, max abs score : 1.40e-07, beta change : 1.41e-06 | Log Likes: full : -8.09e+01, null : -8.33e+01 | Method: Penalized ML | control: maxit : 2500, maxhs : 0, maxstep : 5, lconv : 1e-05, gconv : 1e-05, xconv : 1e-05, collapse : TRUE, fit : NR, call : logistf.control(maxit = n_iter) | mod control: tau : 0.5, terms.fit : NULL, call : logistf.mod.control() dtype: object	4422 10900-9 [Hepatitis B virus surface Ab [Presence] in Serum by Immunoassay, glm]: nCase: 9495 | nCon: 234303, corr p-val: 1.82e-50, uncorr p-val: 5.37e-52, OR: 0.723 | model: dis_status ~ 0.060[0.0e+00] + (0.723 * mod_ant[5.4e-52]) + (0.544 * male[8.7e-167]) + (0.069 * sex2[0.007]), glm_warn [False]: nan log10 trans: False | Notes: nan 4423 13952-7 [Hepatitis B virus core Ab [Presence] in Serum or Plasma by Immunoassay, glm]: nCase: 20996 | nCon: 377698, corr p-val: 1.30e-22, uncorr p-val: 7.70e-24, OR: 0.781 | model: dis_status ~ 0.076[0.0e+00] + (0.781 * mod_ant[7.7e-24]) + (0.520 * male[0.0e+00]) + (0.018 * sex2[5.1e-05]), glm_warn [False]: nan log10 trans: False | Notes: nan 4424 13953-5 [Hepatitis B virus e Ab [Presence] in Serum or Plasma by Immunoassay, glm]: nCase: 1765 | nCon: 37918, corr p-val: 1.17e-18, uncorr p-val: 8.29e-20, OR: 0.568 | model: dis_status ~ 0.072[0.0e+00] + (0.568 * mod_ant[8.3e-20]) + (0.524 * male[7.5e-38]) + (2.7e-06 * sex2[0.930]), glm_warn [False]: nan log10 trans: False | Notes: nan 4425 13954-3 [Hepatitis B virus e Ag [Presence] in Serum or Plasma by Immunoassay, glm]: nCase: 3073 | nCon: 56016, corr p-val: 5.42e-10, uncorr p-val: 6.41e-11, OR: 0.555 | model: dis_status ~ 0.076[0.0e+00] + (0.555 * mod_ant[6.4e-11]) + (0.533 * male[4.3e-61]) + (0.148 * sex2[0.056]), glm_warn [False]: nan log10 trans: False | Notes: nan 4426 16933-4 [Hepatitis B virus core Ab [Presence] in Serum, glm]: nCase: 8511 | nCon: 195320, corr p-val: 1.86e-07, uncorr p-val: 2.54e-08, OR: 0.811 | model: dis_status ~ 0.060[0.0e+00] + (0.811 * mod_ant[2.5e-08]) + (0.491 * male[1.4e-203]) + (6.2e-05 * sex2[0.850]), glm_warn [False]: nan log10 trans: False | Notes: nan 4428 24113-3 [Hepatitis B virus core IgM Ab [Presence] in Serum or Plasma by Immunoassay, glm]: nCase: 19107 | nCon: 341048, corr p-val: 0.187, uncorr p-val: 0.084, OR: 0.849 | model: dis_status ~ 0.075[0.0e+00] + (0.849 * mod_ant[0.084]) + (0.513 * male[0.0e+00]) + (0.534 * sex2[0.103]), glm_warn [False]: nan log10 trans: False | Notes: nan 4429 29610-3 [Hepatitis B virus DNA [Presence] in Serum or Plasma by NAA with probe detection, glm]: nCase: 403 | nCon: 10579, corr p-val: 9.84e-07, uncorr p-val: 1.40e-07, OR: 0.458 | model: dis_status ~ 0.060[0.0e+00] + (0.458 * mod_ant[1.4e-07]) + (0.557 * male[1.1e-08]) + (1.6e-04 * sex2[0.965]), glm_warn [False]: nan log10 trans: False | Notes: nan 4430 31204-1 [Hepatitis B virus core IgM Ab [Presence] in Serum, glm]: nCase: 6612 | nCon: 1754939, corr p-val: 1.92e-20, uncorr p-val: 1.25e-21, OR: 0.283 | model: dis_status ~ 0.004[0.0e+00] + (0.283 * mod_ant[1.2e-21]) + (0.822 * male[4.0e-14]) + (7.189 * sex2[0.006]), glm_warn [False]: nan log10 trans: False | Notes: nan 4432 33463-1 [Hepatitis B virus e IgG Ab [Presence] in Serum by Immunoassay, glm]: nCase: 153 | nCon: 2403, corr p-val: 0.047, uncorr p-val: 0.016, OR: 0.411 | model: dis_status ~ 0.097[2.1e-108] + (0.411 * mod_ant[0.016]) + (0.445 * male[4.4e-06]), glm_warn [False]: nan log10 trans: False | Notes: nan 4433 48070-7 [Hepatitis B virus surface IgG Ab [Presence] in Serum by Immunoassay, glm]: nCase: 113 | nCon: 1796, corr p-val: 0.967, uncorr p-val: 0.967, OR: 0.991 | model: dis_status ~ 0.069[5.2e-58] + (0.991 * mod_ant[0.967]) + (0.867 * male[0.469]), glm_warn [False]: nan log10 trans: False | Notes: nan 4435 51914-0 [Hepatitis B virus core IgG+IgM Ab [Presence] in Serum, glm]: nCase: 6510 | nCon: 146968, corr p-val: 2.27e-05, uncorr p-val: 3.77e-06, OR: 0.841 | model: dis_status ~ 0.060[0.0e+00] + (0.841 * mod_ant[3.8e-06]) + (0.549 * male[1.2e-117]) + (1.216 * sex2[0.850]), glm_warn [False]: nan log10 trans: False | Notes: nan 4437 5196-1 [Hepatitis B virus surface Ag [Presence] in Serum or Plasma by Immunoassay, glm]: nCase: 69666 | nCon: 1445894, corr p-val: 1.00e-12, uncorr p-val: 1.01e-13, OR: 0.675 | model: dis_status ~ 0.055[0.0e+00] + (0.675 * mod_ant[1.0e-13]) + (0.645 * male[0.0e+00]) + (0.213 * sex2[2.9e-08]), glm_warn [False]: nan log10 trans: False | Notes: nan 4439 83100-8 [Hepatitis B virus core IgG+IgM Ab [Presence] in Serum or Plasma by Immunoassay, firth]: nCase: 43 | nCon: 3642, corr p-val: 0.913, uncorr p-val: 0.803, OR: 0.852 | model: dis_status ~ 0.014[0.0e+00] + (0.852 * mod_ant[0.803]) + (0.733 * male[0.308]), glm_warn [False]: nan log10 trans: False | Notes: n=3685 | DoF=2 | n iters: full : 8.00e+00, null : 8.00e+00 | Conv at last: LL change : 7.98e-11, max abs score : 4.28e-07, beta change : 3.68e-06 | Log Likes: full : -2.30e+02, null : -2.31e+02 | Method: Penalized ML | control: maxit : 2500, maxhs : 0, maxstep : 5, lconv : 1e-05, gconv : 1e-05, xconv : 1e-05, collapse : TRUE, fit : NR, call : logistf.control(maxit = n_iter) | mod control: tau : 0.5, terms.fit : NULL, call : logistf.mod.control() dtype: object	False				False				virus	Hepadnaviridae		Hepatitis B virus
other hypothyroidism	E03	HCV	NS3	No	unk	did_not_attempt	0.8203952475		1.115		[0.954-1.304]		609	8820						sex, bmi		all		0		dis_status ~ 0.019[5.1e-61] + (1.115 * mod_ant[0.172]) + (0.213 * male[9.4e-43]) + (1.774 * bmi[1.9e-14])		1.39	1.37	0.52	0.55	1.51	1.49					69.17	67.34			0.172162289		sex, bmi	sex1 : 9.45e-43, bmi : 1.95e-14	sex1: 0.213 [0.171-0.266], bmi: 1.774 [1.532-2.054]				0 5010-4 [Hepatitis C virus RNA [Presence] in Blood by NAA with probe detection, firth]: nCase: 17 | nCon: 717, corr p-val: 0.097, uncorr p-val: 0.04, OR: 5.894 | model: dis_status ~ 0.035[0.0e+00] + (5.894 * mod_ant[0.040]) + (0.468 * male[0.115]), glm_warn [False]: nan log10 trans: False | Notes: n=734 | DoF=2 | n iters: full : 8.00e+00, null : 7.00e+00 | Conv at last: LL change : 3.41e-12, max abs score : 9.39e-08, beta change : 1.20e-06 | Log Likes: full : -7.58e+01, null : -7.90e+01 | Method: Penalized ML | control: maxit : 2500, maxhs : 0, maxstep : 5, lconv : 1e-05, gconv : 1e-05, xconv : 1e-05, collapse : TRUE, fit : NR, call : logistf.control(maxit = n_iter) | mod control: tau : 0.5, terms.fit : NULL, call : logistf.mod.control() 1 72376-7 [Hepatitis C virus Ab [Presence] in Serum, Plasma or Blood by Rapid immunoassay, glm]: nCase: 105 | nCon: 22180, corr p-val: 0.334, uncorr p-val: 0.164, OR: 1.728 | model: dis_status ~ 0.008[4.3e-261] + (1.728 * mod_ant[0.164]) + (0.374 * male[5.2e-07]) + (2.1e-05 * sex2[0.975]), glm_warn [False]: nan log10 trans: False | Notes: nan 2 40726-2 [Hepatitis C virus IgG Ab [Presence] in Serum or Plasma by Immunoassay, firth]: nCase: 194 | nCon: 7688, corr p-val: 0.458, uncorr p-val: 0.274, OR: 1.682 | model: dis_status ~ 0.025[0.0e+00] + (1.682 * mod_ant[0.274]) + (0.993 * male[0.962]) + (7.928 * sex2[0.289]), glm_warn [False]: nan log10 trans: False | Notes: n=7882 | DoF=3 | n iters: full : 7.00e+00, null : 7.00e+00 | Conv at last: LL change : 3.30e-12, max abs score : 1.12e-08, beta change : 1.02e-06 | Log Likes: full : -9.05e+02, null : -9.07e+02 | Method: Penalized ML | control: maxit : 2500, maxhs : 0, maxstep : 5, lconv : 1e-05, gconv : 1e-05, xconv : 1e-05, collapse : TRUE, fit : NR, call : logistf.control(maxit = n_iter) | mod control: tau : 0.5, terms.fit : NULL, call : logistf.mod.control() 3 5012-0 [Hepatitis C virus RNA [Presence] in Specimen by NAA with probe detection, glm]: nCase: 162 | nCon: 4087, corr p-val: 0.924, uncorr p-val: 0.845, OR: 1.04 | model: dis_status ~ 0.071[6.8e-140] + (1.040 * mod_ant[0.845]) + (0.372 * male[9.9e-09]) + (4.5e-08 * sex2[0.970]), glm_warn [False]: nan log10 trans: False | Notes: nan dtype: object	4440 11259-9 [Hepatitis C virus RNA [Presence] in Serum or Plasma by NAA with probe detection, glm]: nCase: 6801 | nCon: 72747, corr p-val: 4.84e-40, uncorr p-val: 2.01e-41, OR: 0.566 | model: dis_status ~ 0.135[0.0e+00] + (0.566 * mod_ant[2.0e-41]) + (0.478 * male[5.7e-159]) + (1.2e-05 * sex2[0.849]), glm_warn [False]: nan log10 trans: False | Notes: nan 4442 16128-1 [Hepatitis C virus Ab [Presence] in Serum, glm]: nCase: 41849 | nCon: 1098625, corr p-val: 3.31e-06, uncorr p-val: 5.09e-07, OR: 0.897 | model: dis_status ~ 0.049[0.0e+00] + (0.897 * mod_ant[5.1e-07]) + (0.511 * male[0.0e+00]) + (0.562 * sex2[0.164]), glm_warn [False]: nan log10 trans: False | Notes: nan 4443 16129-9 [Hepatitis C virus IgG Ab [Presence] in Serum, glm]: nCase: 6873 | nCon: 82071, corr p-val: 0.789, uncorr p-val: 0.64, OR: 0.963 | model: dis_status ~ 0.112[0.0e+00] + (0.963 * mod_ant[0.640]) + (0.423 * male[2.4e-197]), glm_warn [False]: nan log10 trans: False | Notes: nan 4445 48576-3 [Hepatitis C virus RNA [Presence] in Specimen by Probe with signal amplification, glm]: nCase: 49 | nCon: 348, corr p-val: 0.463, uncorr p-val: 0.287, OR: 0.705 | model: dis_status ~ 0.243[5.8e-10] + (0.705 * mod_ant[0.287]) + (0.459 * male[0.013]), glm_warn [False]: nan log10 trans: False | Notes: nan 4448 51657-5 [Hepatitis C virus Ab [Presence] in Body fluid, firth]: nCase: 33 | nCon: 568, corr p-val: 0.949, uncorr p-val: 0.891, OR: 0.913 | model: dis_status ~ 0.078[0.0e+00] + (0.913 * mod_ant[0.891]) + (0.525 * male[0.097]) + (0.333 * sex2[0.367]), glm_warn [False]: nan log10 trans: False | Notes: n=601 | DoF=3 | n iters: full : 8.00e+00, null : 6.00e+00 | Conv at last: LL change : 1.07e-12, max abs score : 3.31e-08, beta change : 1.97e-06 | Log Likes: full : -1.23e+02, null : -1.25e+02 | Method: Penalized ML | control: maxit : 2500, maxhs : 0, maxstep : 5, lconv : 1e-05, gconv : 1e-05, xconv : 1e-05, collapse : TRUE, fit : NR, call : logistf.control(maxit = n_iter) | mod control: tau : 0.5, terms.fit : NULL, call : logistf.mod.control() 4449 5199-5 [Hepatitis C virus Ab [Presence] in Serum by Immunoblot, glm]: nCase: 159 | nCon: 1498, corr p-val: 0.604, uncorr p-val: 0.425, OR: 0.86 | model: dis_status ~ 0.167[1.7e-58] + (0.860 * mod_ant[0.425]) + (0.362 * male[4.0e-08]), glm_warn [False]: nan log10 trans: False | Notes: nan dtype: object	False				False				virus	Flaviviridae		Hepacivirus C
other hypothyroidism	E03	HHV-6	IE1A	No	unk	did_not_attempt	0.9719826156818182		1.085		[0.896-1.314]		609	8820						sex, bmi, age		all		0		dis_status ~ 0.002[1.1e-35] + (1.085 * mod_ant[0.402]) + (0.211 * male[3.6e-43]) + (1.764 * bmi[8.1e-14]) + (1.356 * age[3.8e-08])		2.3	2.29	0.46	0.44	2.31	2.3					69.17	67.34			0.401540788		sex, bmi, age	sex1 : 3.55e-43, bmi : 8.05e-14, age : 3.76e-08	sex1: 0.211 [0.169-0.263], bmi: 1.764 [1.52-2.047], age: 1.356 [1.216-1.511]					4451 29495-9 [Herpes virus 6 DNA [Presence] in Specimen by NAA with probe detection, glm]: nCase: 112 | nCon: 2923, corr p-val: 0.701, uncorr p-val: 0.511, OR: 0.767 | model: dis_status ~ 0.017[8.8e-69] + (0.767 * mod_ant[0.511]) + (0.684 * male[0.051]) + (7.2e-05 * sex2[0.986]) + (1.323 * age[4.0e-11]), glm_warn [False]: nan log10 trans: False | Notes: nan 4452 33941-6 [Herpes virus 6 DNA [Presence] in Blood by NAA with probe detection, firth]: nCase: 60 | nCon: 752, corr p-val: 0.499, uncorr p-val: 0.319, OR: 0.307 | model: dis_status ~ 0.063[0.0e+00] + (0.307 * mod_ant[0.319]) + (0.628 * male[0.083]) + (1.204 * age[0.002]), glm_warn [False]: nan log10 trans: False | Notes: n=812 | DoF=3 | n iters: full : 7.00e+00, null : 5.00e+00 | Conv at last: LL change : 1.14e-13, max abs score : 2.97e-09, beta change : 2.94e-07 | Log Likes: full : -2.00e+02, null : -2.08e+02 | Method: Penalized ML | control: maxit : 2500, maxhs : 0, maxstep : 5, lconv : 1e-05, gconv : 1e-05, xconv : 1e-05, collapse : TRUE, fit : NR, call : logistf.control(maxit = n_iter) | mod control: tau : 0.5, terms.fit : NULL, call : logistf.mod.control() 4454 82192-6 [Herpes virus 6 DNA [Presence] in Cerebral spinal fluid by NAA with non-probe detection, firth]: nCase: 381 | nCon: 19308, corr p-val: 0.78, uncorr p-val: 0.628, OR: 0.777 | model: dis_status ~ 0.012[0.0e+00] + (0.777 * mod_ant[0.628]) + (0.590 * male[4.8e-07]) + (1.125 * sex2[0.936]) + (1.175 * age[3.0e-14]), glm_warn [False]: nan log10 trans: False | Notes: n=19689 | DoF=4 | n iters: full : 7.00e+00, null : 6.00e+00 | Conv at last: LL change : 3.76e-10, max abs score : 2.02e-06, beta change : 2.12e-06 | Log Likes: full : -1.83e+03, null : -1.87e+03 | Method: Penalized ML | control: maxit : 2500, maxhs : 0, maxstep : 5, lconv : 1e-05, gconv : 1e-05, xconv : 1e-05, collapse : TRUE, fit : NR, call : logistf.control(maxit = n_iter) | mod control: tau : 0.5, terms.fit : NULL, call : logistf.mod.control() dtype: object	False				False				virus	Herpesviridae	Betaherpesvirinae	betaherpesvirus 6
other hypothyroidism	E03	HHV-7	U14	No	unk	did_not_attempt	0.8203952475		0.89		[0.733-1.079]		609	8820						sex, bmi, age, alc		all		0		dis_status ~ 0.006[1.9e-20] + (0.890 * mod_ant[0.236]) + (0.212 * male[3.6e-42]) + (1.738 * bmi[4.2e-13]) + (1.349 * age[6.0e-08]) + (0.987 * alc1[0.958]) + (0.654 * alc2[0.011]) + (1.378 * alc3[0.688])		2.75	2.74	0.43	0.44	2.79	2.78					69.17	67.34			0.235642294		sex, bmi, age, alc	sex1 : 3.62e-42, bmi : 4.22e-13, age : 6.04e-08, alc1 : 9.58e-01, alc2 : 1.07e-02, alc3 : 6.88e-01	sex1: 0.212 [0.17-0.265], bmi: 1.738 [1.497-2.019], age: 1.349 [1.211-1.504], alc1: 0.987 [0.61-1.597], alc2: 0.654 [0.471-0.906], alc3: 1.378 [0.288-6.589]						False				False				virus	Herpesviridae	Betaherpesvirinae	betaherpesvirus 7
other hypothyroidism	E03	HIV	gag	No	unk	did_not_attempt	0.946016541		0.922		[0.788-1.080]		609	8820						sex, bmi		all		0		dis_status ~ 0.025[2.2e-48] + (0.922 * mod_ant[0.315]) + (0.215 * male[2.3e-42]) + (1.783 * bmi[1.1e-14])		1.72	1.75	0.48	0.53	1.75	1.74					69.17	67.34			0.315338847		sex, bmi, num_sex_part	sex1 : 2.34e-42, bmi : 1.10e-14	sex1: 0.215 [0.172-0.268], bmi: 1.783 [1.54-2.065]				0 68961-2 [HIV 1 Ab [Presence] in Serum, Plasma or Blood by Rapid immunoassay, glm]: nCase: 1120 | nCon: 32315, corr p-val: 1.11e-04, uncorr p-val: 2.17e-05, OR: 0.512 | model: dis_status ~ 0.042[0.0e+00] + (0.512 * mod_ant[2.2e-05]) + (0.635 * male[9.2e-11]) + (1.3e-05 * sex2[0.937]), glm_warn [False]: nan log10 trans: False | Notes: nan 1 9660-2 [HIV 1 gp160 Ab [Presence] in Serum by Immunoblot, firth]: nCase: 32 | nCon: 1140, corr p-val: 1.53e-03, uncorr p-val: 3.80e-04, OR: 0.21 | model: dis_status ~ 0.056[0.0e+00] + (0.210 * mod_ant[3.8e-04]) + (0.642 * male[0.220]), glm_warn [False]: nan log10 trans: False | Notes: n=1172 | DoF=2 | n iters: full : 9.00e+00, null : 7.00e+00 | Conv at last: LL change : 2.84e-13, max abs score : 2.16e-08, beta change : 3.47e-07 | Log Likes: full : -1.35e+02, null : -1.43e+02 | Method: Penalized ML | control: maxit : 2500, maxhs : 0, maxstep : 5, lconv : 1e-05, gconv : 1e-05, xconv : 1e-05, collapse : TRUE, fit : NR, call : logistf.control(maxit = n_iter) | mod control: tau : 0.5, terms.fit : NULL, call : logistf.mod.control() 2 12856-1 [HIV 1 p65 Ab [Presence] in Serum by Immunoblot, firth]: nCase: 31 | nCon: 1126, corr p-val: 5.18e-03, uncorr p-val: 1.35e-03, OR: 0.213 | model: dis_status ~ 0.052[0.0e+00] + (0.213 * mod_ant[0.001]) + (0.609 * male[0.177]), glm_warn [False]: nan log10 trans: False | Notes: n=1157 | DoF=2 | n iters: full : 9.00e+00, null : 7.00e+00 | Conv at last: LL change : 6.82e-13, max abs score : 3.14e-08, beta change : 6.00e-07 | Log Likes: full : -1.32e+02, null : -1.39e+02 | Method: Penalized ML | control: maxit : 2500, maxhs : 0, maxstep : 5, lconv : 1e-05, gconv : 1e-05, xconv : 1e-05, collapse : TRUE, fit : NR, call : logistf.control(maxit = n_iter) | mod control: tau : 0.5, terms.fit : NULL, call : logistf.mod.control() 3 9662-8 [HIV 1 gp41 Ab [Presence] in Serum by Immunoblot, firth]: nCase: 32 | nCon: 558, corr p-val: 5.87e-03, uncorr p-val: 1.56e-03, OR: 0.259 | model: dis_status ~ 0.122[0.0e+00] + (0.259 * mod_ant[0.002]) + (0.548 * male[0.102]), glm_warn [False]: nan log10 trans: False | Notes: n=590 | DoF=2 | n iters: full : 8.00e+00, null : 6.00e+00 | Conv at last: LL change : 5.83e-13, max abs score : 3.29e-08, beta change : 4.80e-07 | Log Likes: full : -1.13e+02, null : -1.21e+02 | Method: Penalized ML | control: maxit : 2500, maxhs : 0, maxstep : 5, lconv : 1e-05, gconv : 1e-05, xconv : 1e-05, collapse : TRUE, fit : NR, call : logistf.control(maxit = n_iter) | mod control: tau : 0.5, terms.fit : NULL, call : logistf.mod.control() 4 9666-9 [HIV 1 p31 Ab [Presence] in Serum by Immunoblot, firth]: nCase: 33 | nCon: 1129, corr p-val: 9.23e-03, uncorr p-val: 2.68e-03, OR: 0.282 | model: dis_status ~ 0.053[0.0e+00] + (0.282 * mod_ant[0.003]) + (0.662 * male[0.244]), glm_warn [False]: nan log10 trans: False | Notes: n=1162 | DoF=2 | n iters: full : 8.00e+00, null : 7.00e+00 | Conv at last: LL change : 8.43e-11, max abs score : 4.06e-07, beta change : 5.93e-06 | Log Likes: full : -1.40e+02, null : -1.46e+02 | Method: Penalized ML | control: maxit : 2500, maxhs : 0, maxstep : 5, lconv : 1e-05, gconv : 1e-05, xconv : 1e-05, collapse : TRUE, fit : NR, call : logistf.control(maxit = n_iter) | mod control: tau : 0.5, terms.fit : NULL, call : logistf.mod.control() 5 9661-0 [HIV 1 gp120 Ab [Presence] in Serum by Immunoblot, firth]: nCase: 33 | nCon: 1138, corr p-val: 0.012, uncorr p-val: 3.60e-03, OR: 0.291 | model: dis_status ~ 0.052[0.0e+00] + (0.291 * mod_ant[0.004]) + (0.675 * male[0.267]), glm_warn [False]: nan log10 trans: False | Notes: n=1171 | DoF=2 | n iters: full : 8.00e+00, null : 7.00e+00 | Conv at last: LL change : 8.42e-11, max abs score : 4.04e-07, beta change : 5.87e-06 | Log Likes: full : -1.41e+02, null : -1.47e+02 | Method: Penalized ML | control: maxit : 2500, maxhs : 0, maxstep : 5, lconv : 1e-05, gconv : 1e-05, xconv : 1e-05, collapse : TRUE, fit : NR, call : logistf.control(maxit = n_iter) | mod control: tau : 0.5, terms.fit : NULL, call : logistf.mod.control() 6 9668-5 [HIV 1 p55 Ab [Presence] in Serum by Immunoblot, firth]: nCase: 33 | nCon: 1130, corr p-val: 0.026, uncorr p-val: 8.09e-03, OR: 0.321 | model: dis_status ~ 0.050[0.0e+00] + (0.321 * mod_ant[0.008]) + (0.674 * male[0.266]), glm_warn [False]: nan log10 trans: False | Notes: n=1163 | DoF=2 | n iters: full : 8.00e+00, null : 7.00e+00 | Conv at last: LL change : 4.86e-11, max abs score : 3.05e-07, beta change : 4.44e-06 | Log Likes: full : -1.41e+02, null : -1.46e+02 | Method: Penalized ML | control: maxit : 2500, maxhs : 0, maxstep : 5, lconv : 1e-05, gconv : 1e-05, xconv : 1e-05, collapse : TRUE, fit : NR, call : logistf.control(maxit = n_iter) | mod control: tau : 0.5, terms.fit : NULL, call : logistf.mod.control() 7 29893-5 [HIV 1 Ab [Presence] in Serum or Plasma by Immunoassay, glm]: nCase: 3217 | nCon: 84244, corr p-val: 0.043, uncorr p-val: 0.014, OR: 0.78 | model: dis_status ~ 0.050[0.0e+00] + (0.780 * mod_ant[0.014]) + (0.440 * male[2.2e-80]) + (0.638 * sex2[0.658]), glm_warn [False]: nan log10 trans: False | Notes: nan 8 7917-8 [HIV 1 Ab [Presence] in Serum, firth]: nCase: 1347 | nCon: 24641, corr p-val: 0.345, uncorr p-val: 0.173, OR: 0.516 | model: dis_status ~ 0.063[0.0e+00] + (0.516 * mod_ant[0.173]) + (0.569 * male[1.1e-16]) + (0.376 * sex2[0.421]), glm_warn [False]: nan log10 trans: False | Notes: n=25988 | DoF=3 | n iters: full : 8.00e+00, null : 6.00e+00 | Conv at last: LL change : 1.82e-12, max abs score : 2.98e-08, beta change : 5.18e-07 | Log Likes: full : -5.25e+03, null : -5.29e+03 | Method: Penalized ML | control: maxit : 2500, maxhs : 0, maxstep : 5, lconv : 1e-05, gconv : 1e-05, xconv : 1e-05, collapse : TRUE, fit : NR, call : logistf.control(maxit = n_iter) | mod control: tau : 0.5, terms.fit : NULL, call : logistf.mod.control() 9 25835-0 [HIV 1 RNA [Presence] in Serum or Plasma by NAA with probe detection, glm]: nCase: 332 | nCon: 16525, corr p-val: 0.462, uncorr p-val: 0.284, OR: 0.84 | model: dis_status ~ 0.027[0.0e+00] + (0.840 * mod_ant[0.284]) + (0.577 * male[1.2e-06]) + (1.8e-05 * sex2[0.969]), glm_warn [False]: nan log10 trans: False | Notes: nan 10 12859-5 [HIV 1 p18 Ab [Presence] in Serum by Immunoblot, glm]: nCase: 413 | nCon: 3549, corr p-val: 0.561, uncorr p-val: 0.387, OR: 0.89 | model: dis_status ~ 0.169[3.0e-157] + (0.890 * mod_ant[0.387]) + (0.412 * male[8.5e-15]) + (2.1e-05 * sex2[0.974]), glm_warn [False]: nan log10 trans: False | Notes: nan 11 9664-4 [HIV 1 p24 Ab [Presence] in Serum by Immunoblot, glm]: nCase: 72 | nCon: 6831, corr p-val: 0.967, uncorr p-val: 0.944, OR: 0.981 | model: dis_status ~ 0.013[3.9e-153] + (0.981 * mod_ant[0.944]) + (0.571 * male[0.026]) + (4.8e-06 * sex2[0.979]), glm_warn [False]: nan log10 trans: False | Notes: nan dtype: object	4458 14092-1 [HIV 1 Ab [Presence] in Serum by Immunofluorescence, firth]: nCase: 22 | nCon: 292, corr p-val: 0.826, uncorr p-val: 0.704, OR: 1.319 | model: dis_status ~ 0.096[0.0e+00] + (1.319 * mod_ant[0.704]) + (0.615 * male[0.275]), glm_warn [False]: nan log10 trans: False | Notes: n=314 | DoF=2 | n iters: full : 7.00e+00, null : 6.00e+00 | Conv at last: LL change : 6.68e-13, max abs score : 4.23e-08, beta change : 4.70e-07 | Log Likes: full : -7.64e+01, null : -7.71e+01 | Method: Penalized ML | control: maxit : 2500, maxhs : 0, maxstep : 5, lconv : 1e-05, gconv : 1e-05, xconv : 1e-05, collapse : TRUE, fit : NR, call : logistf.control(maxit = n_iter) | mod control: tau : 0.5, terms.fit : NULL, call : logistf.mod.control() 4459 18396-2 [HIV 1 p24 Ag [Presence] in Serum or Plasma by Immunoassay, firth]: nCase: 2326 | nCon: 82537, corr p-val: 0.949, uncorr p-val: 0.887, OR: 1.064 | model: dis_status ~ 0.036[0.0e+00] + (1.064 * mod_ant[0.887]) + (0.439 * male[0.0e+00]) + (1.633 * sex2[0.754]), glm_warn [False]: nan log10 trans: False | Notes: n=84863 | DoF=3 | n iters: full : 7.00e+00, null : 7.00e+00 | Conv at last: LL change : 2.29e-08, max abs score : 1.16e-06, beta change : 9.82e-06 | Log Likes: full : -1.05e+04, null : -1.07e+04 | Method: Penalized ML | control: maxit : 2500, maxhs : 0, maxstep : 5, lconv : 1e-05, gconv : 1e-05, xconv : 1e-05, collapse : TRUE, fit : NR, call : logistf.control(maxit = n_iter) | mod control: tau : 0.5, terms.fit : NULL, call : logistf.mod.control() 4460 24012-7 [HIV 1 Ag [Presence] in Serum, firth]: nCase: 953 | nCon: 31816, corr p-val: 0.66, uncorr p-val: 0.476, OR: 1.647 | model: dis_status ~ 0.042[0.0e+00] + (1.647 * mod_ant[0.476]) + (0.366 * male[0.0e+00]) + (7.932 * sex2[0.298]), glm_warn [False]: nan log10 trans: False | Notes: n=32769 | DoF=3 | n iters: full : 8.00e+00, null : 7.00e+00 | Conv at last: LL change : -9.09e-13, max abs score : 9.13e-10, beta change : 4.90e-08 | Log Likes: full : -4.21e+03, null : -4.31e+03 | Method: Penalized ML | control: maxit : 2500, maxhs : 0, maxstep : 5, lconv : 1e-05, gconv : 1e-05, xconv : 1e-05, collapse : TRUE, fit : NR, call : logistf.control(maxit = n_iter) | mod control: tau : 0.5, terms.fit : NULL, call : logistf.mod.control() 4463 44871-2 [HIV 1 proviral DNA [Presence] in Blood by NAA with probe detection, firth]: nCase: 31 | nCon: 1306, corr p-val: 0.704, uncorr p-val: 0.541, OR: 1.545 | model: dis_status ~ 0.033[0.0e+00] + (1.545 * mod_ant[0.541]) + (0.526 * male[0.076]) + (10.205 * sex2[0.256]), glm_warn [False]: nan log10 trans: False | Notes: n=1337 | DoF=3 | n iters: full : 8.00e+00, null : 7.00e+00 | Conv at last: LL change : 3.55e-12, max abs score : 9.98e-08, beta change : 8.97e-07 | Log Likes: full : -1.44e+02, null : -1.46e+02 | Method: Penalized ML | control: maxit : 2500, maxhs : 0, maxstep : 5, lconv : 1e-05, gconv : 1e-05, xconv : 1e-05, collapse : TRUE, fit : NR, call : logistf.control(maxit = n_iter) | mod control: tau : 0.5, terms.fit : NULL, call : logistf.mod.control() 4464 48023-6 [HIV 1 proviral DNA [Presence] in Serum or Plasma by NAA with probe detection, firth]: nCase: 22 | nCon: 771, corr p-val: 0.253, uncorr p-val: 0.12, OR: 2.551 | model: dis_status ~ 0.029[0.0e+00] + (2.551 * mod_ant[0.120]) + (0.842 * male[0.695]) + (6.780 * sex2[0.323]), glm_warn [False]: nan log10 trans: False | Notes: n=793 | DoF=3 | n iters: full : 8.00e+00, null : 7.00e+00 | Conv at last: LL change : 3.13e-13, max abs score : 2.39e-08, beta change : 3.34e-07 | Log Likes: full : -9.76e+01, null : -9.93e+01 | Method: Penalized ML | control: maxit : 2500, maxhs : 0, maxstep : 5, lconv : 1e-05, gconv : 1e-05, xconv : 1e-05, collapse : TRUE, fit : NR, call : logistf.control(maxit = n_iter) | mod control: tau : 0.5, terms.fit : NULL, call : logistf.mod.control() 4465 5017-9 [HIV 1 RNA [Presence] in Blood by NAA with probe detection, firth]: nCase: 85 | nCon: 3552, corr p-val: 0.417, uncorr p-val: 0.234, OR: 2.084 | model: dis_status ~ 0.032[0.0e+00] + (2.084 * mod_ant[0.234]) + (0.569 * male[0.010]) + (2.783 * sex2[0.553]), glm_warn [False]: nan log10 trans: False | Notes: n=3637 | DoF=3 | n iters: full : 8.00e+00, null : 7.00e+00 | Conv at last: LL change : 1.50e-11, max abs score : 2.52e-07, beta change : 5.83e-06 | Log Likes: full : -3.96e+02, null : -4.00e+02 | Method: Penalized ML | control: maxit : 2500, maxhs : 0, maxstep : 5, lconv : 1e-05, gconv : 1e-05, xconv : 1e-05, collapse : TRUE, fit : NR, call : logistf.control(maxit = n_iter) | mod control: tau : 0.5, terms.fit : NULL, call : logistf.mod.control() 4475 9821-0 [HIV 1 p24 Ag [Presence] in Serum, firth]: nCase: 128 | nCon: 4935, corr p-val: 0.458, uncorr p-val: 0.273, OR: 2.941 | model: dis_status ~ 0.032[0.0e+00] + (2.941 * mod_ant[0.273]) + (0.560 * male[0.002]) + (6.198 * sex2[0.338]), glm_warn [False]: nan log10 trans: False | Notes: n=5063 | DoF=3 | n iters: full : 7.00e+00, null : 7.00e+00 | Conv at last: LL change : 1.30e-09, max abs score : 7.96e-07, beta change : 9.58e-06 | Log Likes: full : -5.89e+02, null : -5.95e+02 | Method: Penalized ML | control: maxit : 2500, maxhs : 0, maxstep : 5, lconv : 1e-05, gconv : 1e-05, xconv : 1e-05, collapse : TRUE, fit : NR, call : logistf.control(maxit = n_iter) | mod control: tau : 0.5, terms.fit : NULL, call : logistf.mod.control() dtype: object	False				False				virus	Retroviridae		Lentivirus
other hypothyroidism	E03	HPV-16	L1	No	unk	did_not_attempt	0.9719826156818182		1.036		[0.866-1.239]		609	8820						age, num_in_house, num_sex_part		all		0		dis_status ~ 0.015[8.5e-11] + (1.036 * mod_ant[0.702]) + (1.233 * age[8.0e-04]) + (0.738 * num_in_house2[0.006]) + (0.852 * num_in_house3[0.253]) + (0.661 * num_in_house4[0.015]) + (0.452 * num_in_house5[0.003]) + (1.280 * num_in_house6[0.549]) + (1.408 * num_sex_part1[0.471]) + (1.578 * num_sex_part2[0.335]) + (1.279 * num_sex_part3[0.607]) + (0.970 * num_sex_part4[0.949]) + (1.381 * num_sex_part5[0.496])		1.56	1.57	0.47	0.47	1.61	1.6					69.17	67.34			0.702009354		age, num_in_house, num_sex_part	age : 8.05e-04, num_in_house2 : 5.96e-03, num_in_house3 : 2.53e-01, num_in_house4 : 1.48e-02, num_in_house5 : 3.16e-03, num_in_house6 : 5.49e-01, num_sex_part1 : 4.71e-01, num_sex_part2 : 3.35e-01, num_sex_part3 : 6.07e-01, num_sex_part4 : 9.49e-01, num_sex_part5 : 4.96e-01	age: 1.233 [1.091-1.393], num_in_house2: 0.738 [0.595-0.917], num_in_house3: 0.852 [0.648-1.121], num_in_house4: 0.661 [0.474-0.922], num_in_house5: 0.452 [0.267-0.766], num_in_house6: 1.280 [0.571-2.871], num_sex_part1: 1.408 [0.556-3.565], num_sex_part2: 1.578 [0.624-3.990], num_sex_part3: 1.279 [0.50-3.271], num_sex_part4: 0.970 [0.383-2.459], num_sex_part5: 1.381 [0.545-3.498]				0 77399-4 [Human papilloma virus 16 DNA [Presence] in Cervix by NAA with probe detection, glm]: nCase: 476 | nCon: 19306, corr p-val: 0.344, uncorr p-val: 0.171, OR: 1.442 | model: dis_status ~ 0.013[2.1e-113] + (1.442 * mod_ant[0.171]) + (1.141 * age[9.2e-04]), glm_warn [False]: nan log10 trans: False | Notes: nan 1 17399-7 [Human papilloma virus 16 Ag [Presence] in Specimen, glm]: nCase: 1381 | nCon: 28165, corr p-val: 0.363, uncorr p-val: 0.193, OR: 1.293 | model: dis_status ~ 0.012[0.0e+00] + (1.293 * mod_ant[0.193]) + (1.345 * age[2.9e-43]), glm_warn [False]: nan log10 trans: False | Notes: nan dtype: object	4477 21440-3 [Human papilloma virus 16+18+31+33+35+45+51+52+56 DNA [Presence] in Cervix by Probe, glm]: nCase: 117 | nCon: 1242, corr p-val: 0.276, uncorr p-val: 0.132, OR: 0.72 | model: dis_status ~ 0.026[4.9e-20] + (0.720 * mod_ant[0.132]) + (1.357 * age[7.0e-05]), glm_warn [False]: nan log10 trans: False | Notes: nan 4478 30167-1 [Human papilloma virus 16+18+31+33+35+39+45+51+52+56+58+59+68 DNA [Presence] in Cervix by Probe with signal amplification, glm]: nCase: 19988 | nCon: 471509, corr p-val: 1.23e-03, uncorr p-val: 2.91e-04, OR: 0.911 | model: dis_status ~ 0.005[0.0e+00] + (0.911 * mod_ant[2.9e-04]) + (1.498 * age[0.0e+00]), glm_warn [False]: nan log10 trans: False | Notes: nan 4479 49896-4 [Human papilloma virus 16+18+31+33+35+39+45+51+52+56+58+59+68 DNA [Presence] in Specimen by NAA with probe detection, glm]: nCase: 14257 | nCon: 124030, corr p-val: 1.47e-11, uncorr p-val: 1.65e-12, OR: 0.765 | model: dis_status ~ 0.016[0.0e+00] + (0.765 * mod_ant[1.6e-12]) + (1.439 * age[0.0e+00]), glm_warn [False]: nan log10 trans: False | Notes: nan 4480 59263-4 [Human papilloma virus 16 DNA [Presence] in Cervix by Probe with signal amplification, glm]: nCase: 1396 | nCon: 48821, corr p-val: 0.551, uncorr p-val: 0.375, OR: 0.882 | model: dis_status ~ 0.004[0.0e+00] + (0.882 * mod_ant[0.375]) + (1.473 * age[7.2e-71]), glm_warn [False]: nan log10 trans: False | Notes: nan 4482 61372-9 [Human papilloma virus 16 DNA [Presence] in Specimen by NAA with probe detection, glm]: nCase: 13605 | nCon: 220758, corr p-val: 0.161, uncorr p-val: 0.07, OR: 0.879 | model: dis_status ~ 0.009[0.0e+00] + (0.879 * mod_ant[0.070]) + (1.460 * age[0.0e+00]), glm_warn [False]: nan log10 trans: False | Notes: nan 4483 70061-7 [Human papilloma virus 16 and 18 DNA [Presence] in Specimen by NAA with probe detection, glm]: nCase: 1039 | nCon: 35753, corr p-val: 0.028, uncorr p-val: 8.89e-03, OR: 0.731 | model: dis_status ~ 0.002[0.0e+00] + (0.731 * mod_ant[0.009]) + (1.645 * age[5.9e-73]), glm_warn [False]: nan log10 trans: False | Notes: nan 4485 82675-0 [Human papilloma virus 16+18+31+33+35+39+45+51+52+56+58+59+66+68 DNA [Presence] in Cervix by NAA with probe detection, glm]: nCase: 485 | nCon: 17995, corr p-val: 0.704, uncorr p-val: 0.539, OR: 0.911 | model: dis_status ~ 0.015[3.1e-105] + (0.911 * mod_ant[0.539]) + (1.135 * age[0.001]), glm_warn [False]: nan log10 trans: False | Notes: nan dtype: object	False				False				virus	Papillomaviridae		Alphapapillomavirus 9
other hypothyroidism	E03	HPV-18	L1	No	unk	did_not_attempt	0.9719826156818182		0.993		[0.827-1.193]		609	8820						bmi, num_in_house, num_sex_part		all		0		dis_status ~ 0.016[1.1e-14] + (0.993 * mod_ant[0.942]) + (1.644 * bmi[2.0e-10]) + (0.758 * num_in_house2[0.012]) + (0.785 * num_in_house3[0.079]) + (0.571 * num_in_house4[5.1e-04]) + (0.389 * num_in_house5[3.3e-04]) + (1.292 * num_in_house6[0.535]) + (1.653 * num_sex_part1[0.290]) + (1.755 * num_sex_part2[0.236]) + (1.376 * num_sex_part3[0.507]) + (1.021 * num_sex_part4[0.965]) + (1.557 * num_sex_part5[0.352])		1.53	1.53	0.47	0.45	1.59	1.57					69.17	67.34			0.942230742		bmi, num_in_house, num_sex_part	bmi : 2.02e-10, num_in_house2 : 1.21e-02, num_in_house3 : 7.85e-02, num_in_house4 : 5.08e-04, num_in_house5 : 3.33e-04, num_in_house6 : 5.35e-01, num_sex_part1 : 2.90e-01, num_sex_part2 : 2.36e-01, num_sex_part3 : 5.07e-01, num_sex_part4 : 9.65e-01, num_sex_part5 : 3.52e-01	bmi: 1.644 [1.41-1.916], num_in_house2: 0.758 [0.61-0.941], num_in_house3: 0.785 [0.60-1.028], num_in_house4: 0.571 [0.417-0.783], num_in_house5: 0.389 [0.232-0.651], num_in_house6: 1.292 [0.575-2.901], num_sex_part1: 1.653 [0.651-4.193], num_sex_part2: 1.755 [0.692-4.451], num_sex_part3: 1.376 [0.536-3.531], num_sex_part4: 1.021 [0.401-2.598], num_sex_part5: 1.557 [0.613-3.956]				0 30167-1 [Human papilloma virus 16+18+31+33+35+39+45+51+52+56+58+59+68 DNA [Presence] in Cervix by Probe with signal amplification, glm]: nCase: 20015 | nCon: 471787, corr p-val: 3.26e-41, uncorr p-val: 1.16e-42, OR: 0.707 | model: dis_status ~ 0.044[0.0e+00] + (0.707 * mod_ant[1.2e-42]), glm_warn [False]: nan log10 trans: False | Notes: nan 1 70061-7 [Human papilloma virus 16 and 18 DNA [Presence] in Specimen by NAA with probe detection, glm]: nCase: 1039 | nCon: 35758, corr p-val: 3.45e-05, uncorr p-val: 6.33e-06, OR: 0.585 | model: dis_status ~ 0.031[0.0e+00] + (0.585 * mod_ant[6.3e-06]), glm_warn [False]: nan log10 trans: False | Notes: nan 2 75694-0 [Human papilloma virus 18+45 E6+E7 mRNA [Presence] in Cervix by NAA with probe detection, glm]: nCase: 1173 | nCon: 18347, corr p-val: 2.26e-04, uncorr p-val: 4.94e-05, OR: 0.526 | model: dis_status ~ 0.066[0.0e+00] + (0.526 * mod_ant[4.9e-05]), glm_warn [False]: nan log10 trans: False | Notes: nan 3 59420-0 [Human papilloma virus 16+18+31+33+35+39+45+51+52+56+58+59+66+68 DNA [Presence] in Cervix by Probe with signal amplification, glm]: nCase: 6061 | nCon: 179497, corr p-val: 4.73e-03, uncorr p-val: 1.20e-03, OR: 0.855 | model: dis_status ~ 0.034[0.0e+00] + (0.855 * mod_ant[0.001]), glm_warn [False]: nan log10 trans: False | Notes: nan 4 59264-2 [Human papilloma virus 18 DNA [Presence] in Cervix by Probe with signal amplification, glm]: nCase: 1202 | nCon: 39583, corr p-val: 0.045, uncorr p-val: 0.015, OR: 0.476 | model: dis_status ~ 0.031[0.0e+00] + (0.476 * mod_ant[0.015]), glm_warn [False]: nan log10 trans: False | Notes: nan 5 21440-3 [Human papilloma virus 16+18+31+33+35+45+51+52+56 DNA [Presence] in Cervix by Probe, glm]: nCase: 117 | nCon: 1242, corr p-val: 0.049, uncorr p-val: 0.017, OR: 0.604 | model: dis_status ~ 0.112[1.1e-79] + (0.604 * mod_ant[0.017]), glm_warn [False]: nan log10 trans: False | Notes: nan 6 17401-1 [Human papilloma virus 18 Ag [Presence] in Specimen, firth]: nCase: 1383 | nCon: 28164, corr p-val: 0.458, uncorr p-val: 0.276, OR: 0.644 | model: dis_status ~ 0.049[0.0e+00] + (0.644 * mod_ant[0.276]), glm_warn [False]: nan log10 trans: False | Notes: n=29547 | DoF=1 | n iters: full : 7.00e+00, null : 6.00e+00 | Conv at last: LL change : 0.00e+00, max abs score : 2.10e-13, beta change : 3.33e-09 | Log Likes: full : -5.58e+03, null : -5.58e+03 | Method: Penalized ML | control: maxit : 2500, maxhs : 0, maxstep : 5, lconv : 1e-05, gconv : 1e-05, xconv : 1e-05, collapse : TRUE, fit : NR, call : logistf.control(maxit = n_iter) | mod control: tau : 0.5, terms.fit : NULL, call : logistf.mod.control() 7 82675-0 [Human papilloma virus 16+18+31+33+35+39+45+51+52+56+58+59+66+68 DNA [Presence] in Cervix by NAA with probe detection, glm]: nCase: 485 | nCon: 18000, corr p-val: 0.505, uncorr p-val: 0.329, OR: 0.863 | model: dis_status ~ 0.027[0.0e+00] + (0.863 * mod_ant[0.329]), glm_warn [False]: nan log10 trans: False | Notes: nan 8 61373-7 [Human papilloma virus 18 DNA [Presence] in Specimen by NAA with probe detection, glm]: nCase: 16653 | nCon: 286674, corr p-val: 0.886, uncorr p-val: 0.76, OR: 0.97 | model: dis_status ~ 0.058[0.0e+00] + (0.970 * mod_ant[0.760]), glm_warn [False]: nan log10 trans: False | Notes: nan dtype: object	4495 77400-0 [Human papilloma virus 18 DNA [Presence] in Cervix by NAA with probe detection, firth]: nCase: 453 | nCon: 17971, corr p-val: 0.521, uncorr p-val: 0.345, OR: 1.633 | model: dis_status ~ 0.025[0.0e+00] + (1.633 * mod_ant[0.345]), glm_warn [False]: nan log10 trans: False | Notes: n=18424 | DoF=1 | n iters: full : 7.00e+00, null : 7.00e+00 | Conv at last: LL change : 2.27e-12, max abs score : 1.06e-12, beta change : 6.98e-08 | Log Likes: full : -2.12e+03, null : -2.12e+03 | Method: Penalized ML | control: maxit : 2500, maxhs : 0, maxstep : 5, lconv : 1e-05, gconv : 1e-05, xconv : 1e-05, collapse : TRUE, fit : NR, call : logistf.control(maxit = n_iter) | mod control: tau : 0.5, terms.fit : NULL, call : logistf.mod.control() dtype: object	False				False				virus	Papillomaviridae		Alphapapillomavirus 7
other hypothyroidism	E03	H. pylori	CagA	No	unk	did_not_attempt	0.8203952475		1.073		[0.95-1.211]		323	4431						bmi, age		all		0		dis_status ~ 9.5e-04[4.6e-28] + (1.073 * mod_ant[0.255]) + (1.564 * bmi[5.6e-05]) + (1.537 * age[2.8e-08])		2.12	2.04	0.99	0.91	1.89	1.86					69.82	67.15			0.255234077		bmi, age, alc, num_sex_part	bmi : 5.55e-05, age : 2.78e-08	bmi: 1.564 [1.259-1.945], age: 1.537 [1.321-1.789]					4414 16125-7 [Helicobacter pylori IgA Ab [Presence] in Serum, glm]: nCase: 71 | nCon: 381, corr p-val: 0.819, uncorr p-val: 0.669, OR: 0.861 | model: dis_status ~ 0.025[9.0e-18] + (0.861 * mod_ant[0.669]) + (1.473 * age[5.6e-08]), glm_warn [False]: nan log10 trans: False | Notes: nan 4415 16126-5 [Helicobacter pylori IgG Ab [Presence] in Serum, glm]: nCase: 258 | nCon: 3899, corr p-val: 0.313, uncorr p-val: 0.152, OR: 0.748 | model: dis_status ~ 0.012[3.2e-94] + (0.748 * mod_ant[0.152]) + (1.380 * age[4.3e-20]), glm_warn [False]: nan log10 trans: False | Notes: nan 4416 17780-8 [Helicobacter pylori Ag [Presence] in Stool by Immunoassay, glm]: nCase: 4451 | nCon: 105059, corr p-val: 1.89e-08, uncorr p-val: 2.34e-09, OR: 0.698 | model: dis_status ~ 0.007[0.0e+00] + (0.698 * mod_ant[2.3e-09]) + (1.407 * age[0.0e+00]), glm_warn [False]: nan log10 trans: False | Notes: nan 4417 17859-0 [Helicobacter pylori IgG Ab [Presence] in Serum or Plasma by Immunoassay, glm]: nCase: 2073 | nCon: 35353, corr p-val: 3.31e-15, uncorr p-val: 3.13e-16, OR: 0.649 | model: dis_status ~ 0.010[0.0e+00] + (0.649 * mod_ant[3.1e-16]) + (1.383 * age[8.5e-114]), glm_warn [False]: nan log10 trans: False | Notes: nan 4419 31843-6 [Helicobacter pylori Ag [Presence] in Stool, glm]: nCase: 1116 | nCon: 21506, corr p-val: 7.31e-03, uncorr p-val: 1.99e-03, OR: 0.653 | model: dis_status ~ 0.008[0.0e+00] + (0.653 * mod_ant[0.002]) + (1.390 * age[1.4e-74]), glm_warn [False]: nan log10 trans: False | Notes: nan 4420 46987-4 [Helicobacter pylori IgM Ab [Presence] in Serum by Immunoassay, glm]: nCase: 513 | nCon: 3289, corr p-val: 0.462, uncorr p-val: 0.283, OR: 0.79 | model: dis_status ~ 0.030[1.2e-77] + (0.790 * mod_ant[0.283]) + (1.326 * age[5.0e-22]), glm_warn [False]: nan log10 trans: False | Notes: nan 4421 80373-4 [Helicobacter pylori Ag [Presence] in Stool by Rapid immunoassay, glm]: nCase: 758 | nCon: 21358, corr p-val: 0.111, uncorr p-val: 0.046, OR: 0.681 | model: dis_status ~ 0.008[0.0e+00] + (0.681 * mod_ant[0.046]) + (1.322 * age[2.3e-44]), glm_warn [False]: nan log10 trans: False | Notes: nan dtype: object	False				False				bacteria	Helicobacteraceae		H. pylori
other hypothyroidism	E03	HSV-1	IgG	No	unk	did_not_attempt	0.9719826156818182		0.983		[0.895-1.080]		609	8820						bmi, age, num_in_house, alc, num_sex_part		all		0		dis_status ~ 0.007[7.0e-13] + (0.983 * mod_ant[0.721]) + (1.627 * bmi[7.8e-10]) + (1.229 * age[0.001]) + (0.758 * num_in_house2[0.012]) + (0.865 * num_in_house3[0.301]) + (0.687 * num_in_house4[0.027]) + (0.440 * num_in_house5[0.002]) + (1.184 * num_in_house6[0.693]) + (0.853 * alc1[0.513]) + (0.534 * alc2[1.8e-04]) + (0.723 * alc3[0.682]) + (1.499 * num_sex_part1[0.396]) + (1.712 * num_sex_part2[0.259]) + (1.375 * num_sex_part3[0.509]) + (1.080 * num_sex_part4[0.872]) + (1.465 * num_sex_part5[0.424])		3.02	2.99	0.88	0.9	3.47	3.48					69.17	67.34			0.720596021		bmi, age, num_in_house, alc, num_sex_part	bmi : 7.79e-10, age : 1.03e-03, num_in_house2 : 1.23e-02, num_in_house3 : 3.01e-01, num_in_house4 : 2.70e-02, num_in_house5 : 2.40e-03, num_in_house6 : 6.93e-01, alc1 : 5.13e-01, alc2 : 1.76e-04, alc3 : 6.82e-01, num_sex_part1 : 3.96e-01, num_sex_part2 : 2.59e-01, num_sex_part3 : 5.09e-01, num_sex_part4 : 8.72e-01, num_sex_part5 : 4.24e-01	bmi: 1.627 [1.393-1.900], age: 1.229 [1.087-1.390], num_in_house2: 0.758 [0.61-0.942], num_in_house3: 0.865 [0.657-1.138], num_in_house4: 0.687 [0.492-0.958], num_in_house5: 0.440 [0.259-0.748], num_in_house6: 1.184 [0.513-2.734], alc1: 0.853 [0.529-1.375], alc2: 0.534 [0.385-0.741], alc3: 0.723 [0.154-3.407], num_sex_part1: 1.499 [0.589-3.815], num_sex_part2: 1.712 [0.673-4.357], num_sex_part3: 1.375 [0.534-3.540], num_sex_part4: 1.080 [0.423-2.757], num_sex_part5: 1.465 [0.575-3.737]				0 5846-1 [Herpes simplex virus 1 Ag [Presence] in Specimen by Immunofluorescence, glm]: nCase: 311 | nCon: 3243, corr p-val: 0.704, uncorr p-val: 0.524, OR: 0.902 | model: dis_status ~ 0.017[4.9e-84] + (0.902 * mod_ant[0.524]) + (1.376 * age[9.1e-23]), glm_warn [False]: nan log10 trans: False | Notes: nan 1 82190-0 [Herpes simplex virus 1 DNA [Presence] in Cerebral spinal fluid by NAA with non-probe detection, firth]: nCase: 399 | nCon: 19058, corr p-val: 0.924, uncorr p-val: 0.836, OR: 0.846 | model: dis_status ~ 0.010[0.0e+00] + (0.846 * mod_ant[0.836]) + (1.184 * age[2.2e-16]), glm_warn [False]: nan log10 trans: False | Notes: n=19457 | DoF=2 | n iters: full : 7.00e+00, null : 6.00e+00 | Conv at last: LL change : -2.53e-10, max abs score : 1.21e-07, beta change : 1.81e-07 | Log Likes: full : -1.90e+03, null : -1.94e+03 | Method: Penalized ML | control: maxit : 2500, maxhs : 0, maxstep : 5, lconv : 1e-05, gconv : 1e-05, xconv : 1e-05, collapse : TRUE, fit : NR, call : logistf.control(maxit = n_iter) | mod control: tau : 0.5, terms.fit : NULL, call : logistf.mod.control() dtype: object	4497 16130-7 [Herpes simplex virus 1 DNA [Presence] in Specimen by NAA with probe detection, glm]: nCase: 2644 | nCon: 90708, corr p-val: 9.76e-24, uncorr p-val: 5.20e-25, OR: 1.666 | model: dis_status ~ 0.004[0.0e+00] + (1.666 * mod_ant[5.2e-25]) + (1.439 * age[7.6e-270]), glm_warn [False]: nan log10 trans: False | Notes: nan 4498 16952-4 [Herpes simplex virus 1 DNA [Presence] in Cerebral spinal fluid by NAA with probe detection, glm]: nCase: 897 | nCon: 18904, corr p-val: 0.03, uncorr p-val: 9.69e-03, OR: 1.314 | model: dis_status ~ 0.009[0.0e+00] + (1.314 * mod_ant[0.010]) + (1.365 * age[2.6e-73]), glm_warn [False]: nan log10 trans: False | Notes: nan 4499 17850-9 [Herpes simplex virus 1 IgG Ab [Presence] in Serum, glm]: nCase: 577 | nCon: 9246, corr p-val: 0.824, uncorr p-val: 0.685, OR: 1.037 | model: dis_status ~ 0.012[1.3e-201] + (1.037 * mod_ant[0.685]) + (1.429 * age[3.5e-35]), glm_warn [False]: nan log10 trans: False | Notes: nan 4501 40466-5 [Herpes simplex virus 1 IgM Ab [Presence] in Serum by Immunofluorescence, glm]: nCase: 305 | nCon: 11462, corr p-val: 0.911, uncorr p-val: 0.792, OR: 1.086 | model: dis_status ~ 0.005[2.1e-189] + (1.086 * mod_ant[0.792]) + (1.418 * age[1.8e-26]), glm_warn [False]: nan log10 trans: False | Notes: nan 4502 51916-5 [Herpes simplex virus 1 IgG Ab [Presence] in Serum or Plasma by Immunoassay, glm]: nCase: 1720 | nCon: 36673, corr p-val: 0.926, uncorr p-val: 0.854, OR: 1.01 | model: dis_status ~ 0.008[0.0e+00] + (1.010 * mod_ant[0.854]) + (1.417 * age[2.5e-114]), glm_warn [False]: nan log10 trans: False | Notes: nan dtype: object	False				False				virus	Herpesviridae	Alphaherpesvirinae	alphaherpesvirus 1
other hypothyroidism	E03	HSV-2	IgG	No	unk	did_not_attempt	0.9719826156818182		0.964		[0.864-1.076]		609	8820						bmi, age, num_in_house, num_sex_part		all		0		dis_status ~ 0.004[4.4e-16] + (0.964 * mod_ant[0.513]) + (1.650 * bmi[2.2e-10]) + (1.226 * age[0.001]) + (0.742 * num_in_house2[0.007]) + (0.850 * num_in_house3[0.244]) + (0.678 * num_in_house4[0.022]) + (0.464 * num_in_house5[0.004]) + (1.333 * num_in_house6[0.486]) + (1.477 * num_sex_part1[0.413]) + (1.633 * num_sex_part2[0.302]) + (1.319 * num_sex_part3[0.565]) + (1.016 * num_sex_part4[0.974]) + (1.443 * num_sex_part5[0.441])		1.57	1.59	0.78	0.77	1.52	1.51					69.17	67.34			0.51285685		bmi, age, num_in_house, num_sex_part	bmi : 2.19e-10, age : 1.12e-03, num_in_house2 : 7.08e-03, num_in_house3 : 2.44e-01, num_in_house4 : 2.22e-02, num_in_house5 : 4.36e-03, num_in_house6 : 4.86e-01, num_sex_part1 : 4.13e-01, num_sex_part2 : 3.02e-01, num_sex_part3 : 5.65e-01, num_sex_part4 : 9.74e-01, num_sex_part5 : 4.41e-01	bmi: 1.650 [1.414-1.926], age: 1.226 [1.085-1.386], num_in_house2: 0.742 [0.598-0.922], num_in_house3: 0.850 [0.646-1.118], num_in_house4: 0.678 [0.486-0.946], num_in_house5: 0.464 [0.274-0.787], num_in_house6: 1.333 [0.593-2.997], num_sex_part1: 1.477 [0.58-3.756], num_sex_part2: 1.633 [0.643-4.149], num_sex_part3: 1.319 [0.513-3.387], num_sex_part4: 1.016 [0.399-2.586], num_sex_part5: 1.443 [0.567-3.673]				0 16955-7 [Herpes simplex virus 2 IgG Ab [Presence] in Serum by Immunoblot, glm]: nCase: 29 | nCon: 487, corr p-val: 0.704, uncorr p-val: 0.541, OR: 0.772 | model: dis_status ~ 0.004[1.2e-15] + (0.772 * mod_ant[0.541]) + (1.816 * age[3.4e-06]), glm_warn [False]: nan log10 trans: False | Notes: nan 1 45210-2 [Herpes simplex virus 2 IgM Ab [Presence] in Serum by Immunofluorescence, glm]: nCase: 298 | nCon: 11017, corr p-val: 0.967, uncorr p-val: 0.952, OR: 0.979 | model: dis_status ~ 0.005[8.8e-184] + (0.979 * mod_ant[0.952]) + (1.419 * age[4.8e-26]), glm_warn [False]: nan log10 trans: False | Notes: nan 2 82191-8 [Herpes simplex virus 2 DNA [Presence] in Cerebral spinal fluid by NAA with non-probe detection, firth]: nCase: 405 | nCon: 19220, corr p-val: 0.967, uncorr p-val: 0.96, OR: 0.969 | model: dis_status ~ 0.009[0.0e+00] + (0.969 * mod_ant[0.960]) + (1.188 * age[0.0e+00]), glm_warn [False]: nan log10 trans: False | Notes: n=19625 | DoF=2 | n iters: full : 7.00e+00, null : 6.00e+00 | Conv at last: LL change : -2.91e-10, max abs score : 7.95e-08, beta change : 1.11e-07 | Log Likes: full : -1.93e+03, null : -1.97e+03 | Method: Penalized ML | control: maxit : 2500, maxhs : 0, maxstep : 5, lconv : 1e-05, gconv : 1e-05, xconv : 1e-05, collapse : TRUE, fit : NR, call : logistf.control(maxit = n_iter) | mod control: tau : 0.5, terms.fit : NULL, call : logistf.mod.control() dtype: object	4505 16131-5 [Herpes simplex virus 2 DNA [Presence] in Specimen by NAA with probe detection, glm]: nCase: 3270 | nCon: 103224, corr p-val: 0.417, uncorr p-val: 0.234, OR: 1.064 | model: dis_status ~ 0.005[0.0e+00] + (1.064 * mod_ant[0.234]) + (1.438 * age[0.0e+00]), glm_warn [False]: nan log10 trans: False | Notes: nan 4507 16960-7 [Herpes simplex virus 2 DNA [Presence] in Cerebral spinal fluid by NAA with probe detection, glm]: nCase: 905 | nCon: 18935, corr p-val: 1.22e-03, uncorr p-val: 2.81e-04, OR: 1.527 | model: dis_status ~ 0.010[0.0e+00] + (1.527 * mod_ant[2.8e-04]) + (1.358 * age[8.1e-71]), glm_warn [False]: nan log10 trans: False | Notes: nan 4508 17851-7 [Herpes simplex virus 2 IgG Ab [Presence] in Serum, glm]: nCase: 576 | nCon: 9139, corr p-val: 0.66, uncorr p-val: 0.477, OR: 1.077 | model: dis_status ~ 0.012[3.3e-200] + (1.077 * mod_ant[0.477]) + (1.428 * age[1.9e-35]), glm_warn [False]: nan log10 trans: False | Notes: nan 4511 5849-5 [Herpes simplex virus 2 Ag [Presence] in Specimen by Immunofluorescence, glm]: nCase: 310 | nCon: 3321, corr p-val: 0.396, uncorr p-val: 0.218, OR: 1.234 | model: dis_status ~ 0.014[1.0e-93] + (1.234 * mod_ant[0.218]) + (1.396 * age[4.5e-25]), glm_warn [False]: nan log10 trans: False | Notes: nan dtype: object	False				False				virus	Herpesviridae	Alphaherpesvirinae	alphaherpesvirus 2
other hypothyroidism	E03	HTLV-1	gag	No	unk	did_not_attempt	0.571224645		1.114		[1.006-1.233]		609	8820						sex, bmi, age		all		0		dis_status ~ 0.002[7.6e-42] + (1.114 * mod_ant[0.038]) + (0.210 * male[1.7e-43]) + (1.751 * bmi[1.8e-13]) + (1.342 * age[1.1e-07])		2.01	1.94	0.81	0.87	2.2	2.12					69.17	67.34			0.038081643		sex, bmi, age, num_in_house	sex1 : 1.69e-43, bmi : 1.83e-13, age : 1.15e-07	sex1: 0.210 [0.168-0.262], bmi: 1.751 [1.508-2.033], age: 1.342 [1.204-1.497]						False				False				virus	Retroviridae	Orthoretrovirinae	T-lymphotropic virus 1
other hypothyroidism	E03	JCV	VP1	No	unk	did_not_attempt	0.571224645		1.179		[1.024-1.358]		609	8820						sex		all		0		dis_status ~ 0.071[4.6e-45] + (1.179 * mod_ant[0.022]) + (0.221 * male[7.1e-41])		2.55	2.53	0.58	0.6	2.52	2.5					69.17	67.34			0.0222024		sex	sex1 : 7.09e-41	sex1: 0.221 [0.177-0.276]					4515 33295-7 [JC virus DNA [Presence] in Cerebral spinal fluid by NAA with probe detection, firth]: nCase: 38 | nCon: 1116, corr p-val: 0.824, uncorr p-val: 0.692, OR: 0.592 | model: dis_status ~ 0.047[0.0e+00] + (0.592 * mod_ant[0.692]) + (0.553 * male[0.072]), glm_warn [False]: nan log10 trans: False | Notes: n=1154 | DoF=2 | n iters: full : 8.00e+00, null : 7.00e+00 | Conv at last: LL change : 1.14e-13, max abs score : 1.53e-08, beta change : 4.16e-07 | Log Likes: full : -1.63e+02, null : -1.64e+02 | Method: Penalized ML | control: maxit : 2500, maxhs : 0, maxstep : 5, lconv : 1e-05, gconv : 1e-05, xconv : 1e-05, collapse : TRUE, fit : NR, call : logistf.control(maxit = n_iter) | mod control: tau : 0.5, terms.fit : NULL, call : logistf.mod.control() 4516 42921-7 [JC virus DNA [Presence] in Specimen by NAA with probe detection, firth]: nCase: 25 | nCon: 977, corr p-val: 0.967, uncorr p-val: 0.923, OR: 0.872 | model: dis_status ~ 0.035[0.0e+00] + (0.872 * mod_ant[0.923]) + (0.472 * male[0.084]), glm_warn [False]: nan log10 trans: False | Notes: n=1002 | DoF=2 | n iters: full : 8.00e+00, null : 7.00e+00 | Conv at last: LL change : 2.84e-11, max abs score : 3.85e-07, beta change : 3.37e-06 | Log Likes: full : -1.13e+02, null : -1.15e+02 | Method: Penalized ML | control: maxit : 2500, maxhs : 0, maxstep : 5, lconv : 1e-05, gconv : 1e-05, xconv : 1e-05, collapse : TRUE, fit : NR, call : logistf.control(maxit = n_iter) | mod control: tau : 0.5, terms.fit : NULL, call : logistf.mod.control() 4517 70173-0 [JC virus Ab [Presence] in Serum or Plasma by Immunoassay, glm]: nCase: 387 | nCon: 6798, corr p-val: 0.111, uncorr p-val: 0.047, OR: 0.811 | model: dis_status ~ 0.076[2.3e-230] + (0.811 * mod_ant[0.047]) + (0.480 * male[1.2e-07]), glm_warn [False]: nan log10 trans: False | Notes: nan dtype: object	False				False				virus	Polyomaviridae		polyomavirus 2
other hypothyroidism	E03	KSHV	LANA	No	unk	did_not_attempt	0.6362236575		1.127		[0.997-1.274]		609	8820						sex, bmi, num_in_house		all		0		dis_status ~ 0.024[2.9e-53] + (1.127 * mod_ant[0.057]) + (0.216 * male[6.1e-42]) + (1.742 * bmi[1.6e-13]) + (0.866 * num_in_house2[0.188]) + (0.876 * num_in_house3[0.338]) + (0.644 * num_in_house4[0.007]) + (0.456 * num_in_house5[0.003]) + (1.498 * num_in_house6[0.335])		1.16	1.12	0.68	0.69	1.23	1.2					69.17	67.34			0.056553214		sex, bmi, num_in_house, num_sex_part	sex1 : 6.08e-42, bmi : 1.62e-13, num_in_house2 : 1.88e-01, num_in_house3 : 3.38e-01, num_in_house4 : 6.58e-03, num_in_house5 : 3.00e-03, num_in_house6 : 3.35e-01	sex1: 0.216 [0.173-0.269], bmi: 1.742 [1.503-2.019], num_in_house2: 0.866 [0.698-1.073], num_in_house3: 0.876 [0.668-1.149], num_in_house4: 0.644 [0.469-0.885], num_in_house5: 0.456 [0.271-0.766], num_in_house6: 1.498 [0.658-3.408]					0 32364-2 [Herpes virus 8 DNA [Presence] in Serum or Plasma by NAA with probe detection, firth]: nCase: 25 | nCon: 272, corr p-val: 0.704, uncorr p-val: 0.53, OR: 0.442 | model: dis_status ~ 0.188[2.9e-13] + (0.442 * mod_ant[0.530]) + (0.296 * male[0.004]), glm_warn [False]: nan log10 trans: False | Notes: n=297 | DoF=2 | n iters: full : 7.00e+00, null : 6.00e+00 | Conv at last: LL change : 2.76e-11, max abs score : 2.22e-07, beta change : 8.84e-06 | Log Likes: full : -7.86e+01, null : -8.33e+01 | Method: Penalized ML | control: maxit : 2500, maxhs : 0, maxstep : 5, lconv : 1e-05, gconv : 1e-05, xconv : 1e-05, collapse : TRUE, fit : NR, call : logistf.control(maxit = n_iter) | mod control: tau : 0.5, terms.fit : NULL, call : logistf.mod.control() dtype: object	False				False				virus	Herpesviridae		gammaherpesvirus 8
other hypothyroidism	E03	MCV	VP1	No	unk	did_not_attempt	0.8203952475		0.936		[0.847-1.033]		609	8820						sex, num_in_house		all		0		dis_status ~ 0.157[5.0e-28] + (0.936 * mod_ant[0.188]) + (0.230 * male[4.7e-39]) + (0.839 * num_in_house2[0.108]) + (0.858 * num_in_house3[0.264]) + (0.600 * num_in_house4[0.001]) + (0.435 * num_in_house5[0.002]) + (1.450 * num_in_house6[0.373])		2.79	2.85	0.83	0.82	2.84	3.01					69.17	67.34			0.188232465		sex, num_in_house, num_sex_part	sex1 : 4.74e-39, num_in_house2 : 1.08e-01, num_in_house3 : 2.64e-01, num_in_house4 : 1.49e-03, num_in_house5 : 1.62e-03, num_in_house6 : 3.73e-01	sex1: 0.230 [0.184-0.286], num_in_house2: 0.839 [0.678-1.039], num_in_house3: 0.858 [0.655-1.123], num_in_house4: 0.600 [0.438-0.823], num_in_house5: 0.435 [0.259-0.730], num_in_house6: 1.450 [0.64-3.286]						False				False				virus	Polyomaviridae		polyomavirus 5
other hypothyroidism	E03	T. gondii	p22	No	unk	did_not_attempt	0.8203952475		1.107		[0.959-1.278]		609	8820						sex, bmi, age		all		0		dis_status ~ 0.003[3.2e-41] + (1.107 * mod_ant[0.166]) + (0.210 * male[2.5e-43]) + (1.757 * bmi[1.3e-13]) + (1.352 * age[5.2e-08])		1.5	1.47	0.6	0.59	1.52	1.49					69.17	67.34			0.166312799		sex, bmi, age, num_in_house, num_sex_part	sex1 : 2.46e-43, bmi : 1.34e-13, age : 5.23e-08	sex1: 0.210 [0.169-0.262], bmi: 1.757 [1.513-2.039], age: 1.352 [1.213-1.507]				0 42626-2 [Toxoplasma gondii DNA [Presence] in Cerebral spinal fluid by NAA with probe detection, firth]: nCase: 149 | nCon: 2442, corr p-val: 0.949, uncorr p-val: 0.893, OR: 1.224 | model: dis_status ~ 0.022[0.0e+00] + (1.224 * mod_ant[0.893]) + (0.387 * male[1.1e-07]) + (1.269 * age[4.5e-06]), glm_warn [False]: nan log10 trans: False | Notes: n=2591 | DoF=3 | n iters: full : 6.00e+00, null : 5.00e+00 | Conv at last: LL change : 2.66e-11, max abs score : 9.23e-07, beta change : 2.02e-06 | Log Likes: full : -5.41e+02, null : -5.63e+02 | Method: Penalized ML | control: maxit : 2500, maxhs : 0, maxstep : 5, lconv : 1e-05, gconv : 1e-05, xconv : 1e-05, collapse : TRUE, fit : NR, call : logistf.control(maxit = n_iter) | mod control: tau : 0.5, terms.fit : NULL, call : logistf.mod.control() dtype: object	4520 22580-5 [Toxoplasma gondii IgG Ab [Presence] in Serum, glm]: nCase: 420 | nCon: 8681, corr p-val: 0.053, uncorr p-val: 0.02, OR: 0.684 | model: dis_status ~ 0.011[7.6e-103] + (0.684 * mod_ant[0.020]) + (0.494 * male[5.2e-12]) + (7.5e-05 * sex2[0.962]) + (1.404 * age[1.8e-21]), glm_warn [False]: nan log10 trans: False | Notes: nan 4521 29904-0 [Toxoplasma gondii DNA [Presence] in Specimen by NAA with probe detection, firth]: nCase: 151 | nCon: 4005, corr p-val: 0.967, uncorr p-val: 0.958, OR: 0.974 | model: dis_status ~ 0.010[0.0e+00] + (0.974 * mod_ant[0.958]) + (0.562 * male[6.3e-04]) + (1.337 * age[4.7e-09]), glm_warn [False]: nan log10 trans: False | Notes: n=4156 | DoF=3 | n iters: full : 7.00e+00, null : 6.00e+00 | Conv at last: LL change : 5.23e-12, max abs score : 1.09e-07, beta change : 1.95e-07 | Log Likes: full : -6.21e+02, null : -6.41e+02 | Method: Penalized ML | control: maxit : 2500, maxhs : 0, maxstep : 5, lconv : 1e-05, gconv : 1e-05, xconv : 1e-05, collapse : TRUE, fit : NR, call : logistf.control(maxit = n_iter) | mod control: tau : 0.5, terms.fit : NULL, call : logistf.mod.control() 4522 30569-8 [Toxoplasma gondii IgM Ab [Presence] in Cerebral spinal fluid by Immunoassay, firth]: nCase: 17 | nCon: 995, corr p-val: 0.924, uncorr p-val: 0.834, OR: 0.869 | model: dis_status ~ 0.030[8.6e-14] + (0.869 * mod_ant[0.834]) + (0.520 * male[0.172]) + (8.685 * sex2[0.278]) + (0.903 * age[0.800]), glm_warn [False]: nan log10 trans: False | Notes: n=1012 | DoF=4 | n iters: full : 8.00e+00, null : 6.00e+00 | Conv at last: LL change : 8.08e-11, max abs score : 2.38e-06, beta change : 5.36e-06 | Log Likes: full : -8.28e+01, null : -8.45e+01 | Method: Penalized ML | control: maxit : 2500, maxhs : 0, maxstep : 5, lconv : 1e-05, gconv : 1e-05, xconv : 1e-05, collapse : TRUE, fit : NR, call : logistf.control(maxit = n_iter) | mod control: tau : 0.5, terms.fit : NULL, call : logistf.mod.control() 4524 40678-5 [Toxoplasma gondii IgM Ab [Presence] in Serum or Plasma by Immunoassay, glm]: nCase: 1378 | nCon: 20487, corr p-val: 0.363, uncorr p-val: 0.193, OR: 0.69 | model: dis_status ~ 0.027[1.8e-307] + (0.690 * mod_ant[0.193]) + (0.555 * male[1.9e-19]) + (3.3e-04 * sex2[0.947]) + (1.239 * age[4.4e-33]), glm_warn [False]: nan log10 trans: False | Notes: nan dtype: object	False				False				other	Sarcocystidae	Toxoplasmatinae	T. gondii
other hypothyroidism	E03	VZV	gE_gl	No	unk	did_not_attempt	0.9719826156818182		0.949		[0.803-1.120]		609	8820						sex, bmi, age		all		0		dis_status ~ 0.003[3.5e-33] + (0.949 * mod_ant[0.533]) + (0.213 * male[1.7e-42]) + (1.769 * bmi[6.2e-14]) + (1.361 * age[2.8e-08])		2.69	2.72	0.51	0.51	2.66	2.73					69.17	67.34			0.533354882		sex, bmi, age	sex1 : 1.66e-42, bmi : 6.17e-14, age : 2.75e-08	sex1: 0.213 [0.171-0.266], bmi: 1.769 [1.524-2.053], age: 1.361 [1.221-1.517]				0 29248-2 [Varicella zoster virus DNA [Presence] in Blood by NAA with probe detection, firth]: nCase: 60 | nCon: 1306, corr p-val: 0.458, uncorr p-val: 0.277, OR: 0.283 | model: dis_status ~ 0.014[0.0e+00] + (0.283 * mod_ant[0.277]) + (0.585 * male[0.043]) + (1.330 * age[7.1e-05]), glm_warn [False]: nan log10 trans: False | Notes: n=1366 | DoF=3 | n iters: full : 7.00e+00, null : 5.00e+00 | Conv at last: LL change : 5.01e-11, max abs score : 2.95e-06, beta change : 7.29e-06 | Log Likes: full : -2.30e+02, null : -2.40e+02 | Method: Penalized ML | control: maxit : 2500, maxhs : 0, maxstep : 5, lconv : 1e-05, gconv : 1e-05, xconv : 1e-05, collapse : TRUE, fit : NR, call : logistf.control(maxit = n_iter) | mod control: tau : 0.5, terms.fit : NULL, call : logistf.mod.control() 1 11483-5 [Varicella zoster virus DNA [Presence] in Specimen by NAA with probe detection, glm]: nCase: 1119 | nCon: 32582, corr p-val: 0.544, uncorr p-val: 0.367, OR: 0.902 | model: dis_status ~ 0.009[0.0e+00] + (0.902 * mod_ant[0.367]) + (0.566 * male[2.2e-18]) + (5.9e-05 * sex2[0.958]) + (1.332 * age[2.5e-73]), glm_warn [False]: nan log10 trans: False | Notes: nan 2 8049-9 [Varicella zoster virus DNA [Presence] in Serum by NAA with probe detection, firth]: nCase: 94 | nCon: 1571, corr p-val: 0.704, uncorr p-val: 0.539, OR: 0.765 | model: dis_status ~ 0.060[2.3e-14] + (0.765 * mod_ant[0.539]) + (0.392 * male[1.7e-05]) + (1.076 * age[0.261]), glm_warn [False]: nan log10 trans: False | Notes: n=1665 | DoF=3 | n iters: full : 6.00e+00, null : 5.00e+00 | Conv at last: LL change : 2.83e-11, max abs score : 5.17e-07, beta change : 1.41e-06 | Log Likes: full : -3.44e+02, null : -3.54e+02 | Method: Penalized ML | control: maxit : 2500, maxhs : 0, maxstep : 5, lconv : 1e-05, gconv : 1e-05, xconv : 1e-05, collapse : TRUE, fit : NR, call : logistf.control(maxit = n_iter) | mod control: tau : 0.5, terms.fit : NULL, call : logistf.mod.control() dtype: object	4527 15410-4 [Varicella zoster virus IgG Ab [Presence] in Serum by Immunoassay, glm]: nCase: 8156 | nCon: 224782, corr p-val: 1.46e-03, uncorr p-val: 3.53e-04, OR: 1.156 | model: dis_status ~ 0.007[0.0e+00] + (1.156 * mod_ant[3.5e-04]) + (0.509 * male[1.5e-119]) + (0.538 * sex2[0.543]) + (1.454 * age[0.0e+00]), glm_warn [False]: nan log10 trans: False | Notes: nan 4529 21598-8 [Varicella zoster virus DNA [Presence] in Cerebral spinal fluid by NAA with probe detection, glm]: nCase: 489 | nCon: 9250, corr p-val: 9.77e-03, uncorr p-val: 2.89e-03, OR: 1.461 | model: dis_status ~ 0.013[5.1e-158] + (1.461 * mod_ant[0.003]) + (0.443 * male[6.9e-16]) + (2.3e-04 * sex2[0.971]) + (1.355 * age[1.3e-33]), glm_warn [False]: nan log10 trans: False | Notes: nan 4531 43588-3 [Varicella zoster virus IgM Ab [Presence] in Serum by Immunofluorescence, firth]: nCase: 137 | nCon: 1640, corr p-val: 0.967, uncorr p-val: 0.965, OR: 1.026 | model: dis_status ~ 0.021[0.0e+00] + (1.026 * mod_ant[0.965]) + (0.361 * male[5.6e-07]) + (4.461 * sex2[0.427]) + (1.389 * age[5.3e-12]), glm_warn [False]: nan log10 trans: False | Notes: n=1777 | DoF=4 | n iters: full : 6.00e+00, null : 5.00e+00 | Conv at last: LL change : 1.35e-11, max abs score : 2.81e-07, beta change : 7.76e-07 | Log Likes: full : -4.44e+02, null : -4.76e+02 | Method: Penalized ML | control: maxit : 2500, maxhs : 0, maxstep : 5, lconv : 1e-05, gconv : 1e-05, xconv : 1e-05, collapse : TRUE, fit : NR, call : logistf.control(maxit = n_iter) | mod control: tau : 0.5, terms.fit : NULL, call : logistf.mod.control() 4532 5882-6 [Varicella zoster virus Ag [Presence] in Specimen by Immunofluorescence, glm]: nCase: 250 | nCon: 2280, corr p-val: 0.825, uncorr p-val: 0.698, OR: 1.057 | model: dis_status ~ 0.018[6.8e-53] + (1.057 * mod_ant[0.698]) + (0.395 * male[4.1e-09]) + (1.418 * age[1.9e-19]), glm_warn [False]: nan log10 trans: False | Notes: nan 4534 82188-4 [Varicella zoster virus DNA [Presence] in Cerebral spinal fluid by NAA with non-probe detection, firth]: nCase: 364 | nCon: 18229, corr p-val: 0.457, uncorr p-val: 0.265, OR: 1.697 | model: dis_status ~ 0.011[0.0e+00] + (1.697 * mod_ant[0.265]) + (0.599 * male[1.6e-06]) + (1.102 * sex2[0.947]) + (1.185 * age[2.7e-15]), glm_warn [False]: nan log10 trans: False | Notes: n=18593 | DoF=4 | n iters: full : 7.00e+00, null : 6.00e+00 | Conv at last: LL change : -2.32e-10, max abs score : 1.25e-06, beta change : 2.03e-06 | Log Likes: full : -1.74e+03, null : -1.78e+03 | Method: Penalized ML | control: maxit : 2500, maxhs : 0, maxstep : 5, lconv : 1e-05, gconv : 1e-05, xconv : 1e-05, collapse : TRUE, fit : NR, call : logistf.control(maxit = n_iter) | mod control: tau : 0.5, terms.fit : NULL, call : logistf.mod.control() dtype: object	False				False				virus	Herpesviridae		alphaherpesvirus 3
other non-toxic goitre	E04	BKV	VP1	No	unk	did_not	0.2900756485714285	0.1758296341549428	1.414	2.143	[0.917-2.180]	[0.954-4.814]	104	9325	28	1141	47251-4	BK virus DNA [Presence] in Specimen by NAA with probe detection	glm	age, num_in_house	age	all	all	0	0	dis_status ~ 3.8e-04[4.3e-09] + (1.414 * mod_ant[0.117]) + (1.429 * age[0.013]) + (0.703 * num_in_house2[0.158]) + (1.008 * num_in_house3[0.979]) + (0.346 * num_in_house4[0.036]) + (0.696 * num_in_house5[0.514]) + (3.424 * num_in_house6[0.049])	dis_status ~ 0.006[1.0e-10] + (2.143 * mod_ant[0.065]) + (1.244 * age[0.086])	3.45	3.39	0.41	0.49	3.55	3.53	936	205	19	9	69.83	67.43	60.18	54.2	0.117271844	0.0647871000080776	age, num_in_house	age : 1.32e-02, num_in_house2 : 1.58e-01, num_in_house3 : 9.79e-01, num_in_house4 : 3.63e-02, num_in_house5 : 5.14e-01, num_in_house6 : 4.94e-02	age: 1.429 [1.078-1.896], num_in_house2: 0.703 [0.43-1.147], num_in_house3: 1.008 [0.552-1.841], num_in_house4: 0.346 [0.128-0.934], num_in_house5: 0.696 [0.235-2.066], num_in_house6: 3.424 [1.003-11.681]	age : 8.58e-02	age: 1.244 [0.97-1.597]			4535 32362-6 [BK virus DNA [Presence] in Serum or Plasma by NAA with probe detection, firth]: nCase: 22 | nCon: 924, corr p-val: 0.04, uncorr p-val: 9.27e-03, OR: 0.088 | model: dis_status ~ 0.002[1.1e-14] + (0.088 * mod_ant[0.009]) + (1.521 * age[0.011]), glm_warn [False]: nan log10 trans: False | Notes: n=946 | DoF=2 | n iters: full : 9.00e+00, null : 6.00e+00 | Conv at last: LL change : 3.29e-11, max abs score : 2.96e-06, beta change : 8.06e-06 | Log Likes: full : -9.32e+01, null : -1.00e+02 | Method: Penalized ML | control: maxit : 2500, maxhs : 0, maxstep : 5, lconv : 1e-05, gconv : 1e-05, xconv : 1e-05, collapse : TRUE, fit : NR, call : logistf.control(maxit = n_iter) | mod control: tau : 0.5, terms.fit : NULL, call : logistf.mod.control() dtype: object	False		0		False		0		virus	Polyomaviridae		polyomavirus 1
other non-toxic goitre	E04	C. trach.	PorB	No	unk	did_not	0.067665555	0.7430106854484052	2.03	2.457	[1.311-3.142]	[0.019-18.704]	104	9325	20	5178	57288-3	Chlamydia trachomatis rRNA [Presence] in Nasopharynx by NAA with probe detection	firth	age, num_in_house	age	all	all	0	0	dis_status ~ 5.4e-04[4.9e-12] + (2.030 * mod_ant[0.002]) + (1.425 * age[0.014]) + (0.722 * num_in_house2[0.192]) + (1.020 * num_in_house3[0.948]) + (0.355 * num_in_house4[0.041]) + (0.708 * num_in_house5[0.533]) + (3.264 * num_in_house6[0.059])	dis_status ~ 4.1e-04[0.0e+00] + (2.457 * mod_ant[0.585]) + (1.826 * age[1.2e-05])	1.24	1.11	0.44	0.43	1.18	1.11	5122	56	20	0	69.83	67.43	46.05	30.93	0.001503679	0.584821313707777	age, num_in_house	age : 1.37e-02, num_in_house2 : 1.92e-01, num_in_house3 : 9.48e-01, num_in_house4 : 4.09e-02, num_in_house5 : 5.33e-01, num_in_house6 : 5.90e-02	age: 1.425 [1.075-1.889], num_in_house2: 0.722 [0.442-1.178], num_in_house3: 1.020 [0.558-1.866], num_in_house4: 0.355 [0.131-0.958], num_in_house5: 0.708 [0.239-2.100], num_in_house6: 3.264 [0.956-11.146]	age : 1.16e-05	age: 1.826 [1.402-2.384]	n=5198 | DoF=2 | n iters: full : 1.00e+01, null : 8.00e+00 | Conv at last: LL change : -3.55e-13, max abs score : 7.67e-07, beta change : 1.53e-06 | Log Likes: full : -1.19e+02, null : -1.29e+02 | Method: Penalized ML | control: maxit : 2500, maxhs : 0, maxstep : 5, lconv : 1e-05, gconv : 1e-05, xconv : 1e-05, collapse : TRUE, fit : NR, call : logistf.control(maxit = n_iter) | mod control: tau : 0.5, terms.fit : NULL, call : logistf.mod.control()		4537 16599-3 [Chlamydia trachomatis DNA [Presence] in Blood by NAA with probe detection, firth]: nCase: 276 | nCon: 50116, corr p-val: 0.15, uncorr p-val: 0.052, OR: 0.281 | model: dis_status ~ 8.1e-04[0.0e+00] + (0.281 * mod_ant[0.052]) + (1.605 * age[0.0e+00]), glm_warn [False]: nan log10 trans: False | Notes: n=50392 | DoF=2 | n iters: full : 9.00e+00, null : 8.00e+00 | Conv at last: LL change : 1.84e-11, max abs score : 2.48e-09, beta change : 1.68e-06 | Log Likes: full : -1.66e+03, null : -1.71e+03 | Method: Penalized ML | control: maxit : 2500, maxhs : 0, maxstep : 5, lconv : 1e-05, gconv : 1e-05, xconv : 1e-05, collapse : TRUE, fit : NR, call : logistf.control(maxit = n_iter) | mod control: tau : 0.5, terms.fit : NULL, call : logistf.mod.control() 4538 21190-4 [Chlamydia trachomatis DNA [Presence] in Cervix by NAA with probe detection, glm]: nCase: 1422 | nCon: 59811, corr p-val: 0.633, uncorr p-val: 0.437, OR: 0.847 | model: dis_status ~ 0.004[0.0e+00] + (0.847 * mod_ant[0.437]) + (1.615 * age[9.6e-111]), glm_warn [False]: nan log10 trans: False | Notes: nan 4539 21613-5 [Chlamydia trachomatis DNA [Presence] in Specimen by NAA with probe detection, glm]: nCase: 21000 | nCon: 1239436, corr p-val: 4.34e-33, uncorr p-val: 1.12e-34, OR: 0.473 | model: dis_status ~ 0.003[0.0e+00] + (0.473 * mod_ant[1.1e-34]) + (1.554 * age[0.0e+00]), glm_warn [False]: nan log10 trans: False | Notes: nan 4540 31777-6 [Chlamydia trachomatis Ag [Presence] in Specimen, glm]: nCase: 2838 | nCon: 100294, corr p-val: 8.70e-06, uncorr p-val: 1.18e-06, OR: 0.401 | model: dis_status ~ 0.002[0.0e+00] + (0.401 * mod_ant[1.2e-06]) + (1.646 * age[5.5e-302]), glm_warn [False]: nan log10 trans: False | Notes: nan 4541 42931-6 [Chlamydia trachomatis rRNA [Presence] in Urine by NAA with probe detection, glm]: nCase: 1424 | nCon: 129984, corr p-val: 0.04, uncorr p-val: 8.67e-03, OR: 0.58 | model: dis_status ~ 0.002[0.0e+00] + (0.580 * mod_ant[0.009]) + (1.615 * age[2.0e-179]), glm_warn [False]: nan log10 trans: False | Notes: nan 4542 43304-5 [Chlamydia trachomatis rRNA [Presence] in Specimen by NAA with probe detection, glm]: nCase: 9014 | nCon: 757975, corr p-val: 3.86e-12, uncorr p-val: 3.49e-13, OR: 0.476 | model: dis_status ~ 0.002[0.0e+00] + (0.476 * mod_ant[3.5e-13]) + (1.530 * age[0.0e+00]), glm_warn [False]: nan log10 trans: False | Notes: nan 4543 43404-3 [Chlamydia trachomatis DNA [Presence] in Specimen by Probe with signal amplification, glm]: nCase: 4617 | nCon: 444331, corr p-val: 4.36e-09, uncorr p-val: 4.78e-10, OR: 0.452 | model: dis_status ~ 0.002[0.0e+00] + (0.452 * mod_ant[4.8e-10]) + (1.499 * age[0.0e+00]), glm_warn [False]: nan log10 trans: False | Notes: nan 4544 45084-1 [Chlamydia trachomatis DNA [Presence] in Vaginal fluid by NAA with probe detection, glm]: nCase: 699 | nCon: 44347, corr p-val: 0.163, uncorr p-val: 0.058, OR: 0.559 | model: dis_status ~ 0.006[0.0e+00] + (0.559 * mod_ant[0.058]) + (1.320 * age[3.5e-23]), glm_warn [False]: nan log10 trans: False | Notes: nan 4545 45130-2 [Chlamydia trachomatis Ab [Presence] in Body fluid, firth]: nCase: 26 | nCon: 943, corr p-val: 0.928, uncorr p-val: 0.886, OR: 0.817 | model: dis_status ~ 0.061[0.044] + (0.817 * mod_ant[0.886]) + (0.827 * age[0.582]), glm_warn [False]: nan log10 trans: False | Notes: n=969 | DoF=2 | n iters: full : 7.00e+00, null : 6.00e+00 | Conv at last: LL change : 1.08e-11, max abs score : 6.15e-07, beta change : 6.39e-06 | Log Likes: full : -1.17e+02, null : -1.17e+02 | Method: Penalized ML | control: maxit : 2500, maxhs : 0, maxstep : 5, lconv : 1e-05, gconv : 1e-05, xconv : 1e-05, collapse : TRUE, fit : NR, call : logistf.control(maxit = n_iter) | mod control: tau : 0.5, terms.fit : NULL, call : logistf.mod.control() 4546 4993-2 [Chlamydia trachomatis rRNA [Presence] in Specimen by Probe, glm]: nCase: 1104 | nCon: 49523, corr p-val: 0.02, uncorr p-val: 3.92e-03, OR: 0.458 | model: dis_status ~ 0.009[0.0e+00] + (0.458 * mod_ant[0.004]) + (1.277 * age[2.4e-23]), glm_warn [False]: nan log10 trans: False | Notes: nan 4547 50387-0 [Chlamydia trachomatis rRNA [Presence] in Cervix by NAA with probe detection, glm]: nCase: 1444 | nCon: 102174, corr p-val: 0.459, uncorr p-val: 0.249, OR: 0.759 | model: dis_status ~ 0.003[0.0e+00] + (0.759 * mod_ant[0.249]) + (1.508 * age[3.8e-84]), glm_warn [False]: nan log10 trans: False | Notes: nan 4548 53925-4 [Chlamydia trachomatis rRNA [Presence] in Urethra by NAA with probe detection, firth]: nCase: 18 | nCon: 13752, corr p-val: 0.693, uncorr p-val: 0.516, OR: 0.442 | model: dis_status ~ 1.4e-04[0.0e+00] + (0.442 * mod_ant[0.516]) + (2.113 * age[2.3e-06]), glm_warn [False]: nan log10 trans: False | Notes: n=13770 | DoF=2 | n iters: full : 1.00e+01, null : 9.00e+00 | Conv at last: LL change : -6.55e-12, max abs score : 3.33e-07, beta change : 1.21e-06 | Log Likes: full : -1.23e+02, null : -1.35e+02 | Method: Penalized ML | control: maxit : 2500, maxhs : 0, maxstep : 5, lconv : 1e-05, gconv : 1e-05, xconv : 1e-05, collapse : TRUE, fit : NR, call : logistf.control(maxit = n_iter) | mod control: tau : 0.5, terms.fit : NULL, call : logistf.mod.control() 4549 53926-2 [Chlamydia trachomatis rRNA [Presence] in Vaginal fluid by NAA with probe detection, firth]: nCase: 154 | nCon: 13866, corr p-val: 0.732, uncorr p-val: 0.562, OR: 0.74 | model: dis_status ~ 0.002[0.0e+00] + (0.740 * mod_ant[0.562]) + (1.541 * age[3.4e-11]), glm_warn [False]: nan log10 trans: False | Notes: n=14020 | DoF=2 | n iters: full : 8.00e+00, null : 7.00e+00 | Conv at last: LL change : 2.25e-10, max abs score : 2.68e-08, beta change : 6.35e-08 | Log Likes: full : -8.19e+02, null : -8.42e+02 | Method: Penalized ML | control: maxit : 2500, maxhs : 0, maxstep : 5, lconv : 1e-05, gconv : 1e-05, xconv : 1e-05, collapse : TRUE, fit : NR, call : logistf.control(maxit = n_iter) | mod control: tau : 0.5, terms.fit : NULL, call : logistf.mod.control() 4550 57287-5 [Chlamydia trachomatis rRNA [Presence] in Anal by NAA with probe detection, firth]: nCase: 248 | nCon: 18911, corr p-val: 0.633, uncorr p-val: 0.441, OR: 0.633 | model: dis_status ~ 0.002[0.0e+00] + (0.633 * mod_ant[0.441]) + (1.617 * age[0.0e+00]), glm_warn [False]: nan log10 trans: False | Notes: n=19159 | DoF=2 | n iters: full : 8.00e+00, null : 7.00e+00 | Conv at last: LL change : 1.83e-10, max abs score : 8.06e-09, beta change : 3.12e-08 | Log Likes: full : -1.26e+03, null : -1.32e+03 | Method: Penalized ML | control: maxit : 2500, maxhs : 0, maxstep : 5, lconv : 1e-05, gconv : 1e-05, xconv : 1e-05, collapse : TRUE, fit : NR, call : logistf.control(maxit = n_iter) | mod control: tau : 0.5, terms.fit : NULL, call : logistf.mod.control() 4552 6349-5 [Chlamydia trachomatis [Presence] in Specimen by Organism specific culture, firth]: nCase: 113 | nCon: 8429, corr p-val: 0.81, uncorr p-val: 0.689, OR: 0.594 | model: dis_status ~ 0.004[0.0e+00] + (0.594 * mod_ant[0.689]) + (1.444 * age[8.2e-12]), glm_warn [False]: nan log10 trans: False | Notes: n=8542 | DoF=2 | n iters: full : 7.00e+00, null : 7.00e+00 | Conv at last: LL change : 4.43e-10, max abs score : 3.50e-06, beta change : 7.38e-06 | Log Likes: full : -5.72e+02, null : -5.96e+02 | Method: Penalized ML | control: maxit : 2500, maxhs : 0, maxstep : 5, lconv : 1e-05, gconv : 1e-05, xconv : 1e-05, collapse : TRUE, fit : NR, call : logistf.control(maxit = n_iter) | mod control: tau : 0.5, terms.fit : NULL, call : logistf.mod.control() 4553 6356-0 [Chlamydia trachomatis DNA [Presence] in Genital specimen by NAA with probe detection, glm]: nCase: 449 | nCon: 61151, corr p-val: 0.928, uncorr p-val: 0.88, OR: 0.952 | model: dis_status ~ 0.001[0.0e+00] + (0.952 * mod_ant[0.880]) + (1.561 * age[4.7e-40]), glm_warn [False]: nan log10 trans: False | Notes: nan 4554 6357-8 [Chlamydia trachomatis DNA [Presence] in Urine by NAA with probe detection, glm]: nCase: 1549 | nCon: 244128, corr p-val: 1.83e-05, uncorr p-val: 2.59e-06, OR: 0.362 | model: dis_status ~ 0.001[0.0e+00] + (0.362 * mod_ant[2.6e-06]) + (1.539 * age[7.2e-147]), glm_warn [False]: nan log10 trans: False | Notes: nan dtype: object	False		0		False		0		bacteria	Chlamydiaceae		C. trachomatis
other non-toxic goitre	E04	CMV	pp28	No	unk	did_not_attempt	0.3605777676		1.179		[0.917-1.517]		104	9325						sex, age		all		0		dis_status ~ 7.4e-04[5.5e-14] + (1.179 * mod_ant[0.199]) + (0.227 * male[5.4e-08]) + (1.481 * age[0.003])		2.77	2.62	0.84	0.79	3.08	2.69					69.83	67.43			0.19946683		sex, age, num_in_house	sex1 : 5.39e-08, age : 2.96e-03	sex1: 0.227 [0.133-0.387], age: 1.481 [1.143-1.918]				0 30326-3 [Cytomegalovirus DNA [Presence] in Cerebral spinal fluid by NAA with probe detection, firth]: nCase: 70 | nCon: 5541, corr p-val: 0.693, uncorr p-val: 0.519, OR: 2.988 | model: dis_status ~ 0.009[0.0e+00] + (2.988 * mod_ant[0.519]) + (0.365 * male[6.5e-05]) + (20.769 * sex2[0.160]) + (1.167 * age[0.005]), glm_warn [False]: nan log10 trans: False | Notes: n=5611 | DoF=4 | n iters: full : 8.00e+00, null : 7.00e+00 | Conv at last: LL change : 5.00e-11, max abs score : 3.05e-06, beta change : 4.69e-06 | Log Likes: full : -3.60e+02, null : -3.73e+02 | Method: Penalized ML | control: maxit : 2500, maxhs : 0, maxstep : 5, lconv : 1e-05, gconv : 1e-05, xconv : 1e-05, collapse : TRUE, fit : NR, call : logistf.control(maxit = n_iter) | mod control: tau : 0.5, terms.fit : NULL, call : logistf.mod.control() 1 49539-0 [Cytomegalovirus IgM Ab [Presence] in Serum or Plasma by Immunofluorescence, glm]: nCase: 693 | nCon: 29171, corr p-val: 0.71, uncorr p-val: 0.536, OR: 1.119 | model: dis_status ~ 0.007[4.3e-266] + (1.119 * mod_ant[0.536]) + (0.439 * male[1.9e-22]) + (1.8e-04 * sex2[0.970]) + (1.337 * age[5.8e-32]), glm_warn [False]: nan log10 trans: False | Notes: nan 2 82189-2 [Cytomegalovirus DNA [Presence] in Cerebral spinal fluid by NAA with non-probe detection, firth]: nCase: 199 | nCon: 22638, corr p-val: 0.755, uncorr p-val: 0.609, OR: 2.294 | model: dis_status ~ 0.004[0.0e+00] + (2.294 * mod_ant[0.609]) + (0.297 * male[3.9e-15]) + (1.972 * sex2[0.671]) + (1.265 * age[3.6e-14]), glm_warn [False]: nan log10 trans: False | Notes: n=22837 | DoF=4 | n iters: full : 8.00e+00, null : 7.00e+00 | Conv at last: LL change : 5.15e-10, max abs score : 7.40e-06, beta change : 7.12e-06 | Log Likes: full : -1.08e+03, null : -1.14e+03 | Method: Penalized ML | control: maxit : 2500, maxhs : 0, maxstep : 5, lconv : 1e-05, gconv : 1e-05, xconv : 1e-05, collapse : TRUE, fit : NR, call : logistf.control(maxit = n_iter) | mod control: tau : 0.5, terms.fit : NULL, call : logistf.mod.control() 3 4996-5 [Cytomegalovirus DNA [Presence] in Blood by NAA with probe detection, firth]: nCase: 35 | nCon: 2074, corr p-val: 0.883, uncorr p-val: 0.797, OR: 1.488 | model: dis_status ~ 0.007[0.0e+00] + (1.488 * mod_ant[0.797]) + (0.329 * male[0.001]) + (1.270 * age[0.024]), glm_warn [False]: nan log10 trans: False | Notes: n=2109 | DoF=3 | n iters: full : 8.00e+00, null : 6.00e+00 | Conv at last: LL change : 5.76e-11, max abs score : 3.85e-06, beta change : 6.79e-06 | Log Likes: full : -1.66e+02, null : -1.74e+02 | Method: Penalized ML | control: maxit : 2500, maxhs : 0, maxstep : 5, lconv : 1e-05, gconv : 1e-05, xconv : 1e-05, collapse : TRUE, fit : NR, call : logistf.control(maxit = n_iter) | mod control: tau : 0.5, terms.fit : NULL, call : logistf.mod.control() dtype: object	4555 13949-3 [Cytomegalovirus IgG Ab [Presence] in Serum or Plasma by Immunoassay, glm]: nCase: 1229 | nCon: 61379, corr p-val: 0.253, uncorr p-val: 0.101, OR: 0.908 | model: dis_status ~ 0.008[0.0e+00] + (0.908 * mod_ant[0.101]) + (0.411 * male[6.9e-47]) + (7.3e-05 * sex2[0.943]) + (1.291 * age[9.2e-51]), glm_warn [False]: nan log10 trans: False | Notes: nan 4556 22239-8 [Cytomegalovirus Ab [Presence] in Serum or Plasma, glm]: nCase: 110 | nCon: 5282, corr p-val: 0.974, uncorr p-val: 0.949, OR: 0.987 | model: dis_status ~ 0.032[1.1e-20] + (0.987 * mod_ant[0.949]) + (0.309 * male[2.7e-08]) + (1.4e-05 * sex2[0.977]) + (1.018 * age[0.762]), glm_warn [False]: nan log10 trans: False | Notes: nan 4557 22244-8 [Cytomegalovirus IgG Ab [Presence] in Serum or Plasma, glm]: nCase: 746 | nCon: 39925, corr p-val: 0.565, uncorr p-val: 0.335, OR: 0.927 | model: dis_status ~ 0.008[9.7e-267] + (0.927 * mod_ant[0.335]) + (0.447 * male[9.9e-25]) + (7.7e-05 * sex2[0.965]) + (1.265 * age[1.5e-23]), glm_warn [False]: nan log10 trans: False | Notes: nan 4558 24119-0 [Cytomegalovirus IgM Ab [Presence] in Serum or Plasma by Immunoassay, glm]: nCase: 1015 | nCon: 47032, corr p-val: 0.6, uncorr p-val: 0.38, OR: 0.874 | model: dis_status ~ 0.008[0.0e+00] + (0.874 * mod_ant[0.380]) + (0.366 * male[2.1e-44]) + (6.3e-05 * sex2[0.948]) + (1.318 * age[1.5e-58]), glm_warn [False]: nan log10 trans: False | Notes: nan 4559 30246-3 [Cytomegalovirus DNA [Presence] in Serum or Plasma by NAA with probe detection, glm]: nCase: 153 | nCon: 8414, corr p-val: 0.443, uncorr p-val: 0.232, OR: 0.604 | model: dis_status ~ 0.007[1.5e-79] + (0.604 * mod_ant[0.232]) + (0.406 * male[1.3e-07]) + (1.318 * age[8.8e-11]), glm_warn [False]: nan log10 trans: False | Notes: nan 4560 30325-5 [Cytomegalovirus IgM Ab [Presence] in Serum or Plasma, firth]: nCase: 131 | nCon: 9553, corr p-val: 3.44e-298, uncorr p-val: 2.22e-300, OR: 0.044 | model: dis_status ~ 0.008[0.0e+00] + (0.044 * mod_ant[0.0e+00]) + (0.577 * male[0.002]) + (1.255 * age[2.0e-04]), glm_warn [False]: nan log10 trans: False | Notes: n=9684 | DoF=3 | n iters: full : 1.00e+01, null : 7.00e+00 | Conv at last: LL change : -6.65e-11, max abs score : 3.26e-08, beta change : 1.93e-07 | Log Likes: full : -6.20e+02, null : -6.85e+02 | Method: Penalized ML | control: maxit : 2500, maxhs : 0, maxstep : 5, lconv : 1e-05, gconv : 1e-05, xconv : 1e-05, collapse : TRUE, fit : NR, call : logistf.control(maxit = n_iter) | mod control: tau : 0.5, terms.fit : NULL, call : logistf.mod.control() 4562 31797-4 [Cytomegalovirus Ag [Presence] in Specimen, firth]: nCase: 20 | nCon: 735, corr p-val: 0.092, uncorr p-val: 0.027, OR: 0.273 | model: dis_status ~ 0.036[1.0e-08] + (0.273 * mod_ant[0.027]) + (0.174 * male[5.8e-04]) + (1.129 * age[0.308]), glm_warn [False]: nan log10 trans: False | Notes: n=755 | DoF=3 | n iters: full : 8.00e+00, null : 6.00e+00 | Conv at last: LL change : 1.76e-10, max abs score : 2.61e-06, beta change : 9.47e-06 | Log Likes: full : -7.81e+01, null : -8.71e+01 | Method: Penalized ML | control: maxit : 2500, maxhs : 0, maxstep : 5, lconv : 1e-05, gconv : 1e-05, xconv : 1e-05, collapse : TRUE, fit : NR, call : logistf.control(maxit = n_iter) | mod control: tau : 0.5, terms.fit : NULL, call : logistf.mod.control() dtype: object	False				False				virus	Herpesviridae	Betaherpesvirinae	betaherpesvirus 5
other non-toxic goitre	E04	EBV	VCA_p18	Yes	unk	replicated	0.2900756485714285	0.0005886409120920994	0.829	0.488	[0.648-1.060]	[0.34-0.700]	104	9325	923	48055	24115-8	Epstein Barr virus capsid IgM Ab [Presence] in Serum by Immunoassay	glm	sex, num_in_house	sex	all	all	0	0	dis_status ~ 0.042[1.8e-10] + (0.829 * mod_ant[0.135]) + (0.229 * male[6.5e-08]) + (0.792 * num_in_house2[0.350]) + (0.969 * num_in_house3[0.916]) + (0.289 * num_in_house4[0.012]) + (0.604 * num_in_house5[0.352]) + (3.462 * num_in_house6[0.049])	dis_status ~ 0.027[0.0e+00] + (0.488 * mod_ant[9.5e-05]) + (0.540 * male[2.3e-19]) + (8.9e-07 * sex2[0.936])	3.63	3.7	0.79	0.65	3.87	3.87	45026	3029	892	31	69.83	67.43	56.21	45.43	0.134952311	9.49420825954999e-05	sex, num_in_house	sex1 : 6.53e-08, num_in_house2 : 3.50e-01, num_in_house3 : 9.16e-01, num_in_house4 : 1.16e-02, num_in_house5 : 3.52e-01, num_in_house6 : 4.87e-02	sex1: 0.229 [0.134-0.390], num_in_house2: 0.792 [0.485-1.292], num_in_house3: 0.969 [0.535-1.754], num_in_house4: 0.289 [0.11-0.757], num_in_house5: 0.604 [0.209-1.747], num_in_house6: 3.462 [1.007-11.903]	sex1 : 2.33e-19, sex2 : 9.36e-01	sex1: 0.540 [0.472-0.617], sex2: 8.9e-07 [1.04e-153-7.62e+140]		0 30340-4 [Epstein Barr virus capsid IgM Ab [Presence] in Serum, glm]: nCase: 724 | nCon: 38552, corr p-val: 4.76e-03, uncorr p-val: 8.60e-04, OR: 0.596 | model: dis_status ~ 0.027[0.0e+00] + (0.596 * mod_ant[8.6e-04]) + (0.439 * male[5.1e-24]) + (5.5e-05 * sex2[0.964]), glm_warn [False]: nan log10 trans: False | Notes: nan 1 5005-4 [Epstein Barr virus DNA [Presence] in Specimen by NAA with probe detection, glm]: nCase: 223 | nCon: 12501, corr p-val: 0.671, uncorr p-val: 0.485, OR: 0.865 | model: dis_status ~ 0.028[0.0e+00] + (0.865 * mod_ant[0.485]) + (0.369 * male[1.3e-11]) + (1.3e-04 * sex2[0.978]), glm_warn [False]: nan log10 trans: False | Notes: nan 2 23858-4 [Epstein Barr virus DNA [Presence] in Cerebral spinal fluid by NAA with probe detection, firth]: nCase: 44 | nCon: 2100, corr p-val: 0.773, uncorr p-val: 0.638, OR: 0.544 | model: dis_status ~ 0.028[0.0e+00] + (0.544 * mod_ant[0.638]) + (0.557 * male[0.057]) + (11.797 * sex2[0.233]), glm_warn [False]: nan log10 trans: False | Notes: n=2144 | DoF=3 | n iters: full : 8.00e+00, null : 7.00e+00 | Conv at last: LL change : 8.84e-12, max abs score : 1.11e-07, beta change : 4.26e-06 | Log Likes: full : -2.11e+02, null : -2.13e+02 | Method: Penalized ML | control: maxit : 2500, maxhs : 0, maxstep : 5, lconv : 1e-05, gconv : 1e-05, xconv : 1e-05, collapse : TRUE, fit : NR, call : logistf.control(maxit = n_iter) | mod control: tau : 0.5, terms.fit : NULL, call : logistf.mod.control() 3 49178-7 [Epstein Barr virus Ab [Presence] in Serum, glm]: nCase: 376 | nCon: 53321, corr p-val: 0.937, uncorr p-val: 0.901, OR: 0.978 | model: dis_status ~ 0.010[0.0e+00] + (0.978 * mod_ant[0.901]) + (0.333 * male[9.0e-16]) + (1.8e-05 * sex2[0.954]), glm_warn [False]: nan log10 trans: False | Notes: nan dtype: object	4567 22295-0 [Epstein Barr virus early IgG Ab [Presence] in Serum, glm]: nCase: 183 | nCon: 10326, corr p-val: 0.508, uncorr p-val: 0.295, OR: 1.205 | model: dis_status ~ 0.024[0.0e+00] + (1.205 * mod_ant[0.295]) + (0.378 * male[3.0e-08]) + (5.4e-05 * sex2[0.979]), glm_warn [False]: nan log10 trans: False | Notes: nan 4568 22296-8 [Epstein Barr virus nuclear Ab [Presence] in Serum, glm]: nCase: 258 | nCon: 11817, corr p-val: 2.22e-08, uncorr p-val: 2.58e-09, OR: 2.614 | model: dis_status ~ 0.015[1.3e-168] + (2.614 * mod_ant[2.6e-09]) + (0.417 * male[2.8e-10]) + (1.8e-05 * sex2[0.970]), glm_warn [False]: nan log10 trans: False | Notes: nan 4570 24114-1 [Epstein Barr virus capsid IgG Ab [Presence] in Serum by Immunoassay, glm]: nCase: 1426 | nCon: 75787, corr p-val: 1.22e-07, uncorr p-val: 1.58e-08, OR: 1.711 | model: dis_status ~ 0.016[0.0e+00] + (1.711 * mod_ant[1.6e-08]) + (0.494 * male[6.4e-37]) + (2.4e-06 * sex2[0.902]), glm_warn [False]: nan log10 trans: False | Notes: nan 4572 30339-6 [Epstein Barr virus capsid IgG Ab [Presence] in Serum, glm]: nCase: 709 | nCon: 37897, corr p-val: 7.39e-08, uncorr p-val: 9.06e-09, OR: 2.222 | model: dis_status ~ 0.013[1.4e-225] + (2.222 * mod_ant[9.1e-09]) + (0.454 * male[7.8e-23]) + (4.6e-04 * sex2[0.956]), glm_warn [False]: nan log10 trans: False | Notes: nan 4574 33395-5 [Epstein Barr virus capsid Ab [Presence] in Serum, firth]: nCase: 23 | nCon: 1035, corr p-val: 0.176, uncorr p-val: 0.065, OR: 2.957 | model: dis_status ~ 0.014[0.0e+00] + (2.957 * mod_ant[0.065]) + (0.326 * male[0.019]), glm_warn [False]: nan log10 trans: False | Notes: n=1058 | DoF=2 | n iters: full : 9.00e+00, null : 7.00e+00 | Conv at last: LL change : 1.58e-12, max abs score : 4.80e-08, beta change : 9.63e-07 | Log Likes: full : -1.03e+02, null : -1.08e+02 | Method: Penalized ML | control: maxit : 2500, maxhs : 0, maxstep : 5, lconv : 1e-05, gconv : 1e-05, xconv : 1e-05, collapse : TRUE, fit : NR, call : logistf.control(maxit = n_iter) | mod control: tau : 0.5, terms.fit : NULL, call : logistf.mod.control() 4575 40751-0 [Epstein Barr virus capsid IgM Ab [Presence] in Serum by Immunofluorescence, glm]: nCase: 131 | nCon: 6340, corr p-val: 0.117, uncorr p-val: 0.039, OR: 1.943 | model: dis_status ~ 0.030[5.7e-267] + (1.943 * mod_ant[0.039]) + (0.256 * male[6.9e-09]), glm_warn [False]: nan log10 trans: False | Notes: nan 4576 40752-8 [Epstein Barr virus early IgG Ab [Presence] in Serum by Immunoassay, glm]: nCase: 282 | nCon: 18141, corr p-val: 0.05, uncorr p-val: 0.013, OR: 1.455 | model: dis_status ~ 0.018[1.8e-181] + (1.455 * mod_ant[0.013]) + (0.335 * male[3.2e-16]) + (1.3e-04 * sex2[0.978]), glm_warn [False]: nan log10 trans: False | Notes: nan 4578 5002-1 [Epstein Barr virus DNA [Presence] in Blood by NAA with probe detection, glm]: nCase: 62 | nCon: 3880, corr p-val: 0.755, uncorr p-val: 0.606, OR: 1.218 | model: dis_status ~ 0.024[1.0e-123] + (1.218 * mod_ant[0.606]) + (0.318 * male[8.6e-05]), glm_warn [False]: nan log10 trans: False | Notes: nan 4580 5156-5 [Epstein Barr virus nuclear IgG Ab [Presence] in Serum by Immunoassay, glm]: nCase: 271 | nCon: 14297, corr p-val: 0.262, uncorr p-val: 0.106, OR: 1.284 | model: dis_status ~ 0.021[2.4e-157] + (1.284 * mod_ant[0.106]) + (0.525 * male[4.1e-07]) + (2.2e-05 * sex2[0.974]), glm_warn [False]: nan log10 trans: False | Notes: nan 4581 59183-4 [Epstein Barr virus early diffuse IgG Ab [Presence] in Serum, glm]: nCase: 379 | nCon: 13719, corr p-val: 0.481, uncorr p-val: 0.269, OR: 1.147 | model: dis_status ~ 0.034[0.0e+00] + (1.147 * mod_ant[0.269]) + (0.631 * male[1.2e-05]) + (2.8e-04 * sex2[0.967]), glm_warn [False]: nan log10 trans: False | Notes: nan 4582 7883-2 [Epstein Barr virus nuclear IgG Ab [Presence] in Serum, glm]: nCase: 291 | nCon: 22194, corr p-val: 3.94e-04, uncorr p-val: 6.11e-05, OR: 2.149 | model: dis_status ~ 0.009[1.4e-143] + (2.149 * mod_ant[6.1e-05]) + (0.506 * male[4.9e-08]) + (1.8e-04 * sex2[0.970]), glm_warn [False]: nan log10 trans: False | Notes: nan dtype: object	False		0		False		0		virus	Herpesviridae		gammaherpesvirus 4
other non-toxic goitre	E04	HBV	HBc	No	unk	did_not_attempt	0.5717468145000001		1.139		[0.851-1.523]		104	9325						sex, num_in_house		all		0		dis_status ~ 0.020[6.1e-66] + (1.139 * mod_ant[0.381]) + (0.230 * male[7.6e-08]) + (0.784 * num_in_house2[0.330]) + (0.959 * num_in_house3[0.890]) + (0.287 * num_in_house4[0.011]) + (0.593 * num_in_house5[0.335]) + (3.362 * num_in_house6[0.055])		0.71	0.67	0.59	0.64	0.78	0.7					69.83	67.43			0.381164543		sex, num_in_house	sex1 : 7.58e-08, num_in_house2 : 3.30e-01, num_in_house3 : 8.90e-01, num_in_house4 : 1.11e-02, num_in_house5 : 3.35e-01, num_in_house6 : 5.48e-02	sex1: 0.230 [0.135-0.393], num_in_house2: 0.784 [0.48-1.279], num_in_house3: 0.959 [0.53-1.736], num_in_house4: 0.287 [0.109-0.752], num_in_house5: 0.593 [0.205-1.716], num_in_house6: 3.362 [0.975-11.592]				0 65633-0 [Hepatitis B virus surface Ag [Presence] in Serum or Plasma by Confirmatory method, glm]: nCase: 221 | nCon: 21643, corr p-val: 9.26e-26, uncorr p-val: 3.59e-27, OR: 5.341 | model: dis_status ~ 0.007[0.0e+00] + (5.341 * mod_ant[3.6e-27]) + (0.444 * male[5.3e-05]), glm_warn [False]: nan log10 trans: False | Notes: nan 1 5195-3 [Hepatitis B virus surface Ag [Presence] in Serum, glm]: nCase: 24668 | nCon: 3464280, corr p-val: 1.48e-22, uncorr p-val: 6.69e-24, OR: 1.915 | model: dis_status ~ 0.009[0.0e+00] + (1.915 * mod_ant[6.7e-24]) + (0.365 * male[0.0e+00]) + (0.481 * sex2[0.465]), glm_warn [False]: nan log10 trans: False | Notes: nan 2 51914-0 [Hepatitis B virus core IgG+IgM Ab [Presence] in Serum, glm]: nCase: 3499 | nCon: 155341, corr p-val: 6.74e-11, uncorr p-val: 6.53e-12, OR: 1.358 | model: dis_status ~ 0.033[0.0e+00] + (1.358 * mod_ant[6.5e-12]) + (0.345 * male[1.6e-174]) + (1.0e-04 * sex2[0.910]), glm_warn [False]: nan log10 trans: False | Notes: nan 3 16933-4 [Hepatitis B virus core Ab [Presence] in Serum, glm]: nCase: 4081 | nCon: 211246, corr p-val: 0.093, uncorr p-val: 0.028, OR: 1.114 | model: dis_status ~ 0.028[0.0e+00] + (1.114 * mod_ant[0.028]) + (0.363 * male[1.5e-177]) + (4.4e-05 * sex2[0.904]), glm_warn [False]: nan log10 trans: False | Notes: nan 4 32685-0 [Hepatitis B virus core IgG Ab [Presence] in Serum, glm]: nCase: 1401 | nCon: 67047, corr p-val: 0.095, uncorr p-val: 0.03, OR: 1.222 | model: dis_status ~ 0.029[0.0e+00] + (1.222 * mod_ant[0.030]) + (0.418 * male[1.0e-48]) + (1.2e-04 * sex2[0.946]), glm_warn [False]: nan log10 trans: False | Notes: nan 5 5007-0 [Hepatitis B virus DNA [Presence] in Blood by NAA with probe detection, firth]: nCase: 17 | nCon: 807, corr p-val: 0.361, uncorr p-val: 0.158, OR: 4.578 | model: dis_status ~ 0.048[0.0e+00] + (4.578 * mod_ant[0.158]) + (0.137 * male[1.3e-04]), glm_warn [False]: nan log10 trans: False | Notes: n=824 | DoF=2 | n iters: full : 9.00e+00, null : 7.00e+00 | Conv at last: LL change : 4.49e-11, max abs score : 4.51e-07, beta change : 4.95e-06 | Log Likes: full : -7.29e+01, null : -8.12e+01 | Method: Penalized ML | control: maxit : 2500, maxhs : 0, maxstep : 5, lconv : 1e-05, gconv : 1e-05, xconv : 1e-05, collapse : TRUE, fit : NR, call : logistf.control(maxit = n_iter) | mod control: tau : 0.5, terms.fit : NULL, call : logistf.mod.control() 6 13952-7 [Hepatitis B virus core Ab [Presence] in Serum or Plasma by Immunoassay, glm]: nCase: 8964 | nCon: 408747, corr p-val: 0.748, uncorr p-val: 0.594, OR: 1.018 | model: dis_status ~ 0.032[0.0e+00] + (1.018 * mod_ant[0.594]) + (0.374 * male[0.0e+00]) + (0.041 * sex2[0.001]), glm_warn [False]: nan log10 trans: False | Notes: nan 7 13953-5 [Hepatitis B virus e Ab [Presence] in Serum or Plasma by Immunoassay, glm]: nCase: 880 | nCon: 40251, corr p-val: 0.811, uncorr p-val: 0.696, OR: 1.03 | model: dis_status ~ 0.032[0.0e+00] + (1.030 * mod_ant[0.696]) + (0.394 * male[1.7e-36]) + (5.4e-06 * sex2[0.933]), glm_warn [False]: nan log10 trans: False | Notes: nan dtype: object	4591 10900-9 [Hepatitis B virus surface Ab [Presence] in Serum by Immunoassay, glm]: nCase: 4241 | nCon: 248877, corr p-val: 2.54e-12, uncorr p-val: 2.13e-13, OR: 0.794 | model: dis_status ~ 0.027[0.0e+00] + (0.794 * mod_ant[2.1e-13]) + (0.390 * male[1.3e-157]) + (0.295 * sex2[0.085]), glm_warn [False]: nan log10 trans: False | Notes: nan 4594 13954-3 [Hepatitis B virus e Ag [Presence] in Serum or Plasma by Immunoassay, glm]: nCase: 1377 | nCon: 59952, corr p-val: 1.42e-03, uncorr p-val: 2.38e-04, OR: 0.618 | model: dis_status ~ 0.035[0.0e+00] + (0.618 * mod_ant[2.4e-04]) + (0.401 * male[4.1e-54]) + (5.5e-06 * sex2[0.933]), glm_warn [False]: nan log10 trans: False | Notes: nan 4597 24113-3 [Hepatitis B virus core IgM Ab [Presence] in Serum or Plasma by Immunoassay, glm]: nCase: 7753 | nCon: 374662, corr p-val: 0.046, uncorr p-val: 0.011, OR: 0.644 | model: dis_status ~ 0.031[0.0e+00] + (0.644 * mod_ant[0.011]) + (0.344 * male[0.0e+00]) + (0.176 * sex2[0.083]), glm_warn [False]: nan log10 trans: False | Notes: nan 4598 29610-3 [Hepatitis B virus DNA [Presence] in Serum or Plasma by NAA with probe detection, glm]: nCase: 217 | nCon: 11458, corr p-val: 0.227, uncorr p-val: 0.088, OR: 0.743 | model: dis_status ~ 0.035[0.0e+00] + (0.743 * mod_ant[0.088]) + (0.277 * male[5.1e-17]) + (1.0e-04 * sex2[0.977]), glm_warn [False]: nan log10 trans: False | Notes: nan 4599 31204-1 [Hepatitis B virus core IgM Ab [Presence] in Serum, glm]: nCase: 3154 | nCon: 1770157, corr p-val: 1.20e-10, uncorr p-val: 1.24e-11, OR: 0.219 | model: dis_status ~ 0.002[0.0e+00] + (0.219 * mod_ant[1.2e-11]) + (0.569 * male[1.8e-44]) + (6.859 * sex2[0.056]), glm_warn [False]: nan log10 trans: False | Notes: nan 4601 33463-1 [Hepatitis B virus e IgG Ab [Presence] in Serum by Immunoassay, firth]: nCase: 57 | nCon: 2626, corr p-val: 0.61, uncorr p-val: 0.391, OR: 0.668 | model: dis_status ~ 0.036[0.0e+00] + (0.668 * mod_ant[0.391]) + (0.311 * male[3.9e-05]), glm_warn [False]: nan log10 trans: False | Notes: n=2683 | DoF=2 | n iters: full : 8.00e+00, null : 7.00e+00 | Conv at last: LL change : 6.08e-11, max abs score : 3.04e-07, beta change : 3.26e-06 | Log Likes: full : -2.63e+02, null : -2.72e+02 | Method: Penalized ML | control: maxit : 2500, maxhs : 0, maxstep : 5, lconv : 1e-05, gconv : 1e-05, xconv : 1e-05, collapse : TRUE, fit : NR, call : logistf.control(maxit = n_iter) | mod control: tau : 0.5, terms.fit : NULL, call : logistf.mod.control() 4602 48070-7 [Hepatitis B virus surface IgG Ab [Presence] in Serum by Immunoassay, firth]: nCase: 25 | nCon: 2601, corr p-val: 0.387, uncorr p-val: 0.183, OR: 0.544 | model: dis_status ~ 0.018[0.0e+00] + (0.544 * mod_ant[0.183]) + (0.413 * male[0.027]), glm_warn [False]: nan log10 trans: False | Notes: n=2626 | DoF=2 | n iters: full : 9.00e+00, null : 8.00e+00 | Conv at last: LL change : 2.08e-11, max abs score : 2.28e-07, beta change : 2.03e-06 | Log Likes: full : -1.35e+02, null : -1.38e+02 | Method: Penalized ML | control: maxit : 2500, maxhs : 0, maxstep : 5, lconv : 1e-05, gconv : 1e-05, xconv : 1e-05, collapse : TRUE, fit : NR, call : logistf.control(maxit = n_iter) | mod control: tau : 0.5, terms.fit : NULL, call : logistf.mod.control() 4606 5196-1 [Hepatitis B virus surface Ag [Presence] in Serum or Plasma by Immunoassay, glm]: nCase: 30971 | nCon: 1540461, corr p-val: 0.883, uncorr p-val: 0.807, OR: 0.983 | model: dis_status ~ 0.025[0.0e+00] + (0.983 * mod_ant[0.807]) + (0.452 * male[0.0e+00]) + (0.143 * sex2[9.6e-05]), glm_warn [False]: nan log10 trans: False | Notes: nan 4608 83100-8 [Hepatitis B virus core IgG+IgM Ab [Presence] in Serum or Plasma by Immunoassay, firth]: nCase: 29 | nCon: 3975, corr p-val: 0.861, uncorr p-val: 0.756, OR: 0.777 | model: dis_status ~ 0.010[0.0e+00] + (0.777 * mod_ant[0.756]) + (0.530 * male[0.091]), glm_warn [False]: nan log10 trans: False | Notes: n=4004 | DoF=2 | n iters: full : 9.00e+00, null : 8.00e+00 | Conv at last: LL change : 2.91e-11, max abs score : 3.47e-07, beta change : 2.85e-06 | Log Likes: full : -1.67e+02, null : -1.69e+02 | Method: Penalized ML | control: maxit : 2500, maxhs : 0, maxstep : 5, lconv : 1e-05, gconv : 1e-05, xconv : 1e-05, collapse : TRUE, fit : NR, call : logistf.control(maxit = n_iter) | mod control: tau : 0.5, terms.fit : NULL, call : logistf.mod.control() dtype: object	False				False				virus	Hepadnaviridae		Hepatitis B virus
other non-toxic goitre	E04	HCV	NS3	Yes	unk	replicated	0.2900756485714285	1.007238457714868e-42	1.378	1.606	[0.938-2.023]	[1.503-1.717]	104	9325	28737	4025274	13955-0	Hepatitis C virus Ab [Presence] in Serum or Plasma by Immunoassay	glm	sex	sex	all	all	0	0	dis_status ~ 0.011[3.0e-51] + (1.378 * mod_ant[0.102]) + (0.224 * male[4.2e-08])	dis_status ~ 0.009[0.0e+00] + (1.606 * mod_ant[1.9e-44]) + (0.516 * male[0.0e+00]) + (0.233 * sex2[0.004])	1.44	1.37	0.51	0.55	1.57	1.49	3933803	91471	27823	914	69.83	67.43	60.4	48.2	0.102235798	1.94949378912555e-44	sex	sex1 : 4.17e-08	sex1: 0.224 [0.131-0.382]	sex1 : 0.00e+00, sex2 : 3.63e-03	sex1: 0.516 [0.502-0.530], sex2: 0.233 [0.088-0.622]		0 5199-5 [Hepatitis C virus Ab [Presence] in Serum by Immunoblot, glm]: nCase: 44 | nCon: 1616, corr p-val: 0.387, uncorr p-val: 0.185, OR: 1.519 | model: dis_status ~ 0.030[2.6e-55] + (1.519 * mod_ant[0.185]) + (0.576 * male[0.083]), glm_warn [False]: nan log10 trans: False | Notes: nan 1 51657-5 [Hepatitis C virus Ab [Presence] in Body fluid, firth]: nCase: 18 | nCon: 589, corr p-val: 0.61, uncorr p-val: 0.401, OR: 1.878 | model: dis_status ~ 0.043[0.0e+00] + (1.878 * mod_ant[0.401]) + (0.352 * male[0.055]) + (0.491 * sex2[0.590]), glm_warn [False]: nan log10 trans: False | Notes: n=607 | DoF=3 | n iters: full : 9.00e+00, null : 7.00e+00 | Conv at last: LL change : 3.14e-12, max abs score : 2.50e-07, beta change : 1.54e-06 | Log Likes: full : -7.69e+01, null : -7.90e+01 | Method: Penalized ML | control: maxit : 2500, maxhs : 0, maxstep : 5, lconv : 1e-05, gconv : 1e-05, xconv : 1e-05, collapse : TRUE, fit : NR, call : logistf.control(maxit = n_iter) | mod control: tau : 0.5, terms.fit : NULL, call : logistf.mod.control() dtype: object	4609 11259-9 [Hepatitis C virus RNA [Presence] in Serum or Plasma by NAA with probe detection, glm]: nCase: 2836 | nCon: 80706, corr p-val: 9.26e-26, uncorr p-val: 3.18e-27, OR: 0.457 | model: dis_status ~ 0.053[0.0e+00] + (0.457 * mod_ant[3.2e-27]) + (0.414 * male[2.0e-91]) + (1.2e-05 * sex2[0.907]), glm_warn [False]: nan log10 trans: False | Notes: nan 4611 16128-1 [Hepatitis C virus Ab [Presence] in Serum, glm]: nCase: 24611 | nCon: 1173196, corr p-val: 1.20e-15, uncorr p-val: 6.19e-17, OR: 0.773 | model: dis_status ~ 0.029[0.0e+00] + (0.773 * mod_ant[6.2e-17]) + (0.382 * male[0.0e+00]) + (0.311 * sex2[0.100]), glm_warn [False]: nan log10 trans: False | Notes: nan 4612 16129-9 [Hepatitis C virus IgG Ab [Presence] in Serum, glm]: nCase: 2348 | nCon: 90086, corr p-val: 0.176, uncorr p-val: 0.066, OR: 0.756 | model: dis_status ~ 0.037[0.0e+00] + (0.756 * mod_ant[0.066]) + (0.298 * male[6.7e-111]), glm_warn [False]: nan log10 trans: False | Notes: nan 4613 40726-2 [Hepatitis C virus IgG Ab [Presence] in Serum or Plasma by Immunoassay, firth]: nCase: 37 | nCon: 7968, corr p-val: 0.904, uncorr p-val: 0.84, OR: 0.76 | model: dis_status ~ 0.005[0.0e+00] + (0.760 * mod_ant[0.840]) + (0.767 * male[0.418]) + (36.410 * sex2[0.112]), glm_warn [False]: nan log10 trans: False | Notes: n=8005 | DoF=3 | n iters: full : 9.00e+00, null : 9.00e+00 | Conv at last: LL change : 5.66e-11, max abs score : 3.84e-07, beta change : 5.95e-06 | Log Likes: full : -2.34e+02, null : -2.35e+02 | Method: Penalized ML | control: maxit : 2500, maxhs : 0, maxstep : 5, lconv : 1e-05, gconv : 1e-05, xconv : 1e-05, collapse : TRUE, fit : NR, call : logistf.control(maxit = n_iter) | mod control: tau : 0.5, terms.fit : NULL, call : logistf.mod.control() 4614 5012-0 [Hepatitis C virus RNA [Presence] in Specimen by NAA with probe detection, glm]: nCase: 52 | nCon: 4237, corr p-val: 0.383, uncorr p-val: 0.173, OR: 0.551 | model: dis_status ~ 0.029[8.4e-108] + (0.551 * mod_ant[0.173]) + (0.153 * male[1.1e-06]) + (4.2e-08 * sex2[0.982]), glm_warn [False]: nan log10 trans: False | Notes: nan 4617 72376-7 [Hepatitis C virus Ab [Presence] in Serum, Plasma or Blood by Rapid immunoassay, firth]: nCase: 95 | nCon: 22493, corr p-val: 0.391, uncorr p-val: 0.189, OR: 0.397 | model: dis_status ~ 0.011[0.0e+00] + (0.397 * mod_ant[0.189]) + (0.181 * male[4.4e-16]) + (2.564 * sex2[0.569]), glm_warn [False]: nan log10 trans: False | Notes: n=22588 | DoF=3 | n iters: full : 1.00e+01, null : 9.00e+00 | Conv at last: LL change : 5.68e-12, max abs score : 5.70e-08, beta change : 2.22e-06 | Log Likes: full : -5.77e+02, null : -6.11e+02 | Method: Penalized ML | control: maxit : 2500, maxhs : 0, maxstep : 5, lconv : 1e-05, gconv : 1e-05, xconv : 1e-05, collapse : TRUE, fit : NR, call : logistf.control(maxit = n_iter) | mod control: tau : 0.5, terms.fit : NULL, call : logistf.mod.control() dtype: object	False		0		False		0		virus	Flaviviridae		Hepacivirus C
other non-toxic goitre	E04	HHV-6	IE1A	No	unk	did_not	0.242557205625	0.3288947269807647	1.602	3.092	[1.015-2.528]	[0.628-9.401]	104	9325	86	5771	33942-4	Herpes virus 6 DNA [Presence] in Cerebral spinal fluid by NAA with probe detection	firth	sex, age	sex, age	all	all	0	0	dis_status ~ 3.6e-04[7.4e-14] + (1.602 * mod_ant[0.043]) + (0.220 * male[2.9e-08]) + (1.495 * age[0.002])	dis_status ~ 0.007[0.0e+00] + (3.092 * mod_ant[0.142]) + (0.342 * male[2.7e-06]) + (23.432 * sex2[0.148]) + (1.241 * age[2.2e-05])	2.37	2.29	0.43	0.44	2.33	2.3	5696	75	84	2	69.83	67.43	56.33	46.47	0.042828741	0.142009494644217	sex, age	sex1 : 2.91e-08, age : 2.23e-03	sex1: 0.220 [0.129-0.376], age: 1.495 [1.155-1.934]	sex1 : 2.70e-06, sex2 : 1.48e-01, age : 2.19e-05	sex1: 0.342 [0.208-0.542], sex2: 23.432 [0.166-309.125], age: 1.241 [1.121-1.381]	n=5857 | DoF=4 | n iters: full : 8.00e+00, null : 7.00e+00 | Conv at last: LL change : 3.24e-12, max abs score : 1.43e-06, beta change : 1.09e-06 | Log Likes: full : -4.22e+02, null : -4.43e+02 | Method: Penalized ML | control: maxit : 2500, maxhs : 0, maxstep : 5, lconv : 1e-05, gconv : 1e-05, xconv : 1e-05, collapse : TRUE, fit : NR, call : logistf.control(maxit = n_iter) | mod control: tau : 0.5, terms.fit : NULL, call : logistf.mod.control()		4618 29495-9 [Herpes virus 6 DNA [Presence] in Specimen by NAA with probe detection, firth]: nCase: 27 | nCon: 3100, corr p-val: 0.481, uncorr p-val: 0.265, OR: 0.275 | model: dis_status ~ 0.003[0.0e+00] + (0.275 * mod_ant[0.265]) + (0.332 * male[0.005]) + (106.557 * sex2[0.063]) + (1.501 * age[2.1e-06]), glm_warn [False]: nan log10 trans: False | Notes: n=3127 | DoF=4 | n iters: full : 1.00e+01, null : 7.00e+00 | Conv at last: LL change : 8.55e-12, max abs score : 6.65e-07, beta change : 5.96e-06 | Log Likes: full : -1.34e+02, null : -1.52e+02 | Method: Penalized ML | control: maxit : 2500, maxhs : 0, maxstep : 5, lconv : 1e-05, gconv : 1e-05, xconv : 1e-05, collapse : TRUE, fit : NR, call : logistf.control(maxit = n_iter) | mod control: tau : 0.5, terms.fit : NULL, call : logistf.mod.control() 4620 82192-6 [Herpes virus 6 DNA [Presence] in Cerebral spinal fluid by NAA with non-probe detection, firth]: nCase: 162 | nCon: 21018, corr p-val: 0.883, uncorr p-val: 0.8, OR: 0.817 | model: dis_status ~ 0.004[0.0e+00] + (0.817 * mod_ant[0.800]) + (0.293 * male[7.7e-13]) + (2.178 * sex2[0.631]) + (1.274 * age[1.1e-12]), glm_warn [False]: nan log10 trans: False | Notes: n=21180 | DoF=4 | n iters: full : 9.00e+00, null : 7.00e+00 | Conv at last: LL change : 1.63e-10, max abs score : 4.28e-07, beta change : 2.67e-07 | Log Likes: full : -8.93e+02, null : -9.44e+02 | Method: Penalized ML | control: maxit : 2500, maxhs : 0, maxstep : 5, lconv : 1e-05, gconv : 1e-05, xconv : 1e-05, collapse : TRUE, fit : NR, call : logistf.control(maxit = n_iter) | mod control: tau : 0.5, terms.fit : NULL, call : logistf.mod.control() dtype: object	False		0		False		0		virus	Herpesviridae	Betaherpesvirinae	betaherpesvirus 6
other non-toxic goitre	E04	HHV-7	U14	No	unk	did_not_attempt	0.8494514286585366		1.072		[0.68-1.688]		104	9325						sex, age		all		0		dis_status ~ 8.3e-04[7.9e-10] + (1.072 * mod_ant[0.765]) + (0.226 * male[6.5e-08]) + (1.510 * age[0.002])		2.79	2.74	0.43	0.44	2.81	2.78					69.83	67.43			0.765301738		sex, age	sex1 : 6.46e-08, age : 1.73e-03	sex1: 0.226 [0.132-0.388], age: 1.510 [1.167-1.954]						False				False				virus	Herpesviridae	Betaherpesvirinae	betaherpesvirus 7
other non-toxic goitre	E04	HIV	env	No	unk	did_not	0.242557205625	0.09542914836074538	1.863	1.307	[1.036-3.352]	[1.026-1.666]	104	9325	1483	90769	29893-5	HIV 1 Ab [Presence] in Serum or Plasma by Immunoassay	glm	sex, age	sex, age	all	all	0	0	dis_status ~ 4.0e-04[3.4e-14] + (1.863 * mod_ant[0.038]) + (0.222 * male[3.3e-08]) + (1.496 * age[0.002])	dis_status ~ 0.004[0.0e+00] + (1.307 * mod_ant[0.030]) + (0.260 * male[6.5e-81]) + (8.2e-05 * sex2[0.951]) + (1.425 * age[3.2e-96])	1.61	1.53	0.38	0.39	1.64	1.59	86132	4637	1411	72	69.83	67.43	51.11	44.28	0.037835119	0.0301679243204937	sex, age, num_in_house	sex1 : 3.33e-08, age : 2.16e-03	sex1: 0.222 [0.13-0.378], age: 1.496 [1.157-1.935]	sex1 : 6.49e-81, sex2 : 9.51e-01, age : 3.19e-96	sex1: 0.260 [0.226-0.299], sex2: 8.2e-05 [3.21e-135-2.10e+126], age: 1.425 [1.378-1.473]		0 18396-2 [HIV 1 p24 Ag [Presence] in Serum or Plasma by Immunoassay, firth]: nCase: 1125 | nCon: 89303, corr p-val: 0.392, uncorr p-val: 0.192, OR: 1.865 | model: dis_status ~ 0.005[0.0e+00] + (1.865 * mod_ant[0.192]) + (0.292 * male[0.0e+00]) + (4.577 * sex2[0.397]) + (1.340 * age[0.0e+00]), glm_warn [False]: nan log10 trans: False | Notes: n=90428 | DoF=4 | n iters: full : 8.00e+00, null : 7.00e+00 | Conv at last: LL change : 2.89e-09, max abs score : 1.81e-08, beta change : 1.24e-07 | Log Likes: full : -5.82e+03, null : -6.04e+03 | Method: Penalized ML | control: maxit : 2500, maxhs : 0, maxstep : 5, lconv : 1e-05, gconv : 1e-05, xconv : 1e-05, collapse : TRUE, fit : NR, call : logistf.control(maxit = n_iter) | mod control: tau : 0.5, terms.fit : NULL, call : logistf.mod.control() 1 9661-0 [HIV 1 gp120 Ab [Presence] in Serum by Immunoblot, glm]: nCase: 20 | nCon: 1143, corr p-val: 0.436, uncorr p-val: 0.225, OR: 1.774 | model: dis_status ~ 0.005[6.1e-16] + (1.774 * mod_ant[0.225]) + (0.139 * male[6.2e-04]) + (1.529 * age[1.2e-04]), glm_warn [False]: nan log10 trans: False | Notes: nan 2 7917-8 [HIV 1 Ab [Presence] in Serum, firth]: nCase: 460 | nCon: 25083, corr p-val: 0.491, uncorr p-val: 0.282, OR: 1.911 | model: dis_status ~ 0.005[0.0e+00] + (1.911 * mod_ant[0.282]) + (0.314 * male[0.0e+00]) + (0.886 * sex2[0.933]) + (1.354 * age[0.0e+00]), glm_warn [False]: nan log10 trans: False | Notes: n=25543 | DoF=4 | n iters: full : 8.00e+00, null : 6.00e+00 | Conv at last: LL change : -1.29e-10, max abs score : 9.54e-08, beta change : 1.66e-06 | Log Likes: full : -2.22e+03, null : -2.29e+03 | Method: Penalized ML | control: maxit : 2500, maxhs : 0, maxstep : 5, lconv : 1e-05, gconv : 1e-05, xconv : 1e-05, collapse : TRUE, fit : NR, call : logistf.control(maxit = n_iter) | mod control: tau : 0.5, terms.fit : NULL, call : logistf.mod.control() 3 5017-9 [HIV 1 RNA [Presence] in Blood by NAA with probe detection, firth]: nCase: 42 | nCon: 3776, corr p-val: 0.61, uncorr p-val: 0.4, OR: 2.211 | model: dis_status ~ 0.004[0.0e+00] + (2.211 * mod_ant[0.400]) + (0.276 * male[5.7e-05]) + (4.016 * sex2[0.440]) + (1.392 * age[8.7e-05]), glm_warn [False]: nan log10 trans: False | Notes: n=3818 | DoF=4 | n iters: full : 9.00e+00, null : 7.00e+00 | Conv at last: LL change : 9.09e-13, max abs score : 9.12e-07, beta change : 1.01e-06 | Log Likes: full : -2.13e+02, null : -2.27e+02 | Method: Penalized ML | control: maxit : 2500, maxhs : 0, maxstep : 5, lconv : 1e-05, gconv : 1e-05, xconv : 1e-05, collapse : TRUE, fit : NR, call : logistf.control(maxit = n_iter) | mod control: tau : 0.5, terms.fit : NULL, call : logistf.mod.control() 4 9668-5 [HIV 1 p55 Ab [Presence] in Serum by Immunoblot, glm]: nCase: 20 | nCon: 1135, corr p-val: 0.61, uncorr p-val: 0.401, OR: 1.494 | model: dis_status ~ 0.005[2.4e-16] + (1.494 * mod_ant[0.401]) + (0.145 * male[8.1e-04]) + (1.521 * age[1.2e-04]), glm_warn [False]: nan log10 trans: False | Notes: nan 5 9662-8 [HIV 1 gp41 Ab [Presence] in Serum by Immunoblot, glm]: nCase: 18 | nCon: 565, corr p-val: 0.648, uncorr p-val: 0.456, OR: 1.449 | model: dis_status ~ 0.033[8.6e-05] + (1.449 * mod_ant[0.456]) + (0.118 * male[9.5e-04]) + (1.120 * age[0.450]), glm_warn [False]: nan log10 trans: False | Notes: nan 6 9666-9 [HIV 1 p31 Ab [Presence] in Serum by Immunoblot, glm]: nCase: 20 | nCon: 1134, corr p-val: 0.674, uncorr p-val: 0.491, OR: 1.39 | model: dis_status ~ 0.005[8.8e-16] + (1.390 * mod_ant[0.491]) + (0.148 * male[8.8e-04]) + (1.526 * age[1.1e-04]), glm_warn [False]: nan log10 trans: False | Notes: nan 7 12856-1 [HIV 1 p65 Ab [Presence] in Serum by Immunoblot, glm]: nCase: 19 | nCon: 1130, corr p-val: 0.743, uncorr p-val: 0.585, OR: 1.311 | model: dis_status ~ 0.005[7.1e-16] + (1.311 * mod_ant[0.585]) + (0.165 * male[0.002]) + (1.503 * age[2.4e-04]), glm_warn [False]: nan log10 trans: False | Notes: nan 8 9664-4 [HIV 1 p24 Ab [Presence] in Serum by Immunoblot, glm]: nCase: 33 | nCon: 6933, corr p-val: 0.773, uncorr p-val: 0.648, OR: 1.186 | model: dis_status ~ 0.002[1.2e-78] + (1.186 * mod_ant[0.648]) + (0.402 * male[0.019]) + (4.5e-06 * sex2[0.987]) + (1.735 * age[4.4e-13]), glm_warn [False]: nan log10 trans: False | Notes: nan 9 9660-2 [HIV 1 gp160 Ab [Presence] in Serum by Immunoblot, glm]: nCase: 19 | nCon: 1145, corr p-val: 0.802, uncorr p-val: 0.678, OR: 1.231 | model: dis_status ~ 0.005[6.5e-15] + (1.231 * mod_ant[0.678]) + (0.113 * male[7.1e-04]) + (1.571 * age[7.5e-05]), glm_warn [False]: nan log10 trans: False | Notes: nan 10 24012-7 [HIV 1 Ag [Presence] in Serum, firth]: nCase: 552 | nCon: 32996, corr p-val: 0.883, uncorr p-val: 0.809, OR: 1.232 | model: dis_status ~ 0.005[0.0e+00] + (1.232 * mod_ant[0.809]) + (0.211 * male[0.0e+00]) + (21.261 * sex2[0.161]) + (1.437 * age[0.0e+00]), glm_warn [False]: nan log10 trans: False | Notes: n=33548 | DoF=4 | n iters: full : 8.00e+00, null : 6.00e+00 | Conv at last: LL change : -3.48e-10, max abs score : 9.39e-09, beta change : 1.23e-07 | Log Likes: full : -2.64e+03, null : -2.81e+03 | Method: Penalized ML | control: maxit : 2500, maxhs : 0, maxstep : 5, lconv : 1e-05, gconv : 1e-05, xconv : 1e-05, collapse : TRUE, fit : NR, call : logistf.control(maxit = n_iter) | mod control: tau : 0.5, terms.fit : NULL, call : logistf.mod.control() 11 9821-0 [HIV 1 p24 Ag [Presence] in Serum, firth]: nCase: 81 | nCon: 5193, corr p-val: 0.928, uncorr p-val: 0.877, OR: 1.26 | model: dis_status ~ 0.007[0.0e+00] + (1.260 * mod_ant[0.877]) + (0.366 * male[4.5e-05]) + (14.571 * sex2[0.198]) + (1.336 * age[2.0e-06]), glm_warn [False]: nan log10 trans: False | Notes: n=5274 | DoF=4 | n iters: full : 8.00e+00, null : 6.00e+00 | Conv at last: LL change : 1.50e-11, max abs score : 5.12e-07, beta change : 6.44e-07 | Log Likes: full : -3.96e+02, null : -4.14e+02 | Method: Penalized ML | control: maxit : 2500, maxhs : 0, maxstep : 5, lconv : 1e-05, gconv : 1e-05, xconv : 1e-05, collapse : TRUE, fit : NR, call : logistf.control(maxit = n_iter) | mod control: tau : 0.5, terms.fit : NULL, call : logistf.mod.control() dtype: object	4623 12859-5 [HIV 1 p18 Ab [Presence] in Serum by Immunoblot, glm]: nCase: 197 | nCon: 3899, corr p-val: 0.822, uncorr p-val: 0.71, OR: 0.931 | model: dis_status ~ 0.024[2.0e-42] + (0.931 * mod_ant[0.710]) + (0.257 * male[1.0e-13]) + (3.8e-05 * sex2[0.975]) + (1.234 * age[1.6e-06]), glm_warn [False]: nan log10 trans: False | Notes: nan 4626 25835-0 [HIV 1 RNA [Presence] in Serum or Plasma by NAA with probe detection, glm]: nCase: 182 | nCon: 17256, corr p-val: 0.085, uncorr p-val: 0.024, OR: 0.549 | model: dis_status ~ 0.005[3.1e-106] + (0.549 * mod_ant[0.024]) + (0.243 * male[6.5e-17]) + (2.6e-05 * sex2[0.969]) + (1.355 * age[2.9e-11]), glm_warn [False]: nan log10 trans: False | Notes: nan 4629 5221-7 [HIV 1 Ab [Presence] in Serum or Plasma by Immunoblot, glm]: nCase: 97 | nCon: 6151, corr p-val: 0.617, uncorr p-val: 0.41, OR: 0.839 | model: dis_status ~ 0.004[8.2e-41] + (0.839 * mod_ant[0.410]) + (0.314 * male[1.3e-07]) + (1.2e-04 * sex2[0.987]) + (1.512 * age[1.8e-09]), glm_warn [False]: nan log10 trans: False | Notes: nan 4630 68961-2 [HIV 1 Ab [Presence] in Serum, Plasma or Blood by Rapid immunoassay, glm]: nCase: 665 | nCon: 33845, corr p-val: 0.231, uncorr p-val: 0.091, OR: 0.728 | model: dis_status ~ 0.007[0.0e+00] + (0.728 * mod_ant[0.091]) + (0.331 * male[7.1e-27]) + (2.7e-05 * sex2[0.942]) + (1.334 * age[3.5e-32]), glm_warn [False]: nan log10 trans: False | Notes: nan dtype: object	False		0		False		0		virus	Retroviridae		Lentivirus
other non-toxic goitre	E04	HPV-16	E6	No	unk	did_not	0.242557205625	0.1062904249429555	1.424	1.996	[1.045-1.942]	[1.052-3.784]	104	9325	244	21084	77399-4	Human papilloma virus 16 DNA [Presence] in Cervix by NAA with probe detection	glm	sex		all	all	0	0	dis_status ~ 0.012[6.7e-113] + (1.424 * mod_ant[0.025]) + (0.221 * male[3.3e-08])	dis_status ~ 0.011[0.0e+00] + (1.996 * mod_ant[0.034])	1.05	0.94	0.6	0.62	1.2	1.04	20642	442	234	10	69.83	67.43	48.12	45.15	0.025269496	0.0342872338525663	sex	sex1 : 3.32e-08	sex1: 0.221 [0.13-0.378]				0 82675-0 [Human papilloma virus 16+18+31+33+35+39+45+51+52+56+58+59+66+68 DNA [Presence] in Cervix by NAA with probe detection, glm]: nCase: 248 | nCon: 19921, corr p-val: 0.6, uncorr p-val: 0.372, OR: 1.183 | model: dis_status ~ 0.012[0.0e+00] + (1.183 * mod_ant[0.372]), glm_warn [False]: nan log10 trans: False | Notes: nan dtype: object	4639 17399-7 [Human papilloma virus 16 Ag [Presence] in Specimen, glm]: nCase: 649 | nCon: 32475, corr p-val: 0.974, uncorr p-val: 0.955, OR: 0.982 | model: dis_status ~ 0.020[0.0e+00] + (0.982 * mod_ant[0.955]) + (2.4e-05 * male[0.950]), glm_warn [False]: nan log10 trans: False | Notes: nan 4640 21440-3 [Human papilloma virus 16+18+31+33+35+45+51+52+56 DNA [Presence] in Cervix by Probe, glm]: nCase: 34 | nCon: 1326, corr p-val: 0.284, uncorr p-val: 0.119, OR: 0.542 | model: dis_status ~ 0.031[3.8e-65] + (0.542 * mod_ant[0.119]), glm_warn [False]: nan log10 trans: False | Notes: nan 4641 30167-1 [Human papilloma virus 16+18+31+33+35+39+45+51+52+56+58+59+68 DNA [Presence] in Cervix by Probe with signal amplification, glm]: nCase: 12546 | nCon: 496755, corr p-val: 6.99e-15, uncorr p-val: 4.51e-16, OR: 0.777 | model: dis_status ~ 0.026[0.0e+00] + (0.777 * mod_ant[4.5e-16]), glm_warn [False]: nan log10 trans: False | Notes: nan 4642 49896-4 [Human papilloma virus 16+18+31+33+35+39+45+51+52+56+58+59+68 DNA [Presence] in Specimen by NAA with probe detection, glm]: nCase: 7535 | nCon: 136046, corr p-val: 1.62e-14, uncorr p-val: 1.25e-15, OR: 0.683 | model: dis_status ~ 0.057[0.0e+00] + (0.683 * mod_ant[1.3e-15]), glm_warn [False]: nan log10 trans: False | Notes: nan 4643 59263-4 [Human papilloma virus 16 DNA [Presence] in Cervix by Probe with signal amplification, glm]: nCase: 706 | nCon: 50297, corr p-val: 0.396, uncorr p-val: 0.199, OR: 0.769 | model: dis_status ~ 0.014[0.0e+00] + (0.769 * mod_ant[0.199]), glm_warn [False]: nan log10 trans: False | Notes: nan 4644 59420-0 [Human papilloma virus 16+18+31+33+35+39+45+51+52+56+58+59+66+68 DNA [Presence] in Cervix by Probe with signal amplification, glm]: nCase: 3954 | nCon: 190119, corr p-val: 0.085, uncorr p-val: 0.025, OR: 0.875 | model: dis_status ~ 0.021[0.0e+00] + (0.875 * mod_ant[0.025]), glm_warn [False]: nan log10 trans: False | Notes: nan 4645 61372-9 [Human papilloma virus 16 DNA [Presence] in Specimen by NAA with probe detection, glm]: nCase: 8644 | nCon: 239099, corr p-val: 1.58e-03, uncorr p-val: 2.76e-04, OR: 0.704 | model: dis_status ~ 0.036[0.0e+00] + (0.704 * mod_ant[2.8e-04]), glm_warn [False]: nan log10 trans: False | Notes: nan 4646 70061-7 [Human papilloma virus 16 and 18 DNA [Presence] in Specimen by NAA with probe detection, glm]: nCase: 341 | nCon: 36685, corr p-val: 0.443, uncorr p-val: 0.237, OR: 0.807 | model: dis_status ~ 0.010[0.0e+00] + (0.807 * mod_ant[0.237]), glm_warn [False]: nan log10 trans: False | Notes: nan dtype: object	False		0		False		0		virus	Papillomaviridae		Alphapapillomavirus 9
other non-toxic goitre	E04	HPV-18	L1	No	unk	did_not	0.2900756485714285	0.5645169431642684	1.434	1.119	[0.91-2.259]	[0.891-1.404]	104	9325	10605	309855	61373-7	Human papilloma virus 18 DNA [Presence] in Specimen by NAA with probe detection	glm	num_in_house		all	all	0	0	dis_status ~ 0.008[3.2e-29] + (1.434 * mod_ant[0.120]) + (0.748 * num_in_house2[0.245]) + (0.904 * num_in_house3[0.738]) + (0.269 * num_in_house4[0.008]) + (0.525 * num_in_house5[0.233]) + (3.222 * num_in_house6[0.061])	dis_status ~ 0.034[0.0e+00] + (1.119 * mod_ant[0.333])	1.6	1.53	0.44	0.45	1.65	1.57	307816	2039	10527	78	69.83	67.43	53.31	48.45	0.120487944	0.333215324325104	num_in_house	num_in_house2 : 2.45e-01, num_in_house3 : 7.38e-01, num_in_house4 : 7.60e-03, num_in_house5 : 2.33e-01, num_in_house6 : 6.11e-02	num_in_house2: 0.748 [0.459-1.220], num_in_house3: 0.904 [0.50-1.634], num_in_house4: 0.269 [0.103-0.706], num_in_house5: 0.525 [0.182-1.515], num_in_house6: 3.222 [0.947-10.960]				0 82675-0 [Human papilloma virus 16+18+31+33+35+39+45+51+52+56+58+59+66+68 DNA [Presence] in Cervix by NAA with probe detection, glm]: nCase: 248 | nCon: 19921, corr p-val: 0.6, uncorr p-val: 0.372, OR: 1.183 | model: dis_status ~ 0.012[0.0e+00] + (1.183 * mod_ant[0.372]), glm_warn [False]: nan log10 trans: False | Notes: nan 1 59264-2 [Human papilloma virus 18 DNA [Presence] in Cervix by Probe with signal amplification, glm]: nCase: 555 | nCon: 40822, corr p-val: 0.904, uncorr p-val: 0.845, OR: 1.062 | model: dis_status ~ 0.014[0.0e+00] + (1.062 * mod_ant[0.845]), glm_warn [False]: nan log10 trans: False | Notes: nan 2 77400-0 [Human papilloma virus 18 DNA [Presence] in Cervix by NAA with probe detection, firth]: nCase: 214 | nCon: 19731, corr p-val: 0.957, uncorr p-val: 0.926, OR: 1.08 | model: dis_status ~ 0.011[0.0e+00] + (1.080 * mod_ant[0.926]), glm_warn [False]: nan log10 trans: False | Notes: n=19945 | DoF=1 | n iters: full : 8.00e+00, null : 8.00e+00 | Conv at last: LL change : 1.14e-12, max abs score : 1.78e-15, beta change : 1.08e-08 | Log Likes: full : -1.18e+03, null : -1.18e+03 | Method: Penalized ML | control: maxit : 2500, maxhs : 0, maxstep : 5, lconv : 1e-05, gconv : 1e-05, xconv : 1e-05, collapse : TRUE, fit : NR, call : logistf.control(maxit = n_iter) | mod control: tau : 0.5, terms.fit : NULL, call : logistf.mod.control() dtype: object	4649 17401-1 [Human papilloma virus 18 Ag [Presence] in Specimen, firth]: nCase: 649 | nCon: 32467, corr p-val: 0.67, uncorr p-val: 0.475, OR: 0.654 | model: dis_status ~ 0.020[0.0e+00] + (0.654 * mod_ant[0.475]), glm_warn [False]: nan log10 trans: False | Notes: n=33116 | DoF=1 | n iters: full : 8.00e+00, null : 7.00e+00 | Conv at last: LL change : -1.36e-12, max abs score : 1.90e-13, beta change : 7.66e-10 | Log Likes: full : -3.19e+03, null : -3.19e+03 | Method: Penalized ML | control: maxit : 2500, maxhs : 0, maxstep : 5, lconv : 1e-05, gconv : 1e-05, xconv : 1e-05, collapse : TRUE, fit : NR, call : logistf.control(maxit = n_iter) | mod control: tau : 0.5, terms.fit : NULL, call : logistf.mod.control() 4650 21440-3 [Human papilloma virus 16+18+31+33+35+45+51+52+56 DNA [Presence] in Cervix by Probe, glm]: nCase: 34 | nCon: 1326, corr p-val: 0.284, uncorr p-val: 0.119, OR: 0.542 | model: dis_status ~ 0.031[3.8e-65] + (0.542 * mod_ant[0.119]), glm_warn [False]: nan log10 trans: False | Notes: nan 4651 30167-1 [Human papilloma virus 16+18+31+33+35+39+45+51+52+56+58+59+68 DNA [Presence] in Cervix by Probe with signal amplification, glm]: nCase: 12546 | nCon: 496755, corr p-val: 6.99e-15, uncorr p-val: 4.51e-16, OR: 0.777 | model: dis_status ~ 0.026[0.0e+00] + (0.777 * mod_ant[4.5e-16]), glm_warn [False]: nan log10 trans: False | Notes: nan 4652 49896-4 [Human papilloma virus 16+18+31+33+35+39+45+51+52+56+58+59+68 DNA [Presence] in Specimen by NAA with probe detection, glm]: nCase: 7535 | nCon: 136046, corr p-val: 1.62e-14, uncorr p-val: 1.25e-15, OR: 0.683 | model: dis_status ~ 0.057[0.0e+00] + (0.683 * mod_ant[1.3e-15]), glm_warn [False]: nan log10 trans: False | Notes: nan 4654 59420-0 [Human papilloma virus 16+18+31+33+35+39+45+51+52+56+58+59+66+68 DNA [Presence] in Cervix by Probe with signal amplification, glm]: nCase: 3954 | nCon: 190119, corr p-val: 0.085, uncorr p-val: 0.025, OR: 0.875 | model: dis_status ~ 0.021[0.0e+00] + (0.875 * mod_ant[0.025]), glm_warn [False]: nan log10 trans: False | Notes: nan 4656 70061-7 [Human papilloma virus 16 and 18 DNA [Presence] in Specimen by NAA with probe detection, glm]: nCase: 341 | nCon: 36685, corr p-val: 0.443, uncorr p-val: 0.237, OR: 0.807 | model: dis_status ~ 0.010[0.0e+00] + (0.807 * mod_ant[0.237]), glm_warn [False]: nan log10 trans: False | Notes: nan 4657 75694-0 [Human papilloma virus 18+45 E6+E7 mRNA [Presence] in Cervix by NAA with probe detection, glm]: nCase: 467 | nCon: 19657, corr p-val: 0.134, uncorr p-val: 0.046, OR: 0.631 | model: dis_status ~ 0.024[0.0e+00] + (0.631 * mod_ant[0.046]), glm_warn [False]: nan log10 trans: False | Notes: nan dtype: object	False		0		False		0		virus	Papillomaviridae		Alphapapillomavirus 7
other non-toxic goitre	E04	H. pylori	UreA	Yes	unk	replicated	0.242557205625	3.716853783042791e-05	1.274	1.251	[1.044-1.554]	[1.136-1.377]	104	9325	1988	37088	17859-0	Helicobacter pylori IgG Ab [Presence] in Serum or Plasma by Immunoassay	glm	sex	sex	all	all	0	0	dis_status ~ 0.012[5.9e-106] + (1.274 * mod_ant[0.017]) + (0.217 * male[2.3e-08])	dis_status ~ 0.070[0.0e+00] + (1.251 * mod_ant[5.5e-06]) + (0.261 * male[2.0e-93]) + (3.0e-04 * sex2[0.946])	1.75	1.58	0.99	0.94	1.68	1.53	26067	11021	1321	667	69.83	67.43	59.6	53.41	0.017170846	5.51533141999898e-06	sex	sex1 : 2.33e-08	sex1: 0.217 [0.127-0.371]	sex1 : 1.99e-93, sex2 : 9.46e-01	sex1: 0.261 [0.229-0.296], sex2: 3.0e-04 [6.02e-106-1.45e+98]		0 22310-7 [Helicobacter pylori Ab [Presence] in Serum, glm]: nCase: 1813 | nCon: 50171, corr p-val: 0.03, uncorr p-val: 5.94e-03, OR: 1.227 | model: dis_status ~ 0.050[0.0e+00] + (1.227 * mod_ant[0.006]) + (0.268 * male[1.6e-88]), glm_warn [False]: nan log10 trans: False | Notes: nan 1 80373-4 [Helicobacter pylori Ag [Presence] in Stool by Rapid immunoassay, glm]: nCase: 639 | nCon: 23418, corr p-val: 0.048, uncorr p-val: 0.012, OR: 1.476 | model: dis_status ~ 0.035[0.0e+00] + (1.476 * mod_ant[0.012]) + (0.371 * male[3.1e-21]) + (8.8e-05 * sex2[0.960]), glm_warn [False]: nan log10 trans: False | Notes: nan 2 16125-7 [Helicobacter pylori IgA Ab [Presence] in Serum, firth]: nCase: 26 | nCon: 446, corr p-val: 0.767, uncorr p-val: 0.628, OR: 1.279 | model: dis_status ~ 0.078[0.0e+00] + (1.279 * mod_ant[0.628]) + (0.332 * male[0.020]), glm_warn [False]: nan log10 trans: False | Notes: n=472 | DoF=2 | n iters: full : 8.00e+00, null : 6.00e+00 | Conv at last: LL change : 1.71e-13, max abs score : 1.83e-08, beta change : 2.70e-07 | Log Likes: full : -9.47e+01, null : -9.75e+01 | Method: Penalized ML | control: maxit : 2500, maxhs : 0, maxstep : 5, lconv : 1e-05, gconv : 1e-05, xconv : 1e-05, collapse : TRUE, fit : NR, call : logistf.control(maxit = n_iter) | mod control: tau : 0.5, terms.fit : NULL, call : logistf.mod.control() dtype: object	4584 16126-5 [Helicobacter pylori IgG Ab [Presence] in Serum, glm]: nCase: 147 | nCon: 4474, corr p-val: 0.873, uncorr p-val: 0.772, OR: 0.927 | model: dis_status ~ 0.044[1.9e-222] + (0.927 * mod_ant[0.772]) + (0.371 * male[3.0e-06]) + (1.1e-05 * sex2[0.979]), glm_warn [False]: nan log10 trans: False | Notes: nan 4585 17780-8 [Helicobacter pylori Ag [Presence] in Stool by Immunoassay, glm]: nCase: 2683 | nCon: 114298, corr p-val: 0.773, uncorr p-val: 0.646, OR: 0.969 | model: dis_status ~ 0.032[0.0e+00] + (0.969 * mod_ant[0.646]) + (0.329 * male[1.7e-106]) + (4.0e-05 * sex2[0.911]), glm_warn [False]: nan log10 trans: False | Notes: nan 4588 31843-6 [Helicobacter pylori Ag [Presence] in Stool, glm]: nCase: 434 | nCon: 23516, corr p-val: 0.034, uncorr p-val: 7.06e-03, OR: 0.521 | model: dis_status ~ 0.026[0.0e+00] + (0.521 * mod_ant[0.007]) + (0.282 * male[2.4e-19]) + (5.4e-05 * sex2[0.964]), glm_warn [False]: nan log10 trans: False | Notes: nan 4589 46987-4 [Helicobacter pylori IgM Ab [Presence] in Serum by Immunoassay, glm]: nCase: 189 | nCon: 3749, corr p-val: 0.436, uncorr p-val: 0.222, OR: 0.666 | model: dis_status ~ 0.070[1.6e-219] + (0.666 * mod_ant[0.222]) + (0.313 * male[8.9e-09]), glm_warn [False]: nan log10 trans: False | Notes: nan dtype: object	False		0		False		0		bacteria	Helicobacteraceae		H. pylori
other non-toxic goitre	E04	HSV-1	IgG	No	unk	did_not_attempt	0.8494514286585366		1.033		[0.828-1.288]		104	9325						age, num_in_house		all		0		dis_status ~ 0.001[6.7e-10] + (1.033 * mod_ant[0.774]) + (1.392 * age[0.021]) + (0.706 * num_in_house2[0.163]) + (1.021 * num_in_house3[0.947]) + (0.351 * num_in_house4[0.039]) + (0.703 * num_in_house5[0.525]) + (3.250 * num_in_house6[0.060])		3.05	3	0.86	0.9	3.51	3.47					69.83	67.43			0.773944635		age, num_in_house	age : 2.14e-02, num_in_house2 : 1.63e-01, num_in_house3 : 9.47e-01, num_in_house4 : 3.90e-02, num_in_house5 : 5.25e-01, num_in_house6 : 5.96e-02	age: 1.392 [1.05-1.846], num_in_house2: 0.706 [0.432-1.152], num_in_house3: 1.021 [0.559-1.864], num_in_house4: 0.351 [0.13-0.949], num_in_house5: 0.703 [0.237-2.086], num_in_house6: 3.250 [0.954-11.078]				0 16952-4 [Herpes simplex virus 1 DNA [Presence] in Cerebral spinal fluid by NAA with probe detection, glm]: nCase: 351 | nCon: 20666, corr p-val: 0.385, uncorr p-val: 0.179, OR: 1.247 | model: dis_status ~ 0.006[6.9e-243] + (1.247 * mod_ant[0.179]) + (1.244 * age[4.3e-17]), glm_warn [False]: nan log10 trans: False | Notes: nan 1 16130-7 [Herpes simplex virus 1 DNA [Presence] in Specimen by NAA with probe detection, glm]: nCase: 1327 | nCon: 96468, corr p-val: 0.904, uncorr p-val: 0.84, OR: 1.016 | model: dis_status ~ 0.004[0.0e+00] + (1.016 * mod_ant[0.840]) + (1.306 * age[6.8e-82]), glm_warn [False]: nan log10 trans: False | Notes: nan dtype: object	4663 40466-5 [Herpes simplex virus 1 IgM Ab [Presence] in Serum by Immunofluorescence, firth]: nCase: 135 | nCon: 12059, corr p-val: 0.724, uncorr p-val: 0.551, OR: 0.734 | model: dis_status ~ 0.003[0.0e+00] + (0.734 * mod_ant[0.551]) + (1.311 * age[3.0e-08]), glm_warn [False]: nan log10 trans: False | Notes: n=12194 | DoF=2 | n iters: full : 8.00e+00, null : 7.00e+00 | Conv at last: LL change : -3.63e-11, max abs score : 6.39e-08, beta change : 1.12e-07 | Log Likes: full : -7.20e+02, null : -7.36e+02 | Method: Penalized ML | control: maxit : 2500, maxhs : 0, maxstep : 5, lconv : 1e-05, gconv : 1e-05, xconv : 1e-05, collapse : TRUE, fit : NR, call : logistf.control(maxit = n_iter) | mod control: tau : 0.5, terms.fit : NULL, call : logistf.mod.control() 4664 51916-5 [Herpes simplex virus 1 IgG Ab [Presence] in Serum or Plasma by Immunoassay, glm]: nCase: 821 | nCon: 39536, corr p-val: 0.6, uncorr p-val: 0.376, OR: 0.937 | model: dis_status ~ 0.004[0.0e+00] + (0.937 * mod_ant[0.376]) + (1.393 * age[1.9e-52]), glm_warn [False]: nan log10 trans: False | Notes: nan 4665 5846-1 [Herpes simplex virus 1 Ag [Presence] in Specimen by Immunofluorescence, glm]: nCase: 111 | nCon: 3476, corr p-val: 0.986, uncorr p-val: 0.98, OR: 0.993 | model: dis_status ~ 0.007[8.6e-50] + (0.993 * mod_ant[0.980]) + (1.331 * age[3.8e-08]), glm_warn [False]: nan log10 trans: False | Notes: nan 4666 82190-0 [Herpes simplex virus 1 DNA [Presence] in Cerebral spinal fluid by NAA with non-probe detection, firth]: nCase: 176 | nCon: 20711, corr p-val: 0.833, uncorr p-val: 0.725, OR: 0.63 | model: dis_status ~ 0.003[0.0e+00] + (0.630 * mod_ant[0.725]) + (1.267 * age[9.2e-14]), glm_warn [False]: nan log10 trans: False | Notes: n=20887 | DoF=2 | n iters: full : 8.00e+00, null : 7.00e+00 | Conv at last: LL change : 2.27e-10, max abs score : 9.56e-07, beta change : 1.19e-06 | Log Likes: full : -9.82e+02, null : -1.01e+03 | Method: Penalized ML | control: maxit : 2500, maxhs : 0, maxstep : 5, lconv : 1e-05, gconv : 1e-05, xconv : 1e-05, collapse : TRUE, fit : NR, call : logistf.control(maxit = n_iter) | mod control: tau : 0.5, terms.fit : NULL, call : logistf.mod.control() dtype: object	False				False				virus	Herpesviridae	Alphaherpesvirinae	alphaherpesvirus 1
other non-toxic goitre	E04	HSV-2	IgG	No	unk	did_not_attempt	0.6302302699999999		1.088		[0.85-1.393]		104	9325						age, num_in_house		all		0		dis_status ~ 0.001[3.4e-10] + (1.088 * mod_ant[0.504]) + (1.402 * age[0.019]) + (0.712 * num_in_house2[0.175]) + (1.030 * num_in_house3[0.924]) + (0.355 * num_in_house4[0.041]) + (0.707 * num_in_house5[0.531]) + (3.250 * num_in_house6[0.059])		1.64	1.59	0.76	0.77	1.57	1.51					69.83	67.43			0.503817876		age, num_in_house	age : 1.88e-02, num_in_house2 : 1.75e-01, num_in_house3 : 9.24e-01, num_in_house4 : 4.12e-02, num_in_house5 : 5.31e-01, num_in_house6 : 5.95e-02	age: 1.402 [1.058-1.858], num_in_house2: 0.712 [0.436-1.163], num_in_house3: 1.030 [0.564-1.883], num_in_house4: 0.355 [0.131-0.959], num_in_house5: 0.707 [0.238-2.097], num_in_house6: 3.250 [0.954-11.070]				0 82191-8 [Herpes simplex virus 2 DNA [Presence] in Cerebral spinal fluid by NAA with non-probe detection, firth]: nCase: 178 | nCon: 20890, corr p-val: 0.05, uncorr p-val: 0.013, OR: 4.36 | model: dis_status ~ 0.003[0.0e+00] + (4.360 * mod_ant[0.013]) + (1.266 * age[1.1e-13]), glm_warn [False]: nan log10 trans: False | Notes: n=21068 | DoF=2 | n iters: full : 8.00e+00, null : 7.00e+00 | Conv at last: LL change : -1.12e-10, max abs score : 7.15e-07, beta change : 1.03e-06 | Log Likes: full : -9.90e+02, null : -1.02e+03 | Method: Penalized ML | control: maxit : 2500, maxhs : 0, maxstep : 5, lconv : 1e-05, gconv : 1e-05, xconv : 1e-05, collapse : TRUE, fit : NR, call : logistf.control(maxit = n_iter) | mod control: tau : 0.5, terms.fit : NULL, call : logistf.mod.control() 1 17851-7 [Herpes simplex virus 2 IgG Ab [Presence] in Serum, glm]: nCase: 238 | nCon: 9605, corr p-val: 0.329, uncorr p-val: 0.142, OR: 1.252 | model: dis_status ~ 0.007[1.7e-115] + (1.252 * mod_ant[0.142]) + (1.317 * age[2.5e-10]), glm_warn [False]: nan log10 trans: False | Notes: nan 2 43180-9 [Herpes simplex virus 2 IgG Ab [Presence] in Serum or Plasma by Immunoassay, glm]: nCase: 608 | nCon: 29634, corr p-val: 0.393, uncorr p-val: 0.195, OR: 1.118 | model: dis_status ~ 0.004[0.0e+00] + (1.118 * mod_ant[0.195]) + (1.402 * age[8.5e-44]), glm_warn [False]: nan log10 trans: False | Notes: nan 3 16960-7 [Herpes simplex virus 2 DNA [Presence] in Cerebral spinal fluid by NAA with probe detection, glm]: nCase: 365 | nCon: 20796, corr p-val: 0.633, uncorr p-val: 0.435, OR: 1.165 | model: dis_status ~ 0.006[1.9e-248] + (1.165 * mod_ant[0.435]) + (1.238 * age[5.9e-17]), glm_warn [False]: nan log10 trans: False | Notes: nan 4 5849-5 [Herpes simplex virus 2 Ag [Presence] in Specimen by Immunofluorescence, glm]: nCase: 113 | nCon: 3551, corr p-val: 0.633, uncorr p-val: 0.438, OR: 1.233 | model: dis_status ~ 0.006[1.5e-54] + (1.233 * mod_ant[0.438]) + (1.335 * age[1.3e-08]), glm_warn [False]: nan log10 trans: False | Notes: nan 5 45210-2 [Herpes simplex virus 2 IgM Ab [Presence] in Serum by Immunofluorescence, firth]: nCase: 129 | nCon: 11593, corr p-val: 0.671, uncorr p-val: 0.483, OR: 1.382 | model: dis_status ~ 0.003[0.0e+00] + (1.382 * mod_ant[0.483]) + (1.330 * age[9.9e-09]), glm_warn [False]: nan log10 trans: False | Notes: n=11722 | DoF=2 | n iters: full : 8.00e+00, null : 7.00e+00 | Conv at last: LL change : 1.94e-11, max abs score : 8.08e-08, beta change : 1.47e-07 | Log Likes: full : -6.87e+02, null : -7.04e+02 | Method: Penalized ML | control: maxit : 2500, maxhs : 0, maxstep : 5, lconv : 1e-05, gconv : 1e-05, xconv : 1e-05, collapse : TRUE, fit : NR, call : logistf.control(maxit = n_iter) | mod control: tau : 0.5, terms.fit : NULL, call : logistf.mod.control() dtype: object		False				False				virus	Herpesviridae	Alphaherpesvirinae	alphaherpesvirus 2
other non-toxic goitre	E04	HTLV-1	gag	No	unk	could_not	0.242557205625		1.291		[1.008-1.654]		104	9325						sex, age, num_in_house		all		0		dis_status ~ 0.001[3.6e-10] + (1.291 * mod_ant[0.043]) + (0.222 * male[3.7e-08]) + (1.405 * age[0.020]) + (0.774 * num_in_house2[0.305]) + (1.154 * num_in_house3[0.647]) + (0.411 * num_in_house4[0.083]) + (0.844 * num_in_house5[0.762]) + (3.690 * num_in_house6[0.039])		2.11	1.94	0.81	0.86	2.43	2.12					69.83	67.43			0.043121281		sex, age, num_in_house	sex1 : 3.69e-08, age : 2.05e-02, num_in_house2 : 3.05e-01, num_in_house3 : 6.47e-01, num_in_house4 : 8.28e-02, num_in_house5 : 7.62e-01, num_in_house6 : 3.87e-02	sex1: 0.222 [0.13-0.379], age: 1.405 [1.054-1.872], num_in_house2: 0.774 [0.474-1.263], num_in_house3: 1.154 [0.626-2.128], num_in_house4: 0.411 [0.15-1.123], num_in_house5: 0.844 [0.281-2.533], num_in_house6: 3.690 [1.07-12.726]						False				False				virus	Retroviridae	Orthoretrovirinae	T-lymphotropic virus 1
other non-toxic goitre	E04	JCV	VP1	No	unk	did_not_attempt	0.9530048515909092		0.986		[0.712-1.366]		104	9325						sex		all		0		dis_status ~ 0.018[2.1e-21] + (0.986 * mod_ant[0.932]) + (0.228 * male[6.4e-08])		2.49	2.53	0.65	0.6	2.48	2.5					69.83	67.43			0.931826966		sex	sex1 : 6.40e-08	sex1: 0.228 [0.134-0.390]				0 70173-0 [JC virus Ab [Presence] in Serum or Plasma by Immunoassay, glm]: nCase: 226 | nCon: 7351, corr p-val: 0.678, uncorr p-val: 0.498, OR: 1.098 | model: dis_status ~ 0.036[2.6e-202] + (1.098 * mod_ant[0.498]) + (0.354 * male[2.5e-07]), glm_warn [False]: nan log10 trans: False | Notes: nan 1 42921-7 [JC virus DNA [Presence] in Specimen by NAA with probe detection, firth]: nCase: 24 | nCon: 1010, corr p-val: 0.974, uncorr p-val: 0.962, OR: 1.073 | model: dis_status ~ 0.037[0.0e+00] + (1.073 * mod_ant[0.962]) + (0.235 * male[0.004]), glm_warn [False]: nan log10 trans: False | Notes: n=1034 | DoF=2 | n iters: full : 9.00e+00, null : 7.00e+00 | Conv at last: LL change : 1.84e-11, max abs score : 3.78e-07, beta change : 3.39e-06 | Log Likes: full : -1.08e+02, null : -1.12e+02 | Method: Penalized ML | control: maxit : 2500, maxhs : 0, maxstep : 5, lconv : 1e-05, gconv : 1e-05, xconv : 1e-05, collapse : TRUE, fit : NR, call : logistf.control(maxit = n_iter) | mod control: tau : 0.5, terms.fit : NULL, call : logistf.mod.control() dtype: object	0 33295-7 [JC virus DNA [Presence] in Cerebral spinal fluid by NAA with probe detection, firth]: nCase: 22 | nCon: 1195, corr p-val: 0.385, uncorr p-val: 0.178, OR: 4.086 | model: dis_status ~ 0.033[0.0e+00] + (4.086 * mod_ant[0.178]) + (0.203 * male[6.5e-04]), glm_warn [False]: nan log10 trans: False | Notes: n=1217 | DoF=2 | n iters: full : 9.00e+00, null : 7.00e+00 | Conv at last: LL change : 1.15e-11, max abs score : 2.14e-07, beta change : 2.26e-06 | Log Likes: full : -1.02e+02, null : -1.08e+02 | Method: Penalized ML | control: maxit : 2500, maxhs : 0, maxstep : 5, lconv : 1e-05, gconv : 1e-05, xconv : 1e-05, collapse : TRUE, fit : NR, call : logistf.control(maxit = n_iter) | mod control: tau : 0.5, terms.fit : NULL, call : logistf.mod.control() 1 70173-0 [JC virus Ab [Presence] in Serum or Plasma by Immunoassay, glm]: nCase: 226 | nCon: 7351, corr p-val: 0.678, uncorr p-val: 0.498, OR: 1.098 | model: dis_status ~ 0.036[2.6e-202] + (1.098 * mod_ant[0.498]) + (0.354 * male[2.5e-07]), glm_warn [False]: nan log10 trans: False | Notes: nan 2 42921-7 [JC virus DNA [Presence] in Specimen by NAA with probe detection, firth]: nCase: 24 | nCon: 1010, corr p-val: 0.974, uncorr p-val: 0.962, OR: 1.073 | model: dis_status ~ 0.037[0.0e+00] + (1.073 * mod_ant[0.962]) + (0.235 * male[0.004]), glm_warn [False]: nan log10 trans: False | Notes: n=1034 | DoF=2 | n iters: full : 9.00e+00, null : 7.00e+00 | Conv at last: LL change : 1.84e-11, max abs score : 3.78e-07, beta change : 3.39e-06 | Log Likes: full : -1.08e+02, null : -1.12e+02 | Method: Penalized ML | control: maxit : 2500, maxhs : 0, maxstep : 5, lconv : 1e-05, gconv : 1e-05, xconv : 1e-05, collapse : TRUE, fit : NR, call : logistf.control(maxit = n_iter) | mod control: tau : 0.5, terms.fit : NULL, call : logistf.mod.control() dtype: object	False				False				virus	Polyomaviridae		polyomavirus 2
other non-toxic goitre	E04	KSHV	K8_1	No	unk	could_not	0.242557205625		1.95		[1.061-3.584]		104	9325						sex, age		all		0		dis_status ~ 3.4e-04[6.7e-14] + (1.950 * mod_ant[0.032]) + (0.221 * male[3.3e-08]) + (1.492 * age[0.002])		1.8	1.72	0.38	0.37	1.83	1.76					69.83	67.43			0.031525943		sex, age, num_in_house	sex1 : 3.26e-08, age : 2.27e-03	sex1: 0.221 [0.13-0.378], age: 1.492 [1.154-1.929]						False				False				virus	Herpesviridae		gammaherpesvirus 8
other non-toxic goitre	E04	MCV	VP1	No	unk	did_not_attempt	0.8259595130769231		0.958		[0.76-1.208]		104	9325						sex, num_in_house		all		0		dis_status ~ 0.024[1.6e-21] + (0.958 * mod_ant[0.716]) + (0.233 * male[9.4e-08]) + (0.781 * num_in_house2[0.323]) + (0.959 * num_in_house3[0.891]) + (0.287 * num_in_house4[0.011]) + (0.601 * num_in_house5[0.347]) + (3.471 * num_in_house6[0.048])		2.8	2.85	0.82	0.82	2.89	3					69.83	67.43			0.715831578		sex, num_in_house	sex1 : 9.36e-08, num_in_house2 : 3.23e-01, num_in_house3 : 8.91e-01, num_in_house4 : 1.11e-02, num_in_house5 : 3.47e-01, num_in_house6 : 4.80e-02	sex1: 0.233 [0.136-0.397], num_in_house2: 0.781 [0.479-1.275], num_in_house3: 0.959 [0.53-1.737], num_in_house4: 0.287 [0.109-0.752], num_in_house5: 0.601 [0.208-1.737], num_in_house6: 3.471 [1.011-11.917]						False				False				virus	Polyomaviridae		polyomavirus 5
other non-toxic goitre	E04	T. gondii	sag1	No	unk	did_not_attempt	0.7716727435135136		1.122		[0.698-1.805]		104	9325						sex, age		all		0		dis_status ~ 8.5e-04[1.6e-12] + (1.122 * mod_ant[0.634]) + (0.224 * male[4.0e-08]) + (1.498 * age[0.002])		1.96	1.94	0.31	0.42	2	1.95					69.83	67.43			0.634486478		sex, age, num_in_house	sex1 : 4.04e-08, age : 2.16e-03	sex1: 0.224 [0.131-0.382], age: 1.498 [1.157-1.940]					4680 22580-5 [Toxoplasma gondii IgG Ab [Presence] in Serum, glm]: nCase: 175 | nCon: 9578, corr p-val: 0.875, uncorr p-val: 0.779, OR: 0.939 | model: dis_status ~ 0.003[4.8e-66] + (0.939 * mod_ant[0.779]) + (0.445 * male[2.3e-07]) + (4.8e-05 * sex2[0.976]) + (1.491 * age[1.2e-12]), glm_warn [False]: nan log10 trans: False | Notes: nan 4681 29904-0 [Toxoplasma gondii DNA [Presence] in Specimen by NAA with probe detection, firth]: nCase: 53 | nCon: 4461, corr p-val: 0.565, uncorr p-val: 0.339, OR: 0.325 | model: dis_status ~ 0.003[0.0e+00] + (0.325 * mod_ant[0.339]) + (0.329 * male[1.0e-04]) + (1.407 * age[3.7e-05]), glm_warn [False]: nan log10 trans: False | Notes: n=4514 | DoF=3 | n iters: full : 9.00e+00, null : 7.00e+00 | Conv at last: LL change : 5.68e-13, max abs score : 1.40e-07, beta change : 2.25e-07 | Log Likes: full : -2.68e+02, null : -2.82e+02 | Method: Penalized ML | control: maxit : 2500, maxhs : 0, maxstep : 5, lconv : 1e-05, gconv : 1e-05, xconv : 1e-05, collapse : TRUE, fit : NR, call : logistf.control(maxit = n_iter) | mod control: tau : 0.5, terms.fit : NULL, call : logistf.mod.control() 4682 40677-7 [Toxoplasma gondii IgG Ab [Presence] in Serum by Immunoassay, glm]: nCase: 406 | nCon: 17742, corr p-val: 0.117, uncorr p-val: 0.038, OR: 0.671 | model: dis_status ~ 0.009[4.1e-159] + (0.671 * mod_ant[0.038]) + (0.393 * male[8.7e-18]) + (1.291 * age[1.4e-16]), glm_warn [False]: nan log10 trans: False | Notes: nan 4683 40678-5 [Toxoplasma gondii IgM Ab [Presence] in Serum or Plasma by Immunoassay, firth]: nCase: 554 | nCon: 21739, corr p-val: 0.481, uncorr p-val: 0.273, OR: 0.616 | model: dis_status ~ 0.015[0.0e+00] + (0.616 * mod_ant[0.273]) + (0.315 * male[0.0e+00]) + (9.960 * sex2[0.258]) + (1.176 * age[4.1e-09]), glm_warn [False]: nan log10 trans: False | Notes: n=22293 | DoF=4 | n iters: full : 7.00e+00, null : 6.00e+00 | Conv at last: LL change : 4.33e-10, max abs score : 1.73e-07, beta change : 4.07e-07 | Log Likes: full : -2.52e+03, null : -2.59e+03 | Method: Penalized ML | control: maxit : 2500, maxhs : 0, maxstep : 5, lconv : 1e-05, gconv : 1e-05, xconv : 1e-05, collapse : TRUE, fit : NR, call : logistf.control(maxit = n_iter) | mod control: tau : 0.5, terms.fit : NULL, call : logistf.mod.control() dtype: object	False				False				other	Sarcocystidae	Toxoplasmatinae	T. gondii
other non-toxic goitre	E04	VZV	gE_gl	No	unk	did_not_attempt	0.3605777676		1.287		[0.875-1.895]		104	9325						sex, age		all		0		dis_status ~ 5.5e-04[5.6e-13] + (1.287 * mod_ant[0.200]) + (0.218 * male[2.5e-08]) + (1.491 * age[0.002])		2.76	2.72	0.53	0.51	2.75	2.72					69.83	67.43			0.200320982		sex, age	sex1 : 2.54e-08, age : 2.38e-03	sex1: 0.218 [0.127-0.372], age: 1.491 [1.152-1.929]				0 15410-4 [Varicella zoster virus IgG Ab [Presence] in Serum by Immunoassay, glm]: nCase: 3746 | nCon: 236129, corr p-val: 0.085, uncorr p-val: 0.024, OR: 1.144 | model: dis_status ~ 0.003[0.0e+00] + (1.144 * mod_ant[0.024]) + (0.343 * male[2.9e-114]) + (1.168 * sex2[0.879]) + (1.485 * age[0.0e+00]), glm_warn [False]: nan log10 trans: False | Notes: nan 1 5882-6 [Varicella zoster virus Ag [Presence] in Specimen by Immunofluorescence, glm]: nCase: 87 | nCon: 2479, corr p-val: 0.382, uncorr p-val: 0.17, OR: 1.365 | model: dis_status ~ 0.010[6.1e-29] + (1.365 * mod_ant[0.170]) + (0.153 * male[1.3e-07]) + (1.293 * age[2.2e-05]), glm_warn [False]: nan log10 trans: False | Notes: nan 2 29248-2 [Varicella zoster virus DNA [Presence] in Blood by NAA with probe detection, firth]: nCase: 20 | nCon: 1593, corr p-val: 0.481, uncorr p-val: 0.272, OR: 2.985 | model: dis_status ~ 0.004[0.0e+00] + (2.985 * mod_ant[0.272]) + (0.633 * male[0.303]) + (1.267 * age[0.051]), glm_warn [False]: nan log10 trans: False | Notes: n=1613 | DoF=3 | n iters: full : 9.00e+00, null : 7.00e+00 | Conv at last: LL change : 4.98e-11, max abs score : 5.98e-06, beta change : 6.74e-06 | Log Likes: full : -1.00e+02, null : -1.03e+02 | Method: Penalized ML | control: maxit : 2500, maxhs : 0, maxstep : 5, lconv : 1e-05, gconv : 1e-05, xconv : 1e-05, collapse : TRUE, fit : NR, call : logistf.control(maxit = n_iter) | mod control: tau : 0.5, terms.fit : NULL, call : logistf.mod.control() 3 8049-9 [Varicella zoster virus DNA [Presence] in Serum by NAA with probe detection, firth]: nCase: 52 | nCon: 1756, corr p-val: 0.633, uncorr p-val: 0.432, OR: 1.464 | model: dis_status ~ 0.045[3.8e-11] + (1.464 * mod_ant[0.432]) + (0.256 * male[8.2e-06]) + (1.013 * age[0.883]), glm_warn [False]: nan log10 trans: False | Notes: n=1808 | DoF=3 | n iters: full : 7.00e+00, null : 6.00e+00 | Conv at last: LL change : 1.47e-10, max abs score : 8.95e-07, beta change : 5.56e-06 | Log Likes: full : -2.19e+02, null : -2.29e+02 | Method: Penalized ML | control: maxit : 2500, maxhs : 0, maxstep : 5, lconv : 1e-05, gconv : 1e-05, xconv : 1e-05, collapse : TRUE, fit : NR, call : logistf.control(maxit = n_iter) | mod control: tau : 0.5, terms.fit : NULL, call : logistf.mod.control() dtype: object	4685 11483-5 [Varicella zoster virus DNA [Presence] in Specimen by NAA with probe detection, glm]: nCase: 557 | nCon: 35568, corr p-val: 0.767, uncorr p-val: 0.629, OR: 0.926 | model: dis_status ~ 0.006[0.0e+00] + (0.926 * mod_ant[0.629]) + (0.431 * male[5.3e-18]) + (1.1e-04 * sex2[0.961]) + (1.281 * age[1.1e-29]), glm_warn [False]: nan log10 trans: False | Notes: nan 4687 19162-7 [Varicella zoster virus IgG Ab [Presence] in Serum, glm]: nCase: 2071 | nCon: 122056, corr p-val: 0.046, uncorr p-val: 0.011, OR: 0.887 | model: dis_status ~ 0.003[0.0e+00] + (0.887 * mod_ant[0.011]) + (0.344 * male[3.1e-49]) + (2.3e-05 * sex2[0.901]) + (1.545 * age[3.2e-220]), glm_warn [False]: nan log10 trans: False | Notes: nan 4690 43588-3 [Varicella zoster virus IgM Ab [Presence] in Serum by Immunofluorescence, firth]: nCase: 75 | nCon: 1828, corr p-val: 0.743, uncorr p-val: 0.583, OR: 0.649 | model: dis_status ~ 0.013[0.0e+00] + (0.649 * mod_ant[0.583]) + (0.541 * male[0.018]) + (9.160 * sex2[0.273]) + (1.292 * age[3.3e-05]), glm_warn [False]: nan log10 trans: False | Notes: n=1903 | DoF=4 | n iters: full : 7.00e+00, null : 5.00e+00 | Conv at last: LL change : 1.36e-12, max abs score : 3.41e-07, beta change : 4.89e-07 | Log Likes: full : -3.00e+02, null : -3.11e+02 | Method: Penalized ML | control: maxit : 2500, maxhs : 0, maxstep : 5, lconv : 1e-05, gconv : 1e-05, xconv : 1e-05, collapse : TRUE, fit : NR, call : logistf.control(maxit = n_iter) | mod control: tau : 0.5, terms.fit : NULL, call : logistf.mod.control() 4693 82188-4 [Varicella zoster virus DNA [Presence] in Cerebral spinal fluid by NAA with non-probe detection, firth]: nCase: 155 | nCon: 19727, corr p-val: 0.989, uncorr p-val: 0.989, OR: 0.989 | model: dis_status ~ 0.004[0.0e+00] + (0.989 * mod_ant[0.989]) + (0.309 * male[1.4e-11]) + (2.113 * sex2[0.643]) + (1.282 * age[4.1e-13]), glm_warn [False]: nan log10 trans: False | Notes: n=19882 | DoF=4 | n iters: full : 9.00e+00, null : 7.00e+00 | Conv at last: LL change : 1.91e-11, max abs score : 2.08e-07, beta change : 1.94e-07 | Log Likes: full : -8.51e+02, null : -9.00e+02 | Method: Penalized ML | control: maxit : 2500, maxhs : 0, maxstep : 5, lconv : 1e-05, gconv : 1e-05, xconv : 1e-05, collapse : TRUE, fit : NR, call : logistf.control(maxit = n_iter) | mod control: tau : 0.5, terms.fit : NULL, call : logistf.mod.control() dtype: object	False				False				virus	Herpesviridae		alphaherpesvirus 3
thyrotoxicosis [hyperthyroidism]	E05	BKV	VP1	No	unk	did_not_attempt	0.992094357		0.998		[0.713-1.397]		147	9282								all		0		dis_status ~ 0.016[1.9e-12] + (0.998 * mod_ant[0.992])		3.39	3.39	0.51	0.48	3.52	3.53					68.7	67.44			0.992094357										False				False				virus	Polyomaviridae		polyomavirus 1
thyrotoxicosis [hyperthyroidism]	E05	C. trach.	momp_D	No	unk	did_not_attempt	0.9376269774324325		0.926		[0.747-1.148]		147	9282						sex		all		0		dis_status ~ 0.026[5.6e-104] + (0.926 * mod_ant[0.485]) + (0.255 * male[5.8e-10])		1.28	1.31	0.86	0.75	1.2	1.2					68.7	67.44			0.4852395		sex	sex1 : 5.83e-10	sex1: 0.255 [0.166-0.393]				0 43304-5 [Chlamydia trachomatis rRNA [Presence] in Specimen by NAA with probe detection, glm]: nCase: 4124 | nCon: 769038, corr p-val: 5.96e-06, uncorr p-val: 3.61e-07, OR: 0.504 | model: dis_status ~ 0.006[0.0e+00] + (0.504 * mod_ant[3.6e-07]) + (0.251 * male[3.5e-101]) + (2.7e-05 * sex2[0.874]), glm_warn [False]: nan log10 trans: False | Notes: nan 1 6357-8 [Chlamydia trachomatis DNA [Presence] in Urine by NAA with probe detection, glm]: nCase: 750 | nCon: 245825, corr p-val: 5.63e-03, uncorr p-val: 7.25e-04, OR: 0.425 | model: dis_status ~ 0.005[0.0e+00] + (0.425 * mod_ant[7.3e-04]) + (0.317 * male[2.0e-38]) + (3.8e-05 * sex2[0.945]), glm_warn [False]: nan log10 trans: False | Notes: nan 2 31777-6 [Chlamydia trachomatis Ag [Presence] in Specimen, glm]: nCase: 1230 | nCon: 102206, corr p-val: 6.06e-03, uncorr p-val: 8.26e-04, OR: 0.44 | model: dis_status ~ 0.015[0.0e+00] + (0.440 * mod_ant[8.3e-04]) + (0.330 * male[5.1e-33]) + (13.362 * sex2[0.018]), glm_warn [False]: nan log10 trans: False | Notes: nan 3 43404-3 [Chlamydia trachomatis DNA [Presence] in Specimen by Probe with signal amplification, glm]: nCase: 2605 | nCon: 448454, corr p-val: 0.012, uncorr p-val: 1.85e-03, OR: 0.651 | model: dis_status ~ 0.007[0.0e+00] + (0.651 * mod_ant[0.002]) + (0.271 * male[1.3e-78]) + (2.4e-05 * sex2[0.917]), glm_warn [False]: nan log10 trans: False | Notes: nan 4 42931-6 [Chlamydia trachomatis rRNA [Presence] in Urine by NAA with probe detection, glm]: nCase: 711 | nCon: 131395, corr p-val: 0.025, uncorr p-val: 3.90e-03, OR: 0.431 | model: dis_status ~ 0.007[0.0e+00] + (0.431 * mod_ant[0.004]) + (0.298 * male[1.5e-21]) + (2.7e-05 * sex2[0.946]), glm_warn [False]: nan log10 trans: False | Notes: nan 5 21190-4 [Chlamydia trachomatis DNA [Presence] in Cervix by NAA with probe detection, glm]: nCase: 693 | nCon: 60950, corr p-val: 0.223, uncorr p-val: 0.066, OR: 0.571 | model: dis_status ~ 0.012[0.0e+00] + (0.571 * mod_ant[0.066]) + (2.1e-06 * male[0.931]) + (2.0e-06 * sex2[0.994]), glm_warn [False]: nan log10 trans: False | Notes: nan 6 6356-0 [Chlamydia trachomatis DNA [Presence] in Genital specimen by NAA with probe detection, firth]: nCase: 209 | nCon: 62059, corr p-val: 0.561, uncorr p-val: 0.28, OR: 0.621 | model: dis_status ~ 0.004[0.0e+00] + (0.621 * mod_ant[0.280]) + (0.444 * male[0.008]) + (16.280 * sex2[0.177]), glm_warn [False]: nan log10 trans: False | Notes: n=62268 | DoF=3 | n iters: full : 1.00e+01, null : 9.00e+00 | Conv at last: LL change : 2.27e-12, max abs score : 2.41e-08, beta change : 7.31e-07 | Log Likes: full : -1.39e+03, null : -1.40e+03 | Method: Penalized ML | control: maxit : 2500, maxhs : 0, maxstep : 5, lconv : 1e-05, gconv : 1e-05, xconv : 1e-05, collapse : TRUE, fit : NR, call : logistf.control(maxit = n_iter) | mod control: tau : 0.5, terms.fit : NULL, call : logistf.mod.control() 7 45084-1 [Chlamydia trachomatis DNA [Presence] in Vaginal fluid by NAA with probe detection, glm]: nCase: 298 | nCon: 45313, corr p-val: 0.586, uncorr p-val: 0.297, OR: 0.671 | model: dis_status ~ 0.007[0.0e+00] + (0.671 * mod_ant[0.297]) + (0.675 * male[0.695]) + (1.9e-04 * sex2[0.978]), glm_warn [False]: nan log10 trans: False | Notes: nan 8 53926-2 [Chlamydia trachomatis rRNA [Presence] in Vaginal fluid by NAA with probe detection, firth]: nCase: 89 | nCon: 13999, corr p-val: 0.68, uncorr p-val: 0.474, OR: 0.651 | model: dis_status ~ 0.007[0.0e+00] + (0.651 * mod_ant[0.474]) + (0.945 * male[0.968]) + (50.789 * sex2[0.094]), glm_warn [False]: nan log10 trans: False | Notes: n=14088 | DoF=3 | n iters: full : 9.00e+00, null : 8.00e+00 | Conv at last: LL change : 2.73e-12, max abs score : 1.85e-08, beta change : 1.20e-06 | Log Likes: full : -5.38e+02, null : -5.39e+02 | Method: Penalized ML | control: maxit : 2500, maxhs : 0, maxstep : 5, lconv : 1e-05, gconv : 1e-05, xconv : 1e-05, collapse : TRUE, fit : NR, call : logistf.control(maxit = n_iter) | mod control: tau : 0.5, terms.fit : NULL, call : logistf.mod.control() 9 4993-2 [Chlamydia trachomatis rRNA [Presence] in Specimen by Probe, glm]: nCase: 460 | nCon: 50374, corr p-val: 0.733, uncorr p-val: 0.539, OR: 0.828 | model: dis_status ~ 0.010[0.0e+00] + (0.828 * mod_ant[0.539]) + (0.484 * male[4.1e-06]) + (4.7e-05 * sex2[0.968]), glm_warn [False]: nan log10 trans: False | Notes: nan dtype: object	4695 16599-3 [Chlamydia trachomatis DNA [Presence] in Blood by NAA with probe detection, firth]: nCase: 137 | nCon: 50266, corr p-val: 0.645, uncorr p-val: 0.381, OR: 1.5 | model: dis_status ~ 0.003[0.0e+00] + (1.500 * mod_ant[0.381]) + (0.448 * male[0.514]) + (23.003 * sex2[0.143]), glm_warn [False]: nan log10 trans: False | Notes: n=50403 | DoF=3 | n iters: full : 1.00e+01, null : 9.00e+00 | Conv at last: LL change : 8.30e-12, max abs score : 7.53e-08, beta change : 5.69e-06 | Log Likes: full : -9.43e+02, null : -9.45e+02 | Method: Penalized ML | control: maxit : 2500, maxhs : 0, maxstep : 5, lconv : 1e-05, gconv : 1e-05, xconv : 1e-05, collapse : TRUE, fit : NR, call : logistf.control(maxit = n_iter) | mod control: tau : 0.5, terms.fit : NULL, call : logistf.mod.control() 4704 50387-0 [Chlamydia trachomatis rRNA [Presence] in Cervix by NAA with probe detection, glm]: nCase: 601 | nCon: 104049, corr p-val: 0.839, uncorr p-val: 0.7, OR: 1.107 | model: dis_status ~ 0.006[0.0e+00] + (1.107 * mod_ant[0.700]) + (0.855 * male[0.787]) + (2.2e-04 * sex2[0.962]), glm_warn [False]: nan log10 trans: False | Notes: nan 4706 57287-5 [Chlamydia trachomatis rRNA [Presence] in Anal by NAA with probe detection, firth]: nCase: 89 | nCon: 19378, corr p-val: 0.825, uncorr p-val: 0.65, OR: 1.359 | model: dis_status ~ 0.005[0.0e+00] + (1.359 * mod_ant[0.650]) + (0.809 * male[0.491]) + (19.032 * sex2[0.162]), glm_warn [False]: nan log10 trans: False | Notes: n=19467 | DoF=3 | n iters: full : 9.00e+00, null : 9.00e+00 | Conv at last: LL change : 3.60e-11, max abs score : 2.34e-07, beta change : 2.48e-06 | Log Likes: full : -5.65e+02, null : -5.66e+02 | Method: Penalized ML | control: maxit : 2500, maxhs : 0, maxstep : 5, lconv : 1e-05, gconv : 1e-05, xconv : 1e-05, collapse : TRUE, fit : NR, call : logistf.control(maxit = n_iter) | mod control: tau : 0.5, terms.fit : NULL, call : logistf.mod.control() 4707 6349-5 [Chlamydia trachomatis [Presence] in Specimen by Organism specific culture, firth]: nCase: 43 | nCon: 8533, corr p-val: 0.932, uncorr p-val: 0.868, OR: 1.279 | model: dis_status ~ 0.007[0.0e+00] + (1.279 * mod_ant[0.868]) + (0.207 * male[1.1e-04]) + (19.743 * sex2[0.161]), glm_warn [False]: nan log10 trans: False | Notes: n=8576 | DoF=3 | n iters: full : 1.00e+01, null : 9.00e+00 | Conv at last: LL change : 6.59e-12, max abs score : 4.80e-08, beta change : 1.86e-06 | Log Likes: full : -2.62e+02, null : -2.70e+02 | Method: Penalized ML | control: maxit : 2500, maxhs : 0, maxstep : 5, lconv : 1e-05, gconv : 1e-05, xconv : 1e-05, collapse : TRUE, fit : NR, call : logistf.control(maxit = n_iter) | mod control: tau : 0.5, terms.fit : NULL, call : logistf.mod.control() dtype: object	False				False				bacteria	Chlamydiaceae		C. trachomatis
thyrotoxicosis [hyperthyroidism]	E05	CMV	pp150_Nter	No	unk	did_not_attempt	0.9376269774324325		0.914		[0.775-1.078]		147	9282						sex		all		0		dis_status ~ 0.030[1.9e-53] + (0.914 * mod_ant[0.286]) + (0.254 * male[5.0e-10])		2.47	2.53	1	0.97	2.58	2.78					68.7	67.44			0.286310322		sex	sex1 : 5.04e-10	sex1: 0.254 [0.165-0.391]				0 24119-0 [Cytomegalovirus IgM Ab [Presence] in Serum or Plasma by Immunoassay, glm]: nCase: 397 | nCon: 48265, corr p-val: 0.674, uncorr p-val: 0.434, OR: 0.823 | model: dis_status ~ 0.010[0.0e+00] + (0.823 * mod_ant[0.434]) + (0.633 * male[1.4e-05]) + (5.0e-05 * sex2[0.960]), glm_warn [False]: nan log10 trans: False | Notes: nan 1 22239-8 [Cytomegalovirus Ab [Presence] in Serum or Plasma, glm]: nCase: 45 | nCon: 5427, corr p-val: 0.733, uncorr p-val: 0.548, OR: 0.83 | model: dis_status ~ 0.012[3.5e-53] + (0.830 * mod_ant[0.548]) + (0.583 * male[0.074]) + (2.2e-06 * sex2[0.986]), glm_warn [False]: nan log10 trans: False | Notes: nan 2 13949-3 [Cytomegalovirus IgG Ab [Presence] in Serum or Plasma by Immunoassay, glm]: nCase: 488 | nCon: 62774, corr p-val: 0.932, uncorr p-val: 0.879, OR: 0.986 | model: dis_status ~ 0.010[0.0e+00] + (0.986 * mod_ant[0.879]) + (0.656 * male[5.4e-06]) + (5.0e-05 * sex2[0.964]), glm_warn [False]: nan log10 trans: False | Notes: nan 3 30246-3 [Cytomegalovirus DNA [Presence] in Serum or Plasma by NAA with probe detection, firth]: nCase: 63 | nCon: 8665, corr p-val: 0.956, uncorr p-val: 0.938, OR: 0.958 | model: dis_status ~ 0.009[0.0e+00] + (0.958 * mod_ant[0.938]) + (0.659 * male[0.096]), glm_warn [False]: nan log10 trans: False | Notes: n=8728 | DoF=2 | n iters: full : 9.00e+00, null : 8.00e+00 | Conv at last: LL change : 5.12e-13, max abs score : 3.26e-08, beta change : 2.69e-07 | Log Likes: full : -3.68e+02, null : -3.69e+02 | Method: Penalized ML | control: maxit : 2500, maxhs : 0, maxstep : 5, lconv : 1e-05, gconv : 1e-05, xconv : 1e-05, collapse : TRUE, fit : NR, call : logistf.control(maxit = n_iter) | mod control: tau : 0.5, terms.fit : NULL, call : logistf.mod.control() 4 22244-8 [Cytomegalovirus IgG Ab [Presence] in Serum or Plasma, glm]: nCase: 320 | nCon: 40671, corr p-val: 0.998, uncorr p-val: 0.998, OR: 1.0 | model: dis_status ~ 0.009[0.0e+00] + (1.000 * mod_ant[0.998]) + (0.759 * male[0.015]) + (1.4e-04 * sex2[0.968]), glm_warn [False]: nan log10 trans: False | Notes: nan dtype: object	4716 30326-3 [Cytomegalovirus DNA [Presence] in Cerebral spinal fluid by NAA with probe detection, firth]: nCase: 22 | nCon: 5711, corr p-val: 0.554, uncorr p-val: 0.273, OR: 8.167 | model: dis_status ~ 0.005[0.0e+00] + (8.167 * mod_ant[0.273]) + (0.708 * male[0.413]) + (42.336 * sex2[0.103]), glm_warn [False]: nan log10 trans: False | Notes: n=5733 | DoF=3 | n iters: full : 1.00e+01, null : 9.00e+00 | Conv at last: LL change : 2.27e-13, max abs score : 3.21e-08, beta change : 3.13e-07 | Log Likes: full : -1.43e+02, null : -1.46e+02 | Method: Penalized ML | control: maxit : 2500, maxhs : 0, maxstep : 5, lconv : 1e-05, gconv : 1e-05, xconv : 1e-05, collapse : TRUE, fit : NR, call : logistf.control(maxit = n_iter) | mod control: tau : 0.5, terms.fit : NULL, call : logistf.mod.control() 4717 49539-0 [Cytomegalovirus IgM Ab [Presence] in Serum or Plasma by Immunofluorescence, glm]: nCase: 323 | nCon: 29816, corr p-val: 0.674, uncorr p-val: 0.414, OR: 1.228 | model: dis_status ~ 0.012[0.0e+00] + (1.228 * mod_ant[0.414]) + (0.713 * male[0.003]) + (1.0e-04 * sex2[0.976]), glm_warn [False]: nan log10 trans: False | Notes: nan 4718 4996-5 [Cytomegalovirus DNA [Presence] in Blood by NAA with probe detection, firth]: nCase: 24 | nCon: 2139, corr p-val: 0.733, uncorr p-val: 0.537, OR: 2.836 | model: dis_status ~ 0.016[0.0e+00] + (2.836 * mod_ant[0.537]) + (0.604 * male[0.213]), glm_warn [False]: nan log10 trans: False | Notes: n=2163 | DoF=2 | n iters: full : 9.00e+00, null : 8.00e+00 | Conv at last: LL change : 1.14e-13, max abs score : 1.59e-08, beta change : 2.78e-07 | Log Likes: full : -1.29e+02, null : -1.30e+02 | Method: Penalized ML | control: maxit : 2500, maxhs : 0, maxstep : 5, lconv : 1e-05, gconv : 1e-05, xconv : 1e-05, collapse : TRUE, fit : NR, call : logistf.control(maxit = n_iter) | mod control: tau : 0.5, terms.fit : NULL, call : logistf.mod.control() 4719 5000-5 [Cytomegalovirus DNA [Presence] in Specimen by NAA with probe detection, glm]: nCase: 178 | nCon: 37994, corr p-val: 0.099, uncorr p-val: 0.018, OR: 1.984 | model: dis_status ~ 0.007[0.0e+00] + (1.984 * mod_ant[0.018]) + (0.419 * male[5.9e-08]) + (2.0e-04 * sex2[0.982]), glm_warn [False]: nan log10 trans: False | Notes: nan 4720 82189-2 [Cytomegalovirus DNA [Presence] in Cerebral spinal fluid by NAA with non-probe detection, firth]: nCase: 88 | nCon: 23216, corr p-val: 0.645, uncorr p-val: 0.38, OR: 4.809 | model: dis_status ~ 0.006[0.0e+00] + (4.809 * mod_ant[0.380]) + (0.323 * male[8.6e-07]) + (5.961 * sex2[0.333]), glm_warn [False]: nan log10 trans: False | Notes: n=23304 | DoF=3 | n iters: full : 1.00e+01, null : 9.00e+00 | Conv at last: LL change : 3.52e-12, max abs score : 8.33e-08, beta change : 8.29e-07 | Log Likes: full : -5.64e+02, null : -5.77e+02 | Method: Penalized ML | control: maxit : 2500, maxhs : 0, maxstep : 5, lconv : 1e-05, gconv : 1e-05, xconv : 1e-05, collapse : TRUE, fit : NR, call : logistf.control(maxit = n_iter) | mod control: tau : 0.5, terms.fit : NULL, call : logistf.mod.control() dtype: object	False				False				virus	Herpesviridae	Betaherpesvirinae	betaherpesvirus 5
thyrotoxicosis [hyperthyroidism]	E05	EBV	VCA_p18	No	unk	did_not_attempt	0.9376269774324325		0.898		[0.712-1.133]		147	9282						sex		all		0		dis_status ~ 0.035[7.0e-14] + (0.898 * mod_ant[0.366]) + (0.254 * male[5.2e-10])		3.68	3.7	0.7	0.65	3.87	3.87					68.7	67.44			0.366254644		sex	sex1 : 5.21e-10	sex1: 0.254 [0.165-0.391]				0 24115-8 [Epstein Barr virus capsid IgM Ab [Presence] in Serum by Immunoassay, glm]: nCase: 397 | nCon: 48803, corr p-val: 0.238, uncorr p-val: 0.077, OR: 0.644 | model: dis_status ~ 0.010[0.0e+00] + (0.644 * mod_ant[0.077]) + (0.656 * male[3.6e-05]) + (2.3e-06 * sex2[0.940]), glm_warn [False]: nan log10 trans: False | Notes: nan 1 49178-7 [Epstein Barr virus Ab [Presence] in Serum, glm]: nCase: 122 | nCon: 53773, corr p-val: 0.507, uncorr p-val: 0.215, OR: 0.617 | model: dis_status ~ 0.003[0.0e+00] + (0.617 * mod_ant[0.215]) + (0.338 * male[6.3e-06]) + (2.4e-05 * sex2[0.973]), glm_warn [False]: nan log10 trans: False | Notes: nan 2 5005-4 [Epstein Barr virus DNA [Presence] in Specimen by NAA with probe detection, glm]: nCase: 114 | nCon: 12746, corr p-val: 0.619, uncorr p-val: 0.332, OR: 0.743 | model: dis_status ~ 0.014[1.9e-291] + (0.743 * mod_ant[0.332]) + (0.406 * male[8.7e-06]) + (2.6e-04 * sex2[0.980]), glm_warn [False]: nan log10 trans: False | Notes: nan dtype: object	4721 22295-0 [Epstein Barr virus early IgG Ab [Presence] in Serum, glm]: nCase: 73 | nCon: 10579, corr p-val: 0.194, uncorr p-val: 0.054, OR: 1.649 | model: dis_status ~ 0.007[4.7e-199] + (1.649 * mod_ant[0.054]) + (0.626 * male[0.061]) + (6.4e-05 * sex2[0.988]), glm_warn [False]: nan log10 trans: False | Notes: nan 4722 22296-8 [Epstein Barr virus nuclear Ab [Presence] in Serum, glm]: nCase: 134 | nCon: 12028, corr p-val: 2.63e-06, uncorr p-val: 1.39e-07, OR: 3.811 | model: dis_status ~ 0.005[1.9e-103] + (3.811 * mod_ant[1.4e-07]) + (0.642 * male[0.013]) + (1.7e-05 * sex2[0.981]), glm_warn [False]: nan log10 trans: False | Notes: nan 4723 23858-4 [Epstein Barr virus DNA [Presence] in Cerebral spinal fluid by NAA with probe detection, firth]: nCase: 21 | nCon: 2171, corr p-val: 0.945, uncorr p-val: 0.91, OR: 1.183 | model: dis_status ~ 0.015[0.0e+00] + (1.183 * mod_ant[0.910]) + (0.416 * male[0.050]) + (22.778 * sex2[0.155]), glm_warn [False]: nan log10 trans: False | Notes: n=2192 | DoF=3 | n iters: full : 9.00e+00, null : 8.00e+00 | Conv at last: LL change : 3.58e-11, max abs score : 4.43e-07, beta change : 3.87e-06 | Log Likes: full : -1.16e+02, null : -1.19e+02 | Method: Penalized ML | control: maxit : 2500, maxhs : 0, maxstep : 5, lconv : 1e-05, gconv : 1e-05, xconv : 1e-05, collapse : TRUE, fit : NR, call : logistf.control(maxit = n_iter) | mod control: tau : 0.5, terms.fit : NULL, call : logistf.mod.control() 4724 24114-1 [Epstein Barr virus capsid IgG Ab [Presence] in Serum by Immunoassay, glm]: nCase: 598 | nCon: 77017, corr p-val: 1.02e-03, uncorr p-val: 1.00e-04, OR: 1.789 | model: dis_status ~ 0.006[1.9e-267] + (1.789 * mod_ant[1.0e-04]) + (0.619 * male[8.6e-09]) + (2.3e-06 * sex2[0.940]), glm_warn [False]: nan log10 trans: False | Notes: nan 4726 30339-6 [Epstein Barr virus capsid IgG Ab [Presence] in Serum, glm]: nCase: 319 | nCon: 38556, corr p-val: 3.93e-04, uncorr p-val: 3.27e-05, OR: 2.462 | model: dis_status ~ 0.005[3.5e-140] + (2.462 * mod_ant[3.3e-05]) + (0.631 * male[5.6e-05]) + (4.5e-04 * sex2[0.973]), glm_warn [False]: nan log10 trans: False | Notes: nan 4728 40751-0 [Epstein Barr virus capsid IgM Ab [Presence] in Serum by Immunofluorescence, firth]: nCase: 51 | nCon: 6420, corr p-val: 0.956, uncorr p-val: 0.941, OR: 1.05 | model: dis_status ~ 0.011[0.0e+00] + (1.050 * mod_ant[0.941]) + (0.406 * male[0.003]), glm_warn [False]: nan log10 trans: False | Notes: n=6471 | DoF=2 | n iters: full : 9.00e+00, null : 8.00e+00 | Conv at last: LL change : 1.58e-11, max abs score : 1.57e-07, beta change : 1.84e-06 | Log Likes: full : -2.90e+02, null : -2.94e+02 | Method: Penalized ML | control: maxit : 2500, maxhs : 0, maxstep : 5, lconv : 1e-05, gconv : 1e-05, xconv : 1e-05, collapse : TRUE, fit : NR, call : logistf.control(maxit = n_iter) | mod control: tau : 0.5, terms.fit : NULL, call : logistf.mod.control() 4729 40752-8 [Epstein Barr virus early IgG Ab [Presence] in Serum by Immunoassay, glm]: nCase: 116 | nCon: 18338, corr p-val: 0.169, uncorr p-val: 0.04, OR: 1.66 | model: dis_status ~ 0.006[2.5e-108] + (1.660 * mod_ant[0.040]) + (0.484 * male[1.9e-04]) + (3.6e-04 * sex2[0.981]), glm_warn [False]: nan log10 trans: False | Notes: nan 4731 5002-1 [Epstein Barr virus DNA [Presence] in Blood by NAA with probe detection, firth]: nCase: 26 | nCon: 3921, corr p-val: 0.645, uncorr p-val: 0.371, OR: 1.632 | model: dis_status ~ 0.009[0.0e+00] + (1.632 * mod_ant[0.371]) + (0.505 * male[0.083]), glm_warn [False]: nan log10 trans: False | Notes: n=3947 | DoF=2 | n iters: full : 9.00e+00, null : 8.00e+00 | Conv at last: LL change : 7.87e-11, max abs score : 5.40e-07, beta change : 4.89e-06 | Log Likes: full : -1.52e+02, null : -1.53e+02 | Method: Penalized ML | control: maxit : 2500, maxhs : 0, maxstep : 5, lconv : 1e-05, gconv : 1e-05, xconv : 1e-05, collapse : TRUE, fit : NR, call : logistf.control(maxit = n_iter) | mod control: tau : 0.5, terms.fit : NULL, call : logistf.mod.control() 4733 5156-5 [Epstein Barr virus nuclear IgG Ab [Presence] in Serum by Immunoassay, glm]: nCase: 141 | nCon: 14599, corr p-val: 0.164, uncorr p-val: 0.033, OR: 1.641 | model: dis_status ~ 0.007[5.6e-107] + (1.641 * mod_ant[0.033]) + (0.972 * male[0.867]) + (6.6e-05 * sex2[0.977]), glm_warn [False]: nan log10 trans: False | Notes: nan 4734 59183-4 [Epstein Barr virus early diffuse IgG Ab [Presence] in Serum, glm]: nCase: 188 | nCon: 13976, corr p-val: 0.183, uncorr p-val: 0.048, OR: 1.393 | model: dis_status ~ 0.014[4.5e-306] + (1.393 * mod_ant[0.048]) + (0.780 * male[0.092]) + (2.5e-04 * sex2[0.980]), glm_warn [False]: nan log10 trans: False | Notes: nan 4735 7883-2 [Epstein Barr virus nuclear IgG Ab [Presence] in Serum, glm]: nCase: 107 | nCon: 22577, corr p-val: 0.026, uncorr p-val: 4.33e-03, OR: 2.705 | model: dis_status ~ 0.002[8.1e-72] + (2.705 * mod_ant[0.004]) + (0.922 * male[0.676]) + (2.3e-04 * sex2[0.982]), glm_warn [False]: nan log10 trans: False | Notes: nan dtype: object	False				False				virus	Herpesviridae		gammaherpesvirus 4
thyrotoxicosis [hyperthyroidism]	E05	HBV	HBc	No	unk	did_not_attempt	0.9376269774324325		0.881		[0.668-1.161]		147	9282						sex		all		0		dis_status ~ 0.026[3.7e-188] + (0.881 * mod_ant[0.369]) + (0.257 * male[7.5e-10])		0.61	0.67	0.66	0.64	0.6	0.7					68.7	67.44			0.368945649		sex	sex1 : 7.52e-10	sex1: 0.257 [0.167-0.396]				0 10900-9 [Hepatitis B virus surface Ab [Presence] in Serum by Immunoassay, glm]: nCase: 1598 | nCon: 254224, corr p-val: 3.48e-04, uncorr p-val: 2.64e-05, OR: 0.808 | model: dis_status ~ 0.009[0.0e+00] + (0.808 * mod_ant[2.6e-05]) + (0.529 * male[3.7e-32]) + (2.2e-05 * sex2[0.900]), glm_warn [False]: nan log10 trans: False | Notes: nan 1 29610-3 [Hepatitis B virus DNA [Presence] in Serum or Plasma by NAA with probe detection, glm]: nCase: 83 | nCon: 11739, corr p-val: 0.188, uncorr p-val: 0.051, OR: 0.543 | model: dis_status ~ 0.011[2.8e-194] + (0.543 * mod_ant[0.051]) + (0.547 * male[0.007]) + (1.2e-04 * sex2[0.987]), glm_warn [False]: nan log10 trans: False | Notes: nan 2 13954-3 [Hepatitis B virus e Ag [Presence] in Serum or Plasma by Immunoassay, glm]: nCase: 546 | nCon: 61301, corr p-val: 0.223, uncorr p-val: 0.067, OR: 0.7 | model: dis_status ~ 0.012[0.0e+00] + (0.700 * mod_ant[0.067]) + (0.517 * male[1.9e-13]) + (1.5e-05 * sex2[0.939]), glm_warn [False]: nan log10 trans: False | Notes: nan 3 13953-5 [Hepatitis B virus e Ab [Presence] in Serum or Plasma by Immunoassay, glm]: nCase: 321 | nCon: 41228, corr p-val: 0.372, uncorr p-val: 0.135, OR: 0.822 | model: dis_status ~ 0.011[0.0e+00] + (0.822 * mod_ant[0.135]) + (0.570 * male[1.1e-06]) + (6.3e-06 * sex2[0.960]), glm_warn [False]: nan log10 trans: False | Notes: nan 4 5196-1 [Hepatitis B virus surface Ag [Presence] in Serum or Plasma by Immunoassay, glm]: nCase: 13824 | nCon: 1570674, corr p-val: 0.501, uncorr p-val: 0.201, OR: 0.871 | model: dis_status ~ 0.010[0.0e+00] + (0.871 * mod_ant[0.201]) + (0.519 * male[1.9e-210]) + (0.167 * sex2[0.011]), glm_warn [False]: nan log10 trans: False | Notes: nan 5 33463-1 [Hepatitis B virus e IgG Ab [Presence] in Serum by Immunoassay, firth]: nCase: 24 | nCon: 2686, corr p-val: 0.621, uncorr p-val: 0.348, OR: 0.49 | model: dis_status ~ 0.013[0.0e+00] + (0.490 * mod_ant[0.348]) + (0.591 * male[0.197]), glm_warn [False]: nan log10 trans: False | Notes: n=2710 | DoF=2 | n iters: full : 9.00e+00, null : 8.00e+00 | Conv at last: LL change : 2.96e-11, max abs score : 1.64e-07, beta change : 5.86e-06 | Log Likes: full : -1.33e+02, null : -1.34e+02 | Method: Penalized ML | control: maxit : 2500, maxhs : 0, maxstep : 5, lconv : 1e-05, gconv : 1e-05, xconv : 1e-05, collapse : TRUE, fit : NR, call : logistf.control(maxit = n_iter) | mod control: tau : 0.5, terms.fit : NULL, call : logistf.mod.control() 6 24113-3 [Hepatitis B virus core IgM Ab [Presence] in Serum or Plasma by Immunoassay, glm]: nCase: 3295 | nCon: 382824, corr p-val: 0.674, uncorr p-val: 0.432, OR: 0.834 | model: dis_status ~ 0.012[0.0e+00] + (0.834 * mod_ant[0.432]) + (0.476 * male[1.2e-86]) + (0.459 * sex2[0.437]), glm_warn [False]: nan log10 trans: False | Notes: nan dtype: object	4744 13952-7 [Hepatitis B virus core Ab [Presence] in Serum or Plasma by Immunoassay, glm]: nCase: 3760 | nCon: 418446, corr p-val: 0.831, uncorr p-val: 0.675, OR: 1.022 | model: dis_status ~ 0.012[0.0e+00] + (1.022 * mod_ant[0.675]) + (0.474 * male[6.8e-99]) + (5.3e-06 * sex2[0.888]), glm_warn [False]: nan log10 trans: False | Notes: nan 4747 16933-4 [Hepatitis B virus core Ab [Presence] in Serum, glm]: nCase: 1374 | nCon: 216653, corr p-val: 0.869, uncorr p-val: 0.744, OR: 1.028 | model: dis_status ~ 0.008[0.0e+00] + (1.028 * mod_ant[0.744]) + (0.506 * male[3.1e-32]) + (5.6e-05 * sex2[0.943]), glm_warn [False]: nan log10 trans: False | Notes: nan 4748 22322-2 [Hepatitis B virus surface Ab [Presence] in Serum, glm]: nCase: 4361 | nCon: 1940967, corr p-val: 1.92e-79, uncorr p-val: 1.46e-81, OR: 1.842 | model: dis_status ~ 0.002[0.0e+00] + (1.842 * mod_ant[1.5e-81]) + (0.603 * male[5.1e-50]) + (1.4e-04 * sex2[0.891]), glm_warn [False]: nan log10 trans: False | Notes: nan 4752 32685-0 [Hepatitis B virus core IgG Ab [Presence] in Serum, glm]: nCase: 667 | nCon: 68549, corr p-val: 0.249, uncorr p-val: 0.083, OR: 1.255 | model: dis_status ~ 0.013[0.0e+00] + (1.255 * mod_ant[0.083]) + (0.423 * male[1.5e-23]) + (2.5e-04 * sex2[0.950]), glm_warn [False]: nan log10 trans: False | Notes: nan 4754 51914-0 [Hepatitis B virus core IgG+IgM Ab [Presence] in Serum, glm]: nCase: 1330 | nCon: 159332, corr p-val: 0.028, uncorr p-val: 4.81e-03, OR: 1.229 | model: dis_status ~ 0.012[0.0e+00] + (1.229 * mod_ant[0.005]) + (0.430 * male[1.1e-46]) + (1.1e-04 * sex2[0.946]), glm_warn [False]: nan log10 trans: False | Notes: nan 4755 5195-3 [Hepatitis B virus surface Ag [Presence] in Serum, glm]: nCase: 10814 | nCon: 3485043, corr p-val: 1.16e-06, uncorr p-val: 5.28e-08, OR: 1.731 | model: dis_status ~ 0.004[0.0e+00] + (1.731 * mod_ant[5.3e-08]) + (0.396 * male[4.2e-276]) + (1.132 * sex2[0.901]), glm_warn [False]: nan log10 trans: False | Notes: nan 4757 65633-0 [Hepatitis B virus surface Ag [Presence] in Serum or Plasma by Confirmatory method, glm]: nCase: 135 | nCon: 21821, corr p-val: 2.24e-03, uncorr p-val: 2.71e-04, OR: 2.285 | model: dis_status ~ 0.006[0.0e+00] + (2.285 * mod_ant[2.7e-04]) + (0.517 * male[0.033]), glm_warn [False]: nan log10 trans: False | Notes: nan dtype: object	False				False				virus	Hepadnaviridae		Hepatitis B virus
thyrotoxicosis [hyperthyroidism]	E05	HCV	Core	No	unk	did_not_attempt	0.9376269774324325		0.959		[0.74-1.244]		147	9282						sex		all		0		dis_status ~ 0.024[1.1e-219] + (0.959 * mod_ant[0.754]) + (0.257 * male[7.4e-10])		0.57	0.61	0.63	0.65	0.48	0.48					68.7	67.44			0.754487196		sex	sex1 : 7.37e-10	sex1: 0.257 [0.167-0.396]				0 5012-0 [Hepatitis C virus RNA [Presence] in Specimen by NAA with probe detection, firth]: nCase: 24 | nCon: 4271, corr p-val: 0.674, uncorr p-val: 0.433, OR: 0.649 | model: dis_status ~ 0.011[0.0e+00] + (0.649 * mod_ant[0.433]) + (0.366 * male[0.016]) + (0.079 * sex2[0.006]), glm_warn [False]: nan log10 trans: False | Notes: n=4295 | DoF=3 | n iters: full : 1.10e+01, null : 8.00e+00 | Conv at last: LL change : 1.71e-13, max abs score : 1.08e-08, beta change : 5.66e-07 | Log Likes: full : -1.39e+02, null : -1.45e+02 | Method: Penalized ML | control: maxit : 2500, maxhs : 0, maxstep : 5, lconv : 1e-05, gconv : 1e-05, xconv : 1e-05, collapse : TRUE, fit : NR, call : logistf.control(maxit = n_iter) | mod control: tau : 0.5, terms.fit : NULL, call : logistf.mod.control() 1 16128-1 [Hepatitis C virus Ab [Presence] in Serum, glm]: nCase: 8806 | nCon: 1204704, corr p-val: 0.746, uncorr p-val: 0.571, OR: 0.974 | model: dis_status ~ 0.010[0.0e+00] + (0.974 * mod_ant[0.571]) + (0.453 * male[1.8e-225]) + (0.453 * sex2[0.429]), glm_warn [False]: nan log10 trans: False | Notes: nan dtype: object	4759 13955-0 [Hepatitis C virus Ab [Presence] in Serum or Plasma by Immunoassay, glm]: nCase: 10957 | nCon: 4065885, corr p-val: 9.02e-30, uncorr p-val: 1.37e-31, OR: 1.819 | model: dis_status ~ 0.003[0.0e+00] + (1.819 * mod_ant[1.4e-31]) + (0.581 * male[2.2e-138]) + (0.159 * sex2[0.065]), glm_warn [False]: nan log10 trans: False | Notes: nan 4761 16129-9 [Hepatitis C virus IgG Ab [Presence] in Serum, glm]: nCase: 1137 | nCon: 92027, corr p-val: 0.621, uncorr p-val: 0.345, OR: 1.18 | model: dis_status ~ 0.016[0.0e+00] + (1.180 * mod_ant[0.345]) + (0.403 * male[2.5e-37]), glm_warn [False]: nan log10 trans: False | Notes: nan 4762 40726-2 [Hepatitis C virus IgG Ab [Presence] in Serum or Plasma by Immunoassay, firth]: nCase: 24 | nCon: 7984, corr p-val: 0.501, uncorr p-val: 0.2, OR: 3.641 | model: dis_status ~ 0.003[0.0e+00] + (3.641 * mod_ant[0.200]) + (0.842 * male[0.668]) + (60.280 * sex2[0.083]), glm_warn [False]: nan log10 trans: False | Notes: n=8008 | DoF=3 | n iters: full : 1.00e+01, null : 9.00e+00 | Conv at last: LL change : 4.26e-13, max abs score : 5.62e-08, beta change : 7.62e-07 | Log Likes: full : -1.61e+02, null : -1.64e+02 | Method: Penalized ML | control: maxit : 2500, maxhs : 0, maxstep : 5, lconv : 1e-05, gconv : 1e-05, xconv : 1e-05, collapse : TRUE, fit : NR, call : logistf.control(maxit = n_iter) | mod control: tau : 0.5, terms.fit : NULL, call : logistf.mod.control() 4764 5199-5 [Hepatitis C virus Ab [Presence] in Serum by Immunoblot, glm]: nCase: 28 | nCon: 1632, corr p-val: 0.619, uncorr p-val: 0.329, OR: 1.471 | model: dis_status ~ 0.021[6.9e-47] + (1.471 * mod_ant[0.329]) + (0.436 * male[0.044]), glm_warn [False]: nan log10 trans: False | Notes: nan 4765 72376-7 [Hepatitis C virus Ab [Presence] in Serum, Plasma or Blood by Rapid immunoassay, firth]: nCase: 48 | nCon: 22598, corr p-val: 0.831, uncorr p-val: 0.68, OR: 1.323 | model: dis_status ~ 0.004[0.0e+00] + (1.323 * mod_ant[0.680]) + (0.271 * male[6.4e-06]) + (6.027 * sex2[0.331]), glm_warn [False]: nan log10 trans: False | Notes: n=22646 | DoF=3 | n iters: full : 1.00e+01, null : 9.00e+00 | Conv at last: LL change : 5.26e-10, max abs score : 1.14e-06, beta change : 9.35e-06 | Log Likes: full : -3.31e+02, null : -3.42e+02 | Method: Penalized ML | control: maxit : 2500, maxhs : 0, maxstep : 5, lconv : 1e-05, gconv : 1e-05, xconv : 1e-05, collapse : TRUE, fit : NR, call : logistf.control(maxit = n_iter) | mod control: tau : 0.5, terms.fit : NULL, call : logistf.mod.control() dtype: object	False				False				virus	Flaviviridae		Hepacivirus C
thyrotoxicosis [hyperthyroidism]	E05	HHV-6	IE1A	No	unk	did_not_attempt	0.9376269774324325		1.239		[0.848-1.809]		147	9282						sex		all		0		dis_status ~ 0.014[1.8e-20] + (1.239 * mod_ant[0.268]) + (0.254 * male[5.1e-10])		2.32	2.29	0.45	0.44	2.35	2.3					68.7	67.44			0.26788519		sex	sex1 : 5.12e-10	sex1: 0.254 [0.165-0.391]				0 29495-9 [Herpes virus 6 DNA [Presence] in Specimen by NAA with probe detection, firth]: nCase: 19 | nCon: 3135, corr p-val: 0.932, uncorr p-val: 0.882, OR: 1.107 | model: dis_status ~ 0.008[0.0e+00] + (1.107 * mod_ant[0.882]) + (0.719 * male[0.463]) + (43.541 * sex2[0.105]), glm_warn [False]: nan log10 trans: False | Notes: n=3154 | DoF=3 | n iters: full : 9.00e+00, null : 8.00e+00 | Conv at last: LL change : 3.44e-11, max abs score : 4.36e-07, beta change : 3.59e-06 | Log Likes: full : -1.14e+02, null : -1.16e+02 | Method: Penalized ML | control: maxit : 2500, maxhs : 0, maxstep : 5, lconv : 1e-05, gconv : 1e-05, xconv : 1e-05, collapse : TRUE, fit : NR, call : logistf.control(maxit = n_iter) | mod control: tau : 0.5, terms.fit : NULL, call : logistf.mod.control() 1 33942-4 [Herpes virus 6 DNA [Presence] in Cerebral spinal fluid by NAA with probe detection, firth]: nCase: 28 | nCon: 5964, corr p-val: 0.932, uncorr p-val: 0.855, OR: 1.314 | model: dis_status ~ 0.006[0.0e+00] + (1.314 * mod_ant[0.855]) + (0.561 * male[0.128]) + (31.639 * sex2[0.122]), glm_warn [False]: nan log10 trans: False | Notes: n=5992 | DoF=3 | n iters: full : 1.00e+01, null : 9.00e+00 | Conv at last: LL change : 8.53e-14, max abs score : 2.30e-08, beta change : 2.08e-07 | Log Likes: full : -1.76e+02, null : -1.78e+02 | Method: Penalized ML | control: maxit : 2500, maxhs : 0, maxstep : 5, lconv : 1e-05, gconv : 1e-05, xconv : 1e-05, collapse : TRUE, fit : NR, call : logistf.control(maxit = n_iter) | mod control: tau : 0.5, terms.fit : NULL, call : logistf.mod.control() dtype: object		False				False				virus	Herpesviridae	Betaherpesvirinae	betaherpesvirus 6
thyrotoxicosis [hyperthyroidism]	E05	HHV-7	U14	No	unk	did_not_attempt	0.9376269774324325		0.857		[0.59-1.245]		147	9282						sex		all		0		dis_status ~ 0.036[7.5e-10] + (0.857 * mod_ant[0.418]) + (0.250 * male[4.5e-10])		2.75	2.74	0.43	0.44	2.81	2.78					68.7	67.44			0.418371638		sex	sex1 : 4.54e-10	sex1: 0.250 [0.161-0.386]						False				False				virus	Herpesviridae	Betaherpesvirinae	betaherpesvirus 7
thyrotoxicosis [hyperthyroidism]	E05	HIV	gag	No	unk	did_not_attempt	0.9376269774324325		0.761		[0.564-1.027]		147	9282						sex		all		0		dis_status ~ 0.038[5.1e-34] + (0.761 * mod_ant[0.074]) + (0.258 * male[8.0e-10])		1.66	1.75	0.5	0.53	1.72	1.74					68.7	67.44			0.074425057		sex	sex1 : 8.01e-10	sex1: 0.258 [0.167-0.397]				0 68961-2 [HIV 1 Ab [Presence] in Serum, Plasma or Blood by Rapid immunoassay, glm]: nCase: 295 | nCon: 34591, corr p-val: 0.335, uncorr p-val: 0.117, OR: 0.624 | model: dis_status ~ 0.011[0.0e+00] + (0.624 * mod_ant[0.117]) + (0.458 * male[1.4e-07]) + (1.7e-05 * sex2[0.963]), glm_warn [False]: nan log10 trans: False | Notes: nan 1 5221-7 [HIV 1 Ab [Presence] in Serum or Plasma by Immunoblot, glm]: nCase: 69 | nCon: 6210, corr p-val: 0.619, uncorr p-val: 0.333, OR: 0.782 | model: dis_status ~ 0.023[2.4e-101] + (0.782 * mod_ant[0.333]) + (0.301 * male[8.2e-06]) + (7.2e-05 * sex2[0.986]), glm_warn [False]: nan log10 trans: False | Notes: nan 2 7917-8 [HIV 1 Ab [Presence] in Serum, firth]: nCase: 217 | nCon: 26082, corr p-val: 0.733, uncorr p-val: 0.554, OR: 0.476 | model: dis_status ~ 0.010[0.0e+00] + (0.476 * mod_ant[0.554]) + (0.460 * male[7.3e-06]) + (2.633 * sex2[0.559]), glm_warn [False]: nan log10 trans: False | Notes: n=26299 | DoF=3 | n iters: full : 1.20e+01, null : 8.00e+00 | Conv at last: LL change : -6.82e-13, max abs score : 7.86e-08, beta change : 1.33e-06 | Log Likes: full : -1.24e+03, null : -1.25e+03 | Method: Penalized ML | control: maxit : 2500, maxhs : 0, maxstep : 5, lconv : 1e-05, gconv : 1e-05, xconv : 1e-05, collapse : TRUE, fit : NR, call : logistf.control(maxit = n_iter) | mod control: tau : 0.5, terms.fit : NULL, call : logistf.mod.control() 3 12859-5 [HIV 1 p18 Ab [Presence] in Serum by Immunoblot, glm]: nCase: 61 | nCon: 4143, corr p-val: 0.874, uncorr p-val: 0.768, OR: 0.905 | model: dis_status ~ 0.021[1.5e-130] + (0.905 * mod_ant[0.768]) + (0.408 * male[0.002]) + (6.2e-05 * sex2[0.986]), glm_warn [False]: nan log10 trans: False | Notes: nan dtype: object	4771 18396-2 [HIV 1 p24 Ag [Presence] in Serum or Plasma by Immunoassay, firth]: nCase: 616 | nCon: 90903, corr p-val: 0.125, uncorr p-val: 0.025, OR: 3.656 | model: dis_status ~ 0.009[0.0e+00] + (3.656 * mod_ant[0.025]) + (0.254 * male[0.0e+00]) + (6.282 * sex2[0.323]), glm_warn [False]: nan log10 trans: False | Notes: n=91519 | DoF=3 | n iters: full : 9.00e+00, null : 8.00e+00 | Conv at last: LL change : 2.23e-09, max abs score : 7.94e-07, beta change : 7.75e-06 | Log Likes: full : -3.60e+03, null : -3.69e+03 | Method: Penalized ML | control: maxit : 2500, maxhs : 0, maxstep : 5, lconv : 1e-05, gconv : 1e-05, xconv : 1e-05, collapse : TRUE, fit : NR, call : logistf.control(maxit = n_iter) | mod control: tau : 0.5, terms.fit : NULL, call : logistf.mod.control() 4772 24012-7 [HIV 1 Ag [Presence] in Serum, firth]: nCase: 280 | nCon: 33548, corr p-val: 0.985, uncorr p-val: 0.978, OR: 1.041 | model: dis_status ~ 0.013[0.0e+00] + (1.041 * mod_ant[0.978]) + (0.252 * male[0.0e+00]) + (26.656 * sex2[0.140]), glm_warn [False]: nan log10 trans: False | Notes: n=33828 | DoF=3 | n iters: full : 9.00e+00, null : 8.00e+00 | Conv at last: LL change : 4.73e-11, max abs score : 1.06e-07, beta change : 2.13e-06 | Log Likes: full : -1.57e+03, null : -1.62e+03 | Method: Penalized ML | control: maxit : 2500, maxhs : 0, maxstep : 5, lconv : 1e-05, gconv : 1e-05, xconv : 1e-05, collapse : TRUE, fit : NR, call : logistf.control(maxit = n_iter) | mod control: tau : 0.5, terms.fit : NULL, call : logistf.mod.control() 4774 29893-5 [HIV 1 Ab [Presence] in Serum or Plasma by Immunoassay, glm]: nCase: 744 | nCon: 92504, corr p-val: 6.18e-03, uncorr p-val: 8.89e-04, OR: 1.696 | model: dis_status ~ 0.011[0.0e+00] + (1.696 * mod_ant[8.9e-04]) + (0.330 * male[8.2e-30]) + (3.4e-05 * sex2[0.944]), glm_warn [False]: nan log10 trans: False | Notes: nan 4778 9664-4 [HIV 1 p24 Ab [Presence] in Serum by Immunoblot, firth]: nCase: 17 | nCon: 6955, corr p-val: 0.831, uncorr p-val: 0.686, OR: 1.235 | model: dis_status ~ 0.004[0.0e+00] + (1.235 * mod_ant[0.686]) + (0.388 * male[0.065]) + (4.803 * sex2[0.383]), glm_warn [False]: nan log10 trans: False | Notes: n=6972 | DoF=3 | n iters: full : 1.10e+01, null : 9.00e+00 | Conv at last: LL change : 5.26e-13, max abs score : 4.21e-08, beta change : 4.97e-07 | Log Likes: full : -1.15e+02, null : -1.18e+02 | Method: Penalized ML | control: maxit : 2500, maxhs : 0, maxstep : 5, lconv : 1e-05, gconv : 1e-05, xconv : 1e-05, collapse : TRUE, fit : NR, call : logistf.control(maxit = n_iter) | mod control: tau : 0.5, terms.fit : NULL, call : logistf.mod.control() 4779 9821-0 [HIV 1 p24 Ag [Presence] in Serum, firth]: nCase: 31 | nCon: 5302, corr p-val: 0.674, uncorr p-val: 0.409, OR: 4.318 | model: dis_status ~ 0.008[0.0e+00] + (4.318 * mod_ant[0.409]) + (0.416 * male[0.025]) + (24.804 * sex2[0.142]), glm_warn [False]: nan log10 trans: False | Notes: n=5333 | DoF=3 | n iters: full : 1.00e+01, null : 8.00e+00 | Conv at last: LL change : 7.11e-13, max abs score : 5.07e-08, beta change : 4.50e-07 | Log Likes: full : -1.87e+02, null : -1.91e+02 | Method: Penalized ML | control: maxit : 2500, maxhs : 0, maxstep : 5, lconv : 1e-05, gconv : 1e-05, xconv : 1e-05, collapse : TRUE, fit : NR, call : logistf.control(maxit = n_iter) | mod control: tau : 0.5, terms.fit : NULL, call : logistf.mod.control() dtype: object	False				False				virus	Retroviridae		Lentivirus
thyrotoxicosis [hyperthyroidism]	E05	HPV-16	L1	No	unk	did_not_attempt	0.9376269774324325		0.931		[0.662-1.309]		147	9282								all		0		dis_status ~ 0.018[2.8e-46] + (0.931 * mod_ant[0.680])		1.55	1.57	0.4	0.47	1.58	1.6					68.7	67.44			0.679929104								0 21440-3 [Human papilloma virus 16+18+31+33+35+45+51+52+56 DNA [Presence] in Cervix by Probe, firth]: nCase: 18 | nCon: 1343, corr p-val: 0.178, uncorr p-val: 0.046, OR: 0.341 | model: dis_status ~ 0.019[0.0e+00] + (0.341 * mod_ant[0.046]), glm_warn [False]: nan log10 trans: False | Notes: n=1361 | DoF=1 | n iters: full : 8.00e+00, null : 8.00e+00 | Conv at last: LL change : 1.89e-11, max abs score : 1.87e-11, beta change : 3.30e-06 | Log Likes: full : -9.16e+01, null : -9.36e+01 | Method: Penalized ML | control: maxit : 2500, maxhs : 0, maxstep : 5, lconv : 1e-05, gconv : 1e-05, xconv : 1e-05, collapse : TRUE, fit : NR, call : logistf.control(maxit = n_iter) | mod control: tau : 0.5, terms.fit : NULL, call : logistf.mod.control() 1 30167-1 [Human papilloma virus 16+18+31+33+35+39+45+51+52+56+58+59+68 DNA [Presence] in Cervix by Probe with signal amplification, glm]: nCase: 4328 | nCon: 512795, corr p-val: 0.223, uncorr p-val: 0.069, OR: 0.914 | model: dis_status ~ 0.009[0.0e+00] + (0.914 * mod_ant[0.069]), glm_warn [False]: nan log10 trans: False | Notes: nan 2 17399-7 [Human papilloma virus 16 Ag [Presence] in Specimen, firth]: nCase: 351 | nCon: 33364, corr p-val: 0.621, uncorr p-val: 0.348, OR: 0.626 | model: dis_status ~ 0.011[0.0e+00] + (0.626 * mod_ant[0.348]), glm_warn [False]: nan log10 trans: False | Notes: n=33715 | DoF=1 | n iters: full : 8.00e+00, null : 8.00e+00 | Conv at last: LL change : 1.39e-11, max abs score : 1.36e-11, beta change : 2.80e-06 | Log Likes: full : -1.95e+03, null : -1.95e+03 | Method: Penalized ML | control: maxit : 2500, maxhs : 0, maxstep : 5, lconv : 1e-05, gconv : 1e-05, xconv : 1e-05, collapse : TRUE, fit : NR, call : logistf.control(maxit = n_iter) | mod control: tau : 0.5, terms.fit : NULL, call : logistf.mod.control() 3 70061-7 [Human papilloma virus 16 and 18 DNA [Presence] in Specimen by NAA with probe detection, glm]: nCase: 122 | nCon: 36981, corr p-val: 0.676, uncorr p-val: 0.452, OR: 0.795 | model: dis_status ~ 0.003[0.0e+00] + (0.795 * mod_ant[0.452]), glm_warn [False]: nan log10 trans: False | Notes: nan 4 61372-9 [Human papilloma virus 16 DNA [Presence] in Specimen by NAA with probe detection, glm]: nCase: 3049 | nCon: 249841, corr p-val: 0.692, uncorr p-val: 0.493, OR: 0.906 | model: dis_status ~ 0.012[0.0e+00] + (0.906 * mod_ant[0.493]), glm_warn [False]: nan log10 trans: False | Notes: nan 5 59420-0 [Human papilloma virus 16+18+31+33+35+39+45+51+52+56+58+59+66+68 DNA [Presence] in Cervix by Probe with signal amplification, glm]: nCase: 1451 | nCon: 196010, corr p-val: 0.872, uncorr p-val: 0.759, OR: 0.972 | model: dis_status ~ 0.007[0.0e+00] + (0.972 * mod_ant[0.759]), glm_warn [False]: nan log10 trans: False | Notes: nan 6 77399-4 [Human papilloma virus 16 DNA [Presence] in Cervix by NAA with probe detection, firth]: nCase: 79 | nCon: 21698, corr p-val: 0.932, uncorr p-val: 0.876, OR: 0.881 | model: dis_status ~ 0.004[0.0e+00] + (0.881 * mod_ant[0.876]), glm_warn [False]: nan log10 trans: False | Notes: n=21777 | DoF=1 | n iters: full : 9.00e+00, null : 9.00e+00 | Conv at last: LL change : 3.41e-13, max abs score : 3.40e-14, beta change : 1.17e-07 | Log Likes: full : -5.20e+02, null : -5.20e+02 | Method: Penalized ML | control: maxit : 2500, maxhs : 0, maxstep : 5, lconv : 1e-05, gconv : 1e-05, xconv : 1e-05, collapse : TRUE, fit : NR, call : logistf.control(maxit = n_iter) | mod control: tau : 0.5, terms.fit : NULL, call : logistf.mod.control() dtype: object	4784 59263-4 [Human papilloma virus 16 DNA [Presence] in Cervix by Probe with signal amplification, glm]: nCase: 233 | nCon: 51493, corr p-val: 0.941, uncorr p-val: 0.898, OR: 1.04 | model: dis_status ~ 0.005[0.0e+00] + (1.040 * mod_ant[0.898]), glm_warn [False]: nan log10 trans: False | Notes: nan 4789 82675-0 [Human papilloma virus 16+18+31+33+35+39+45+51+52+56+58+59+66+68 DNA [Presence] in Cervix by NAA with probe detection, glm]: nCase: 82 | nCon: 20556, corr p-val: 0.501, uncorr p-val: 0.209, OR: 1.464 | model: dis_status ~ 0.004[0.0e+00] + (1.464 * mod_ant[0.209]), glm_warn [False]: nan log10 trans: False | Notes: nan dtype: object	False				False				virus	Papillomaviridae		Alphapapillomavirus 9
thyrotoxicosis [hyperthyroidism]	E05	HPV-18	L1	No	unk	did_not_attempt	0.9376269774324325		0.937		[0.656-1.338]		147	9282								all		0		dis_status ~ 0.017[6.3e-45] + (0.937 * mod_ant[0.721])		1.52	1.53	0.46	0.45	1.59	1.57					68.7	67.44			0.72077018								0 21440-3 [Human papilloma virus 16+18+31+33+35+45+51+52+56 DNA [Presence] in Cervix by Probe, firth]: nCase: 18 | nCon: 1343, corr p-val: 0.178, uncorr p-val: 0.046, OR: 0.341 | model: dis_status ~ 0.019[0.0e+00] + (0.341 * mod_ant[0.046]), glm_warn [False]: nan log10 trans: False | Notes: n=1361 | DoF=1 | n iters: full : 8.00e+00, null : 8.00e+00 | Conv at last: LL change : 1.89e-11, max abs score : 1.87e-11, beta change : 3.30e-06 | Log Likes: full : -9.16e+01, null : -9.36e+01 | Method: Penalized ML | control: maxit : 2500, maxhs : 0, maxstep : 5, lconv : 1e-05, gconv : 1e-05, xconv : 1e-05, collapse : TRUE, fit : NR, call : logistf.control(maxit = n_iter) | mod control: tau : 0.5, terms.fit : NULL, call : logistf.mod.control() 1 30167-1 [Human papilloma virus 16+18+31+33+35+39+45+51+52+56+58+59+68 DNA [Presence] in Cervix by Probe with signal amplification, glm]: nCase: 4328 | nCon: 512795, corr p-val: 0.223, uncorr p-val: 0.069, OR: 0.914 | model: dis_status ~ 0.009[0.0e+00] + (0.914 * mod_ant[0.069]), glm_warn [False]: nan log10 trans: False | Notes: nan 2 61373-7 [Human papilloma virus 18 DNA [Presence] in Specimen by NAA with probe detection, glm]: nCase: 3607 | nCon: 324657, corr p-val: 0.676, uncorr p-val: 0.454, OR: 0.845 | model: dis_status ~ 0.011[0.0e+00] + (0.845 * mod_ant[0.454]), glm_warn [False]: nan log10 trans: False | Notes: nan 3 70061-7 [Human papilloma virus 16 and 18 DNA [Presence] in Specimen by NAA with probe detection, glm]: nCase: 122 | nCon: 36981, corr p-val: 0.676, uncorr p-val: 0.452, OR: 0.795 | model: dis_status ~ 0.003[0.0e+00] + (0.795 * mod_ant[0.452]), glm_warn [False]: nan log10 trans: False | Notes: nan 4 59264-2 [Human papilloma virus 18 DNA [Presence] in Cervix by Probe with signal amplification, firth]: nCase: 174 | nCon: 41754, corr p-val: 0.825, uncorr p-val: 0.649, OR: 0.758 | model: dis_status ~ 0.004[0.0e+00] + (0.758 * mod_ant[0.649]), glm_warn [False]: nan log10 trans: False | Notes: n=41928 | DoF=1 | n iters: full : 9.00e+00, null : 9.00e+00 | Conv at last: LL change : -3.64e-12, max abs score : 1.47e-13, beta change : 1.84e-07 | Log Likes: full : -1.12e+03, null : -1.12e+03 | Method: Penalized ML | control: maxit : 2500, maxhs : 0, maxstep : 5, lconv : 1e-05, gconv : 1e-05, xconv : 1e-05, collapse : TRUE, fit : NR, call : logistf.control(maxit = n_iter) | mod control: tau : 0.5, terms.fit : NULL, call : logistf.mod.control() 5 17401-1 [Human papilloma virus 18 Ag [Presence] in Specimen, firth]: nCase: 351 | nCon: 33356, corr p-val: 0.831, uncorr p-val: 0.681, OR: 0.726 | model: dis_status ~ 0.011[0.0e+00] + (0.726 * mod_ant[0.681]), glm_warn [False]: nan log10 trans: False | Notes: n=33707 | DoF=1 | n iters: full : 8.00e+00, null : 8.00e+00 | Conv at last: LL change : -2.05e-12, max abs score : 3.95e-13, beta change : 6.66e-07 | Log Likes: full : -1.95e+03, null : -1.95e+03 | Method: Penalized ML | control: maxit : 2500, maxhs : 0, maxstep : 5, lconv : 1e-05, gconv : 1e-05, xconv : 1e-05, collapse : TRUE, fit : NR, call : logistf.control(maxit = n_iter) | mod control: tau : 0.5, terms.fit : NULL, call : logistf.mod.control() 6 59420-0 [Human papilloma virus 16+18+31+33+35+39+45+51+52+56+58+59+66+68 DNA [Presence] in Cervix by Probe with signal amplification, glm]: nCase: 1451 | nCon: 196010, corr p-val: 0.872, uncorr p-val: 0.759, OR: 0.972 | model: dis_status ~ 0.007[0.0e+00] + (0.972 * mod_ant[0.759]), glm_warn [False]: nan log10 trans: False | Notes: nan 7 75694-0 [Human papilloma virus 18+45 E6+E7 mRNA [Presence] in Cervix by NAA with probe detection, glm]: nCase: 190 | nCon: 20230, corr p-val: 0.932, uncorr p-val: 0.88, OR: 0.956 | model: dis_status ~ 0.009[0.0e+00] + (0.956 * mod_ant[0.880]), glm_warn [False]: nan log10 trans: False | Notes: nan dtype: object	4799 77400-0 [Human papilloma virus 18 DNA [Presence] in Cervix by NAA with probe detection, firth]: nCase: 73 | nCon: 20278, corr p-val: 0.168, uncorr p-val: 0.038, OR: 5.44 | model: dis_status ~ 0.004[0.0e+00] + (5.440 * mod_ant[0.038]), glm_warn [False]: nan log10 trans: False | Notes: n=20351 | DoF=1 | n iters: full : 9.00e+00, null : 9.00e+00 | Conv at last: LL change : -1.71e-13, max abs score : 6.82e-14, beta change : 5.50e-08 | Log Likes: full : -4.80e+02, null : -4.82e+02 | Method: Penalized ML | control: maxit : 2500, maxhs : 0, maxstep : 5, lconv : 1e-05, gconv : 1e-05, xconv : 1e-05, collapse : TRUE, fit : NR, call : logistf.control(maxit = n_iter) | mod control: tau : 0.5, terms.fit : NULL, call : logistf.mod.control() 4800 82675-0 [Human papilloma virus 16+18+31+33+35+39+45+51+52+56+58+59+66+68 DNA [Presence] in Cervix by NAA with probe detection, glm]: nCase: 82 | nCon: 20556, corr p-val: 0.501, uncorr p-val: 0.209, OR: 1.464 | model: dis_status ~ 0.004[0.0e+00] + (1.464 * mod_ant[0.209]), glm_warn [False]: nan log10 trans: False | Notes: nan dtype: object	False				False				virus	Papillomaviridae		Alphapapillomavirus 7
thyrotoxicosis [hyperthyroidism]	E05	H. pylori	VacA	No	unk	did_not_attempt	0.9376269774324325		1.087		[0.864-1.368]		147	9282						sex		all		0		dis_status ~ 0.021[1.4e-82] + (1.087 * mod_ant[0.475]) + (0.254 * male[5.3e-10])		1.54	1.53	0.73	0.7	1.43	1.45					68.7	67.44			0.474618035		sex	sex1 : 5.30e-10	sex1: 0.254 [0.165-0.391]				0 16126-5 [Helicobacter pylori IgG Ab [Presence] in Serum, glm]: nCase: 59 | nCon: 4639, corr p-val: 0.554, uncorr p-val: 0.271, OR: 1.471 | model: dis_status ~ 0.016[6.7e-155] + (1.471 * mod_ant[0.271]) + (0.371 * male[0.003]) + (1.1e-05 * sex2[0.987]), glm_warn [False]: nan log10 trans: False | Notes: nan 1 17780-8 [Helicobacter pylori Ag [Presence] in Stool by Immunoassay, glm]: nCase: 1043 | nCon: 118271, corr p-val: 0.598, uncorr p-val: 0.308, OR: 1.112 | model: dis_status ~ 0.011[0.0e+00] + (1.112 * mod_ant[0.308]) + (0.388 * male[4.6e-34]) + (4.1e-05 * sex2[0.946]), glm_warn [False]: nan log10 trans: False | Notes: nan 2 46987-4 [Helicobacter pylori IgM Ab [Presence] in Serum by Immunoassay, glm]: nCase: 70 | nCon: 3869, corr p-val: 0.849, uncorr p-val: 0.714, OR: 1.172 | model: dis_status ~ 0.023[4.0e-160] + (1.172 * mod_ant[0.714]) + (0.398 * male[0.003]), glm_warn [False]: nan log10 trans: False | Notes: nan 3 80373-4 [Helicobacter pylori Ag [Presence] in Stool by Rapid immunoassay, glm]: nCase: 180 | nCon: 24554, corr p-val: 0.869, uncorr p-val: 0.74, OR: 1.114 | model: dis_status ~ 0.009[0.0e+00] + (1.114 * mod_ant[0.740]) + (0.379 * male[9.7e-07]) + (1.3e-04 * sex2[0.977]), glm_warn [False]: nan log10 trans: False | Notes: nan dtype: object	4739 22310-7 [Helicobacter pylori Ab [Presence] in Serum, glm]: nCase: 772 | nCon: 51323, corr p-val: 0.489, uncorr p-val: 0.189, OR: 0.844 | model: dis_status ~ 0.021[0.0e+00] + (0.844 * mod_ant[0.189]) + (0.334 * male[3.1e-31]), glm_warn [False]: nan log10 trans: False | Notes: nan 4740 31843-6 [Helicobacter pylori Ag [Presence] in Stool, glm]: nCase: 153 | nCon: 24022, corr p-val: 0.932, uncorr p-val: 0.864, OR: 0.947 | model: dis_status ~ 0.008[0.0e+00] + (0.947 * mod_ant[0.864]) + (0.305 * male[2.6e-07]) + (5.6e-05 * sex2[0.978]), glm_warn [False]: nan log10 trans: False | Notes: nan dtype: object	False				False				bacteria	Helicobacteraceae		H. pylori
thyrotoxicosis [hyperthyroidism]	E05	HSV-1	IgG	No	unk	did_not_attempt	0.9376269774324325		0.932		[0.78-1.114]		147	9282								all		0		dis_status ~ 0.020[8.3e-45] + (0.932 * mod_ant[0.441])		2.94	3	0.94	0.9	3.44	3.48					68.7	67.44			0.440796527								0 16952-4 [Herpes simplex virus 1 DNA [Presence] in Cerebral spinal fluid by NAA with probe detection, glm]: nCase: 194 | nCon: 21404, corr p-val: 0.461, uncorr p-val: 0.174, OR: 1.317 | model: dis_status ~ 0.009[0.0e+00] + (1.317 * mod_ant[0.174]), glm_warn [False]: nan log10 trans: False | Notes: nan 1 16130-7 [Herpes simplex virus 1 DNA [Presence] in Specimen by NAA with probe detection, glm]: nCase: 578 | nCon: 99351, corr p-val: 0.537, uncorr p-val: 0.243, OR: 1.144 | model: dis_status ~ 0.006[0.0e+00] + (1.144 * mod_ant[0.243]), glm_warn [False]: nan log10 trans: False | Notes: nan 2 40466-5 [Herpes simplex virus 1 IgM Ab [Presence] in Serum by Immunofluorescence, firth]: nCase: 63 | nCon: 12378, corr p-val: 0.537, uncorr p-val: 0.244, OR: 1.865 | model: dis_status ~ 0.005[0.0e+00] + (1.865 * mod_ant[0.244]), glm_warn [False]: nan log10 trans: False | Notes: n=12441 | DoF=1 | n iters: full : 9.00e+00, null : 9.00e+00 | Conv at last: LL change : -8.53e-13, max abs score : 2.75e-14, beta change : 5.00e-10 | Log Likes: full : -3.93e+02, null : -3.93e+02 | Method: Penalized ML | control: maxit : 2500, maxhs : 0, maxstep : 5, lconv : 1e-05, gconv : 1e-05, xconv : 1e-05, collapse : TRUE, fit : NR, call : logistf.control(maxit = n_iter) | mod control: tau : 0.5, terms.fit : NULL, call : logistf.mod.control() 3 5846-1 [Herpes simplex virus 1 Ag [Presence] in Specimen by Immunofluorescence, glm]: nCase: 54 | nCon: 3668, corr p-val: 0.552, uncorr p-val: 0.255, OR: 1.417 | model: dis_status ~ 0.014[5.1e-157] + (1.417 * mod_ant[0.255]), glm_warn [False]: nan log10 trans: False | Notes: nan 4 51916-5 [Herpes simplex virus 1 IgG Ab [Presence] in Serum or Plasma by Immunoassay, glm]: nCase: 372 | nCon: 40519, corr p-val: 0.664, uncorr p-val: 0.397, OR: 1.094 | model: dis_status ~ 0.009[0.0e+00] + (1.094 * mod_ant[0.397]), glm_warn [False]: nan log10 trans: False | Notes: nan 5 82190-0 [Herpes simplex virus 1 DNA [Presence] in Cerebral spinal fluid by NAA with non-probe detection, firth]: nCase: 69 | nCon: 21242, corr p-val: 0.831, uncorr p-val: 0.664, OR: 1.991 | model: dis_status ~ 0.003[0.0e+00] + (1.991 * mod_ant[0.664]), glm_warn [False]: nan log10 trans: False | Notes: n=21311 | DoF=1 | n iters: full : 9.00e+00, null : 9.00e+00 | Conv at last: LL change : 1.36e-12, max abs score : 6.82e-13, beta change : 1.37e-07 | Log Likes: full : -4.63e+02, null : -4.63e+02 | Method: Penalized ML | control: maxit : 2500, maxhs : 0, maxstep : 5, lconv : 1e-05, gconv : 1e-05, xconv : 1e-05, collapse : TRUE, fit : NR, call : logistf.control(maxit = n_iter) | mod control: tau : 0.5, terms.fit : NULL, call : logistf.mod.control() dtype: object	0 17850-9 [Herpes simplex virus 1 IgG Ab [Presence] in Serum, glm]: nCase: 116 | nCon: 9870, corr p-val: 0.369, uncorr p-val: 0.131, OR: 1.328 | model: dis_status ~ 0.010[1.3e-233] + (1.328 * mod_ant[0.131]), glm_warn [False]: nan log10 trans: False | Notes: nan 1 16952-4 [Herpes simplex virus 1 DNA [Presence] in Cerebral spinal fluid by NAA with probe detection, glm]: nCase: 194 | nCon: 21404, corr p-val: 0.461, uncorr p-val: 0.174, OR: 1.317 | model: dis_status ~ 0.009[0.0e+00] + (1.317 * mod_ant[0.174]), glm_warn [False]: nan log10 trans: False | Notes: nan 2 16130-7 [Herpes simplex virus 1 DNA [Presence] in Specimen by NAA with probe detection, glm]: nCase: 578 | nCon: 99351, corr p-val: 0.537, uncorr p-val: 0.243, OR: 1.144 | model: dis_status ~ 0.006[0.0e+00] + (1.144 * mod_ant[0.243]), glm_warn [False]: nan log10 trans: False | Notes: nan 3 40466-5 [Herpes simplex virus 1 IgM Ab [Presence] in Serum by Immunofluorescence, firth]: nCase: 63 | nCon: 12378, corr p-val: 0.537, uncorr p-val: 0.244, OR: 1.865 | model: dis_status ~ 0.005[0.0e+00] + (1.865 * mod_ant[0.244]), glm_warn [False]: nan log10 trans: False | Notes: n=12441 | DoF=1 | n iters: full : 9.00e+00, null : 9.00e+00 | Conv at last: LL change : -8.53e-13, max abs score : 2.75e-14, beta change : 5.00e-10 | Log Likes: full : -3.93e+02, null : -3.93e+02 | Method: Penalized ML | control: maxit : 2500, maxhs : 0, maxstep : 5, lconv : 1e-05, gconv : 1e-05, xconv : 1e-05, collapse : TRUE, fit : NR, call : logistf.control(maxit = n_iter) | mod control: tau : 0.5, terms.fit : NULL, call : logistf.mod.control() 4 5846-1 [Herpes simplex virus 1 Ag [Presence] in Specimen by Immunofluorescence, glm]: nCase: 54 | nCon: 3668, corr p-val: 0.552, uncorr p-val: 0.255, OR: 1.417 | model: dis_status ~ 0.014[5.1e-157] + (1.417 * mod_ant[0.255]), glm_warn [False]: nan log10 trans: False | Notes: nan 5 51916-5 [Herpes simplex virus 1 IgG Ab [Presence] in Serum or Plasma by Immunoassay, glm]: nCase: 372 | nCon: 40519, corr p-val: 0.664, uncorr p-val: 0.397, OR: 1.094 | model: dis_status ~ 0.009[0.0e+00] + (1.094 * mod_ant[0.397]), glm_warn [False]: nan log10 trans: False | Notes: nan 6 82190-0 [Herpes simplex virus 1 DNA [Presence] in Cerebral spinal fluid by NAA with non-probe detection, firth]: nCase: 69 | nCon: 21242, corr p-val: 0.831, uncorr p-val: 0.664, OR: 1.991 | model: dis_status ~ 0.003[0.0e+00] + (1.991 * mod_ant[0.664]), glm_warn [False]: nan log10 trans: False | Notes: n=21311 | DoF=1 | n iters: full : 9.00e+00, null : 9.00e+00 | Conv at last: LL change : 1.36e-12, max abs score : 6.82e-13, beta change : 1.37e-07 | Log Likes: full : -4.63e+02, null : -4.63e+02 | Method: Penalized ML | control: maxit : 2500, maxhs : 0, maxstep : 5, lconv : 1e-05, gconv : 1e-05, xconv : 1e-05, collapse : TRUE, fit : NR, call : logistf.control(maxit = n_iter) | mod control: tau : 0.5, terms.fit : NULL, call : logistf.mod.control() dtype: object	False				False				virus	Herpesviridae	Alphaherpesvirinae	alphaherpesvirus 1
thyrotoxicosis [hyperthyroidism]	E05	HSV-2	IgG	No	unk	did_not_attempt	0.9376269774324325		0.94		[0.76-1.164]		147	9282								all		0		dis_status ~ 0.017[1.5e-102] + (0.940 * mod_ant[0.570])		1.55	1.59	0.77	0.77	1.43	1.51					68.7	67.44			0.570109791									4808 16131-5 [Herpes simplex virus 2 DNA [Presence] in Specimen by NAA with probe detection, glm]: nCase: 710 | nCon: 113406, corr p-val: 0.238, uncorr p-val: 0.077, OR: 1.206 | model: dis_status ~ 0.006[0.0e+00] + (1.206 * mod_ant[0.077]), glm_warn [False]: nan log10 trans: False | Notes: nan 4810 17851-7 [Herpes simplex virus 2 IgG Ab [Presence] in Serum, glm]: nCase: 116 | nCon: 9750, corr p-val: 0.168, uncorr p-val: 0.038, OR: 1.552 | model: dis_status ~ 0.011[0.0e+00] + (1.552 * mod_ant[0.038]), glm_warn [False]: nan log10 trans: False | Notes: nan 4811 43180-9 [Herpes simplex virus 2 IgG Ab [Presence] in Serum or Plasma by Immunoassay, glm]: nCase: 264 | nCon: 30366, corr p-val: 0.325, uncorr p-val: 0.111, OR: 1.228 | model: dis_status ~ 0.008[0.0e+00] + (1.228 * mod_ant[0.111]), glm_warn [False]: nan log10 trans: False | Notes: nan 4812 45210-2 [Herpes simplex virus 2 IgM Ab [Presence] in Serum by Immunofluorescence, firth]: nCase: 62 | nCon: 11904, corr p-val: 0.674, uncorr p-val: 0.42, OR: 1.611 | model: dis_status ~ 0.005[0.0e+00] + (1.611 * mod_ant[0.420]), glm_warn [False]: nan log10 trans: False | Notes: n=11966 | DoF=1 | n iters: full : 9.00e+00, null : 9.00e+00 | Conv at last: LL change : 1.71e-13, max abs score : 2.31e-14, beta change : 2.89e-10 | Log Likes: full : -3.85e+02, null : -3.86e+02 | Method: Penalized ML | control: maxit : 2500, maxhs : 0, maxstep : 5, lconv : 1e-05, gconv : 1e-05, xconv : 1e-05, collapse : TRUE, fit : NR, call : logistf.control(maxit = n_iter) | mod control: tau : 0.5, terms.fit : NULL, call : logistf.mod.control() 4813 5849-5 [Herpes simplex virus 2 Ag [Presence] in Specimen by Immunofluorescence, glm]: nCase: 55 | nCon: 3745, corr p-val: 0.932, uncorr p-val: 0.856, OR: 1.072 | model: dis_status ~ 0.015[2.4e-182] + (1.072 * mod_ant[0.856]), glm_warn [False]: nan log10 trans: False | Notes: nan 4814 82191-8 [Herpes simplex virus 2 DNA [Presence] in Cerebral spinal fluid by NAA with non-probe detection, firth]: nCase: 72 | nCon: 21423, corr p-val: 0.951, uncorr p-val: 0.923, OR: 1.152 | model: dis_status ~ 0.003[0.0e+00] + (1.152 * mod_ant[0.923]), glm_warn [False]: nan log10 trans: False | Notes: n=21495 | DoF=1 | n iters: full : 9.00e+00, null : 9.00e+00 | Conv at last: LL change : -7.39e-13, max abs score : 2.99e-13, beta change : 9.03e-08 | Log Likes: full : -4.80e+02, null : -4.80e+02 | Method: Penalized ML | control: maxit : 2500, maxhs : 0, maxstep : 5, lconv : 1e-05, gconv : 1e-05, xconv : 1e-05, collapse : TRUE, fit : NR, call : logistf.control(maxit = n_iter) | mod control: tau : 0.5, terms.fit : NULL, call : logistf.mod.control() dtype: object	False				False				virus	Herpesviridae	Alphaherpesvirinae	alphaherpesvirus 2
thyrotoxicosis [hyperthyroidism]	E05	HTLV-1	gag	No	unk	did_not_attempt	0.9376269774324325		1.116		[0.917-1.359]		147	9282						sex		all		0		dis_status ~ 0.019[1.5e-73] + (1.116 * mod_ant[0.273]) + (0.253 * male[4.8e-10])		1.99	1.94	0.89	0.86	2.35	2.12					68.7	67.44			0.272881863		sex	sex1 : 4.79e-10	sex1: 0.253 [0.164-0.390]						False				False				virus	Retroviridae	Orthoretrovirinae	T-lymphotropic virus 1
thyrotoxicosis [hyperthyroidism]	E05	JCV	VP1	No	unk	did_not_attempt	0.5685053849999999		1.429		[1.079-1.891]		147	9282						sex		all		0		dis_status ~ 0.010[5.8e-34] + (1.429 * mod_ant[0.013]) + (0.246 * male[2.3e-10])		2.62	2.53	0.55	0.6	2.61	2.5					68.7	67.44			0.012633453		sex	sex1 : 2.27e-10	sex1: 0.246 [0.16-0.380]						False				False				virus	Polyomaviridae		polyomavirus 2
thyrotoxicosis [hyperthyroidism]	E05	KSHV	LANA	No	unk	did_not_attempt	0.9426278569736842		0.968		[0.759-1.235]		147	9282						sex		all		0		dis_status ~ 0.025[1.8e-116] + (0.968 * mod_ant[0.796]) + (0.256 * male[7.0e-10])		1.08	1.12	0.64	0.69	1.23	1.2					68.7	67.44			0.795996857		sex	sex1 : 6.95e-10	sex1: 0.256 [0.166-0.395]						False				False				virus	Herpesviridae		gammaherpesvirus 8
thyrotoxicosis [hyperthyroidism]	E05	MCV	VP1	No	unk	did_not_attempt	0.992094357		1.002		[0.822-1.220]		147	9282						sex		all		0		dis_status ~ 0.024[2.6e-36] + (1.002 * mod_ant[0.988]) + (0.256 * male[6.4e-10])		2.83	2.85	0.89	0.82	3.06	3					68.7	67.44			0.987625715		sex	sex1 : 6.39e-10	sex1: 0.256 [0.166-0.394]						False				False				virus	Polyomaviridae		polyomavirus 5
thyrotoxicosis [hyperthyroidism]	E05	T. gondii	p22	No	unk	did_not_attempt	0.9376269774324325		0.827		[0.63-1.087]		147	9282						sex		all		0		dis_status ~ 0.031[5.2e-60] + (0.827 * mod_ant[0.173]) + (0.259 * male[9.6e-10])		1.39	1.48	0.6	0.59	1.43	1.49					68.7	67.44			0.173087598		sex	sex1 : 9.61e-10	sex1: 0.259 [0.168-0.400]				0 40677-7 [Toxoplasma gondii IgG Ab [Presence] in Serum by Immunoassay, glm]: nCase: 150 | nCon: 18191, corr p-val: 0.678, uncorr p-val: 0.466, OR: 0.802 | model: dis_status ~ 0.009[0.0e+00] + (0.802 * mod_ant[0.466]) + (0.785 * male[0.142]), glm_warn [False]: nan log10 trans: False | Notes: nan 1 40678-5 [Toxoplasma gondii IgM Ab [Presence] in Serum or Plasma by Immunoassay, firth]: nCase: 222 | nCon: 22288, corr p-val: 0.889, uncorr p-val: 0.788, OR: 0.846 | model: dis_status ~ 0.012[0.0e+00] + (0.846 * mod_ant[0.788]) + (0.462 * male[1.0e-06]) + (27.028 * sex2[0.139]), glm_warn [False]: nan log10 trans: False | Notes: n=22510 | DoF=3 | n iters: full : 9.00e+00, null : 8.00e+00 | Conv at last: LL change : 1.82e-12, max abs score : 7.35e-09, beta change : 7.50e-08 | Log Likes: full : -1.23e+03, null : -1.24e+03 | Method: Penalized ML | control: maxit : 2500, maxhs : 0, maxstep : 5, lconv : 1e-05, gconv : 1e-05, xconv : 1e-05, collapse : TRUE, fit : NR, call : logistf.control(maxit = n_iter) | mod control: tau : 0.5, terms.fit : NULL, call : logistf.mod.control() dtype: object	4820 29904-0 [Toxoplasma gondii DNA [Presence] in Specimen by NAA with probe detection, firth]: nCase: 33 | nCon: 4579, corr p-val: 0.68, uncorr p-val: 0.479, OR: 1.922 | model: dis_status ~ 0.007[0.0e+00] + (1.922 * mod_ant[0.479]) + (1.074 * male[0.837]), glm_warn [False]: nan log10 trans: False | Notes: n=4612 | DoF=2 | n iters: full : 9.00e+00, null : 8.00e+00 | Conv at last: LL change : -2.84e-14, max abs score : 9.05e-09, beta change : 2.96e-07 | Log Likes: full : -1.93e+02, null : -1.93e+02 | Method: Penalized ML | control: maxit : 2500, maxhs : 0, maxstep : 5, lconv : 1e-05, gconv : 1e-05, xconv : 1e-05, collapse : TRUE, fit : NR, call : logistf.control(maxit = n_iter) | mod control: tau : 0.5, terms.fit : NULL, call : logistf.mod.control() dtype: object	False				False				other	Sarcocystidae	Toxoplasmatinae	T. gondii
thyrotoxicosis [hyperthyroidism]	E05	VZV	gE_gl	No	unk	did_not_attempt	0.9376269774324325		1.053		[0.762-1.456]		147	9282						sex		all		0		dis_status ~ 0.021[8.3e-18] + (1.053 * mod_ant[0.753]) + (0.254 * male[6.1e-10])		2.7	2.72	0.52	0.51	2.69	2.72					68.7	67.44			0.752523375		sex	sex1 : 6.13e-10	sex1: 0.254 [0.165-0.392]				0 43588-3 [Varicella zoster virus IgM Ab [Presence] in Serum by Immunofluorescence, firth]: nCase: 40 | nCon: 1923, corr p-val: 0.461, uncorr p-val: 0.175, OR: 2.827 | model: dis_status ~ 0.023[0.0e+00] + (2.827 * mod_ant[0.175]) + (0.697 * male[0.293]) + (14.340 * sex2[0.206]), glm_warn [False]: nan log10 trans: False | Notes: n=1963 | DoF=3 | n iters: full : 8.00e+00, null : 7.00e+00 | Conv at last: LL change : 8.53e-13, max abs score : 4.01e-08, beta change : 4.59e-07 | Log Likes: full : -1.92e+02, null : -1.94e+02 | Method: Penalized ML | control: maxit : 2500, maxhs : 0, maxstep : 5, lconv : 1e-05, gconv : 1e-05, xconv : 1e-05, collapse : TRUE, fit : NR, call : logistf.control(maxit = n_iter) | mod control: tau : 0.5, terms.fit : NULL, call : logistf.mod.control() 1 5882-6 [Varicella zoster virus Ag [Presence] in Specimen by Immunofluorescence, glm]: nCase: 34 | nCon: 2702, corr p-val: 0.531, uncorr p-val: 0.229, OR: 1.52 | model: dis_status ~ 0.013[2.2e-66] + (1.520 * mod_ant[0.229]) + (0.576 * male[0.145]), glm_warn [False]: nan log10 trans: False | Notes: nan 2 82188-4 [Varicella zoster virus DNA [Presence] in Cerebral spinal fluid by NAA with non-probe detection, firth]: nCase: 59 | nCon: 20227, corr p-val: 0.534, uncorr p-val: 0.235, OR: 3.22 | model: dis_status ~ 0.005[0.0e+00] + (3.220 * mod_ant[0.235]) + (0.291 * male[1.3e-05]) + (7.572 * sex2[0.286]), glm_warn [False]: nan log10 trans: False | Notes: n=20286 | DoF=3 | n iters: full : 1.00e+01, null : 9.00e+00 | Conv at last: LL change : 1.10e-10, max abs score : 3.97e-07, beta change : 4.56e-06 | Log Likes: full : -3.91e+02, null : -4.02e+02 | Method: Penalized ML | control: maxit : 2500, maxhs : 0, maxstep : 5, lconv : 1e-05, gconv : 1e-05, xconv : 1e-05, collapse : TRUE, fit : NR, call : logistf.control(maxit = n_iter) | mod control: tau : 0.5, terms.fit : NULL, call : logistf.mod.control() 3 11483-5 [Varicella zoster virus DNA [Presence] in Specimen by NAA with probe detection, glm]: nCase: 229 | nCon: 36952, corr p-val: 0.554, uncorr p-val: 0.272, OR: 1.275 | model: dis_status ~ 0.008[0.0e+00] + (1.275 * mod_ant[0.272]) + (0.394 * male[3.2e-09]) + (5.8e-05 * sex2[0.974]), glm_warn [False]: nan log10 trans: False | Notes: nan 4 21598-8 [Varicella zoster virus DNA [Presence] in Cerebral spinal fluid by NAA with probe detection, glm]: nCase: 103 | nCon: 10866, corr p-val: 0.645, uncorr p-val: 0.373, OR: 1.295 | model: dis_status ~ 0.013[4.2e-281] + (1.295 * mod_ant[0.373]) + (0.387 * male[3.1e-05]) + (1.0e-04 * sex2[0.981]), glm_warn [False]: nan log10 trans: False | Notes: nan 5 8049-9 [Varicella zoster virus DNA [Presence] in Serum by NAA with probe detection, firth]: nCase: 20 | nCon: 1879, corr p-val: 0.678, uncorr p-val: 0.467, OR: 1.695 | model: dis_status ~ 0.015[0.0e+00] + (1.695 * mod_ant[0.467]) + (0.447 * male[0.078]), glm_warn [False]: nan log10 trans: False | Notes: n=1899 | DoF=2 | n iters: full : 9.00e+00, null : 8.00e+00 | Conv at last: LL change : 6.74e-12, max abs score : 1.69e-07, beta change : 1.70e-06 | Log Likes: full : -1.07e+02, null : -1.08e+02 | Method: Penalized ML | control: maxit : 2500, maxhs : 0, maxstep : 5, lconv : 1e-05, gconv : 1e-05, xconv : 1e-05, collapse : TRUE, fit : NR, call : logistf.control(maxit = n_iter) | mod control: tau : 0.5, terms.fit : NULL, call : logistf.mod.control() dtype: object	4825 19162-7 [Varicella zoster virus IgG Ab [Presence] in Serum, glm]: nCase: 1086 | nCon: 124326, corr p-val: 0.554, uncorr p-val: 0.27, OR: 0.93 | model: dis_status ~ 0.010[0.0e+00] + (0.930 * mod_ant[0.270]) + (0.597 * male[1.0e-07]) + (1.9e-05 * sex2[0.935]), glm_warn [False]: nan log10 trans: False | Notes: nan dtype: object	False				False				virus	Herpesviridae		alphaherpesvirus 3
thyroiditis	E06	BKV	VP1	No	unk	did_not_attempt	0.9731318451136364		1.928		[0.812-4.579]		32	9397						same_sex		all		0		dis_status ~ 3.0e-04[2.3e-07] + (1.928 * mod_ant[0.137]) + (1.1e-06 * same_sex1[0.983]) + (3.001 * same_sex2[0.007])		3.51	3.39	0.39	0.48	3.68	3.53					68.8	67.45			0.136630404		same_sex	same_sex1 : 9.83e-01, same_sex2 : 7.37e-03	same_sex1: 1.1e-06 [0.00e+00-Inf], same_sex2: 3.001 [1.343-6.705]						False				False				virus	Polyomaviridae		polyomavirus 1
thyroiditis	E06	C. trach.	momp_D	No	unk	did_not_attempt	0.9731318451136364		0.8		[0.497-1.287]		32	9397						sex, same_sex		all		0		dis_status ~ 0.007[4.6e-44] + (0.800 * mod_ant[0.358]) + (2.7e-08 * male[0.981]) + (9.9e-08 * same_sex1[0.995]) + (2.760 * same_sex2[0.014])		1.19	1.31	0.61	0.75	1.15	1.2					68.8	67.45			0.358161815		sex, same_sex	sex1 : 9.81e-01, same_sex1 : 9.95e-01, same_sex2 : 1.35e-02	sex1: 2.7e-08 [0.00e+00-Inf], same_sex1: 9.9e-08 [0.00e+00-Inf], same_sex2: 2.760 [1.233-6.176]				0 43304-5 [Chlamydia trachomatis rRNA [Presence] in Specimen by NAA with probe detection, glm]: nCase: 4186 | nCon: 768542, corr p-val: 2.74e-10, uncorr p-val: 1.51e-11, OR: 0.323 | model: dis_status ~ 0.007[0.0e+00] + (0.323 * mod_ant[1.5e-11]) + (0.190 * male[4.2e-115]) + (0.319 * sex2[0.254]), glm_warn [False]: nan log10 trans: False | Notes: nan 1 42931-6 [Chlamydia trachomatis rRNA [Presence] in Urine by NAA with probe detection, firth]: nCase: 530 | nCon: 131577, corr p-val: 6.02e-04, uncorr p-val: 8.53e-05, OR: 0.265 | model: dis_status ~ 0.005[0.0e+00] + (0.265 * mod_ant[8.5e-05]) + (0.255 * male[0.0e+00]) + (1.161 * sex2[0.918]), glm_warn [False]: nan log10 trans: False | Notes: n=132107 | DoF=3 | n iters: full : 1.00e+01, null : 9.00e+00 | Conv at last: LL change : 2.61e-10, max abs score : 1.60e-07, beta change : 9.56e-06 | Log Likes: full : -3.38e+03, null : -3.45e+03 | Method: Penalized ML | control: maxit : 2500, maxhs : 0, maxstep : 5, lconv : 1e-05, gconv : 1e-05, xconv : 1e-05, collapse : TRUE, fit : NR, call : logistf.control(maxit = n_iter) | mod control: tau : 0.5, terms.fit : NULL, call : logistf.mod.control() 2 43404-3 [Chlamydia trachomatis DNA [Presence] in Specimen by Probe with signal amplification, glm]: nCase: 1750 | nCon: 449594, corr p-val: 6.02e-04, uncorr p-val: 7.93e-05, OR: 0.444 | model: dis_status ~ 0.005[0.0e+00] + (0.444 * mod_ant[7.9e-05]) + (0.181 * male[4.6e-64]) + (3.5e-05 * sex2[0.920]), glm_warn [False]: nan log10 trans: False | Notes: nan 3 6357-8 [Chlamydia trachomatis DNA [Presence] in Urine by NAA with probe detection, glm]: nCase: 595 | nCon: 246253, corr p-val: 8.87e-04, uncorr p-val: 1.40e-04, OR: 0.209 | model: dis_status ~ 0.004[0.0e+00] + (0.209 * mod_ant[1.4e-04]) + (0.176 * male[6.6e-47]) + (4.4e-05 * sex2[0.946]), glm_warn [False]: nan log10 trans: False | Notes: nan 4 4993-2 [Chlamydia trachomatis rRNA [Presence] in Specimen by Probe, firth]: nCase: 424 | nCon: 50587, corr p-val: 1.36e-03, uncorr p-val: 2.25e-04, OR: 0.13 | model: dis_status ~ 0.010[0.0e+00] + (0.130 * mod_ant[2.2e-04]) + (0.209 * male[0.0e+00]) + (3.672 * sex2[0.453]), glm_warn [False]: nan log10 trans: False | Notes: n=51011 | DoF=3 | n iters: full : 1.10e+01, null : 8.00e+00 | Conv at last: LL change : -2.27e-12, max abs score : 1.80e-10, beta change : 4.27e-08 | Log Likes: full : -2.40e+03, null : -2.45e+03 | Method: Penalized ML | control: maxit : 2500, maxhs : 0, maxstep : 5, lconv : 1e-05, gconv : 1e-05, xconv : 1e-05, collapse : TRUE, fit : NR, call : logistf.control(maxit = n_iter) | mod control: tau : 0.5, terms.fit : NULL, call : logistf.mod.control() 5 21190-4 [Chlamydia trachomatis DNA [Presence] in Cervix by NAA with probe detection, firth]: nCase: 512 | nCon: 61238, corr p-val: 0.015, uncorr p-val: 2.58e-03, OR: 0.313 | model: dis_status ~ 0.009[0.0e+00] + (0.313 * mod_ant[0.003]) + (0.090 * male[0.006]) + (10.528 * sex2[0.235]), glm_warn [False]: nan log10 trans: False | Notes: n=61750 | DoF=3 | n iters: full : 1.10e+01, null : 8.00e+00 | Conv at last: LL change : 2.73e-12, max abs score : 1.85e-10, beta change : 1.25e-07 | Log Likes: full : -2.95e+03, null : -2.96e+03 | Method: Penalized ML | control: maxit : 2500, maxhs : 0, maxstep : 5, lconv : 1e-05, gconv : 1e-05, xconv : 1e-05, collapse : TRUE, fit : NR, call : logistf.control(maxit = n_iter) | mod control: tau : 0.5, terms.fit : NULL, call : logistf.mod.control() 6 50387-0 [Chlamydia trachomatis rRNA [Presence] in Cervix by NAA with probe detection, firth]: nCase: 560 | nCon: 104176, corr p-val: 0.037, uncorr p-val: 6.90e-03, OR: 0.346 | model: dis_status ~ 0.005[0.0e+00] + (0.346 * mod_ant[0.007]) + (0.150 * male[0.053]) + (9.570 * sex2[0.247]), glm_warn [False]: nan log10 trans: False | Notes: n=104736 | DoF=3 | n iters: full : 1.00e+01, null : 9.00e+00 | Conv at last: LL change : 1.41e-11, max abs score : 1.34e-09, beta change : 8.34e-06 | Log Likes: full : -3.48e+03, null : -3.48e+03 | Method: Penalized ML | control: maxit : 2500, maxhs : 0, maxstep : 5, lconv : 1e-05, gconv : 1e-05, xconv : 1e-05, collapse : TRUE, fit : NR, call : logistf.control(maxit = n_iter) | mod control: tau : 0.5, terms.fit : NULL, call : logistf.mod.control() 7 31777-6 [Chlamydia trachomatis Ag [Presence] in Specimen, glm]: nCase: 616 | nCon: 102936, corr p-val: 0.038, uncorr p-val: 8.12e-03, OR: 0.337 | model: dis_status ~ 0.008[0.0e+00] + (0.337 * mod_ant[0.008]) + (0.177 * male[2.3e-24]) + (25.502 * sex2[0.003]), glm_warn [False]: nan log10 trans: False | Notes: nan 8 53926-2 [Chlamydia trachomatis rRNA [Presence] in Vaginal fluid by NAA with probe detection, firth]: nCase: 63 | nCon: 14039, corr p-val: 0.245, uncorr p-val: 0.095, OR: 0.178 | model: dis_status ~ 0.005[0.0e+00] + (0.178 * mod_ant[0.095]) + (4.140 * male[0.163]) + (71.309 * sex2[0.077]), glm_warn [False]: nan log10 trans: False | Notes: n=14102 | DoF=3 | n iters: full : 1.10e+01, null : 9.00e+00 | Conv at last: LL change : -9.09e-13, max abs score : 2.06e-09, beta change : 4.53e-07 | Log Likes: full : -4.00e+02, null : -4.04e+02 | Method: Penalized ML | control: maxit : 2500, maxhs : 0, maxstep : 5, lconv : 1e-05, gconv : 1e-05, xconv : 1e-05, collapse : TRUE, fit : NR, call : logistf.control(maxit = n_iter) | mod control: tau : 0.5, terms.fit : NULL, call : logistf.mod.control() 9 16599-3 [Chlamydia trachomatis DNA [Presence] in Blood by NAA with probe detection, firth]: nCase: 148 | nCon: 50259, corr p-val: 0.32, uncorr p-val: 0.141, OR: 0.364 | model: dis_status ~ 0.003[0.0e+00] + (0.364 * mod_ant[0.141]) + (1.308 * male[0.754]) + (24.584 * sex2[0.137]), glm_warn [False]: nan log10 trans: False | Notes: n=50407 | DoF=3 | n iters: full : 1.10e+01, null : 9.00e+00 | Conv at last: LL change : 3.07e-12, max abs score : 5.45e-08, beta change : 1.45e-06 | Log Likes: full : -1.01e+03, null : -1.01e+03 | Method: Penalized ML | control: maxit : 2500, maxhs : 0, maxstep : 5, lconv : 1e-05, gconv : 1e-05, xconv : 1e-05, collapse : TRUE, fit : NR, call : logistf.control(maxit = n_iter) | mod control: tau : 0.5, terms.fit : NULL, call : logistf.mod.control() 10 57287-5 [Chlamydia trachomatis rRNA [Presence] in Anal by NAA with probe detection, firth]: nCase: 77 | nCon: 19400, corr p-val: 0.566, uncorr p-val: 0.341, OR: 0.33 | model: dis_status ~ 0.004[0.0e+00] + (0.330 * mod_ant[0.341]) + (0.429 * male[0.031]) + (20.228 * sex2[0.156]), glm_warn [False]: nan log10 trans: False | Notes: n=19477 | DoF=3 | n iters: full : 1.10e+01, null : 9.00e+00 | Conv at last: LL change : -1.02e-12, max abs score : 1.24e-09, beta change : 1.86e-07 | Log Likes: full : -4.97e+02, null : -5.01e+02 | Method: Penalized ML | control: maxit : 2500, maxhs : 0, maxstep : 5, lconv : 1e-05, gconv : 1e-05, xconv : 1e-05, collapse : TRUE, fit : NR, call : logistf.control(maxit = n_iter) | mod control: tau : 0.5, terms.fit : NULL, call : logistf.mod.control() 11 45084-1 [Chlamydia trachomatis DNA [Presence] in Vaginal fluid by NAA with probe detection, firth]: nCase: 218 | nCon: 45447, corr p-val: 0.656, uncorr p-val: 0.42, OR: 0.718 | model: dis_status ~ 0.005[0.0e+00] + (0.718 * mod_ant[0.420]) + (1.384 * male[0.707]) + (29.344 * sex2[0.125]), glm_warn [False]: nan log10 trans: False | Notes: n=45665 | DoF=3 | n iters: full : 9.00e+00, null : 9.00e+00 | Conv at last: LL change : 1.18e-11, max abs score : 5.21e-08, beta change : 2.07e-06 | Log Likes: full : -1.38e+03, null : -1.38e+03 | Method: Penalized ML | control: maxit : 2500, maxhs : 0, maxstep : 5, lconv : 1e-05, gconv : 1e-05, xconv : 1e-05, collapse : TRUE, fit : NR, call : logistf.control(maxit = n_iter) | mod control: tau : 0.5, terms.fit : NULL, call : logistf.mod.control() dtype: object	4844 6349-5 [Chlamydia trachomatis [Presence] in Specimen by Organism specific culture, firth]: nCase: 35 | nCon: 8544, corr p-val: 0.898, uncorr p-val: 0.785, OR: 1.517 | model: dis_status ~ 0.006[0.0e+00] + (1.517 * mod_ant[0.785]) + (0.079 * male[4.9e-06]) + (22.630 * sex2[0.148]), glm_warn [False]: nan log10 trans: False | Notes: n=8579 | DoF=3 | n iters: full : 1.10e+01, null : 9.00e+00 | Conv at last: LL change : 1.20e-11, max abs score : 4.30e-08, beta change : 4.05e-06 | Log Likes: full : -2.16e+02, null : -2.27e+02 | Method: Penalized ML | control: maxit : 2500, maxhs : 0, maxstep : 5, lconv : 1e-05, gconv : 1e-05, xconv : 1e-05, collapse : TRUE, fit : NR, call : logistf.control(maxit = n_iter) | mod control: tau : 0.5, terms.fit : NULL, call : logistf.mod.control() 4845 6356-0 [Chlamydia trachomatis DNA [Presence] in Genital specimen by NAA with probe detection, glm]: nCase: 145 | nCon: 62387, corr p-val: 0.564, uncorr p-val: 0.318, OR: 1.473 | model: dis_status ~ 0.002[0.0e+00] + (1.473 * mod_ant[0.318]) + (0.144 * male[0.007]) + (1.9e-04 * sex2[0.977]), glm_warn [False]: nan log10 trans: False | Notes: nan dtype: object	True	log_reg_warn: simpleWarning: glm.fit: fitted probabilities numerically 0 or 1 occurred			True	log_reg_warn: simpleWarning: glm.fit: fitted probabilities numerically 0 or 1 occurred			bacteria	Chlamydiaceae		C. trachomatis
thyroiditis	E06	CMV	pp150_Nter	No	unk	did_not_attempt	0.9731318451136364		1.058		[0.742-1.509]		32	9397						sex		all		0		dis_status ~ 0.005[5.2e-25] + (1.058 * mod_ant[0.753]) + (2.6e-08 * male[0.981])		2.63	2.53	0.94	0.97	3.05	2.78					68.8	67.45			0.753497529		sex	sex1 : 9.81e-01	sex1: 2.6e-08 [0.00e+00-Inf]				0 4996-5 [Cytomegalovirus DNA [Presence] in Blood by NAA with probe detection, firth]: nCase: 17 | nCon: 2130, corr p-val: 0.667, uncorr p-val: 0.457, OR: 3.663 | model: dis_status ~ 0.012[0.0e+00] + (3.663 * mod_ant[0.457]) + (0.538 * male[0.191]), glm_warn [False]: nan log10 trans: False | Notes: n=2147 | DoF=2 | n iters: full : 9.00e+00, null : 8.00e+00 | Conv at last: LL change : 9.78e-12, max abs score : 1.94e-07, beta change : 2.42e-06 | Log Likes: full : -9.70e+01, null : -9.81e+01 | Method: Penalized ML | control: maxit : 2500, maxhs : 0, maxstep : 5, lconv : 1e-05, gconv : 1e-05, xconv : 1e-05, collapse : TRUE, fit : NR, call : logistf.control(maxit = n_iter) | mod control: tau : 0.5, terms.fit : NULL, call : logistf.mod.control() 1 82189-2 [Cytomegalovirus DNA [Presence] in Cerebral spinal fluid by NAA with non-probe detection, firth]: nCase: 112 | nCon: 23258, corr p-val: 0.697, uncorr p-val: 0.483, OR: 3.298 | model: dis_status ~ 0.007[0.0e+00] + (3.298 * mod_ant[0.483]) + (0.465 * male[9.0e-05]) + (5.200 * sex2[0.363]), glm_warn [False]: nan log10 trans: False | Notes: n=23370 | DoF=3 | n iters: full : 9.00e+00, null : 9.00e+00 | Conv at last: LL change : 3.04e-10, max abs score : 5.95e-07, beta change : 4.95e-06 | Log Likes: full : -7.00e+02, null : -7.08e+02 | Method: Penalized ML | control: maxit : 2500, maxhs : 0, maxstep : 5, lconv : 1e-05, gconv : 1e-05, xconv : 1e-05, collapse : TRUE, fit : NR, call : logistf.control(maxit = n_iter) | mod control: tau : 0.5, terms.fit : NULL, call : logistf.mod.control() 2 24119-0 [Cytomegalovirus IgM Ab [Presence] in Serum or Plasma by Immunoassay, glm]: nCase: 355 | nCon: 48321, corr p-val: 0.819, uncorr p-val: 0.607, OR: 1.123 | model: dis_status ~ 0.011[0.0e+00] + (1.123 * mod_ant[0.607]) + (0.309 * male[1.3e-19]) + (4.2e-05 * sex2[0.959]), glm_warn [False]: nan log10 trans: False | Notes: nan 3 49539-0 [Cytomegalovirus IgM Ab [Presence] in Serum or Plasma by Immunofluorescence, glm]: nCase: 282 | nCon: 29831, corr p-val: 0.946, uncorr p-val: 0.903, OR: 1.035 | model: dis_status ~ 0.013[0.0e+00] + (1.035 * mod_ant[0.903]) + (0.404 * male[3.7e-11]) + (9.9e-05 * sex2[0.976]), glm_warn [False]: nan log10 trans: False | Notes: nan dtype: object	4847 13949-3 [Cytomegalovirus IgG Ab [Presence] in Serum or Plasma by Immunoassay, glm]: nCase: 397 | nCon: 62921, corr p-val: 1.61e-05, uncorr p-val: 1.77e-06, OR: 0.61 | model: dis_status ~ 0.013[0.0e+00] + (0.610 * mod_ant[1.8e-06]) + (0.257 * male[9.0e-29]) + (4.5e-05 * sex2[0.964]), glm_warn [False]: nan log10 trans: False | Notes: nan 4848 22239-8 [Cytomegalovirus Ab [Presence] in Serum or Plasma, glm]: nCase: 38 | nCon: 5433, corr p-val: 0.898, uncorr p-val: 0.749, OR: 0.897 | model: dis_status ~ 0.008[1.4e-47] + (0.897 * mod_ant[0.749]) + (0.907 * male[0.767]) + (3.2e-06 * sex2[0.987]), glm_warn [False]: nan log10 trans: False | Notes: nan 4849 22244-8 [Cytomegalovirus IgG Ab [Presence] in Serum or Plasma, glm]: nCase: 302 | nCon: 40695, corr p-val: 0.039, uncorr p-val: 8.53e-03, OR: 0.736 | model: dis_status ~ 0.012[0.0e+00] + (0.736 * mod_ant[0.009]) + (0.514 * male[3.5e-08]) + (1.4e-04 * sex2[0.968]), glm_warn [False]: nan log10 trans: False | Notes: nan 4851 30246-3 [Cytomegalovirus DNA [Presence] in Serum or Plasma by NAA with probe detection, firth]: nCase: 83 | nCon: 8661, corr p-val: 0.438, uncorr p-val: 0.231, OR: 0.501 | model: dis_status ~ 0.016[0.0e+00] + (0.501 * mod_ant[0.231]) + (0.353 * male[4.1e-06]), glm_warn [False]: nan log10 trans: False | Notes: n=8744 | DoF=2 | n iters: full : 9.00e+00, null : 8.00e+00 | Conv at last: LL change : 2.39e-12, max abs score : 4.12e-08, beta change : 8.61e-07 | Log Likes: full : -4.53e+02, null : -4.65e+02 | Method: Penalized ML | control: maxit : 2500, maxhs : 0, maxstep : 5, lconv : 1e-05, gconv : 1e-05, xconv : 1e-05, collapse : TRUE, fit : NR, call : logistf.control(maxit = n_iter) | mod control: tau : 0.5, terms.fit : NULL, call : logistf.mod.control() 4852 30325-5 [Cytomegalovirus IgM Ab [Presence] in Serum or Plasma, firth]: nCase: 41 | nCon: 9710, corr p-val: 1.07e-07, uncorr p-val: 8.43e-09, OR: 0.048 | model: dis_status ~ 0.009[0.0e+00] + (0.048 * mod_ant[8.4e-09]) + (0.708 * male[0.269]), glm_warn [False]: nan log10 trans: False | Notes: n=9751 | DoF=2 | n iters: full : 1.20e+01, null : 9.00e+00 | Conv at last: LL change : -1.42e-13, max abs score : 1.48e-09, beta change : 1.02e-07 | Log Likes: full : -2.44e+02, null : -2.61e+02 | Method: Penalized ML | control: maxit : 2500, maxhs : 0, maxstep : 5, lconv : 1e-05, gconv : 1e-05, xconv : 1e-05, collapse : TRUE, fit : NR, call : logistf.control(maxit = n_iter) | mod control: tau : 0.5, terms.fit : NULL, call : logistf.mod.control() dtype: object	False				False				virus	Herpesviridae	Betaherpesvirinae	betaherpesvirus 5
thyroiditis	E06	EBV	VCA_p18	No	unk	did_not_attempt	0.9731318451136364		1.125		[0.60-2.109]		32	9397						sex, same_sex		all		0		dis_status ~ 0.003[3.6e-06] + (1.125 * mod_ant[0.715]) + (2.8e-08 * male[0.981]) + (9.4e-08 * same_sex1[0.995]) + (2.843 * same_sex2[0.011])		3.75	3.7	0.51	0.65	3.91	3.87					68.8	67.45			0.71451741		sex, same_sex	sex1 : 9.81e-01, same_sex1 : 9.95e-01, same_sex2 : 1.12e-02	sex1: 2.8e-08 [0.00e+00-Inf], same_sex1: 9.4e-08 [0.00e+00-Inf], same_sex2: 2.843 [1.268-6.374]				0 7883-2 [Epstein Barr virus nuclear IgG Ab [Presence] in Serum, glm]: nCase: 135 | nCon: 22522, corr p-val: 0.153, uncorr p-val: 0.05, OR: 1.646 | model: dis_status ~ 0.006[1.2e-102] + (1.646 * mod_ant[0.050]) + (0.427 * male[6.6e-06]) + (1.4e-04 * sex2[0.981]), glm_warn [False]: nan log10 trans: False | Notes: nan 1 49178-7 [Epstein Barr virus Ab [Presence] in Serum, glm]: nCase: 196 | nCon: 53654, corr p-val: 0.222, uncorr p-val: 0.079, OR: 1.469 | model: dis_status ~ 0.005[0.0e+00] + (1.469 * mod_ant[0.079]) + (0.150 * male[7.9e-14]) + (1.0e-05 * sex2[0.971]), glm_warn [False]: nan log10 trans: False | Notes: nan 2 30339-6 [Epstein Barr virus capsid IgG Ab [Presence] in Serum, glm]: nCase: 249 | nCon: 38659, corr p-val: 0.297, uncorr p-val: 0.124, OR: 1.345 | model: dis_status ~ 0.007[2.1e-156] + (1.345 * mod_ant[0.124]) + (0.381 * male[4.7e-12]) + (4.0e-04 * sex2[0.973]), glm_warn [False]: nan log10 trans: False | Notes: nan 3 22295-0 [Epstein Barr virus early IgG Ab [Presence] in Serum, glm]: nCase: 68 | nCon: 10583, corr p-val: 0.421, uncorr p-val: 0.212, OR: 1.412 | model: dis_status ~ 0.009[9.7e-214] + (1.412 * mod_ant[0.212]) + (0.168 * male[2.2e-06]) + (5.0e-05 * sex2[0.987]), glm_warn [False]: nan log10 trans: False | Notes: nan 4 40751-0 [Epstein Barr virus capsid IgM Ab [Presence] in Serum by Immunofluorescence, firth]: nCase: 44 | nCon: 6427, corr p-val: 0.898, uncorr p-val: 0.768, OR: 1.22 | model: dis_status ~ 0.010[0.0e+00] + (1.220 * mod_ant[0.768]) + (0.344 * male[0.001]), glm_warn [False]: nan log10 trans: False | Notes: n=6471 | DoF=2 | n iters: full : 9.00e+00, null : 8.00e+00 | Conv at last: LL change : 2.82e-10, max abs score : 6.67e-07, beta change : 8.60e-06 | Log Likes: full : -2.55e+02, null : -2.60e+02 | Method: Penalized ML | control: maxit : 2500, maxhs : 0, maxstep : 5, lconv : 1e-05, gconv : 1e-05, xconv : 1e-05, collapse : TRUE, fit : NR, call : logistf.control(maxit = n_iter) | mod control: tau : 0.5, terms.fit : NULL, call : logistf.mod.control() 5 5156-5 [Epstein Barr virus nuclear IgG Ab [Presence] in Serum by Immunoassay, glm]: nCase: 153 | nCon: 14534, corr p-val: 0.979, uncorr p-val: 0.979, OR: 1.005 | model: dis_status ~ 0.015[4.5e-127] + (1.005 * mod_ant[0.979]) + (0.434 * male[1.7e-06]) + (3.2e-05 * sex2[0.975]), glm_warn [False]: nan log10 trans: False | Notes: nan dtype: object	4859 24114-1 [Epstein Barr virus capsid IgG Ab [Presence] in Serum by Immunoassay, glm]: nCase: 488 | nCon: 77146, corr p-val: 0.146, uncorr p-val: 0.045, OR: 0.784 | model: dis_status ~ 0.012[0.0e+00] + (0.784 * mod_ant[0.045]) + (0.393 * male[1.8e-21]) + (2.5e-06 * sex2[0.941]), glm_warn [False]: nan log10 trans: False | Notes: nan 4860 24115-8 [Epstein Barr virus capsid IgM Ab [Presence] in Serum by Immunoassay, glm]: nCase: 319 | nCon: 48858, corr p-val: 0.267, uncorr p-val: 0.107, OR: 0.643 | model: dis_status ~ 0.010[0.0e+00] + (0.643 * mod_ant[0.107]) + (0.440 * male[6.8e-12]) + (9.1e-07 * sex2[0.961]), glm_warn [False]: nan log10 trans: False | Notes: nan 4862 30340-4 [Epstein Barr virus capsid IgM Ab [Presence] in Serum, glm]: nCase: 325 | nCon: 39300, corr p-val: 0.133, uncorr p-val: 0.038, OR: 0.625 | model: dis_status ~ 0.012[0.0e+00] + (0.625 * mod_ant[0.038]) + (0.383 * male[1.5e-14]) + (1.2e-04 * sex2[0.967]), glm_warn [False]: nan log10 trans: False | Notes: nan 4864 40752-8 [Epstein Barr virus early IgG Ab [Presence] in Serum by Immunoassay, glm]: nCase: 120 | nCon: 18337, corr p-val: 0.781, uncorr p-val: 0.56, OR: 0.888 | model: dis_status ~ 0.012[6.8e-138] + (0.888 * mod_ant[0.560]) + (0.273 * male[2.1e-09]) + (3.4e-04 * sex2[0.980]), glm_warn [False]: nan log10 trans: False | Notes: nan 4866 5002-1 [Epstein Barr virus DNA [Presence] in Blood by NAA with probe detection, firth]: nCase: 49 | nCon: 3890, corr p-val: 0.566, uncorr p-val: 0.348, OR: 0.614 | model: dis_status ~ 0.018[0.0e+00] + (0.614 * mod_ant[0.348]) + (0.496 * male[0.016]), glm_warn [False]: nan log10 trans: False | Notes: n=3939 | DoF=2 | n iters: full : 9.00e+00, null : 8.00e+00 | Conv at last: LL change : 1.71e-13, max abs score : 1.13e-08, beta change : 1.45e-07 | Log Likes: full : -2.56e+02, null : -2.60e+02 | Method: Penalized ML | control: maxit : 2500, maxhs : 0, maxstep : 5, lconv : 1e-05, gconv : 1e-05, xconv : 1e-05, collapse : TRUE, fit : NR, call : logistf.control(maxit = n_iter) | mod control: tau : 0.5, terms.fit : NULL, call : logistf.mod.control() 4867 5005-4 [Epstein Barr virus DNA [Presence] in Specimen by NAA with probe detection, glm]: nCase: 101 | nCon: 12789, corr p-val: 0.235, uncorr p-val: 0.089, OR: 0.533 | model: dis_status ~ 0.012[6.3e-273] + (0.533 * mod_ant[0.089]) + (0.431 * male[7.7e-05]) + (1.1e-04 * sex2[0.986]), glm_warn [False]: nan log10 trans: False | Notes: nan 4869 59183-4 [Epstein Barr virus early diffuse IgG Ab [Presence] in Serum, glm]: nCase: 110 | nCon: 14116, corr p-val: 0.585, uncorr p-val: 0.364, OR: 0.794 | model: dis_status ~ 0.010[3.8e-246] + (0.794 * mod_ant[0.364]) + (0.599 * male[0.008]) + (3.3e-04 * sex2[0.980]), glm_warn [False]: nan log10 trans: False | Notes: nan dtype: object	True	log_reg_warn: simpleWarning: glm.fit: fitted probabilities numerically 0 or 1 occurred			True	log_reg_warn: simpleWarning: glm.fit: fitted probabilities numerically 0 or 1 occurred			virus	Herpesviridae		gammaherpesvirus 4
thyroiditis	E06	HBV	HBc	No	unk	did_not_attempt	0.9731318451136364		0.751		[0.405-1.391]		32	9397						sex, same_sex		all		0		dis_status ~ 0.006[7.0e-81] + (0.751 * mod_ant[0.362]) + (2.8e-08 * male[0.981]) + (9.8e-08 * same_sex1[0.995]) + (2.885 * same_sex2[0.010])		0.56	0.67	0.45	0.64	0.6	0.7					68.8	67.45			0.362405548		sex, same_sex	sex1 : 9.81e-01, same_sex1 : 9.95e-01, same_sex2 : 1.00e-02	sex1: 2.8e-08 [0.00e+00-Inf], same_sex1: 9.8e-08 [0.00e+00-Inf], same_sex2: 2.885 [1.288-6.465]				0 16933-4 [Hepatitis B virus core Ab [Presence] in Serum, glm]: nCase: 1058 | nCon: 217383, corr p-val: 3.36e-08, uncorr p-val: 2.38e-09, OR: 0.424 | model: dis_status ~ 0.008[0.0e+00] + (0.424 * mod_ant[2.4e-09]) + (0.284 * male[8.9e-63]) + (7.5e-05 * sex2[0.945]), glm_warn [False]: nan log10 trans: False | Notes: nan 1 13952-7 [Hepatitis B virus core Ab [Presence] in Serum or Plasma by Immunoassay, glm]: nCase: 2704 | nCon: 420155, corr p-val: 4.62e-07, uncorr p-val: 4.00e-08, OR: 0.667 | model: dis_status ~ 0.010[0.0e+00] + (0.667 * mod_ant[4.0e-08]) + (0.332 * male[1.7e-131]) + (6.6e-06 * sex2[0.890]), glm_warn [False]: nan log10 trans: False | Notes: nan 2 5196-1 [Hepatitis B virus surface Ag [Presence] in Serum or Plasma by Immunoassay, glm]: nCase: 11303 | nCon: 1574885, corr p-val: 1.22e-06, uncorr p-val: 1.15e-07, OR: 0.366 | model: dis_status ~ 0.009[0.0e+00] + (0.366 * mod_ant[1.2e-07]) + (0.340 * male[0.0e+00]) + (0.096 * sex2[0.017]), glm_warn [False]: nan log10 trans: False | Notes: nan 3 13954-3 [Hepatitis B virus e Ag [Presence] in Serum or Plasma by Immunoassay, glm]: nCase: 306 | nCon: 61700, corr p-val: 0.038, uncorr p-val: 8.07e-03, OR: 0.407 | model: dis_status ~ 0.008[0.0e+00] + (0.407 * mod_ant[0.008]) + (0.330 * male[1.7e-17]) + (9.3e-06 * sex2[0.961]), glm_warn [False]: nan log10 trans: False | Notes: nan 4 13953-5 [Hepatitis B virus e Ab [Presence] in Serum or Plasma by Immunoassay, glm]: nCase: 211 | nCon: 41441, corr p-val: 0.046, uncorr p-val: 0.011, OR: 0.64 | model: dis_status ~ 0.009[0.0e+00] + (0.640 * mod_ant[0.011]) + (0.294 * male[3.0e-14]) + (7.7e-06 * sex2[0.960]), glm_warn [False]: nan log10 trans: False | Notes: nan 5 29610-3 [Hepatitis B virus DNA [Presence] in Serum or Plasma by NAA with probe detection, firth]: nCase: 51 | nCon: 11838, corr p-val: 0.061, uncorr p-val: 0.014, OR: 0.377 | model: dis_status ~ 0.007[0.0e+00] + (0.377 * mod_ant[0.014]) + (0.486 * male[0.010]) + (45.300 * sex2[0.101]), glm_warn [False]: nan log10 trans: False | Notes: n=11889 | DoF=3 | n iters: full : 1.00e+01, null : 9.00e+00 | Conv at last: LL change : 3.24e-12, max abs score : 4.61e-08, beta change : 1.00e-06 | Log Likes: full : -3.20e+02, null : -3.27e+02 | Method: Penalized ML | control: maxit : 2500, maxhs : 0, maxstep : 5, lconv : 1e-05, gconv : 1e-05, xconv : 1e-05, collapse : TRUE, fit : NR, call : logistf.control(maxit = n_iter) | mod control: tau : 0.5, terms.fit : NULL, call : logistf.mod.control() 6 51914-0 [Hepatitis B virus core IgG+IgM Ab [Presence] in Serum, glm]: nCase: 837 | nCon: 160344, corr p-val: 0.115, uncorr p-val: 0.031, OR: 0.792 | model: dis_status ~ 0.008[0.0e+00] + (0.792 * mod_ant[0.031]) + (0.330 * male[2.6e-45]) + (1.6e-04 * sex2[0.950]), glm_warn [False]: nan log10 trans: False | Notes: nan 7 24113-3 [Hepatitis B virus core IgM Ab [Presence] in Serum or Plasma by Immunoassay, glm]: nCase: 2685 | nCon: 384379, corr p-val: 0.185, uncorr p-val: 0.063, OR: 0.554 | model: dis_status ~ 0.011[0.0e+00] + (0.554 * mod_ant[0.063]) + (0.317 * male[5.2e-140]) + (4.5e-05 * sex2[0.876]), glm_warn [False]: nan log10 trans: False | Notes: nan 8 5195-3 [Hepatitis B virus surface Ag [Presence] in Serum, glm]: nCase: 8254 | nCon: 3488846, corr p-val: 0.322, uncorr p-val: 0.147, OR: 0.773 | model: dis_status ~ 0.003[0.0e+00] + (0.773 * mod_ant[0.147]) + (0.242 * male[0.0e+00]) + (4.2e-04 * sex2[0.832]), glm_warn [False]: nan log10 trans: False | Notes: nan 9 32685-0 [Hepatitis B virus core IgG Ab [Presence] in Serum, glm]: nCase: 676 | nCon: 68506, corr p-val: 0.593, uncorr p-val: 0.373, OR: 0.873 | model: dis_status ~ 0.015[0.0e+00] + (0.873 * mod_ant[0.373]) + (0.332 * male[3.4e-34]) + (2.4e-04 * sex2[0.950]), glm_warn [False]: nan log10 trans: False | Notes: nan 10 65633-0 [Hepatitis B virus surface Ag [Presence] in Serum or Plasma by Confirmatory method, glm]: nCase: 100 | nCon: 21795, corr p-val: 0.66, uncorr p-val: 0.442, OR: 0.749 | model: dis_status ~ 0.005[0.0e+00] + (0.749 * mod_ant[0.442]) + (0.169 * male[0.021]), glm_warn [False]: nan log10 trans: False | Notes: nan 11 10900-9 [Hepatitis B virus surface Ab [Presence] in Serum by Immunoassay, glm]: nCase: 1411 | nCon: 254634, corr p-val: 0.898, uncorr p-val: 0.731, OR: 0.982 | model: dis_status ~ 0.008[0.0e+00] + (0.982 * mod_ant[0.731]) + (0.287 * male[1.7e-78]) + (7.7e-06 * sex2[0.933]), glm_warn [False]: nan log10 trans: False | Notes: nan dtype: object	4883 22322-2 [Hepatitis B virus surface Ab [Presence] in Serum, glm]: nCase: 3131 | nCon: 1943079, corr p-val: 1.07e-106, uncorr p-val: 8.40e-109, OR: 2.251 | model: dis_status ~ 0.002[0.0e+00] + (2.251 * mod_ant[8.4e-109]) + (0.374 * male[2.8e-102]) + (1.6e-04 * sex2[0.893]), glm_warn [False]: nan log10 trans: False | Notes: nan dtype: object	True	log_reg_warn: simpleWarning: glm.fit: fitted probabilities numerically 0 or 1 occurred			True	log_reg_warn: simpleWarning: glm.fit: fitted probabilities numerically 0 or 1 occurred			virus	Hepadnaviridae		Hepatitis B virus
thyroiditis	E06	HCV	Core	No	unk	did_not_attempt	0.9731318451136364		1.125		[0.662-1.911]		32	9397						sex, same_sex		all		0		dis_status ~ 0.005[5.6e-91] + (1.125 * mod_ant[0.662]) + (2.7e-08 * male[0.981]) + (9.4e-08 * same_sex1[0.995]) + (2.785 * same_sex2[0.013])		0.63	0.61	0.67	0.65	0.54	0.48					68.8	67.45			0.662464677		sex, same_sex	sex1 : 9.81e-01, same_sex1 : 9.95e-01, same_sex2 : 1.27e-02	sex1: 2.7e-08 [0.00e+00-Inf], same_sex1: 9.4e-08 [0.00e+00-Inf], same_sex2: 2.785 [1.244-6.234]				0 11259-9 [Hepatitis C virus RNA [Presence] in Serum or Plasma by NAA with probe detection, glm]: nCase: 738 | nCon: 83809, corr p-val: 7.36e-06, uncorr p-val: 7.54e-07, OR: 0.506 | model: dis_status ~ 0.013[0.0e+00] + (0.506 * mod_ant[7.5e-07]) + (0.368 * male[3.8e-30]) + (1.7e-05 * sex2[0.945]), glm_warn [False]: nan log10 trans: False | Notes: nan 1 13955-0 [Hepatitis C virus Ab [Presence] in Serum or Plasma by Immunoassay, glm]: nCase: 10747 | nCon: 4065150, corr p-val: 0.267, uncorr p-val: 0.107, OR: 0.887 | model: dis_status ~ 0.003[0.0e+00] + (0.887 * mod_ant[0.107]) + (0.403 * male[6.9e-308]) + (0.151 * sex2[0.058]), glm_warn [False]: nan log10 trans: False | Notes: nan 2 16129-9 [Hepatitis C virus IgG Ab [Presence] in Serum, glm]: nCase: 607 | nCon: 92779, corr p-val: 0.421, uncorr p-val: 0.215, OR: 0.673 | model: dis_status ~ 0.010[0.0e+00] + (0.673 * mod_ant[0.215]) + (0.208 * male[1.7e-38]), glm_warn [False]: nan log10 trans: False | Notes: nan 3 40726-2 [Hepatitis C virus IgG Ab [Presence] in Serum or Plasma by Immunoassay, firth]: nCase: 53 | nCon: 7935, corr p-val: 0.819, uncorr p-val: 0.603, OR: 0.516 | model: dis_status ~ 0.007[0.0e+00] + (0.516 * mod_ant[0.603]) + (1.041 * male[0.884]) + (29.454 * sex2[0.128]), glm_warn [False]: nan log10 trans: False | Notes: n=7988 | DoF=3 | n iters: full : 9.00e+00, null : 8.00e+00 | Conv at last: LL change : 6.82e-12, max abs score : 2.24e-08, beta change : 5.14e-06 | Log Likes: full : -3.16e+02, null : -3.18e+02 | Method: Penalized ML | control: maxit : 2500, maxhs : 0, maxstep : 5, lconv : 1e-05, gconv : 1e-05, xconv : 1e-05, collapse : TRUE, fit : NR, call : logistf.control(maxit = n_iter) | mod control: tau : 0.5, terms.fit : NULL, call : logistf.mod.control() 4 72376-7 [Hepatitis C virus Ab [Presence] in Serum, Plasma or Blood by Rapid immunoassay, firth]: nCase: 17 | nCon: 22691, corr p-val: 0.898, uncorr p-val: 0.784, OR: 0.691 | model: dis_status ~ 0.001[0.0e+00] + (0.691 * mod_ant[0.784]) + (0.371 * male[0.038]) + (18.147 * sex2[0.166]), glm_warn [False]: nan log10 trans: False | Notes: n=22708 | DoF=3 | n iters: full : 1.20e+01, null : 1.00e+01 | Conv at last: LL change : -1.99e-13, max abs score : 7.10e-08, beta change : 5.72e-07 | Log Likes: full : -1.36e+02, null : -1.40e+02 | Method: Penalized ML | control: maxit : 2500, maxhs : 0, maxstep : 5, lconv : 1e-05, gconv : 1e-05, xconv : 1e-05, collapse : TRUE, fit : NR, call : logistf.control(maxit = n_iter) | mod control: tau : 0.5, terms.fit : NULL, call : logistf.mod.control() dtype: object	0 16128-1 [Hepatitis C virus Ab [Presence] in Serum, glm]: nCase: 6455 | nCon: 1210126, corr p-val: 1.79e-11, uncorr p-val: 7.04e-13, OR: 0.613 | model: dis_status ~ 0.008[0.0e+00] + (0.613 * mod_ant[7.0e-13]) + (0.287 * male[0.0e+00]) + (6.3e-05 * sex2[0.867]), glm_warn [False]: nan log10 trans: False | Notes: nan 1 11259-9 [Hepatitis C virus RNA [Presence] in Serum or Plasma by NAA with probe detection, glm]: nCase: 738 | nCon: 83809, corr p-val: 7.36e-06, uncorr p-val: 7.54e-07, OR: 0.506 | model: dis_status ~ 0.013[0.0e+00] + (0.506 * mod_ant[7.5e-07]) + (0.368 * male[3.8e-30]) + (1.7e-05 * sex2[0.945]), glm_warn [False]: nan log10 trans: False | Notes: nan 2 13955-0 [Hepatitis C virus Ab [Presence] in Serum or Plasma by Immunoassay, glm]: nCase: 10747 | nCon: 4065150, corr p-val: 0.267, uncorr p-val: 0.107, OR: 0.887 | model: dis_status ~ 0.003[0.0e+00] + (0.887 * mod_ant[0.107]) + (0.403 * male[6.9e-308]) + (0.151 * sex2[0.058]), glm_warn [False]: nan log10 trans: False | Notes: nan 3 16129-9 [Hepatitis C virus IgG Ab [Presence] in Serum, glm]: nCase: 607 | nCon: 92779, corr p-val: 0.421, uncorr p-val: 0.215, OR: 0.673 | model: dis_status ~ 0.010[0.0e+00] + (0.673 * mod_ant[0.215]) + (0.208 * male[1.7e-38]), glm_warn [False]: nan log10 trans: False | Notes: nan 4 40726-2 [Hepatitis C virus IgG Ab [Presence] in Serum or Plasma by Immunoassay, firth]: nCase: 53 | nCon: 7935, corr p-val: 0.819, uncorr p-val: 0.603, OR: 0.516 | model: dis_status ~ 0.007[0.0e+00] + (0.516 * mod_ant[0.603]) + (1.041 * male[0.884]) + (29.454 * sex2[0.128]), glm_warn [False]: nan log10 trans: False | Notes: n=7988 | DoF=3 | n iters: full : 9.00e+00, null : 8.00e+00 | Conv at last: LL change : 6.82e-12, max abs score : 2.24e-08, beta change : 5.14e-06 | Log Likes: full : -3.16e+02, null : -3.18e+02 | Method: Penalized ML | control: maxit : 2500, maxhs : 0, maxstep : 5, lconv : 1e-05, gconv : 1e-05, xconv : 1e-05, collapse : TRUE, fit : NR, call : logistf.control(maxit = n_iter) | mod control: tau : 0.5, terms.fit : NULL, call : logistf.mod.control() 5 72376-7 [Hepatitis C virus Ab [Presence] in Serum, Plasma or Blood by Rapid immunoassay, firth]: nCase: 17 | nCon: 22691, corr p-val: 0.898, uncorr p-val: 0.784, OR: 0.691 | model: dis_status ~ 0.001[0.0e+00] + (0.691 * mod_ant[0.784]) + (0.371 * male[0.038]) + (18.147 * sex2[0.166]), glm_warn [False]: nan log10 trans: False | Notes: n=22708 | DoF=3 | n iters: full : 1.20e+01, null : 1.00e+01 | Conv at last: LL change : -1.99e-13, max abs score : 7.10e-08, beta change : 5.72e-07 | Log Likes: full : -1.36e+02, null : -1.40e+02 | Method: Penalized ML | control: maxit : 2500, maxhs : 0, maxstep : 5, lconv : 1e-05, gconv : 1e-05, xconv : 1e-05, collapse : TRUE, fit : NR, call : logistf.control(maxit = n_iter) | mod control: tau : 0.5, terms.fit : NULL, call : logistf.mod.control() dtype: object	True	log_reg_warn: simpleWarning: glm.fit: fitted probabilities numerically 0 or 1 occurred			True	log_reg_warn: simpleWarning: glm.fit: fitted probabilities numerically 0 or 1 occurred			virus	Flaviviridae		Hepacivirus C
thyroiditis	E06	HHV-6	IE1A	No	unk	did_not_attempt	0.9731318451136364		0.94		[0.43-2.057]		32	9397						sex		all		0		dis_status ~ 0.007[7.3e-08] + (0.940 * mod_ant[0.878]) + (2.6e-08 * male[0.981])		2.26	2.29	0.29	0.44	2.22	2.3					68.8	67.45			0.877709005		sex	sex1 : 9.81e-01	sex1: 2.6e-08 [0.00e+00-Inf]					4898 29495-9 [Herpes virus 6 DNA [Presence] in Specimen by NAA with probe detection, firth]: nCase: 17 | nCon: 3133, corr p-val: 0.898, uncorr p-val: 0.752, OR: 1.249 | model: dis_status ~ 0.006[0.0e+00] + (1.249 * mod_ant[0.752]) + (0.886 * male[0.799]) + (54.377 * sex2[0.092]), glm_warn [False]: nan log10 trans: False | Notes: n=3150 | DoF=3 | n iters: full : 9.00e+00, null : 8.00e+00 | Conv at last: LL change : 2.31e-11, max abs score : 2.76e-07, beta change : 3.13e-06 | Log Likes: full : -1.04e+02, null : -1.06e+02 | Method: Penalized ML | control: maxit : 2500, maxhs : 0, maxstep : 5, lconv : 1e-05, gconv : 1e-05, xconv : 1e-05, collapse : TRUE, fit : NR, call : logistf.control(maxit = n_iter) | mod control: tau : 0.5, terms.fit : NULL, call : logistf.mod.control() 4899 33942-4 [Herpes virus 6 DNA [Presence] in Cerebral spinal fluid by NAA with probe detection, firth]: nCase: 23 | nCon: 5995, corr p-val: 0.898, uncorr p-val: 0.761, OR: 1.597 | model: dis_status ~ 0.006[0.0e+00] + (1.597 * mod_ant[0.761]) + (0.367 * male[0.021]) + (33.612 * sex2[0.118]), glm_warn [False]: nan log10 trans: False | Notes: n=6018 | DoF=3 | n iters: full : 1.00e+01, null : 9.00e+00 | Conv at last: LL change : 1.58e-11, max abs score : 2.33e-07, beta change : 2.51e-06 | Log Likes: full : -1.47e+02, null : -1.52e+02 | Method: Penalized ML | control: maxit : 2500, maxhs : 0, maxstep : 5, lconv : 1e-05, gconv : 1e-05, xconv : 1e-05, collapse : TRUE, fit : NR, call : logistf.control(maxit = n_iter) | mod control: tau : 0.5, terms.fit : NULL, call : logistf.mod.control() dtype: object	False				False				virus	Herpesviridae	Betaherpesvirinae	betaherpesvirus 6
thyroiditis	E06	HHV-7	U14	No	unk	did_not_attempt	0.658865385		3.184		[1.256-8.068]		32	9397						sex		all		0		dis_status ~ 2.1e-04[3.2e-09] + (3.184 * mod_ant[0.015]) + (3.2e-08 * male[0.981])		2.99	2.74	0.39	0.44	3.08	2.78					68.8	67.45			0.014641453		sex	sex1 : 9.81e-01	sex1: 3.2e-08 [0.00e+00-Inf]						False				False				virus	Herpesviridae	Betaherpesvirinae	betaherpesvirus 7
thyroiditis	E06	HIV	gag	No	unk	did_not_attempt	0.9731318451136364		0.98		[0.505-1.902]		32	9397						sex, same_sex		all		0		dis_status ~ 0.005[3.2e-17] + (0.980 * mod_ant[0.952]) + (2.8e-08 * male[0.981]) + (9.5e-08 * same_sex1[0.995]) + (2.806 * same_sex2[0.012])		1.73	1.75	0.39	0.53	1.71	1.74					68.8	67.45			0.951506693		sex, same_sex	sex1 : 9.81e-01, same_sex1 : 9.95e-01, same_sex2 : 1.20e-02	sex1: 2.8e-08 [0.00e+00-Inf], same_sex1: 9.5e-08 [0.00e+00-Inf], same_sex2: 2.806 [1.254-6.277]				0 29893-5 [HIV 1 Ab [Presence] in Serum or Plasma by Immunoassay, glm]: nCase: 767 | nCon: 92323, corr p-val: 0.102, uncorr p-val: 0.025, OR: 0.555 | model: dis_status ~ 0.012[0.0e+00] + (0.555 * mod_ant[0.025]) + (0.282 * male[9.0e-35]) + (5.1e-05 * sex2[0.946]), glm_warn [False]: nan log10 trans: False | Notes: nan 1 68961-2 [HIV 1 Ab [Presence] in Serum, Plasma or Blood by Rapid immunoassay, firth]: nCase: 210 | nCon: 34779, corr p-val: 0.122, uncorr p-val: 0.034, OR: 0.412 | model: dis_status ~ 0.009[0.0e+00] + (0.412 * mod_ant[0.034]) + (0.204 * male[1.1e-16]) + (1.659 * sex2[0.743]), glm_warn [False]: nan log10 trans: False | Notes: n=34989 | DoF=3 | n iters: full : 1.00e+01, null : 8.00e+00 | Conv at last: LL change : 1.99e-10, max abs score : 6.03e-07, beta change : 9.34e-06 | Log Likes: full : -1.24e+03, null : -1.28e+03 | Method: Penalized ML | control: maxit : 2500, maxhs : 0, maxstep : 5, lconv : 1e-05, gconv : 1e-05, xconv : 1e-05, collapse : TRUE, fit : NR, call : logistf.control(maxit = n_iter) | mod control: tau : 0.5, terms.fit : NULL, call : logistf.mod.control() 2 25835-0 [HIV 1 RNA [Presence] in Serum or Plasma by NAA with probe detection, firth]: nCase: 67 | nCon: 17575, corr p-val: 0.227, uncorr p-val: 0.084, OR: 0.494 | model: dis_status ~ 0.006[0.0e+00] + (0.494 * mod_ant[0.084]) + (0.467 * male[0.002]) + (9.890 * sex2[0.242]), glm_warn [False]: nan log10 trans: False | Notes: n=17642 | DoF=3 | n iters: full : 1.00e+01, null : 9.00e+00 | Conv at last: LL change : 1.87e-10, max abs score : 1.04e-06, beta change : 8.41e-06 | Log Likes: full : -4.29e+02, null : -4.37e+02 | Method: Penalized ML | control: maxit : 2500, maxhs : 0, maxstep : 5, lconv : 1e-05, gconv : 1e-05, xconv : 1e-05, collapse : TRUE, fit : NR, call : logistf.control(maxit = n_iter) | mod control: tau : 0.5, terms.fit : NULL, call : logistf.mod.control() 3 5221-7 [HIV 1 Ab [Presence] in Serum or Plasma by Immunoblot, glm]: nCase: 31 | nCon: 6254, corr p-val: 0.438, uncorr p-val: 0.229, OR: 0.631 | model: dis_status ~ 0.013[2.1e-74] + (0.631 * mod_ant[0.229]) + (0.156 * male[7.9e-05]) + (5.7e-05 * sex2[0.991]), glm_warn [False]: nan log10 trans: False | Notes: nan 4 7917-8 [HIV 1 Ab [Presence] in Serum, firth]: nCase: 150 | nCon: 26129, corr p-val: 0.926, uncorr p-val: 0.831, OR: 0.746 | model: dis_status ~ 0.007[0.0e+00] + (0.746 * mod_ant[0.831]) + (0.290 * male[6.3e-08]) + (3.455 * sex2[0.474]), glm_warn [False]: nan log10 trans: False | Notes: n=26279 | DoF=3 | n iters: full : 1.20e+01, null : 8.00e+00 | Conv at last: LL change : 4.43e-11, max abs score : 7.58e-07, beta change : 9.26e-06 | Log Likes: full : -9.06e+02, null : -9.21e+02 | Method: Penalized ML | control: maxit : 2500, maxhs : 0, maxstep : 5, lconv : 1e-05, gconv : 1e-05, xconv : 1e-05, collapse : TRUE, fit : NR, call : logistf.control(maxit = n_iter) | mod control: tau : 0.5, terms.fit : NULL, call : logistf.mod.control() dtype: object	4903 18396-2 [HIV 1 p24 Ag [Presence] in Serum or Plasma by Immunoassay, firth]: nCase: 672 | nCon: 90678, corr p-val: 0.313, uncorr p-val: 0.135, OR: 2.529 | model: dis_status ~ 0.010[0.0e+00] + (2.529 * mod_ant[0.135]) + (0.306 * male[0.0e+00]) + (5.883 * sex2[0.337]), glm_warn [False]: nan log10 trans: False | Notes: n=91350 | DoF=3 | n iters: full : 9.00e+00, null : 8.00e+00 | Conv at last: LL change : 8.19e-11, max abs score : 1.45e-07, beta change : 1.32e-06 | Log Likes: full : -3.89e+03, null : -3.97e+03 | Method: Penalized ML | control: maxit : 2500, maxhs : 0, maxstep : 5, lconv : 1e-05, gconv : 1e-05, xconv : 1e-05, collapse : TRUE, fit : NR, call : logistf.control(maxit = n_iter) | mod control: tau : 0.5, terms.fit : NULL, call : logistf.mod.control() 4904 24012-7 [HIV 1 Ag [Presence] in Serum, firth]: nCase: 209 | nCon: 33669, corr p-val: 0.926, uncorr p-val: 0.828, OR: 1.386 | model: dis_status ~ 0.010[0.0e+00] + (1.386 * mod_ant[0.828]) + (0.138 * male[0.0e+00]) + (33.101 * sex2[0.122]), glm_warn [False]: nan log10 trans: False | Notes: n=33878 | DoF=3 | n iters: full : 1.00e+01, null : 8.00e+00 | Conv at last: LL change : 3.18e-12, max abs score : 3.48e-08, beta change : 7.68e-07 | Log Likes: full : -1.21e+03, null : -1.27e+03 | Method: Penalized ML | control: maxit : 2500, maxhs : 0, maxstep : 5, lconv : 1e-05, gconv : 1e-05, xconv : 1e-05, collapse : TRUE, fit : NR, call : logistf.control(maxit = n_iter) | mod control: tau : 0.5, terms.fit : NULL, call : logistf.mod.control() 4910 9664-4 [HIV 1 p24 Ab [Presence] in Serum by Immunoblot, glm]: nCase: 32 | nCon: 6913, corr p-val: 0.018, uncorr p-val: 3.29e-03, OR: 2.85 | model: dis_status ~ 0.004[7.6e-87] + (2.850 * mod_ant[0.003]) + (0.354 * male[0.016]) + (3.5e-06 * sex2[0.986]), glm_warn [False]: nan log10 trans: False | Notes: nan 4911 9821-0 [HIV 1 p24 Ag [Presence] in Serum, firth]: nCase: 28 | nCon: 5300, corr p-val: 0.566, uncorr p-val: 0.329, OR: 6.129 | model: dis_status ~ 0.008[0.0e+00] + (6.129 * mod_ant[0.329]) + (0.186 * male[3.4e-04]) + (23.787 * sex2[0.146]), glm_warn [False]: nan log10 trans: False | Notes: n=5328 | DoF=3 | n iters: full : 1.10e+01, null : 9.00e+00 | Conv at last: LL change : 2.07e-12, max abs score : 1.31e-07, beta change : 1.16e-06 | Log Likes: full : -1.68e+02, null : -1.75e+02 | Method: Penalized ML | control: maxit : 2500, maxhs : 0, maxstep : 5, lconv : 1e-05, gconv : 1e-05, xconv : 1e-05, collapse : TRUE, fit : NR, call : logistf.control(maxit = n_iter) | mod control: tau : 0.5, terms.fit : NULL, call : logistf.mod.control() dtype: object	True	log_reg_warn: simpleWarning: glm.fit: fitted probabilities numerically 0 or 1 occurred			True	log_reg_warn: simpleWarning: glm.fit: fitted probabilities numerically 0 or 1 occurred			virus	Retroviridae		Lentivirus
thyroiditis	E06	HPV-16	L1	No	unk	did_not_attempt	0.9731318451136364		1.113		[0.522-2.375]		32	9397						same_sex		all		0		dis_status ~ 0.002[2.0e-20] + (1.113 * mod_ant[0.782]) + (1.1e-06 * same_sex1[0.983]) + (2.929 * same_sex2[0.009])		1.58	1.57	0.43	0.47	1.59	1.6					68.8	67.45			0.782055282		same_sex	same_sex1 : 9.83e-01, same_sex2 : 8.74e-03	same_sex1: 1.1e-06 [0.00e+00-Inf], same_sex2: 2.929 [1.312-6.542]				0 59420-0 [Human papilloma virus 16+18+31+33+35+39+45+51+52+56+58+59+66+68 DNA [Presence] in Cervix by Probe with signal amplification, glm]: nCase: 1365 | nCon: 196243, corr p-val: 0.819, uncorr p-val: 0.627, OR: 1.047 | model: dis_status ~ 0.007[0.0e+00] + (1.047 * mod_ant[0.627]), glm_warn [False]: nan log10 trans: False | Notes: nan dtype: object	4912 17399-7 [Human papilloma virus 16 Ag [Presence] in Specimen, firth]: nCase: 349 | nCon: 33122, corr p-val: 0.143, uncorr p-val: 0.043, OR: 0.27 | model: dis_status ~ 0.011[0.0e+00] + (0.270 * mod_ant[0.043]), glm_warn [False]: nan log10 trans: False | Notes: n=33471 | DoF=1 | n iters: full : 9.00e+00, null : 8.00e+00 | Conv at last: LL change : 2.27e-13, max abs score : 3.22e-13, beta change : 5.64e-07 | Log Likes: full : -1.93e+03, null : -1.94e+03 | Method: Penalized ML | control: maxit : 2500, maxhs : 0, maxstep : 5, lconv : 1e-05, gconv : 1e-05, xconv : 1e-05, collapse : TRUE, fit : NR, call : logistf.control(maxit = n_iter) | mod control: tau : 0.5, terms.fit : NULL, call : logistf.mod.control() 4913 21440-3 [Human papilloma virus 16+18+31+33+35+45+51+52+56 DNA [Presence] in Cervix by Probe, glm]: nCase: 24 | nCon: 1337, corr p-val: 0.322, uncorr p-val: 0.149, OR: 0.504 | model: dis_status ~ 0.022[3.0e-57] + (0.504 * mod_ant[0.149]), glm_warn [False]: nan log10 trans: False | Notes: nan 4914 30167-1 [Human papilloma virus 16+18+31+33+35+39+45+51+52+56+58+59+68 DNA [Presence] in Cervix by Probe with signal amplification, glm]: nCase: 4404 | nCon: 513167, corr p-val: 6.22e-14, uncorr p-val: 1.96e-15, OR: 0.638 | model: dis_status ~ 0.009[0.0e+00] + (0.638 * mod_ant[2.0e-15]), glm_warn [False]: nan log10 trans: False | Notes: nan 4915 49896-4 [Human papilloma virus 16+18+31+33+35+39+45+51+52+56+58+59+68 DNA [Presence] in Specimen by NAA with probe detection, glm]: nCase: 2531 | nCon: 142074, corr p-val: 6.02e-04, uncorr p-val: 8.09e-05, OR: 0.732 | model: dis_status ~ 0.018[0.0e+00] + (0.732 * mod_ant[8.1e-05]), glm_warn [False]: nan log10 trans: False | Notes: nan 4918 61372-9 [Human papilloma virus 16 DNA [Presence] in Specimen by NAA with probe detection, glm]: nCase: 2769 | nCon: 250510, corr p-val: 0.328, uncorr p-val: 0.158, OR: 0.798 | model: dis_status ~ 0.011[0.0e+00] + (0.798 * mod_ant[0.158]), glm_warn [False]: nan log10 trans: False | Notes: nan 4919 70061-7 [Human papilloma virus 16 and 18 DNA [Presence] in Specimen by NAA with probe detection, glm]: nCase: 155 | nCon: 36951, corr p-val: 0.94, uncorr p-val: 0.865, OR: 0.958 | model: dis_status ~ 0.004[0.0e+00] + (0.958 * mod_ant[0.865]), glm_warn [False]: nan log10 trans: False | Notes: nan 4920 77399-4 [Human papilloma virus 16 DNA [Presence] in Cervix by NAA with probe detection, firth]: nCase: 144 | nCon: 21384, corr p-val: 0.554, uncorr p-val: 0.305, OR: 0.476 | model: dis_status ~ 0.007[0.0e+00] + (0.476 * mod_ant[0.305]), glm_warn [False]: nan log10 trans: False | Notes: n=21528 | DoF=1 | n iters: full : 9.00e+00, null : 8.00e+00 | Conv at last: LL change : -7.96e-13, max abs score : 3.10e-14, beta change : 1.47e-07 | Log Likes: full : -8.61e+02, null : -8.62e+02 | Method: Penalized ML | control: maxit : 2500, maxhs : 0, maxstep : 5, lconv : 1e-05, gconv : 1e-05, xconv : 1e-05, collapse : TRUE, fit : NR, call : logistf.control(maxit = n_iter) | mod control: tau : 0.5, terms.fit : NULL, call : logistf.mod.control() 4921 82675-0 [Human papilloma virus 16+18+31+33+35+39+45+51+52+56+58+59+66+68 DNA [Presence] in Cervix by NAA with probe detection, glm]: nCase: 144 | nCon: 20242, corr p-val: 0.946, uncorr p-val: 0.908, OR: 0.97 | model: dis_status ~ 0.007[0.0e+00] + (0.970 * mod_ant[0.908]), glm_warn [False]: nan log10 trans: False | Notes: nan dtype: object	False				False				virus	Papillomaviridae		Alphapapillomavirus 9
thyroiditis	E06	HPV-18	L1	No	unk	did_not_attempt	0.9731318451136364		0.859		[0.409-1.804]		32	9397								all		0		dis_status ~ 0.004[4.2e-20] + (0.859 * mod_ant[0.688])		1.5	1.53	0.37	0.45	1.55	1.58					68.8	67.45			0.688485186								0 49896-4 [Human papilloma virus 16+18+31+33+35+39+45+51+52+56+58+59+68 DNA [Presence] in Specimen by NAA with probe detection, glm]: nCase: 2531 | nCon: 142074, corr p-val: 6.02e-04, uncorr p-val: 8.09e-05, OR: 0.732 | model: dis_status ~ 0.018[0.0e+00] + (0.732 * mod_ant[8.1e-05]), glm_warn [False]: nan log10 trans: False | Notes: nan 1 75694-0 [Human papilloma virus 18+45 E6+E7 mRNA [Presence] in Cervix by NAA with probe detection, glm]: nCase: 220 | nCon: 20184, corr p-val: 0.227, uncorr p-val: 0.083, OR: 0.535 | model: dis_status ~ 0.011[0.0e+00] + (0.535 * mod_ant[0.083]), glm_warn [False]: nan log10 trans: False | Notes: nan 2 21440-3 [Human papilloma virus 16+18+31+33+35+45+51+52+56 DNA [Presence] in Cervix by Probe, glm]: nCase: 24 | nCon: 1337, corr p-val: 0.322, uncorr p-val: 0.149, OR: 0.504 | model: dis_status ~ 0.022[3.0e-57] + (0.504 * mod_ant[0.149]), glm_warn [False]: nan log10 trans: False | Notes: nan 3 59264-2 [Human papilloma virus 18 DNA [Presence] in Cervix by Probe with signal amplification, firth]: nCase: 247 | nCon: 41624, corr p-val: 0.501, uncorr p-val: 0.268, OR: 0.531 | model: dis_status ~ 0.006[0.0e+00] + (0.531 * mod_ant[0.268]), glm_warn [False]: nan log10 trans: False | Notes: n=41871 | DoF=1 | n iters: full : 9.00e+00, null : 8.00e+00 | Conv at last: LL change : -6.82e-13, max abs score : 8.79e-14, beta change : 1.90e-07 | Log Likes: full : -1.51e+03, null : -1.51e+03 | Method: Penalized ML | control: maxit : 2500, maxhs : 0, maxstep : 5, lconv : 1e-05, gconv : 1e-05, xconv : 1e-05, collapse : TRUE, fit : NR, call : logistf.control(maxit = n_iter) | mod control: tau : 0.5, terms.fit : NULL, call : logistf.mod.control() 4 61373-7 [Human papilloma virus 18 DNA [Presence] in Specimen by NAA with probe detection, glm]: nCase: 3663 | nCon: 324369, corr p-val: 0.737, uncorr p-val: 0.516, OR: 0.867 | model: dis_status ~ 0.011[0.0e+00] + (0.867 * mod_ant[0.516]), glm_warn [False]: nan log10 trans: False | Notes: nan 5 77400-0 [Human papilloma virus 18 DNA [Presence] in Cervix by NAA with probe detection, firth]: nCase: 137 | nCon: 19966, corr p-val: 0.828, uncorr p-val: 0.658, OR: 0.566 | model: dis_status ~ 0.007[0.0e+00] + (0.566 * mod_ant[0.658]), glm_warn [False]: nan log10 trans: False | Notes: n=20103 | DoF=1 | n iters: full : 9.00e+00, null : 8.00e+00 | Conv at last: LL change : 1.93e-12, max abs score : 2.22e-16, beta change : 1.57e-08 | Log Likes: full : -8.17e+02, null : -8.18e+02 | Method: Penalized ML | control: maxit : 2500, maxhs : 0, maxstep : 5, lconv : 1e-05, gconv : 1e-05, xconv : 1e-05, collapse : TRUE, fit : NR, call : logistf.control(maxit = n_iter) | mod control: tau : 0.5, terms.fit : NULL, call : logistf.mod.control() 6 70061-7 [Human papilloma virus 16 and 18 DNA [Presence] in Specimen by NAA with probe detection, glm]: nCase: 155 | nCon: 36951, corr p-val: 0.94, uncorr p-val: 0.865, OR: 0.958 | model: dis_status ~ 0.004[0.0e+00] + (0.958 * mod_ant[0.865]), glm_warn [False]: nan log10 trans: False | Notes: nan 7 82675-0 [Human papilloma virus 16+18+31+33+35+39+45+51+52+56+58+59+66+68 DNA [Presence] in Cervix by NAA with probe detection, glm]: nCase: 144 | nCon: 20242, corr p-val: 0.946, uncorr p-val: 0.908, OR: 0.97 | model: dis_status ~ 0.007[0.0e+00] + (0.970 * mod_ant[0.908]), glm_warn [False]: nan log10 trans: False | Notes: nan dtype: object	4922 17401-1 [Human papilloma virus 18 Ag [Presence] in Specimen, firth]: nCase: 349 | nCon: 33114, corr p-val: 0.898, uncorr p-val: 0.777, OR: 1.205 | model: dis_status ~ 0.011[0.0e+00] + (1.205 * mod_ant[0.777]), glm_warn [False]: nan log10 trans: False | Notes: n=33463 | DoF=1 | n iters: full : 8.00e+00, null : 8.00e+00 | Conv at last: LL change : -1.14e-12, max abs score : 1.72e-13, beta change : 1.64e-08 | Log Likes: full : -1.94e+03, null : -1.94e+03 | Method: Penalized ML | control: maxit : 2500, maxhs : 0, maxstep : 5, lconv : 1e-05, gconv : 1e-05, xconv : 1e-05, collapse : TRUE, fit : NR, call : logistf.control(maxit = n_iter) | mod control: tau : 0.5, terms.fit : NULL, call : logistf.mod.control() 4927 59420-0 [Human papilloma virus 16+18+31+33+35+39+45+51+52+56+58+59+66+68 DNA [Presence] in Cervix by Probe with signal amplification, glm]: nCase: 1365 | nCon: 196243, corr p-val: 0.819, uncorr p-val: 0.627, OR: 1.047 | model: dis_status ~ 0.007[0.0e+00] + (1.047 * mod_ant[0.627]), glm_warn [False]: nan log10 trans: False | Notes: nan dtype: object	False				False				virus	Papillomaviridae		Alphapapillomavirus 7
thyroiditis	E06	H. pylori	CagA	No	unk	did_not_attempt	0.9731318451136364		1.119		[0.692-1.808]		19	4735								all		0		dis_status ~ 0.003[8.4e-24] + (1.119 * mod_ant[0.646])		2.14	2.04	0.77	0.92	1.81	1.86					69.24	67.32			0.646319692		same_sex						0 16126-5 [Helicobacter pylori IgG Ab [Presence] in Serum, glm]: nCase: 54 | nCon: 4667, corr p-val: 0.819, uncorr p-val: 0.619, OR: 1.211 | model: dis_status ~ 0.011[4.9e-201] + (1.211 * mod_ant[0.619]), glm_warn [False]: nan log10 trans: False | Notes: nan 1 22310-7 [Helicobacter pylori Ab [Presence] in Serum, glm]: nCase: 447 | nCon: 51660, corr p-val: 0.978, uncorr p-val: 0.955, OR: 1.009 | model: dis_status ~ 0.009[0.0e+00] + (1.009 * mod_ant[0.955]), glm_warn [False]: nan log10 trans: False | Notes: nan dtype: object	4872 17780-8 [Helicobacter pylori Ag [Presence] in Stool by Immunoassay, glm]: nCase: 1022 | nCon: 118452, corr p-val: 0.564, uncorr p-val: 0.32, OR: 0.894 | model: dis_status ~ 0.009[0.0e+00] + (0.894 * mod_ant[0.320]), glm_warn [False]: nan log10 trans: False | Notes: nan 4873 17859-0 [Helicobacter pylori IgG Ab [Presence] in Serum or Plasma by Immunoassay, glm]: nCase: 371 | nCon: 39947, corr p-val: 0.115, uncorr p-val: 0.03, OR: 0.769 | model: dis_status ~ 0.010[0.0e+00] + (0.769 * mod_ant[0.030]), glm_warn [False]: nan log10 trans: False | Notes: nan 4875 31843-6 [Helicobacter pylori Ag [Presence] in Stool, firth]: nCase: 120 | nCon: 24057, corr p-val: 0.186, uncorr p-val: 0.064, OR: 0.456 | model: dis_status ~ 0.005[0.0e+00] + (0.456 * mod_ant[0.064]), glm_warn [False]: nan log10 trans: False | Notes: n=24177 | DoF=1 | n iters: full : 9.00e+00, null : 9.00e+00 | Conv at last: LL change : 3.01e-11, max abs score : 2.79e-11, beta change : 3.54e-06 | Log Likes: full : -7.51e+02, null : -7.53e+02 | Method: Penalized ML | control: maxit : 2500, maxhs : 0, maxstep : 5, lconv : 1e-05, gconv : 1e-05, xconv : 1e-05, collapse : TRUE, fit : NR, call : logistf.control(maxit = n_iter) | mod control: tau : 0.5, terms.fit : NULL, call : logistf.mod.control() 4876 46987-4 [Helicobacter pylori IgM Ab [Presence] in Serum by Immunoassay, firth]: nCase: 62 | nCon: 3878, corr p-val: 0.566, uncorr p-val: 0.34, OR: 0.567 | model: dis_status ~ 0.017[0.0e+00] + (0.567 * mod_ant[0.340]), glm_warn [False]: nan log10 trans: False | Notes: n=3940 | DoF=1 | n iters: full : 8.00e+00, null : 7.00e+00 | Conv at last: LL change : 1.14e-13, max abs score : 5.33e-15, beta change : 6.29e-08 | Log Likes: full : -3.16e+02, null : -3.16e+02 | Method: Penalized ML | control: maxit : 2500, maxhs : 0, maxstep : 5, lconv : 1e-05, gconv : 1e-05, xconv : 1e-05, collapse : TRUE, fit : NR, call : logistf.control(maxit = n_iter) | mod control: tau : 0.5, terms.fit : NULL, call : logistf.mod.control() dtype: object	False				False				bacteria	Helicobacteraceae		H. pylori
thyroiditis	E06	HSV-1	IgG	No	unk	did_not_attempt	0.9731318451136364		1.109		[0.743-1.656]		32	9397								all		0		dis_status ~ 0.002[4.1e-20] + (1.109 * mod_ant[0.612])		3.08	3	0.83	0.9	3.61	3.47					68.8	67.45			0.611523774								0 16952-4 [Herpes simplex virus 1 DNA [Presence] in Cerebral spinal fluid by NAA with probe detection, glm]: nCase: 124 | nCon: 21502, corr p-val: 0.142, uncorr p-val: 0.041, OR: 1.618 | model: dis_status ~ 0.005[0.0e+00] + (1.618 * mod_ant[0.041]), glm_warn [False]: nan log10 trans: False | Notes: nan 1 82190-0 [Herpes simplex virus 1 DNA [Presence] in Cerebral spinal fluid by NAA with non-probe detection, firth]: nCase: 102 | nCon: 21245, corr p-val: 0.338, uncorr p-val: 0.165, OR: 4.09 | model: dis_status ~ 0.005[0.0e+00] + (4.090 * mod_ant[0.165]), glm_warn [False]: nan log10 trans: False | Notes: n=21347 | DoF=1 | n iters: full : 9.00e+00, null : 9.00e+00 | Conv at last: LL change : -1.25e-12, max abs score : 4.19e-14, beta change : 9.50e-10 | Log Likes: full : -6.44e+02, null : -6.45e+02 | Method: Penalized ML | control: maxit : 2500, maxhs : 0, maxstep : 5, lconv : 1e-05, gconv : 1e-05, xconv : 1e-05, collapse : TRUE, fit : NR, call : logistf.control(maxit = n_iter) | mod control: tau : 0.5, terms.fit : NULL, call : logistf.mod.control() 2 40466-5 [Herpes simplex virus 1 IgM Ab [Presence] in Serum by Immunofluorescence, firth]: nCase: 53 | nCon: 12378, corr p-val: 0.898, uncorr p-val: 0.78, OR: 1.205 | model: dis_status ~ 0.004[0.0e+00] + (1.205 * mod_ant[0.780]), glm_warn [False]: nan log10 trans: False | Notes: n=12431 | DoF=1 | n iters: full : 9.00e+00, null : 9.00e+00 | Conv at last: LL change : 1.02e-12, max abs score : 6.66e-16, beta change : 4.17e-09 | Log Likes: full : -3.40e+02, null : -3.40e+02 | Method: Penalized ML | control: maxit : 2500, maxhs : 0, maxstep : 5, lconv : 1e-05, gconv : 1e-05, xconv : 1e-05, collapse : TRUE, fit : NR, call : logistf.control(maxit = n_iter) | mod control: tau : 0.5, terms.fit : NULL, call : logistf.mod.control() 3 51916-5 [Herpes simplex virus 1 IgG Ab [Presence] in Serum or Plasma by Immunoassay, glm]: nCase: 282 | nCon: 40610, corr p-val: 0.957, uncorr p-val: 0.927, OR: 1.011 | model: dis_status ~ 0.007[0.0e+00] + (1.011 * mod_ant[0.927]), glm_warn [False]: nan log10 trans: False | Notes: nan dtype: object	4935 17850-9 [Herpes simplex virus 1 IgG Ab [Presence] in Serum, glm]: nCase: 75 | nCon: 9924, corr p-val: 0.287, uncorr p-val: 0.117, OR: 0.69 | model: dis_status ~ 0.009[3.9e-218] + (0.690 * mod_ant[0.117]), glm_warn [False]: nan log10 trans: False | Notes: nan 4938 5846-1 [Herpes simplex virus 1 Ag [Presence] in Specimen by Immunofluorescence, glm]: nCase: 33 | nCon: 3686, corr p-val: 0.979, uncorr p-val: 0.972, OR: 0.985 | model: dis_status ~ 0.009[1.8e-126] + (0.985 * mod_ant[0.972]), glm_warn [False]: nan log10 trans: False | Notes: nan dtype: object	False				False				virus	Herpesviridae	Alphaherpesvirinae	alphaherpesvirus 1
thyroiditis	E06	HSV-2	IgG	No	unk	did_not_attempt	0.9731318451136364		0.804		[0.502-1.285]		32	9397						same_sex		all		0		dis_status ~ 0.004[6.2e-42] + (0.804 * mod_ant[0.362]) + (1.1e-06 * same_sex1[0.983]) + (2.913 * same_sex2[0.009])		1.46	1.59	0.52	0.77	1.42	1.51					68.8	67.45			0.361572079		same_sex	same_sex1 : 9.83e-01, same_sex2 : 9.08e-03	same_sex1: 1.1e-06 [0.00e+00-Inf], same_sex2: 2.913 [1.305-6.502]					4940 16131-5 [Herpes simplex virus 2 DNA [Presence] in Specimen by NAA with probe detection, glm]: nCase: 675 | nCon: 113525, corr p-val: 0.828, uncorr p-val: 0.658, OR: 1.052 | model: dis_status ~ 0.006[0.0e+00] + (1.052 * mod_ant[0.658]), glm_warn [False]: nan log10 trans: False | Notes: nan 4941 16960-7 [Herpes simplex virus 2 DNA [Presence] in Cerebral spinal fluid by NAA with probe detection, glm]: nCase: 130 | nCon: 21649, corr p-val: 0.925, uncorr p-val: 0.816, OR: 1.08 | model: dis_status ~ 0.006[0.0e+00] + (1.080 * mod_ant[0.816]), glm_warn [False]: nan log10 trans: False | Notes: nan 4942 17851-7 [Herpes simplex virus 2 IgG Ab [Presence] in Serum, glm]: nCase: 75 | nCon: 9803, corr p-val: 0.657, uncorr p-val: 0.434, OR: 1.242 | model: dis_status ~ 0.007[7.2e-305] + (1.242 * mod_ant[0.434]), glm_warn [False]: nan log10 trans: False | Notes: nan 4943 43180-9 [Herpes simplex virus 2 IgG Ab [Presence] in Serum or Plasma by Immunoassay, glm]: nCase: 153 | nCon: 30521, corr p-val: 0.819, uncorr p-val: 0.632, OR: 1.086 | model: dis_status ~ 0.005[0.0e+00] + (1.086 * mod_ant[0.632]), glm_warn [False]: nan log10 trans: False | Notes: nan 4944 45210-2 [Herpes simplex virus 2 IgM Ab [Presence] in Serum by Immunofluorescence, firth]: nCase: 52 | nCon: 11911, corr p-val: 0.828, uncorr p-val: 0.651, OR: 1.36 | model: dis_status ~ 0.004[0.0e+00] + (1.360 * mod_ant[0.651]), glm_warn [False]: nan log10 trans: False | Notes: n=11963 | DoF=1 | n iters: full : 9.00e+00, null : 9.00e+00 | Conv at last: LL change : 3.98e-13, max abs score : 4.00e-15, beta change : 3.37e-09 | Log Likes: full : -3.32e+02, null : -3.32e+02 | Method: Penalized ML | control: maxit : 2500, maxhs : 0, maxstep : 5, lconv : 1e-05, gconv : 1e-05, xconv : 1e-05, collapse : TRUE, fit : NR, call : logistf.control(maxit = n_iter) | mod control: tau : 0.5, terms.fit : NULL, call : logistf.mod.control() 4946 82191-8 [Herpes simplex virus 2 DNA [Presence] in Cerebral spinal fluid by NAA with non-probe detection, firth]: nCase: 103 | nCon: 21431, corr p-val: 0.566, uncorr p-val: 0.344, OR: 2.445 | model: dis_status ~ 0.005[0.0e+00] + (2.445 * mod_ant[0.344]), glm_warn [False]: nan log10 trans: False | Notes: n=21534 | DoF=1 | n iters: full : 9.00e+00, null : 9.00e+00 | Conv at last: LL change : 1.14e-13, max abs score : 2.22e-16, beta change : 9.02e-10 | Log Likes: full : -6.51e+02, null : -6.51e+02 | Method: Penalized ML | control: maxit : 2500, maxhs : 0, maxstep : 5, lconv : 1e-05, gconv : 1e-05, xconv : 1e-05, collapse : TRUE, fit : NR, call : logistf.control(maxit = n_iter) | mod control: tau : 0.5, terms.fit : NULL, call : logistf.mod.control() dtype: object	False				False				virus	Herpesviridae	Alphaherpesvirinae	alphaherpesvirus 2
thyroiditis	E06	HTLV-1	gag	No	unk	did_not_attempt	0.9731318451136364		0.934		[0.626-1.394]		32	9397						sex		all		0		dis_status ~ 0.007[8.2e-33] + (0.934 * mod_ant[0.739]) + (2.6e-08 * male[0.981])		1.85	1.94	0.83	0.86	1.8	2.13					68.8	67.45			0.738920747		sex	sex1 : 9.81e-01	sex1: 2.6e-08 [0.00e+00-Inf]						False				False				virus	Retroviridae	Orthoretrovirinae	T-lymphotropic virus 1
thyroiditis	E06	JCV	VP1	No	unk	did_not_attempt	0.9731318451136364		1.061		[0.588-1.913]		32	9397						sex		all		0		dis_status ~ 0.005[1.1e-11] + (1.061 * mod_ant[0.844]) + (2.6e-08 * male[0.981])		2.5	2.53	0.59	0.6	2.55	2.5					68.8	67.45			0.844425338		sex	sex1 : 9.81e-01	sex1: 2.6e-08 [0.00e+00-Inf]					0 70173-0 [JC virus Ab [Presence] in Serum or Plasma by Immunoassay, glm]: nCase: 89 | nCon: 7597, corr p-val: 0.115, uncorr p-val: 0.031, OR: 0.629 | model: dis_status ~ 0.018[4.3e-155] + (0.629 * mod_ant[0.031]) + (0.369 * male[0.002]), glm_warn [False]: nan log10 trans: False | Notes: nan dtype: object	False				False				virus	Polyomaviridae		polyomavirus 2
thyroiditis	E06	KSHV	LANA	No	unk	did_not_attempt	0.9731318451136364		1.027		[0.609-1.733]		32	9397						sex, same_sex		all		0		dis_status ~ 0.005[1.0e-49] + (1.027 * mod_ant[0.921]) + (2.8e-08 * male[0.981]) + (9.5e-08 * same_sex1[0.995]) + (2.801 * same_sex2[0.012])		1.1	1.12	0.59	0.69	1.16	1.2					68.8	67.45			0.920532012		sex, same_sex	sex1 : 9.81e-01, same_sex1 : 9.95e-01, same_sex2 : 1.22e-02	sex1: 2.8e-08 [0.00e+00-Inf], same_sex1: 9.5e-08 [0.00e+00-Inf], same_sex2: 2.801 [1.252-6.267]						True	log_reg_warn: simpleWarning: glm.fit: fitted probabilities numerically 0 or 1 occurred			True	log_reg_warn: simpleWarning: glm.fit: fitted probabilities numerically 0 or 1 occurred			virus	Herpesviridae		gammaherpesvirus 8
thyroiditis	E06	MCV	VP1	No	unk	did_not_attempt	0.9731318451136364		0.857		[0.572-1.284]		32	9397						sex		all		0		dis_status ~ 0.009[1.6e-15] + (0.857 * mod_ant[0.454]) + (2.6e-08 * male[0.981])		2.71	2.85	0.85	0.82	2.63	3					68.8	67.45			0.454325622		sex	sex1 : 9.81e-01	sex1: 2.6e-08 [0.00e+00-Inf]						False				False				virus	Polyomaviridae		polyomavirus 5
thyroiditis	E06	T. gondii	p22	No	unk	did_not_attempt	0.9731318451136364		0.981		[0.545-1.766]		32	9397						sex		all		0		dis_status ~ 0.006[1.5e-27] + (0.981 * mod_ant[0.948]) + (2.6e-08 * male[0.981])		1.44	1.47	0.66	0.59	1.38	1.49					68.8	67.45			0.947989832		sex	sex1 : 9.81e-01	sex1: 2.6e-08 [0.00e+00-Inf]				0 22580-5 [Toxoplasma gondii IgG Ab [Presence] in Serum, firth]: nCase: 65 | nCon: 9830, corr p-val: 0.554, uncorr p-val: 0.305, OR: 0.649 | model: dis_status ~ 0.010[0.0e+00] + (0.649 * mod_ant[0.305]) + (0.491 * male[0.004]) + (51.742 * sex2[0.096]), glm_warn [False]: nan log10 trans: False | Notes: n=9895 | DoF=3 | n iters: full : 9.00e+00, null : 8.00e+00 | Conv at last: LL change : 1.63e-11, max abs score : 1.36e-07, beta change : 1.49e-06 | Log Likes: full : -3.83e+02, null : -3.89e+02 | Method: Penalized ML | control: maxit : 2500, maxhs : 0, maxstep : 5, lconv : 1e-05, gconv : 1e-05, xconv : 1e-05, collapse : TRUE, fit : NR, call : logistf.control(maxit = n_iter) | mod control: tau : 0.5, terms.fit : NULL, call : logistf.mod.control() 1 40677-7 [Toxoplasma gondii IgG Ab [Presence] in Serum by Immunoassay, glm]: nCase: 112 | nCon: 18250, corr p-val: 0.895, uncorr p-val: 0.719, OR: 0.882 | model: dis_status ~ 0.009[0.0e+00] + (0.882 * mod_ant[0.719]) + (0.321 * male[2.2e-07]), glm_warn [False]: nan log10 trans: False | Notes: nan 2 29904-0 [Toxoplasma gondii DNA [Presence] in Specimen by NAA with probe detection, firth]: nCase: 27 | nCon: 4591, corr p-val: 0.94, uncorr p-val: 0.878, OR: 0.809 | model: dis_status ~ 0.008[0.0e+00] + (0.809 * mod_ant[0.878]) + (0.550 * male[0.120]), glm_warn [False]: nan log10 trans: False | Notes: n=4618 | DoF=2 | n iters: full : 9.00e+00, null : 8.00e+00 | Conv at last: LL change : 1.37e-10, max abs score : 7.75e-07, beta change : 6.32e-06 | Log Likes: full : -1.62e+02, null : -1.63e+02 | Method: Penalized ML | control: maxit : 2500, maxhs : 0, maxstep : 5, lconv : 1e-05, gconv : 1e-05, xconv : 1e-05, collapse : TRUE, fit : NR, call : logistf.control(maxit = n_iter) | mod control: tau : 0.5, terms.fit : NULL, call : logistf.mod.control() dtype: object	4955 42626-2 [Toxoplasma gondii DNA [Presence] in Cerebral spinal fluid by NAA with probe detection, firth]: nCase: 22 | nCon: 2800, corr p-val: 0.566, uncorr p-val: 0.332, OR: 6.096 | model: dis_status ~ 0.010[0.0e+00] + (6.096 * mod_ant[0.332]) + (0.553 * male[0.173]), glm_warn [False]: nan log10 trans: False | Notes: n=2822 | DoF=2 | n iters: full : 9.00e+00, null : 8.00e+00 | Conv at last: LL change : 9.24e-13, max abs score : 2.92e-08, beta change : 8.92e-07 | Log Likes: full : -1.26e+02, null : -1.27e+02 | Method: Penalized ML | control: maxit : 2500, maxhs : 0, maxstep : 5, lconv : 1e-05, gconv : 1e-05, xconv : 1e-05, collapse : TRUE, fit : NR, call : logistf.control(maxit = n_iter) | mod control: tau : 0.5, terms.fit : NULL, call : logistf.mod.control() dtype: object	False				False				other	Sarcocystidae	Toxoplasmatinae	T. gondii
thyroiditis	E06	VZV	gE_gl	No	unk	did_not_attempt	0.9731318451136364		0.608		[0.305-1.213]		32	9397						sex		all		0		dis_status ~ 0.022[3.1e-05] + (0.608 * mod_ant[0.158]) + (2.8e-08 * male[0.981])		2.54	2.72	0.43	0.51	2.52	2.72					68.8	67.45			0.157954732		sex	sex1 : 9.81e-01	sex1: 2.8e-08 [0.00e+00-Inf]				0 29248-2 [Varicella zoster virus DNA [Presence] in Blood by NAA with probe detection, firth]: nCase: 20 | nCon: 1622, corr p-val: 0.979, uncorr p-val: 0.971, OR: 0.949 | model: dis_status ~ 0.016[0.0e+00] + (0.949 * mod_ant[0.971]) + (0.651 * male[0.332]), glm_warn [False]: nan log10 trans: False | Notes: n=1642 | DoF=2 | n iters: full : 9.00e+00, null : 8.00e+00 | Conv at last: LL change : 3.55e-13, max abs score : 4.11e-08, beta change : 3.46e-07 | Log Likes: full : -1.06e+02, null : -1.06e+02 | Method: Penalized ML | control: maxit : 2500, maxhs : 0, maxstep : 5, lconv : 1e-05, gconv : 1e-05, xconv : 1e-05, collapse : TRUE, fit : NR, call : logistf.control(maxit = n_iter) | mod control: tau : 0.5, terms.fit : NULL, call : logistf.mod.control() dtype: object	4957 15410-4 [Varicella zoster virus IgG Ab [Presence] in Serum by Immunoassay, glm]: nCase: 1442 | nCon: 240647, corr p-val: 2.01e-10, uncorr p-val: 9.50e-12, OR: 1.975 | model: dis_status ~ 0.004[0.0e+00] + (1.975 * mod_ant[9.5e-12]) + (0.420 * male[1.5e-27]) + (3.279 * sex2[0.241]), glm_warn [False]: nan log10 trans: False | Notes: nan 4958 19162-7 [Varicella zoster virus IgG Ab [Presence] in Serum, glm]: nCase: 835 | nCon: 124624, corr p-val: 0.408, uncorr p-val: 0.202, OR: 1.104 | model: dis_status ~ 0.007[0.0e+00] + (1.104 * mod_ant[0.202]) + (0.697 * male[5.4e-04]) + (2.4e-05 * sex2[0.936]), glm_warn [False]: nan log10 trans: False | Notes: nan 4959 21598-8 [Varicella zoster virus DNA [Presence] in Cerebral spinal fluid by NAA with probe detection, glm]: nCase: 53 | nCon: 10952, corr p-val: 0.811, uncorr p-val: 0.588, OR: 1.247 | model: dis_status ~ 0.006[2.0e-193] + (1.247 * mod_ant[0.588]) + (0.413 * male[0.005]) + (7.3e-05 * sex2[0.988]), glm_warn [False]: nan log10 trans: False | Notes: nan 4961 5882-6 [Varicella zoster virus Ag [Presence] in Specimen by Immunofluorescence, glm]: nCase: 22 | nCon: 2710, corr p-val: 0.661, uncorr p-val: 0.448, OR: 1.393 | model: dis_status ~ 0.011[1.2e-55] + (1.393 * mod_ant[0.448]) + (0.218 * male[0.015]), glm_warn [False]: nan log10 trans: False | Notes: nan 4962 82188-4 [Varicella zoster virus DNA [Presence] in Cerebral spinal fluid by NAA with non-probe detection, firth]: nCase: 92 | nCon: 20225, corr p-val: 0.656, uncorr p-val: 0.423, OR: 2.097 | model: dis_status ~ 0.006[0.0e+00] + (2.097 * mod_ant[0.423]) + (0.512 * male[0.002]) + (5.684 * sex2[0.343]), glm_warn [False]: nan log10 trans: False | Notes: n=20317 | DoF=3 | n iters: full : 9.00e+00, null : 9.00e+00 | Conv at last: LL change : 2.67e-10, max abs score : 5.55e-07, beta change : 5.05e-06 | Log Likes: full : -5.80e+02, null : -5.86e+02 | Method: Penalized ML | control: maxit : 2500, maxhs : 0, maxstep : 5, lconv : 1e-05, gconv : 1e-05, xconv : 1e-05, collapse : TRUE, fit : NR, call : logistf.control(maxit = n_iter) | mod control: tau : 0.5, terms.fit : NULL, call : logistf.mod.control() dtype: object	False				False				virus	Herpesviridae		alphaherpesvirus 3
other disorders of thyroid	E07	BKV	VP1	No	unk	did_not_attempt	0.9935468631818182		1.063		[0.576-1.963]		45	9384						same_sex		all		0		dis_status ~ 0.003[1.6e-07] + (1.063 * mod_ant[0.845]) + (7.4e-07 * same_sex1[0.982]) + (2.512 * same_sex2[0.011])		3.4	3.39	0.45	0.48	3.51	3.53					68.43	67.45			0.844697253		same_sex	same_sex1 : 9.82e-01, same_sex2 : 1.06e-02	same_sex1: 7.4e-07 [0.00e+00-Inf], same_sex2: 2.512 [1.239-5.092]						False				False				virus	Polyomaviridae		polyomavirus 1
other disorders of thyroid	E07	C. trach.	momp_D	No	unk	did_not_attempt	0.9935468631818182		1.019		[0.697-1.490]		45	9384						sex, same_sex		all		0		dis_status ~ 0.006[5.8e-57] + (1.019 * mod_ant[0.923]) + (0.200 * male[2.5e-04]) + (9.8e-07 * same_sex1[0.982]) + (2.438 * same_sex2[0.014])		1.32	1.31	0.67	0.75	1.23	1.2					68.43	67.45			0.922626302		sex, same_sex	sex1 : 2.54e-04, same_sex1 : 9.82e-01, same_sex2 : 1.36e-02	sex1: 0.200 [0.085-0.474], same_sex1: 9.8e-07 [0.00e+00-Inf], same_sex2: 2.438 [1.201-4.948]				0 57287-5 [Chlamydia trachomatis rRNA [Presence] in Anal by NAA with probe detection, firth]: nCase: 69 | nCon: 19413, corr p-val: 0.956, uncorr p-val: 0.863, OR: 1.158 | model: dis_status ~ 0.004[0.0e+00] + (1.158 * mod_ant[0.863]) + (0.292 * male[0.007]) + (22.378 * sex2[0.146]), glm_warn [False]: nan log10 trans: False | Notes: n=19482 | DoF=3 | n iters: full : 1.10e+01, null : 9.00e+00 | Conv at last: LL change : 3.41e-13, max abs score : 1.37e-08, beta change : 2.81e-07 | Log Likes: full : -4.52e+02, null : -4.57e+02 | Method: Penalized ML | control: maxit : 2500, maxhs : 0, maxstep : 5, lconv : 1e-05, gconv : 1e-05, xconv : 1e-05, collapse : TRUE, fit : NR, call : logistf.control(maxit = n_iter) | mod control: tau : 0.5, terms.fit : NULL, call : logistf.mod.control() dtype: object	4964 16599-3 [Chlamydia trachomatis DNA [Presence] in Blood by NAA with probe detection, firth]: nCase: 65 | nCon: 50350, corr p-val: 0.479, uncorr p-val: 0.215, OR: 0.254 | model: dis_status ~ 0.001[0.0e+00] + (0.254 * mod_ant[0.215]) + (9.592 * male[5.4e-04]) + (60.770 * sex2[0.079]), glm_warn [False]: nan log10 trans: False | Notes: n=50415 | DoF=3 | n iters: full : 1.30e+01, null : 1.00e+01 | Conv at last: LL change : -6.82e-13, max abs score : 2.69e-08, beta change : 9.98e-07 | Log Likes: full : -4.90e+02, null : -4.98e+02 | Method: Penalized ML | control: maxit : 2500, maxhs : 0, maxstep : 5, lconv : 1e-05, gconv : 1e-05, xconv : 1e-05, collapse : TRUE, fit : NR, call : logistf.control(maxit = n_iter) | mod control: tau : 0.5, terms.fit : NULL, call : logistf.mod.control() 4965 21190-4 [Chlamydia trachomatis DNA [Presence] in Cervix by NAA with probe detection, firth]: nCase: 643 | nCon: 61115, corr p-val: 9.97e-04, uncorr p-val: 1.47e-04, OR: 0.247 | model: dis_status ~ 0.011[0.0e+00] + (0.247 * mod_ant[1.5e-04]) + (0.072 * male[0.001]) + (10.209 * sex2[0.241]), glm_warn [False]: nan log10 trans: False | Notes: n=61758 | DoF=3 | n iters: full : 1.10e+01, null : 8.00e+00 | Conv at last: LL change : 3.18e-12, max abs score : 1.07e-10, beta change : 9.01e-08 | Log Likes: full : -3.56e+03, null : -3.57e+03 | Method: Penalized ML | control: maxit : 2500, maxhs : 0, maxstep : 5, lconv : 1e-05, gconv : 1e-05, xconv : 1e-05, collapse : TRUE, fit : NR, call : logistf.control(maxit = n_iter) | mod control: tau : 0.5, terms.fit : NULL, call : logistf.mod.control() 4966 21613-5 [Chlamydia trachomatis DNA [Presence] in Specimen by NAA with probe detection, glm]: nCase: 10045 | nCon: 1257905, corr p-val: 3.66e-31, uncorr p-val: 5.38e-33, OR: 0.322 | model: dis_status ~ 0.009[0.0e+00] + (0.322 * mod_ant[5.4e-33]) + (0.279 * male[3.1e-189]) + (0.348 * sex2[0.291]), glm_warn [False]: nan log10 trans: False | Notes: nan 4967 31777-6 [Chlamydia trachomatis Ag [Presence] in Specimen, glm]: nCase: 845 | nCon: 102717, corr p-val: 0.03, uncorr p-val: 5.69e-03, OR: 0.431 | model: dis_status ~ 0.010[0.0e+00] + (0.431 * mod_ant[0.006]) + (0.257 * male[3.5e-28]) + (3.3e-04 * sex2[0.952]), glm_warn [False]: nan log10 trans: False | Notes: nan 4968 42931-6 [Chlamydia trachomatis rRNA [Presence] in Urine by NAA with probe detection, glm]: nCase: 824 | nCon: 131350, corr p-val: 9.97e-04, uncorr p-val: 1.45e-04, OR: 0.279 | model: dis_status ~ 0.008[0.0e+00] + (0.279 * mod_ant[1.4e-04]) + (0.246 * male[4.4e-28]) + (2.3e-05 * sex2[0.945]), glm_warn [False]: nan log10 trans: False | Notes: nan 4969 43304-5 [Chlamydia trachomatis rRNA [Presence] in Specimen by NAA with probe detection, glm]: nCase: 3973 | nCon: 769358, corr p-val: 3.44e-08, uncorr p-val: 2.02e-09, OR: 0.394 | model: dis_status ~ 0.006[0.0e+00] + (0.394 * mod_ant[2.0e-09]) + (0.222 * male[2.0e-103]) + (0.337 * sex2[0.277]), glm_warn [False]: nan log10 trans: False | Notes: nan 4970 43404-3 [Chlamydia trachomatis DNA [Presence] in Specimen by Probe with signal amplification, glm]: nCase: 3163 | nCon: 447068, corr p-val: 5.19e-06, uncorr p-val: 4.19e-07, OR: 0.478 | model: dis_status ~ 0.009[0.0e+00] + (0.478 * mod_ant[4.2e-07]) + (0.235 * male[3.3e-103]) + (5.4e-05 * sex2[0.873]), glm_warn [False]: nan log10 trans: False | Notes: nan 4971 45084-1 [Chlamydia trachomatis DNA [Presence] in Vaginal fluid by NAA with probe detection, glm]: nCase: 312 | nCon: 45368, corr p-val: 0.824, uncorr p-val: 0.587, OR: 0.832 | model: dis_status ~ 0.007[0.0e+00] + (0.832 * mod_ant[0.587]) + (3.4e-06 * male[0.962]) + (3.4e-06 * sex2[0.996]), glm_warn [False]: nan log10 trans: False | Notes: nan 4972 4993-2 [Chlamydia trachomatis rRNA [Presence] in Specimen by Probe, glm]: nCase: 585 | nCon: 49957, corr p-val: 0.19, uncorr p-val: 0.048, OR: 0.493 | model: dis_status ~ 0.014[0.0e+00] + (0.493 * mod_ant[0.048]) + (0.285 * male[7.4e-13]) + (9.4e-05 * sex2[0.950]), glm_warn [False]: nan log10 trans: False | Notes: nan 4973 50387-0 [Chlamydia trachomatis rRNA [Presence] in Cervix by NAA with probe detection, glm]: nCase: 726 | nCon: 104057, corr p-val: 0.437, uncorr p-val: 0.178, OR: 0.663 | model: dis_status ~ 0.007[0.0e+00] + (0.663 * mod_ant[0.178]) + (0.704 * male[0.545]) + (1.8e-04 * sex2[0.962]), glm_warn [False]: nan log10 trans: False | Notes: nan 4974 53926-2 [Chlamydia trachomatis rRNA [Presence] in Vaginal fluid by NAA with probe detection, firth]: nCase: 133 | nCon: 13941, corr p-val: 0.355, uncorr p-val: 0.127, OR: 0.429 | model: dis_status ~ 0.010[0.0e+00] + (0.429 * mod_ant[0.127]) + (0.640 * male[0.735]) + (33.642 * sex2[0.121]), glm_warn [False]: nan log10 trans: False | Notes: n=14074 | DoF=3 | n iters: full : 9.00e+00, null : 8.00e+00 | Conv at last: LL change : 5.68e-13, max abs score : 8.67e-09, beta change : 8.16e-07 | Log Likes: full : -7.49e+02, null : -7.52e+02 | Method: Penalized ML | control: maxit : 2500, maxhs : 0, maxstep : 5, lconv : 1e-05, gconv : 1e-05, xconv : 1e-05, collapse : TRUE, fit : NR, call : logistf.control(maxit = n_iter) | mod control: tau : 0.5, terms.fit : NULL, call : logistf.mod.control() 4977 6356-0 [Chlamydia trachomatis DNA [Presence] in Genital specimen by NAA with probe detection, firth]: nCase: 158 | nCon: 62275, corr p-val: 0.662, uncorr p-val: 0.375, OR: 0.64 | model: dis_status ~ 0.003[0.0e+00] + (0.640 * mod_ant[0.375]) + (0.379 * male[0.009]) + (19.192 * sex2[0.159]), glm_warn [False]: nan log10 trans: False | Notes: n=62433 | DoF=3 | n iters: full : 1.10e+01, null : 9.00e+00 | Conv at last: LL change : -5.91e-12, max abs score : 1.67e-09, beta change : 5.82e-08 | Log Likes: full : -1.09e+03, null : -1.10e+03 | Method: Penalized ML | control: maxit : 2500, maxhs : 0, maxstep : 5, lconv : 1e-05, gconv : 1e-05, xconv : 1e-05, collapse : TRUE, fit : NR, call : logistf.control(maxit = n_iter) | mod control: tau : 0.5, terms.fit : NULL, call : logistf.mod.control() 4978 6357-8 [Chlamydia trachomatis DNA [Presence] in Urine by NAA with probe detection, glm]: nCase: 758 | nCon: 245954, corr p-val: 1.45e-04, uncorr p-val: 1.60e-05, OR: 0.235 | model: dis_status ~ 0.005[0.0e+00] + (0.235 * mod_ant[1.6e-05]) + (0.307 * male[4.6e-40]) + (3.8e-05 * sex2[0.945]), glm_warn [False]: nan log10 trans: False | Notes: nan dtype: object	False				False				bacteria	Chlamydiaceae		C. trachomatis
other disorders of thyroid	E07	CMV	pp150_Nter	No	unk	did_not_attempt	0.9935468631818182		0.873		[0.651-1.172]		45	9384						sex		all		0		dis_status ~ 0.010[4.1e-30] + (0.873 * mod_ant[0.366]) + (0.192 * male[1.7e-04])		2.43	2.53	1.01	0.97	2.39	2.78					68.43	67.45			0.365949647		sex	sex1 : 1.71e-04	sex1: 0.192 [0.081-0.454]				0 31797-4 [Cytomegalovirus Ag [Presence] in Specimen, firth]: nCase: 27 | nCon: 736, corr p-val: 0.08, uncorr p-val: 0.017, OR: 0.3 | model: dis_status ~ 0.071[0.0e+00] + (0.300 * mod_ant[0.017]) + (0.451 * male[0.044]), glm_warn [False]: nan log10 trans: False | Notes: n=763 | DoF=2 | n iters: full : 8.00e+00, null : 7.00e+00 | Conv at last: LL change : 2.41e-11, max abs score : 2.11e-07, beta change : 3.87e-06 | Log Likes: full : -1.08e+02, null : -1.13e+02 | Method: Penalized ML | control: maxit : 2500, maxhs : 0, maxstep : 5, lconv : 1e-05, gconv : 1e-05, xconv : 1e-05, collapse : TRUE, fit : NR, call : logistf.control(maxit = n_iter) | mod control: tau : 0.5, terms.fit : NULL, call : logistf.mod.control() 1 30246-3 [Cytomegalovirus DNA [Presence] in Serum or Plasma by NAA with probe detection, firth]: nCase: 173 | nCon: 8484, corr p-val: 0.189, uncorr p-val: 0.046, OR: 0.433 | model: dis_status ~ 0.029[0.0e+00] + (0.433 * mod_ant[0.046]) + (0.543 * male[7.4e-05]), glm_warn [False]: nan log10 trans: False | Notes: n=8657 | DoF=2 | n iters: full : 8.00e+00, null : 7.00e+00 | Conv at last: LL change : 8.87e-12, max abs score : 2.51e-08, beta change : 2.02e-06 | Log Likes: full : -8.33e+02, null : -8.43e+02 | Method: Penalized ML | control: maxit : 2500, maxhs : 0, maxstep : 5, lconv : 1e-05, gconv : 1e-05, xconv : 1e-05, collapse : TRUE, fit : NR, call : logistf.control(maxit = n_iter) | mod control: tau : 0.5, terms.fit : NULL, call : logistf.mod.control() 2 13949-3 [Cytomegalovirus IgG Ab [Presence] in Serum or Plasma by Immunoassay, glm]: nCase: 684 | nCon: 62496, corr p-val: 0.575, uncorr p-val: 0.296, OR: 0.923 | model: dis_status ~ 0.016[0.0e+00] + (0.923 * mod_ant[0.296]) + (0.438 * male[1.5e-23]) + (8.3e-05 * sex2[0.944]), glm_warn [False]: nan log10 trans: False | Notes: nan 3 24119-0 [Cytomegalovirus IgM Ab [Presence] in Serum or Plasma by Immunoassay, glm]: nCase: 467 | nCon: 48088, corr p-val: 0.658, uncorr p-val: 0.353, OR: 0.808 | model: dis_status ~ 0.013[0.0e+00] + (0.808 * mod_ant[0.353]) + (0.449 * male[8.0e-15]) + (3.8e-05 * sex2[0.959]), glm_warn [False]: nan log10 trans: False | Notes: nan 4 22239-8 [Cytomegalovirus Ab [Presence] in Serum or Plasma, glm]: nCase: 66 | nCon: 5400, corr p-val: 0.972, uncorr p-val: 0.936, OR: 0.979 | model: dis_status ~ 0.019[1.9e-61] + (0.979 * mod_ant[0.936]) + (0.391 * male[3.1e-04]) + (3.4e-06 * sex2[0.978]), glm_warn [False]: nan log10 trans: False | Notes: nan dtype: object	4981 22244-8 [Cytomegalovirus IgG Ab [Presence] in Serum or Plasma, glm]: nCase: 400 | nCon: 40542, corr p-val: 0.701, uncorr p-val: 0.474, OR: 1.078 | model: dis_status ~ 0.012[0.0e+00] + (1.078 * mod_ant[0.474]) + (0.600 * male[7.0e-07]) + (1.0e-04 * sex2[0.966]), glm_warn [False]: nan log10 trans: False | Notes: nan 4985 30326-3 [Cytomegalovirus DNA [Presence] in Cerebral spinal fluid by NAA with probe detection, firth]: nCase: 23 | nCon: 5707, corr p-val: 0.572, uncorr p-val: 0.29, OR: 7.409 | model: dis_status ~ 0.004[0.0e+00] + (7.409 * mod_ant[0.290]) + (0.928 * male[0.855]) + (45.727 * sex2[0.098]), glm_warn [False]: nan log10 trans: False | Notes: n=5730 | DoF=3 | n iters: full : 9.00e+00, null : 9.00e+00 | Conv at last: LL change : 2.88e-11, max abs score : 2.43e-07, beta change : 7.28e-06 | Log Likes: full : -1.49e+02, null : -1.51e+02 | Method: Penalized ML | control: maxit : 2500, maxhs : 0, maxstep : 5, lconv : 1e-05, gconv : 1e-05, xconv : 1e-05, collapse : TRUE, fit : NR, call : logistf.control(maxit = n_iter) | mod control: tau : 0.5, terms.fit : NULL, call : logistf.mod.control() 4987 49539-0 [Cytomegalovirus IgM Ab [Presence] in Serum or Plasma by Immunofluorescence, glm]: nCase: 514 | nCon: 29540, corr p-val: 0.956, uncorr p-val: 0.865, OR: 1.037 | model: dis_status ~ 0.020[0.0e+00] + (1.037 * mod_ant[0.865]) + (0.761 * male[0.003]) + (1.8e-04 * sex2[0.963]), glm_warn [False]: nan log10 trans: False | Notes: nan 4988 4996-5 [Cytomegalovirus DNA [Presence] in Blood by NAA with probe detection, firth]: nCase: 34 | nCon: 2119, corr p-val: 0.865, uncorr p-val: 0.688, OR: 1.897 | model: dis_status ~ 0.022[0.0e+00] + (1.897 * mod_ant[0.688]) + (0.601 * male[0.138]), glm_warn [False]: nan log10 trans: False | Notes: n=2153 | DoF=2 | n iters: full : 8.00e+00, null : 7.00e+00 | Conv at last: LL change : 1.12e-11, max abs score : 1.58e-07, beta change : 2.11e-06 | Log Likes: full : -1.72e+02, null : -1.73e+02 | Method: Penalized ML | control: maxit : 2500, maxhs : 0, maxstep : 5, lconv : 1e-05, gconv : 1e-05, xconv : 1e-05, collapse : TRUE, fit : NR, call : logistf.control(maxit = n_iter) | mod control: tau : 0.5, terms.fit : NULL, call : logistf.mod.control() 4989 5000-5 [Cytomegalovirus DNA [Presence] in Specimen by NAA with probe detection, glm]: nCase: 297 | nCon: 37747, corr p-val: 0.338, uncorr p-val: 0.102, OR: 1.509 | model: dis_status ~ 0.010[0.0e+00] + (1.509 * mod_ant[0.102]) + (0.534 * male[1.7e-07]) + (3.4e-04 * sex2[0.972]), glm_warn [False]: nan log10 trans: False | Notes: nan 4990 82189-2 [Cytomegalovirus DNA [Presence] in Cerebral spinal fluid by NAA with non-probe detection, firth]: nCase: 132 | nCon: 23165, corr p-val: 0.755, uncorr p-val: 0.522, OR: 2.923 | model: dis_status ~ 0.008[0.0e+00] + (2.923 * mod_ant[0.522]) + (0.461 * male[1.8e-05]) + (4.390 * sex2[0.404]), glm_warn [False]: nan log10 trans: False | Notes: n=23297 | DoF=3 | n iters: full : 9.00e+00, null : 8.00e+00 | Conv at last: LL change : 4.10e-11, max abs score : 2.06e-07, beta change : 1.71e-06 | Log Likes: full : -8.03e+02, null : -8.12e+02 | Method: Penalized ML | control: maxit : 2500, maxhs : 0, maxstep : 5, lconv : 1e-05, gconv : 1e-05, xconv : 1e-05, collapse : TRUE, fit : NR, call : logistf.control(maxit = n_iter) | mod control: tau : 0.5, terms.fit : NULL, call : logistf.mod.control() dtype: object	False				False				virus	Herpesviridae	Betaherpesvirinae	betaherpesvirus 5
other disorders of thyroid	E07	EBV	VCA_p18	No	unk	did_not_attempt	0.9935468631818182		1.153		[0.672-1.977]		45	9384						sex, same_sex		all		0		dis_status ~ 0.004[1.4e-07] + (1.153 * mod_ant[0.605]) + (0.202 * male[2.7e-04]) + (9.8e-07 * same_sex1[0.982]) + (2.473 * same_sex2[0.012])		3.76	3.7	0.57	0.65	3.9	3.87					68.43	67.45			0.604854414		sex, same_sex	sex1 : 2.73e-04, same_sex1 : 9.82e-01, same_sex2 : 1.23e-02	sex1: 0.202 [0.085-0.478], same_sex1: 9.8e-07 [0.00e+00-Inf], same_sex2: 2.473 [1.217-5.025]				0 22296-8 [Epstein Barr virus nuclear Ab [Presence] in Serum, glm]: nCase: 113 | nCon: 12042, corr p-val: 9.19e-03, uncorr p-val: 1.55e-03, OR: 2.055 | model: dis_status ~ 0.008[3.8e-117] + (2.055 * mod_ant[0.002]) + (0.375 * male[4.5e-06]) + (1.5e-05 * sex2[0.982]), glm_warn [False]: nan log10 trans: False | Notes: nan 1 24114-1 [Epstein Barr virus capsid IgG Ab [Presence] in Serum by Immunoassay, glm]: nCase: 645 | nCon: 76942, corr p-val: 0.02, uncorr p-val: 3.62e-03, OR: 1.473 | model: dis_status ~ 0.008[2.5e-306] + (1.473 * mod_ant[0.004]) + (0.609 * male[7.1e-10]) + (2.2e-06 * sex2[0.940]), glm_warn [False]: nan log10 trans: False | Notes: nan 2 30339-6 [Epstein Barr virus capsid IgG Ab [Presence] in Serum, glm]: nCase: 274 | nCon: 38626, corr p-val: 0.043, uncorr p-val: 8.55e-03, OR: 1.692 | model: dis_status ~ 0.007[7.3e-149] + (1.692 * mod_ant[0.009]) + (0.378 * male[3.0e-13]) + (3.9e-04 * sex2[0.973]), glm_warn [False]: nan log10 trans: False | Notes: nan 3 40752-8 [Epstein Barr virus early IgG Ab [Presence] in Serum by Immunoassay, glm]: nCase: 150 | nCon: 18299, corr p-val: 0.345, uncorr p-val: 0.117, OR: 1.379 | model: dis_status ~ 0.009[1.1e-135] + (1.379 * mod_ant[0.117]) + (0.514 * male[9.4e-05]) + (2.9e-04 * sex2[0.980]), glm_warn [False]: nan log10 trans: False | Notes: nan 4 59183-4 [Epstein Barr virus early diffuse IgG Ab [Presence] in Serum, glm]: nCase: 109 | nCon: 14112, corr p-val: 0.345, uncorr p-val: 0.113, OR: 1.415 | model: dis_status ~ 0.008[3.9e-231] + (1.415 * mod_ant[0.113]) + (0.735 * male[0.111]) + (4.2e-04 * sex2[0.981]), glm_warn [False]: nan log10 trans: False | Notes: nan 5 7883-2 [Epstein Barr virus nuclear IgG Ab [Presence] in Serum, glm]: nCase: 75 | nCon: 22622, corr p-val: 0.379, uncorr p-val: 0.142, OR: 1.647 | model: dis_status ~ 0.003[5.2e-72] + (1.647 * mod_ant[0.142]) + (0.479 * male[0.003]) + (2.6e-04 * sex2[0.983]), glm_warn [False]: nan log10 trans: False | Notes: nan 6 40751-0 [Epstein Barr virus capsid IgM Ab [Presence] in Serum by Immunofluorescence, firth]: nCase: 48 | nCon: 6423, corr p-val: 0.701, uncorr p-val: 0.44, OR: 1.585 | model: dis_status ~ 0.012[0.0e+00] + (1.585 * mod_ant[0.440]) + (0.162 * male[6.9e-07]), glm_warn [False]: nan log10 trans: False | Notes: n=6471 | DoF=2 | n iters: full : 1.00e+01, null : 8.00e+00 | Conv at last: LL change : 2.33e-12, max abs score : 4.55e-08, beta change : 9.80e-07 | Log Likes: full : -2.67e+02, null : -2.80e+02 | Method: Penalized ML | control: maxit : 2500, maxhs : 0, maxstep : 5, lconv : 1e-05, gconv : 1e-05, xconv : 1e-05, collapse : TRUE, fit : NR, call : logistf.control(maxit = n_iter) | mod control: tau : 0.5, terms.fit : NULL, call : logistf.mod.control() 7 22295-0 [Epstein Barr virus early IgG Ab [Presence] in Serum, glm]: nCase: 72 | nCon: 10578, corr p-val: 0.834, uncorr p-val: 0.604, OR: 1.159 | model: dis_status ~ 0.008[5.8e-208] + (1.159 * mod_ant[0.604]) + (0.519 * male[0.012]) + (5.6e-05 * sex2[0.987]), glm_warn [False]: nan log10 trans: False | Notes: nan dtype: object	4993 23858-4 [Epstein Barr virus DNA [Presence] in Cerebral spinal fluid by NAA with probe detection, firth]: nCase: 38 | nCon: 2136, corr p-val: 0.92, uncorr p-val: 0.778, OR: 0.683 | model: dis_status ~ 0.029[0.0e+00] + (0.683 * mod_ant[0.778]) + (0.273 * male[2.5e-04]) + (11.320 * sex2[0.239]), glm_warn [False]: nan log10 trans: False | Notes: n=2174 | DoF=3 | n iters: full : 9.00e+00, null : 7.00e+00 | Conv at last: LL change : 5.97e-13, max abs score : 4.24e-08, beta change : 4.23e-07 | Log Likes: full : -1.83e+02, null : -1.91e+02 | Method: Penalized ML | control: maxit : 2500, maxhs : 0, maxstep : 5, lconv : 1e-05, gconv : 1e-05, xconv : 1e-05, collapse : TRUE, fit : NR, call : logistf.control(maxit = n_iter) | mod control: tau : 0.5, terms.fit : NULL, call : logistf.mod.control() 4995 24115-8 [Epstein Barr virus capsid IgM Ab [Presence] in Serum by Immunoassay, glm]: nCase: 429 | nCon: 48744, corr p-val: 0.015, uncorr p-val: 2.68e-03, OR: 0.414 | model: dis_status ~ 0.011[0.0e+00] + (0.414 * mod_ant[0.003]) + (0.694 * male[1.9e-04]) + (2.1e-06 * sex2[0.940]), glm_warn [False]: nan log10 trans: False | Notes: nan 4997 30340-4 [Epstein Barr virus capsid IgM Ab [Presence] in Serum, glm]: nCase: 281 | nCon: 39386, corr p-val: 0.19, uncorr p-val: 0.049, OR: 0.618 | model: dis_status ~ 0.011[0.0e+00] + (0.618 * mod_ant[0.049]) + (0.378 * male[5.2e-13]) + (1.4e-04 * sex2[0.967]), glm_warn [False]: nan log10 trans: False | Notes: nan 5000 49178-7 [Epstein Barr virus Ab [Presence] in Serum, glm]: nCase: 106 | nCon: 53727, corr p-val: 0.662, uncorr p-val: 0.372, OR: 0.705 | model: dis_status ~ 0.003[0.0e+00] + (0.705 * mod_ant[0.372]) + (0.449 * male[6.9e-04]) + (2.8e-05 * sex2[0.973]), glm_warn [False]: nan log10 trans: False | Notes: nan 5001 5002-1 [Epstein Barr virus DNA [Presence] in Blood by NAA with probe detection, firth]: nCase: 58 | nCon: 3873, corr p-val: 0.865, uncorr p-val: 0.694, OR: 0.84 | model: dis_status ~ 0.024[0.0e+00] + (0.840 * mod_ant[0.694]) + (0.326 * male[5.7e-05]), glm_warn [False]: nan log10 trans: False | Notes: n=3931 | DoF=2 | n iters: full : 9.00e+00, null : 8.00e+00 | Conv at last: LL change : 1.71e-13, max abs score : 1.13e-08, beta change : 1.20e-07 | Log Likes: full : -2.90e+02, null : -2.98e+02 | Method: Penalized ML | control: maxit : 2500, maxhs : 0, maxstep : 5, lconv : 1e-05, gconv : 1e-05, xconv : 1e-05, collapse : TRUE, fit : NR, call : logistf.control(maxit = n_iter) | mod control: tau : 0.5, terms.fit : NULL, call : logistf.mod.control() 5002 5005-4 [Epstein Barr virus DNA [Presence] in Specimen by NAA with probe detection, glm]: nCase: 149 | nCon: 12684, corr p-val: 0.69, uncorr p-val: 0.413, OR: 0.809 | model: dis_status ~ 0.018[0.0e+00] + (0.809 * mod_ant[0.413]) + (0.392 * male[1.6e-07]) + (2.0e-04 * sex2[0.979]), glm_warn [False]: nan log10 trans: False | Notes: nan dtype: object	False				False				virus	Herpesviridae		gammaherpesvirus 4
other disorders of thyroid	E07	HBV	HBc	No	unk	did_not_attempt	0.9935468631818182		0.933		[0.579-1.505]		45	9384						sex, same_sex		all		0		dis_status ~ 0.007[1.6e-100] + (0.933 * mod_ant[0.777]) + (0.201 * male[2.6e-04]) + (9.9e-07 * same_sex1[0.982]) + (2.451 * same_sex2[0.013])		0.64	0.67	0.71	0.64	0.48	0.7					68.43	67.45			0.777021662		sex, same_sex	sex1 : 2.56e-04, same_sex1 : 9.82e-01, same_sex2 : 1.32e-02	sex1: 0.201 [0.085-0.475], same_sex1: 9.9e-07 [0.00e+00-Inf], same_sex2: 2.451 [1.207-4.980]				0 31204-1 [Hepatitis B virus core IgM Ab [Presence] in Serum, glm]: nCase: 1741 | nCon: 1773212, corr p-val: 2.29e-05, uncorr p-val: 2.02e-06, OR: 0.291 | model: dis_status ~ 0.001[0.0e+00] + (0.291 * mod_ant[2.0e-06]) + (0.660 * male[2.8e-15]) + (4.6e-04 * sex2[0.939]), glm_warn [False]: nan log10 trans: False | Notes: nan 1 29610-3 [Hepatitis B virus DNA [Presence] in Serum or Plasma by NAA with probe detection, glm]: nCase: 135 | nCon: 11690, corr p-val: 0.113, uncorr p-val: 0.025, OR: 0.586 | model: dis_status ~ 0.019[3.3e-256] + (0.586 * mod_ant[0.025]) + (0.439 * male[4.4e-06]) + (1.9e-04 * sex2[0.979]), glm_warn [False]: nan log10 trans: False | Notes: nan 2 13952-7 [Hepatitis B virus core Ab [Presence] in Serum or Plasma by Immunoassay, glm]: nCase: 4519 | nCon: 417580, corr p-val: 0.178, uncorr p-val: 0.042, OR: 0.903 | model: dis_status ~ 0.015[0.0e+00] + (0.903 * mod_ant[0.042]) + (0.475 * male[1.6e-117]) + (0.089 * sex2[0.015]), glm_warn [False]: nan log10 trans: False | Notes: nan 3 13954-3 [Hepatitis B virus e Ag [Presence] in Serum or Plasma by Immunoassay, glm]: nCase: 622 | nCon: 61195, corr p-val: 0.178, uncorr p-val: 0.042, OR: 0.686 | model: dis_status ~ 0.015[0.0e+00] + (0.686 * mod_ant[0.042]) + (0.449 * male[1.1e-20]) + (1.3e-05 * sex2[0.938]), glm_warn [False]: nan log10 trans: False | Notes: nan 4 5196-1 [Hepatitis B virus surface Ag [Presence] in Serum or Plasma by Immunoassay, glm]: nCase: 17874 | nCon: 1564702, corr p-val: 0.345, uncorr p-val: 0.119, OR: 0.862 | model: dis_status ~ 0.014[0.0e+00] + (0.862 * mod_ant[0.119]) + (0.526 * male[5.3e-262]) + (0.259 * sex2[0.007]), glm_warn [False]: nan log10 trans: False | Notes: nan 5 16933-4 [Hepatitis B virus core Ab [Presence] in Serum, glm]: nCase: 2044 | nCon: 215808, corr p-val: 0.415, uncorr p-val: 0.162, OR: 0.901 | model: dis_status ~ 0.014[0.0e+00] + (0.901 * mod_ant[0.162]) + (0.346 * male[5.7e-96]) + (9.4e-05 * sex2[0.912]), glm_warn [False]: nan log10 trans: False | Notes: nan 6 51914-0 [Hepatitis B virus core IgG+IgM Ab [Presence] in Serum, glm]: nCase: 1921 | nCon: 158696, corr p-val: 0.543, uncorr p-val: 0.267, OR: 0.929 | model: dis_status ~ 0.017[0.0e+00] + (0.929 * mod_ant[0.267]) + (0.446 * male[2.6e-61]) + (3.892 * sex2[0.188]), glm_warn [False]: nan log10 trans: False | Notes: nan 7 24113-3 [Hepatitis B virus core IgM Ab [Presence] in Serum or Plasma by Immunoassay, glm]: nCase: 4197 | nCon: 381266, corr p-val: 0.834, uncorr p-val: 0.607, OR: 0.903 | model: dis_status ~ 0.015[0.0e+00] + (0.903 * mod_ant[0.607]) + (0.448 * male[2.0e-125]) + (0.711 * sex2[0.632]), glm_warn [False]: nan log10 trans: False | Notes: nan 8 13953-5 [Hepatitis B virus e Ab [Presence] in Serum or Plasma by Immunoassay, glm]: nCase: 393 | nCon: 41119, corr p-val: 0.839, uncorr p-val: 0.617, OR: 0.944 | model: dis_status ~ 0.014[0.0e+00] + (0.944 * mod_ant[0.617]) + (0.444 * male[5.8e-14]) + (4.7e-06 * sex2[0.959]), glm_warn [False]: nan log10 trans: False | Notes: nan dtype: object	5019 22322-2 [Hepatitis B virus surface Ab [Presence] in Serum, glm]: nCase: 4687 | nCon: 1940538, corr p-val: 4.31e-129, uncorr p-val: 3.17e-131, OR: 2.09 | model: dis_status ~ 0.002[0.0e+00] + (2.090 * mod_ant[3.2e-131]) + (0.509 * male[1.3e-86]) + (1.339 * sex2[0.771]), glm_warn [False]: nan log10 trans: False | Notes: nan 5023 32685-0 [Hepatitis B virus core IgG Ab [Presence] in Serum, glm]: nCase: 1014 | nCon: 68150, corr p-val: 0.235, uncorr p-val: 0.066, OR: 1.217 | model: dis_status ~ 0.019[0.0e+00] + (1.217 * mod_ant[0.066]) + (0.509 * male[1.6e-23]) + (1.8e-04 * sex2[0.948]), glm_warn [False]: nan log10 trans: False | Notes: nan 5025 5195-3 [Hepatitis B virus surface Ag [Presence] in Serum, glm]: nCase: 11921 | nCon: 3483535, corr p-val: 1.09e-06, uncorr p-val: 8.04e-08, OR: 1.696 | model: dis_status ~ 0.004[0.0e+00] + (1.696 * mod_ant[8.0e-08]) + (0.324 * male[0.0e+00]) + (3.041 * sex2[0.056]), glm_warn [False]: nan log10 trans: False | Notes: nan 5027 65633-0 [Hepatitis B virus surface Ag [Presence] in Serum or Plasma by Confirmatory method, glm]: nCase: 150 | nCon: 21788, corr p-val: 1.12e-03, uncorr p-val: 1.72e-04, OR: 2.241 | model: dis_status ~ 0.006[0.0e+00] + (2.241 * mod_ant[1.7e-04]) + (0.405 * male[0.004]), glm_warn [False]: nan log10 trans: False | Notes: nan dtype: object	False				False				virus	Hepadnaviridae		Hepatitis B virus
other disorders of thyroid	E07	HCV	Core	No	unk	did_not_attempt	0.9935468631818182		0.847		[0.522-1.376]		45	9384						sex, same_sex		all		0		dis_status ~ 0.007[1.7e-112] + (0.847 * mod_ant[0.502]) + (0.203 * male[2.9e-04]) + (1.0e-06 * same_sex1[0.982]) + (2.454 * same_sex2[0.013])		0.52	0.61	0.58	0.65	0.48	0.48					68.43	67.45			0.502481452		sex, same_sex	sex1 : 2.86e-04, same_sex1 : 9.82e-01, same_sex2 : 1.29e-02	sex1: 0.203 [0.086-0.480], same_sex1: 1.0e-06 [0.00e+00-Inf], same_sex2: 2.454 [1.21-4.981]				0 11259-9 [Hepatitis C virus RNA [Presence] in Serum or Plasma by NAA with probe detection, glm]: nCase: 1297 | nCon: 83030, corr p-val: 1.72e-08, uncorr p-val: 8.84e-10, OR: 0.545 | model: dis_status ~ 0.022[0.0e+00] + (0.545 * mod_ant[8.8e-10]) + (0.483 * male[8.1e-32]) + (0.704 * sex2[0.728]), glm_warn [False]: nan log10 trans: False | Notes: nan 1 16129-9 [Hepatitis C virus IgG Ab [Presence] in Serum, glm]: nCase: 712 | nCon: 92654, corr p-val: 0.229, uncorr p-val: 0.061, OR: 0.549 | model: dis_status ~ 0.011[0.0e+00] + (0.549 * mod_ant[0.061]) + (0.351 * male[6.3e-29]), glm_warn [False]: nan log10 trans: False | Notes: nan 2 5012-0 [Hepatitis C virus RNA [Presence] in Specimen by NAA with probe detection, firth]: nCase: 19 | nCon: 4275, corr p-val: 0.701, uncorr p-val: 0.434, OR: 0.606 | model: dis_status ~ 0.011[0.0e+00] + (0.606 * mod_ant[0.434]) + (0.182 * male[8.3e-04]) + (0.084 * sex2[0.008]), glm_warn [False]: nan log10 trans: False | Notes: n=4294 | DoF=3 | n iters: full : 1.10e+01, null : 9.00e+00 | Conv at last: LL change : 5.83e-13, max abs score : 2.88e-08, beta change : 1.03e-06 | Log Likes: full : -1.11e+02, null : -1.19e+02 | Method: Penalized ML | control: maxit : 2500, maxhs : 0, maxstep : 5, lconv : 1e-05, gconv : 1e-05, xconv : 1e-05, collapse : TRUE, fit : NR, call : logistf.control(maxit = n_iter) | mod control: tau : 0.5, terms.fit : NULL, call : logistf.mod.control() 3 40726-2 [Hepatitis C virus IgG Ab [Presence] in Serum or Plasma by Immunoassay, firth]: nCase: 62 | nCon: 7950, corr p-val: 0.749, uncorr p-val: 0.512, OR: 0.444 | model: dis_status ~ 0.008[0.0e+00] + (0.444 * mod_ant[0.512]) + (1.002 * male[0.994]) + (24.817 * sex2[0.142]), glm_warn [False]: nan log10 trans: False | Notes: n=8012 | DoF=3 | n iters: full : 9.00e+00, null : 8.00e+00 | Conv at last: LL change : 4.49e-12, max abs score : 1.63e-08, beta change : 4.32e-06 | Log Likes: full : -3.60e+02, null : -3.62e+02 | Method: Penalized ML | control: maxit : 2500, maxhs : 0, maxstep : 5, lconv : 1e-05, gconv : 1e-05, xconv : 1e-05, collapse : TRUE, fit : NR, call : logistf.control(maxit = n_iter) | mod control: tau : 0.5, terms.fit : NULL, call : logistf.mod.control() dtype: object	5029 13955-0 [Hepatitis C virus Ab [Presence] in Serum or Plasma by Immunoassay, glm]: nCase: 14592 | nCon: 4062753, corr p-val: 1.87e-11, uncorr p-val: 5.51e-13, OR: 1.431 | model: dis_status ~ 0.004[0.0e+00] + (1.431 * mod_ant[5.5e-13]) + (0.556 * male[1.2e-208]) + (0.356 * sex2[0.073]), glm_warn [False]: nan log10 trans: False | Notes: nan 5034 5199-5 [Hepatitis C virus Ab [Presence] in Serum by Immunoblot, glm]: nCase: 20 | nCon: 1640, corr p-val: 0.522, uncorr p-val: 0.253, OR: 1.7 | model: dis_status ~ 0.018[5.4e-41] + (1.700 * mod_ant[0.253]) + (0.158 * male[0.004]), glm_warn [False]: nan log10 trans: False | Notes: nan 5035 72376-7 [Hepatitis C virus Ab [Presence] in Serum, Plasma or Blood by Rapid immunoassay, firth]: nCase: 40 | nCon: 22611, corr p-val: 0.461, uncorr p-val: 0.193, OR: 2.254 | model: dis_status ~ 0.003[0.0e+00] + (2.254 * mod_ant[0.193]) + (0.407 * male[0.005]) + (8.951 * sex2[0.257]), glm_warn [False]: nan log10 trans: False | Notes: n=22651 | DoF=3 | n iters: full : 1.00e+01, null : 1.00e+01 | Conv at last: LL change : 4.88e-10, max abs score : 1.15e-06, beta change : 9.36e-06 | Log Likes: full : -2.86e+02, null : -2.92e+02 | Method: Penalized ML | control: maxit : 2500, maxhs : 0, maxstep : 5, lconv : 1e-05, gconv : 1e-05, xconv : 1e-05, collapse : TRUE, fit : NR, call : logistf.control(maxit = n_iter) | mod control: tau : 0.5, terms.fit : NULL, call : logistf.mod.control() dtype: object	False				False				virus	Flaviviridae		Hepacivirus C
other disorders of thyroid	E07	HHV-6	IE1A	No	unk	did_not_attempt	0.9935468631818182		1.288		[0.651-2.547]		45	9384						sex		all		0		dis_status ~ 0.004[2.9e-11] + (1.288 * mod_ant[0.468]) + (0.192 * male[1.8e-04])		2.33	2.29	0.47	0.44	2.35	2.3					68.43	67.45			0.467535878		sex	sex1 : 1.76e-04	sex1: 0.192 [0.081-0.455]					5036 29495-9 [Herpes virus 6 DNA [Presence] in Specimen by NAA with probe detection, firth]: nCase: 20 | nCon: 3130, corr p-val: 0.345, uncorr p-val: 0.119, OR: 0.188 | model: dis_status ~ 0.008[0.0e+00] + (0.188 * mod_ant[0.119]) + (0.964 * male[0.934]) + (43.129 * sex2[0.106]), glm_warn [False]: nan log10 trans: False | Notes: n=3150 | DoF=3 | n iters: full : 1.10e+01, null : 8.00e+00 | Conv at last: LL change : 9.95e-14, max abs score : 6.54e-09, beta change : 5.64e-07 | Log Likes: full : -1.18e+02, null : -1.21e+02 | Method: Penalized ML | control: maxit : 2500, maxhs : 0, maxstep : 5, lconv : 1e-05, gconv : 1e-05, xconv : 1e-05, collapse : TRUE, fit : NR, call : logistf.control(maxit = n_iter) | mod control: tau : 0.5, terms.fit : NULL, call : logistf.mod.control() 5037 33942-4 [Herpes virus 6 DNA [Presence] in Cerebral spinal fluid by NAA with probe detection, firth]: nCase: 40 | nCon: 5936, corr p-val: 0.974, uncorr p-val: 0.959, OR: 0.931 | model: dis_status ~ 0.007[0.0e+00] + (0.931 * mod_ant[0.959]) + (0.897 * male[0.730]) + (27.107 * sex2[0.135]), glm_warn [False]: nan log10 trans: False | Notes: n=5976 | DoF=3 | n iters: full : 9.00e+00, null : 8.00e+00 | Conv at last: LL change : 1.71e-13, max abs score : 2.37e-08, beta change : 1.96e-07 | Log Likes: full : -2.38e+02, null : -2.40e+02 | Method: Penalized ML | control: maxit : 2500, maxhs : 0, maxstep : 5, lconv : 1e-05, gconv : 1e-05, xconv : 1e-05, collapse : TRUE, fit : NR, call : logistf.control(maxit = n_iter) | mod control: tau : 0.5, terms.fit : NULL, call : logistf.mod.control() dtype: object	False				False				virus	Herpesviridae	Betaherpesvirinae	betaherpesvirus 6
other disorders of thyroid	E07	HHV-7	U14	No	unk	did_not_attempt	0.9935468631818182		0.918		[0.466-1.808]		45	9384						sex		all		0		dis_status ~ 0.009[1.9e-06] + (0.918 * mod_ant[0.805]) + (0.192 * male[1.9e-04])		2.77	2.74	0.4	0.44	2.82	2.78					68.43	67.45			0.80531585		sex	sex1 : 1.88e-04	sex1: 0.192 [0.081-0.456]						False				False				virus	Herpesviridae	Betaherpesvirinae	betaherpesvirus 7
other disorders of thyroid	E07	HIV	gag	No	unk	did_not_attempt	0.9935468631818182		1.026		[0.585-1.798]		45	9384						sex, same_sex		all		0		dis_status ~ 0.006[1.0e-21] + (1.026 * mod_ant[0.929]) + (0.200 * male[2.5e-04]) + (9.8e-07 * same_sex1[0.982]) + (2.433 * same_sex2[0.014])		1.74	1.75	0.51	0.53	1.79	1.74					68.43	67.45			0.928947154		sex, same_sex	sex1 : 2.50e-04, same_sex1 : 9.82e-01, same_sex2 : 1.37e-02	sex1: 0.200 [0.085-0.473], same_sex1: 9.8e-07 [0.00e+00-Inf], same_sex2: 2.433 [1.199-4.935]				0 9664-4 [HIV 1 p24 Ab [Presence] in Serum by Immunoblot, glm]: nCase: 17 | nCon: 6949, corr p-val: 0.662, uncorr p-val: 0.37, OR: 1.581 | model: dis_status ~ 0.003[7.0e-64] + (1.581 * mod_ant[0.370]) + (0.500 * male[0.195]) + (7.4e-06 * sex2[0.988]), glm_warn [False]: nan log10 trans: False | Notes: nan 1 9821-0 [HIV 1 p24 Ag [Presence] in Serum, firth]: nCase: 38 | nCon: 5283, corr p-val: 0.701, uncorr p-val: 0.471, OR: 3.458 | model: dis_status ~ 0.010[0.0e+00] + (3.458 * mod_ant[0.471]) + (0.436 * male[0.018]) + (20.490 * sex2[0.160]), glm_warn [False]: nan log10 trans: False | Notes: n=5321 | DoF=3 | n iters: full : 9.00e+00, null : 8.00e+00 | Conv at last: LL change : 1.24e-10, max abs score : 6.46e-07, beta change : 5.78e-06 | Log Likes: full : -2.22e+02, null : -2.26e+02 | Method: Penalized ML | control: maxit : 2500, maxhs : 0, maxstep : 5, lconv : 1e-05, gconv : 1e-05, xconv : 1e-05, collapse : TRUE, fit : NR, call : logistf.control(maxit = n_iter) | mod control: tau : 0.5, terms.fit : NULL, call : logistf.mod.control() 2 5221-7 [HIV 1 Ab [Presence] in Serum or Plasma by Immunoblot, glm]: nCase: 54 | nCon: 6222, corr p-val: 0.966, uncorr p-val: 0.902, OR: 1.036 | model: dis_status ~ 0.016[8.6e-87] + (1.036 * mod_ant[0.902]) + (0.255 * male[8.3e-06]) + (7.6e-05 * sex2[0.986]), glm_warn [False]: nan log10 trans: False | Notes: nan dtype: object	5040 12859-5 [HIV 1 p18 Ab [Presence] in Serum by Immunoblot, glm]: nCase: 109 | nCon: 4040, corr p-val: 0.695, uncorr p-val: 0.424, OR: 0.81 | model: dis_status ~ 0.039[4.4e-162] + (0.810 * mod_ant[0.424]) + (0.392 * male[2.6e-05]) + (3.3e-05 * sex2[0.985]), glm_warn [False]: nan log10 trans: False | Notes: nan 5042 24012-7 [HIV 1 Ag [Presence] in Serum, firth]: nCase: 328 | nCon: 33504, corr p-val: 0.971, uncorr p-val: 0.927, OR: 0.88 | model: dis_status ~ 0.015[0.0e+00] + (0.880 * mod_ant[0.927]) + (0.183 * male[0.0e+00]) + (21.675 * sex2[0.159]), glm_warn [False]: nan log10 trans: False | Notes: n=33832 | DoF=3 | n iters: full : 9.00e+00, null : 8.00e+00 | Conv at last: LL change : 1.56e-10, max abs score : 1.62e-07, beta change : 3.46e-06 | Log Likes: full : -1.77e+03, null : -1.84e+03 | Method: Penalized ML | control: maxit : 2500, maxhs : 0, maxstep : 5, lconv : 1e-05, gconv : 1e-05, xconv : 1e-05, collapse : TRUE, fit : NR, call : logistf.control(maxit = n_iter) | mod control: tau : 0.5, terms.fit : NULL, call : logistf.mod.control() 5043 25835-0 [HIV 1 RNA [Presence] in Serum or Plasma by NAA with probe detection, firth]: nCase: 87 | nCon: 17490, corr p-val: 0.078, uncorr p-val: 0.016, OR: 0.393 | model: dis_status ~ 0.009[0.0e+00] + (0.393 * mod_ant[0.016]) + (0.378 * male[1.0e-05]) + (7.289 * sex2[0.294]), glm_warn [False]: nan log10 trans: False | Notes: n=17577 | DoF=3 | n iters: full : 1.00e+01, null : 9.00e+00 | Conv at last: LL change : 1.51e-10, max abs score : 8.34e-07, beta change : 7.42e-06 | Log Likes: full : -5.30e+02, null : -5.45e+02 | Method: Penalized ML | control: maxit : 2500, maxhs : 0, maxstep : 5, lconv : 1e-05, gconv : 1e-05, xconv : 1e-05, collapse : TRUE, fit : NR, call : logistf.control(maxit = n_iter) | mod control: tau : 0.5, terms.fit : NULL, call : logistf.mod.control() 5044 29893-5 [HIV 1 Ab [Presence] in Serum or Plasma by Immunoassay, glm]: nCase: 871 | nCon: 92436, corr p-val: 0.974, uncorr p-val: 0.945, OR: 0.987 | model: dis_status ~ 0.013[0.0e+00] + (0.987 * mod_ant[0.945]) + (0.318 * male[2.5e-35]) + (2.251 * sex2[0.425]), glm_warn [False]: nan log10 trans: False | Notes: nan 5045 5017-9 [HIV 1 RNA [Presence] in Blood by NAA with probe detection, firth]: nCase: 26 | nCon: 3808, corr p-val: 0.971, uncorr p-val: 0.919, OR: 0.867 | model: dis_status ~ 0.010[0.0e+00] + (0.867 * mod_ant[0.919]) + (0.561 * male[0.136]) + (13.290 * sex2[0.208]), glm_warn [False]: nan log10 trans: False | Notes: n=3834 | DoF=3 | n iters: full : 1.10e+01, null : 8.00e+00 | Conv at last: LL change : 3.70e-11, max abs score : 7.15e-07, beta change : 9.45e-06 | Log Likes: full : -1.53e+02, null : -1.55e+02 | Method: Penalized ML | control: maxit : 2500, maxhs : 0, maxstep : 5, lconv : 1e-05, gconv : 1e-05, xconv : 1e-05, collapse : TRUE, fit : NR, call : logistf.control(maxit = n_iter) | mod control: tau : 0.5, terms.fit : NULL, call : logistf.mod.control() 5047 68961-2 [HIV 1 Ab [Presence] in Serum, Plasma or Blood by Rapid immunoassay, glm]: nCase: 354 | nCon: 34564, corr p-val: 0.355, uncorr p-val: 0.13, OR: 0.647 | model: dis_status ~ 0.014[0.0e+00] + (0.647 * mod_ant[0.130]) + (0.299 * male[7.6e-15]) + (1.3e-05 * sex2[0.962]), glm_warn [False]: nan log10 trans: False | Notes: nan 5048 7917-8 [HIV 1 Ab [Presence] in Serum, firth]: nCase: 138 | nCon: 26152, corr p-val: 0.945, uncorr p-val: 0.83, OR: 0.744 | model: dis_status ~ 0.006[0.0e+00] + (0.744 * mod_ant[0.830]) + (0.414 * male[6.7e-05]) + (3.925 * sex2[0.437]), glm_warn [False]: nan log10 trans: False | Notes: n=26290 | DoF=3 | n iters: full : 1.20e+01, null : 9.00e+00 | Conv at last: LL change : 3.33e-11, max abs score : 6.53e-07, beta change : 8.01e-06 | Log Likes: full : -8.51e+02, null : -8.59e+02 | Method: Penalized ML | control: maxit : 2500, maxhs : 0, maxstep : 5, lconv : 1e-05, gconv : 1e-05, xconv : 1e-05, collapse : TRUE, fit : NR, call : logistf.control(maxit = n_iter) | mod control: tau : 0.5, terms.fit : NULL, call : logistf.mod.control() dtype: object	False				False				virus	Retroviridae		Lentivirus
other disorders of thyroid	E07	HPV-16	L1	No	unk	did_not_attempt	0.9935468631818182		0.871		[0.473-1.606]		45	9384						same_sex		all		0		dis_status ~ 0.005[5.8e-25] + (0.871 * mod_ant[0.659]) + (7.5e-07 * same_sex1[0.982]) + (2.494 * same_sex2[0.011])		1.53	1.57	0.52	0.47	1.61	1.6					68.43	67.45			0.659042335		same_sex	same_sex1 : 9.82e-01, same_sex2 : 1.12e-02	same_sex1: 7.5e-07 [0.00e+00-Inf], same_sex2: 2.494 [1.231-5.054]				0 49896-4 [Human papilloma virus 16+18+31+33+35+39+45+51+52+56+58+59+68 DNA [Presence] in Specimen by NAA with probe detection, glm]: nCase: 2699 | nCon: 142056, corr p-val: 5.05e-04, uncorr p-val: 6.31e-05, OR: 0.736 | model: dis_status ~ 0.019[0.0e+00] + (0.736 * mod_ant[6.3e-05]), glm_warn [False]: nan log10 trans: False | Notes: nan 1 70061-7 [Human papilloma virus 16 and 18 DNA [Presence] in Specimen by NAA with probe detection, glm]: nCase: 58 | nCon: 37077, corr p-val: 0.865, uncorr p-val: 0.69, OR: 0.842 | model: dis_status ~ 0.002[0.0e+00] + (0.842 * mod_ant[0.690]), glm_warn [False]: nan log10 trans: False | Notes: nan dtype: object	5051 17399-7 [Human papilloma virus 16 Ag [Presence] in Specimen, glm]: nCase: 345 | nCon: 33439, corr p-val: 0.936, uncorr p-val: 0.805, OR: 1.107 | model: dis_status ~ 0.010[0.0e+00] + (1.107 * mod_ant[0.805]), glm_warn [False]: nan log10 trans: False | Notes: nan 5054 59263-4 [Human papilloma virus 16 DNA [Presence] in Cervix by Probe with signal amplification, glm]: nCase: 182 | nCon: 51649, corr p-val: 0.324, uncorr p-val: 0.095, OR: 1.618 | model: dis_status ~ 0.003[0.0e+00] + (1.618 * mod_ant[0.095]), glm_warn [False]: nan log10 trans: False | Notes: nan 5055 59420-0 [Human papilloma virus 16+18+31+33+35+39+45+51+52+56+58+59+66+68 DNA [Presence] in Cervix by Probe with signal amplification, glm]: nCase: 1110 | nCon: 197079, corr p-val: 0.689, uncorr p-val: 0.406, OR: 1.089 | model: dis_status ~ 0.006[0.0e+00] + (1.089 * mod_ant[0.406]), glm_warn [False]: nan log10 trans: False | Notes: nan 5056 61372-9 [Human papilloma virus 16 DNA [Presence] in Specimen by NAA with probe detection, glm]: nCase: 4270 | nCon: 247399, corr p-val: 0.857, uncorr p-val: 0.647, OR: 1.053 | model: dis_status ~ 0.017[0.0e+00] + (1.053 * mod_ant[0.647]), glm_warn [False]: nan log10 trans: False | Notes: nan 5058 77399-4 [Human papilloma virus 16 DNA [Presence] in Cervix by NAA with probe detection, glm]: nCase: 166 | nCon: 21541, corr p-val: 0.235, uncorr p-val: 0.065, OR: 2.049 | model: dis_status ~ 0.008[0.0e+00] + (2.049 * mod_ant[0.065]), glm_warn [False]: nan log10 trans: False | Notes: nan 5059 82675-0 [Human papilloma virus 16+18+31+33+35+39+45+51+52+56+58+59+66+68 DNA [Presence] in Cervix by NAA with probe detection, glm]: nCase: 166 | nCon: 20401, corr p-val: 0.701, uncorr p-val: 0.467, OR: 1.182 | model: dis_status ~ 0.008[0.0e+00] + (1.182 * mod_ant[0.467]), glm_warn [False]: nan log10 trans: False | Notes: nan dtype: object	False				False				virus	Papillomaviridae		Alphapapillomavirus 9
other disorders of thyroid	E07	HPV-18	L1	No	unk	did_not_attempt	0.9935468631818182		1.025		[0.533-1.969]		45	9384								all		0		dis_status ~ 0.005[5.6e-24] + (1.025 * mod_ant[0.942])		1.53	1.53	0.44	0.45	1.6	1.57					68.43	67.45			0.941503664								0 59420-0 [Human papilloma virus 16+18+31+33+35+39+45+51+52+56+58+59+66+68 DNA [Presence] in Cervix by Probe with signal amplification, glm]: nCase: 1110 | nCon: 197079, corr p-val: 0.689, uncorr p-val: 0.406, OR: 1.089 | model: dis_status ~ 0.006[0.0e+00] + (1.089 * mod_ant[0.406]), glm_warn [False]: nan log10 trans: False | Notes: nan 1 82675-0 [Human papilloma virus 16+18+31+33+35+39+45+51+52+56+58+59+66+68 DNA [Presence] in Cervix by NAA with probe detection, glm]: nCase: 166 | nCon: 20401, corr p-val: 0.701, uncorr p-val: 0.467, OR: 1.182 | model: dis_status ~ 0.008[0.0e+00] + (1.182 * mod_ant[0.467]), glm_warn [False]: nan log10 trans: False | Notes: nan 2 17401-1 [Human papilloma virus 18 Ag [Presence] in Specimen, firth]: nCase: 345 | nCon: 33431, corr p-val: 0.913, uncorr p-val: 0.759, OR: 1.225 | model: dis_status ~ 0.010[0.0e+00] + (1.225 * mod_ant[0.759]), glm_warn [False]: nan log10 trans: False | Notes: n=33776 | DoF=1 | n iters: full : 8.00e+00, null : 8.00e+00 | Conv at last: LL change : -1.82e-12, max abs score : 4.26e-14, beta change : 2.15e-08 | Log Likes: full : -1.92e+03, null : -1.92e+03 | Method: Penalized ML | control: maxit : 2500, maxhs : 0, maxstep : 5, lconv : 1e-05, gconv : 1e-05, xconv : 1e-05, collapse : TRUE, fit : NR, call : logistf.control(maxit = n_iter) | mod control: tau : 0.5, terms.fit : NULL, call : logistf.mod.control() 3 59264-2 [Human papilloma virus 18 DNA [Presence] in Cervix by Probe with signal amplification, firth]: nCase: 122 | nCon: 41880, corr p-val: 0.966, uncorr p-val: 0.895, OR: 1.09 | model: dis_status ~ 0.003[0.0e+00] + (1.090 * mod_ant[0.895]), glm_warn [False]: nan log10 trans: False | Notes: n=42002 | DoF=1 | n iters: full : 9.00e+00, null : 9.00e+00 | Conv at last: LL change : 1.23e-11, max abs score : 1.37e-11, beta change : 4.79e-07 | Log Likes: full : -8.32e+02, null : -8.32e+02 | Method: Penalized ML | control: maxit : 2500, maxhs : 0, maxstep : 5, lconv : 1e-05, gconv : 1e-05, xconv : 1e-05, collapse : TRUE, fit : NR, call : logistf.control(maxit = n_iter) | mod control: tau : 0.5, terms.fit : NULL, call : logistf.mod.control() dtype: object	5061 30167-1 [Human papilloma virus 16+18+31+33+35+39+45+51+52+56+58+59+68 DNA [Presence] in Cervix by Probe with signal amplification, glm]: nCase: 5254 | nCon: 511677, corr p-val: 2.59e-05, uncorr p-val: 2.67e-06, OR: 0.801 | model: dis_status ~ 0.011[0.0e+00] + (0.801 * mod_ant[2.7e-06]), glm_warn [False]: nan log10 trans: False | Notes: nan 5062 49896-4 [Human papilloma virus 16+18+31+33+35+39+45+51+52+56+58+59+68 DNA [Presence] in Specimen by NAA with probe detection, glm]: nCase: 2699 | nCon: 142056, corr p-val: 5.05e-04, uncorr p-val: 6.31e-05, OR: 0.736 | model: dis_status ~ 0.019[0.0e+00] + (0.736 * mod_ant[6.3e-05]), glm_warn [False]: nan log10 trans: False | Notes: nan 5065 61373-7 [Human papilloma virus 18 DNA [Presence] in Specimen by NAA with probe detection, glm]: nCase: 5201 | nCon: 321050, corr p-val: 0.411, uncorr p-val: 0.157, OR: 0.756 | model: dis_status ~ 0.016[0.0e+00] + (0.756 * mod_ant[0.157]), glm_warn [False]: nan log10 trans: False | Notes: nan 5066 70061-7 [Human papilloma virus 16 and 18 DNA [Presence] in Specimen by NAA with probe detection, glm]: nCase: 58 | nCon: 37077, corr p-val: 0.865, uncorr p-val: 0.69, OR: 0.842 | model: dis_status ~ 0.002[0.0e+00] + (0.842 * mod_ant[0.690]), glm_warn [False]: nan log10 trans: False | Notes: nan 5067 75694-0 [Human papilloma virus 18+45 E6+E7 mRNA [Presence] in Cervix by NAA with probe detection, glm]: nCase: 226 | nCon: 20219, corr p-val: 0.945, uncorr p-val: 0.831, OR: 0.942 | model: dis_status ~ 0.011[0.0e+00] + (0.942 * mod_ant[0.831]), glm_warn [False]: nan log10 trans: False | Notes: nan dtype: object	False				False				virus	Papillomaviridae		Alphapapillomavirus 7
other disorders of thyroid	E07	H. pylori	CagA	No	unk	did_not_attempt	0.9935468631818182		0.878		[0.573-1.347]		26	4728						same_sex		all		0		dis_status ~ 0.006[7.1e-27] + (0.878 * mod_ant[0.553]) + (7.3e-07 * same_sex1[0.987]) + (3.888 * same_sex2[0.002])		1.96	2.04	0.83	0.92	1.82	1.86					69.04	67.32			0.552659488		same_sex	same_sex1 : 9.87e-01, same_sex2 : 1.54e-03	same_sex1: 7.3e-07 [0.00e+00-Inf], same_sex2: 3.888 [1.678-9.008]				0 17859-0 [Helicobacter pylori IgG Ab [Presence] in Serum or Plasma by Immunoassay, glm]: nCase: 859 | nCon: 39264, corr p-val: 0.662, uncorr p-val: 0.363, OR: 0.933 | model: dis_status ~ 0.022[0.0e+00] + (0.933 * mod_ant[0.363]), glm_warn [False]: nan log10 trans: False | Notes: nan 1 16125-7 [Helicobacter pylori IgA Ab [Presence] in Serum, firth]: nCase: 21 | nCon: 452, corr p-val: 0.69, uncorr p-val: 0.416, OR: 0.593 | model: dis_status ~ 0.052[0.0e+00] + (0.593 * mod_ant[0.416]), glm_warn [False]: nan log10 trans: False | Notes: n=473 | DoF=1 | n iters: full : 7.00e+00, null : 6.00e+00 | Conv at last: LL change : 0.00e+00, max abs score : 8.66e-15, beta change : 4.62e-09 | Log Likes: full : -8.36e+01, null : -8.39e+01 | Method: Penalized ML | control: maxit : 2500, maxhs : 0, maxstep : 5, lconv : 1e-05, gconv : 1e-05, xconv : 1e-05, collapse : TRUE, fit : NR, call : logistf.control(maxit = n_iter) | mod control: tau : 0.5, terms.fit : NULL, call : logistf.mod.control() 2 80373-4 [Helicobacter pylori Ag [Presence] in Stool by Rapid immunoassay, glm]: nCase: 220 | nCon: 24449, corr p-val: 0.701, uncorr p-val: 0.452, OR: 0.773 | model: dis_status ~ 0.009[0.0e+00] + (0.773 * mod_ant[0.452]), glm_warn [False]: nan log10 trans: False | Notes: nan 3 46987-4 [Helicobacter pylori IgM Ab [Presence] in Serum by Immunoassay, firth]: nCase: 92 | nCon: 3849, corr p-val: 0.907, uncorr p-val: 0.741, OR: 0.866 | model: dis_status ~ 0.024[0.0e+00] + (0.866 * mod_ant[0.741]), glm_warn [False]: nan log10 trans: False | Notes: n=3941 | DoF=1 | n iters: full : 7.00e+00, null : 7.00e+00 | Conv at last: LL change : 1.19e-12, max abs score : 1.15e-12, beta change : 4.29e-07 | Log Likes: full : -4.33e+02, null : -4.33e+02 | Method: Penalized ML | control: maxit : 2500, maxhs : 0, maxstep : 5, lconv : 1e-05, gconv : 1e-05, xconv : 1e-05, collapse : TRUE, fit : NR, call : logistf.control(maxit = n_iter) | mod control: tau : 0.5, terms.fit : NULL, call : logistf.mod.control() dtype: object	5007 16126-5 [Helicobacter pylori IgG Ab [Presence] in Serum, glm]: nCase: 91 | nCon: 4559, corr p-val: 0.701, uncorr p-val: 0.444, OR: 1.252 | model: dis_status ~ 0.019[9.5e-258] + (1.252 * mod_ant[0.444]), glm_warn [False]: nan log10 trans: False | Notes: nan 5010 22310-7 [Helicobacter pylori Ab [Presence] in Serum, glm]: nCase: 512 | nCon: 51596, corr p-val: 0.522, uncorr p-val: 0.251, OR: 1.172 | model: dis_status ~ 0.010[0.0e+00] + (1.172 * mod_ant[0.251]), glm_warn [False]: nan log10 trans: False | Notes: nan 5011 31843-6 [Helicobacter pylori Ag [Presence] in Stool, glm]: nCase: 119 | nCon: 24050, corr p-val: 0.936, uncorr p-val: 0.803, OR: 1.086 | model: dis_status ~ 0.005[0.0e+00] + (1.086 * mod_ant[0.803]), glm_warn [False]: nan log10 trans: False | Notes: nan dtype: object	False				False				bacteria	Helicobacteraceae		H. pylori
other disorders of thyroid	E07	HSV-1	IgG	No	unk	did_not_attempt	0.9935468631818182		0.793		[0.581-1.081]		45	9384								all		0		dis_status ~ 0.009[1.7e-23] + (0.793 * mod_ant[0.142])		2.8	3	1	0.9	2.88	3.48					68.43	67.45			0.141687101								0 17850-9 [Herpes simplex virus 1 IgG Ab [Presence] in Serum, glm]: nCase: 89 | nCon: 9916, corr p-val: 0.966, uncorr p-val: 0.893, OR: 0.972 | model: dis_status ~ 0.009[6.2e-221] + (0.972 * mod_ant[0.893]), glm_warn [False]: nan log10 trans: False | Notes: nan dtype: object	5070 16130-7 [Herpes simplex virus 1 DNA [Presence] in Specimen by NAA with probe detection, glm]: nCase: 803 | nCon: 98836, corr p-val: 0.628, uncorr p-val: 0.329, OR: 1.102 | model: dis_status ~ 0.008[0.0e+00] + (1.102 * mod_ant[0.329]), glm_warn [False]: nan log10 trans: False | Notes: nan 5071 16952-4 [Herpes simplex virus 1 DNA [Presence] in Cerebral spinal fluid by NAA with probe detection, glm]: nCase: 180 | nCon: 21388, corr p-val: 0.681, uncorr p-val: 0.391, OR: 1.204 | model: dis_status ~ 0.008[0.0e+00] + (1.204 * mod_ant[0.391]), glm_warn [False]: nan log10 trans: False | Notes: nan 5073 40466-5 [Herpes simplex virus 1 IgM Ab [Presence] in Serum by Immunofluorescence, firth]: nCase: 88 | nCon: 12327, corr p-val: 0.824, uncorr p-val: 0.584, OR: 1.319 | model: dis_status ~ 0.007[0.0e+00] + (1.319 * mod_ant[0.584]), glm_warn [False]: nan log10 trans: False | Notes: n=12415 | DoF=1 | n iters: full : 8.00e+00, null : 8.00e+00 | Conv at last: LL change : 8.54e-11, max abs score : 8.43e-11, beta change : 1.43e-06 | Log Likes: full : -5.20e+02, null : -5.20e+02 | Method: Penalized ML | control: maxit : 2500, maxhs : 0, maxstep : 5, lconv : 1e-05, gconv : 1e-05, xconv : 1e-05, collapse : TRUE, fit : NR, call : logistf.control(maxit = n_iter) | mod control: tau : 0.5, terms.fit : NULL, call : logistf.mod.control() 5074 51916-5 [Herpes simplex virus 1 IgG Ab [Presence] in Serum or Plasma by Immunoassay, glm]: nCase: 450 | nCon: 40394, corr p-val: 0.437, uncorr p-val: 0.18, OR: 1.139 | model: dis_status ~ 0.010[0.0e+00] + (1.139 * mod_ant[0.180]), glm_warn [False]: nan log10 trans: False | Notes: nan 5076 82190-0 [Herpes simplex virus 1 DNA [Presence] in Cerebral spinal fluid by NAA with non-probe detection, firth]: nCase: 126 | nCon: 21165, corr p-val: 0.974, uncorr p-val: 0.96, OR: 1.076 | model: dis_status ~ 0.006[0.0e+00] + (1.076 * mod_ant[0.960]), glm_warn [False]: nan log10 trans: False | Notes: n=21291 | DoF=1 | n iters: full : 8.00e+00, null : 8.00e+00 | Conv at last: LL change : 3.21e-09, max abs score : 3.17e-09, beta change : 7.14e-06 | Log Likes: full : -7.70e+02, null : -7.70e+02 | Method: Penalized ML | control: maxit : 2500, maxhs : 0, maxstep : 5, lconv : 1e-05, gconv : 1e-05, xconv : 1e-05, collapse : TRUE, fit : NR, call : logistf.control(maxit = n_iter) | mod control: tau : 0.5, terms.fit : NULL, call : logistf.mod.control() dtype: object	False				False				virus	Herpesviridae	Alphaherpesvirinae	alphaherpesvirus 1
other disorders of thyroid	E07	HSV-2	IgG	No	unk	did_not_attempt	0.9935468631818182		1.007		[0.687-1.475]		45	9384						same_sex		all		0		dis_status ~ 0.004[4.5e-54] + (1.007 * mod_ant[0.971]) + (7.4e-07 * same_sex1[0.982]) + (2.505 * same_sex2[0.011])		1.59	1.59	0.83	0.77	1.48	1.51					68.43	67.45			0.971468044		same_sex	same_sex1 : 9.82e-01, same_sex2 : 1.08e-02	same_sex1: 7.4e-07 [0.00e+00-Inf], same_sex2: 2.505 [1.236-5.074]				0 45210-2 [Herpes simplex virus 2 IgM Ab [Presence] in Serum by Immunofluorescence, firth]: nCase: 83 | nCon: 11857, corr p-val: 0.437, uncorr p-val: 0.175, OR: 1.934 | model: dis_status ~ 0.007[0.0e+00] + (1.934 * mod_ant[0.175]), glm_warn [False]: nan log10 trans: False | Notes: n=11940 | DoF=1 | n iters: full : 8.00e+00, null : 8.00e+00 | Conv at last: LL change : 1.70e-10, max abs score : 1.67e-10, beta change : 2.08e-06 | Log Likes: full : -4.91e+02, null : -4.92e+02 | Method: Penalized ML | control: maxit : 2500, maxhs : 0, maxstep : 5, lconv : 1e-05, gconv : 1e-05, xconv : 1e-05, collapse : TRUE, fit : NR, call : logistf.control(maxit = n_iter) | mod control: tau : 0.5, terms.fit : NULL, call : logistf.mod.control() 1 16131-5 [Herpes simplex virus 2 DNA [Presence] in Specimen by NAA with probe detection, glm]: nCase: 1011 | nCon: 112832, corr p-val: 0.571, uncorr p-val: 0.285, OR: 1.103 | model: dis_status ~ 0.009[0.0e+00] + (1.103 * mod_ant[0.285]), glm_warn [False]: nan log10 trans: False | Notes: nan 2 43180-9 [Herpes simplex virus 2 IgG Ab [Presence] in Serum or Plasma by Immunoassay, glm]: nCase: 256 | nCon: 30355, corr p-val: 0.857, uncorr p-val: 0.638, OR: 1.065 | model: dis_status ~ 0.008[0.0e+00] + (1.065 * mod_ant[0.638]), glm_warn [False]: nan log10 trans: False | Notes: nan 3 16960-7 [Herpes simplex virus 2 DNA [Presence] in Cerebral spinal fluid by NAA with probe detection, glm]: nCase: 190 | nCon: 21536, corr p-val: 0.87, uncorr p-val: 0.704, OR: 1.108 | model: dis_status ~ 0.009[0.0e+00] + (1.108 * mod_ant[0.704]), glm_warn [False]: nan log10 trans: False | Notes: nan dtype: object	5082 5849-5 [Herpes simplex virus 2 Ag [Presence] in Specimen by Immunofluorescence, glm]: nCase: 44 | nCon: 3753, corr p-val: 0.991, uncorr p-val: 0.991, OR: 0.995 | model: dis_status ~ 0.012[1.9e-163] + (0.995 * mod_ant[0.991]), glm_warn [False]: nan log10 trans: False | Notes: nan 5083 82191-8 [Herpes simplex virus 2 DNA [Presence] in Cerebral spinal fluid by NAA with non-probe detection, firth]: nCase: 126 | nCon: 21348, corr p-val: 0.907, uncorr p-val: 0.747, OR: 0.653 | model: dis_status ~ 0.006[0.0e+00] + (0.653 * mod_ant[0.747]), glm_warn [False]: nan log10 trans: False | Notes: n=21474 | DoF=1 | n iters: full : 9.00e+00, null : 8.00e+00 | Conv at last: LL change : 1.25e-12, max abs score : 2.89e-14, beta change : 1.73e-08 | Log Likes: full : -7.71e+02, null : -7.71e+02 | Method: Penalized ML | control: maxit : 2500, maxhs : 0, maxstep : 5, lconv : 1e-05, gconv : 1e-05, xconv : 1e-05, collapse : TRUE, fit : NR, call : logistf.control(maxit = n_iter) | mod control: tau : 0.5, terms.fit : NULL, call : logistf.mod.control() dtype: object	False				False				virus	Herpesviridae	Alphaherpesvirinae	alphaherpesvirus 2
other disorders of thyroid	E07	HTLV-1	gag	No	unk	did_not_attempt	0.9935468631818182		1.022		[0.724-1.442]		45	9384						sex		all		0		dis_status ~ 0.007[4.2e-40] + (1.022 * mod_ant[0.903]) + (0.194 * male[1.9e-04])		1.93	1.94	0.85	0.86	2.1	2.13					68.43	67.45			0.903332787		sex	sex1 : 1.89e-04	sex1: 0.194 [0.082-0.459]						False				False				virus	Retroviridae	Orthoretrovirinae	T-lymphotropic virus 1
other disorders of thyroid	E07	JCV	VP1	No	unk	did_not_attempt	0.9935468631818182		0.957		[0.585-1.566]		45	9384						sex		all		0		dis_status ~ 0.008[7.2e-14] + (0.957 * mod_ant[0.860]) + (0.195 * male[2.0e-04])		2.48	2.53	0.66	0.6	2.53	2.5					68.43	67.45			0.860128683		sex	sex1 : 2.03e-04	sex1: 0.195 [0.082-0.462]					5085 32363-4 [JC virus DNA [Presence] in Serum or Plasma by NAA with probe detection, firth]: nCase: 21 | nCon: 826, corr p-val: 0.991, uncorr p-val: 0.989, OR: 1.021 | model: dis_status ~ 0.031[0.0e+00] + (1.021 * mod_ant[0.989]) + (0.777 * male[0.561]), glm_warn [False]: nan log10 trans: False | Notes: n=847 | DoF=2 | n iters: full : 8.00e+00, null : 7.00e+00 | Conv at last: LL change : 2.27e-13, max abs score : 2.83e-08, beta change : 2.88e-07 | Log Likes: full : -9.62e+01, null : -9.64e+01 | Method: Penalized ML | control: maxit : 2500, maxhs : 0, maxstep : 5, lconv : 1e-05, gconv : 1e-05, xconv : 1e-05, collapse : TRUE, fit : NR, call : logistf.control(maxit = n_iter) | mod control: tau : 0.5, terms.fit : NULL, call : logistf.mod.control() 5086 33295-7 [JC virus DNA [Presence] in Cerebral spinal fluid by NAA with probe detection, firth]: nCase: 19 | nCon: 1219, corr p-val: 0.96, uncorr p-val: 0.876, OR: 1.264 | model: dis_status ~ 0.019[0.0e+00] + (1.264 * mod_ant[0.876]) + (0.798 * male[0.617]), glm_warn [False]: nan log10 trans: False | Notes: n=1238 | DoF=2 | n iters: full : 8.00e+00, null : 7.00e+00 | Conv at last: LL change : 1.90e-11, max abs score : 3.07e-07, beta change : 2.67e-06 | Log Likes: full : -9.63e+01, null : -9.64e+01 | Method: Penalized ML | control: maxit : 2500, maxhs : 0, maxstep : 5, lconv : 1e-05, gconv : 1e-05, xconv : 1e-05, collapse : TRUE, fit : NR, call : logistf.control(maxit = n_iter) | mod control: tau : 0.5, terms.fit : NULL, call : logistf.mod.control() dtype: object	False				False				virus	Polyomaviridae		polyomavirus 2
other disorders of thyroid	E07	KSHV	LANA	No	unk	did_not_attempt	0.9935468631818182		1.057		[0.683-1.635]		45	9384						sex, same_sex		all		0		dis_status ~ 0.006[2.3e-62] + (1.057 * mod_ant[0.805]) + (0.200 * male[2.4e-04]) + (9.8e-07 * same_sex1[0.982]) + (2.427 * same_sex2[0.014])		1.13	1.12	0.62	0.69	1.18	1.2					68.43	67.45			0.804640697		sex, same_sex	sex1 : 2.45e-04, same_sex1 : 9.82e-01, same_sex2 : 1.40e-02	sex1: 0.200 [0.084-0.472], same_sex1: 9.8e-07 [0.00e+00-Inf], same_sex2: 2.427 [1.196-4.925]						False				False				virus	Herpesviridae		gammaherpesvirus 8
other disorders of thyroid	E07	MCV	VP1	No	unk	did_not_attempt	0.9935468631818182		0.989		[0.695-1.407]		45	9384						sex		all		0		dis_status ~ 0.008[4.2e-20] + (0.989 * mod_ant[0.952]) + (0.194 * male[1.9e-04])		2.82	2.85	0.93	0.82	3.09	3					68.43	67.45			0.951974337		sex	sex1 : 1.92e-04	sex1: 0.194 [0.082-0.460]						False				False				virus	Polyomaviridae		polyomavirus 5
other disorders of thyroid	E07	T. gondii	p22	No	unk	did_not_attempt	0.9935468631818182		0.964		[0.587-1.584]		45	9384						sex		all		0		dis_status ~ 0.008[2.2e-34] + (0.964 * mod_ant[0.886]) + (0.195 * male[2.0e-04])		1.44	1.47	0.51	0.59	1.49	1.49					68.43	67.45			0.885991684		sex	sex1 : 1.97e-04	sex1: 0.195 [0.082-0.461]				0 22580-5 [Toxoplasma gondii IgG Ab [Presence] in Serum, glm]: nCase: 200 | nCon: 9618, corr p-val: 0.945, uncorr p-val: 0.834, OR: 0.955 | model: dis_status ~ 0.026[2.0e-289] + (0.955 * mod_ant[0.834]) + (0.656 * male[0.003]) + (1.4e-04 * sex2[0.978]), glm_warn [False]: nan log10 trans: False | Notes: nan dtype: object	5091 29904-0 [Toxoplasma gondii DNA [Presence] in Specimen by NAA with probe detection, firth]: nCase: 46 | nCon: 4558, corr p-val: 0.865, uncorr p-val: 0.675, OR: 1.448 | model: dis_status ~ 0.012[0.0e+00] + (1.448 * mod_ant[0.675]) + (0.704 * male[0.234]), glm_warn [False]: nan log10 trans: False | Notes: n=4604 | DoF=2 | n iters: full : 8.00e+00, null : 8.00e+00 | Conv at last: LL change : 4.66e-10, max abs score : 1.03e-06, beta change : 8.72e-06 | Log Likes: full : -2.54e+02, null : -2.54e+02 | Method: Penalized ML | control: maxit : 2500, maxhs : 0, maxstep : 5, lconv : 1e-05, gconv : 1e-05, xconv : 1e-05, collapse : TRUE, fit : NR, call : logistf.control(maxit = n_iter) | mod control: tau : 0.5, terms.fit : NULL, call : logistf.mod.control() 5093 40678-5 [Toxoplasma gondii IgM Ab [Presence] in Serum or Plasma by Immunoassay, firth]: nCase: 250 | nCon: 22233, corr p-val: 0.971, uncorr p-val: 0.928, OR: 1.051 | model: dis_status ~ 0.014[0.0e+00] + (1.051 * mod_ant[0.928]) + (0.503 * male[2.9e-06]) + (24.438 * sex2[0.147]), glm_warn [False]: nan log10 trans: False | Notes: n=22483 | DoF=3 | n iters: full : 8.00e+00, null : 8.00e+00 | Conv at last: LL change : 1.25e-09, max abs score : 7.77e-07, beta change : 7.67e-06 | Log Likes: full : -1.36e+03, null : -1.37e+03 | Method: Penalized ML | control: maxit : 2500, maxhs : 0, maxstep : 5, lconv : 1e-05, gconv : 1e-05, xconv : 1e-05, collapse : TRUE, fit : NR, call : logistf.control(maxit = n_iter) | mod control: tau : 0.5, terms.fit : NULL, call : logistf.mod.control() 5094 42626-2 [Toxoplasma gondii DNA [Presence] in Cerebral spinal fluid by NAA with probe detection, firth]: nCase: 30 | nCon: 2789, corr p-val: 0.628, uncorr p-val: 0.332, OR: 6.081 | model: dis_status ~ 0.016[0.0e+00] + (6.081 * mod_ant[0.332]) + (0.363 * male[0.010]), glm_warn [False]: nan log10 trans: False | Notes: n=2819 | DoF=2 | n iters: full : 9.00e+00, null : 8.00e+00 | Conv at last: LL change : 1.71e-12, max abs score : 4.87e-08, beta change : 7.47e-07 | Log Likes: full : -1.61e+02, null : -1.64e+02 | Method: Penalized ML | control: maxit : 2500, maxhs : 0, maxstep : 5, lconv : 1e-05, gconv : 1e-05, xconv : 1e-05, collapse : TRUE, fit : NR, call : logistf.control(maxit = n_iter) | mod control: tau : 0.5, terms.fit : NULL, call : logistf.mod.control() dtype: object	False				False				other	Sarcocystidae	Toxoplasmatinae	T. gondii
other disorders of thyroid	E07	VZV	gE_gl	No	unk	did_not_attempt	0.9935468631818182		0.767		[0.43-1.368]		45	9384						sex		all		0		dis_status ~ 0.015[8.7e-08] + (0.767 * mod_ant[0.369]) + (0.200 * male[2.6e-04])		2.62	2.72	0.52	0.51	2.65	2.72					68.43	67.45			0.368791321		sex	sex1 : 2.57e-04	sex1: 0.200 [0.084-0.474]				0 29248-2 [Varicella zoster virus DNA [Presence] in Blood by NAA with probe detection, firth]: nCase: 25 | nCon: 1616, corr p-val: 0.956, uncorr p-val: 0.859, OR: 0.782 | model: dis_status ~ 0.021[0.0e+00] + (0.782 * mod_ant[0.859]) + (0.563 * male[0.153]), glm_warn [False]: nan log10 trans: False | Notes: n=1641 | DoF=2 | n iters: full : 8.00e+00, null : 7.00e+00 | Conv at last: LL change : 1.77e-10, max abs score : 8.63e-07, beta change : 7.39e-06 | Log Likes: full : -1.26e+02, null : -1.27e+02 | Method: Penalized ML | control: maxit : 2500, maxhs : 0, maxstep : 5, lconv : 1e-05, gconv : 1e-05, xconv : 1e-05, collapse : TRUE, fit : NR, call : logistf.control(maxit = n_iter) | mod control: tau : 0.5, terms.fit : NULL, call : logistf.mod.control() dtype: object	5095 11483-5 [Varicella zoster virus DNA [Presence] in Specimen by NAA with probe detection, glm]: nCase: 370 | nCon: 36698, corr p-val: 0.479, uncorr p-val: 0.21, OR: 1.245 | model: dis_status ~ 0.012[0.0e+00] + (1.245 * mod_ant[0.210]) + (0.553 * male[2.2e-07]) + (1.0e-04 * sex2[0.959]), glm_warn [False]: nan log10 trans: False | Notes: nan 5096 15410-4 [Varicella zoster virus IgG Ab [Presence] in Serum by Immunoassay, glm]: nCase: 2307 | nCon: 239521, corr p-val: 1.46e-07, uncorr p-val: 9.68e-09, OR: 1.501 | model: dis_status ~ 0.008[0.0e+00] + (1.501 * mod_ant[9.7e-09]) + (0.482 * male[6.8e-34]) + (2.085 * sex2[0.468]), glm_warn [False]: nan log10 trans: False | Notes: nan 5097 19162-7 [Varicella zoster virus IgG Ab [Presence] in Serum, glm]: nCase: 1433 | nCon: 123552, corr p-val: 7.85e-09, uncorr p-val: 2.89e-10, OR: 1.495 | model: dis_status ~ 0.009[0.0e+00] + (1.495 * mod_ant[2.9e-10]) + (0.788 * male[0.002]) + (1.3e-05 * sex2[0.933]), glm_warn [False]: nan log10 trans: False | Notes: nan 5100 43588-3 [Varicella zoster virus IgM Ab [Presence] in Serum by Immunofluorescence, firth]: nCase: 46 | nCon: 1885, corr p-val: 0.52, uncorr p-val: 0.241, OR: 2.409 | model: dis_status ~ 0.030[0.0e+00] + (2.409 * mod_ant[0.241]) + (0.506 * male[0.042]) + (11.215 * sex2[0.240]), glm_warn [False]: nan log10 trans: False | Notes: n=1931 | DoF=3 | n iters: full : 8.00e+00, null : 7.00e+00 | Conv at last: LL change : 1.71e-12, max abs score : 5.35e-08, beta change : 6.69e-07 | Log Likes: full : -2.13e+02, null : -2.16e+02 | Method: Penalized ML | control: maxit : 2500, maxhs : 0, maxstep : 5, lconv : 1e-05, gconv : 1e-05, xconv : 1e-05, collapse : TRUE, fit : NR, call : logistf.control(maxit = n_iter) | mod control: tau : 0.5, terms.fit : NULL, call : logistf.mod.control() 5101 5882-6 [Varicella zoster virus Ag [Presence] in Specimen by Immunofluorescence, glm]: nCase: 39 | nCon: 2694, corr p-val: 0.915, uncorr p-val: 0.767, OR: 1.105 | model: dis_status ~ 0.020[1.3e-75] + (1.105 * mod_ant[0.767]) + (0.306 * male[0.005]), glm_warn [False]: nan log10 trans: False | Notes: nan 5102 8049-9 [Varicella zoster virus DNA [Presence] in Serum by NAA with probe detection, firth]: nCase: 35 | nCon: 1827, corr p-val: 0.34, uncorr p-val: 0.107, OR: 2.3 | model: dis_status ~ 0.023[0.0e+00] + (2.300 * mod_ant[0.107]) + (0.589 * male[0.121]), glm_warn [False]: nan log10 trans: False | Notes: n=1862 | DoF=2 | n iters: full : 8.00e+00, null : 7.00e+00 | Conv at last: LL change : 7.33e-12, max abs score : 1.30e-07, beta change : 1.27e-06 | Log Likes: full : -1.68e+02, null : -1.70e+02 | Method: Penalized ML | control: maxit : 2500, maxhs : 0, maxstep : 5, lconv : 1e-05, gconv : 1e-05, xconv : 1e-05, collapse : TRUE, fit : NR, call : logistf.control(maxit = n_iter) | mod control: tau : 0.5, terms.fit : NULL, call : logistf.mod.control() 5103 82188-4 [Varicella zoster virus DNA [Presence] in Cerebral spinal fluid by NAA with non-probe detection, firth]: nCase: 104 | nCon: 20157, corr p-val: 0.355, uncorr p-val: 0.13, OR: 3.161 | model: dis_status ~ 0.007[0.0e+00] + (3.161 * mod_ant[0.130]) + (0.490 * male[4.1e-04]) + (4.989 * sex2[0.373]), glm_warn [False]: nan log10 trans: False | Notes: n=20261 | DoF=3 | n iters: full : 9.00e+00, null : 9.00e+00 | Conv at last: LL change : 8.47e-11, max abs score : 2.86e-07, beta change : 2.67e-06 | Log Likes: full : -6.42e+02, null : -6.49e+02 | Method: Penalized ML | control: maxit : 2500, maxhs : 0, maxstep : 5, lconv : 1e-05, gconv : 1e-05, xconv : 1e-05, collapse : TRUE, fit : NR, call : logistf.control(maxit = n_iter) | mod control: tau : 0.5, terms.fit : NULL, call : logistf.mod.control() dtype: object	False				False				virus	Herpesviridae		alphaherpesvirus 3
insulin-dependent diabetes mellitus	E10	BKV	VP1	No	unk	did_not	0.230640075	0.02202955586772684	0.66	0.074	[0.452-0.962]	[5.9e-04-0.541]	89	9340	22	880	32362-6	BK virus DNA [Presence] in Serum or Plasma by NAA with probe detection	firth	bmi		all	all	0	0	dis_status ~ 0.003[2.8e-12] + (0.660 * mod_ant[0.031]) + (2.370 * bmi[3.2e-07])	dis_status ~ 0.033[0.0e+00] + (0.074 * mod_ant[0.004])	3.28	3.39	0.54	0.48	3.42	3.54	678	202	22	0	69.14	67.44	53.64	56.32	0.03075201	0.0040495507109792	bmi	bmi : 3.21e-07	bmi: 2.370 [1.702-3.300]			n=902 | DoF=1 | n iters: full : 9.00e+00, null : 7.00e+00 | Conv at last: LL change : 1.79e-12, max abs score : 1.77e-12, beta change : 2.67e-06 | Log Likes: full : -9.71e+01, null : -1.01e+02 | Method: Penalized ML | control: maxit : 2500, maxhs : 0, maxstep : 5, lconv : 1e-05, gconv : 1e-05, xconv : 1e-05, collapse : TRUE, fit : NR, call : logistf.control(maxit = n_iter) | mod control: tau : 0.5, terms.fit : NULL, call : logistf.mod.control()	0 47251-4 [BK virus DNA [Presence] in Specimen by NAA with probe detection, firth]: nCase: 19 | nCon: 1081, corr p-val: 0.984, uncorr p-val: 0.897, OR: 0.927 | model: dis_status ~ 0.019[0.0e+00] + (0.927 * mod_ant[0.897]), glm_warn [False]: nan log10 trans: False | Notes: n=1100 | DoF=1 | n iters: full : 7.00e+00, null : 7.00e+00 | Conv at last: LL change : 5.02e-11, max abs score : 4.84e-11, beta change : 1.95e-06 | Log Likes: full : -9.39e+01, null : -9.39e+01 | Method: Penalized ML | control: maxit : 2500, maxhs : 0, maxstep : 5, lconv : 1e-05, gconv : 1e-05, xconv : 1e-05, collapse : TRUE, fit : NR, call : logistf.control(maxit = n_iter) | mod control: tau : 0.5, terms.fit : NULL, call : logistf.mod.control() dtype: object		False		0		False		0		virus	Polyomaviridae		polyomavirus 1
insulin-dependent diabetes mellitus	E10	C. trach.	momp_D	No	unk	did_not_attempt	0.9677151992045454		1.044		[0.793-1.374]		89	9340						sex, tdi_quant		all		0		dis_status ~ 0.004[1.2e-42] + (1.044 * mod_ant[0.761]) + (1.689 * male[0.015]) + (1.439 * tdi_quant1[0.315]) + (3.068 * tdi_quant2[0.004])		1.36	1.31	0.7	0.75	1.32	1.2					69.14	67.44			0.760841016		sex, tdi_quant	sex1 : 1.51e-02, tdi_quant1 : 3.15e-01, tdi_quant2 : 3.68e-03	sex1: 1.689 [1.107-2.577], tdi_quant1: 1.439 [0.708-2.927], tdi_quant2: 3.068 [1.44-6.539]				0 6349-5 [Chlamydia trachomatis [Presence] in Specimen by Organism specific culture, firth]: nCase: 40 | nCon: 8530, corr p-val: 0.943, uncorr p-val: 0.783, OR: 1.521 | model: dis_status ~ 0.005[0.0e+00] + (1.521 * mod_ant[0.783]) + (0.711 * male[0.317]) + (26.476 * sex2[0.134]), glm_warn [False]: nan log10 trans: False | Notes: n=8570 | DoF=3 | n iters: full : 9.00e+00, null : 9.00e+00 | Conv at last: LL change : 2.86e-11, max abs score : 1.76e-07, beta change : 2.61e-06 | Log Likes: full : -2.53e+02, null : -2.54e+02 | Method: Penalized ML | control: maxit : 2500, maxhs : 0, maxstep : 5, lconv : 1e-05, gconv : 1e-05, xconv : 1e-05, collapse : TRUE, fit : NR, call : logistf.control(maxit = n_iter) | mod control: tau : 0.5, terms.fit : NULL, call : logistf.mod.control() 1 16599-3 [Chlamydia trachomatis DNA [Presence] in Blood by NAA with probe detection, firth]: nCase: 110 | nCon: 50285, corr p-val: 0.959, uncorr p-val: 0.804, OR: 1.148 | model: dis_status ~ 0.002[0.0e+00] + (1.148 * mod_ant[0.804]) + (2.891 * male[0.157]) + (30.444 * sex2[0.120]), glm_warn [False]: nan log10 trans: False | Notes: n=50395 | DoF=3 | n iters: full : 1.00e+01, null : 9.00e+00 | Conv at last: LL change : 4.89e-12, max abs score : 8.25e-08, beta change : 1.04e-06 | Log Likes: full : -7.81e+02, null : -7.83e+02 | Method: Penalized ML | control: maxit : 2500, maxhs : 0, maxstep : 5, lconv : 1e-05, gconv : 1e-05, xconv : 1e-05, collapse : TRUE, fit : NR, call : logistf.control(maxit = n_iter) | mod control: tau : 0.5, terms.fit : NULL, call : logistf.mod.control() 2 50387-0 [Chlamydia trachomatis rRNA [Presence] in Cervix by NAA with probe detection, glm]: nCase: 267 | nCon: 104643, corr p-val: 0.992, uncorr p-val: 0.99, OR: 1.005 | model: dis_status ~ 0.003[0.0e+00] + (1.005 * mod_ant[0.990]) + (3.953 * male[9.3e-04]) + (1.9e-04 * sex2[0.977]), glm_warn [False]: nan log10 trans: False | Notes: nan dtype: object	5107 21190-4 [Chlamydia trachomatis DNA [Presence] in Cervix by NAA with probe detection, firth]: nCase: 263 | nCon: 61543, corr p-val: 0.325, uncorr p-val: 0.111, OR: 0.47 | model: dis_status ~ 0.004[0.0e+00] + (0.470 * mod_ant[0.111]) + (0.893 * male[0.856]) + (20.814 * sex2[0.153]), glm_warn [False]: nan log10 trans: False | Notes: n=61806 | DoF=3 | n iters: full : 1.00e+01, null : 9.00e+00 | Conv at last: LL change : -4.77e-12, max abs score : 5.31e-09, beta change : 2.78e-07 | Log Likes: full : -1.69e+03, null : -1.70e+03 | Method: Penalized ML | control: maxit : 2500, maxhs : 0, maxstep : 5, lconv : 1e-05, gconv : 1e-05, xconv : 1e-05, collapse : TRUE, fit : NR, call : logistf.control(maxit = n_iter) | mod control: tau : 0.5, terms.fit : NULL, call : logistf.mod.control() 5108 21613-5 [Chlamydia trachomatis DNA [Presence] in Specimen by NAA with probe detection, glm]: nCase: 5394 | nCon: 1261724, corr p-val: 2.57e-08, uncorr p-val: 1.14e-09, OR: 0.572 | model: dis_status ~ 0.004[0.0e+00] + (0.572 * mod_ant[1.1e-09]) + (0.950 * male[0.159]) + (0.729 * sex2[0.752]), glm_warn [False]: nan log10 trans: False | Notes: nan 5109 31777-6 [Chlamydia trachomatis Ag [Presence] in Specimen, glm]: nCase: 692 | nCon: 102819, corr p-val: 0.033, uncorr p-val: 6.28e-03, OR: 0.464 | model: dis_status ~ 0.007[0.0e+00] + (0.464 * mod_ant[0.006]) + (1.144 * male[0.110]) + (5.3e-04 * sex2[0.955]), glm_warn [False]: nan log10 trans: False | Notes: nan 5110 42931-6 [Chlamydia trachomatis rRNA [Presence] in Urine by NAA with probe detection, glm]: nCase: 517 | nCon: 131282, corr p-val: 0.549, uncorr p-val: 0.27, OR: 0.755 | model: dis_status ~ 0.004[0.0e+00] + (0.755 * mod_ant[0.270]) + (0.813 * male[0.049]) + (4.2e-05 * sex2[0.949]), glm_warn [False]: nan log10 trans: False | Notes: nan 5111 43304-5 [Chlamydia trachomatis rRNA [Presence] in Specimen by NAA with probe detection, glm]: nCase: 1782 | nCon: 771811, corr p-val: 2.27e-03, uncorr p-val: 3.06e-04, OR: 0.508 | model: dis_status ~ 0.002[0.0e+00] + (0.508 * mod_ant[3.1e-04]) + (0.999 * male[0.981]) + (2.8e-05 * sex2[0.923]), glm_warn [False]: nan log10 trans: False | Notes: nan 5112 43404-3 [Chlamydia trachomatis DNA [Presence] in Specimen by Probe with signal amplification, glm]: nCase: 1146 | nCon: 449929, corr p-val: 0.263, uncorr p-val: 0.084, OR: 0.733 | model: dis_status ~ 0.003[0.0e+00] + (0.733 * mod_ant[0.084]) + (0.962 * male[0.569]) + (6.8e-05 * sex2[0.925]), glm_warn [False]: nan log10 trans: False | Notes: nan 5113 45084-1 [Chlamydia trachomatis DNA [Presence] in Vaginal fluid by NAA with probe detection, firth]: nCase: 145 | nCon: 45526, corr p-val: 0.742, uncorr p-val: 0.469, OR: 0.691 | model: dis_status ~ 0.003[0.0e+00] + (0.691 * mod_ant[0.469]) + (0.689 * male[0.780]) + (43.851 * sex2[0.098]), glm_warn [False]: nan log10 trans: False | Notes: n=45671 | DoF=3 | n iters: full : 1.00e+01, null : 9.00e+00 | Conv at last: LL change : -2.27e-12, max abs score : 5.72e-09, beta change : 2.46e-07 | Log Likes: full : -9.76e+02, null : -9.78e+02 | Method: Penalized ML | control: maxit : 2500, maxhs : 0, maxstep : 5, lconv : 1e-05, gconv : 1e-05, xconv : 1e-05, collapse : TRUE, fit : NR, call : logistf.control(maxit = n_iter) | mod control: tau : 0.5, terms.fit : NULL, call : logistf.mod.control() 5114 4993-2 [Chlamydia trachomatis rRNA [Presence] in Specimen by Probe, firth]: nCase: 203 | nCon: 50788, corr p-val: 0.2, uncorr p-val: 0.054, OR: 0.358 | model: dis_status ~ 0.004[0.0e+00] + (0.358 * mod_ant[0.054]) + (1.257 * male[0.193]) + (30.670 * sex2[0.007]), glm_warn [False]: nan log10 trans: False | Notes: n=50991 | DoF=3 | n iters: full : 1.00e+01, null : 9.00e+00 | Conv at last: LL change : 2.27e-13, max abs score : 6.43e-09, beta change : 7.22e-07 | Log Likes: full : -1.31e+03, null : -1.32e+03 | Method: Penalized ML | control: maxit : 2500, maxhs : 0, maxstep : 5, lconv : 1e-05, gconv : 1e-05, xconv : 1e-05, collapse : TRUE, fit : NR, call : logistf.control(maxit = n_iter) | mod control: tau : 0.5, terms.fit : NULL, call : logistf.mod.control() 5116 53925-4 [Chlamydia trachomatis rRNA [Presence] in Urethra by NAA with probe detection, firth]: nCase: 28 | nCon: 13739, corr p-val: 0.496, uncorr p-val: 0.215, OR: 0.25 | model: dis_status ~ 0.002[0.0e+00] + (0.250 * mod_ant[0.215]) + (1.369 * male[0.471]) + (95.242 * sex2[0.063]), glm_warn [False]: nan log10 trans: False | Notes: n=13767 | DoF=3 | n iters: full : 1.20e+01, null : 9.00e+00 | Conv at last: LL change : 1.42e-13, max abs score : 1.65e-09, beta change : 1.84e-07 | Log Likes: full : -1.99e+02, null : -2.02e+02 | Method: Penalized ML | control: maxit : 2500, maxhs : 0, maxstep : 5, lconv : 1e-05, gconv : 1e-05, xconv : 1e-05, collapse : TRUE, fit : NR, call : logistf.control(maxit = n_iter) | mod control: tau : 0.5, terms.fit : NULL, call : logistf.mod.control() 5117 53926-2 [Chlamydia trachomatis rRNA [Presence] in Vaginal fluid by NAA with probe detection, firth]: nCase: 35 | nCon: 14048, corr p-val: 0.992, uncorr p-val: 0.992, OR: 0.992 | model: dis_status ~ 0.003[0.0e+00] + (0.992 * mod_ant[0.992]) + (2.389 * male[0.593]) + (129.298 * sex2[0.054]), glm_warn [False]: nan log10 trans: False | Notes: n=14083 | DoF=3 | n iters: full : 1.00e+01, null : 9.00e+00 | Conv at last: LL change : 4.83e-13, max abs score : 5.10e-09, beta change : 6.71e-07 | Log Likes: full : -2.45e+02, null : -2.47e+02 | Method: Penalized ML | control: maxit : 2500, maxhs : 0, maxstep : 5, lconv : 1e-05, gconv : 1e-05, xconv : 1e-05, collapse : TRUE, fit : NR, call : logistf.control(maxit = n_iter) | mod control: tau : 0.5, terms.fit : NULL, call : logistf.mod.control() 5120 6356-0 [Chlamydia trachomatis DNA [Presence] in Genital specimen by NAA with probe detection, firth]: nCase: 108 | nCon: 62426, corr p-val: 0.699, uncorr p-val: 0.417, OR: 0.618 | model: dis_status ~ 0.002[0.0e+00] + (0.618 * mod_ant[0.417]) + (1.636 * male[0.101]) + (31.216 * sex2[0.118]), glm_warn [False]: nan log10 trans: False | Notes: n=62534 | DoF=3 | n iters: full : 1.00e+01, null : 1.00e+01 | Conv at last: LL change : 7.76e-11, max abs score : 1.30e-07, beta change : 7.72e-06 | Log Likes: full : -7.90e+02, null : -7.93e+02 | Method: Penalized ML | control: maxit : 2500, maxhs : 0, maxstep : 5, lconv : 1e-05, gconv : 1e-05, xconv : 1e-05, collapse : TRUE, fit : NR, call : logistf.control(maxit = n_iter) | mod control: tau : 0.5, terms.fit : NULL, call : logistf.mod.control() 5121 6357-8 [Chlamydia trachomatis DNA [Presence] in Urine by NAA with probe detection, glm]: nCase: 690 | nCon: 245718, corr p-val: 0.051, uncorr p-val: 0.011, OR: 0.583 | model: dis_status ~ 0.003[0.0e+00] + (0.583 * mod_ant[0.011]) + (0.999 * male[0.993]) + (6.1e-05 * sex2[0.948]), glm_warn [False]: nan log10 trans: False | Notes: nan dtype: object	False				False				bacteria	Chlamydiaceae		C. trachomatis
insulin-dependent diabetes mellitus	E10	CMV	pp150_Nter	No	unk	did_not_attempt	0.9677151992045454		0.978		[0.785-1.219]		89	9340						sex, bmi, tdi_quant, alc		all		0		dis_status ~ 0.001[3.2e-18] + (0.978 * mod_ant[0.845]) + (1.776 * male[0.008]) + (2.198 * bmi[8.8e-06]) + (1.368 * tdi_quant1[0.388]) + (2.437 * tdi_quant2[0.022]) + (1.082 * alc1[0.864]) + (0.327 * alc2[0.001]) + (1.8e-06 * alc3[0.980])		2.56	2.53	0.96	0.97	2.97	2.78					69.14	67.44			0.845479384		sex, bmi, tdi_quant, alc	sex1 : 8.47e-03, bmi : 8.78e-06, tdi_quant1 : 3.88e-01, tdi_quant2 : 2.23e-02, alc1 : 8.64e-01, alc2 : 1.38e-03, alc3 : 9.80e-01	sex1: 1.776 [1.158-2.724], bmi: 2.198 [1.553-3.111], tdi_quant1: 1.368 [0.672-2.788], tdi_quant2: 2.437 [1.135-5.235], alc1: 1.082 [0.44-2.658], alc2: 0.327 [0.165-0.648], alc3: 1.8e-06 [0.00e+00-Inf]				0 49539-0 [Cytomegalovirus IgM Ab [Presence] in Serum or Plasma by Immunofluorescence, glm]: nCase: 728 | nCon: 28576, corr p-val: 0.788, uncorr p-val: 0.552, OR: 0.888 | model: dis_status ~ 0.017[0.0e+00] + (0.888 * mod_ant[0.552]) + (2.059 * male[1.2e-20]) + (2.0e-04 * sex2[0.964]), glm_warn [False]: nan log10 trans: False | Notes: nan dtype: object	5122 13949-3 [Cytomegalovirus IgG Ab [Presence] in Serum or Plasma by Immunoassay, glm]: nCase: 963 | nCon: 61303, corr p-val: 0.531, uncorr p-val: 0.258, OR: 1.076 | model: dis_status ~ 0.013[0.0e+00] + (1.076 * mod_ant[0.258]) + (1.324 * male[2.0e-05]) + (9.5e-05 * sex2[0.945]), glm_warn [False]: nan log10 trans: False | Notes: nan 5123 22239-8 [Cytomegalovirus Ab [Presence] in Serum or Plasma, glm]: nCase: 170 | nCon: 5299, corr p-val: 0.856, uncorr p-val: 0.645, OR: 1.079 | model: dis_status ~ 0.024[3.9e-97] + (1.079 * mod_ant[0.645]) + (1.455 * male[0.023]) + (2.5e-06 * sex2[0.978]), glm_warn [False]: nan log10 trans: False | Notes: nan 5124 22244-8 [Cytomegalovirus IgG Ab [Presence] in Serum or Plasma, glm]: nCase: 853 | nCon: 39352, corr p-val: 0.223, uncorr p-val: 0.064, OR: 1.144 | model: dis_status ~ 0.017[0.0e+00] + (1.144 * mod_ant[0.064]) + (1.402 * male[1.6e-06]) + (1.9e-04 * sex2[0.948]), glm_warn [False]: nan log10 trans: False | Notes: nan 5125 24119-0 [Cytomegalovirus IgM Ab [Presence] in Serum or Plasma by Immunoassay, glm]: nCase: 529 | nCon: 47809, corr p-val: 0.795, uncorr p-val: 0.567, OR: 1.116 | model: dis_status ~ 0.010[0.0e+00] + (1.116 * mod_ant[0.567]) + (1.260 * male[0.008]) + (4.6e-05 * sex2[0.960]), glm_warn [False]: nan log10 trans: False | Notes: nan 5126 30246-3 [Cytomegalovirus DNA [Presence] in Serum or Plasma by NAA with probe detection, glm]: nCase: 149 | nCon: 8449, corr p-val: 0.984, uncorr p-val: 0.904, OR: 1.043 | model: dis_status ~ 0.015[1.9e-208] + (1.043 * mod_ant[0.904]) + (1.302 * male[0.122]), glm_warn [False]: nan log10 trans: False | Notes: nan 5128 30326-3 [Cytomegalovirus DNA [Presence] in Cerebral spinal fluid by NAA with probe detection, firth]: nCase: 28 | nCon: 5659, corr p-val: 0.627, uncorr p-val: 0.345, OR: 5.639 | model: dis_status ~ 0.004[0.0e+00] + (5.639 * mod_ant[0.345]) + (1.350 * male[0.422]) + (45.650 * sex2[0.098]), glm_warn [False]: nan log10 trans: False | Notes: n=5687 | DoF=3 | n iters: full : 9.00e+00, null : 9.00e+00 | Conv at last: LL change : 2.02e-11, max abs score : 2.01e-07, beta change : 2.34e-06 | Log Likes: full : -1.76e+02, null : -1.78e+02 | Method: Penalized ML | control: maxit : 2500, maxhs : 0, maxstep : 5, lconv : 1e-05, gconv : 1e-05, xconv : 1e-05, collapse : TRUE, fit : NR, call : logistf.control(maxit = n_iter) | mod control: tau : 0.5, terms.fit : NULL, call : logistf.mod.control() 5130 4996-5 [Cytomegalovirus DNA [Presence] in Blood by NAA with probe detection, firth]: nCase: 57 | nCon: 1981, corr p-val: 0.45, uncorr p-val: 0.186, OR: 3.919 | model: dis_status ~ 0.028[0.0e+00] + (3.919 * mod_ant[0.186]) + (1.075 * male[0.791]), glm_warn [False]: nan log10 trans: False | Notes: n=2038 | DoF=2 | n iters: full : 7.00e+00, null : 7.00e+00 | Conv at last: LL change : 6.59e-12, max abs score : 6.00e-08, beta change : 2.09e-06 | Log Likes: full : -2.56e+02, null : -2.57e+02 | Method: Penalized ML | control: maxit : 2500, maxhs : 0, maxstep : 5, lconv : 1e-05, gconv : 1e-05, xconv : 1e-05, collapse : TRUE, fit : NR, call : logistf.control(maxit = n_iter) | mod control: tau : 0.5, terms.fit : NULL, call : logistf.mod.control() 5131 5000-5 [Cytomegalovirus DNA [Presence] in Specimen by NAA with probe detection, glm]: nCase: 332 | nCon: 37394, corr p-val: 0.02, uncorr p-val: 3.51e-03, OR: 1.866 | model: dis_status ~ 0.008[0.0e+00] + (1.866 * mod_ant[0.004]) + (1.133 * male[0.262]) + (4.4e-04 * sex2[0.973]), glm_warn [False]: nan log10 trans: False | Notes: nan 5132 82189-2 [Cytomegalovirus DNA [Presence] in Cerebral spinal fluid by NAA with non-probe detection, firth]: nCase: 131 | nCon: 23009, corr p-val: 0.824, uncorr p-val: 0.6, OR: 2.341 | model: dis_status ~ 0.005[0.0e+00] + (2.341 * mod_ant[0.600]) + (1.109 * male[0.554]) + (6.320 * sex2[0.320]), glm_warn [False]: nan log10 trans: False | Notes: n=23140 | DoF=3 | n iters: full : 9.00e+00, null : 8.00e+00 | Conv at last: LL change : -2.27e-13, max abs score : 4.38e-09, beta change : 4.55e-08 | Log Likes: full : -8.06e+02, null : -8.06e+02 | Method: Penalized ML | control: maxit : 2500, maxhs : 0, maxstep : 5, lconv : 1e-05, gconv : 1e-05, xconv : 1e-05, collapse : TRUE, fit : NR, call : logistf.control(maxit = n_iter) | mod control: tau : 0.5, terms.fit : NULL, call : logistf.mod.control() dtype: object	False				False				virus	Herpesviridae	Betaherpesvirinae	betaherpesvirus 5
insulin-dependent diabetes mellitus	E10	EBV	EBNA-1	Yes	unk	replicated	0.16530537	0.0003782513008910997	0.758	0.443	[0.628-0.915]	[0.301-0.651]	89	9340	939	47600	24115-8	Epstein Barr virus capsid IgM Ab [Presence] in Serum by Immunoassay	glm	sex, bmi, tdi_quant	sex	all	all	0	0	dis_status ~ 0.001[3.5e-24] + (0.758 * mod_ant[0.004]) + (1.607 * male[0.028]) + (2.306 * bmi[1.8e-06]) + (1.388 * tdi_quant1[0.366]) + (2.827 * tdi_quant2[0.007])	dis_status ~ 0.018[0.0e+00] + (0.443 * mod_ant[3.3e-05]) + (1.299 * male[9.2e-05]) + (1.3e-06 * sex2[0.937])	3.08	3.32	1.13	0.88	3.59	3.64	44588	3012	912	27	69.14	67.44	53.32	45.51	0.003861814	3.33751147845088e-05	sex, bmi, tdi_quant	sex1 : 2.81e-02, bmi : 1.81e-06, tdi_quant1 : 3.66e-01, tdi_quant2 : 7.30e-03	sex1: 1.607 [1.052-2.455], bmi: 2.306 [1.637-3.251], tdi_quant1: 1.388 [0.682-2.826], tdi_quant2: 2.827 [1.323-6.038]	sex1 : 9.24e-05, sex2 : 9.37e-01	sex1: 1.299 [1.139-1.482], sex2: 1.3e-06 [1.58e-153-1.11e+141]		0 30340-4 [Epstein Barr virus capsid IgM Ab [Presence] in Serum, glm]: nCase: 447 | nCon: 38716, corr p-val: 0.147, uncorr p-val: 0.038, OR: 0.67 | model: dis_status ~ 0.010[0.0e+00] + (0.670 * mod_ant[0.038]) + (1.279 * male[0.010]) + (21.591 * sex2[0.005]), glm_warn [False]: nan log10 trans: False | Notes: nan 1 49178-7 [Epstein Barr virus Ab [Presence] in Serum, glm]: nCase: 134 | nCon: 53758, corr p-val: 0.155, uncorr p-val: 0.041, OR: 0.425 | model: dis_status ~ 0.002[0.0e+00] + (0.425 * mod_ant[0.041]) + (1.460 * male[0.029]) + (3.8e-05 * sex2[0.974]), glm_warn [False]: nan log10 trans: False | Notes: nan 2 22295-0 [Epstein Barr virus early IgG Ab [Presence] in Serum, glm]: nCase: 62 | nCon: 10534, corr p-val: 0.227, uncorr p-val: 0.067, OR: 0.454 | model: dis_status ~ 0.005[2.2e-155] + (0.454 * mod_ant[0.067]) + (1.624 * male[0.059]) + (9.2e-05 * sex2[0.988]), glm_warn [False]: nan log10 trans: False | Notes: nan 3 5002-1 [Epstein Barr virus DNA [Presence] in Blood by NAA with probe detection, firth]: nCase: 59 | nCon: 3862, corr p-val: 0.426, uncorr p-val: 0.162, OR: 0.497 | model: dis_status ~ 0.018[0.0e+00] + (0.497 * mod_ant[0.162]) + (0.841 * male[0.505]), glm_warn [False]: nan log10 trans: False | Notes: n=3921 | DoF=2 | n iters: full : 9.00e+00, null : 7.00e+00 | Conv at last: LL change : -5.68e-14, max abs score : 2.24e-09, beta change : 8.37e-08 | Log Likes: full : -3.01e+02, null : -3.02e+02 | Method: Penalized ML | control: maxit : 2500, maxhs : 0, maxstep : 5, lconv : 1e-05, gconv : 1e-05, xconv : 1e-05, collapse : TRUE, fit : NR, call : logistf.control(maxit = n_iter) | mod control: tau : 0.5, terms.fit : NULL, call : logistf.mod.control() 4 40751-0 [Epstein Barr virus capsid IgM Ab [Presence] in Serum by Immunofluorescence, firth]: nCase: 52 | nCon: 6419, corr p-val: 0.778, uncorr p-val: 0.526, OR: 0.615 | model: dis_status ~ 0.009[0.0e+00] + (0.615 * mod_ant[0.526]) + (0.879 * male[0.645]), glm_warn [False]: nan log10 trans: False | Notes: n=6471 | DoF=2 | n iters: full : 9.00e+00, null : 8.00e+00 | Conv at last: LL change : 5.68e-13, max abs score : 1.11e-08, beta change : 8.39e-07 | Log Likes: full : -2.99e+02, null : -2.99e+02 | Method: Penalized ML | control: maxit : 2500, maxhs : 0, maxstep : 5, lconv : 1e-05, gconv : 1e-05, xconv : 1e-05, collapse : TRUE, fit : NR, call : logistf.control(maxit = n_iter) | mod control: tau : 0.5, terms.fit : NULL, call : logistf.mod.control() 5 59183-4 [Epstein Barr virus early diffuse IgG Ab [Presence] in Serum, glm]: nCase: 302 | nCon: 13569, corr p-val: 0.921, uncorr p-val: 0.752, OR: 0.954 | model: dis_status ~ 0.021[0.0e+00] + (0.954 * mod_ant[0.752]) + (1.155 * male[0.223]) + (1.7e-04 * sex2[0.979]), glm_warn [False]: nan log10 trans: False | Notes: nan dtype: object	5134 22296-8 [Epstein Barr virus nuclear Ab [Presence] in Serum, glm]: nCase: 172 | nCon: 11983, corr p-val: 3.01e-08, uncorr p-val: 1.55e-09, OR: 3.893 | model: dis_status ~ 0.004[3.3e-126] + (3.893 * mod_ant[1.6e-09]) + (1.327 * male[0.068]) + (13.080 * sex2[0.018]), glm_warn [False]: nan log10 trans: False | Notes: nan 5135 23858-4 [Epstein Barr virus DNA [Presence] in Cerebral spinal fluid by NAA with probe detection, firth]: nCase: 19 | nCon: 2149, corr p-val: 0.45, uncorr p-val: 0.181, OR: 3.958 | model: dis_status ~ 0.010[0.0e+00] + (3.958 * mod_ant[0.181]) + (0.728 * male[0.482]) + (31.979 * sex2[0.126]), glm_warn [False]: nan log10 trans: False | Notes: n=2168 | DoF=3 | n iters: full : 9.00e+00, null : 8.00e+00 | Conv at last: LL change : 2.76e-12, max abs score : 1.02e-07, beta change : 1.01e-06 | Log Likes: full : -1.07e+02, null : -1.09e+02 | Method: Penalized ML | control: maxit : 2500, maxhs : 0, maxstep : 5, lconv : 1e-05, gconv : 1e-05, xconv : 1e-05, collapse : TRUE, fit : NR, call : logistf.control(maxit = n_iter) | mod control: tau : 0.5, terms.fit : NULL, call : logistf.mod.control() 5136 24114-1 [Epstein Barr virus capsid IgG Ab [Presence] in Serum by Immunoassay, glm]: nCase: 1471 | nCon: 75081, corr p-val: 4.32e-08, uncorr p-val: 2.54e-09, OR: 1.756 | model: dis_status ~ 0.011[0.0e+00] + (1.756 * mod_ant[2.5e-09]) + (1.193 * male[9.1e-04]) + (3.5e-06 * sex2[0.905]), glm_warn [False]: nan log10 trans: False | Notes: nan 5138 30339-6 [Epstein Barr virus capsid IgG Ab [Presence] in Serum, glm]: nCase: 591 | nCon: 37526, corr p-val: 3.66e-09, uncorr p-val: 1.35e-10, OR: 3.083 | model: dis_status ~ 0.005[3.9e-196] + (3.083 * mod_ant[1.3e-10]) + (1.192 * male[0.036]) + (109.358 * sex2[0.001]), glm_warn [False]: nan log10 trans: False | Notes: nan 5141 40752-8 [Epstein Barr virus early IgG Ab [Presence] in Serum by Immunoassay, glm]: nCase: 250 | nCon: 18122, corr p-val: 1.76e-03, uncorr p-val: 2.08e-04, OR: 1.943 | model: dis_status ~ 0.008[1.1e-163] + (1.943 * mod_ant[2.1e-04]) + (0.992 * male[0.947]) + (2.2e-04 * sex2[0.979]), glm_warn [False]: nan log10 trans: False | Notes: nan 5144 5005-4 [Epstein Barr virus DNA [Presence] in Specimen by NAA with probe detection, glm]: nCase: 157 | nCon: 12540, corr p-val: 0.05, uncorr p-val: 0.01, OR: 1.651 | model: dis_status ~ 0.011[2.4e-281] + (1.651 * mod_ant[0.010]) + (1.088 * male[0.603]) + (3.2e-04 * sex2[0.980]), glm_warn [False]: nan log10 trans: False | Notes: nan 5145 5156-5 [Epstein Barr virus nuclear IgG Ab [Presence] in Serum by Immunoassay, glm]: nCase: 176 | nCon: 14340, corr p-val: 7.62e-03, uncorr p-val: 1.23e-03, OR: 2.095 | model: dis_status ~ 0.005[1.2e-113] + (2.095 * mod_ant[0.001]) + (1.781 * male[2.9e-04]) + (8.7e-05 * sex2[0.978]), glm_warn [False]: nan log10 trans: False | Notes: nan 5147 7883-2 [Epstein Barr virus nuclear IgG Ab [Presence] in Serum, glm]: nCase: 195 | nCon: 22061, corr p-val: 3.14e-04, uncorr p-val: 2.54e-05, OR: 3.224 | model: dis_status ~ 0.003[3.7e-98] + (3.224 * mod_ant[2.5e-05]) + (1.164 * male[0.292]) + (1.4e-04 * sex2[0.981]), glm_warn [False]: nan log10 trans: False | Notes: nan dtype: object	False		0		False		0		virus	Herpesviridae		gammaherpesvirus 4
insulin-dependent diabetes mellitus	E10	HBV	HBc	No	unk	did_not_attempt	0.9677151992045454		1.017		[0.757-1.366]		89	9340						sex, tdi_quant, alc		all		0		dis_status ~ 0.012[2.5e-20] + (1.017 * mod_ant[0.912]) + (1.821 * male[0.006]) + (1.408 * tdi_quant1[0.346]) + (2.730 * tdi_quant2[0.010]) + (1.156 * alc1[0.751]) + (0.324 * alc2[0.001]) + (1.7e-06 * alc3[0.980])		0.72	0.67	0.75	0.64	0.7	0.7					69.14	67.44			0.912119942		sex, tdi_quant, alc	sex1 : 5.91e-03, tdi_quant1 : 3.46e-01, tdi_quant2 : 9.62e-03, alc1 : 7.51e-01, alc2 : 1.22e-03, alc3 : 9.80e-01	sex1: 1.821 [1.188-2.791], tdi_quant1: 1.408 [0.692-2.865], tdi_quant2: 2.730 [1.276-5.837], alc1: 1.156 [0.472-2.831], alc2: 0.324 [0.163-0.641], alc3: 1.7e-06 [0.00e+00-Inf]				0 5195-3 [Hepatitis B virus surface Ag [Presence] in Serum, glm]: nCase: 9962 | nCon: 3482488, corr p-val: 8.71e-04, uncorr p-val: 8.96e-05, OR: 1.471 | model: dis_status ~ 0.002[0.0e+00] + (1.471 * mod_ant[9.0e-05]) + (1.650 * male[1.8e-135]) + (5.2e-04 * sex2[0.836]), glm_warn [False]: nan log10 trans: False | Notes: nan 1 65633-0 [Hepatitis B virus surface Ag [Presence] in Serum or Plasma by Confirmatory method, glm]: nCase: 71 | nCon: 21842, corr p-val: 0.426, uncorr p-val: 0.166, OR: 1.628 | model: dis_status ~ 0.003[0.0e+00] + (1.628 * mod_ant[0.166]) + (1.718 * male[0.154]), glm_warn [False]: nan log10 trans: False | Notes: nan 2 51914-0 [Hepatitis B virus core IgG+IgM Ab [Presence] in Serum, glm]: nCase: 2191 | nCon: 156830, corr p-val: 0.508, uncorr p-val: 0.232, OR: 1.072 | model: dis_status ~ 0.013[0.0e+00] + (1.072 * mod_ant[0.232]) + (1.077 * male[0.088]) + (2.6e-04 * sex2[0.919]), glm_warn [False]: nan log10 trans: False | Notes: nan 3 32685-0 [Hepatitis B virus core IgG Ab [Presence] in Serum, glm]: nCase: 659 | nCon: 68101, corr p-val: 0.778, uncorr p-val: 0.515, OR: 1.088 | model: dis_status ~ 0.008[0.0e+00] + (1.088 * mod_ant[0.515]) + (1.366 * male[8.2e-05]) + (4.2e-04 * sex2[0.953]), glm_warn [False]: nan log10 trans: False | Notes: nan dtype: object	5155 10900-9 [Hepatitis B virus surface Ab [Presence] in Serum by Immunoassay, glm]: nCase: 2288 | nCon: 252033, corr p-val: 0.633, uncorr p-val: 0.354, OR: 0.962 | model: dis_status ~ 0.008[0.0e+00] + (0.962 * mod_ant[0.354]) + (1.260 * male[4.2e-08]) + (0.857 * sex2[0.828]), glm_warn [False]: nan log10 trans: False | Notes: nan 5156 13952-7 [Hepatitis B virus core Ab [Presence] in Serum or Plasma by Immunoassay, glm]: nCase: 5096 | nCon: 414417, corr p-val: 0.236, uncorr p-val: 0.071, OR: 0.922 | model: dis_status ~ 0.011[0.0e+00] + (0.922 * mod_ant[0.071]) + (1.236 * male[7.8e-14]) + (0.235 * sex2[0.041]), glm_warn [False]: nan log10 trans: False | Notes: nan 5157 13953-5 [Hepatitis B virus e Ab [Presence] in Serum or Plasma by Immunoassay, glm]: nCase: 403 | nCon: 40974, corr p-val: 5.09e-04, uncorr p-val: 4.86e-05, OR: 0.598 | model: dis_status ~ 0.009[0.0e+00] + (0.598 * mod_ant[4.9e-05]) + (1.449 * male[3.0e-04]) + (1.203 * sex2[0.854]), glm_warn [False]: nan log10 trans: False | Notes: nan 5158 13954-3 [Hepatitis B virus e Ag [Presence] in Serum or Plasma by Immunoassay, glm]: nCase: 731 | nCon: 60793, corr p-val: 1.42e-03, uncorr p-val: 1.56e-04, OR: 0.487 | model: dis_status ~ 0.011[0.0e+00] + (0.487 * mod_ant[1.6e-04]) + (1.242 * male[0.004]) + (1.000 * sex2[1.000]), glm_warn [False]: nan log10 trans: False | Notes: nan 5159 16933-4 [Hepatitis B virus core Ab [Presence] in Serum, glm]: nCase: 1580 | nCon: 215161, corr p-val: 0.303, uncorr p-val: 0.1, OR: 0.875 | model: dis_status ~ 0.007[0.0e+00] + (0.875 * mod_ant[0.100]) + (1.178 * male[0.001]) + (2.0e-04 * sex2[0.919]), glm_warn [False]: nan log10 trans: False | Notes: nan 5161 24113-3 [Hepatitis B virus core IgM Ab [Presence] in Serum or Plasma by Immunoassay, glm]: nCase: 4333 | nCon: 379849, corr p-val: 0.992, uncorr p-val: 0.975, OR: 0.994 | model: dis_status ~ 0.010[0.0e+00] + (0.994 * mod_ant[0.975]) + (1.239 * male[2.9e-12]) + (1.047 * sex2[0.949]), glm_warn [False]: nan log10 trans: False | Notes: nan 5162 29610-3 [Hepatitis B virus DNA [Presence] in Serum or Plasma by NAA with probe detection, glm]: nCase: 117 | nCon: 11554, corr p-val: 4.09e-03, uncorr p-val: 6.01e-04, OR: 0.336 | model: dis_status ~ 0.010[9.1e-186] + (0.336 * mod_ant[6.0e-04]) + (1.354 * male[0.117]) + (3.5e-04 * sex2[0.980]), glm_warn [False]: nan log10 trans: False | Notes: nan 5163 31204-1 [Hepatitis B virus core IgM Ab [Presence] in Serum, glm]: nCase: 1838 | nCon: 1772378, corr p-val: 7.90e-08, uncorr p-val: 5.23e-09, OR: 0.184 | model: dis_status ~ 8.0e-04[0.0e+00] + (0.184 * mod_ant[5.2e-09]) + (1.856 * male[9.4e-40]) + (6.8e-04 * sex2[0.942]), glm_warn [False]: nan log10 trans: False | Notes: nan 5165 48070-7 [Hepatitis B virus surface IgG Ab [Presence] in Serum by Immunoassay, glm]: nCase: 26 | nCon: 2537, corr p-val: 0.992, uncorr p-val: 0.96, OR: 0.979 | model: dis_status ~ 0.009[2.1e-41] + (0.979 * mod_ant[0.960]) + (1.214 * male[0.633]), glm_warn [False]: nan log10 trans: False | Notes: nan 5168 5196-1 [Hepatitis B virus surface Ag [Presence] in Serum or Plasma by Immunoassay, glm]: nCase: 14086 | nCon: 1565801, corr p-val: 0.016, uncorr p-val: 2.74e-03, OR: 0.736 | model: dis_status ~ 0.007[0.0e+00] + (0.736 * mod_ant[0.003]) + (1.634 * male[4.5e-182]) + (0.472 * sex2[0.132]), glm_warn [False]: nan log10 trans: False | Notes: nan dtype: object	False				False				virus	Hepadnaviridae		Hepatitis B virus
insulin-dependent diabetes mellitus	E10	HCV	Core	No	unk	did_not_attempt	0.9649192090909091		0.814		[0.579-1.144]		89	9340						sex		all		0		dis_status ~ 0.008[1.1e-150] + (0.814 * mod_ant[0.236]) + (1.744 * male[0.010])		0.54	0.61	0.62	0.65	0.3	0.48					69.14	67.44			0.23586914		sex	sex1 : 9.96e-03	sex1: 1.744 [1.142-2.661]				0 5012-0 [Hepatitis C virus RNA [Presence] in Specimen by NAA with probe detection, firth]: nCase: 29 | nCon: 4244, corr p-val: 0.595, uncorr p-val: 0.311, OR: 0.61 | model: dis_status ~ 0.008[0.0e+00] + (0.610 * mod_ant[0.311]) + (1.207 * male[0.612]) + (0.111 * sex2[0.029]), glm_warn [False]: nan log10 trans: False | Notes: n=4273 | DoF=3 | n iters: full : 1.10e+01, null : 8.00e+00 | Conv at last: LL change : 1.71e-13, max abs score : 3.71e-09, beta change : 3.10e-07 | Log Likes: full : -1.66e+02, null : -1.70e+02 | Method: Penalized ML | control: maxit : 2500, maxhs : 0, maxstep : 5, lconv : 1e-05, gconv : 1e-05, xconv : 1e-05, collapse : TRUE, fit : NR, call : logistf.control(maxit = n_iter) | mod control: tau : 0.5, terms.fit : NULL, call : logistf.mod.control() dtype: object	5171 13955-0 [Hepatitis C virus Ab [Presence] in Serum or Plasma by Immunoassay, glm]: nCase: 10793 | nCon: 4063146, corr p-val: 4.76e-89, uncorr p-val: 1.05e-90, OR: 2.335 | model: dis_status ~ 0.002[0.0e+00] + (2.335 * mod_ant[1.0e-90]) + (1.693 * male[9.4e-163]) + (8.1e-05 * sex2[0.775]), glm_warn [False]: nan log10 trans: False | Notes: nan 5172 16128-1 [Hepatitis C virus Ab [Presence] in Serum, glm]: nCase: 8318 | nCon: 1203507, corr p-val: 1.26e-09, uncorr p-val: 3.69e-11, OR: 1.292 | model: dis_status ~ 0.006[0.0e+00] + (1.292 * mod_ant[3.7e-11]) + (1.319 * male[7.0e-36]) + (7.6e-05 * sex2[0.870]), glm_warn [False]: nan log10 trans: False | Notes: nan 5173 16129-9 [Hepatitis C virus IgG Ab [Presence] in Serum, glm]: nCase: 931 | nCon: 92267, corr p-val: 0.508, uncorr p-val: 0.23, OR: 1.239 | model: dis_status ~ 0.009[0.0e+00] + (1.239 * mod_ant[0.230]) + (1.319 * male[2.7e-05]), glm_warn [False]: nan log10 trans: False | Notes: nan 5174 40726-2 [Hepatitis C virus IgG Ab [Presence] in Serum or Plasma by Immunoassay, firth]: nCase: 77 | nCon: 7864, corr p-val: 0.672, uncorr p-val: 0.385, OR: 1.851 | model: dis_status ~ 0.010[0.0e+00] + (1.851 * mod_ant[0.385]) + (0.968 * male[0.888]) + (20.012 * sex2[0.162]), glm_warn [False]: nan log10 trans: False | Notes: n=7941 | DoF=3 | n iters: full : 8.00e+00, null : 8.00e+00 | Conv at last: LL change : 1.07e-11, max abs score : 5.97e-08, beta change : 2.62e-06 | Log Likes: full : -4.30e+02, null : -4.32e+02 | Method: Penalized ML | control: maxit : 2500, maxhs : 0, maxstep : 5, lconv : 1e-05, gconv : 1e-05, xconv : 1e-05, collapse : TRUE, fit : NR, call : logistf.control(maxit = n_iter) | mod control: tau : 0.5, terms.fit : NULL, call : logistf.mod.control() 5176 5199-5 [Hepatitis C virus Ab [Presence] in Serum by Immunoblot, glm]: nCase: 47 | nCon: 1612, corr p-val: 0.45, uncorr p-val: 0.192, OR: 1.486 | model: dis_status ~ 0.024[4.2e-54] + (1.486 * mod_ant[0.192]) + (1.063 * male[0.839]), glm_warn [False]: nan log10 trans: False | Notes: nan 5177 72376-7 [Hepatitis C virus Ab [Presence] in Serum, Plasma or Blood by Rapid immunoassay, firth]: nCase: 31 | nCon: 22578, corr p-val: 0.975, uncorr p-val: 0.876, OR: 1.143 | model: dis_status ~ 0.002[0.0e+00] + (1.143 * mod_ant[0.876]) + (0.845 * male[0.658]) + (16.802 * sex2[0.174]), glm_warn [False]: nan log10 trans: False | Notes: n=22609 | DoF=3 | n iters: full : 1.00e+01, null : 1.00e+01 | Conv at last: LL change : 9.22e-11, max abs score : 4.86e-07, beta change : 4.77e-06 | Log Likes: full : -2.33e+02, null : -2.34e+02 | Method: Penalized ML | control: maxit : 2500, maxhs : 0, maxstep : 5, lconv : 1e-05, gconv : 1e-05, xconv : 1e-05, collapse : TRUE, fit : NR, call : logistf.control(maxit = n_iter) | mod control: tau : 0.5, terms.fit : NULL, call : logistf.mod.control() dtype: object	False				False				virus	Flaviviridae		Hepacivirus C
insulin-dependent diabetes mellitus	E10	HHV-6	p101_k	No	unk	did_not_attempt	0.62444931		0.821		[0.637-1.056]		89	9340						sex		all		0		dis_status ~ 0.009[4.2e-91] + (0.821 * mod_ant[0.125]) + (1.680 * male[0.016])		1.21	1.36	0.8	0.85	1.23	1.32					69.14	67.44			0.124889862		sex	sex1 : 1.61e-02	sex1: 1.680 [1.101-2.564]					5178 29495-9 [Herpes virus 6 DNA [Presence] in Specimen by NAA with probe detection, firth]: nCase: 31 | nCon: 3114, corr p-val: 0.856, uncorr p-val: 0.648, OR: 1.271 | model: dis_status ~ 0.012[0.0e+00] + (1.271 * mod_ant[0.648]) + (0.748 * male[0.414]) + (28.312 * sex2[0.136]), glm_warn [False]: nan log10 trans: False | Notes: n=3145 | DoF=3 | n iters: full : 9.00e+00, null : 8.00e+00 | Conv at last: LL change : 1.42e-13, max abs score : 1.93e-08, beta change : 1.62e-07 | Log Likes: full : -1.71e+02, null : -1.73e+02 | Method: Penalized ML | control: maxit : 2500, maxhs : 0, maxstep : 5, lconv : 1e-05, gconv : 1e-05, xconv : 1e-05, collapse : TRUE, fit : NR, call : logistf.control(maxit = n_iter) | mod control: tau : 0.5, terms.fit : NULL, call : logistf.mod.control() 5179 33942-4 [Herpes virus 6 DNA [Presence] in Cerebral spinal fluid by NAA with probe detection, firth]: nCase: 44 | nCon: 5901, corr p-val: 0.595, uncorr p-val: 0.315, OR: 2.629 | model: dis_status ~ 0.007[0.0e+00] + (2.629 * mod_ant[0.315]) + (1.103 * male[0.743]) + (27.842 * sex2[0.132]), glm_warn [False]: nan log10 trans: False | Notes: n=5945 | DoF=3 | n iters: full : 9.00e+00, null : 8.00e+00 | Conv at last: LL change : 3.98e-13, max abs score : 1.03e-08, beta change : 1.99e-07 | Log Likes: full : -2.57e+02, null : -2.59e+02 | Method: Penalized ML | control: maxit : 2500, maxhs : 0, maxstep : 5, lconv : 1e-05, gconv : 1e-05, xconv : 1e-05, collapse : TRUE, fit : NR, call : logistf.control(maxit = n_iter) | mod control: tau : 0.5, terms.fit : NULL, call : logistf.mod.control() dtype: object	False				False				virus	Herpesviridae	Betaherpesvirinae	betaherpesvirus 6
insulin-dependent diabetes mellitus	E10	HHV-7	U14	No	unk	did_not_attempt	0.9677151992045454		1.017		[0.622-1.663]		89	9340						sex, bmi, tdi_quant, alc		all		0		dis_status ~ 0.001[8.1e-12] + (1.017 * mod_ant[0.946]) + (1.783 * male[0.009]) + (2.196 * bmi[9.0e-06]) + (1.368 * tdi_quant1[0.388]) + (2.428 * tdi_quant2[0.023]) + (1.089 * alc1[0.853]) + (0.328 * alc2[0.001]) + (1.8e-06 * alc3[0.980])		2.71	2.74	0.42	0.44	2.77	2.78					69.14	67.44			0.946210417		sex, bmi, tdi_quant, alc	sex1 : 8.96e-03, bmi : 9.04e-06, tdi_quant1 : 3.88e-01, tdi_quant2 : 2.27e-02, alc1 : 8.53e-01, alc2 : 1.41e-03, alc3 : 9.80e-01	sex1: 1.783 [1.156-2.750], bmi: 2.196 [1.551-3.107], tdi_quant1: 1.368 [0.671-2.786], tdi_quant2: 2.428 [1.132-5.209], alc1: 1.089 [0.444-2.668], alc2: 0.328 [0.165-0.650], alc3: 1.8e-06 [0.00e+00-Inf]						False				False				virus	Herpesviridae	Betaherpesvirinae	betaherpesvirus 7
insulin-dependent diabetes mellitus	E10	HIV	gag	No	unk	did_not_attempt	0.9677151992045454		1.128		[0.757-1.679]		89	9340						sex, bmi		all		0		dis_status ~ 5.1e-04[7.3e-33] + (1.128 * mod_ant[0.554]) + (1.635 * male[0.023]) + (2.373 * bmi[5.4e-07])		1.79	1.75	0.52	0.53	1.79	1.74					69.14	67.44			0.553959852		sex, bmi	sex1 : 2.27e-02, bmi : 5.41e-07	sex1: 1.635 [1.071-2.496], bmi: 2.373 [1.692-3.327]				0 12859-5 [HIV 1 p18 Ab [Presence] in Serum by Immunoblot, glm]: nCase: 58 | nCon: 4155, corr p-val: 0.772, uncorr p-val: 0.505, OR: 1.225 | model: dis_status ~ 0.012[1.4e-108] + (1.225 * mod_ant[0.505]) + (1.212 * male[0.471]) + (1.1e-04 * sex2[0.986]), glm_warn [False]: nan log10 trans: False | Notes: nan 1 29893-5 [HIV 1 Ab [Presence] in Serum or Plasma by Immunoassay, glm]: nCase: 525 | nCon: 92852, corr p-val: 0.788, uncorr p-val: 0.545, OR: 1.115 | model: dis_status ~ 0.005[0.0e+00] + (1.115 * mod_ant[0.545]) + (1.581 * male[2.4e-07]) + (9.8e-05 * sex2[0.950]), glm_warn [False]: nan log10 trans: False | Notes: nan 2 7917-8 [HIV 1 Ab [Presence] in Serum, firth]: nCase: 168 | nCon: 26109, corr p-val: 0.868, uncorr p-val: 0.67, OR: 1.455 | model: dis_status ~ 0.006[0.0e+00] + (1.455 * mod_ant[0.670]) + (1.142 * male[0.430]) + (3.143 * sex2[0.503]), glm_warn [False]: nan log10 trans: False | Notes: n=26277 | DoF=3 | n iters: full : 1.00e+01, null : 8.00e+00 | Conv at last: LL change : 4.55e-13, max abs score : 9.90e-08, beta change : 8.93e-07 | Log Likes: full : -1.01e+03, null : -1.01e+03 | Method: Penalized ML | control: maxit : 2500, maxhs : 0, maxstep : 5, lconv : 1e-05, gconv : 1e-05, xconv : 1e-05, collapse : TRUE, fit : NR, call : logistf.control(maxit = n_iter) | mod control: tau : 0.5, terms.fit : NULL, call : logistf.mod.control() 3 24012-7 [HIV 1 Ag [Presence] in Serum, firth]: nCase: 179 | nCon: 33698, corr p-val: 0.921, uncorr p-val: 0.744, OR: 1.654 | model: dis_status ~ 0.005[0.0e+00] + (1.654 * mod_ant[0.744]) + (1.254 * male[0.131]) + (69.189 * sex2[0.078]), glm_warn [False]: nan log10 trans: False | Notes: n=33877 | DoF=3 | n iters: full : 9.00e+00, null : 9.00e+00 | Conv at last: LL change : 6.82e-13, max abs score : 1.68e-08, beta change : 1.39e-07 | Log Likes: full : -1.11e+03, null : -1.12e+03 | Method: Penalized ML | control: maxit : 2500, maxhs : 0, maxstep : 5, lconv : 1e-05, gconv : 1e-05, xconv : 1e-05, collapse : TRUE, fit : NR, call : logistf.control(maxit = n_iter) | mod control: tau : 0.5, terms.fit : NULL, call : logistf.mod.control() dtype: object	5183 18396-2 [HIV 1 p24 Ag [Presence] in Serum or Plasma by Immunoassay, firth]: nCase: 283 | nCon: 91252, corr p-val: 0.868, uncorr p-val: 0.667, OR: 0.574 | model: dis_status ~ 0.003[0.0e+00] + (0.574 * mod_ant[0.667]) + (1.617 * male[6.0e-05]) + (23.121 * sex2[0.142]), glm_warn [False]: nan log10 trans: False | Notes: n=91535 | DoF=3 | n iters: full : 1.00e+01, null : 9.00e+00 | Conv at last: LL change : 1.82e-12, max abs score : 7.43e-10, beta change : 4.88e-08 | Log Likes: full : -1.91e+03, null : -1.92e+03 | Method: Penalized ML | control: maxit : 2500, maxhs : 0, maxstep : 5, lconv : 1e-05, gconv : 1e-05, xconv : 1e-05, collapse : TRUE, fit : NR, call : logistf.control(maxit = n_iter) | mod control: tau : 0.5, terms.fit : NULL, call : logistf.mod.control() 5185 25835-0 [HIV 1 RNA [Presence] in Serum or Plasma by NAA with probe detection, glm]: nCase: 89 | nCon: 17336, corr p-val: 0.135, uncorr p-val: 0.034, OR: 0.452 | model: dis_status ~ 0.005[9.0e-215] + (0.452 * mod_ant[0.034]) + (1.164 * male[0.487]) + (4.3e-05 * sex2[0.982]), glm_warn [False]: nan log10 trans: False | Notes: nan 5187 5017-9 [HIV 1 RNA [Presence] in Blood by NAA with probe detection, firth]: nCase: 27 | nCon: 3775, corr p-val: 0.921, uncorr p-val: 0.733, OR: 0.636 | model: dis_status ~ 0.005[0.0e+00] + (0.636 * mod_ant[0.733]) + (1.759 * male[0.158]) + (25.347 * sex2[0.139]), glm_warn [False]: nan log10 trans: False | Notes: n=3802 | DoF=3 | n iters: full : 1.10e+01, null : 8.00e+00 | Conv at last: LL change : 6.03e-12, max abs score : 2.52e-07, beta change : 4.03e-06 | Log Likes: full : -1.58e+02, null : -1.60e+02 | Method: Penalized ML | control: maxit : 2500, maxhs : 0, maxstep : 5, lconv : 1e-05, gconv : 1e-05, xconv : 1e-05, collapse : TRUE, fit : NR, call : logistf.control(maxit = n_iter) | mod control: tau : 0.5, terms.fit : NULL, call : logistf.mod.control() 5188 5221-7 [HIV 1 Ab [Presence] in Serum or Plasma by Immunoblot, glm]: nCase: 50 | nCon: 6210, corr p-val: 0.223, uncorr p-val: 0.063, OR: 0.574 | model: dis_status ~ 0.010[6.6e-76] + (0.574 * mod_ant[0.063]) + (1.104 * male[0.747]) + (2.2e-04 * sex2[0.987]), glm_warn [False]: nan log10 trans: False | Notes: nan 5189 68961-2 [HIV 1 Ab [Presence] in Serum, Plasma or Blood by Rapid immunoassay, glm]: nCase: 249 | nCon: 34656, corr p-val: 2.27e-03, uncorr p-val: 3.17e-04, OR: 0.248 | model: dis_status ~ 0.006[0.0e+00] + (0.248 * mod_ant[3.2e-04]) + (1.843 * male[1.9e-06]) + (3.4e-05 * sex2[0.965]), glm_warn [False]: nan log10 trans: False | Notes: nan 5191 9664-4 [HIV 1 p24 Ab [Presence] in Serum by Immunoblot, glm]: nCase: 36 | nCon: 6904, corr p-val: 0.93, uncorr p-val: 0.766, OR: 0.887 | model: dis_status ~ 0.005[2.8e-93] + (0.887 * mod_ant[0.766]) + (1.083 * male[0.814]) + (7.597 * sex2[0.052]), glm_warn [False]: nan log10 trans: False | Notes: nan dtype: object	False				False				virus	Retroviridae		Lentivirus
insulin-dependent diabetes mellitus	E10	HPV-16	E6	No	unk	did_not	0.16530537	0.06744262604222588	1.565	2.478	[1.125-2.176]	[1.189-5.160]	89	9340	76	51795	59263-4	Human papilloma virus 16 DNA [Presence] in Cervix by Probe with signal amplification	glm	sex, bmi		all	all	0	0	dis_status ~ 4.2e-04[5.0e-43] + (1.565 * mod_ant[0.008]) + (1.581 * male[0.034]) + (2.350 * bmi[7.5e-07])	dis_status ~ 0.001[0.0e+00] + (2.478 * mod_ant[0.015])	1.13	0.94	0.66	0.62	1.18	1.04	49447	2348	68	8	69.14	67.44	47.63	47.14	0.007814751	0.0153729515243309	sex, bmi	sex1 : 3.41e-02, bmi : 7.46e-07	sex1: 1.581 [1.035-2.416], bmi: 2.350 [1.676-3.297]				0 82675-0 [Human papilloma virus 16+18+31+33+35+39+45+51+52+56+58+59+66+68 DNA [Presence] in Cervix by NAA with probe detection, firth]: nCase: 20 | nCon: 20754, corr p-val: 0.45, uncorr p-val: 0.191, OR: 2.118 | model: dis_status ~ 9.0e-04[0.0e+00] + (2.118 * mod_ant[0.191]), glm_warn [False]: nan log10 trans: False | Notes: n=20774 | DoF=1 | n iters: full : 1.00e+01, null : 1.00e+01 | Conv at last: LL change : 7.48e-11, max abs score : 7.59e-11, beta change : 3.04e-06 | Log Likes: full : -1.56e+02, null : -1.57e+02 | Method: Penalized ML | control: maxit : 2500, maxhs : 0, maxstep : 5, lconv : 1e-05, gconv : 1e-05, xconv : 1e-05, collapse : TRUE, fit : NR, call : logistf.control(maxit = n_iter) | mod control: tau : 0.5, terms.fit : NULL, call : logistf.mod.control() 1 77399-4 [Human papilloma virus 16 DNA [Presence] in Cervix by NAA with probe detection, firth]: nCase: 23 | nCon: 21887, corr p-val: 0.531, uncorr p-val: 0.253, OR: 3.088 | model: dis_status ~ 0.001[0.0e+00] + (3.088 * mod_ant[0.253]), glm_warn [False]: nan log10 trans: False | Notes: n=21910 | DoF=1 | n iters: full : 1.00e+01, null : 1.00e+01 | Conv at last: LL change : 5.06e-12, max abs score : 4.70e-12, beta change : 6.48e-07 | Log Likes: full : -1.79e+02, null : -1.80e+02 | Method: Penalized ML | control: maxit : 2500, maxhs : 0, maxstep : 5, lconv : 1e-05, gconv : 1e-05, xconv : 1e-05, collapse : TRUE, fit : NR, call : logistf.control(maxit = n_iter) | mod control: tau : 0.5, terms.fit : NULL, call : logistf.mod.control() 2 17399-7 [Human papilloma virus 16 Ag [Presence] in Specimen, firth]: nCase: 77 | nCon: 33939, corr p-val: 0.595, uncorr p-val: 0.306, OR: 2.087 | model: dis_status ~ 0.002[0.0e+00] + (2.087 * mod_ant[0.306]) + (7.406 * male[0.290]), glm_warn [False]: nan log10 trans: False | Notes: n=34016 | DoF=2 | n iters: full : 1.10e+01, null : 9.00e+00 | Conv at last: LL change : -4.55e-13, max abs score : 5.11e-08, beta change : 7.59e-07 | Log Likes: full : -5.44e+02, null : -5.45e+02 | Method: Penalized ML | control: maxit : 2500, maxhs : 0, maxstep : 5, lconv : 1e-05, gconv : 1e-05, xconv : 1e-05, collapse : TRUE, fit : NR, call : logistf.control(maxit = n_iter) | mod control: tau : 0.5, terms.fit : NULL, call : logistf.mod.control() 3 59420-0 [Human papilloma virus 16+18+31+33+35+39+45+51+52+56+58+59+66+68 DNA [Presence] in Cervix by Probe with signal amplification, glm]: nCase: 418 | nCon: 198202, corr p-val: 0.903, uncorr p-val: 0.71, OR: 1.065 | model: dis_status ~ 0.002[0.0e+00] + (1.065 * mod_ant[0.710]), glm_warn [False]: nan log10 trans: False | Notes: nan 4 61372-9 [Human papilloma virus 16 DNA [Presence] in Specimen by NAA with probe detection, glm]: nCase: 1277 | nCon: 252961, corr p-val: 0.964, uncorr p-val: 0.819, OR: 1.048 | model: dis_status ~ 0.005[0.0e+00] + (1.048 * mod_ant[0.819]), glm_warn [False]: nan log10 trans: False | Notes: nan 5 70061-7 [Human papilloma virus 16 and 18 DNA [Presence] in Specimen by NAA with probe detection, glm]: nCase: 82 | nCon: 37026, corr p-val: 0.992, uncorr p-val: 0.969, OR: 1.013 | model: dis_status ~ 0.002[0.0e+00] + (1.013 * mod_ant[0.969]), glm_warn [False]: nan log10 trans: False | Notes: nan dtype: object	5194 30167-1 [Human papilloma virus 16+18+31+33+35+39+45+51+52+56+58+59+68 DNA [Presence] in Cervix by Probe with signal amplification, glm]: nCase: 1870 | nCon: 516886, corr p-val: 0.531, uncorr p-val: 0.256, OR: 0.918 | model: dis_status ~ 0.004[0.0e+00] + (0.918 * mod_ant[0.256]), glm_warn [False]: nan log10 trans: False | Notes: nan 5195 49896-4 [Human papilloma virus 16+18+31+33+35+39+45+51+52+56+58+59+68 DNA [Presence] in Specimen by NAA with probe detection, glm]: nCase: 1047 | nCon: 143830, corr p-val: 0.426, uncorr p-val: 0.166, OR: 0.852 | model: dis_status ~ 0.007[0.0e+00] + (0.852 * mod_ant[0.166]), glm_warn [False]: nan log10 trans: False | Notes: nan dtype: object	False		0		False		0		virus	Papillomaviridae		Alphapapillomavirus 9
insulin-dependent diabetes mellitus	E10	HPV-18	L1	No	unk	did_not_attempt	0.9677151992045454		0.98		[0.616-1.559]		89	9340						bmi, tdi_quant		all		0		dis_status ~ 6.3e-04[8.3e-27] + (0.980 * mod_ant[0.931]) + (2.243 * bmi[2.3e-06]) + (1.399 * tdi_quant1[0.355]) + (2.748 * tdi_quant2[0.009])		1.54	1.53	0.52	0.45	1.6	1.57					69.14	67.44			0.931332728		bmi, tdi_quant	bmi : 2.27e-06, tdi_quant1 : 3.55e-01, tdi_quant2 : 9.02e-03	bmi: 2.243 [1.605-3.135], tdi_quant1: 1.399 [0.687-2.847], tdi_quant2: 2.748 [1.287-5.869]				0 49896-4 [Human papilloma virus 16+18+31+33+35+39+45+51+52+56+58+59+68 DNA [Presence] in Specimen by NAA with probe detection, glm]: nCase: 1047 | nCon: 143830, corr p-val: 0.426, uncorr p-val: 0.166, OR: 0.852 | model: dis_status ~ 0.007[0.0e+00] + (0.852 * mod_ant[0.166]), glm_warn [False]: nan log10 trans: False | Notes: nan 1 30167-1 [Human papilloma virus 16+18+31+33+35+39+45+51+52+56+58+59+68 DNA [Presence] in Cervix by Probe with signal amplification, glm]: nCase: 1870 | nCon: 516886, corr p-val: 0.531, uncorr p-val: 0.256, OR: 0.918 | model: dis_status ~ 0.004[0.0e+00] + (0.918 * mod_ant[0.256]), glm_warn [False]: nan log10 trans: False | Notes: nan 2 59264-2 [Human papilloma virus 18 DNA [Presence] in Cervix by Probe with signal amplification, firth]: nCase: 57 | nCon: 41985, corr p-val: 0.778, uncorr p-val: 0.527, OR: 0.456 | model: dis_status ~ 0.001[0.0e+00] + (0.456 * mod_ant[0.527]), glm_warn [False]: nan log10 trans: False | Notes: n=42042 | DoF=1 | n iters: full : 1.10e+01, null : 1.00e+01 | Conv at last: LL change : 5.68e-14, max abs score : 7.16e-15, beta change : 1.35e-09 | Log Likes: full : -4.31e+02, null : -4.31e+02 | Method: Penalized ML | control: maxit : 2500, maxhs : 0, maxstep : 5, lconv : 1e-05, gconv : 1e-05, xconv : 1e-05, collapse : TRUE, fit : NR, call : logistf.control(maxit = n_iter) | mod control: tau : 0.5, terms.fit : NULL, call : logistf.mod.control() dtype: object	5202 17401-1 [Human papilloma virus 18 Ag [Presence] in Specimen, firth]: nCase: 77 | nCon: 33932, corr p-val: 0.992, uncorr p-val: 0.952, OR: 1.091 | model: dis_status ~ 0.002[0.0e+00] + (1.091 * mod_ant[0.952]), glm_warn [False]: nan log10 trans: False | Notes: n=34009 | DoF=1 | n iters: full : 9.00e+00, null : 9.00e+00 | Conv at last: LL change : 1.04e-09, max abs score : 1.03e-09, beta change : 5.17e-06 | Log Likes: full : -5.44e+02, null : -5.44e+02 | Method: Penalized ML | control: maxit : 2500, maxhs : 0, maxstep : 5, lconv : 1e-05, gconv : 1e-05, xconv : 1e-05, collapse : TRUE, fit : NR, call : logistf.control(maxit = n_iter) | mod control: tau : 0.5, terms.fit : NULL, call : logistf.mod.control() 5206 59420-0 [Human papilloma virus 16+18+31+33+35+39+45+51+52+56+58+59+66+68 DNA [Presence] in Cervix by Probe with signal amplification, glm]: nCase: 418 | nCon: 198202, corr p-val: 0.903, uncorr p-val: 0.71, OR: 1.065 | model: dis_status ~ 0.002[0.0e+00] + (1.065 * mod_ant[0.710]), glm_warn [False]: nan log10 trans: False | Notes: nan 5207 61373-7 [Human papilloma virus 18 DNA [Presence] in Specimen by NAA with probe detection, glm]: nCase: 1447 | nCon: 328576, corr p-val: 0.689, uncorr p-val: 0.405, OR: 1.274 | model: dis_status ~ 0.004[0.0e+00] + (1.274 * mod_ant[0.405]), glm_warn [False]: nan log10 trans: False | Notes: nan 5208 70061-7 [Human papilloma virus 16 and 18 DNA [Presence] in Specimen by NAA with probe detection, glm]: nCase: 82 | nCon: 37026, corr p-val: 0.992, uncorr p-val: 0.969, OR: 1.013 | model: dis_status ~ 0.002[0.0e+00] + (1.013 * mod_ant[0.969]), glm_warn [False]: nan log10 trans: False | Notes: nan 5210 77400-0 [Human papilloma virus 18 DNA [Presence] in Cervix by NAA with probe detection, firth]: nCase: 20 | nCon: 20462, corr p-val: 0.718, uncorr p-val: 0.444, OR: 3.771 | model: dis_status ~ 0.001[0.0e+00] + (3.771 * mod_ant[0.444]), glm_warn [False]: nan log10 trans: False | Notes: n=20482 | DoF=1 | n iters: full : 1.00e+01, null : 1.00e+01 | Conv at last: LL change : 1.04e-11, max abs score : 9.86e-12, beta change : 9.82e-07 | Log Likes: full : -1.58e+02, null : -1.58e+02 | Method: Penalized ML | control: maxit : 2500, maxhs : 0, maxstep : 5, lconv : 1e-05, gconv : 1e-05, xconv : 1e-05, collapse : TRUE, fit : NR, call : logistf.control(maxit = n_iter) | mod control: tau : 0.5, terms.fit : NULL, call : logistf.mod.control() 5211 82675-0 [Human papilloma virus 16+18+31+33+35+39+45+51+52+56+58+59+66+68 DNA [Presence] in Cervix by NAA with probe detection, firth]: nCase: 20 | nCon: 20754, corr p-val: 0.45, uncorr p-val: 0.191, OR: 2.118 | model: dis_status ~ 9.0e-04[0.0e+00] + (2.118 * mod_ant[0.191]), glm_warn [False]: nan log10 trans: False | Notes: n=20774 | DoF=1 | n iters: full : 1.00e+01, null : 1.00e+01 | Conv at last: LL change : 7.48e-11, max abs score : 7.59e-11, beta change : 3.04e-06 | Log Likes: full : -1.56e+02, null : -1.57e+02 | Method: Penalized ML | control: maxit : 2500, maxhs : 0, maxstep : 5, lconv : 1e-05, gconv : 1e-05, xconv : 1e-05, collapse : TRUE, fit : NR, call : logistf.control(maxit = n_iter) | mod control: tau : 0.5, terms.fit : NULL, call : logistf.mod.control() dtype: object	False				False				virus	Papillomaviridae		Alphapapillomavirus 7
insulin-dependent diabetes mellitus	E10	H. pylori	UreA	No	unk	did_not	0.225598914	0.3247391996530827	0.769	0.776	[0.611-0.968]	[0.567-1.061]	89	9340	528	51580	22310-7	Helicobacter pylori Ab [Presence] in Serum	glm	sex, bmi, tdi_quant	sex	all	all	0	0	dis_status ~ 6.3e-04[2.7e-31] + (0.769 * mod_ant[0.025]) + (1.724 * male[0.012]) + (2.301 * bmi[2.0e-06]) + (1.411 * tdi_quant1[0.343]) + (2.823 * tdi_quant2[0.007])	dis_status ~ 0.009[0.0e+00] + (0.776 * mod_ant[0.112]) + (1.384 * male[2.1e-04])	1.42	1.59	0.9	0.95	1.34	1.53	46312	5268	485	43	69.14	67.44	59.46	57.81	0.025066546	0.112226046938933	sex, bmi, tdi_quant	sex1 : 1.22e-02, bmi : 2.00e-06, tdi_quant1 : 3.43e-01, tdi_quant2 : 7.36e-03	sex1: 1.724 [1.126-2.639], bmi: 2.301 [1.632-3.244], tdi_quant1: 1.411 [0.693-2.872], tdi_quant2: 2.823 [1.322-6.029]	sex1 : 2.08e-04	sex1: 1.384 [1.166-1.644]		0 31843-6 [Helicobacter pylori Ag [Presence] in Stool, glm]: nCase: 127 | nCon: 24025, corr p-val: 0.921, uncorr p-val: 0.75, OR: 0.895 | model: dis_status ~ 0.005[0.0e+00] + (0.895 * mod_ant[0.750]) + (1.316 * male[0.128]) + (1.0e-04 * sex2[0.980]), glm_warn [False]: nan log10 trans: False | Notes: nan 1 46987-4 [Helicobacter pylori IgM Ab [Presence] in Serum by Immunoassay, firth]: nCase: 59 | nCon: 3879, corr p-val: 0.975, uncorr p-val: 0.881, OR: 0.921 | model: dis_status ~ 0.013[0.0e+00] + (0.921 * mod_ant[0.881]) + (1.592 * male[0.078]), glm_warn [False]: nan log10 trans: False | Notes: n=3938 | DoF=2 | n iters: full : 8.00e+00, null : 7.00e+00 | Conv at last: LL change : 4.26e-12, max abs score : 7.73e-08, beta change : 7.66e-07 | Log Likes: full : -3.01e+02, null : -3.02e+02 | Method: Penalized ML | control: maxit : 2500, maxhs : 0, maxstep : 5, lconv : 1e-05, gconv : 1e-05, xconv : 1e-05, collapse : TRUE, fit : NR, call : logistf.control(maxit = n_iter) | mod control: tau : 0.5, terms.fit : NULL, call : logistf.mod.control() 2 80373-4 [Helicobacter pylori Ag [Presence] in Stool by Rapid immunoassay, glm]: nCase: 117 | nCon: 24708, corr p-val: 0.992, uncorr p-val: 0.974, OR: 0.986 | model: dis_status ~ 0.005[0.0e+00] + (0.986 * mod_ant[0.974]) + (1.121 * male[0.551]) + (2.8e-04 * sex2[0.979]), glm_warn [False]: nan log10 trans: False | Notes: nan dtype: object	5148 16126-5 [Helicobacter pylori IgG Ab [Presence] in Serum, firth]: nCase: 31 | nCon: 4670, corr p-val: 0.743, uncorr p-val: 0.475, OR: 1.418 | model: dis_status ~ 0.006[0.0e+00] + (1.418 * mod_ant[0.475]) + (1.374 * male[0.376]) + (19.167 * sex2[0.163]), glm_warn [False]: nan log10 trans: False | Notes: n=4701 | DoF=3 | n iters: full : 9.00e+00, null : 8.00e+00 | Conv at last: LL change : 3.92e-12, max abs score : 1.03e-07, beta change : 8.72e-07 | Log Likes: full : -1.83e+02, null : -1.85e+02 | Method: Penalized ML | control: maxit : 2500, maxhs : 0, maxstep : 5, lconv : 1e-05, gconv : 1e-05, xconv : 1e-05, collapse : TRUE, fit : NR, call : logistf.control(maxit = n_iter) | mod control: tau : 0.5, terms.fit : NULL, call : logistf.mod.control() 5149 17780-8 [Helicobacter pylori Ag [Presence] in Stool by Immunoassay, glm]: nCase: 715 | nCon: 118822, corr p-val: 0.627, uncorr p-val: 0.346, OR: 1.123 | model: dis_status ~ 0.006[0.0e+00] + (1.123 * mod_ant[0.346]) + (1.164 * male[0.045]) + (8.3e-05 * sex2[0.950]), glm_warn [False]: nan log10 trans: False | Notes: nan 5150 17859-0 [Helicobacter pylori IgG Ab [Presence] in Serum or Plasma by Immunoassay, glm]: nCase: 740 | nCon: 38565, corr p-val: 2.27e-03, uncorr p-val: 3.05e-04, OR: 1.323 | model: dis_status ~ 0.017[0.0e+00] + (1.323 * mod_ant[3.0e-04]) + (1.019 * male[0.811]) + (4.1e-04 * sex2[0.968]), glm_warn [False]: nan log10 trans: False | Notes: nan dtype: object	False		0		False		0		bacteria	Helicobacteraceae		H. pylori
insulin-dependent diabetes mellitus	E10	HSV-1	IgG	No	unk	did_not_attempt	0.9677151992045454		1.153		[0.894-1.487]		89	9340						bmi, tdi_quant, alc		all		0		dis_status ~ 0.001[2.3e-18] + (1.153 * mod_ant[0.272]) + (2.168 * bmi[8.5e-06]) + (1.359 * tdi_quant1[0.398]) + (2.377 * tdi_quant2[0.027]) + (1.143 * alc1[0.770]) + (0.368 * alc2[0.004]) + (2.1e-06 * alc3[0.981])		3.16	2.99	0.83	0.9	3.58	3.47					69.14	67.44			0.272386231		bmi, tdi_quant, alc	bmi : 8.46e-06, tdi_quant1 : 3.98e-01, tdi_quant2 : 2.65e-02, alc1 : 7.70e-01, alc2 : 3.86e-03, alc3 : 9.81e-01	bmi: 2.168 [1.542-3.047], tdi_quant1: 1.359 [0.667-2.769], tdi_quant2: 2.377 [1.106-5.108], alc1: 1.143 [0.467-2.794], alc2: 0.368 [0.187-0.725], alc3: 2.1e-06 [0.00e+00-Inf]				0 16130-7 [Herpes simplex virus 1 DNA [Presence] in Specimen by NAA with probe detection, glm]: nCase: 520 | nCon: 98992, corr p-val: 0.685, uncorr p-val: 0.398, OR: 1.11 | model: dis_status ~ 0.005[0.0e+00] + (1.110 * mod_ant[0.398]), glm_warn [False]: nan log10 trans: False | Notes: nan 1 40466-5 [Herpes simplex virus 1 IgM Ab [Presence] in Serum by Immunofluorescence, firth]: nCase: 37 | nCon: 12365, corr p-val: 0.699, uncorr p-val: 0.422, OR: 1.769 | model: dis_status ~ 0.003[0.0e+00] + (1.769 * mod_ant[0.422]), glm_warn [False]: nan log10 trans: False | Notes: n=12402 | DoF=1 | n iters: full : 9.00e+00, null : 9.00e+00 | Conv at last: LL change : 2.56e-12, max abs score : 2.77e-12, beta change : 3.96e-07 | Log Likes: full : -2.50e+02, null : -2.50e+02 | Method: Penalized ML | control: maxit : 2500, maxhs : 0, maxstep : 5, lconv : 1e-05, gconv : 1e-05, xconv : 1e-05, collapse : TRUE, fit : NR, call : logistf.control(maxit = n_iter) | mod control: tau : 0.5, terms.fit : NULL, call : logistf.mod.control() 2 82190-0 [Herpes simplex virus 1 DNA [Presence] in Cerebral spinal fluid by NAA with non-probe detection, firth]: nCase: 105 | nCon: 21045, corr p-val: 0.975, uncorr p-val: 0.86, OR: 1.299 | model: dis_status ~ 0.005[0.0e+00] + (1.299 * mod_ant[0.860]), glm_warn [False]: nan log10 trans: False | Notes: n=21150 | DoF=1 | n iters: full : 9.00e+00, null : 9.00e+00 | Conv at last: LL change : -2.27e-13, max abs score : 3.89e-16, beta change : 4.56e-10 | Log Likes: full : -6.60e+02, null : -6.60e+02 | Method: Penalized ML | control: maxit : 2500, maxhs : 0, maxstep : 5, lconv : 1e-05, gconv : 1e-05, xconv : 1e-05, collapse : TRUE, fit : NR, call : logistf.control(maxit = n_iter) | mod control: tau : 0.5, terms.fit : NULL, call : logistf.mod.control() dtype: object	5213 16952-4 [Herpes simplex virus 1 DNA [Presence] in Cerebral spinal fluid by NAA with probe detection, glm]: nCase: 167 | nCon: 21268, corr p-val: 0.772, uncorr p-val: 0.504, OR: 0.842 | model: dis_status ~ 0.008[0.0e+00] + (0.842 * mod_ant[0.504]), glm_warn [False]: nan log10 trans: False | Notes: nan 5214 17850-9 [Herpes simplex virus 1 IgG Ab [Presence] in Serum, glm]: nCase: 67 | nCon: 9929, corr p-val: 0.964, uncorr p-val: 0.836, OR: 0.951 | model: dis_status ~ 0.007[4.4e-189] + (0.951 * mod_ant[0.836]), glm_warn [False]: nan log10 trans: False | Notes: nan 5217 5846-1 [Herpes simplex virus 1 Ag [Presence] in Specimen by Immunofluorescence, glm]: nCase: 35 | nCon: 3678, corr p-val: 0.964, uncorr p-val: 0.832, OR: 0.914 | model: dis_status ~ 0.010[1.2e-131] + (0.914 * mod_ant[0.832]), glm_warn [False]: nan log10 trans: False | Notes: nan dtype: object	False				False				virus	Herpesviridae	Alphaherpesvirinae	alphaherpesvirus 1
insulin-dependent diabetes mellitus	E10	HSV-2	IgG	No	unk	did_not_attempt	0.9677151992045454		0.894		[0.68-1.175]		89	9340						bmi, tdi_quant		all		0		dis_status ~ 7.1e-04[2.4e-31] + (0.894 * mod_ant[0.422]) + (2.257 * bmi[1.9e-06]) + (1.407 * tdi_quant1[0.346]) + (2.819 * tdi_quant2[0.008])		1.57	1.59	0.83	0.77	1.52	1.51					69.14	67.44			0.421947498		bmi, tdi_quant	bmi : 1.94e-06, tdi_quant1 : 3.46e-01, tdi_quant2 : 7.60e-03	bmi: 2.257 [1.614-3.156], tdi_quant1: 1.407 [0.691-2.864], tdi_quant2: 2.819 [1.317-6.032]				0 82191-8 [Herpes simplex virus 2 DNA [Presence] in Cerebral spinal fluid by NAA with non-probe detection, firth]: nCase: 110 | nCon: 21224, corr p-val: 0.964, uncorr p-val: 0.826, OR: 0.743 | model: dis_status ~ 0.005[0.0e+00] + (0.743 * mod_ant[0.826]), glm_warn [False]: nan log10 trans: False | Notes: n=21334 | DoF=1 | n iters: full : 9.00e+00, null : 9.00e+00 | Conv at last: LL change : 5.68e-13, max abs score : 1.44e-14, beta change : 1.71e-08 | Log Likes: full : -6.87e+02, null : -6.87e+02 | Method: Penalized ML | control: maxit : 2500, maxhs : 0, maxstep : 5, lconv : 1e-05, gconv : 1e-05, xconv : 1e-05, collapse : TRUE, fit : NR, call : logistf.control(maxit = n_iter) | mod control: tau : 0.5, terms.fit : NULL, call : logistf.mod.control() dtype: object	5219 16131-5 [Herpes simplex virus 2 DNA [Presence] in Specimen by NAA with probe detection, glm]: nCase: 629 | nCon: 112998, corr p-val: 0.992, uncorr p-val: 0.958, OR: 1.006 | model: dis_status ~ 0.006[0.0e+00] + (1.006 * mod_ant[0.958]), glm_warn [False]: nan log10 trans: False | Notes: nan 5220 16960-7 [Herpes simplex virus 2 DNA [Presence] in Cerebral spinal fluid by NAA with probe detection, glm]: nCase: 172 | nCon: 21417, corr p-val: 0.856, uncorr p-val: 0.639, OR: 1.14 | model: dis_status ~ 0.008[0.0e+00] + (1.140 * mod_ant[0.639]), glm_warn [False]: nan log10 trans: False | Notes: nan 5222 43180-9 [Herpes simplex virus 2 IgG Ab [Presence] in Serum or Plasma by Immunoassay, glm]: nCase: 263 | nCon: 30241, corr p-val: 0.699, uncorr p-val: 0.426, OR: 1.11 | model: dis_status ~ 0.008[0.0e+00] + (1.110 * mod_ant[0.426]), glm_warn [False]: nan log10 trans: False | Notes: nan 5223 45210-2 [Herpes simplex virus 2 IgM Ab [Presence] in Serum by Immunofluorescence, firth]: nCase: 37 | nCon: 11887, corr p-val: 0.975, uncorr p-val: 0.882, OR: 1.135 | model: dis_status ~ 0.003[0.0e+00] + (1.135 * mod_ant[0.882]), glm_warn [False]: nan log10 trans: False | Notes: n=11924 | DoF=1 | n iters: full : 9.00e+00, null : 9.00e+00 | Conv at last: LL change : 7.39e-13, max abs score : 7.19e-13, beta change : 1.97e-07 | Log Likes: full : -2.49e+02, null : -2.49e+02 | Method: Penalized ML | control: maxit : 2500, maxhs : 0, maxstep : 5, lconv : 1e-05, gconv : 1e-05, xconv : 1e-05, collapse : TRUE, fit : NR, call : logistf.control(maxit = n_iter) | mod control: tau : 0.5, terms.fit : NULL, call : logistf.mod.control() 5224 5849-5 [Herpes simplex virus 2 Ag [Presence] in Specimen by Immunofluorescence, glm]: nCase: 35 | nCon: 3753, corr p-val: 0.788, uncorr p-val: 0.556, OR: 1.304 | model: dis_status ~ 0.009[5.0e-141] + (1.304 * mod_ant[0.556]), glm_warn [False]: nan log10 trans: False | Notes: nan dtype: object	False				False				virus	Herpesviridae	Alphaherpesvirinae	alphaherpesvirus 2
insulin-dependent diabetes mellitus	E10	HTLV-1	gag	No	unk	did_not_attempt	0.62444931		1.232		[0.948-1.603]		89	9340						sex, bmi, tdi_quant		all		0		dis_status ~ 3.2e-04[1.4e-32] + (1.232 * mod_ant[0.119]) + (1.605 * male[0.029]) + (2.228 * bmi[5.1e-06]) + (1.411 * tdi_quant1[0.343]) + (2.729 * tdi_quant2[0.009])		2.12	1.94	0.88	0.86	2.47	2.12					69.14	67.44			0.118838691		sex, bmi, tdi_quant	sex1 : 2.85e-02, bmi : 5.14e-06, tdi_quant1 : 3.43e-01, tdi_quant2 : 9.44e-03	sex1: 1.605 [1.051-2.453], bmi: 2.228 [1.579-3.145], tdi_quant1: 1.411 [0.693-2.873], tdi_quant2: 2.729 [1.279-5.825]						False				False				virus	Retroviridae	Orthoretrovirinae	T-lymphotropic virus 1
insulin-dependent diabetes mellitus	E10	JCV	VP1	No	unk	did_not	0.16530537	0.9751142961390936	1.591	1.077	[1.112-2.275]	[0.444-2.610]	89	9340	21	7694	70173-0	JC virus Ab [Presence] in Serum or Plasma by Immunoassay	glm	sex	sex	all	all	0	0	dis_status ~ 0.002[2.5e-33] + (1.591 * mod_ant[0.011]) + (1.630 * male[0.024])	dis_status ~ 0.003[1.0e-57] + (1.077 * mod_ant[0.870]) + (1.015 * male[0.975])	2.7	2.53	0.67	0.6	2.7	2.5	3069	4625	8	13	69.14	67.44	47.29	49.72	0.011020358	0.869706646641205	sex	sex1 : 2.38e-02	sex1: 1.630 [1.067-2.491]	sex1 : 9.75e-01	sex1: 1.015 [0.392-2.631]				False		0		False		0		virus	Polyomaviridae		polyomavirus 2
insulin-dependent diabetes mellitus	E10	KSHV	LANA	No	unk	did_not_attempt	0.4617378578571429		1.304		[0.977-1.741]		89	9340						sex, bmi, tdi_quant		all		0		dis_status ~ 3.6e-04[5.3e-35] + (1.304 * mod_ant[0.072]) + (1.602 * male[0.029]) + (2.232 * bmi[4.2e-06]) + (1.395 * tdi_quant1[0.359]) + (2.645 * tdi_quant2[0.012])		1.28	1.12	0.63	0.69	1.32	1.2					69.14	67.44			0.071825889		sex, bmi, tdi_quant	sex1 : 2.93e-02, bmi : 4.25e-06, tdi_quant1 : 3.59e-01, tdi_quant2 : 1.20e-02	sex1: 1.602 [1.048-2.447], bmi: 2.232 [1.585-3.142], tdi_quant1: 1.395 [0.685-2.840], tdi_quant2: 2.645 [1.238-5.651]						False				False				virus	Herpesviridae		gammaherpesvirus 8
insulin-dependent diabetes mellitus	E10	MCV	VP1	No	unk	did_not_attempt	0.9677151992045454		1.016		[0.787-1.311]		89	9340						sex		all		0		dis_status ~ 0.007[6.3e-35] + (1.016 * mod_ant[0.904]) + (1.712 * male[0.013])		2.87	2.85	0.81	0.82	3.05	3					69.14	67.44			0.904477226		sex	sex1 : 1.26e-02	sex1: 1.712 [1.122-2.612]						False				False				virus	Polyomaviridae		polyomavirus 5
insulin-dependent diabetes mellitus	E10	T. gondii	p22	No	unk	did_not_attempt	0.9677151992045454		0.907		[0.634-1.297]		89	9340						sex, bmi, tdi_quant		all		0		dis_status ~ 5.3e-04[2.8e-30] + (0.907 * mod_ant[0.592]) + (1.645 * male[0.021]) + (2.265 * bmi[3.1e-06]) + (1.403 * tdi_quant1[0.351]) + (2.748 * tdi_quant2[0.009])		1.47	1.47	0.62	0.59	1.52	1.49					69.14	67.44			0.59152299		sex, bmi, tdi_quant	sex1 : 2.14e-02, bmi : 3.06e-06, tdi_quant1 : 3.51e-01, tdi_quant2 : 9.01e-03	sex1: 1.645 [1.076-2.513], bmi: 2.265 [1.607-3.193], tdi_quant1: 1.403 [0.689-2.855], tdi_quant2: 2.748 [1.287-5.868]					5231 29904-0 [Toxoplasma gondii DNA [Presence] in Specimen by NAA with probe detection, firth]: nCase: 34 | nCon: 4513, corr p-val: 0.367, uncorr p-val: 0.132, OR: 3.207 | model: dis_status ~ 0.007[0.0e+00] + (3.207 * mod_ant[0.132]) + (1.009 * male[0.978]), glm_warn [False]: nan log10 trans: False | Notes: n=4547 | DoF=2 | n iters: full : 9.00e+00, null : 8.00e+00 | Conv at last: LL change : 2.84e-13, max abs score : 8.91e-09, beta change : 3.16e-07 | Log Likes: full : -1.96e+02, null : -1.98e+02 | Method: Penalized ML | control: maxit : 2500, maxhs : 0, maxstep : 5, lconv : 1e-05, gconv : 1e-05, xconv : 1e-05, collapse : TRUE, fit : NR, call : logistf.control(maxit = n_iter) | mod control: tau : 0.5, terms.fit : NULL, call : logistf.mod.control() 5232 40677-7 [Toxoplasma gondii IgG Ab [Presence] in Serum by Immunoassay, glm]: nCase: 204 | nCon: 17987, corr p-val: 0.263, uncorr p-val: 0.085, OR: 1.425 | model: dis_status ~ 0.010[0.0e+00] + (1.425 * mod_ant[0.085]) + (1.098 * male[0.511]), glm_warn [False]: nan log10 trans: False | Notes: nan 5233 40678-5 [Toxoplasma gondii IgM Ab [Presence] in Serum or Plasma by Immunoassay, glm]: nCase: 273 | nCon: 22167, corr p-val: 0.356, uncorr p-val: 0.126, OR: 1.81 | model: dis_status ~ 0.011[0.0e+00] + (1.810 * mod_ant[0.126]) + (1.356 * male[0.014]) + (3.2e-04 * sex2[0.980]), glm_warn [False]: nan log10 trans: False | Notes: nan 5234 42626-2 [Toxoplasma gondii DNA [Presence] in Cerebral spinal fluid by NAA with probe detection, firth]: nCase: 19 | nCon: 2788, corr p-val: 0.612, uncorr p-val: 0.329, OR: 6.202 | model: dis_status ~ 0.008[0.0e+00] + (6.202 * mod_ant[0.329]) + (0.693 * male[0.424]), glm_warn [False]: nan log10 trans: False | Notes: n=2807 | DoF=2 | n iters: full : 9.00e+00, null : 8.00e+00 | Conv at last: LL change : 5.54e-13, max abs score : 2.12e-08, beta change : 9.12e-07 | Log Likes: full : -1.12e+02, null : -1.13e+02 | Method: Penalized ML | control: maxit : 2500, maxhs : 0, maxstep : 5, lconv : 1e-05, gconv : 1e-05, xconv : 1e-05, collapse : TRUE, fit : NR, call : logistf.control(maxit = n_iter) | mod control: tau : 0.5, terms.fit : NULL, call : logistf.mod.control() dtype: object	False				False				other	Sarcocystidae	Toxoplasmatinae	T. gondii
insulin-dependent diabetes mellitus	E10	VZV	gE_gl	No	unk	did_not_attempt	0.9677151992045454		1.053		[0.696-1.593]		89	9340						sex, bmi		all		0		dis_status ~ 5.4e-04[5.0e-22] + (1.053 * mod_ant[0.808]) + (1.634 * male[0.023]) + (2.384 * bmi[4.5e-07])		2.75	2.72	0.5	0.51	2.76	2.72					69.14	67.44			0.808181243		sex, bmi	sex1 : 2.34e-02, bmi : 4.48e-07	sex1: 1.634 [1.069-2.499], bmi: 2.384 [1.701-3.341]				0 19162-7 [Varicella zoster virus IgG Ab [Presence] in Serum, glm]: nCase: 741 | nCon: 124086, corr p-val: 0.051, uncorr p-val: 0.011, OR: 1.239 | model: dis_status ~ 0.004[0.0e+00] + (1.239 * mod_ant[0.011]) + (3.049 * male[1.1e-48]) + (3.7e-05 * sex2[0.939]), glm_warn [False]: nan log10 trans: False | Notes: nan 1 43588-3 [Varicella zoster virus IgM Ab [Presence] in Serum by Immunofluorescence, firth]: nCase: 23 | nCon: 1923, corr p-val: 0.595, uncorr p-val: 0.3, OR: 2.756 | model: dis_status ~ 0.013[0.0e+00] + (2.756 * mod_ant[0.300]) + (0.820 * male[0.650]) + (25.503 * sex2[0.145]), glm_warn [False]: nan log10 trans: False | Notes: n=1946 | DoF=3 | n iters: full : 8.00e+00, null : 8.00e+00 | Conv at last: LL change : 1.15e-10, max abs score : 5.59e-07, beta change : 6.35e-06 | Log Likes: full : -1.23e+02, null : -1.25e+02 | Method: Penalized ML | control: maxit : 2500, maxhs : 0, maxstep : 5, lconv : 1e-05, gconv : 1e-05, xconv : 1e-05, collapse : TRUE, fit : NR, call : logistf.control(maxit = n_iter) | mod control: tau : 0.5, terms.fit : NULL, call : logistf.mod.control() 2 8049-9 [Varicella zoster virus DNA [Presence] in Serum by NAA with probe detection, firth]: nCase: 26 | nCon: 1836, corr p-val: 0.595, uncorr p-val: 0.304, OR: 1.903 | model: dis_status ~ 0.018[0.0e+00] + (1.903 * mod_ant[0.304]) + (0.542 * male[0.122]), glm_warn [False]: nan log10 trans: False | Notes: n=1862 | DoF=2 | n iters: full : 9.00e+00, null : 8.00e+00 | Conv at last: LL change : 2.84e-14, max abs score : 1.75e-08, beta change : 1.67e-07 | Log Likes: full : -1.32e+02, null : -1.34e+02 | Method: Penalized ML | control: maxit : 2500, maxhs : 0, maxstep : 5, lconv : 1e-05, gconv : 1e-05, xconv : 1e-05, collapse : TRUE, fit : NR, call : logistf.control(maxit = n_iter) | mod control: tau : 0.5, terms.fit : NULL, call : logistf.mod.control() 3 82188-4 [Varicella zoster virus DNA [Presence] in Cerebral spinal fluid by NAA with non-probe detection, firth]: nCase: 96 | nCon: 20026, corr p-val: 0.718, uncorr p-val: 0.449, OR: 2.005 | model: dis_status ~ 0.005[0.0e+00] + (2.005 * mod_ant[0.449]) + (1.101 * male[0.638]) + (7.490 * sex2[0.288]), glm_warn [False]: nan log10 trans: False | Notes: n=20122 | DoF=3 | n iters: full : 9.00e+00, null : 9.00e+00 | Conv at last: LL change : 1.59e-12, max abs score : 2.80e-08, beta change : 4.24e-07 | Log Likes: full : -6.06e+02, null : -6.07e+02 | Method: Penalized ML | control: maxit : 2500, maxhs : 0, maxstep : 5, lconv : 1e-05, gconv : 1e-05, xconv : 1e-05, collapse : TRUE, fit : NR, call : logistf.control(maxit = n_iter) | mod control: tau : 0.5, terms.fit : NULL, call : logistf.mod.control() 4 29248-2 [Varicella zoster virus DNA [Presence] in Blood by NAA with probe detection, firth]: nCase: 17 | nCon: 1609, corr p-val: 0.992, uncorr p-val: 0.955, OR: 1.087 | model: dis_status ~ 0.012[0.0e+00] + (1.087 * mod_ant[0.955]) + (0.888 * male[0.802]), glm_warn [False]: nan log10 trans: False | Notes: n=1626 | DoF=2 | n iters: full : 8.00e+00, null : 8.00e+00 | Conv at last: LL change : 1.36e-10, max abs score : 8.85e-07, beta change : 7.44e-06 | Log Likes: full : -9.27e+01, null : -9.27e+01 | Method: Penalized ML | control: maxit : 2500, maxhs : 0, maxstep : 5, lconv : 1e-05, gconv : 1e-05, xconv : 1e-05, collapse : TRUE, fit : NR, call : logistf.control(maxit = n_iter) | mod control: tau : 0.5, terms.fit : NULL, call : logistf.mod.control() 5 5882-6 [Varicella zoster virus Ag [Presence] in Specimen by Immunofluorescence, glm]: nCase: 31 | nCon: 2698, corr p-val: 0.992, uncorr p-val: 0.983, OR: 1.008 | model: dis_status ~ 0.011[7.3e-62] + (1.008 * mod_ant[0.983]) + (1.178 * male[0.653]), glm_warn [False]: nan log10 trans: False | Notes: nan dtype: object	5235 11483-5 [Varicella zoster virus DNA [Presence] in Specimen by NAA with probe detection, glm]: nCase: 212 | nCon: 36817, corr p-val: 0.788, uncorr p-val: 0.55, OR: 0.856 | model: dis_status ~ 0.005[0.0e+00] + (0.856 * mod_ant[0.550]) + (1.160 * male[0.284]) + (8.6e-05 * sex2[0.975]), glm_warn [False]: nan log10 trans: False | Notes: nan 5238 21598-8 [Varicella zoster virus DNA [Presence] in Cerebral spinal fluid by NAA with probe detection, glm]: nCase: 89 | nCon: 10808, corr p-val: 0.807, uncorr p-val: 0.582, OR: 0.815 | model: dis_status ~ 0.009[4.3e-230] + (0.815 * mod_ant[0.582]) + (0.908 * male[0.652]) + (1.5e-04 * sex2[0.981]), glm_warn [False]: nan log10 trans: False | Notes: nan dtype: object	False				False				virus	Herpesviridae		alphaherpesvirus 3
non-insulin-dependent diabetes mellitus	E11	BKV	VP1	No	unk	did_not_attempt	0.841466777142857		0.945		[0.793-1.125]		599	8830						bmi, age, ethnic, tobac, same_sex		all		0		dis_status ~ 3.7e-06[3.2e-82] + (0.945 * mod_ant[0.524]) + (5.369 * bmi[1.1e-100]) + (2.004 * age[1.6e-26]) + (6.858 * ethnic1[1.6e-22]) + (3.129 * ethnic2[5.0e-05]) + (1.246 * ethnic3[0.524]) + (1.287 * tobac1[0.010]) + (1.821 * tobac2[3.6e-05]) + (0.378 * tobac3[0.194]) + (1.598 * same_sex1[0.053]) + (1.200 * same_sex2[0.179])		3.35	3.4	0.5	0.48	3.48	3.54					70.58	67.25			0.523579328		bmi, age, ethnic, num_in_house, tobac, num_sex_part, same_sex	bmi : 1.13e-100, age : 1.60e-26, ethnic1 : 1.56e-22, ethnic2 : 5.04e-05, ethnic3 : 5.24e-01, tobac1 : 1.00e-02, tobac2 : 3.64e-05, tobac3 : 1.94e-01, same_sex1 : 5.27e-02, same_sex2 : 1.79e-01	bmi: 5.369 [4.599-6.266], age: 2.004 [1.764-2.277], ethnic1: 6.858 [4.66-10.093], ethnic2: 3.129 [1.803-5.432], ethnic3: 1.246 [0.634-2.449], tobac1: 1.287 [1.062-1.559], tobac2: 1.821 [1.37-2.421], tobac3: 0.378 [0.087-1.641], same_sex1: 1.598 [0.995-2.568], same_sex2: 1.200 [0.92-1.564]				0 33978-8 [BK virus DNA [Presence] in Urine by NAA with probe detection, glm]: nCase: 30 | nCon: 284, corr p-val: 0.776, uncorr p-val: 0.566, OR: 0.792 | model: dis_status ~ 0.024[1.4e-06] + (0.792 * mod_ant[0.566]) + (1.396 * age[0.006]) + (2.089 * ethnic1[0.387]) + (0.331 * ethnic2[0.295]) + (0.577 * ethnic3[0.408]) + (9.452 * ethnic4[0.125]) + (1.4e-05 * ethnic5[0.990]) + (2.115 * ethnic6[0.520]), glm_warn [False]: nan log10 trans: False | Notes: nan 1 32362-6 [BK virus DNA [Presence] in Serum or Plasma by NAA with probe detection, glm]: nCase: 75 | nCon: 413, corr p-val: 0.913, uncorr p-val: 0.807, OR: 0.898 | model: dis_status ~ 0.027[1.8e-11] + (0.898 * mod_ant[0.807]) + (1.413 * age[6.4e-05]) + (1.008 * ethnic1[0.992]) + (2.329 * ethnic2[0.051]) + (0.303 * ethnic3[0.149]) + (4.6e-06 * ethnic5[0.989]) + (1.538 * ethnic6[0.535]), glm_warn [False]: nan log10 trans: False | Notes: nan dtype: object	5246 47251-4 [BK virus DNA [Presence] in Specimen by NAA with probe detection, glm]: nCase: 83 | nCon: 669, corr p-val: 0.798, uncorr p-val: 0.599, OR: 1.167 | model: dis_status ~ 0.039[5.7e-14] + (1.167 * mod_ant[0.599]) + (1.204 * age[0.007]) + (0.877 * ethnic1[0.863]) + (1.329 * ethnic2[0.287]) + (1.589 * ethnic3[0.251]) + (6.7e-06 * ethnic4[0.981]) + (2.012 * ethnic6[0.182]), glm_warn [False]: nan log10 trans: False | Notes: nan dtype: object	False				False				virus	Polyomaviridae		polyomavirus 1
non-insulin-dependent diabetes mellitus	E11	C. trach.	momp_D	No	unk	did_not_attempt	0.465420935		0.897		[0.796-1.011]		599	8830						sex, age, ethnic, tdi_quant, tobac		all		0		dis_status ~ 5.3e-04[4.9e-61] + (0.897 * mod_ant[0.076]) + (1.758 * male[1.3e-10]) + (1.848 * age[3.1e-24]) + (4.242 * ethnic1[2.6e-14]) + (3.010 * ethnic2[6.5e-05]) + (1.072 * ethnic3[0.837]) + (1.114 * tdi_quant1[0.408]) + (2.282 * tdi_quant2[2.1e-08]) + (1.343 * tobac1[0.002]) + (1.382 * tobac2[0.023]) + (0.494 * tobac3[0.335])		1.26	1.32	0.71	0.75	1.2	1.2					70.58	67.25			0.075631972		sex, age, ethnic, tdi_quant, num_in_house, tobac, num_sex_part, same_sex	sex1 : 1.25e-10, age : 3.06e-24, ethnic1 : 2.62e-14, ethnic2 : 6.50e-05, ethnic3 : 8.37e-01, tdi_quant1 : 4.08e-01, tdi_quant2 : 2.08e-08, tobac1 : 1.81e-03, tobac2 : 2.28e-02, tobac3 : 3.35e-01	sex1: 1.758 [1.48-2.087], age: 1.848 [1.641-2.080], ethnic1: 4.242 [2.925-6.153], ethnic2: 3.010 [1.753-5.169], ethnic3: 1.072 [0.554-2.072], tdi_quant1: 1.114 [0.863-1.437], tdi_quant2: 2.282 [1.71-3.044], tobac1: 1.343 [1.116-1.617], tobac2: 1.382 [1.046-1.827], tobac3: 0.494 [0.118-2.074]				0 6357-8 [Chlamydia trachomatis DNA [Presence] in Urine by NAA with probe detection, glm]: nCase: 5787 | nCon: 235096, corr p-val: 8.46e-08, uncorr p-val: 7.95e-09, OR: 0.551 | model: dis_status ~ 0.001[0.0e+00] + (0.551 * mod_ant[7.9e-09]) + (0.834 * male[9.0e-11]) + (1.3e-04 * sex2[0.864]) + (2.008 * age[0.0e+00]) + (1.535 * ethnic1[1.1e-05]) + (1.710 * ethnic2[6.5e-68]) + (1.280 * ethnic3[7.9e-05]) + (1.788 * ethnic4[0.056]) + (0.507 * ethnic5[0.058]) + (0.413 * ethnic6[2.1e-29]), glm_warn [False]: nan log10 trans: False | Notes: nan 1 43304-5 [Chlamydia trachomatis rRNA [Presence] in Specimen by NAA with probe detection, glm]: nCase: 13584 | nCon: 741339, corr p-val: 9.36e-05, uncorr p-val: 1.29e-05, OR: 0.721 | model: dis_status ~ 0.001[0.0e+00] + (0.721 * mod_ant[1.3e-05]) + (0.819 * male[1.0e-19]) + (0.531 * sex2[0.275]) + (1.936 * age[0.0e+00]) + (1.216 * ethnic1[4.2e-04]) + (1.490 * ethnic2[1.9e-74]) + (1.981 * ethnic3[5.0e-169]) + (3.107 * ethnic4[3.5e-33]) + (1.685 * ethnic5[0.023]) + (0.935 * ethnic6[0.049]), glm_warn [False]: nan log10 trans: False | Notes: nan 2 31777-6 [Chlamydia trachomatis Ag [Presence] in Specimen, glm]: nCase: 6824 | nCon: 95103, corr p-val: 5.33e-04, uncorr p-val: 8.24e-05, OR: 0.667 | model: dis_status ~ 5.5e-04[0.0e+00] + (0.667 * mod_ant[8.2e-05]) + (0.862 * male[1.4e-06]) + (6.033 * sex2[0.127]) + (2.085 * age[0.0e+00]) + (1.416 * ethnic1[5.6e-04]) + (4.510 * ethnic2[5.3e-233]) + (4.366 * ethnic3[5.2e-160]) + (3.924 * ethnic4[1.2e-09]) + (4.400 * ethnic5[5.5e-05]) + (0.991 * ethnic6[0.909]), glm_warn [False]: nan log10 trans: False | Notes: nan 3 43404-3 [Chlamydia trachomatis DNA [Presence] in Specimen by Probe with signal amplification, glm]: nCase: 10041 | nCon: 431463, corr p-val: 2.54e-03, uncorr p-val: 4.91e-04, OR: 0.757 | model: dis_status ~ 0.001[0.0e+00] + (0.757 * mod_ant[4.9e-04]) + (0.609 * male[2.9e-79]) + (4.2e-05 * sex2[0.866]) + (2.040 * age[0.0e+00]) + (1.065 * ethnic1[0.400]) + (1.477 * ethnic2[9.9e-36]) + (1.843 * ethnic3[4.0e-142]) + (2.592 * ethnic4[2.4e-15]) + (0.938 * ethnic5[0.842]) + (0.405 * ethnic6[1.5e-56]), glm_warn [False]: nan log10 trans: False | Notes: nan 4 42931-6 [Chlamydia trachomatis rRNA [Presence] in Urine by NAA with probe detection, glm]: nCase: 3549 | nCon: 125034, corr p-val: 0.065, uncorr p-val: 0.018, OR: 0.756 | model: dis_status ~ 0.001[0.0e+00] + (0.756 * mod_ant[0.018]) + (0.682 * male[7.3e-20]) + (4.4e-05 * sex2[0.912]) + (1.985 * age[0.0e+00]) + (1.152 * ethnic1[0.373]) + (2.827 * ethnic2[6.6e-154]) + (1.465 * ethnic3[7.6e-08]) + (1.603 * ethnic4[0.227]) + (1.607 * ethnic5[0.426]) + (0.797 * ethnic6[0.039]), glm_warn [False]: nan log10 trans: False | Notes: nan 5 53925-4 [Chlamydia trachomatis rRNA [Presence] in Urethra by NAA with probe detection, firth]: nCase: 88 | nCon: 13599, corr p-val: 0.08, uncorr p-val: 0.023, OR: 0.116 | model: dis_status ~ 1.6e-04[0.0e+00] + (0.116 * mod_ant[0.023]) + (0.487 * male[0.017]) + (69.043 * sex2[0.076]) + (2.845 * age[0.0e+00]) + (6.355 * ethnic1[0.036]) + (2.528 * ethnic2[0.002]) + (1.943 * ethnic3[0.050]) + (16.126 * ethnic4[0.179]) + (137.569 * ethnic5[0.053]) + (0.414 * ethnic6[0.086]), glm_warn [False]: nan log10 trans: False | Notes: n=13687 | DoF=10 | n iters: full : 1.10e+01, null : 7.00e+00 | Conv at last: LL change : -5.62e-11, max abs score : 9.71e-08, beta change : 4.20e-06 | Log Likes: full : -3.97e+02, null : -5.27e+02 | Method: Penalized ML | control: maxit : 2500, maxhs : 0, maxstep : 5, lconv : 1e-05, gconv : 1e-05, xconv : 1e-05, collapse : TRUE, fit : NR, call : logistf.control(maxit = n_iter) | mod control: tau : 0.5, terms.fit : NULL, call : logistf.mod.control() 6 4993-2 [Chlamydia trachomatis rRNA [Presence] in Specimen by Probe, glm]: nCase: 1702 | nCon: 46931, corr p-val: 0.148, uncorr p-val: 0.049, OR: 0.667 | model: dis_status ~ 0.003[0.0e+00] + (0.667 * mod_ant[0.049]) + (0.657 * male[3.0e-10]) + (3.266 * sex2[0.261]) + (1.816 * age[1.8e-191]) + (1.051 * ethnic1[0.852]) + (1.632 * ethnic2[8.4e-19]) + (1.204 * ethnic3[0.054]) + (1.386 * ethnic4[0.653]) + (3.373 * ethnic5[0.023]) + (0.841 * ethnic6[0.215]), glm_warn [False]: nan log10 trans: False | Notes: nan 7 6356-0 [Chlamydia trachomatis DNA [Presence] in Genital specimen by NAA with probe detection, glm]: nCase: 1211 | nCon: 59123, corr p-val: 0.309, uncorr p-val: 0.126, OR: 0.667 | model: dis_status ~ 5.3e-04[0.0e+00] + (0.667 * mod_ant[0.126]) + (1.611 * male[9.5e-09]) + (1.3e-04 * sex2[0.960]) + (2.156 * age[3.1e-286]) + (1.576 * ethnic1[0.020]) + (1.853 * ethnic2[2.1e-17]) + (1.222 * ethnic3[0.092]) + (1.890 * ethnic4[0.292]) + (1.738 * ethnic5[0.294]) + (0.486 * ethnic6[5.2e-04]), glm_warn [False]: nan log10 trans: False | Notes: nan 8 21191-2 [Chlamydia trachomatis DNA [Presence] in Urethra by NAA with probe detection, firth]: nCase: 24 | nCon: 531, corr p-val: 0.379, uncorr p-val: 0.178, OR: 0.22 | model: dis_status ~ 0.011[4.8e-10] + (0.220 * mod_ant[0.178]) + (0.549 * male[0.302]) + (1.604 * age[6.3e-04]) + (3.298 * ethnic1[0.509]) + (1.007 * ethnic2[0.988]) + (2.203 * ethnic3[0.443]) + (66.688 * ethnic5[0.102]) + (3.266 * ethnic6[0.503]), glm_warn [False]: nan log10 trans: False | Notes: n=555 | DoF=8 | n iters: full : 1.10e+01, null : 5.00e+00 | Conv at last: LL change : 1.98e-12, max abs score : 2.17e-07, beta change : 2.32e-06 | Log Likes: full : -8.82e+01, null : -9.68e+01 | Method: Penalized ML | control: maxit : 2500, maxhs : 0, maxstep : 5, lconv : 1e-05, gconv : 1e-05, xconv : 1e-05, collapse : TRUE, fit : NR, call : logistf.control(maxit = n_iter) | mod control: tau : 0.5, terms.fit : NULL, call : logistf.mod.control() 9 16599-3 [Chlamydia trachomatis DNA [Presence] in Blood by NAA with probe detection, glm]: nCase: 906 | nCon: 49359, corr p-val: 0.431, uncorr p-val: 0.227, OR: 0.677 | model: dis_status ~ 5.4e-04[0.0e+00] + (0.677 * mod_ant[0.227]) + (2.740 * male[6.0e-06]) + (1.7e-04 * sex2[0.965]) + (2.064 * age[3.9e-166]) + (1.006 * ethnic1[0.984]) + (2.294 * ethnic2[1.6e-24]) + (3.089 * ethnic3[1.6e-15]) + (3.226 * ethnic4[0.115]) + (1.696 * ethnic5[0.253]) + (0.455 * ethnic6[6.7e-06]), glm_warn [False]: nan log10 trans: False | Notes: nan 10 57287-5 [Chlamydia trachomatis rRNA [Presence] in Anal by NAA with probe detection, firth]: nCase: 229 | nCon: 18747, corr p-val: 0.722, uncorr p-val: 0.51, OR: 0.672 | model: dis_status ~ 4.2e-04[0.0e+00] + (0.672 * mod_ant[0.510]) + (1.563 * male[0.010]) + (9.894 * sex2[0.259]) + (1.909 * age[0.0e+00]) + (2.367 * ethnic1[0.051]) + (3.411 * ethnic2[6.1e-14]) + (3.571 * ethnic3[0.001]) + (4.154 * ethnic4[0.419]) + (15.619 * ethnic5[0.185]) + (1.358 * ethnic6[0.203]), glm_warn [False]: nan log10 trans: False | Notes: n=18976 | DoF=10 | n iters: full : 9.00e+00, null : 7.00e+00 | Conv at last: LL change : -1.67e-10, max abs score : 4.53e-07, beta change : 6.13e-06 | Log Likes: full : -1.08e+03, null : -1.23e+03 | Method: Penalized ML | control: maxit : 2500, maxhs : 0, maxstep : 5, lconv : 1e-05, gconv : 1e-05, xconv : 1e-05, collapse : TRUE, fit : NR, call : logistf.control(maxit = n_iter) | mod control: tau : 0.5, terms.fit : NULL, call : logistf.mod.control() 11 21190-4 [Chlamydia trachomatis DNA [Presence] in Cervix by NAA with probe detection, glm]: nCase: 1984 | nCon: 58241, corr p-val: 0.865, uncorr p-val: 0.729, OR: 0.94 | model: dis_status ~ 0.002[0.0e+00] + (0.940 * mod_ant[0.729]) + (0.459 * male[0.003]) + (2.3e-05 * sex2[0.978]) + (1.972 * age[1.5e-300]) + (1.622 * ethnic1[1.7e-04]) + (2.147 * ethnic2[7.9e-50]) + (1.850 * ethnic3[1.8e-11]) + (1.990 * ethnic4[0.063]) + (2.8e-05 * ethnic5[0.942]) + (0.951 * ethnic6[0.696]), glm_warn [False]: nan log10 trans: False | Notes: nan 12 45130-2 [Chlamydia trachomatis Ab [Presence] in Body fluid, firth]: nCase: 40 | nCon: 929, corr p-val: 0.948, uncorr p-val: 0.875, OR: 0.805 | model: dis_status ~ 0.001[7.2e-11] + (0.805 * mod_ant[0.875]) + (1.668 * male[0.772]) + (2.480 * age[2.7e-04]) + (1.754 * ethnic1[0.558]) + (1.771 * ethnic2[0.148]) + (1.296 * ethnic3[0.564]) + (7.862 * ethnic4[0.294]) + (0.254 * ethnic6[0.054]), glm_warn [False]: nan log10 trans: False | Notes: n=969 | DoF=8 | n iters: full : 9.00e+00, null : 5.00e+00 | Conv at last: LL change : 3.01e-11, max abs score : 6.76e-07, beta change : 7.05e-06 | Log Likes: full : -1.53e+02, null : -1.64e+02 | Method: Penalized ML | control: maxit : 2500, maxhs : 0, maxstep : 5, lconv : 1e-05, gconv : 1e-05, xconv : 1e-05, collapse : TRUE, fit : NR, call : logistf.control(maxit = n_iter) | mod control: tau : 0.5, terms.fit : NULL, call : logistf.mod.control() 13 57288-3 [Chlamydia trachomatis rRNA [Presence] in Nasopharynx by NAA with probe detection, firth]: nCase: 56 | nCon: 5037, corr p-val: 0.956, uncorr p-val: 0.929, OR: 0.881 | model: dis_status ~ 2.0e-04[0.0e+00] + (0.881 * mod_ant[0.929]) + (1.152 * male[0.710]) + (18.038 * sex2[0.175]) + (2.304 * age[0.0e+00]) + (3.160 * ethnic1[0.254]) + (3.131 * ethnic2[3.7e-04]) + (3.239 * ethnic3[0.054]) + (7.966 * ethnic4[0.283]) + (50.370 * ethnic5[0.092]) + (2.352 * ethnic6[0.061]), glm_warn [False]: nan log10 trans: False | Notes: n=5093 | DoF=10 | n iters: full : 1.00e+01, null : 7.00e+00 | Conv at last: LL change : -2.76e-12, max abs score : 7.51e-07, beta change : 1.09e-06 | Log Likes: full : -2.53e+02, null : -3.04e+02 | Method: Penalized ML | control: maxit : 2500, maxhs : 0, maxstep : 5, lconv : 1e-05, gconv : 1e-05, xconv : 1e-05, collapse : TRUE, fit : NR, call : logistf.control(maxit = n_iter) | mod control: tau : 0.5, terms.fit : NULL, call : logistf.mod.control() dtype: object	5256 45084-1 [Chlamydia trachomatis DNA [Presence] in Vaginal fluid by NAA with probe detection, glm]: nCase: 1159 | nCon: 42592, corr p-val: 0.823, uncorr p-val: 0.649, OR: 1.089 | model: dis_status ~ 0.004[0.0e+00] + (1.089 * mod_ant[0.649]) + (1.539 * male[0.213]) + (8.6e-04 * sex2[0.950]) + (1.630 * age[4.0e-118]) + (0.727 * ethnic1[0.190]) + (1.478 * ethnic2[1.3e-09]) + (0.877 * ethnic3[0.269]) + (1.468 * ethnic4[0.456]) + (1.470 * ethnic5[0.706]) + (0.503 * ethnic6[0.001]), glm_warn [False]: nan log10 trans: False | Notes: nan 5257 45090-8 [Chlamydia trachomatis DNA [Presence] in Anal by NAA with probe detection, firth]: nCase: 22 | nCon: 695, corr p-val: 0.857, uncorr p-val: 0.71, OR: 1.317 | model: dis_status ~ 0.002[0.0e+00] + (1.317 * mod_ant[0.710]) + (0.198 * male[0.008]) + (2.358 * age[1.2e-07]) + (2.500 * ethnic1[0.587]) + (2.912 * ethnic2[0.027]) + (0.310 * ethnic3[0.379]) + (37.645 * ethnic4[0.117]) + (8.263 * ethnic5[0.312]) + (1.360 * ethnic6[0.843]), glm_warn [False]: nan log10 trans: False | Notes: n=717 | DoF=9 | n iters: full : 1.00e+01, null : 6.00e+00 | Conv at last: LL change : 4.27e-11, max abs score : 1.26e-06, beta change : 7.95e-06 | Log Likes: full : -7.92e+01, null : -9.69e+01 | Method: Penalized ML | control: maxit : 2500, maxhs : 0, maxstep : 5, lconv : 1e-05, gconv : 1e-05, xconv : 1e-05, collapse : TRUE, fit : NR, call : logistf.control(maxit = n_iter) | mod control: tau : 0.5, terms.fit : NULL, call : logistf.mod.control() 5259 47211-8 [Chlamydia trachomatis L2 DNA [Presence] in Specimen by NAA with probe detection, glm]: nCase: 17 | nCon: 713, corr p-val: 0.452, uncorr p-val: 0.257, OR: 1.9 | model: dis_status ~ 8.3e-04[4.4e-09] + (1.900 * mod_ant[0.257]) + (0.280 * male[0.136]) + (2.640 * age[1.1e-05]) + (2.6e-06 * ethnic1[0.992]) + (1.717 * ethnic2[0.477]) + (2.243 * ethnic3[0.262]) + (2.6e-06 * ethnic4[0.995]) + (1.145 * ethnic6[0.905]), glm_warn [False]: nan log10 trans: False | Notes: nan 5261 50387-0 [Chlamydia trachomatis rRNA [Presence] in Cervix by NAA with probe detection, glm]: nCase: 2120 | nCon: 100107, corr p-val: 0.205, uncorr p-val: 0.073, OR: 1.319 | model: dis_status ~ 0.001[0.0e+00] + (1.319 * mod_ant[0.073]) + (2.864 * male[4.2e-10]) + (3.4e-04 * sex2[0.940]) + (1.776 * age[6.1e-237]) + (0.918 * ethnic1[0.543]) + (2.386 * ethnic2[1.1e-65]) + (2.058 * ethnic3[8.3e-20]) + (2.429 * ethnic4[0.023]) + (2.417 * ethnic5[0.136]) + (0.706 * ethnic6[0.004]), glm_warn [False]: nan log10 trans: False | Notes: nan 5263 53926-2 [Chlamydia trachomatis rRNA [Presence] in Vaginal fluid by NAA with probe detection, glm]: nCase: 293 | nCon: 13322, corr p-val: 0.878, uncorr p-val: 0.752, OR: 1.105 | model: dis_status ~ 0.001[9.6e-198] + (1.105 * mod_ant[0.752]) + (0.721 * male[0.749]) + (1.4e-05 * sex2[0.994]) + (1.800 * age[6.9e-39]) + (2.205 * ethnic1[0.092]) + (2.901 * ethnic2[1.2e-14]) + (2.281 * ethnic3[8.1e-04]) + (1.3e-05 * ethnic4[0.960]) + (8.497 * ethnic5[0.046]) + (0.658 * ethnic6[0.479]), glm_warn [False]: nan log10 trans: False | Notes: nan 5266 6349-5 [Chlamydia trachomatis [Presence] in Specimen by Organism specific culture, firth]: nCase: 238 | nCon: 8176, corr p-val: 0.792, uncorr p-val: 0.586, OR: 1.459 | model: dis_status ~ 0.002[0.0e+00] + (1.459 * mod_ant[0.586]) + (0.814 * male[0.145]) + (7.247 * sex2[0.305]) + (1.877 * age[0.0e+00]) + (2.070 * ethnic1[0.130]) + (2.510 * ethnic2[7.0e-09]) + (2.248 * ethnic3[3.6e-04]) + (6.228 * ethnic4[0.033]) + (0.751 * ethnic6[0.322]), glm_warn [False]: nan log10 trans: False | Notes: n=8414 | DoF=9 | n iters: full : 8.00e+00, null : 6.00e+00 | Conv at last: LL change : 2.25e-11, max abs score : 4.71e-08, beta change : 2.60e-07 | Log Likes: full : -9.27e+02, null : -1.07e+03 | Method: Penalized ML | control: maxit : 2500, maxhs : 0, maxstep : 5, lconv : 1e-05, gconv : 1e-05, xconv : 1e-05, collapse : TRUE, fit : NR, call : logistf.control(maxit = n_iter) | mod control: tau : 0.5, terms.fit : NULL, call : logistf.mod.control() 5269 80363-5 [Chlamydia trachomatis DNA [Presence] in Anorectal by NAA with probe detection, firth]: nCase: 28 | nCon: 1694, corr p-val: 0.557, uncorr p-val: 0.354, OR: 1.998 | model: dis_status ~ 1.9e-04[0.0e+00] + (1.998 * mod_ant[0.354]) + (1.573 * male[0.736]) + (2.374 * age[7.3e-10]) + (1.568 * ethnic1[0.776]) + (1.085 * ethnic2[0.853]) + (1.458 * ethnic3[0.686]) + (6.096 * ethnic4[0.344]) + (47.839 * ethnic5[0.098]) + (1.842 * ethnic6[0.247]), glm_warn [False]: nan log10 trans: False | Notes: n=1722 | DoF=9 | n iters: full : 1.00e+01, null : 6.00e+00 | Conv at last: LL change : 2.96e-12, max abs score : 7.99e-07, beta change : 1.47e-06 | Log Likes: full : -1.20e+02, null : -1.41e+02 | Method: Penalized ML | control: maxit : 2500, maxhs : 0, maxstep : 5, lconv : 1e-05, gconv : 1e-05, xconv : 1e-05, collapse : TRUE, fit : NR, call : logistf.control(maxit = n_iter) | mod control: tau : 0.5, terms.fit : NULL, call : logistf.mod.control() dtype: object	False				False				bacteria	Chlamydiaceae		C. trachomatis
non-insulin-dependent diabetes mellitus	E11	CMV	pp150_Nter	No	unk	did_not_attempt	0.8426192115		0.972		[0.882-1.071]		599	8830						sex, bmi, age, ethnic, tdi_quant, tobac, alc		all		0		dis_status ~ 3.4e-06[2.1e-96] + (0.972 * mod_ant[0.561]) + (1.936 * male[1.5e-12]) + (5.399 * bmi[2.0e-94]) + (2.042 * age[2.0e-27]) + (5.250 * ethnic1[1.3e-14]) + (2.382 * ethnic2[0.003]) + (1.015 * ethnic3[0.966]) + (1.016 * tdi_quant1[0.909]) + (1.688 * tdi_quant2[7.1e-04]) + (1.180 * tobac1[0.099]) + (1.571 * tobac2[0.002]) + (0.259 * tobac3[0.087]) + (1.346 * alc1[0.220]) + (0.526 * alc2[4.5e-04]) + (1.360 * alc3[0.716])		2.67	2.52	0.95	0.97	3.05	2.74					70.58	67.25			0.560790139		sex, bmi, age, ethnic, tdi_quant, num_in_house, tobac, alc, num_sex_part	sex1 : 1.46e-12, bmi : 1.99e-94, age : 2.02e-27, ethnic1 : 1.31e-14, ethnic2 : 2.81e-03, ethnic3 : 9.66e-01, tdi_quant1 : 9.09e-01, tdi_quant2 : 7.11e-04, tobac1 : 9.89e-02, tobac2 : 2.30e-03, tobac3 : 8.67e-02, alc1 : 2.20e-01, alc2 : 4.52e-04, alc3 : 7.16e-01	sex1: 1.936 [1.612-2.325], bmi: 5.399 [4.599-6.337], age: 2.042 [1.795-2.324], ethnic1: 5.250 [3.443-8.006], ethnic2: 2.382 [1.348-4.209], ethnic3: 1.015 [0.507-2.032], tdi_quant1: 1.016 [0.779-1.324], tdi_quant2: 1.688 [1.246-2.285], tobac1: 1.180 [0.969-1.437], tobac2: 1.571 [1.175-2.101], tobac3: 0.259 [0.055-1.215], alc1: 1.346 [0.837-2.166], alc2: 0.526 [0.367-0.753], alc3: 1.360 [0.259-7.138]				0 30246-3 [Cytomegalovirus DNA [Presence] in Serum or Plasma by NAA with probe detection, glm]: nCase: 1129 | nCon: 5730, corr p-val: 0.023, uncorr p-val: 5.78e-03, OR: 0.647 | model: dis_status ~ 0.014[5.5e-246] + (0.647 * mod_ant[0.006]) + (1.143 * male[0.059]) + (1.528 * age[1.6e-115]) + (1.999 * ethnic1[1.8e-07]) + (2.057 * ethnic2[4.4e-07]) + (3.277 * ethnic3[7.0e-48]) + (0.934 * ethnic4[0.949]) + (3.333 * ethnic5[0.083]) + (1.348 * ethnic6[0.021]), glm_warn [False]: nan log10 trans: False | Notes: nan 1 24119-0 [Cytomegalovirus IgM Ab [Presence] in Serum or Plasma by Immunoassay, glm]: nCase: 3424 | nCon: 40992, corr p-val: 0.092, uncorr p-val: 0.029, OR: 0.815 | model: dis_status ~ 0.008[0.0e+00] + (0.815 * mod_ant[0.029]) + (1.323 * male[4.1e-14]) + (7.688 * sex2[0.054]) + (1.546 * age[0.0e+00]) + (1.289 * ethnic1[0.090]) + (1.552 * ethnic2[1.6e-15]) + (1.666 * ethnic3[2.4e-09]) + (2.022 * ethnic4[0.028]) + (2.015 * ethnic5[0.271]) + (0.309 * ethnic6[1.2e-29]), glm_warn [False]: nan log10 trans: False | Notes: nan 2 31797-4 [Cytomegalovirus Ag [Presence] in Specimen, glm]: nCase: 84 | nCon: 646, corr p-val: 0.426, uncorr p-val: 0.221, OR: 0.683 | model: dis_status ~ 0.065[8.9e-11] + (0.683 * mod_ant[0.221]) + (0.766 * male[0.261]) + (1.222 * age[0.002]) + (7.0e-08 * ethnic1[0.993]) + (0.514 * ethnic2[0.230]) + (1.074 * ethnic3[0.892]) + (8.6e-08 * ethnic4[0.998]) + (8.3e-08 * ethnic5[0.998]) + (5.9e-08 * ethnic6[0.982]), glm_warn [False]: nan log10 trans: False | Notes: nan 3 22239-8 [Cytomegalovirus Ab [Presence] in Serum or Plasma, glm]: nCase: 745 | nCon: 4590, corr p-val: 0.476, uncorr p-val: 0.276, OR: 0.903 | model: dis_status ~ 0.021[3.2e-82] + (0.903 * mod_ant[0.276]) + (1.221 * male[0.019]) + (1.114 * sex2[0.925]) + (1.229 * age[9.5e-13]) + (2.377 * ethnic1[6.5e-05]) + (4.512 * ethnic2[1.1e-51]) + (1.183 * ethnic3[0.438]) + (1.5e-05 * ethnic4[0.959]) + (1.052 * ethnic5[0.961]) + (4.190 * ethnic6[5.7e-32]), glm_warn [False]: nan log10 trans: False | Notes: nan 4 49539-0 [Cytomegalovirus IgM Ab [Presence] in Serum or Plasma by Immunofluorescence, glm]: nCase: 3114 | nCon: 21930, corr p-val: 0.681, uncorr p-val: 0.472, OR: 0.927 | model: dis_status ~ 0.007[0.0e+00] + (0.927 * mod_ant[0.472]) + (1.586 * male[1.9e-29]) + (2.4e-04 * sex2[0.952]) + (1.594 * age[1.0e-263]) + (1.376 * ethnic1[0.143]) + (2.443 * ethnic2[3.0e-64]) + (2.646 * ethnic3[4.1e-58]) + (1.983 * ethnic4[0.014]) + (1.330 * ethnic5[0.653]) + (1.001 * ethnic6[0.988]), glm_warn [False]: nan log10 trans: False | Notes: nan 5 22244-8 [Cytomegalovirus IgG Ab [Presence] in Serum or Plasma, glm]: nCase: 4611 | nCon: 31330, corr p-val: 0.823, uncorr p-val: 0.65, OR: 0.983 | model: dis_status ~ 0.008[0.0e+00] + (0.983 * mod_ant[0.650]) + (1.440 * male[4.9e-27]) + (1.5e-04 * sex2[0.902]) + (1.567 * age[0.0e+00]) + (1.266 * ethnic1[0.016]) + (1.798 * ethnic2[9.7e-38]) + (2.311 * ethnic3[2.2e-80]) + (1.540 * ethnic4[0.020]) + (2.711 * ethnic5[0.010]) + (0.764 * ethnic6[8.7e-04]), glm_warn [False]: nan log10 trans: False | Notes: nan 6 30326-3 [Cytomegalovirus DNA [Presence] in Cerebral spinal fluid by NAA with probe detection, firth]: nCase: 168 | nCon: 4476, corr p-val: 0.913, uncorr p-val: 0.806, OR: 0.712 | model: dis_status ~ 0.007[0.0e+00] + (0.712 * mod_ant[0.806]) + (1.086 * male[0.601]) + (27.748 * sex2[0.137]) + (1.339 * age[4.1e-15]) + (1.198 * ethnic1[0.723]) + (1.662 * ethnic2[0.008]) + (1.592 * ethnic3[0.041]) + (1.114 * ethnic4[0.942]) + (2.128 * ethnic5[0.646]) + (0.854 * ethnic6[0.744]), glm_warn [False]: nan log10 trans: False | Notes: n=4644 | DoF=10 | n iters: full : 7.00e+00, null : 6.00e+00 | Conv at last: LL change : 1.37e-10, max abs score : 7.87e-06, beta change : 4.57e-06 | Log Likes: full : -6.78e+02, null : -7.13e+02 | Method: Penalized ML | control: maxit : 2500, maxhs : 0, maxstep : 5, lconv : 1e-05, gconv : 1e-05, xconv : 1e-05, collapse : TRUE, fit : NR, call : logistf.control(maxit = n_iter) | mod control: tau : 0.5, terms.fit : NULL, call : logistf.mod.control() 7 16718-9 [Cytomegalovirus Ag [Presence] in Blood, firth]: nCase: 67 | nCon: 1511, corr p-val: 0.992, uncorr p-val: 0.986, OR: 0.988 | model: dis_status ~ 0.015[1.1e-15] + (0.988 * mod_ant[0.986]) + (1.036 * male[0.899]) + (1.483 * age[3.0e-06]) + (2.565 * ethnic1[0.592]) + (20.832 * ethnic2[0.045]) + (1.630 * ethnic3[0.535]) + (7.684 * ethnic4[0.018]) + (0.042 * ethnic6[1.1e-16]), glm_warn [False]: nan log10 trans: False | Notes: n=1578 | DoF=8 | n iters: full : 9.00e+00, null : 5.00e+00 | Conv at last: LL change : 1.71e-12, max abs score : 9.27e-08, beta change : 6.18e-07 | Log Likes: full : -1.80e+02, null : -2.74e+02 | Method: Penalized ML | control: maxit : 2500, maxhs : 0, maxstep : 5, lconv : 1e-05, gconv : 1e-05, xconv : 1e-05, collapse : TRUE, fit : NR, call : logistf.control(maxit = n_iter) | mod control: tau : 0.5, terms.fit : NULL, call : logistf.mod.control() dtype: object	5270 13949-3 [Cytomegalovirus IgG Ab [Presence] in Serum or Plasma by Immunoassay, glm]: nCase: 5029 | nCon: 49863, corr p-val: 0.919, uncorr p-val: 0.823, OR: 1.007 | model: dis_status ~ 0.010[0.0e+00] + (1.007 * mod_ant[0.823]) + (1.385 * male[1.4e-25]) + (3.083 * sex2[0.279]) + (1.481 * age[0.0e+00]) + (1.312 * ethnic1[0.021]) + (1.505 * ethnic2[9.1e-24]) + (1.484 * ethnic3[1.5e-08]) + (0.833 * ethnic4[0.646]) + (1.341 * ethnic5[0.635]) + (0.670 * ethnic6[1.3e-06]), glm_warn [False]: nan log10 trans: False | Notes: nan 5280 4996-5 [Cytomegalovirus DNA [Presence] in Blood by NAA with probe detection, firth]: nCase: 206 | nCon: 1242, corr p-val: 0.955, uncorr p-val: 0.913, OR: 1.081 | model: dis_status ~ 0.063[0.0e+00] + (1.081 * mod_ant[0.913]) + (0.919 * male[0.589]) + (1.177 * age[1.5e-04]) + (2.980 * ethnic1[0.012]) + (1.950 * ethnic2[0.004]) + (1.308 * ethnic3[0.582]) + (0.450 * ethnic4[0.544]) + (3.080 * ethnic5[0.536]) + (0.962 * ethnic6[0.862]), glm_warn [False]: nan log10 trans: False | Notes: n=1448 | DoF=9 | n iters: full : 6.00e+00, null : 4.00e+00 | Conv at last: LL change : -1.71e-12, max abs score : 4.98e-08, beta change : 6.51e-07 | Log Likes: full : -5.68e+02, null : -5.81e+02 | Method: Penalized ML | control: maxit : 2500, maxhs : 0, maxstep : 5, lconv : 1e-05, gconv : 1e-05, xconv : 1e-05, collapse : TRUE, fit : NR, call : logistf.control(maxit = n_iter) | mod control: tau : 0.5, terms.fit : NULL, call : logistf.mod.control() 5281 5000-5 [Cytomegalovirus DNA [Presence] in Specimen by NAA with probe detection, glm]: nCase: 1584 | nCon: 32103, corr p-val: 0.407, uncorr p-val: 0.202, OR: 1.135 | model: dis_status ~ 0.016[0.0e+00] + (1.135 * mod_ant[0.202]) + (1.039 * male[0.479]) + (3.7e-04 * sex2[0.949]) + (1.353 * age[1.8e-84]) + (1.096 * ethnic1[0.617]) + (1.513 * ethnic2[8.6e-08]) + (1.609 * ethnic3[1.3e-06]) + (2.110 * ethnic4[0.020]) + (1.982 * ethnic5[0.386]) + (0.030 * ethnic6[4.1e-123]), glm_warn [False]: nan log10 trans: False | Notes: nan 5282 5838-8 [Cytomegalovirus [Presence] in Specimen by Organism specific culture, firth]: nCase: 17 | nCon: 200, corr p-val: 0.594, uncorr p-val: 0.384, OR: 5.351 | model: dis_status ~ 0.018[2.0e-08] + (5.351 * mod_ant[0.384]) + (0.519 * male[0.213]) + (1.422 * age[0.006]) + (11.382 * ethnic1[0.057]) + (1.998 * ethnic2[0.506]) + (1.010 * ethnic3[0.995]) + (11.331 * ethnic4[0.069]) + (0.202 * ethnic6[0.164]), glm_warn [False]: nan log10 trans: False | Notes: n=217 | DoF=8 | n iters: full : 9.00e+00, null : 5.00e+00 | Conv at last: LL change : 6.30e-11, max abs score : 4.62e-06, beta change : 8.82e-06 | Log Likes: full : -4.86e+01, null : -5.71e+01 | Method: Penalized ML | control: maxit : 2500, maxhs : 0, maxstep : 5, lconv : 1e-05, gconv : 1e-05, xconv : 1e-05, collapse : TRUE, fit : NR, call : logistf.control(maxit = n_iter) | mod control: tau : 0.5, terms.fit : NULL, call : logistf.mod.control() 5283 82189-2 [Cytomegalovirus DNA [Presence] in Cerebral spinal fluid by NAA with non-probe detection, firth]: nCase: 604 | nCon: 19165, corr p-val: 0.913, uncorr p-val: 0.797, OR: 1.252 | model: dis_status ~ 0.006[0.0e+00] + (1.252 * mod_ant[0.797]) + (0.956 * male[0.592]) + (1.149 * sex2[0.926]) + (1.388 * age[0.0e+00]) + (1.471 * ethnic1[0.216]) + (1.869 * ethnic2[9.3e-09]) + (1.601 * ethnic3[0.016]) + (2.983 * ethnic4[0.036]) + (2.269 * ethnic5[0.387]) + (0.710 * ethnic6[0.016]), glm_warn [False]: nan log10 trans: False | Notes: n=19769 | DoF=10 | n iters: full : 7.00e+00, null : 6.00e+00 | Conv at last: LL change : 2.06e-10, max abs score : 6.02e-06, beta change : 3.21e-06 | Log Likes: full : -2.51e+03, null : -2.68e+03 | Method: Penalized ML | control: maxit : 2500, maxhs : 0, maxstep : 5, lconv : 1e-05, gconv : 1e-05, xconv : 1e-05, collapse : TRUE, fit : NR, call : logistf.control(maxit = n_iter) | mod control: tau : 0.5, terms.fit : NULL, call : logistf.mod.control() dtype: object	False				False				virus	Herpesviridae	Betaherpesvirinae	betaherpesvirus 5
non-insulin-dependent diabetes mellitus	E11	EBV	EA-D	No	unk	did_not_attempt	0.5609598770454546		0.93		[0.835-1.037]		599	8830						sex, bmi, age, ethnic, tdi_quant, tobac		all		0		dis_status ~ 2.2e-06[1.3e-106] + (0.930 * mod_ant[0.191]) + (1.831 * male[7.0e-11]) + (5.450 * bmi[7.2e-97]) + (2.043 * age[1.7e-28]) + (6.219 * ethnic1[3.4e-20]) + (2.484 * ethnic2[0.001]) + (1.145 * ethnic3[0.697]) + (1.026 * tdi_quant1[0.849]) + (1.768 * tdi_quant2[2.0e-04]) + (1.167 * tobac1[0.119]) + (1.546 * tobac2[0.003]) + (0.366 * tobac3[0.176])		2.93	3	0.83	0.8	3.19	3.24					70.58	67.25			0.190890402		sex, bmi, age, ethnic, tdi_quant, num_in_house, tobac, num_sex_part, same_sex	sex1 : 7.05e-11, bmi : 7.15e-97, age : 1.69e-28, ethnic1 : 3.39e-20, ethnic2 : 1.41e-03, ethnic3 : 6.97e-01, tdi_quant1 : 8.49e-01, tdi_quant2 : 2.01e-04, tobac1 : 1.19e-01, tobac2 : 3.08e-03, tobac3 : 1.76e-01	sex1: 1.831 [1.527-2.197], bmi: 5.450 [4.648-6.390], age: 2.043 [1.80-2.318], ethnic1: 6.219 [4.214-9.176], ethnic2: 2.484 [1.421-4.341], ethnic3: 1.145 [0.579-2.263], tdi_quant1: 1.026 [0.788-1.336], tdi_quant2: 1.768 [1.309-2.387], tobac1: 1.167 [0.961-1.418], tobac2: 1.546 [1.158-2.063], tobac3: 0.366 [0.085-1.568]				0 30340-4 [Epstein Barr virus capsid IgM Ab [Presence] in Serum, glm]: nCase: 3019 | nCon: 33370, corr p-val: 1.17e-03, uncorr p-val: 2.13e-04, OR: 0.705 | model: dis_status ~ 0.005[0.0e+00] + (0.705 * mod_ant[2.1e-04]) + (1.342 * male[3.9e-13]) + (8.8e-05 * sex2[0.946]) + (1.652 * age[0.0e+00]) + (1.485 * ethnic1[3.6e-04]) + (2.240 * ethnic2[3.7e-52]) + (2.365 * ethnic3[2.1e-51]) + (1.434 * ethnic4[0.271]) + (3.338 * ethnic5[0.015]) + (0.916 * ethnic6[0.448]), glm_warn [False]: nan log10 trans: False | Notes: nan 1 49178-7 [Epstein Barr virus Ab [Presence] in Serum, glm]: nCase: 963 | nCon: 52271, corr p-val: 0.04, uncorr p-val: 0.01, OR: 0.593 | model: dis_status ~ 7.2e-04[0.0e+00] + (0.593 * mod_ant[0.010]) + (0.964 * male[0.602]) + (2.5e-05 * sex2[0.951]) + (2.021 * age[3.4e-304]) + (1.587 * ethnic1[0.061]) + (2.033 * ethnic2[1.1e-21]) + (1.299 * ethnic3[0.197]) + (4.526 * ethnic4[0.006]) + (2.342 * ethnic5[0.051]) + (0.513 * ethnic6[0.006]), glm_warn [False]: nan log10 trans: False | Notes: nan 2 5002-1 [Epstein Barr virus DNA [Presence] in Blood by NAA with probe detection, glm]: nCase: 229 | nCon: 3604, corr p-val: 0.406, uncorr p-val: 0.198, OR: 0.736 | model: dis_status ~ 0.013[1.3e-109] + (0.736 * mod_ant[0.198]) + (0.910 * male[0.506]) + (1.508 * age[1.5e-39]) + (6.2e-07 * ethnic1[0.971]) + (1.434 * ethnic2[0.176]) + (0.649 * ethnic3[0.279]) + (9.4e-07 * ethnic4[0.991]) + (3.8e-07 * ethnic5[0.992]) + (1.326 * ethnic6[0.397]), glm_warn [False]: nan log10 trans: False | Notes: nan 3 22295-0 [Epstein Barr virus early IgG Ab [Presence] in Serum, glm]: nCase: 406 | nCon: 9297, corr p-val: 0.634, uncorr p-val: 0.427, OR: 0.905 | model: dis_status ~ 0.003[3.5e-273] + (0.905 * mod_ant[0.427]) + (1.483 * male[2.3e-04]) + (2.1e-05 * sex2[0.990]) + (1.720 * age[1.2e-96]) + (2.108 * ethnic1[0.041]) + (1.944 * ethnic2[2.7e-05]) + (4.270 * ethnic3[9.3e-16]) + (2.526 * ethnic4[0.103]) + (2.2e-05 * ethnic5[0.973]) + (0.485 * ethnic6[0.066]), glm_warn [False]: nan log10 trans: False | Notes: nan 4 40751-0 [Epstein Barr virus capsid IgM Ab [Presence] in Serum by Immunofluorescence, glm]: nCase: 300 | nCon: 6073, corr p-val: 0.948, uncorr p-val: 0.885, OR: 0.953 | model: dis_status ~ 0.003[5.8e-139] + (0.953 * mod_ant[0.885]) + (1.027 * male[0.836]) + (1.801 * age[5.3e-63]) + (1.202 * ethnic1[0.812]) + (2.755 * ethnic2[0.352]) + (3.816 * ethnic3[7.2e-04]) + (2.591 * ethnic4[0.240]) + (3.6e-05 * ethnic5[0.973]) + (0.038 * ethnic6[2.5e-19]), glm_warn [False]: nan log10 trans: False | Notes: nan 5 84871-3 [Epstein Barr virus capsid p18 IgG Ab [Presence] in Serum by Rapid immunoassay, firth]: nCase: 36 | nCon: 2041, corr p-val: 0.955, uncorr p-val: 0.904, OR: 0.924 | model: dis_status ~ 0.001[0.0e+00] + (0.924 * mod_ant[0.904]) + (1.801 * male[0.092]) + (1.710 * age[2.4e-09]) + (5.330 * ethnic1[0.128]) + (1.601 * ethnic2[0.323]) + (2.121 * ethnic3[0.645]) + (1.054 * ethnic4[0.971]) + (11.703 * ethnic5[0.236]) + (1.411 * ethnic6[0.630]), glm_warn [False]: nan log10 trans: False | Notes: n=2077 | DoF=9 | n iters: full : 1.00e+01, null : 6.00e+00 | Conv at last: LL change : 1.82e-11, max abs score : 4.84e-06, beta change : 2.02e-06 | Log Likes: full : -1.49e+02, null : -1.77e+02 | Method: Penalized ML | control: maxit : 2500, maxhs : 0, maxstep : 5, lconv : 1e-05, gconv : 1e-05, xconv : 1e-05, collapse : TRUE, fit : NR, call : logistf.control(maxit = n_iter) | mod control: tau : 0.5, terms.fit : NULL, call : logistf.mod.control() 6 23858-4 [Epstein Barr virus DNA [Presence] in Cerebral spinal fluid by NAA with probe detection, firth]: nCase: 117 | nCon: 1577, corr p-val: 0.956, uncorr p-val: 0.922, OR: 0.937 | model: dis_status ~ 0.016[0.0e+00] + (0.937 * mod_ant[0.922]) + (0.895 * male[0.565]) + (1.327 * age[1.5e-08]) + (0.472 * ethnic1[0.559]) + (1.322 * ethnic2[0.395]) + (2.775 * ethnic3[0.020]) + (0.503 * ethnic6[0.174]), glm_warn [False]: nan log10 trans: False | Notes: n=1694 | DoF=7 | n iters: full : 7.00e+00, null : 5.00e+00 | Conv at last: LL change : 9.66e-13, max abs score : 8.20e-07, beta change : 5.59e-07 | Log Likes: full : -3.96e+02, null : -4.15e+02 | Method: Penalized ML | control: maxit : 2500, maxhs : 0, maxstep : 5, lconv : 1e-05, gconv : 1e-05, xconv : 1e-05, collapse : TRUE, fit : NR, call : logistf.control(maxit = n_iter) | mod control: tau : 0.5, terms.fit : NULL, call : logistf.mod.control() dtype: object	5285 22296-8 [Epstein Barr virus nuclear Ab [Presence] in Serum, glm]: nCase: 962 | nCon: 10742, corr p-val: 7.84e-04, uncorr p-val: 1.34e-04, OR: 1.616 | model: dis_status ~ 0.004[0.0e+00] + (1.616 * mod_ant[1.3e-04]) + (1.315 * male[3.4e-04]) + (3.2e-05 * sex2[0.950]) + (1.772 * age[2.0e-182]) + (1.240 * ethnic1[0.434]) + (3.155 * ethnic2[3.3e-23]) + (1.784 * ethnic3[1.3e-07]) + (1.101 * ethnic4[0.930]) + (0.840 * ethnic5[0.737]) + (0.669 * ethnic6[0.001]), glm_warn [False]: nan log10 trans: False | Notes: nan 5287 24114-1 [Epstein Barr virus capsid IgG Ab [Presence] in Serum by Immunoassay, glm]: nCase: 8301 | nCon: 59536, corr p-val: 1.43e-05, uncorr p-val: 1.82e-06, OR: 1.287 | model: dis_status ~ 0.010[0.0e+00] + (1.287 * mod_ant[1.8e-06]) + (1.244 * male[9.7e-19]) + (0.029 * sex2[3.6e-04]) + (1.469 * age[0.0e+00]) + (2.259 * ethnic1[1.2e-17]) + (2.253 * ethnic2[4.2e-176]) + (1.761 * ethnic3[1.8e-36]) + (1.533 * ethnic4[0.008]) + (0.765 * ethnic5[0.415]) + (0.792 * ethnic6[9.9e-06]), glm_warn [False]: nan log10 trans: False | Notes: nan 5289 30339-6 [Epstein Barr virus capsid IgG Ab [Presence] in Serum, glm]: nCase: 3558 | nCon: 30546, corr p-val: 5.20e-06, uncorr p-val: 6.33e-07, OR: 1.639 | model: dis_status ~ 0.005[0.0e+00] + (1.639 * mod_ant[6.3e-07]) + (1.323 * male[1.1e-13]) + (1.6e-04 * sex2[0.942]) + (1.563 * age[1.0e-294]) + (1.401 * ethnic1[6.5e-04]) + (1.647 * ethnic2[1.6e-29]) + (1.943 * ethnic3[1.5e-35]) + (1.539 * ethnic4[0.177]) + (1.688 * ethnic5[0.336]) + (0.776 * ethnic6[0.026]), glm_warn [False]: nan log10 trans: False | Notes: nan 5291 33395-5 [Epstein Barr virus capsid Ab [Presence] in Serum, firth]: nCase: 31 | nCon: 992, corr p-val: 0.681, uncorr p-val: 0.478, OR: 1.612 | model: dis_status ~ 0.002[0.0e+00] + (1.612 * mod_ant[0.478]) + (0.903 * male[0.792]) + (1.719 * age[2.4e-07]) + (0.788 * ethnic1[0.866]) + (2.117 * ethnic2[0.089]) + (4.873 * ethnic3[0.004]) + (7.138 * ethnic5[0.314]) + (0.761 * ethnic6[0.846]), glm_warn [False]: nan log10 trans: False | Notes: n=1023 | DoF=8 | n iters: full : 9.00e+00, null : 6.00e+00 | Conv at last: LL change : 8.71e-11, max abs score : 2.91e-06, beta change : 7.82e-06 | Log Likes: full : -1.13e+02, null : -1.33e+02 | Method: Penalized ML | control: maxit : 2500, maxhs : 0, maxstep : 5, lconv : 1e-05, gconv : 1e-05, xconv : 1e-05, collapse : TRUE, fit : NR, call : logistf.control(maxit = n_iter) | mod control: tau : 0.5, terms.fit : NULL, call : logistf.mod.control() 5293 40752-8 [Epstein Barr virus early IgG Ab [Presence] in Serum by Immunoassay, glm]: nCase: 1478 | nCon: 16106, corr p-val: 0.309, uncorr p-val: 0.131, OR: 1.14 | model: dis_status ~ 0.010[0.0e+00] + (1.140 * mod_ant[0.131]) + (1.272 * male[2.5e-05]) + (1.3e+07 * sex2[0.985]) + (1.425 * age[2.1e-101]) + (1.391 * ethnic1[0.241]) + (1.481 * ethnic2[1.9e-04]) + (2.460 * ethnic3[2.8e-18]) + (9.0e-06 * ethnic4[0.943]) + (0.673 * ethnic5[0.588]) + (0.783 * ethnic6[0.056]), glm_warn [False]: nan log10 trans: False | Notes: nan 5296 5005-4 [Epstein Barr virus DNA [Presence] in Specimen by NAA with probe detection, glm]: nCase: 899 | nCon: 9997, corr p-val: 0.651, uncorr p-val: 0.443, OR: 1.076 | model: dis_status ~ 0.018[4.2e-184] + (1.076 * mod_ant[0.443]) + (1.026 * male[0.720]) + (3.3e-05 * sex2[0.985]) + (1.329 * age[1.5e-41]) + (1.107 * ethnic1[0.633]) + (1.463 * ethnic2[3.2e-05]) + (1.559 * ethnic3[1.3e-04]) + (2.188 * ethnic4[0.044]) + (2.1e-05 * ethnic5[0.953]) + (0.354 * ethnic6[1.7e-07]), glm_warn [False]: nan log10 trans: False | Notes: nan 5297 5156-5 [Epstein Barr virus nuclear IgG Ab [Presence] in Serum by Immunoassay, glm]: nCase: 1109 | nCon: 11869, corr p-val: 0.205, uncorr p-val: 0.072, OR: 1.199 | model: dis_status ~ 0.007[1.3e-289] + (1.199 * mod_ant[0.072]) + (1.343 * male[7.8e-06]) + (2.6e-04 * sex2[0.967]) + (1.523 * age[1.2e-99]) + (0.612 * ethnic1[0.246]) + (1.924 * ethnic2[3.2e-07]) + (2.571 * ethnic3[1.1e-14]) + (1.326 * ethnic4[0.599]) + (12.677 * ethnic5[0.005]) + (0.871 * ethnic6[0.489]), glm_warn [False]: nan log10 trans: False | Notes: nan 5298 59183-4 [Epstein Barr virus early diffuse IgG Ab [Presence] in Serum, glm]: nCase: 2187 | nCon: 9951, corr p-val: 3.63e-03, uncorr p-val: 7.42e-04, OR: 1.219 | model: dis_status ~ 0.017[5.2e-249] + (1.219 * mod_ant[7.4e-04]) + (1.478 * male[5.4e-15]) + (2.4e-04 * sex2[0.944]) + (1.451 * age[5.3e-95]) + (0.990 * ethnic1[0.931]) + (1.464 * ethnic2[5.4e-10]) + (1.416 * ethnic3[5.0e-08]) + (1.084 * ethnic4[0.850]) + (1.712 * ethnic5[0.348]) + (0.754 * ethnic6[0.044]), glm_warn [False]: nan log10 trans: False | Notes: nan 5299 7883-2 [Epstein Barr virus nuclear IgG Ab [Presence] in Serum, glm]: nCase: 1521 | nCon: 18745, corr p-val: 5.48e-03, uncorr p-val: 1.21e-03, OR: 1.503 | model: dis_status ~ 0.002[0.0e+00] + (1.503 * mod_ant[0.001]) + (1.542 * male[3.6e-14]) + (6.0e-04 * sex2[0.958]) + (1.637 * age[8.7e-156]) + (1.846 * ethnic1[2.2e-06]) + (2.339 * ethnic2[6.4e-34]) + (2.748 * ethnic3[5.3e-43]) + (1.564 * ethnic4[0.272]) + (3.300 * ethnic5[0.060]) + (0.854 * ethnic6[0.426]), glm_warn [False]: nan log10 trans: False | Notes: nan dtype: object	False				False				virus	Herpesviridae		gammaherpesvirus 4
non-insulin-dependent diabetes mellitus	E11	HBV	HBc	No	unk	did_not_attempt	0.465420935		1.111		[0.986-1.252]		599	8830						sex, ethnic, tdi_quant, num_in_house, alc		all		0		dis_status ~ 0.078[4.0e-29] + (1.111 * mod_ant[0.083]) + (1.976 * male[9.0e-15]) + (2.812 * ethnic1[6.5e-07]) + (1.597 * ethnic2[0.088]) + (0.734 * ethnic3[0.365]) + (1.052 * tdi_quant1[0.694]) + (1.889 * tdi_quant2[1.7e-05]) + (0.951 * num_in_house2[0.660]) + (0.825 * num_in_house3[0.181]) + (0.455 * num_in_house4[1.2e-05]) + (0.591 * num_in_house5[0.016]) + (0.607 * num_in_house6[0.322]) + (1.373 * alc1[0.163]) + (0.488 * alc2[3.1e-05]) + (0.792 * alc3[0.774])		0.76	0.67	0.73	0.64	0.78	0.7					70.58	67.25			0.082930384		sex, ethnic, tdi_quant, num_in_house, alc, num_sex_part, same_sex	sex1 : 9.04e-15, ethnic1 : 6.48e-07, ethnic2 : 8.78e-02, ethnic3 : 3.65e-01, tdi_quant1 : 6.94e-01, tdi_quant2 : 1.70e-05, num_in_house2 : 6.60e-01, num_in_house3 : 1.81e-01, num_in_house4 : 1.19e-05, num_in_house5 : 1.60e-02, num_in_house6 : 3.22e-01, alc1 : 1.63e-01, alc2 : 3.14e-05, alc3 : 7.74e-01	sex1: 1.976 [1.663-2.347], ethnic1: 2.812 [1.871-4.225], ethnic2: 1.597 [0.933-2.734], ethnic3: 0.734 [0.376-1.433], tdi_quant1: 1.052 [0.816-1.358], tdi_quant2: 1.889 [1.414-2.523], num_in_house2: 0.951 [0.762-1.188], num_in_house3: 0.825 [0.623-1.094], num_in_house4: 0.455 [0.319-0.647], num_in_house5: 0.591 [0.385-0.907], num_in_house6: 0.607 [0.226-1.631], alc1: 1.373 [0.879-2.144], alc2: 0.488 [0.349-0.684], alc3: 0.792 [0.161-3.898]				0 16933-4 [Hepatitis B virus core Ab [Presence] in Serum, glm]: nCase: 12377 | nCon: 179182, corr p-val: 1.28e-17, uncorr p-val: 7.05e-19, OR: 1.272 | model: dis_status ~ 0.063[0.0e+00] + (1.272 * mod_ant[7.0e-19]) + (1.188 * male[5.5e-20]) + (9.4e-05 * sex2[0.851]) + (0.984 * ethnic1[0.766]) + (1.495 * ethnic2[3.7e-63]) + (1.230 * ethnic3[2.2e-08]) + (1.476 * ethnic4[0.009]) + (2.451 * ethnic5[2.0e-06]) + (0.237 * ethnic6[3.1e-181]), glm_warn [False]: nan log10 trans: False | Notes: nan 1 32685-0 [Hepatitis B virus core IgG Ab [Presence] in Serum, glm]: nCase: 4620 | nCon: 56139, corr p-val: 1.28e-17, uncorr p-val: 6.38e-19, OR: 1.525 | model: dis_status ~ 0.065[0.0e+00] + (1.525 * mod_ant[6.4e-19]) + (1.254 * male[3.6e-13]) + (1.5e-04 * sex2[0.910]) + (0.778 * ethnic1[0.674]) + (2.039 * ethnic2[2.1e-43]) + (1.931 * ethnic3[1.2e-62]) + (2.004 * ethnic4[8.5e-07]) + (1.107 * ethnic5[0.846]) + (0.485 * ethnic6[5.4e-39]), glm_warn [False]: nan log10 trans: False | Notes: nan 2 13952-7 [Hepatitis B virus core Ab [Presence] in Serum or Plasma by Immunoassay, glm]: nCase: 35127 | nCon: 333520, corr p-val: 4.49e-07, uncorr p-val: 4.47e-08, OR: 1.1 | model: dis_status ~ 0.091[0.0e+00] + (1.100 * mod_ant[4.5e-08]) + (1.208 * male[5.6e-63]) + (0.171 * sex2[3.2e-06]) + (0.974 * ethnic1[0.408]) + (1.482 * ethnic2[1.7e-174]) + (1.225 * ethnic3[2.8e-20]) + (1.601 * ethnic4[1.1e-12]) + (0.891 * ethnic5[0.455]) + (0.554 * ethnic6[3.3e-148]), glm_warn [False]: nan log10 trans: False | Notes: nan 3 51914-0 [Hepatitis B virus core IgG+IgM Ab [Presence] in Serum, glm]: nCase: 14329 | nCon: 121733, corr p-val: 5.48e-04, uncorr p-val: 8.78e-05, OR: 1.1 | model: dis_status ~ 0.090[0.0e+00] + (1.100 * mod_ant[8.8e-05]) + (1.170 * male[1.3e-18]) + (0.623 * sex2[0.647]) + (1.302 * ethnic1[1.4e-08]) + (1.364 * ethnic2[7.1e-44]) + (1.608 * ethnic3[9.4e-76]) + (1.080 * ethnic4[0.679]) + (0.930 * ethnic5[0.723]) + (1.206 * ethnic6[5.0e-09]), glm_warn [False]: nan log10 trans: False | Notes: nan 4 83100-8 [Hepatitis B virus core IgG+IgM Ab [Presence] in Serum or Plasma by Immunoassay, glm]: nCase: 106 | nCon: 3137, corr p-val: 0.256, uncorr p-val: 0.099, OR: 1.737 | model: dis_status ~ 0.022[7.1e-102] + (1.737 * mod_ant[0.099]) + (1.597 * male[0.021]) + (1.164 * ethnic1[0.761]) + (1.075 * ethnic2[0.808]) + (2.067 * ethnic3[0.012]) + (4.367 * ethnic4[0.053]) + (1.433 * ethnic6[0.327]), glm_warn [False]: nan log10 trans: False | Notes: nan 5 48070-7 [Hepatitis B virus surface IgG Ab [Presence] in Serum by Immunoassay, glm]: nCase: 92 | nCon: 820, corr p-val: 0.426, uncorr p-val: 0.217, OR: 1.327 | model: dis_status ~ 0.101[2.1e-31] + (1.327 * mod_ant[0.217]) + (0.979 * male[0.926]) + (2.886 * ethnic1[0.362]) + (1.373 * ethnic2[0.366]) + (5.5e-07 * ethnic3[0.986]) + (6.5e-07 * ethnic4[0.995]) + (6.5e-07 * ethnic5[0.995]) + (5.7e-07 * ethnic6[0.986]), glm_warn [False]: nan log10 trans: False | Notes: nan 6 5007-0 [Hepatitis B virus DNA [Presence] in Blood by NAA with probe detection, firth]: nCase: 47 | nCon: 566, corr p-val: 0.431, uncorr p-val: 0.238, OR: 2.571 | model: dis_status ~ 0.053[0.0e+00] + (2.571 * mod_ant[0.238]) + (1.823 * male[0.062]) + (6.291 * ethnic1[0.348]) + (1.881 * ethnic2[0.231]) + (1.286 * ethnic3[0.505]) + (2.347 * ethnic4[0.275]) + (6.291 * ethnic5[0.348]) + (0.530 * ethnic6[0.318]), glm_warn [False]: nan log10 trans: False | Notes: n=613 | DoF=8 | n iters: full : 8.00e+00, null : 6.00e+00 | Conv at last: LL change : 3.69e-13, max abs score : 4.73e-08, beta change : 3.66e-07 | Log Likes: full : -1.58e+02, null : -1.63e+02 | Method: Penalized ML | control: maxit : 2500, maxhs : 0, maxstep : 5, lconv : 1e-05, gconv : 1e-05, xconv : 1e-05, collapse : TRUE, fit : NR, call : logistf.control(maxit = n_iter) | mod control: tau : 0.5, terms.fit : NULL, call : logistf.mod.control() dtype: object	5309 10900-9 [Hepatitis B virus surface Ab [Presence] in Serum by Immunoassay, glm]: nCase: 16367 | nCon: 209035, corr p-val: 1.09e-79, uncorr p-val: 1.20e-81, OR: 0.726 | model: dis_status ~ 0.074[0.0e+00] + (0.726 * mod_ant[1.2e-81]) + (1.381 * male[1.4e-86]) + (0.187 * sex2[0.017]) + (1.009 * ethnic1[0.829]) + (1.574 * ethnic2[4.1e-113]) + (1.315 * ethnic3[1.2e-23]) + (1.579 * ethnic4[8.7e-04]) + (0.645 * ethnic5[0.014]) + (0.470 * ethnic6[7.8e-113]), glm_warn [False]: nan log10 trans: False | Notes: nan 5311 13953-5 [Hepatitis B virus e Ab [Presence] in Serum or Plasma by Immunoassay, glm]: nCase: 3470 | nCon: 33306, corr p-val: 4.93e-06, uncorr p-val: 5.72e-07, OR: 0.801 | model: dis_status ~ 0.103[0.0e+00] + (0.801 * mod_ant[5.7e-07]) + (1.142 * male[2.2e-04]) + (8.1e-06 * sex2[0.895]) + (0.844 * ethnic1[0.005]) + (1.318 * ethnic2[2.7e-09]) + (1.352 * ethnic3[5.9e-06]) + (1.467 * ethnic4[0.113]) + (0.914 * ethnic5[0.821]) + (0.541 * ethnic6[1.2e-16]), glm_warn [False]: nan log10 trans: False | Notes: nan 5312 13954-3 [Hepatitis B virus e Ag [Presence] in Serum or Plasma by Immunoassay, glm]: nCase: 5933 | nCon: 48871, corr p-val: 9.24e-14, uncorr p-val: 6.63e-15, OR: 0.614 | model: dis_status ~ 0.114[0.0e+00] + (0.614 * mod_ant[6.6e-15]) + (1.163 * male[4.9e-08]) + (6.9e-06 * sex2[0.894]) + (0.691 * ethnic1[1.4e-12]) + (1.345 * ethnic2[1.0e-17]) + (1.467 * ethnic3[1.4e-13]) + (1.282 * ethnic4[0.259]) + (1.101 * ethnic5[0.725]) + (0.632 * ethnic6[2.2e-16]), glm_warn [False]: nan log10 trans: False | Notes: nan 5314 22322-2 [Hepatitis B virus surface Ab [Presence] in Serum, glm]: nCase: 36897 | nCon: 1860555, corr p-val: 4.02e-298, uncorr p-val: 2.22e-300, OR: 0.599 | model: dis_status ~ 0.088[0.0e+00] + (0.599 * mod_ant[0.0e+00]) + (1.290 * male[4.4e-120]) + (0.361 * sex2[0.157]) + (1.028 * ethnic1[0.361]) + (1.727 * ethnic2[0.0e+00]) + (1.357 * ethnic3[5.3e-44]) + (1.981 * ethnic4[6.6e-22]) + (1.662 * ethnic5[0.004]) + (0.014 * ethnic6[0.0e+00]), glm_warn [False]: nan log10 trans: False | Notes: nan 5315 24113-3 [Hepatitis B virus core IgM Ab [Presence] in Serum or Plasma by Immunoassay, glm]: nCase: 29870 | nCon: 302840, corr p-val: 0.092, uncorr p-val: 0.028, OR: 0.847 | model: dis_status ~ 0.084[0.0e+00] + (0.847 * mod_ant[0.028]) + (1.176 * male[1.1e-40]) + (0.525 * sex2[0.095]) + (1.103 * ethnic1[0.007]) + (1.403 * ethnic2[2.9e-104]) + (1.399 * ethnic3[8.2e-65]) + (2.158 * ethnic4[2.3e-28]) + (1.652 * ethnic5[0.001]) + (0.779 * ethnic6[1.1e-25]), glm_warn [False]: nan log10 trans: False | Notes: nan 5316 29610-3 [Hepatitis B virus DNA [Presence] in Serum or Plasma by NAA with probe detection, glm]: nCase: 751 | nCon: 8991, corr p-val: 8.72e-03, uncorr p-val: 2.02e-03, OR: 0.729 | model: dis_status ~ 0.076[7.4e-257] + (0.729 * mod_ant[0.002]) + (1.421 * male[8.6e-06]) + (1.3e-04 * sex2[0.964]) + (0.710 * ethnic1[0.020]) + (1.026 * ethnic2[0.805]) + (1.040 * ethnic3[0.732]) + (1.667 * ethnic4[0.213]) + (2.211 * ethnic5[0.107]) + (0.836 * ethnic6[0.222]), glm_warn [False]: nan log10 trans: False | Notes: nan 5317 31204-1 [Hepatitis B virus core IgM Ab [Presence] in Serum, glm]: nCase: 11462 | nCon: 1738520, corr p-val: 2.98e-09, uncorr p-val: 2.31e-10, OR: 0.54 | model: dis_status ~ 0.057[0.0e+00] + (0.540 * mod_ant[2.3e-10]) + (1.204 * male[1.7e-21]) + (9.423 * sex2[0.002]) + (1.543 * ethnic1[5.4e-12]) + (2.322 * ethnic2[2.9e-299]) + (1.214 * ethnic3[5.8e-07]) + (2.857 * ethnic4[1.9e-17]) + (1.714 * ethnic5[0.065]) + (0.007 * ethnic6[0.0e+00]), glm_warn [False]: nan log10 trans: False | Notes: nan 5318 31844-4 [Hepatitis B virus e Ag [Presence] in Serum, glm]: nCase: 54 | nCon: 642, corr p-val: 0.792, uncorr p-val: 0.591, OR: 0.773 | model: dis_status ~ 0.096[1.4e-07] + (0.773 * mod_ant[0.591]) + (1.120 * male[0.711]) + (0.821 * ethnic1[0.728]) + (2.559 * ethnic2[0.032]) + (1.050 * ethnic3[0.947]) + (1.1e-08 * ethnic6[0.986]), glm_warn [False]: nan log10 trans: False | Notes: nan 5320 33463-1 [Hepatitis B virus e IgG Ab [Presence] in Serum by Immunoassay, glm]: nCase: 223 | nCon: 2172, corr p-val: 1.35e-03, uncorr p-val: 2.54e-04, OR: 0.302 | model: dis_status ~ 0.117[3.2e-80] + (0.302 * mod_ant[2.5e-04]) + (1.069 * male[0.642]) + (1.567 * ethnic1[0.013]) + (1.023 * ethnic2[0.950]) + (0.907 * ethnic3[0.824]) + (1.194 * ethnic4[0.816]) + (0.078 * ethnic6[1.4e-05]), glm_warn [False]: nan log10 trans: False | Notes: nan 5324 5195-3 [Hepatitis B virus surface Ag [Presence] in Serum, glm]: nCase: 66955 | nCon: 3362696, corr p-val: 0.947, uncorr p-val: 0.868, OR: 0.994 | model: dis_status ~ 0.049[0.0e+00] + (0.994 * mod_ant[0.868]) + (1.966 * male[0.0e+00]) + (0.848 * sex2[0.819]) + (0.965 * ethnic1[0.112]) + (1.756 * ethnic2[0.0e+00]) + (1.118 * ethnic3[2.4e-15]) + (2.006 * ethnic4[1.8e-43]) + (1.667 * ethnic5[5.3e-06]) + (0.019 * ethnic6[0.0e+00]), glm_warn [False]: nan log10 trans: False | Notes: nan 5325 5196-1 [Hepatitis B virus surface Ag [Presence] in Serum or Plasma by Immunoassay, glm]: nCase: 98873 | nCon: 1351447, corr p-val: 0.181, uncorr p-val: 0.061, OR: 0.936 | model: dis_status ~ 0.053[0.0e+00] + (0.936 * mod_ant[0.061]) + (1.855 * male[0.0e+00]) + (0.388 * sex2[7.0e-05]) + (1.017 * ethnic1[0.388]) + (1.532 * ethnic2[0.0e+00]) + (1.272 * ethnic3[1.2e-105]) + (1.895 * ethnic4[5.5e-44]) + (1.057 * ethnic5[0.513]) + (0.710 * ethnic6[8.1e-156]), glm_warn [False]: nan log10 trans: False | Notes: nan dtype: object	False				False				virus	Hepadnaviridae		Hepatitis B virus
non-insulin-dependent diabetes mellitus	E11	HCV	Core	No	unk	did_not_attempt	0.465420935		0.88		[0.772-1.003]		599	8830						sex, ethnic, same_sex		all		0		dis_status ~ 0.047[0.0e+00] + (0.880 * mod_ant[0.056]) + (1.897 * male[1.3e-13]) + (3.161 * ethnic1[2.5e-10]) + (2.355 * ethnic2[9.2e-04]) + (0.907 * ethnic3[0.767]) + (1.274 * same_sex1[0.280]) + (1.413 * same_sex2[0.006])		0.59	0.61	0.67	0.65	0.48	0.48					70.58	67.25			0.056131909		sex, ethnic, same_sex	sex1 : 1.32e-13, ethnic1 : 2.47e-10, ethnic2 : 9.18e-04, ethnic3 : 7.67e-01, same_sex1 : 2.80e-01, same_sex2 : 6.45e-03	sex1: 1.897 [1.601-2.247], ethnic1: 3.161 [2.213-4.514], ethnic2: 2.355 [1.419-3.908], ethnic3: 0.907 [0.475-1.733], same_sex1: 1.274 [0.821-1.977], same_sex2: 1.413 [1.102-1.812]				0 16129-9 [Hepatitis C virus IgG Ab [Presence] in Serum, glm]: nCase: 8655 | nCon: 79496, corr p-val: 0.012, uncorr p-val: 2.75e-03, OR: 0.806 | model: dis_status ~ 0.106[0.0e+00] + (0.806 * mod_ant[0.003]) + (1.493 * male[2.6e-68]) + (1.261 * ethnic1[0.004]) + (0.500 * ethnic2[2.3e-05]) + (0.985 * ethnic3[0.839]) + (1.879 * ethnic4[2.1e-14]) + (1.051 * ethnic5[0.883]) + (0.150 * ethnic6[6.5e-195]), glm_warn [False]: nan log10 trans: False | Notes: nan dtype: object	5329 13955-0 [Hepatitis C virus Ab [Presence] in Serum or Plasma by Immunoassay, glm]: nCase: 82491 | nCon: 3803995, corr p-val: 9.00e-17, uncorr p-val: 5.97e-18, OR: 1.151 | model: dis_status ~ 0.047[0.0e+00] + (1.151 * mod_ant[6.0e-18]) + (1.378 * male[0.0e+00]) + (0.425 * sex2[0.089]) + (1.088 * ethnic1[8.8e-05]) + (1.711 * ethnic2[0.0e+00]) + (1.201 * ethnic3[2.5e-48]) + (2.316 * ethnic4[1.1e-79]) + (1.300 * ethnic5[0.003]) + (0.040 * ethnic6[0.0e+00]), glm_warn [False]: nan log10 trans: False | Notes: nan 5330 16128-1 [Hepatitis C virus Ab [Presence] in Serum, glm]: nCase: 71627 | nCon: 1013530, corr p-val: 0.065, uncorr p-val: 0.018, OR: 1.035 | model: dis_status ~ 0.053[0.0e+00] + (1.035 * mod_ant[0.018]) + (1.405 * male[0.0e+00]) + (0.677 * sex2[0.346]) + (1.321 * ethnic1[1.3e-28]) + (1.705 * ethnic2[0.0e+00]) + (1.430 * ethnic3[2.5e-128]) + (1.083 * ethnic4[0.322]) + (1.969 * ethnic5[2.6e-08]) + (0.602 * ethnic6[9.0e-185]), glm_warn [False]: nan log10 trans: False | Notes: nan 5332 40726-2 [Hepatitis C virus IgG Ab [Presence] in Serum or Plasma by Immunoassay, glm]: nCase: 181 | nCon: 7640, corr p-val: 3.60e-05, uncorr p-val: 4.77e-06, OR: 4.202 | model: dis_status ~ 0.018[2.6e-168] + (4.202 * mod_ant[4.8e-06]) + (1.264 * male[0.124]) + (1.9e-05 * sex2[0.986]) + (0.483 * ethnic1[0.219]) + (1.451 * ethnic2[0.037]) + (1.005 * ethnic3[0.983]) + (1.271 * ethnic4[0.814]) + (2.3e-05 * ethnic5[0.973]) + (1.339 * ethnic6[0.284]), glm_warn [False]: nan log10 trans: False | Notes: nan 5333 48576-3 [Hepatitis C virus RNA [Presence] in Specimen by Probe with signal amplification, glm]: nCase: 82 | nCon: 314, corr p-val: 0.947, uncorr p-val: 0.867, OR: 1.045 | model: dis_status ~ 0.174[3.7e-12] + (1.045 * mod_ant[0.867]) + (1.591 * male[0.093]) + (1.668 * ethnic1[0.663]) + (4.985 * ethnic2[0.005]) + (1.396 * ethnic3[0.349]) + (2.9e-07 * ethnic4[0.985]) + (2.3e-07 * ethnic5[0.995]) + (0.768 * ethnic6[0.642]), glm_warn [False]: nan log10 trans: False | Notes: nan 5334 5010-4 [Hepatitis C virus RNA [Presence] in Blood by NAA with probe detection, firth]: nCase: 44 | nCon: 552, corr p-val: 0.355, uncorr p-val: 0.165, OR: 2.544 | model: dis_status ~ 0.050[0.0e+00] + (2.544 * mod_ant[0.165]) + (1.857 * male[0.062]) + (6.646 * ethnic1[0.337]) + (1.582 * ethnic2[0.420]) + (1.244 * ethnic3[0.573]) + (2.237 * ethnic4[0.300]) + (6.646 * ethnic5[0.337]) + (0.661 * ethnic6[0.524]), glm_warn [False]: nan log10 trans: False | Notes: n=596 | DoF=8 | n iters: full : 7.00e+00, null : 6.00e+00 | Conv at last: LL change : 1.60e-10, max abs score : 1.81e-06, beta change : 5.74e-06 | Log Likes: full : -1.50e+02, null : -1.54e+02 | Method: Penalized ML | control: maxit : 2500, maxhs : 0, maxstep : 5, lconv : 1e-05, gconv : 1e-05, xconv : 1e-05, collapse : TRUE, fit : NR, call : logistf.control(maxit = n_iter) | mod control: tau : 0.5, terms.fit : NULL, call : logistf.mod.control() 5335 5012-0 [Hepatitis C virus RNA [Presence] in Specimen by NAA with probe detection, glm]: nCase: 300 | nCon: 3798, corr p-val: 0.35, uncorr p-val: 0.161, OR: 1.215 | model: dis_status ~ 0.084[4.4e-129] + (1.215 * mod_ant[0.161]) + (1.046 * male[0.716]) + (3.1e-07 * sex2[0.956]) + (1.762 * ethnic1[0.203]) + (1.979 * ethnic2[1.4e-04]) + (2.559 * ethnic3[6.8e-05]) + (0.773 * ethnic4[0.804]) + (9.3e-08 * ethnic5[0.994]) + (0.323 * ethnic6[5.8e-05]), glm_warn [False]: nan log10 trans: False | Notes: nan 5336 51657-5 [Hepatitis C virus Ab [Presence] in Body fluid, glm]: nCase: 68 | nCon: 531, corr p-val: 0.267, uncorr p-val: 0.105, OR: 1.921 | model: dis_status ~ 0.089[3.3e-13] + (1.921 * mod_ant[0.105]) + (1.379 * male[0.232]) + (8.1e-07 * sex2[0.987]) + (6.712 * ethnic1[0.022]) + (1.472 * ethnic2[0.257]) + (2.2e-07 * ethnic3[0.992]) + (2.7e-07 * ethnic4[0.996]) + (0.272 * ethnic6[0.096]), glm_warn [False]: nan log10 trans: False | Notes: nan 5337 5199-5 [Hepatitis C virus Ab [Presence] in Serum by Immunoblot, glm]: nCase: 276 | nCon: 1377, corr p-val: 0.054, uncorr p-val: 0.014, OR: 1.457 | model: dis_status ~ 0.184[6.6e-51] + (1.457 * mod_ant[0.014]) + (0.992 * male[0.953]) + (1.051 * ethnic1[0.949]) + (1.648 * ethnic2[0.009]) + (1.586 * ethnic3[0.065]) + (2.236 * ethnic4[0.249]) + (1.9e-05 * ethnic5[0.973]) + (0.370 * ethnic6[3.8e-06]), glm_warn [False]: nan log10 trans: False | Notes: nan 5338 72376-7 [Hepatitis C virus Ab [Presence] in Serum, Plasma or Blood by Rapid immunoassay, glm]: nCase: 220 | nCon: 21402, corr p-val: 0.561, uncorr p-val: 0.36, OR: 1.333 | model: dis_status ~ 0.007[4.2e-200] + (1.333 * mod_ant[0.360]) + (0.811 * male[0.145]) + (7.8e-06 * sex2[0.983]) + (0.439 * ethnic1[0.414]) + (2.808 * ethnic2[4.8e-08]) + (2.147 * ethnic3[3.6e-06]) + (5.684 * ethnic4[1.9e-05]) + (1.1e-05 * ethnic5[0.971]) + (0.305 * ethnic6[0.240]), glm_warn [False]: nan log10 trans: False | Notes: nan dtype: object	False				False				virus	Flaviviridae		Hepacivirus C
non-insulin-dependent diabetes mellitus	E11	HHV-6	IE1B	No	unk	did_not_attempt	0.5609598770454546		0.911		[0.77-1.077]		599	8830						sex, age, ethnic		all		0		dis_status ~ 8.2e-04[9.0e-51] + (0.911 * mod_ant[0.274]) + (1.833 * male[2.7e-12]) + (1.849 * age[4.5e-25]) + (4.423 * ethnic1[1.0e-15]) + (3.582 * ethnic2[1.5e-06]) + (1.151 * ethnic3[0.673])		2.38	2.4	0.48	0.52	2.35	2.37					70.58	67.25			0.274247051		sex, age, ethnic	sex1 : 2.75e-12, age : 4.49e-25, ethnic1 : 1.04e-15, ethnic2 : 1.46e-06, ethnic3 : 6.73e-01	sex1: 1.833 [1.546-2.172], age: 1.849 [1.646-2.078], ethnic1: 4.423 [3.076-6.361], ethnic2: 3.582 [2.131-6.020], ethnic3: 1.151 [0.60-2.209]				0 33941-6 [Herpes virus 6 DNA [Presence] in Blood by NAA with probe detection, firth]: nCase: 45 | nCon: 767, corr p-val: 0.865, uncorr p-val: 0.732, OR: 0.624 | model: dis_status ~ 0.013[0.0e+00] + (0.624 * mod_ant[0.732]) + (0.662 * male[0.211]) + (1.643 * age[1.1e-14]) + (0.190 * ethnic1[0.178]) + (1.591 * ethnic2[0.288]) + (1.370 * ethnic3[0.508]) + (2.180 * ethnic4[0.652]) + (0.907 * ethnic6[0.855]), glm_warn [False]: nan log10 trans: False | Notes: n=812 | DoF=8 | n iters: full : 9.00e+00, null : 5.00e+00 | Conv at last: LL change : 8.81e-13, max abs score : 7.02e-07, beta change : 1.19e-06 | Log Likes: full : -1.34e+02, null : -1.66e+02 | Method: Penalized ML | control: maxit : 2500, maxhs : 0, maxstep : 5, lconv : 1e-05, gconv : 1e-05, xconv : 1e-05, collapse : TRUE, fit : NR, call : logistf.control(maxit = n_iter) | mod control: tau : 0.5, terms.fit : NULL, call : logistf.mod.control() dtype: object	5339 29495-9 [Herpes virus 6 DNA [Presence] in Specimen by NAA with probe detection, glm]: nCase: 161 | nCon: 2816, corr p-val: 0.956, uncorr p-val: 0.925, OR: 1.03 | model: dis_status ~ 0.010[1.3e-56] + (1.030 * mod_ant[0.925]) + (1.147 * male[0.421]) + (1.1e-04 * sex2[0.986]) + (1.490 * age[6.5e-22]) + (1.703 * ethnic1[0.339]) + (1.958 * ethnic2[0.011]) + (2.736 * ethnic3[4.7e-05]) + (5.082 * ethnic4[0.171]) + (2.402 * ethnic5[0.163]) + (0.455 * ethnic6[0.002]), glm_warn [False]: nan log10 trans: False | Notes: nan 5341 33942-4 [Herpes virus 6 DNA [Presence] in Cerebral spinal fluid by NAA with probe detection, firth]: nCase: 196 | nCon: 4568, corr p-val: 0.802, uncorr p-val: 0.608, OR: 1.425 | model: dis_status ~ 0.008[0.0e+00] + (1.425 * mod_ant[0.608]) + (1.104 * male[0.501]) + (22.443 * sex2[0.155]) + (1.337 * age[1.1e-16]) + (1.813 * ethnic1[0.272]) + (2.156 * ethnic2[5.8e-06]) + (1.426 * ethnic3[0.137]) + (1.039 * ethnic4[0.979]) + (1.829 * ethnic5[0.707]) + (0.973 * ethnic6[0.951]), glm_warn [False]: nan log10 trans: False | Notes: n=4764 | DoF=10 | n iters: full : 7.00e+00, null : 5.00e+00 | Conv at last: LL change : 4.83e-11, max abs score : 3.92e-06, beta change : 1.99e-06 | Log Likes: full : -7.62e+02, null : -8.06e+02 | Method: Penalized ML | control: maxit : 2500, maxhs : 0, maxstep : 5, lconv : 1e-05, gconv : 1e-05, xconv : 1e-05, collapse : TRUE, fit : NR, call : logistf.control(maxit = n_iter) | mod control: tau : 0.5, terms.fit : NULL, call : logistf.mod.control() dtype: object	False				False				virus	Herpesviridae	Betaherpesvirinae	betaherpesvirus 6
non-insulin-dependent diabetes mellitus	E11	HHV-7	U14	No	unk	did_not_attempt	0.8458656114705883		0.945		[0.771-1.159]		599	8830						sex, bmi, age, ethnic, tdi_quant, alc		all		0		dis_status ~ 4.2e-06[7.6e-77] + (0.945 * mod_ant[0.588]) + (1.981 * male[2.8e-13]) + (5.328 * bmi[7.9e-95]) + (2.024 * age[2.6e-28]) + (4.875 * ethnic1[3.9e-14]) + (2.147 * ethnic2[0.008]) + (0.967 * ethnic3[0.924]) + (1.030 * tdi_quant1[0.825]) + (1.769 * tdi_quant2[1.9e-04]) + (1.399 * alc1[0.162]) + (0.556 * alc2[0.001]) + (0.792 * alc3[0.772])		2.68	2.74	0.42	0.44	2.72	2.78					70.58	67.25			0.587909755		sex, bmi, age, ethnic, tdi_quant, alc	sex1 : 2.77e-13, bmi : 7.87e-95, age : 2.62e-28, ethnic1 : 3.86e-14, ethnic2 : 7.80e-03, ethnic3 : 9.24e-01, tdi_quant1 : 8.25e-01, tdi_quant2 : 1.94e-04, alc1 : 1.62e-01, alc2 : 1.19e-03, alc3 : 7.72e-01	sex1: 1.981 [1.649-2.380], bmi: 5.328 [4.546-6.245], age: 2.024 [1.786-2.295], ethnic1: 4.875 [3.234-7.348], ethnic2: 2.147 [1.223-3.768], ethnic3: 0.967 [0.483-1.936], tdi_quant1: 1.030 [0.79-1.343], tdi_quant2: 1.769 [1.31-2.388], alc1: 1.399 [0.874-2.242], alc2: 0.556 [0.389-0.793], alc3: 0.792 [0.164-3.835]						False				False				virus	Herpesviridae	Betaherpesvirinae	betaherpesvirus 7
non-insulin-dependent diabetes mellitus	E11	HIV	gag	No	unk	did_not_attempt	0.5609598770454546		1.099		[0.931-1.297]		599	8830						sex, bmi, ethnic, same_sex		all		0		dis_status ~ 3.1e-04[6.3e-167] + (1.099 * mod_ant[0.265]) + (1.906 * male[1.1e-12]) + (5.157 * bmi[9.2e-98]) + (4.248 * ethnic1[2.0e-14]) + (1.829 * ethnic2[0.025]) + (0.982 * ethnic3[0.957]) + (1.167 * same_sex1[0.513]) + (1.398 * same_sex2[0.012])		1.8	1.74	0.52	0.53	1.79	1.74					70.58	67.25			0.264850883		sex, bmi, ethnic, num_sex_part, same_sex	sex1 : 1.06e-12, bmi : 9.16e-98, ethnic1 : 1.96e-14, ethnic2 : 2.48e-02, ethnic3 : 9.57e-01, same_sex1 : 5.13e-01, same_sex2 : 1.25e-02	sex1: 1.906 [1.596-2.275], bmi: 5.157 [4.424-6.011], ethnic1: 4.248 [2.933-6.152], ethnic2: 1.829 [1.08-3.099], ethnic3: 0.982 [0.507-1.900], same_sex1: 1.167 [0.735-1.853], same_sex2: 1.398 [1.075-1.818]				0 18396-2 [HIV 1 p24 Ag [Presence] in Serum or Plasma by Immunoassay, glm]: nCase: 2000 | nCon: 84597, corr p-val: 0.242, uncorr p-val: 0.09, OR: 1.738 | model: dis_status ~ 0.020[0.0e+00] + (1.738 * mod_ant[0.090]) + (1.193 * male[1.5e-04]) + (1.6e-04 * sex2[0.939]) + (0.903 * ethnic1[0.739]) + (1.552 * ethnic2[1.5e-06]) + (1.584 * ethnic3[2.8e-14]) + (0.979 * ethnic4[0.967]) + (2.348 * ethnic5[0.019]) + (0.932 * ethnic6[0.424]), glm_warn [False]: nan log10 trans: False | Notes: nan 1 9664-4 [HIV 1 p24 Ab [Presence] in Serum by Immunoblot, glm]: nCase: 131 | nCon: 6783, corr p-val: 0.326, uncorr p-val: 0.147, OR: 1.327 | model: dis_status ~ 0.017[1.3e-99] + (1.327 * mod_ant[0.147]) + (1.485 * male[0.027]) + (3.6e-06 * sex2[0.978]) + (0.395 * ethnic1[0.201]) + (1.126 * ethnic2[0.576]) + (0.829 * ethnic3[0.425]) + (2.9e-06 * ethnic4[0.980]) + (3.9e-06 * ethnic5[0.996]) + (0.305 * ethnic6[0.012]), glm_warn [False]: nan log10 trans: False | Notes: nan 2 24012-7 [HIV 1 Ag [Presence] in Serum, firth]: nCase: 1253 | nCon: 31448, corr p-val: 0.431, uncorr p-val: 0.239, OR: 1.886 | model: dis_status ~ 0.038[0.0e+00] + (1.886 * mod_ant[0.239]) + (1.280 * male[3.0e-05]) + (7.907 * sex2[0.298]) + (1.186 * ethnic1[0.333]) + (1.539 * ethnic2[4.0e-10]) + (1.117 * ethnic3[0.198]) + (1.604 * ethnic4[0.278]) + (1.625 * ethnic5[0.489]) + (0.092 * ethnic6[0.0e+00]), glm_warn [False]: nan log10 trans: False | Notes: n=32701 | DoF=9 | n iters: full : 9.00e+00, null : 7.00e+00 | Conv at last: LL change : 0.00e+00, max abs score : 1.82e-09, beta change : 6.56e-08 | Log Likes: full : -5.10e+03, null : -5.30e+03 | Method: Penalized ML | control: maxit : 2500, maxhs : 0, maxstep : 5, lconv : 1e-05, gconv : 1e-05, xconv : 1e-05, collapse : TRUE, fit : NR, call : logistf.control(maxit = n_iter) | mod control: tau : 0.5, terms.fit : NULL, call : logistf.mod.control() 3 5222-5 [HIV 1 Ag [Presence] in Serum or Plasma by Immunoassay, firth]: nCase: 17 | nCon: 399, corr p-val: 0.497, uncorr p-val: 0.299, OR: 8.745 | model: dis_status ~ 0.057[0.0e+00] + (8.745 * mod_ant[0.299]) + (2.013 * male[0.158]) + (2.486 * ethnic1[0.598]) + (0.329 * ethnic2[0.077]) + (0.141 * ethnic3[0.078]) + (3.480 * ethnic4[0.492]) + (0.321 * ethnic6[0.354]), glm_warn [False]: nan log10 trans: False | Notes: n=416 | DoF=7 | n iters: full : 8.00e+00, null : 6.00e+00 | Conv at last: LL change : 1.49e-12, max abs score : 6.72e-08, beta change : 1.20e-06 | Log Likes: full : -6.58e+01, null : -7.19e+01 | Method: Penalized ML | control: maxit : 2500, maxhs : 0, maxstep : 5, lconv : 1e-05, gconv : 1e-05, xconv : 1e-05, collapse : TRUE, fit : NR, call : logistf.control(maxit = n_iter) | mod control: tau : 0.5, terms.fit : NULL, call : logistf.mod.control() 4 49905-3 [HIV 1 Ab [Presence] in Specimen by Rapid immunoassay, firth]: nCase: 25 | nCon: 288, corr p-val: 0.857, uncorr p-val: 0.709, OR: 1.895 | model: dis_status ~ 0.126[1.0e-04] + (1.895 * mod_ant[0.709]) + (1.166 * male[0.764]) + (1.000 * sex2[1.000]) + (0.725 * ethnic2[0.659]) + (1.137 * ethnic3[0.939]) + (0.724 * ethnic6[0.837]), glm_warn [False]: nan log10 trans: False | Notes: n=313 | DoF=6 | n iters: full : 7.00e+00, null : 6.00e+00 | Conv at last: LL change : 2.56e-13, max abs score : 3.92e-08, beta change : 7.66e-07 | Log Likes: full : -8.71e+01, null : -8.74e+01 | Method: Penalized ML | control: maxit : 2500, maxhs : 0, maxstep : 5, lconv : 1e-05, gconv : 1e-05, xconv : 1e-05, collapse : TRUE, fit : NR, call : logistf.control(maxit = n_iter) | mod control: tau : 0.5, terms.fit : NULL, call : logistf.mod.control() 5 9821-0 [HIV 1 p24 Ag [Presence] in Serum, firth]: nCase: 153 | nCon: 4907, corr p-val: 0.892, uncorr p-val: 0.774, OR: 1.292 | model: dis_status ~ 0.035[0.0e+00] + (1.292 * mod_ant[0.774]) + (1.080 * male[0.642]) + (8.694 * sex2[0.279]) + (0.690 * ethnic1[0.423]) + (1.676 * ethnic2[0.018]) + (1.173 * ethnic3[0.599]) + (1.302 * ethnic4[0.861]) + (5.316 * ethnic5[0.124]) + (0.272 * ethnic6[2.9e-07]), glm_warn [False]: nan log10 trans: False | Notes: n=5060 | DoF=9 | n iters: full : 9.00e+00, null : 7.00e+00 | Conv at last: LL change : 2.61e-12, max abs score : 1.24e-07, beta change : 3.34e-06 | Log Likes: full : -6.57e+02, null : -6.80e+02 | Method: Penalized ML | control: maxit : 2500, maxhs : 0, maxstep : 5, lconv : 1e-05, gconv : 1e-05, xconv : 1e-05, collapse : TRUE, fit : NR, call : logistf.control(maxit = n_iter) | mod control: tau : 0.5, terms.fit : NULL, call : logistf.mod.control() 6 12859-5 [HIV 1 p18 Ab [Presence] in Serum by Immunoblot, glm]: nCase: 390 | nCon: 3652, corr p-val: 0.962, uncorr p-val: 0.942, OR: 1.01 | model: dis_status ~ 0.093[1.2e-183] + (1.010 * mod_ant[0.942]) + (1.274 * male[0.025]) + (1.0e-05 * sex2[0.990]) + (0.762 * ethnic1[0.713]) + (1.554 * ethnic2[0.007]) + (1.295 * ethnic3[0.499]) + (5.1e-06 * ethnic4[0.981]) + (4.5e-06 * ethnic5[0.978]) + (0.509 * ethnic6[0.041]), glm_warn [False]: nan log10 trans: False | Notes: nan dtype: object	5344 12856-1 [HIV 1 p65 Ab [Presence] in Serum by Immunoblot, glm]: nCase: 75 | nCon: 1079, corr p-val: 0.517, uncorr p-val: 0.326, OR: 0.773 | model: dis_status ~ 0.077[3.5e-29] + (0.773 * mod_ant[0.326]) + (1.089 * male[0.730]) + (0.707 * ethnic1[0.739]) + (1.189 * ethnic2[0.513]) + (0.689 * ethnic3[0.356]) + (2.4e-06 * ethnic4[0.988]) + (2.2e-06 * ethnic5[0.993]) + (0.275 * ethnic6[0.080]), glm_warn [False]: nan log10 trans: False | Notes: nan 5346 14092-1 [HIV 1 Ab [Presence] in Serum by Immunofluorescence, firth]: nCase: 33 | nCon: 265, corr p-val: 0.633, uncorr p-val: 0.42, OR: 0.578 | model: dis_status ~ 0.100[0.0e+00] + (0.578 * mod_ant[0.420]) + (1.507 * male[0.271]) + (1.423 * ethnic1[0.826]) + (2.887 * ethnic2[0.028]) + (1.605 * ethnic3[0.468]) + (2.203 * ethnic4[0.656]) + (0.189 * ethnic6[0.132]), glm_warn [False]: nan log10 trans: False | Notes: n=298 | DoF=7 | n iters: full : 8.00e+00, null : 5.00e+00 | Conv at last: LL change : 4.02e-12, max abs score : 7.83e-08, beta change : 3.51e-06 | Log Likes: full : -9.60e+01, null : -1.01e+02 | Method: Penalized ML | control: maxit : 2500, maxhs : 0, maxstep : 5, lconv : 1e-05, gconv : 1e-05, xconv : 1e-05, collapse : TRUE, fit : NR, call : logistf.control(maxit = n_iter) | mod control: tau : 0.5, terms.fit : NULL, call : logistf.mod.control() 5349 25835-0 [HIV 1 RNA [Presence] in Serum or Plasma by NAA with probe detection, glm]: nCase: 649 | nCon: 14946, corr p-val: 4.21e-04, uncorr p-val: 6.28e-05, OR: 0.616 | model: dis_status ~ 0.038[0.0e+00] + (0.616 * mod_ant[6.3e-05]) + (1.370 * male[1.8e-04]) + (1.8e-05 * sex2[0.972]) + (0.671 * ethnic1[0.222]) + (1.279 * ethnic2[0.006]) + (0.790 * ethnic3[0.075]) + (1.615 * ethnic4[0.305]) + (1.2e-05 * ethnic5[0.951]) + (0.631 * ethnic6[0.015]), glm_warn [False]: nan log10 trans: False | Notes: nan 5350 29893-5 [HIV 1 Ab [Presence] in Serum or Plasma by Immunoassay, glm]: nCase: 3947 | nCon: 85358, corr p-val: 6.92e-07, uncorr p-val: 7.26e-08, OR: 0.695 | model: dis_status ~ 0.031[0.0e+00] + (0.695 * mod_ant[7.3e-08]) + (1.333 * male[1.7e-17]) + (4.8e-05 * sex2[0.911]) + (2.803 * ethnic1[1.3e-13]) + (4.610 * ethnic2[9.4e-251]) + (1.769 * ethnic3[1.0e-34]) + (2.221 * ethnic4[3.3e-04]) + (3.382 * ethnic5[0.005]) + (0.989 * ethnic6[0.880]), glm_warn [False]: nan log10 trans: False | Notes: nan 5351 44871-2 [HIV 1 proviral DNA [Presence] in Blood by NAA with probe detection, firth]: nCase: 69 | nCon: 1250, corr p-val: 0.823, uncorr p-val: 0.661, OR: 0.803 | model: dis_status ~ 0.091[0.0e+00] + (0.803 * mod_ant[0.661]) + (1.517 * male[0.109]) + (25.133 * sex2[0.159]) + (0.695 * ethnic1[0.660]) + (0.366 * ethnic2[1.4e-04]) + (0.292 * ethnic3[0.006]) + (0.880 * ethnic4[0.931]) + (1.446 * ethnic5[0.821]) + (0.145 * ethnic6[0.002]), glm_warn [False]: nan log10 trans: False | Notes: n=1319 | DoF=9 | n iters: full : 8.00e+00, null : 6.00e+00 | Conv at last: LL change : 1.93e-12, max abs score : 1.85e-07, beta change : 1.13e-06 | Log Likes: full : -2.54e+02, null : -2.67e+02 | Method: Penalized ML | control: maxit : 2500, maxhs : 0, maxstep : 5, lconv : 1e-05, gconv : 1e-05, xconv : 1e-05, collapse : TRUE, fit : NR, call : logistf.control(maxit = n_iter) | mod control: tau : 0.5, terms.fit : NULL, call : logistf.mod.control() 5354 5017-9 [HIV 1 RNA [Presence] in Blood by NAA with probe detection, firth]: nCase: 179 | nCon: 3084, corr p-val: 0.823, uncorr p-val: 0.636, OR: 0.778 | model: dis_status ~ 0.044[0.0e+00] + (0.778 * mod_ant[0.636]) + (1.454 * male[0.018]) + (6.177 * sex2[0.342]) + (0.213 * ethnic1[0.155]) + (1.363 * ethnic2[0.074]) + (0.821 * ethnic3[0.470]) + (2.330 * ethnic4[0.187]) + (5.740 * ethnic5[0.115]) + (0.853 * ethnic6[0.570]), glm_warn [False]: nan log10 trans: False | Notes: n=3263 | DoF=9 | n iters: full : 8.00e+00, null : 6.00e+00 | Conv at last: LL change : 1.02e-12, max abs score : 3.88e-08, beta change : 1.69e-06 | Log Likes: full : -6.76e+02, null : -6.85e+02 | Method: Penalized ML | control: maxit : 2500, maxhs : 0, maxstep : 5, lconv : 1e-05, gconv : 1e-05, xconv : 1e-05, collapse : TRUE, fit : NR, call : logistf.control(maxit = n_iter) | mod control: tau : 0.5, terms.fit : NULL, call : logistf.mod.control() 5355 5221-7 [HIV 1 Ab [Presence] in Serum or Plasma by Immunoblot, glm]: nCase: 479 | nCon: 5571, corr p-val: 0.633, uncorr p-val: 0.423, OR: 0.915 | model: dis_status ~ 0.090[6.4e-125] + (0.915 * mod_ant[0.423]) + (0.873 * male[0.190]) + (3.3e-05 * sex2[0.975]) + (1.451 * ethnic1[0.303]) + (1.309 * ethnic2[0.033]) + (1.278 * ethnic3[0.052]) + (3.019 * ethnic4[0.017]) + (3.9e-05 * ethnic5[0.975]) + (0.594 * ethnic6[0.014]), glm_warn [False]: nan log10 trans: False | Notes: nan 5357 68961-2 [HIV 1 Ab [Presence] in Serum, Plasma or Blood by Rapid immunoassay, glm]: nCase: 1721 | nCon: 31126, corr p-val: 1.61e-08, uncorr p-val: 1.43e-09, OR: 0.523 | model: dis_status ~ 0.037[0.0e+00] + (0.523 * mod_ant[1.4e-09]) + (1.635 * male[6.4e-22]) + (2.6e-05 * sex2[0.941]) + (1.586 * ethnic1[0.001]) + (1.961 * ethnic2[5.5e-37]) + (1.115 * ethnic3[0.342]) + (1.214 * ethnic4[0.674]) + (1.2e-05 * ethnic5[0.940]) + (0.486 * ethnic6[4.8e-05]), glm_warn [False]: nan log10 trans: False | Notes: nan 5358 7917-8 [HIV 1 Ab [Presence] in Serum, glm]: nCase: 1423 | nCon: 24651, corr p-val: 0.476, uncorr p-val: 0.279, OR: 0.653 | model: dis_status ~ 0.075[0.0e+00] + (0.653 * mod_ant[0.279]) + (2.109 * male[5.3e-38]) + (5.9e-05 * sex2[0.956]) + (0.645 * ethnic1[0.044]) + (0.400 * ethnic2[2.2e-20]) + (0.397 * ethnic3[1.3e-07]) + (2.024 * ethnic4[0.011]) + (0.433 * ethnic5[0.248]) + (0.106 * ethnic6[2.9e-89]), glm_warn [False]: nan log10 trans: False | Notes: nan 5359 9660-2 [HIV 1 gp160 Ab [Presence] in Serum by Immunoblot, glm]: nCase: 78 | nCon: 1091, corr p-val: 0.309, uncorr p-val: 0.128, OR: 0.681 | model: dis_status ~ 0.082[3.3e-28] + (0.681 * mod_ant[0.128]) + (1.105 * male[0.681]) + (0.716 * ethnic1[0.749]) + (1.288 * ethnic2[0.324]) + (0.702 * ethnic3[0.380]) + (2.7e-06 * ethnic4[0.988]) + (2.1e-06 * ethnic5[0.993]) + (0.136 * ethnic6[0.050]), glm_warn [False]: nan log10 trans: False | Notes: nan 5360 9661-0 [HIV 1 gp120 Ab [Presence] in Serum by Immunoblot, glm]: nCase: 78 | nCon: 1090, corr p-val: 0.407, uncorr p-val: 0.2, OR: 0.723 | model: dis_status ~ 0.078[7.9e-29] + (0.723 * mod_ant[0.200]) + (1.156 * male[0.551]) + (0.664 * ethnic1[0.694]) + (1.186 * ethnic2[0.512]) + (0.769 * ethnic3[0.494]) + (2.4e-06 * ethnic4[0.988]) + (2.2e-06 * ethnic5[0.993]) + (0.272 * ethnic6[0.077]), glm_warn [False]: nan log10 trans: False | Notes: nan 5361 9662-8 [HIV 1 gp41 Ab [Presence] in Serum by Immunoblot, glm]: nCase: 77 | nCon: 513, corr p-val: 0.14, uncorr p-val: 0.046, OR: 0.587 | model: dis_status ~ 0.162[4.4e-14] + (0.587 * mod_ant[0.046]) + (1.026 * male[0.920]) + (1.152 * ethnic1[0.897]) + (1.281 * ethnic2[0.362]) + (2.501 * ethnic3[0.054]) + (2.9e-06 * ethnic4[0.988]) + (2.9e-06 * ethnic5[0.988]) + (0.485 * ethnic6[0.338]), glm_warn [False]: nan log10 trans: False | Notes: nan 5363 9666-9 [HIV 1 p31 Ab [Presence] in Serum by Immunoblot, glm]: nCase: 79 | nCon: 1080, corr p-val: 0.515, uncorr p-val: 0.321, OR: 0.781 | model: dis_status ~ 0.081[1.1e-28] + (0.781 * mod_ant[0.321]) + (1.106 * male[0.677]) + (0.627 * ethnic1[0.653]) + (1.206 * ethnic2[0.467]) + (0.661 * ethnic3[0.303]) + (2.5e-06 * ethnic4[0.988]) + (2.1e-06 * ethnic5[0.993]) + (0.258 * ethnic6[0.065]), glm_warn [False]: nan log10 trans: False | Notes: nan 5364 9668-5 [HIV 1 p55 Ab [Presence] in Serum by Immunoblot, glm]: nCase: 80 | nCon: 1080, corr p-val: 0.823, uncorr p-val: 0.65, OR: 0.893 | model: dis_status ~ 0.075[4.0e-30] + (0.893 * mod_ant[0.650]) + (1.170 * male[0.518]) + (0.626 * ethnic1[0.652]) + (1.214 * ethnic2[0.448]) + (0.655 * ethnic3[0.291]) + (2.4e-06 * ethnic4[0.988]) + (2.3e-06 * ethnic5[0.993]) + (0.254 * ethnic6[0.062]), glm_warn [False]: nan log10 trans: False | Notes: nan dtype: object	False				False				virus	Retroviridae		Lentivirus
non-insulin-dependent diabetes mellitus	E11	HPV-16	E6	No	unk	did_not_attempt	0.465420935		1.129		[0.985-1.295]		599	8830						sex, bmi		all		0		dis_status ~ 4.1e-04[1.1e-200] + (1.129 * mod_ant[0.082]) + (1.876 * male[2.5e-12]) + (4.972 * bmi[1.9e-96])		1.01	0.93	0.67	0.62	1.11	1.04					70.58	67.25			0.081945106		sex, bmi	sex1 : 2.51e-12, bmi : 1.94e-96	sex1: 1.876 [1.573-2.238], bmi: 4.972 [4.275-5.781]				0 61372-9 [Human papilloma virus 16 DNA [Presence] in Specimen by NAA with probe detection, glm]: nCase: 14201 | nCon: 224153, corr p-val: 0.431, uncorr p-val: 0.24, OR: 1.077 | model: dis_status ~ 0.063[0.0e+00] + (1.077 * mod_ant[0.240]), glm_warn [False]: nan log10 trans: False | Notes: nan 1 17399-7 [Human papilloma virus 16 Ag [Presence] in Specimen, glm]: nCase: 848 | nCon: 31796, corr p-val: 0.918, uncorr p-val: 0.816, OR: 1.066 | model: dis_status ~ 0.027[0.0e+00] + (1.066 * mod_ant[0.816]) + (1.483 * male[0.700]), glm_warn [False]: nan log10 trans: False | Notes: nan dtype: object	5367 21440-3 [Human papilloma virus 16+18+31+33+35+45+51+52+56 DNA [Presence] in Cervix by Probe, glm]: nCase: 99 | nCon: 1261, corr p-val: 0.405, uncorr p-val: 0.195, OR: 0.751 | model: dis_status ~ 0.087[1.4e-80] + (0.751 * mod_ant[0.195]), glm_warn [False]: nan log10 trans: False | Notes: nan 5368 30167-1 [Human papilloma virus 16+18+31+33+35+39+45+51+52+56+58+59+68 DNA [Presence] in Cervix by Probe with signal amplification, glm]: nCase: 22410 | nCon: 475006, corr p-val: 2.78e-28, uncorr p-val: 9.20e-30, OR: 0.767 | model: dis_status ~ 0.049[0.0e+00] + (0.767 * mod_ant[9.2e-30]), glm_warn [False]: nan log10 trans: False | Notes: nan 5369 49896-4 [Human papilloma virus 16+18+31+33+35+39+45+51+52+56+58+59+68 DNA [Presence] in Specimen by NAA with probe detection, glm]: nCase: 11197 | nCon: 129456, corr p-val: 3.03e-09, uncorr p-val: 2.51e-10, OR: 0.79 | model: dis_status ~ 0.088[0.0e+00] + (0.790 * mod_ant[2.5e-10]), glm_warn [False]: nan log10 trans: False | Notes: nan 5370 59263-4 [Human papilloma virus 16 DNA [Presence] in Cervix by Probe with signal amplification, glm]: nCase: 1189 | nCon: 49224, corr p-val: 0.503, uncorr p-val: 0.306, OR: 0.857 | model: dis_status ~ 0.024[0.0e+00] + (0.857 * mod_ant[0.306]), glm_warn [False]: nan log10 trans: False | Notes: nan 5371 59420-0 [Human papilloma virus 16+18+31+33+35+39+45+51+52+56+58+59+66+68 DNA [Presence] in Cervix by Probe with signal amplification, glm]: nCase: 5398 | nCon: 183259, corr p-val: 6.59e-03, uncorr p-val: 1.49e-03, OR: 0.849 | model: dis_status ~ 0.030[0.0e+00] + (0.849 * mod_ant[0.001]), glm_warn [False]: nan log10 trans: False | Notes: nan 5373 70061-7 [Human papilloma virus 16 and 18 DNA [Presence] in Specimen by NAA with probe detection, glm]: nCase: 1061 | nCon: 35695, corr p-val: 0.256, uncorr p-val: 0.099, OR: 0.845 | model: dis_status ~ 0.030[0.0e+00] + (0.845 * mod_ant[0.099]), glm_warn [False]: nan log10 trans: False | Notes: nan 5375 82456-5 [Human papilloma virus 16 E6+E7 mRNA [Presence] in Cervix by NAA with probe detection, firth]: nCase: 21 | nCon: 1091, corr p-val: 0.253, uncorr p-val: 0.095, OR: 0.171 | model: dis_status ~ 0.022[0.0e+00] + (0.171 * mod_ant[0.095]), glm_warn [False]: nan log10 trans: False | Notes: n=1112 | DoF=1 | n iters: full : 9.00e+00, null : 7.00e+00 | Conv at last: LL change : 0.00e+00, max abs score : 4.44e-16, beta change : 2.12e-08 | Log Likes: full : -1.01e+02, null : -1.02e+02 | Method: Penalized ML | control: maxit : 2500, maxhs : 0, maxstep : 5, lconv : 1e-05, gconv : 1e-05, xconv : 1e-05, collapse : TRUE, fit : NR, call : logistf.control(maxit = n_iter) | mod control: tau : 0.5, terms.fit : NULL, call : logistf.mod.control() 5376 82675-0 [Human papilloma virus 16+18+31+33+35+39+45+51+52+56+58+59+66+68 DNA [Presence] in Cervix by NAA with probe detection, glm]: nCase: 401 | nCon: 18963, corr p-val: 0.784, uncorr p-val: 0.576, OR: 0.913 | model: dis_status ~ 0.021[0.0e+00] + (0.913 * mod_ant[0.576]), glm_warn [False]: nan log10 trans: False | Notes: nan dtype: object	False				False				virus	Papillomaviridae		Alphapapillomavirus 9
non-insulin-dependent diabetes mellitus	E11	HPV-18	L1	No	unk	did_not_attempt	0.5609598770454546		1.156		[0.947-1.410]		599	8830						bmi, ethnic, tdi_quant, num_in_house		all		0		dis_status ~ 5.4e-04[1.9e-123] + (1.156 * mod_ant[0.154]) + (4.773 * bmi[1.9e-93]) + (5.039 * ethnic1[5.4e-16]) + (1.458 * ethnic2[0.174]) + (0.947 * ethnic3[0.874]) + (0.996 * tdi_quant1[0.975]) + (1.634 * tdi_quant2[0.001]) + (0.991 * num_in_house2[0.941]) + (0.861 * num_in_house3[0.312]) + (0.496 * num_in_house4[1.6e-04]) + (0.710 * num_in_house5[0.125]) + (0.848 * num_in_house6[0.746])		1.58	1.53	0.46	0.45	1.61	1.57					70.58	67.25			0.153948338		bmi, ethnic, tdi_quant, num_in_house, num_sex_part	bmi : 1.91e-93, ethnic1 : 5.38e-16, ethnic2 : 1.74e-01, ethnic3 : 8.74e-01, tdi_quant1 : 9.75e-01, tdi_quant2 : 1.26e-03, num_in_house2 : 9.41e-01, num_in_house3 : 3.12e-01, num_in_house4 : 1.57e-04, num_in_house5 : 1.25e-01, num_in_house6 : 7.46e-01	bmi: 4.773 [4.111-5.542], ethnic1: 5.039 [3.408-7.452], ethnic2: 1.458 [0.847-2.510], ethnic3: 0.947 [0.485-1.848], tdi_quant1: 0.996 [0.767-1.293], tdi_quant2: 1.634 [1.212-2.201], num_in_house2: 0.991 [0.788-1.247], num_in_house3: 0.861 [0.645-1.150], num_in_house4: 0.496 [0.345-0.714], num_in_house5: 0.710 [0.459-1.099], num_in_house6: 0.848 [0.314-2.290]				0 17401-1 [Human papilloma virus 18 Ag [Presence] in Specimen, firth]: nCase: 848 | nCon: 31789, corr p-val: 0.948, uncorr p-val: 0.884, OR: 1.066 | model: dis_status ~ 0.022[0.0e+00] + (1.066 * mod_ant[0.884]) + (0.458 * ethnic1[0.530]) + (1.121 * ethnic2[0.710]) + (2.713 * ethnic3[0.0e+00]) + (2.633 * ethnic4[0.082]) + (2.894 * ethnic5[0.277]) + (1.012 * ethnic6[0.938]), glm_warn [False]: nan log10 trans: False | Notes: n=32637 | DoF=7 | n iters: full : 8.00e+00, null : 7.00e+00 | Conv at last: LL change : -9.09e-13, max abs score : 5.70e-11, beta change : 2.87e-08 | Log Likes: full : -3.85e+03, null : -3.92e+03 | Method: Penalized ML | control: maxit : 2500, maxhs : 0, maxstep : 5, lconv : 1e-05, gconv : 1e-05, xconv : 1e-05, collapse : TRUE, fit : NR, call : logistf.control(maxit = n_iter) | mod control: tau : 0.5, terms.fit : NULL, call : logistf.mod.control() 1 61373-7 [Human papilloma virus 18 DNA [Presence] in Specimen by NAA with probe detection, glm]: nCase: 15935 | nCon: 295310, corr p-val: 0.962, uncorr p-val: 0.946, OR: 1.006 | model: dis_status ~ 0.041[0.0e+00] + (1.006 * mod_ant[0.946]) + (1.441 * ethnic1[4.3e-16]) + (3.022 * ethnic2[0.0e+00]) + (1.492 * ethnic3[7.6e-25]) + (2.420 * ethnic4[4.0e-09]) + (1.699 * ethnic5[0.047]) + (0.808 * ethnic6[3.1e-07]), glm_warn [False]: nan log10 trans: False | Notes: nan dtype: object	5378 21440-3 [Human papilloma virus 16+18+31+33+35+45+51+52+56 DNA [Presence] in Cervix by Probe, glm]: nCase: 99 | nCon: 1261, corr p-val: 0.309, uncorr p-val: 0.128, OR: 0.712 | model: dis_status ~ 0.071[4.6e-66] + (0.712 * mod_ant[0.128]) + (0.967 * ethnic1[0.964]) + (2.731 * ethnic2[0.014]) + (2.063 * ethnic3[0.003]) + (3.886 * ethnic4[0.091]) + (2.8e-06 * ethnic5[0.981]) + (1.031 * ethnic6[0.955]), glm_warn [False]: nan log10 trans: False | Notes: nan 5379 30167-1 [Human papilloma virus 16+18+31+33+35+39+45+51+52+56+58+59+68 DNA [Presence] in Cervix by Probe with signal amplification, glm]: nCase: 22410 | nCon: 475006, corr p-val: 8.58e-50, uncorr p-val: 1.42e-51, OR: 0.701 | model: dis_status ~ 0.036[0.0e+00] + (0.701 * mod_ant[1.4e-51]) + (1.287 * ethnic1[5.7e-10]) + (2.530 * ethnic2[0.0e+00]) + (1.419 * ethnic3[9.4e-58]) + (1.826 * ethnic4[5.6e-06]) + (1.871 * ethnic5[1.1e-06]) + (0.600 * ethnic6[4.2e-46]), glm_warn [False]: nan log10 trans: False | Notes: nan 5380 49896-4 [Human papilloma virus 16+18+31+33+35+39+45+51+52+56+58+59+68 DNA [Presence] in Specimen by NAA with probe detection, glm]: nCase: 11197 | nCon: 129456, corr p-val: 1.06e-23, uncorr p-val: 4.70e-25, OR: 0.676 | model: dis_status ~ 0.068[0.0e+00] + (0.676 * mod_ant[4.7e-25]) + (1.351 * ethnic1[7.7e-09]) + (2.976 * ethnic2[0.0e+00]) + (1.392 * ethnic3[1.0e-20]) + (2.605 * ethnic4[2.9e-13]) + (1.746 * ethnic5[0.049]) + (0.846 * ethnic6[7.8e-04]), glm_warn [False]: nan log10 trans: False | Notes: nan 5381 59264-2 [Human papilloma virus 18 DNA [Presence] in Cervix by Probe with signal amplification, glm]: nCase: 966 | nCon: 39933, corr p-val: 0.426, uncorr p-val: 0.221, OR: 0.731 | model: dis_status ~ 0.018[0.0e+00] + (0.731 * mod_ant[0.221]) + (1.174 * ethnic1[0.440]) + (2.818 * ethnic2[1.3e-49]) + (1.436 * ethnic3[0.029]) + (1.785 * ethnic4[0.421]) + (1.332 * ethnic5[0.690]) + (0.494 * ethnic6[5.9e-06]), glm_warn [False]: nan log10 trans: False | Notes: nan 5382 59420-0 [Human papilloma virus 16+18+31+33+35+39+45+51+52+56+58+59+66+68 DNA [Presence] in Cervix by Probe with signal amplification, glm]: nCase: 5398 | nCon: 183259, corr p-val: 6.19e-04, uncorr p-val: 1.03e-04, OR: 0.819 | model: dis_status ~ 0.025[0.0e+00] + (0.819 * mod_ant[1.0e-04]) + (1.144 * ethnic1[0.041]) + (1.761 * ethnic2[2.6e-59]) + (1.673 * ethnic3[2.3e-44]) + (2.609 * ethnic4[1.5e-09]) + (0.980 * ethnic5[0.962]) + (0.565 * ethnic6[6.4e-15]), glm_warn [False]: nan log10 trans: False | Notes: nan 5384 70061-7 [Human papilloma virus 16 and 18 DNA [Presence] in Specimen by NAA with probe detection, glm]: nCase: 1061 | nCon: 35695, corr p-val: 0.09, uncorr p-val: 0.027, OR: 0.797 | model: dis_status ~ 0.024[0.0e+00] + (0.797 * mod_ant[0.027]) + (1.912 * ethnic1[6.6e-05]) + (2.220 * ethnic2[3.0e-32]) + (1.341 * ethnic3[0.075]) + (1.833 * ethnic4[0.403]) + (1.638 * ethnic5[0.130]) + (0.167 * ethnic6[1.6e-15]), glm_warn [False]: nan log10 trans: False | Notes: nan 5385 75694-0 [Human papilloma virus 18+45 E6+E7 mRNA [Presence] in Cervix by NAA with probe detection, glm]: nCase: 565 | nCon: 19286, corr p-val: 0.423, uncorr p-val: 0.213, OR: 0.792 | model: dis_status ~ 0.026[0.0e+00] + (0.792 * mod_ant[0.213]) + (0.446 * ethnic1[0.051]) + (1.914 * ethnic2[1.8e-11]) + (1.351 * ethnic3[0.041]) + (6.8e-06 * ethnic4[0.957]) + (6.8e-06 * ethnic5[0.971]) + (0.637 * ethnic6[0.022]), glm_warn [False]: nan log10 trans: False | Notes: nan 5387 82675-0 [Human papilloma virus 16+18+31+33+35+39+45+51+52+56+58+59+66+68 DNA [Presence] in Cervix by NAA with probe detection, glm]: nCase: 401 | nCon: 18963, corr p-val: 0.672, uncorr p-val: 0.46, OR: 0.886 | model: dis_status ~ 0.017[0.0e+00] + (0.886 * mod_ant[0.460]) + (1.560 * ethnic1[0.029]) + (1.400 * ethnic2[0.054]) + (2.040 * ethnic3[8.9e-08]) + (5.165 * ethnic4[1.2e-05]) + (3.179 * ethnic5[0.053]) + (1.935 * ethnic6[7.2e-04]), glm_warn [False]: nan log10 trans: False | Notes: nan dtype: object	False				False				virus	Papillomaviridae		Alphapapillomavirus 7
non-insulin-dependent diabetes mellitus	E11	H. pylori	CagA	No	unk	did_not_attempt	0.465420935		1.137		[0.992-1.302]		293	4461						bmi, age, ethnic, tobac, alc, same_sex		all		0		dis_status ~ 4.3e-06[2.4e-48] + (1.137 * mod_ant[0.064]) + (5.303 * bmi[1.9e-50]) + (1.992 * age[1.9e-13]) + (5.276 * ethnic1[4.7e-08]) + (2.640 * ethnic2[0.021]) + (0.572 * ethnic3[0.373]) + (1.381 * tobac1[0.023]) + (1.716 * tobac2[0.012]) + (0.432 * tobac3[0.331]) + (1.196 * alc1[0.597]) + (0.490 * alc2[0.004]) + (2.174 * alc3[0.447]) + (1.862 * same_sex1[0.047]) + (1.479 * same_sex2[0.032])		2.25	2.03	0.96	0.92	2.01	1.85					70.51	67.12			0.064454686		bmi, age, ethnic, tdi_quant, tobac, alc, num_sex_part, same_sex	bmi : 1.89e-50, age : 1.85e-13, ethnic1 : 4.73e-08, ethnic2 : 2.09e-02, ethnic3 : 3.73e-01, tobac1 : 2.31e-02, tobac2 : 1.25e-02, tobac3 : 3.31e-01, alc1 : 5.97e-01, alc2 : 3.72e-03, alc3 : 4.47e-01, same_sex1 : 4.73e-02, same_sex2 : 3.17e-02	bmi: 5.303 [4.26-6.600], age: 1.992 [1.658-2.393], ethnic1: 5.276 [2.905-9.584], ethnic2: 2.640 [1.158-6.017], ethnic3: 0.572 [0.167-1.956], tobac1: 1.381 [1.045-1.825], tobac2: 1.716 [1.123-2.621], tobac3: 0.432 [0.08-2.341], alc1: 1.196 [0.616-2.321], alc2: 0.490 [0.303-0.793], alc3: 2.174 [0.294-16.105], same_sex1: 1.862 [1.007-3.443], same_sex2: 1.479 [1.035-2.114]				0 17859-0 [Helicobacter pylori IgG Ab [Presence] in Serum or Plasma by Immunoassay, glm]: nCase: 4368 | nCon: 29662, corr p-val: 0.446, uncorr p-val: 0.252, OR: 1.043 | model: dis_status ~ 0.011[0.0e+00] + (1.043 * mod_ant[0.252]) + (1.501 * age[2.7e-304]) + (1.081 * ethnic1[0.454]) + (1.700 * ethnic2[3.6e-41]) + (1.857 * ethnic3[1.3e-32]) + (2.309 * ethnic4[0.088]) + (1.737 * ethnic5[0.159]) + (1.042 * ethnic6[0.622]), glm_warn [False]: nan log10 trans: False | Notes: nan 1 80373-4 [Helicobacter pylori Ag [Presence] in Stool by Rapid immunoassay, glm]: nCase: 929 | nCon: 20522, corr p-val: 0.503, uncorr p-val: 0.309, OR: 1.149 | model: dis_status ~ 0.004[0.0e+00] + (1.149 * mod_ant[0.309]) + (1.463 * age[2.5e-84]) + (1.453 * ethnic1[0.020]) + (2.599 * ethnic2[3.0e-31]) + (2.063 * ethnic3[1.3e-11]) + (2.722 * ethnic4[0.100]) + (5.4e-05 * ethnic5[0.941]) + (1.175 * ethnic6[0.297]), glm_warn [False]: nan log10 trans: False | Notes: nan 2 31843-6 [Helicobacter pylori Ag [Presence] in Stool, glm]: nCase: 1591 | nCon: 20706, corr p-val: 0.759, uncorr p-val: 0.541, OR: 1.062 | model: dis_status ~ 0.006[0.0e+00] + (1.062 * mod_ant[0.541]) + (1.512 * age[3.3e-138]) + (1.230 * ethnic1[0.147]) + (1.919 * ethnic2[1.4e-25]) + (1.020 * ethnic3[0.861]) + (4.422 * ethnic4[2.7e-09]) + (1.697 * ethnic5[0.197]) + (0.685 * ethnic6[0.004]), glm_warn [False]: nan log10 trans: False | Notes: nan 3 16126-5 [Helicobacter pylori IgG Ab [Presence] in Serum, glm]: nCase: 241 | nCon: 3861, corr p-val: 0.828, uncorr p-val: 0.677, OR: 1.081 | model: dis_status ~ 0.005[6.5e-99] + (1.081 * mod_ant[0.677]) + (1.565 * age[4.9e-31]) + (1.793 * ethnic1[0.453]) + (1.609 * ethnic2[0.159]) + (0.886 * ethnic3[0.765]) + (3.625 * ethnic4[0.259]) + (8.3e-06 * ethnic5[0.978]) + (1.191 * ethnic6[0.377]), glm_warn [False]: nan log10 trans: False | Notes: nan dtype: object	5301 16125-7 [Helicobacter pylori IgA Ab [Presence] in Serum, glm]: nCase: 52 | nCon: 399, corr p-val: 0.431, uncorr p-val: 0.235, OR: 0.603 | model: dis_status ~ 0.005[1.1e-15] + (0.603 * mod_ant[0.235]) + (1.745 * age[3.3e-09]) + (1.723 * ethnic1[0.440]) + (2.108 * ethnic2[0.259]) + (3.269 * ethnic3[0.012]) + (1.9e-06 * ethnic4[0.990]) + (1.131 * ethnic6[0.746]), glm_warn [False]: nan log10 trans: False | Notes: nan 5305 22310-7 [Helicobacter pylori Ab [Presence] in Serum, glm]: nCase: 5350 | nCon: 42988, corr p-val: 0.823, uncorr p-val: 0.659, OR: 0.979 | model: dis_status ~ 0.012[0.0e+00] + (0.979 * mod_ant[0.659]) + (1.505 * age[0.0e+00]) + (1.889 * ethnic1[2.2e-10]) + (0.803 * ethnic2[0.266]) + (1.203 * ethnic3[0.077]) + (2.483 * ethnic4[5.3e-09]) + (1.060 * ethnic5[0.914]) + (0.080 * ethnic6[8.1e-158]), glm_warn [False]: nan log10 trans: False | Notes: nan 5307 46987-4 [Helicobacter pylori IgM Ab [Presence] in Serum by Immunoassay, glm]: nCase: 672 | nCon: 3112, corr p-val: 4.19e-03, uncorr p-val: 8.80e-04, OR: 0.455 | model: dis_status ~ 0.026[6.7e-88] + (0.455 * mod_ant[8.8e-04]) + (1.417 * age[1.4e-36]) + (1.309 * ethnic1[0.326]) + (1.945 * ethnic2[4.8e-05]) + (1.995 * ethnic3[1.6e-05]) + (1.168 * ethnic4[0.887]) + (1.149 * ethnic5[0.900]) + (0.988 * ethnic6[0.935]), glm_warn [False]: nan log10 trans: False | Notes: nan dtype: object	False				False				bacteria	Helicobacteraceae		H. pylori
non-insulin-dependent diabetes mellitus	E11	HSV-1	IgG	No	unk	did_not_attempt	0.465420935		1.102		[0.99-1.227]		599	8830						bmi, age, ethnic, tdi_quant, tobac, alc		all		0		dis_status ~ 3.9e-06[6.2e-94] + (1.102 * mod_ant[0.075]) + (5.098 * bmi[1.2e-93]) + (2.005 * age[1.0e-26]) + (5.505 * ethnic1[2.3e-16]) + (2.199 * ethnic2[0.006]) + (1.014 * ethnic3[0.968]) + (1.014 * tdi_quant1[0.921]) + (1.653 * tdi_quant2[0.001]) + (1.265 * tobac1[0.018]) + (1.680 * tobac2[4.6e-04]) + (0.244 * tobac3[0.072]) + (1.408 * alc1[0.155]) + (0.591 * alc2[0.003]) + (1.621 * alc3[0.565])		3.17	2.98	0.84	0.9	3.6	3.46					70.58	67.25			0.074638504		bmi, age, ethnic, tdi_quant, num_in_house, tobac, alc, num_sex_part	bmi : 1.19e-93, age : 1.01e-26, ethnic1 : 2.25e-16, ethnic2 : 6.24e-03, ethnic3 : 9.68e-01, tdi_quant1 : 9.21e-01, tdi_quant2 : 1.11e-03, tobac1 : 1.84e-02, tobac2 : 4.55e-04, tobac3 : 7.19e-02, alc1 : 1.55e-01, alc2 : 3.45e-03, alc3 : 5.65e-01	bmi: 5.098 [4.364-5.956], age: 2.005 [1.766-2.278], ethnic1: 5.505 [3.663-8.273], ethnic2: 2.199 [1.25-3.868], ethnic3: 1.014 [0.511-2.011], tdi_quant1: 1.014 [0.778-1.321], tdi_quant2: 1.653 [1.222-2.236], tobac1: 1.265 [1.04-1.537], tobac2: 1.680 [1.257-2.246], tobac3: 0.244 [0.053-1.134], alc1: 1.408 [0.879-2.256], alc2: 0.591 [0.416-0.841], alc3: 1.621 [0.313-8.393]				0 51916-5 [Herpes simplex virus 1 IgG Ab [Presence] in Serum or Plasma by Immunoassay, glm]: nCase: 2591 | nCon: 34505, corr p-val: 0.063, uncorr p-val: 0.017, OR: 1.115 | model: dis_status ~ 0.004[0.0e+00] + (1.115 * mod_ant[0.017]) + (1.684 * age[0.0e+00]) + (1.266 * ethnic1[0.196]) + (1.711 * ethnic2[3.4e-21]) + (1.903 * ethnic3[1.9e-21]) + (1.467 * ethnic4[0.103]) + (1.897 * ethnic5[0.241]) + (0.934 * ethnic6[0.439]), glm_warn [False]: nan log10 trans: False | Notes: nan 1 14084-8 [Herpes simplex virus 1 [Presence] in Isolate by Immunofluorescence, glm]: nCase: 21 | nCon: 170, corr p-val: 0.215, uncorr p-val: 0.077, OR: 2.659 | model: dis_status ~ 0.003[1.0e-07] + (2.659 * mod_ant[0.077]) + (1.663 * age[8.0e-04]) + (5.701 * ethnic1[0.157]) + (3.762 * ethnic2[0.262]) + (5.129 * ethnic3[0.005]) + (32.993 * ethnic4[0.022]) + (1.0e-06 * ethnic5[0.992]) + (3.233 * ethnic6[0.314]), glm_warn [False]: nan log10 trans: False | Notes: nan 2 33291-6 [Herpes simplex virus 1 IgG Ab [Presence] in Serum by Immunoblot, glm]: nCase: 30 | nCon: 408, corr p-val: 0.497, uncorr p-val: 0.299, OR: 1.649 | model: dis_status ~ 0.002[1.7e-12] + (1.649 * mod_ant[0.299]) + (1.901 * age[5.9e-06]) + (3.802 * ethnic1[0.261]) + (1.347 * ethnic2[0.651]) + (2.859 * ethnic3[0.036]) + (3.8e-08 * ethnic4[0.998]) + (1.1e-08 * ethnic5[0.999]) + (4.4e-08 * ethnic6[0.989]), glm_warn [False]: nan log10 trans: False | Notes: nan 3 82190-0 [Herpes simplex virus 1 DNA [Presence] in Cerebral spinal fluid by NAA with non-probe detection, firth]: nCase: 485 | nCon: 17676, corr p-val: 0.882, uncorr p-val: 0.76, OR: 1.228 | model: dis_status ~ 0.005[0.0e+00] + (1.228 * mod_ant[0.760]) + (1.373 * age[0.0e+00]) + (1.664 * ethnic1[0.125]) + (1.768 * ethnic2[6.2e-06]) + (1.447 * ethnic3[0.088]) + (2.175 * ethnic4[0.212]) + (2.362 * ethnic5[0.366]) + (0.672 * ethnic6[0.011]), glm_warn [False]: nan log10 trans: False | Notes: n=18161 | DoF=8 | n iters: full : 7.00e+00, null : 6.00e+00 | Conv at last: LL change : 2.08e-10, max abs score : 8.84e-06, beta change : 3.77e-06 | Log Likes: full : -2.08e+03, null : -2.22e+03 | Method: Penalized ML | control: maxit : 2500, maxhs : 0, maxstep : 5, lconv : 1e-05, gconv : 1e-05, xconv : 1e-05, collapse : TRUE, fit : NR, call : logistf.control(maxit = n_iter) | mod control: tau : 0.5, terms.fit : NULL, call : logistf.mod.control() 4 17850-9 [Herpes simplex virus 1 IgG Ab [Presence] in Serum, glm]: nCase: 448 | nCon: 9391, corr p-val: 0.947, uncorr p-val: 0.869, OR: 1.017 | model: dis_status ~ 0.003[9.0e-218] + (1.017 * mod_ant[0.869]) + (1.766 * age[2.5e-68]) + (0.614 * ethnic1[0.345]) + (0.446 * ethnic2[0.055]) + (1.327 * ethnic3[0.293]) + (2.508 * ethnic4[0.008]) + (4.8e-05 * ethnic5[0.965]) + (0.212 * ethnic6[5.3e-07]), glm_warn [False]: nan log10 trans: False | Notes: nan dtype: object	5390 16952-4 [Herpes simplex virus 1 DNA [Presence] in Cerebral spinal fluid by NAA with probe detection, glm]: nCase: 932 | nCon: 17871, corr p-val: 0.865, uncorr p-val: 0.736, OR: 0.962 | model: dis_status ~ 0.007[0.0e+00] + (0.962 * mod_ant[0.736]) + (1.471 * age[1.9e-105]) + (0.759 * ethnic1[0.399]) + (0.984 * ethnic2[0.912]) + (1.256 * ethnic3[0.090]) + (2.901 * ethnic4[3.1e-04]) + (1.5e-05 * ethnic5[0.937]) + (0.498 * ethnic6[4.0e-04]), glm_warn [False]: nan log10 trans: False | Notes: nan 5393 40466-5 [Herpes simplex virus 1 IgM Ab [Presence] in Serum by Immunofluorescence, glm]: nCase: 342 | nCon: 11027, corr p-val: 0.823, uncorr p-val: 0.664, OR: 0.86 | model: dis_status ~ 0.002[1.0e-198] + (0.860 * mod_ant[0.664]) + (1.736 * age[7.4e-62]) + (2.006 * ethnic1[0.012]) + (1.724 * ethnic2[2.7e-04]) + (2.970 * ethnic3[2.3e-12]) + (2.8e-06 * ethnic4[0.976]) + (3.0e-06 * ethnic5[0.983]) + (1.470 * ethnic6[0.034]), glm_warn [False]: nan log10 trans: False | Notes: nan 5395 5846-1 [Herpes simplex virus 1 Ag [Presence] in Specimen by Immunofluorescence, glm]: nCase: 270 | nCon: 3239, corr p-val: 0.772, uncorr p-val: 0.559, OR: 0.898 | model: dis_status ~ 0.005[1.8e-84] + (0.898 * mod_ant[0.559]) + (1.641 * age[3.7e-37]) + (1.316 * ethnic1[0.613]) + (0.757 * ethnic2[0.557]) + (1.538 * ethnic3[0.170]) + (1.840 * ethnic4[0.353]) + (8.690 * ethnic5[0.116]) + (0.106 * ethnic6[1.1e-05]), glm_warn [False]: nan log10 trans: False | Notes: nan dtype: object	False				False				virus	Herpesviridae	Alphaherpesvirinae	alphaherpesvirus 1
non-insulin-dependent diabetes mellitus	E11	HSV-2	IgG	No	unk	did_not_attempt	0.5609598770454546		1.08		[0.963-1.211]		599	8830						bmi, age, ethnic, tdi_quant, tobac		all		0		dis_status ~ 2.5e-06[4.6e-114] + (1.080 * mod_ant[0.187]) + (5.181 * bmi[4.3e-96]) + (2.040 * age[1.9e-28]) + (6.498 * ethnic1[2.5e-21]) + (2.276 * ethnic2[0.005]) + (1.151 * ethnic3[0.684]) + (1.032 * tdi_quant1[0.815]) + (1.760 * tdi_quant2[2.2e-04]) + (1.242 * tobac1[0.027]) + (1.651 * tobac2[6.4e-04]) + (0.360 * tobac3[0.169])		1.68	1.58	0.79	0.77	1.56	1.51					70.58	67.25			0.187097294		bmi, age, ethnic, tdi_quant, num_in_house, tobac, num_sex_part, same_sex	bmi : 4.32e-96, age : 1.92e-28, ethnic1 : 2.51e-21, ethnic2 : 4.53e-03, ethnic3 : 6.84e-01, tdi_quant1 : 8.15e-01, tdi_quant2 : 2.21e-04, tobac1 : 2.74e-02, tobac2 : 6.36e-04, tobac3 : 1.69e-01	bmi: 5.181 [4.437-6.049], age: 2.040 [1.798-2.315], ethnic1: 6.498 [4.413-9.567], ethnic2: 2.276 [1.29-4.016], ethnic3: 1.151 [0.585-2.265], tdi_quant1: 1.032 [0.793-1.343], tdi_quant2: 1.760 [1.304-2.375], tobac1: 1.242 [1.025-1.506], tobac2: 1.651 [1.238-2.201], tobac3: 0.360 [0.084-1.546]				0 16960-7 [Herpes simplex virus 2 DNA [Presence] in Cerebral spinal fluid by NAA with probe detection, glm]: nCase: 924 | nCon: 17923, corr p-val: 0.242, uncorr p-val: 0.09, OR: 1.234 | model: dis_status ~ 0.007[0.0e+00] + (1.234 * mod_ant[0.090]) + (1.470 * age[1.2e-103]) + (0.648 * ethnic1[0.233]) + (0.936 * ethnic2[0.671]) + (1.286 * ethnic3[0.064]) + (2.845 * ethnic4[3.9e-04]) + (1.3e-05 * ethnic5[0.944]) + (0.464 * ethnic6[2.2e-04]), glm_warn [False]: nan log10 trans: False | Notes: nan 1 5849-5 [Herpes simplex virus 2 Ag [Presence] in Specimen by Immunofluorescence, glm]: nCase: 273 | nCon: 3308, corr p-val: 0.431, uncorr p-val: 0.24, OR: 1.251 | model: dis_status ~ 0.005[7.9e-92] + (1.251 * mod_ant[0.240]) + (1.659 * age[1.2e-39]) + (1.742 * ethnic1[0.262]) + (1.003 * ethnic2[0.995]) + (1.597 * ethnic3[0.135]) + (1.887 * ethnic4[0.333]) + (9.352 * ethnic5[0.106]) + (0.106 * ethnic6[1.1e-05]), glm_warn [False]: nan log10 trans: False | Notes: nan 2 16955-7 [Herpes simplex virus 2 IgG Ab [Presence] in Serum by Immunoblot, glm]: nCase: 33 | nCon: 480, corr p-val: 0.823, uncorr p-val: 0.639, OR: 1.209 | model: dis_status ~ 0.003[2.5e-13] + (1.209 * mod_ant[0.639]) + (1.743 * age[3.2e-05]) + (2.289 * ethnic1[0.461]) + (1.419 * ethnic2[0.581]) + (2.996 * ethnic3[0.011]) + (4.6e-08 * ethnic4[0.998]) + (1.3e-08 * ethnic5[0.999]) + (5.7e-08 * ethnic6[0.989]), glm_warn [False]: nan log10 trans: False | Notes: nan 3 45210-2 [Herpes simplex virus 2 IgM Ab [Presence] in Serum by Immunofluorescence, glm]: nCase: 337 | nCon: 10565, corr p-val: 0.955, uncorr p-val: 0.902, OR: 1.042 | model: dis_status ~ 0.002[3.2e-193] + (1.042 * mod_ant[0.902]) + (1.737 * age[5.5e-61]) + (1.977 * ethnic1[0.014]) + (1.710 * ethnic2[3.6e-04]) + (2.964 * ethnic3[4.1e-12]) + (3.1e-06 * ethnic4[0.976]) + (2.9e-06 * ethnic5[0.983]) + (1.475 * ethnic6[0.036]), glm_warn [False]: nan log10 trans: False | Notes: nan 4 82191-8 [Herpes simplex virus 2 DNA [Presence] in Cerebral spinal fluid by NAA with non-probe detection, firth]: nCase: 500 | nCon: 17798, corr p-val: 0.955, uncorr p-val: 0.912, OR: 1.063 | model: dis_status ~ 0.006[0.0e+00] + (1.063 * mod_ant[0.912]) + (1.370 * age[0.0e+00]) + (1.783 * ethnic1[0.072]) + (1.806 * ethnic2[1.7e-06]) + (1.462 * ethnic3[0.074]) + (2.119 * ethnic4[0.226]) + (2.320 * ethnic5[0.375]) + (0.679 * ethnic6[0.012]), glm_warn [False]: nan log10 trans: False | Notes: n=18298 | DoF=8 | n iters: full : 7.00e+00, null : 6.00e+00 | Conv at last: LL change : 9.00e-11, max abs score : 6.82e-06, beta change : 3.21e-06 | Log Likes: full : -2.13e+03, null : -2.28e+03 | Method: Penalized ML | control: maxit : 2500, maxhs : 0, maxstep : 5, lconv : 1e-05, gconv : 1e-05, xconv : 1e-05, collapse : TRUE, fit : NR, call : logistf.control(maxit = n_iter) | mod control: tau : 0.5, terms.fit : NULL, call : logistf.mod.control() dtype: object	5397 14085-5 [Herpes simplex virus 2 [Presence] in Isolate by Immunofluorescence, glm]: nCase: 21 | nCon: 172, corr p-val: 0.309, uncorr p-val: 0.127, OR: 0.435 | model: dis_status ~ 0.009[1.1e-07] + (0.435 * mod_ant[0.127]) + (1.617 * age[0.001]) + (5.632 * ethnic1[0.159]) + (3.463 * ethnic2[0.290]) + (5.677 * ethnic3[0.003]) + (32.099 * ethnic4[0.022]) + (1.2e-06 * ethnic5[0.993]) + (2.260 * ethnic6[0.481]), glm_warn [False]: nan log10 trans: False | Notes: nan 5401 17851-7 [Herpes simplex virus 2 IgG Ab [Presence] in Serum, glm]: nCase: 456 | nCon: 9288, corr p-val: 0.431, uncorr p-val: 0.238, OR: 0.866 | model: dis_status ~ 0.003[3.9e-221] + (0.866 * mod_ant[0.238]) + (1.789 * age[1.9e-73]) + (0.623 * ethnic1[0.357]) + (0.768 * ethnic2[0.474]) + (1.519 * ethnic3[0.120]) + (2.358 * ethnic4[0.012]) + (4.8e-05 * ethnic5[0.965]) + (0.243 * ethnic6[7.5e-07]), glm_warn [False]: nan log10 trans: False | Notes: nan 5402 43180-9 [Herpes simplex virus 2 IgG Ab [Presence] in Serum or Plasma by Immunoassay, glm]: nCase: 1924 | nCon: 26177, corr p-val: 0.802, uncorr p-val: 0.611, OR: 0.973 | model: dis_status ~ 0.004[0.0e+00] + (0.973 * mod_ant[0.611]) + (1.735 * age[7.8e-274]) + (1.219 * ethnic1[0.273]) + (1.663 * ethnic2[1.4e-15]) + (2.042 * ethnic3[2.0e-15]) + (0.290 * ethnic4[0.223]) + (1.117 * ethnic5[0.883]) + (0.955 * ethnic6[0.662]), glm_warn [False]: nan log10 trans: False | Notes: nan dtype: object	False				False				virus	Herpesviridae	Alphaherpesvirinae	alphaherpesvirus 2
non-insulin-dependent diabetes mellitus	E11	HTLV-1	env	No	unk	did_not_attempt	0.465420935		1.228		[1.001-1.506]		599	8830						sex, bmi, age, ethnic, tdi_quant, tobac		all		0		dis_status ~ 1.4e-06[3.1e-117] + (1.228 * mod_ant[0.048]) + (1.844 * male[3.3e-11]) + (5.423 * bmi[2.9e-96]) + (2.033 * age[5.0e-28]) + (6.189 * ethnic1[4.7e-20]) + (2.459 * ethnic2[0.002]) + (1.140 * ethnic3[0.706]) + (1.031 * tdi_quant1[0.823]) + (1.779 * tdi_quant2[1.7e-04]) + (1.155 * tobac1[0.148]) + (1.531 * tobac2[0.004]) + (0.364 * tobac3[0.172])		1.42	1.35	0.46	0.46	1.51	1.43					70.58	67.25			0.048474944		sex, bmi, age, ethnic, tdi_quant, num_in_house, tobac	sex1 : 3.30e-11, bmi : 2.95e-96, age : 4.95e-28, ethnic1 : 4.69e-20, ethnic2 : 1.57e-03, ethnic3 : 7.06e-01, tdi_quant1 : 8.23e-01, tdi_quant2 : 1.72e-04, tobac1 : 1.48e-01, tobac2 : 3.80e-03, tobac3 : 1.72e-01	sex1: 1.844 [1.539-2.210], bmi: 5.423 [4.625-6.358], age: 2.033 [1.791-2.308], ethnic1: 6.189 [4.192-9.137], ethnic2: 2.459 [1.408-4.296], ethnic3: 1.140 [0.577-2.254], tdi_quant1: 1.031 [0.791-1.342], tdi_quant2: 1.779 [1.317-2.402], tobac1: 1.155 [0.95-1.403], tobac2: 1.531 [1.147-2.042], tobac3: 0.364 [0.085-1.553]						False				False				virus	Retroviridae	Orthoretrovirinae	T-lymphotropic virus 1
non-insulin-dependent diabetes mellitus	E11	JCV	VP1	No	unk	did_not_attempt	0.9241288267500001		1.022		[0.889-1.174]		599	8830						sex, ethnic		all		0		dis_status ~ 0.044[8.3e-62] + (1.022 * mod_ant[0.764]) + (1.868 * male[4.7e-13]) + (3.272 * ethnic1[4.4e-11]) + (2.373 * ethnic2[8.1e-04]) + (0.939 * ethnic3[0.848])		2.56	2.52	0.64	0.6	2.57	2.5					70.58	67.25			0.764488944		sex, ethnic	sex1 : 4.66e-13, ethnic1 : 4.43e-11, ethnic2 : 8.09e-04, ethnic3 : 8.48e-01	sex1: 1.868 [1.577-2.212], ethnic1: 3.272 [2.299-4.654], ethnic2: 2.373 [1.431-3.934], ethnic3: 0.939 [0.492-1.791]				0 42921-7 [JC virus DNA [Presence] in Specimen by NAA with probe detection, firth]: nCase: 44 | nCon: 903, corr p-val: 0.947, uncorr p-val: 0.853, OR: 1.179 | model: dis_status ~ 0.052[0.0e+00] + (1.179 * mod_ant[0.853]) + (0.887 * male[0.705]) + (0.637 * ethnic1[0.740]) + (1.241 * ethnic2[0.502]) + (0.392 * ethnic3[0.212]) + (1.818 * ethnic4[0.712]) + (4.121 * ethnic5[0.438]) + (1.711 * ethnic6[0.397]), glm_warn [False]: nan log10 trans: False | Notes: n=947 | DoF=8 | n iters: full : 8.00e+00, null : 6.00e+00 | Conv at last: LL change : 1.88e-12, max abs score : 4.87e-08, beta change : 1.49e-06 | Log Likes: full : -1.73e+02, null : -1.75e+02 | Method: Penalized ML | control: maxit : 2500, maxhs : 0, maxstep : 5, lconv : 1e-05, gconv : 1e-05, xconv : 1e-05, collapse : TRUE, fit : NR, call : logistf.control(maxit = n_iter) | mod control: tau : 0.5, terms.fit : NULL, call : logistf.mod.control() dtype: object	5408 33295-7 [JC virus DNA [Presence] in Cerebral spinal fluid by NAA with probe detection, firth]: nCase: 75 | nCon: 961, corr p-val: 0.497, uncorr p-val: 0.294, OR: 0.292 | model: dis_status ~ 0.064[0.0e+00] + (0.292 * mod_ant[0.294]) + (1.263 * male[0.333]) + (0.856 * ethnic1[0.854]) + (1.321 * ethnic2[0.311]) + (1.842 * ethnic3[0.082]) + (5.227 * ethnic4[0.389]) + (0.395 * ethnic6[0.209]), glm_warn [False]: nan log10 trans: False | Notes: n=1036 | DoF=7 | n iters: full : 8.00e+00, null : 6.00e+00 | Conv at last: LL change : -5.68e-14, max abs score : 9.47e-09, beta change : 6.77e-07 | Log Likes: full : -2.59e+02, null : -2.64e+02 | Method: Penalized ML | control: maxit : 2500, maxhs : 0, maxstep : 5, lconv : 1e-05, gconv : 1e-05, xconv : 1e-05, collapse : TRUE, fit : NR, call : logistf.control(maxit = n_iter) | mod control: tau : 0.5, terms.fit : NULL, call : logistf.mod.control() 5410 70173-0 [JC virus Ab [Presence] in Serum or Plasma by Immunoassay, glm]: nCase: 250 | nCon: 7172, corr p-val: 0.311, uncorr p-val: 0.137, OR: 0.824 | model: dis_status ~ 0.034[4.4e-205] + (0.824 * mod_ant[0.137]) + (1.168 * male[0.268]) + (1.734 * ethnic1[0.451]) + (1.649 * ethnic2[0.012]) + (1.515 * ethnic3[0.038]) + (2.182 * ethnic4[0.452]) + (1.5e-05 * ethnic5[0.977]) + (0.984 * ethnic6[0.953]), glm_warn [False]: nan log10 trans: False | Notes: nan dtype: object	False				False				virus	Polyomaviridae		polyomavirus 2
non-insulin-dependent diabetes mellitus	E11	KSHV	LANA	No	unk	did_not_attempt	0.5609598770454546		1.087		[0.958-1.234]		599	8830						sex, bmi, ethnic, tdi_quant, num_in_house, tobac, same_sex		all		0		dis_status ~ 3.5e-04[1.2e-151] + (1.087 * mod_ant[0.196]) + (1.883 * male[5.2e-12]) + (4.958 * bmi[1.2e-91]) + (5.201 * ethnic1[7.7e-16]) + (1.714 * ethnic2[0.054]) + (0.946 * ethnic3[0.872]) + (0.963 * tdi_quant1[0.778]) + (1.492 * tdi_quant2[0.010]) + (0.951 * num_in_house2[0.675]) + (0.849 * num_in_house3[0.272]) + (0.483 * num_in_house4[1.0e-04]) + (0.677 * num_in_house5[0.083]) + (0.886 * num_in_house6[0.811]) + (1.366 * tobac1[0.001]) + (1.435 * tobac2[0.013]) + (0.439 * tobac3[0.268]) + (0.977 * same_sex1[0.922]) + (1.324 * same_sex2[0.040])		1.21	1.11	0.7	0.68	1.28	1.2					70.58	67.25			0.195553077		sex, bmi, ethnic, tdi_quant, num_in_house, tobac, num_sex_part, same_sex	sex1 : 5.20e-12, bmi : 1.20e-91, ethnic1 : 7.68e-16, ethnic2 : 5.40e-02, ethnic3 : 8.72e-01, tdi_quant1 : 7.78e-01, tdi_quant2 : 9.80e-03, num_in_house2 : 6.75e-01, num_in_house3 : 2.72e-01, num_in_house4 : 1.04e-04, num_in_house5 : 8.34e-02, num_in_house6 : 8.11e-01, tobac1 : 1.38e-03, tobac2 : 1.34e-02, tobac3 : 2.68e-01, same_sex1 : 9.22e-01, same_sex2 : 3.99e-02	sex1: 1.883 [1.573-2.254], bmi: 4.958 [4.248-5.786], ethnic1: 5.201 [3.483-7.766], ethnic2: 1.714 [0.991-2.966], ethnic3: 0.946 [0.482-1.856], tdi_quant1: 0.963 [0.74-1.252], tdi_quant2: 1.492 [1.101-2.020], num_in_house2: 0.951 [0.753-1.201], num_in_house3: 0.849 [0.634-1.137], num_in_house4: 0.483 [0.335-0.698], num_in_house5: 0.677 [0.436-1.053], num_in_house6: 0.886 [0.326-2.403], tobac1: 1.366 [1.128-1.654], tobac2: 1.435 [1.078-1.912], tobac3: 0.439 [0.102-1.887], same_sex1: 0.977 [0.609-1.567], same_sex2: 1.324 [1.013-1.730]					0 32364-2 [Herpes virus 8 DNA [Presence] in Serum or Plasma by NAA with probe detection, firth]: nCase: 41 | nCon: 220, corr p-val: 0.309, uncorr p-val: 0.131, OR: 0.176 | model: dis_status ~ 0.164[5.3e-11] + (0.176 * mod_ant[0.131]) + (0.944 * male[0.869]) + (6.257 * ethnic1[0.140]) + (2.281 * ethnic2[0.074]) + (1.907 * ethnic3[0.152]) + (0.704 * ethnic6[0.608]), glm_warn [False]: nan log10 trans: False | Notes: n=261 | DoF=6 | n iters: full : 7.00e+00, null : 5.00e+00 | Conv at last: LL change : 8.64e-12, max abs score : 1.07e-07, beta change : 5.66e-06 | Log Likes: full : -1.05e+02, null : -1.09e+02 | Method: Penalized ML | control: maxit : 2500, maxhs : 0, maxstep : 5, lconv : 1e-05, gconv : 1e-05, xconv : 1e-05, collapse : TRUE, fit : NR, call : logistf.control(maxit = n_iter) | mod control: tau : 0.5, terms.fit : NULL, call : logistf.mod.control() dtype: object	False				False				virus	Herpesviridae		gammaherpesvirus 8
non-insulin-dependent diabetes mellitus	E11	MCV	VP1	No	unk	did_not_attempt	0.5609598770454546		0.944		[0.853-1.045]		599	8830						sex, ethnic, num_in_house		all		0		dis_status ~ 0.070[7.6e-51] + (0.944 * mod_ant[0.264]) + (1.932 * male[2.7e-14]) + (4.118 * ethnic1[7.1e-14]) + (2.592 * ethnic2[2.7e-04]) + (0.978 * ethnic3[0.946]) + (0.821 * num_in_house2[0.072]) + (0.723 * num_in_house3[0.021]) + (0.384 * num_in_house4[6.2e-08]) + (0.561 * num_in_house5[0.007]) + (0.749 * num_in_house6[0.551])		2.83	2.85	0.82	0.82	2.97	3					70.58	67.25			0.263715636		sex, ethnic, num_in_house, num_sex_part	sex1 : 2.71e-14, ethnic1 : 7.08e-14, ethnic2 : 2.68e-04, ethnic3 : 9.46e-01, num_in_house2 : 7.24e-02, num_in_house3 : 2.12e-02, num_in_house4 : 6.15e-08, num_in_house5 : 6.55e-03, num_in_house6 : 5.51e-01	sex1: 1.932 [1.631-2.289], ethnic1: 4.118 [2.843-5.966], ethnic2: 2.592 [1.553-4.325], ethnic3: 0.978 [0.509-1.878], num_in_house2: 0.821 [0.661-1.018], num_in_house3: 0.723 [0.548-0.953], num_in_house4: 0.384 [0.271-0.543], num_in_house5: 0.561 [0.37-0.851], num_in_house6: 0.749 [0.289-1.941]						False				False				virus	Polyomaviridae		polyomavirus 5
non-insulin-dependent diabetes mellitus	E11	T. gondii	p22	No	unk	did_not_attempt	0.465420935		1.141		[0.978-1.331]		599	8830						sex, bmi, age, ethnic, tdi_quant, tobac		all		0		dis_status ~ 1.6e-06[8.8e-119] + (1.141 * mod_ant[0.093]) + (1.839 * male[4.1e-11]) + (5.402 * bmi[1.6e-95]) + (2.025 * age[1.2e-27]) + (6.218 * ethnic1[3.5e-20]) + (2.423 * ethnic2[0.002]) + (1.145 * ethnic3[0.697]) + (1.025 * tdi_quant1[0.856]) + (1.772 * tdi_quant2[1.9e-04]) + (1.161 * tobac1[0.133]) + (1.526 * tobac2[0.004]) + (0.370 * tobac3[0.180])		1.58	1.47	0.57	0.59	1.59	1.49					70.58	67.25			0.093084187		sex, bmi, age, ethnic, tdi_quant, num_in_house, tobac, num_sex_part	sex1 : 4.13e-11, bmi : 1.56e-95, age : 1.16e-27, ethnic1 : 3.55e-20, ethnic2 : 1.93e-03, ethnic3 : 6.97e-01, tdi_quant1 : 8.56e-01, tdi_quant2 : 1.89e-04, tobac1 : 1.33e-01, tobac2 : 4.04e-03, tobac3 : 1.80e-01	sex1: 1.839 [1.535-2.204], bmi: 5.402 [4.606-6.336], age: 2.025 [1.784-2.300], ethnic1: 6.218 [4.213-9.176], ethnic2: 2.423 [1.385-4.240], ethnic3: 1.145 [0.58-2.259], tdi_quant1: 1.025 [0.787-1.334], tdi_quant2: 1.772 [1.312-2.393], tobac1: 1.161 [0.955-1.410], tobac2: 1.526 [1.144-2.036], tobac3: 0.370 [0.087-1.582]				0 42626-2 [Toxoplasma gondii DNA [Presence] in Cerebral spinal fluid by NAA with probe detection, firth]: nCase: 182 | nCon: 2267, corr p-val: 0.452, uncorr p-val: 0.26, OR: 2.457 | model: dis_status ~ 0.013[0.0e+00] + (2.457 * mod_ant[0.260]) + (1.267 * male[0.129]) + (1.332 * age[2.0e-09]) + (1.808 * ethnic1[0.533]) + (1.217 * ethnic2[0.463]) + (2.645 * ethnic3[0.002]) + (1.256 * ethnic4[0.884]) + (1.134 * ethnic5[0.935]) + (0.750 * ethnic6[0.441]), glm_warn [False]: nan log10 trans: False | Notes: n=2449 | DoF=9 | n iters: full : 6.00e+00, null : 5.00e+00 | Conv at last: LL change : 6.12e-11, max abs score : 2.37e-06, beta change : 3.85e-06 | Log Likes: full : -6.14e+02, null : -6.39e+02 | Method: Penalized ML | control: maxit : 2500, maxhs : 0, maxstep : 5, lconv : 1e-05, gconv : 1e-05, xconv : 1e-05, collapse : TRUE, fit : NR, call : logistf.control(maxit = n_iter) | mod control: tau : 0.5, terms.fit : NULL, call : logistf.mod.control() dtype: object	5413 22580-5 [Toxoplasma gondii IgG Ab [Presence] in Serum, glm]: nCase: 896 | nCon: 6753, corr p-val: 0.051, uncorr p-val: 0.013, OR: 0.742 | model: dis_status ~ 0.012[1.7e-150] + (0.742 * mod_ant[0.013]) + (1.281 * male[0.001]) + (1.4e+06 * sex2[0.943]) + (1.493 * age[1.8e-51]) + (1.618 * ethnic1[0.053]) + (1.513 * ethnic2[3.7e-05]) + (1.618 * ethnic3[3.6e-07]) + (2.089 * ethnic4[0.010]) + (4.763 * ethnic5[0.007]) + (0.314 * ethnic6[1.1e-08]), glm_warn [False]: nan log10 trans: False | Notes: nan 5414 25542-2 [Toxoplasma gondii IgM Ab [Presence] in Serum, firth]: nCase: 28 | nCon: 1815, corr p-val: 0.681, uncorr p-val: 0.477, OR: 0.468 | model: dis_status ~ 0.005[2.5e-13] + (0.468 * mod_ant[0.477]) + (0.636 * male[0.260]) + (207.704 * sex2[0.002]) + (1.579 * age[4.7e-04]) + (6.187 * ethnic1[0.146]) + (3.295 * ethnic2[0.156]) + (3.024 * ethnic3[0.529]) + (5.914 * ethnic4[0.363]) + (0.071 * ethnic6[5.6e-06]), glm_warn [False]: nan log10 trans: False | Notes: n=1843 | DoF=9 | n iters: full : 1.10e+01, null : 6.00e+00 | Conv at last: LL change : 2.72e-11, max abs score : 8.41e-07, beta change : 5.72e-06 | Log Likes: full : -9.71e+01, null : -1.46e+02 | Method: Penalized ML | control: maxit : 2500, maxhs : 0, maxstep : 5, lconv : 1e-05, gconv : 1e-05, xconv : 1e-05, collapse : TRUE, fit : NR, call : logistf.control(maxit = n_iter) | mod control: tau : 0.5, terms.fit : NULL, call : logistf.mod.control() 5415 29904-0 [Toxoplasma gondii DNA [Presence] in Specimen by NAA with probe detection, firth]: nCase: 235 | nCon: 3526, corr p-val: 0.382, uncorr p-val: 0.181, OR: 0.51 | model: dis_status ~ 0.011[0.0e+00] + (0.510 * mod_ant[0.181]) + (1.031 * male[0.822]) + (1.337 * age[2.1e-12]) + (1.179 * ethnic1[0.746]) + (1.980 * ethnic2[7.0e-05]) + (2.193 * ethnic3[3.2e-05]) + (1.722 * ethnic4[0.558]) + (6.670 * ethnic5[0.104]) + (0.214 * ethnic6[0.002]), glm_warn [False]: nan log10 trans: False | Notes: n=3761 | DoF=9 | n iters: full : 8.00e+00, null : 5.00e+00 | Conv at last: LL change : 6.93e-12, max abs score : 1.16e-08, beta change : 2.93e-07 | Log Likes: full : -8.22e+02, null : -8.65e+02 | Method: Penalized ML | control: maxit : 2500, maxhs : 0, maxstep : 5, lconv : 1e-05, gconv : 1e-05, xconv : 1e-05, collapse : TRUE, fit : NR, call : logistf.control(maxit = n_iter) | mod control: tau : 0.5, terms.fit : NULL, call : logistf.mod.control() 5416 40677-7 [Toxoplasma gondii IgG Ab [Presence] in Serum by Immunoassay, glm]: nCase: 1435 | nCon: 14935, corr p-val: 0.311, uncorr p-val: 0.137, OR: 0.871 | model: dis_status ~ 0.009[0.0e+00] + (0.871 * mod_ant[0.137]) + (1.381 * male[3.5e-08]) + (1.503 * age[1.2e-103]) + (0.836 * ethnic1[0.511]) + (1.285 * ethnic2[0.004]) + (1.629 * ethnic3[3.0e-05]) + (1.884 * ethnic4[0.254]) + (1.6e-05 * ethnic5[0.943]) + (0.588 * ethnic6[6.1e-04]), glm_warn [False]: nan log10 trans: False | Notes: nan dtype: object	False				False				other	Sarcocystidae	Toxoplasmatinae	T. gondii
non-insulin-dependent diabetes mellitus	E11	VZV	gE_gl	No	unk	did_not_attempt	0.465420935		0.839		[0.706-0.996]		599	8830						sex, bmi, age, tobac		all		0		dis_status ~ 7.1e-06[2.3e-95] + (0.839 * mod_ant[0.045]) + (1.890 * male[3.4e-12]) + (5.370 * bmi[3.4e-99]) + (1.870 * age[2.9e-23]) + (1.102 * tobac1[0.316]) + (1.574 * tobac2[0.002]) + (0.385 * tobac3[0.200])		2.72	2.72	0.53	0.51	2.71	2.72					70.58	67.25			0.045017349		sex, bmi, age, tobac	sex1 : 3.36e-12, bmi : 3.44e-99, age : 2.92e-23, tobac1 : 3.16e-01, tobac2 : 1.54e-03, tobac3 : 2.00e-01	sex1: 1.890 [1.58-2.262], bmi: 5.370 [4.595-6.275], age: 1.870 [1.653-2.116], tobac1: 1.102 [0.911-1.333], tobac2: 1.574 [1.189-2.083], tobac3: 0.385 [0.089-1.656]				0 21598-8 [Varicella zoster virus DNA [Presence] in Cerebral spinal fluid by NAA with probe detection, glm]: nCase: 566 | nCon: 8371, corr p-val: 0.768, uncorr p-val: 0.551, OR: 0.925 | model: dis_status ~ 0.008[1.4e-196] + (0.925 * mod_ant[0.551]) + (1.077 * male[0.400]) + (3.4e-04 * sex2[0.972]) + (1.457 * age[9.7e-56]), glm_warn [False]: nan log10 trans: False | Notes: nan 1 8049-9 [Varicella zoster virus DNA [Presence] in Serum by NAA with probe detection, glm]: nCase: 145 | nCon: 1257, corr p-val: 0.828, uncorr p-val: 0.674, OR: 0.858 | model: dis_status ~ 0.031[2.6e-22] + (0.858 * mod_ant[0.674]) + (1.168 * male[0.380]) + (1.234 * age[1.1e-04]), glm_warn [False]: nan log10 trans: False | Notes: nan 2 29248-2 [Varicella zoster virus DNA [Presence] in Blood by NAA with probe detection, firth]: nCase: 78 | nCon: 1200, corr p-val: 0.857, uncorr p-val: 0.715, OR: 0.744 | model: dis_status ~ 0.032[0.0e+00] + (0.744 * mod_ant[0.715]) + (1.585 * male[0.049]) + (1.108 * age[0.073]), glm_warn [False]: nan log10 trans: False | Notes: n=1278 | DoF=3 | n iters: full : 6.00e+00, null : 5.00e+00 | Conv at last: LL change : 8.98e-12, max abs score : 1.12e-06, beta change : 1.40e-06 | Log Likes: full : -2.83e+02, null : -2.87e+02 | Method: Penalized ML | control: maxit : 2500, maxhs : 0, maxstep : 5, lconv : 1e-05, gconv : 1e-05, xconv : 1e-05, collapse : TRUE, fit : NR, call : logistf.control(maxit = n_iter) | mod control: tau : 0.5, terms.fit : NULL, call : logistf.mod.control() dtype: object	5420 15410-4 [Varicella zoster virus IgG Ab [Presence] in Serum by Immunoassay, glm]: nCase: 9818 | nCon: 220017, corr p-val: 0.515, uncorr p-val: 0.321, OR: 1.04 | model: dis_status ~ 0.004[0.0e+00] + (1.040 * mod_ant[0.321]) + (1.536 * male[1.4e-80]) + (2.411 * sex2[0.156]) + (1.638 * age[0.0e+00]), glm_warn [False]: nan log10 trans: False | Notes: nan 5421 19162-7 [Varicella zoster virus IgG Ab [Presence] in Serum, glm]: nCase: 4807 | nCon: 113333, corr p-val: 4.43e-06, uncorr p-val: 4.90e-07, OR: 1.18 | model: dis_status ~ 0.004[0.0e+00] + (1.180 * mod_ant[4.9e-07]) + (1.344 * male[9.0e-17]) + (1.0e-05 * sex2[0.892]) + (1.689 * age[0.0e+00]), glm_warn [False]: nan log10 trans: False | Notes: nan 5424 43588-3 [Varicella zoster virus IgM Ab [Presence] in Serum by Immunofluorescence, firth]: nCase: 172 | nCon: 1519, corr p-val: 0.994, uncorr p-val: 0.994, OR: 1.004 | model: dis_status ~ 0.010[0.0e+00] + (1.004 * mod_ant[0.994]) + (1.322 * male[0.103]) + (55.058 * sex2[0.010]) + (1.559 * age[0.0e+00]), glm_warn [False]: nan log10 trans: False | Notes: n=1691 | DoF=4 | n iters: full : 6.00e+00, null : 4.00e+00 | Conv at last: LL change : 2.84e-12, max abs score : 4.75e-08, beta change : 4.03e-07 | Log Likes: full : -4.91e+02, null : -5.49e+02 | Method: Penalized ML | control: maxit : 2500, maxhs : 0, maxstep : 5, lconv : 1e-05, gconv : 1e-05, xconv : 1e-05, collapse : TRUE, fit : NR, call : logistf.control(maxit = n_iter) | mod control: tau : 0.5, terms.fit : NULL, call : logistf.mod.control() 5425 5882-6 [Varicella zoster virus Ag [Presence] in Specimen by Immunofluorescence, glm]: nCase: 256 | nCon: 2233, corr p-val: 0.326, uncorr p-val: 0.148, OR: 1.224 | model: dis_status ~ 0.007[1.9e-64] + (1.224 * mod_ant[0.148]) + (0.879 * male[0.357]) + (1.555 * age[3.1e-27]), glm_warn [False]: nan log10 trans: False | Notes: nan 5427 82188-4 [Varicella zoster virus DNA [Presence] in Cerebral spinal fluid by NAA with non-probe detection, firth]: nCase: 446 | nCon: 16929, corr p-val: 0.978, uncorr p-val: 0.967, OR: 1.02 | model: dis_status ~ 0.006[0.0e+00] + (1.020 * mod_ant[0.967]) + (0.914 * male[0.351]) + (0.898 * sex2[0.940]) + (1.360 * age[0.0e+00]), glm_warn [False]: nan log10 trans: False | Notes: n=17375 | DoF=4 | n iters: full : 7.00e+00, null : 6.00e+00 | Conv at last: LL change : 7.07e-11, max abs score : 1.23e-06, beta change : 3.47e-06 | Log Likes: full : -1.95e+03, null : -2.06e+03 | Method: Penalized ML | control: maxit : 2500, maxhs : 0, maxstep : 5, lconv : 1e-05, gconv : 1e-05, xconv : 1e-05, collapse : TRUE, fit : NR, call : logistf.control(maxit = n_iter) | mod control: tau : 0.5, terms.fit : NULL, call : logistf.mod.control() dtype: object	False				False				virus	Herpesviridae		alphaherpesvirus 3
unspecified diabetes mellitus	E14	BKV	VP1	No	unk	did_not_attempt	0.9876385380681818		0.996		[0.815-1.217]		443	8986						bmi, age, ethnic, tobac		all		0		dis_status ~ 9.7e-06[7.7e-59] + (0.996 * mod_ant[0.966]) + (4.390 * bmi[8.3e-69]) + (1.783 * age[5.8e-16]) + (4.964 * ethnic1[1.9e-12]) + (3.266 * ethnic2[7.3e-05]) + (0.995 * ethnic3[0.991]) + (1.355 * tobac1[0.006]) + (1.608 * tobac2[0.005]) + (1.0e-06 * tobac3[0.965])		3.36	3.4	0.5	0.48	3.5	3.54					70.27	67.32			0.965691015		bmi, age, ethnic, num_in_house, tobac	bmi : 8.25e-69, age : 5.82e-16, ethnic1 : 1.91e-12, ethnic2 : 7.33e-05, ethnic3 : 9.91e-01, tobac1 : 5.58e-03, tobac2 : 4.84e-03, tobac3 : 9.65e-01	bmi: 4.390 [3.721-5.180], age: 1.783 [1.55-2.051], ethnic1: 4.964 [3.178-7.753], ethnic2: 3.266 [1.819-5.863], ethnic3: 0.995 [0.429-2.309], tobac1: 1.355 [1.093-1.680], tobac2: 1.608 [1.155-2.237], tobac3: 1.0e-06 [3.39e-274-3.20e+261]						False				False				virus	Polyomaviridae		polyomavirus 1
unspecified diabetes mellitus	E14	C. trach.	tarp-D_F1	No	unk	did_not_attempt	0.440433297		0.915		[0.823-1.017]		443	8986						age, ethnic, tdi_quant		all		0		dis_status ~ 7.5e-04[2.3e-46] + (0.915 * mod_ant[0.098]) + (1.749 * age[7.5e-17]) + (3.094 * ethnic1[3.7e-07]) + (2.676 * ethnic2[8.7e-04]) + (0.791 * ethnic3[0.580]) + (1.249 * tdi_quant1[0.152]) + (2.887 * tdi_quant2[4.9e-10])		1.14	1.19	0.9	0.95	1.08	1.11					70.27	67.32			0.097874066		age, ethnic, tdi_quant, num_in_house	age : 7.45e-17, ethnic1 : 3.69e-07, ethnic2 : 8.69e-04, ethnic3 : 5.80e-01, tdi_quant1 : 1.52e-01, tdi_quant2 : 4.94e-10	age: 1.749 [1.534-1.995], ethnic1: 3.094 [2.002-4.783], ethnic2: 2.676 [1.499-4.777], ethnic3: 0.791 [0.345-1.813], tdi_quant1: 1.249 [0.921-1.695], tdi_quant2: 2.887 [2.067-4.033]						False				False				bacteria	Chlamydiaceae		C. trachomatis
unspecified diabetes mellitus	E14	CMV	pp52	No	unk	did_not_attempt	0.83363852375		0.977		[0.88-1.085]		443	8986						sex, bmi, age, ethnic, tdi_quant, tobac, alc		all		0		dis_status ~ 1.1e-05[8.4e-68] + (0.977 * mod_ant[0.667]) + (1.970 * male[1.3e-10]) + (4.310 * bmi[2.3e-62]) + (1.811 * age[3.4e-16]) + (3.361 * ethnic1[1.4e-06]) + (2.279 * ethnic2[0.008]) + (0.797 * ethnic3[0.604]) + (1.135 * tdi_quant1[0.430]) + (2.111 * tdi_quant2[2.7e-05]) + (1.243 * tobac1[0.053]) + (1.344 * tobac2[0.086]) + (1.1e-06 * tobac3[0.964]) + (1.079 * alc1[0.780]) + (0.496 * alc2[5.2e-04]) + (1.6e-06 * alc3[0.977])		2.98	2.83	1.01	1.03	3.55	3.28					70.27	67.32			0.666910819		sex, bmi, age, ethnic, tdi_quant, num_in_house, tobac, alc	sex1 : 1.28e-10, bmi : 2.28e-62, age : 3.38e-16, ethnic1 : 1.35e-06, ethnic2 : 7.92e-03, ethnic3 : 6.04e-01, tdi_quant1 : 4.30e-01, tdi_quant2 : 2.69e-05, tobac1 : 5.34e-02, tobac2 : 8.60e-02, tobac3 : 9.64e-01, alc1 : 7.80e-01, alc2 : 5.19e-04, alc3 : 9.77e-01	sex1: 1.970 [1.602-2.422], bmi: 4.310 [3.629-5.117], age: 1.811 [1.57-2.089], ethnic1: 3.361 [2.055-5.496], ethnic2: 2.279 [1.241-4.187], ethnic3: 0.797 [0.337-1.880], tdi_quant1: 1.135 [0.829-1.553], tdi_quant2: 2.111 [1.489-2.993], tobac1: 1.243 [0.997-1.550], tobac2: 1.344 [0.959-1.883], tobac3: 1.1e-06 [4.70e-263-2.67e+250], alc1: 1.079 [0.633-1.838], alc2: 0.496 [0.334-0.737], alc3: 1.6e-06 [0.00e+00-Inf]						True	log_reg_warn: simpleWarning: glm.fit: fitted probabilities numerically 0 or 1 occurred			True	log_reg_warn: simpleWarning: glm.fit: fitted probabilities numerically 0 or 1 occurred			virus	Herpesviridae	Betaherpesvirinae	betaherpesvirus 5
unspecified diabetes mellitus	E14	EBV	VCA_p18	No	unk	did_not_attempt	0.5450251334210526		1.128		[0.936-1.360]		443	8986						sex, bmi, tdi_quant, num_in_house, tobac		all		0		dis_status ~ 3.2e-04[4.2e-65] + (1.128 * mod_ant[0.205]) + (1.927 * male[2.3e-10]) + (3.946 * bmi[1.3e-59]) + (1.135 * tdi_quant1[0.425]) + (2.180 * tdi_quant2[9.6e-06]) + (1.028 * num_in_house2[0.834]) + (0.785 * num_in_house3[0.164]) + (0.612 * num_in_house4[0.016]) + (0.863 * num_in_house5[0.554]) + (0.287 * num_in_house6[0.223]) + (1.276 * tobac1[0.025]) + (1.129 * tobac2[0.476]) + (1.2e-06 * tobac3[0.965])		3.76	3.7	0.58	0.65	3.9	3.87					70.27	67.32			0.205356796		sex, bmi, tdi_quant, num_in_house, tobac	sex1 : 2.30e-10, bmi : 1.29e-59, tdi_quant1 : 4.25e-01, tdi_quant2 : 9.63e-06, num_in_house2 : 8.34e-01, num_in_house3 : 1.64e-01, num_in_house4 : 1.60e-02, num_in_house5 : 5.54e-01, num_in_house6 : 2.23e-01, tobac1 : 2.46e-02, tobac2 : 4.76e-01, tobac3 : 9.65e-01	sex1: 1.927 [1.573-2.360], bmi: 3.946 [3.345-4.655], tdi_quant1: 1.135 [0.832-1.550], tdi_quant2: 2.180 [1.544-3.078], num_in_house2: 1.028 [0.792-1.335], num_in_house3: 0.785 [0.558-1.104], num_in_house4: 0.612 [0.41-0.913], num_in_house5: 0.863 [0.529-1.407], num_in_house6: 0.287 [0.039-2.138], tobac1: 1.276 [1.032-1.577], tobac2: 1.129 [0.809-1.574], tobac3: 1.2e-06 [1.16e-274-1.25e+262]						False				False				virus	Herpesviridae		gammaherpesvirus 4
unspecified diabetes mellitus	E14	HBV	HBc	No	unk	did_not_attempt	0.6732127141071429		1.063		[0.925-1.221]		443	8986						sex, ethnic, tdi_quant, num_in_house, alc		all		0		dis_status ~ 0.054[6.0e-29] + (1.063 * mod_ant[0.388]) + (2.060 * male[1.0e-12]) + (2.171 * ethnic1[0.002]) + (1.778 * ethnic2[0.053]) + (0.634 * ethnic3[0.286]) + (1.169 * tdi_quant1[0.318]) + (2.363 * tdi_quant2[7.0e-07]) + (1.040 * num_in_house2[0.760]) + (0.736 * num_in_house3[0.074]) + (0.531 * num_in_house4[0.002]) + (0.565 * num_in_house5[0.027]) + (0.190 * num_in_house6[0.103]) + (1.095 * alc1[0.728]) + (0.449 * alc2[3.3e-05]) + (2.2e-06 * alc3[0.967])		0.74	0.67	0.69	0.64	0.78	0.7					70.27	67.32			0.387914686		sex, ethnic, tdi_quant, num_in_house, alc	sex1 : 1.04e-12, ethnic1 : 1.84e-03, ethnic2 : 5.29e-02, ethnic3 : 2.86e-01, tdi_quant1 : 3.18e-01, tdi_quant2 : 7.03e-07, num_in_house2 : 7.60e-01, num_in_house3 : 7.37e-02, num_in_house4 : 1.68e-03, num_in_house5 : 2.74e-02, num_in_house6 : 1.03e-01, alc1 : 7.28e-01, alc2 : 3.34e-05, alc3 : 9.67e-01	sex1: 2.060 [1.689-2.513], ethnic1: 2.171 [1.333-3.536], ethnic2: 1.778 [0.993-3.184], ethnic3: 0.634 [0.274-1.465], tdi_quant1: 1.169 [0.861-1.587], tdi_quant2: 2.363 [1.682-3.319], num_in_house2: 1.040 [0.807-1.340], num_in_house3: 0.736 [0.526-1.030], num_in_house4: 0.531 [0.358-0.788], num_in_house5: 0.565 [0.34-0.938], num_in_house6: 0.190 [0.026-1.403], alc1: 1.095 [0.657-1.824], alc2: 0.449 [0.308-0.656], alc3: 2.2e-06 [5.78e-276-8.22e+263]						False				False				virus	Hepadnaviridae		Hepatitis B virus
unspecified diabetes mellitus	E14	HCV	NS3	No	unk	did_not_attempt	0.440433297		1.175		[0.976-1.416]		443	8986						sex, bmi, ethnic, tdi_quant, tobac		all		0		dis_status ~ 3.1e-04[1.8e-131] + (1.175 * mod_ant[0.089]) + (1.864 * male[1.9e-09]) + (4.077 * bmi[7.7e-62]) + (3.319 * ethnic1[1.0e-07]) + (1.761 * ethnic2[0.056]) + (0.729 * ethnic3[0.461]) + (1.103 * tdi_quant1[0.535]) + (2.006 * tdi_quant2[7.5e-05]) + (1.419 * tobac1[0.001]) + (1.235 * tobac2[0.214]) + (1.2e-06 * tobac3[0.966])		1.44	1.36	0.56	0.55	1.54	1.49					70.27	67.32			0.088622619		sex, bmi, ethnic, tdi_quant, tobac	sex1 : 1.88e-09, bmi : 7.66e-62, ethnic1 : 1.04e-07, ethnic2 : 5.56e-02, ethnic3 : 4.61e-01, tdi_quant1 : 5.35e-01, tdi_quant2 : 7.54e-05, tobac1 : 1.32e-03, tobac2 : 2.14e-01, tobac3 : 9.66e-01	sex1: 1.864 [1.521-2.284], bmi: 4.077 [3.454-4.813], ethnic1: 3.319 [2.133-5.165], ethnic2: 1.761 [0.987-3.143], ethnic3: 0.729 [0.314-1.690], tdi_quant1: 1.103 [0.808-1.506], tdi_quant2: 2.006 [1.421-2.831], tobac1: 1.419 [1.146-1.757], tobac2: 1.235 [0.885-1.724], tobac3: 1.2e-06 [7.15e-277-1.98e+264]						False				False				virus	Flaviviridae		Hepacivirus C
unspecified diabetes mellitus	E14	HHV-6	p101_k	No	unk	did_not_attempt	0.5450251334210526		0.932		[0.83-1.046]		443	8986						sex, age, ethnic		all		0		dis_status ~ 9.6e-04[2.2e-45] + (0.932 * mod_ant[0.230]) + (1.896 * male[1.6e-10]) + (1.695 * age[4.1e-15]) + (3.329 * ethnic1[4.7e-08]) + (3.799 * ethnic2[3.1e-06]) + (0.899 * ethnic3[0.800])		1.28	1.36	0.82	0.85	1.28	1.32					70.27	67.32			0.230121723		sex, age, ethnic, num_in_house	sex1 : 1.58e-10, age : 4.14e-15, ethnic1 : 4.68e-08, ethnic2 : 3.10e-06, ethnic3 : 8.00e-01	sex1: 1.896 [1.558-2.306], age: 1.695 [1.486-1.933], ethnic1: 3.329 [2.162-5.125], ethnic2: 3.799 [2.168-6.656], ethnic3: 0.899 [0.393-2.053]						False				False				virus	Herpesviridae	Betaherpesvirinae	betaherpesvirus 6
unspecified diabetes mellitus	E14	HHV-7	U14	No	unk	did_not_attempt	0.7879495827272727		0.937		[0.744-1.179]		443	8986						sex, bmi, age, ethnic, tdi_quant, alc		all		0		dis_status ~ 1.2e-05[4.4e-54] + (0.937 * mod_ant[0.578]) + (2.015 * male[3.7e-11]) + (4.298 * bmi[3.2e-63]) + (1.817 * age[2.6e-17]) + (3.151 * ethnic1[2.8e-06]) + (2.097 * ethnic2[0.016]) + (0.771 * ethnic3[0.552]) + (1.151 * tdi_quant1[0.379]) + (2.186 * tdi_quant2[9.2e-06]) + (1.118 * alc1[0.679]) + (0.526 * alc2[0.001]) + (1.5e-06 * alc3[0.966])		2.68	2.74	0.42	0.44	2.71	2.78					70.27	67.32			0.577829694		sex, bmi, age, ethnic, tdi_quant, alc	sex1 : 3.66e-11, bmi : 3.24e-63, age : 2.60e-17, ethnic1 : 2.75e-06, ethnic2 : 1.58e-02, ethnic3 : 5.52e-01, tdi_quant1 : 3.79e-01, tdi_quant2 : 9.22e-06, alc1 : 6.79e-01, alc2 : 1.28e-03, alc3 : 9.66e-01	sex1: 2.015 [1.637-2.480], bmi: 4.298 [3.625-5.097], age: 1.817 [1.582-2.087], ethnic1: 3.151 [1.95-5.092], ethnic2: 2.097 [1.149-3.826], ethnic3: 0.771 [0.328-1.813], tdi_quant1: 1.151 [0.841-1.574], tdi_quant2: 2.186 [1.547-3.089], alc1: 1.118 [0.659-1.895], alc2: 0.526 [0.356-0.778], alc3: 1.5e-06 [5.17e-277-4.49e+264]						False				False				virus	Herpesviridae	Betaherpesvirinae	betaherpesvirus 7
unspecified diabetes mellitus	E14	HIV	gag	No	unk	did_not_attempt	0.440433297		1.194		[0.988-1.442]		443	8986						sex, bmi, ethnic		all		0		dis_status ~ 3.5e-04[4.4e-135] + (1.194 * mod_ant[0.066]) + (1.937 * male[1.3e-10]) + (4.281 * bmi[6.7e-67]) + (3.383 * ethnic1[3.6e-08]) + (2.101 * ethnic2[0.010]) + (0.796 * ethnic3[0.590])		1.82	1.74	0.5	0.53	1.78	1.74					70.27	67.32			0.066035752		sex, bmi, ethnic	sex1 : 1.26e-10, bmi : 6.71e-67, ethnic1 : 3.57e-08, ethnic2 : 9.84e-03, ethnic3 : 5.90e-01	sex1: 1.937 [1.583-2.369], bmi: 4.281 [3.63-5.049], ethnic1: 3.383 [2.193-5.218], ethnic2: 2.101 [1.196-3.691], ethnic3: 0.796 [0.347-1.826]						False				False				virus	Retroviridae		Lentivirus
unspecified diabetes mellitus	E14	HPV-16	L1	No	unk	did_not_attempt	0.440433297		1.21		[0.974-1.503]		443	8986						age, ethnic, tdi_quant, tobac		all		0		dis_status ~ 4.6e-04[5.7e-46] + (1.210 * mod_ant[0.085]) + (1.733 * age[5.2e-16]) + (3.278 * ethnic1[1.1e-07]) + (2.635 * ethnic2[9.8e-04]) + (0.820 * ethnic3[0.639]) + (1.219 * tdi_quant1[0.204]) + (2.714 * tdi_quant2[6.2e-09]) + (1.455 * tobac1[4.5e-04]) + (1.264 * tobac2[0.161]) + (3.2e-06 * tobac3[0.949])		1.6	1.56	0.44	0.47	1.66	1.6					70.27	67.32			0.084531895		age, ethnic, tdi_quant, num_in_house, tobac	age : 5.15e-16, ethnic1 : 1.11e-07, ethnic2 : 9.80e-04, ethnic3 : 6.39e-01, tdi_quant1 : 2.04e-01, tdi_quant2 : 6.21e-09, tobac1 : 4.54e-04, tobac2 : 1.61e-01, tobac3 : 9.49e-01	age: 1.733 [1.518-1.980], ethnic1: 3.278 [2.114-5.081], ethnic2: 2.635 [1.481-4.689], ethnic3: 0.820 [0.357-1.880], tdi_quant1: 1.219 [0.898-1.654], tdi_quant2: 2.714 [1.938-3.800], tobac1: 1.455 [1.18-1.794], tobac2: 1.264 [0.911-1.754], tobac3: 3.2e-06 [4.14e-175-2.51e+163]						False				False				virus	Papillomaviridae		Alphapapillomavirus 9
unspecified diabetes mellitus	E14	HPV-18	L1	No	unk	did_not_attempt	0.5303779521428571		1.189		[0.948-1.492]		443	8986						bmi, ethnic, tdi_quant, num_in_house		all		0		dis_status ~ 5.7e-04[1.0e-97] + (1.189 * mod_ant[0.135]) + (3.946 * bmi[1.6e-62]) + (3.807 * ethnic1[1.4e-08]) + (1.593 * ethnic2[0.117]) + (0.762 * ethnic3[0.526]) + (1.117 * tdi_quant1[0.486]) + (2.068 * tdi_quant2[3.8e-05]) + (1.091 * num_in_house2[0.510]) + (0.776 * num_in_house3[0.145]) + (0.589 * num_in_house4[0.010]) + (0.692 * num_in_house5[0.159]) + (0.206 * num_in_house6[0.126])		1.58	1.53	0.42	0.45	1.62	1.57					70.27	67.32			0.134913707		bmi, ethnic, tdi_quant, num_in_house	bmi : 1.57e-62, ethnic1 : 1.37e-08, ethnic2 : 1.17e-01, ethnic3 : 5.26e-01, tdi_quant1 : 4.86e-01, tdi_quant2 : 3.80e-05, num_in_house2 : 5.10e-01, num_in_house3 : 1.45e-01, num_in_house4 : 9.74e-03, num_in_house5 : 1.59e-01, num_in_house6 : 1.26e-01	bmi: 3.946 [3.358-4.636], ethnic1: 3.807 [2.40-6.040], ethnic2: 1.593 [0.89-2.852], ethnic3: 0.762 [0.329-1.764], tdi_quant1: 1.117 [0.819-1.523], tdi_quant2: 2.068 [1.464-2.922], num_in_house2: 1.091 [0.842-1.413], num_in_house3: 0.776 [0.552-1.092], num_in_house4: 0.589 [0.395-0.880], num_in_house5: 0.692 [0.415-1.154], num_in_house6: 0.206 [0.027-1.555]						False				False				virus	Papillomaviridae		Alphapapillomavirus 7
unspecified diabetes mellitus	E14	H. pylori	CagA	No	unk	did_not_attempt	0.5450251334210526		1.109		[0.951-1.294]		212	4542						bmi, age, ethnic, tdi_quant, tobac, alc		all		0		dis_status ~ 1.3e-05[3.7e-32] + (1.109 * mod_ant[0.188]) + (4.012 * bmi[4.5e-30]) + (1.820 * age[1.0e-08]) + (3.617 * ethnic1[2.8e-04]) + (1.006 * ethnic2[0.991]) + (0.242 * ethnic3[0.169]) + (1.404 * tdi_quant1[0.153]) + (2.313 * tdi_quant2[0.002]) + (1.661 * tobac1[0.002]) + (1.600 * tobac2[0.064]) + (1.2e-06 * tobac3[0.973]) + (0.740 * alc1[0.422]) + (0.355 * alc2[1.0e-04]) + (1.1e-06 * alc3[0.983])		2.22	2.03	0.97	0.92	2	1.85					70.37	67.19			0.187565875		bmi, age, ethnic, tdi_quant, tobac, alc	bmi : 4.53e-30, age : 1.05e-08, ethnic1 : 2.78e-04, ethnic2 : 9.91e-01, ethnic3 : 1.69e-01, tdi_quant1 : 1.53e-01, tdi_quant2 : 1.55e-03, tobac1 : 1.79e-03, tobac2 : 6.44e-02, tobac3 : 9.73e-01, alc1 : 4.22e-01, alc2 : 1.01e-04, alc3 : 9.83e-01	bmi: 4.012 [3.159-5.094], age: 1.820 [1.483-2.234], ethnic1: 3.617 [1.808-7.234], ethnic2: 1.006 [0.324-3.127], ethnic3: 0.242 [0.032-1.826], tdi_quant1: 1.404 [0.882-2.236], tdi_quant2: 2.313 [1.376-3.888], tobac1: 1.661 [1.208-2.283], tobac2: 1.600 [0.972-2.633], tobac3: 1.2e-06 [0.00e+00-Inf], alc1: 0.740 [0.356-1.541], alc2: 0.355 [0.211-0.598], alc3: 1.1e-06 [0.00e+00-Inf]						True	log_reg_warn: simpleWarning: glm.fit: fitted probabilities numerically 0 or 1 occurred			True	log_reg_warn: simpleWarning: glm.fit: fitted probabilities numerically 0 or 1 occurred			bacteria	Helicobacteraceae		H. pylori
unspecified diabetes mellitus	E14	HSV-1	IgG	No	unk	did_not_attempt	0.5303779521428571		1.091		[0.967-1.231]		443	8986						bmi, age, ethnic, tdi_quant, tobac, alc		all		0		dis_status ~ 1.2e-05[6.1e-66] + (1.091 * mod_ant[0.157]) + (4.108 * bmi[5.5e-62]) + (1.788 * age[6.2e-16]) + (3.598 * ethnic1[1.4e-07]) + (2.129 * ethnic2[0.014]) + (0.801 * ethnic3[0.609]) + (1.131 * tdi_quant1[0.441]) + (2.066 * tdi_quant2[4.4e-05]) + (1.329 * tobac1[0.011]) + (1.435 * tobac2[0.036]) + (1.0e-06 * tobac3[0.963]) + (1.131 * alc1[0.650]) + (0.559 * alc2[0.003]) + (1.9e-06 * alc3[0.978])		3.16	2.99	0.82	0.9	3.6	3.47					70.27	67.32			0.157047805		bmi, age, ethnic, tdi_quant, num_in_house, tobac, alc	bmi : 5.46e-62, age : 6.24e-16, ethnic1 : 1.45e-07, ethnic2 : 1.41e-02, ethnic3 : 6.09e-01, tdi_quant1 : 4.41e-01, tdi_quant2 : 4.40e-05, tobac1 : 1.09e-02, tobac2 : 3.61e-02, tobac3 : 9.63e-01, alc1 : 6.50e-01, alc2 : 3.42e-03, alc3 : 9.78e-01	bmi: 4.108 [3.478-4.854], age: 1.788 [1.553-2.059], ethnic1: 3.598 [2.233-5.798], ethnic2: 2.129 [1.165-3.894], ethnic3: 0.801 [0.343-1.873], tdi_quant1: 1.131 [0.827-1.546], tdi_quant2: 2.066 [1.459-2.926], tobac1: 1.329 [1.067-1.653], tobac2: 1.435 [1.024-2.011], tobac3: 1.0e-06 [3.30e-262-3.07e+249], alc1: 1.131 [0.666-1.920], alc2: 0.559 [0.379-0.825], alc3: 1.9e-06 [0.00e+00-Inf]						True	log_reg_warn: simpleWarning: glm.fit: fitted probabilities numerically 0 or 1 occurred			True	log_reg_warn: simpleWarning: glm.fit: fitted probabilities numerically 0 or 1 occurred			virus	Herpesviridae	Alphaherpesvirinae	alphaherpesvirus 1
unspecified diabetes mellitus	E14	HSV-2	IgG	No	unk	did_not_attempt	0.440433297		1.132		[0.996-1.286]		443	8986						bmi, age, ethnic, tdi_quant, tobac		all		0		dis_status ~ 6.3e-06[4.1e-83] + (1.132 * mod_ant[0.058]) + (4.168 * bmi[1.6e-63]) + (1.824 * age[3.5e-17]) + (4.373 * ethnic1[1.6e-10]) + (2.146 * ethnic2[0.014]) + (0.885 * ethnic3[0.776]) + (1.141 * tdi_quant1[0.407]) + (2.152 * tdi_quant2[1.5e-05]) + (1.294 * tobac1[0.019]) + (1.383 * tobac2[0.058]) + (9.4e-07 * tobac3[0.965])		1.71	1.58	0.8	0.77	1.58	1.51					70.27	67.32			0.057943918		bmi, age, ethnic, tdi_quant, num_in_house, tobac	bmi : 1.60e-63, age : 3.49e-17, ethnic1 : 1.64e-10, ethnic2 : 1.37e-02, ethnic3 : 7.76e-01, tdi_quant1 : 4.07e-01, tdi_quant2 : 1.46e-05, tobac1 : 1.95e-02, tobac2 : 5.82e-02, tobac3 : 9.65e-01	bmi: 4.168 [3.53-4.922], age: 1.824 [1.586-2.097], ethnic1: 4.373 [2.782-6.875], ethnic2: 2.146 [1.169-3.938], ethnic3: 0.885 [0.381-2.056], tdi_quant1: 1.141 [0.835-1.558], tdi_quant2: 2.152 [1.522-3.044], tobac1: 1.294 [1.042-1.606], tobac2: 1.383 [0.989-1.934], tobac3: 9.4e-07 [1.26e-275-6.99e+262]						False				False				virus	Herpesviridae	Alphaherpesvirinae	alphaherpesvirus 2
unspecified diabetes mellitus	E14	HTLV-1	env	No	unk	did_not_attempt	0.440433297		1.218		[0.966-1.537]		443	8986						sex, bmi, age, ethnic, tdi_quant, tobac		all		0		dis_status ~ 4.0e-06[7.4e-85] + (1.218 * mod_ant[0.095]) + (1.876 * male[1.7e-09]) + (4.345 * bmi[1.0e-63]) + (1.811 * age[9.2e-17]) + (4.134 * ethnic1[9.2e-10]) + (2.423 * ethnic2[0.004]) + (0.882 * ethnic3[0.772]) + (1.146 * tdi_quant1[0.394]) + (2.200 * tdi_quant2[8.4e-06]) + (1.207 * tobac1[0.091]) + (1.292 * tobac2[0.134]) + (9.5e-07 * tobac3[0.965])		1.42	1.35	0.44	0.46	1.51	1.43					70.27	67.32			0.094959085		sex, bmi, age, ethnic, tdi_quant, num_in_house, tobac	sex1 : 1.68e-09, bmi : 1.02e-63, age : 9.23e-17, ethnic1 : 9.20e-10, ethnic2 : 3.52e-03, ethnic3 : 7.72e-01, tdi_quant1 : 3.94e-01, tdi_quant2 : 8.41e-06, tobac1 : 9.09e-02, tobac2 : 1.34e-01, tobac3 : 9.65e-01	sex1: 1.876 [1.529-2.302], bmi: 4.345 [3.663-5.155], age: 1.811 [1.574-2.083], ethnic1: 4.134 [2.625-6.512], ethnic2: 2.423 [1.337-4.392], ethnic3: 0.882 [0.378-2.059], tdi_quant1: 1.146 [0.838-1.566], tdi_quant2: 2.200 [1.555-3.112], tobac1: 1.207 [0.97-1.502], tobac2: 1.292 [0.924-1.808], tobac3: 9.5e-07 [1.90e-276-4.72e+263]						False				False				virus	Retroviridae	Orthoretrovirinae	T-lymphotropic virus 1
unspecified diabetes mellitus	E14	JCV	VP1	No	unk	did_not_attempt	0.6732127141071429		1.069		[0.91-1.255]		443	8986						sex, ethnic		all		0		dis_status ~ 0.028[1.1e-59] + (1.069 * mod_ant[0.419]) + (1.929 * male[4.6e-11]) + (2.571 * ethnic1[1.3e-05]) + (2.616 * ethnic2[5.9e-04]) + (0.744 * ethnic3[0.480])		2.58	2.52	0.64	0.6	2.58	2.5					70.27	67.32			0.418887911		sex, ethnic	sex1 : 4.60e-11, ethnic1 : 1.28e-05, ethnic2 : 5.87e-04, ethnic3 : 4.80e-01	sex1: 1.929 [1.586-2.346], ethnic1: 2.571 [1.682-3.929], ethnic2: 2.616 [1.512-4.525], ethnic3: 0.744 [0.327-1.692]						False				False				virus	Polyomaviridae		polyomavirus 2
unspecified diabetes mellitus	E14	KSHV	LANA	No	unk	could_not	0.098232075		1.247		[1.083-1.436]		443	8986						sex, bmi, ethnic, tdi_quant, num_in_house, tobac		all		0		dis_status ~ 3.5e-04[9.7e-123] + (1.247 * mod_ant[0.002]) + (1.895 * male[8.2e-10]) + (4.045 * bmi[8.9e-61]) + (4.085 * ethnic1[3.4e-09]) + (1.777 * ethnic2[0.056]) + (0.759 * ethnic3[0.522]) + (1.095 * tdi_quant1[0.568]) + (1.946 * tdi_quant2[2.0e-04]) + (1.034 * num_in_house2[0.804]) + (0.752 * num_in_house3[0.103]) + (0.565 * num_in_house4[0.005]) + (0.634 * num_in_house5[0.084]) + (0.235 * num_in_house6[0.160]) + (1.361 * tobac1[0.005]) + (1.203 * tobac2[0.279]) + (1.3e-06 * tobac3[0.966])		1.27	1.11	0.68	0.68	1.32	1.2					70.27	67.32			0.002182935		sex, bmi, ethnic, tdi_quant, num_in_house, tobac	sex1 : 8.24e-10, bmi : 8.90e-61, ethnic1 : 3.42e-09, ethnic2 : 5.57e-02, ethnic3 : 5.22e-01, tdi_quant1 : 5.68e-01, tdi_quant2 : 1.98e-04, num_in_house2 : 8.04e-01, num_in_house3 : 1.03e-01, num_in_house4 : 5.49e-03, num_in_house5 : 8.36e-02, num_in_house6 : 1.60e-01, tobac1 : 4.99e-03, tobac2 : 2.79e-01, tobac3 : 9.66e-01	sex1: 1.895 [1.545-2.325], bmi: 4.045 [3.425-4.778], ethnic1: 4.085 [2.562-6.515], ethnic2: 1.777 [0.986-3.203], ethnic3: 0.759 [0.326-1.768], tdi_quant1: 1.095 [0.801-1.497], tdi_quant2: 1.946 [1.371-2.764], num_in_house2: 1.034 [0.796-1.343], num_in_house3: 0.752 [0.534-1.060], num_in_house4: 0.565 [0.377-0.845], num_in_house5: 0.634 [0.378-1.062], num_in_house6: 0.235 [0.031-1.774], tobac1: 1.361 [1.097-1.687], tobac2: 1.203 [0.861-1.682], tobac3: 1.3e-06 [1.13e-273-1.57e+261]						False				False				virus	Herpesviridae		gammaherpesvirus 8
unspecified diabetes mellitus	E14	MCV	VP1	No	unk	did_not_attempt	0.6247136592857142		0.939		[0.836-1.055]		443	8986						sex, ethnic, num_in_house		all		0		dis_status ~ 0.050[8.9e-49] + (0.939 * mod_ant[0.292]) + (2.004 * male[3.5e-12]) + (3.411 * ethnic1[5.9e-08]) + (3.006 * ethnic2[1.0e-04]) + (0.832 * ethnic3[0.662]) + (0.875 * num_in_house2[0.289]) + (0.632 * num_in_house3[0.006]) + (0.435 * num_in_house4[2.5e-05]) + (0.527 * num_in_house5[0.011]) + (0.197 * num_in_house6[0.111])		2.83	2.85	0.81	0.82	2.89	3.01					70.27	67.32			0.291533041		sex, ethnic, num_in_house	sex1 : 3.48e-12, ethnic1 : 5.90e-08, ethnic2 : 1.03e-04, ethnic3 : 6.62e-01, num_in_house2 : 2.89e-01, num_in_house3 : 6.50e-03, num_in_house4 : 2.49e-05, num_in_house5 : 1.12e-02, num_in_house6 : 1.11e-01	sex1: 2.004 [1.648-2.438], ethnic1: 3.411 [2.189-5.315], ethnic2: 3.006 [1.725-5.239], ethnic3: 0.832 [0.364-1.900], num_in_house2: 0.875 [0.684-1.120], num_in_house3: 0.632 [0.454-0.880], num_in_house4: 0.435 [0.295-0.640], num_in_house5: 0.527 [0.321-0.865], num_in_house6: 0.197 [0.027-1.449]						False				False				virus	Polyomaviridae		polyomavirus 5
unspecified diabetes mellitus	E14	T. gondii	p22	No	unk	did_not_attempt	0.440433297		1.199		[1.006-1.428]		443	8986						sex, bmi, age, ethnic, tdi_quant, tobac		all		0		dis_status ~ 4.3e-06[1.2e-86] + (1.199 * mod_ant[0.042]) + (1.865 * male[2.5e-09]) + (4.315 * bmi[6.2e-63]) + (1.798 * age[2.4e-16]) + (4.140 * ethnic1[8.8e-10]) + (2.355 * ethnic2[0.005]) + (0.880 * ethnic3[0.767]) + (1.137 * tdi_quant1[0.421]) + (2.186 * tdi_quant2[1.0e-05]) + (1.214 * tobac1[0.081]) + (1.287 * tobac2[0.141]) + (9.6e-07 * tobac3[0.965])		1.59	1.47	0.54	0.59	1.57	1.49					70.27	67.32			0.042392833		sex, bmi, age, ethnic, tdi_quant, num_in_house, tobac	sex1 : 2.47e-09, bmi : 6.15e-63, age : 2.41e-16, ethnic1 : 8.83e-10, ethnic2 : 4.85e-03, ethnic3 : 7.67e-01, tdi_quant1 : 4.21e-01, tdi_quant2 : 9.98e-06, tobac1 : 8.13e-02, tobac2 : 1.41e-01, tobac3 : 9.65e-01	sex1: 1.865 [1.52-2.289], bmi: 4.315 [3.636-5.121], age: 1.798 [1.563-2.069], ethnic1: 4.140 [2.628-6.520], ethnic2: 2.355 [1.298-4.273], ethnic3: 0.880 [0.377-2.051], tdi_quant1: 1.137 [0.832-1.555], tdi_quant2: 2.186 [1.545-3.092], tobac1: 1.214 [0.976-1.510], tobac2: 1.287 [0.92-1.799], tobac3: 9.6e-07 [2.10e-276-4.42e+263]						False				False				other	Sarcocystidae	Toxoplasmatinae	T. gondii
unspecified diabetes mellitus	E14	VZV	gE_gl	No	unk	did_not_attempt	0.6732127141071429		0.922		[0.759-1.121]		443	8986						sex, bmi, age, tobac		all		0		dis_status ~ 1.5e-05[7.2e-70] + (0.922 * mod_ant[0.416]) + (1.901 * male[6.1e-10]) + (4.430 * bmi[8.7e-68]) + (1.681 * age[1.4e-13]) + (1.178 * tobac1[0.134]) + (1.386 * tobac2[0.051]) + (1.0e-06 * tobac3[0.965])		2.74	2.72	0.52	0.51	2.71	2.72					70.27	67.32			0.416077056		sex, bmi, age, tobac	sex1 : 6.08e-10, bmi : 8.68e-68, age : 1.42e-13, tobac1 : 1.34e-01, tobac2 : 5.13e-02, tobac3 : 9.65e-01	sex1: 1.901 [1.551-2.329], bmi: 4.430 [3.746-5.239], age: 1.681 [1.465-1.928], tobac1: 1.178 [0.951-1.458], tobac2: 1.386 [0.998-1.923], tobac3: 1.0e-06 [1.22e-274-8.52e+261]						False				False				virus	Herpesviridae		alphaherpesvirus 3
other disorders of pancreatic internal secretion	E16	BKV	VP1	No	unk	did_not_attempt	0.9053065046250001		0.931		[0.55-1.574]		57	9372						bmi		all		0		dis_status ~ 7.3e-04[9.1e-11] + (0.931 * mod_ant[0.789]) + (2.294 * bmi[8.0e-05])		3.37	3.39	0.47	0.48	3.51	3.53					69.01	67.45			0.789051767		bmi	bmi : 7.97e-05	bmi: 2.294 [1.519-3.466]					5449 47251-4 [BK virus DNA [Presence] in Specimen by NAA with probe detection, glm]: nCase: 29 | nCon: 1125, corr p-val: 0.805, uncorr p-val: 0.715, OR: 1.185 | model: dis_status ~ 0.025[1.9e-68] + (1.185 * mod_ant[0.715]), glm_warn [False]: nan log10 trans: False | Notes: nan 5450 63475-8 [BK virus DNA [Presence] in Blood, firth]: nCase: 22 | nCon: 1075, corr p-val: 0.703, uncorr p-val: 0.518, OR: 1.429 | model: dis_status ~ 0.020[0.0e+00] + (1.429 * mod_ant[0.518]), glm_warn [False]: nan log10 trans: False | Notes: n=1097 | DoF=1 | n iters: full : 7.00e+00, null : 7.00e+00 | Conv at last: LL change : 6.92e-12, max abs score : 6.67e-12, beta change : 8.75e-07 | Log Likes: full : -1.06e+02, null : -1.06e+02 | Method: Penalized ML | control: maxit : 2500, maxhs : 0, maxstep : 5, lconv : 1e-05, gconv : 1e-05, xconv : 1e-05, collapse : TRUE, fit : NR, call : logistf.control(maxit = n_iter) | mod control: tau : 0.5, terms.fit : NULL, call : logistf.mod.control() dtype: object	False				False				virus	Polyomaviridae		polyomavirus 1
other disorders of pancreatic internal secretion	E16	C. trach.	momp_D	No	unk	did_not_attempt	0.717797594117647		0.764		[0.528-1.105]		57	9372						sex, tdi_quant		all		0		dis_status ~ 0.002[6.9e-23] + (0.764 * mod_ant[0.153]) + (1.965 * male[0.013]) + (2.849 * tdi_quant1[0.083]) + (6.867 * tdi_quant2[0.002])		1.2	1.32	0.74	0.75	1.11	1.2					69.01	67.45			0.153374416		sex, tdi_quant	sex1 : 1.34e-02, tdi_quant1 : 8.25e-02, tdi_quant2 : 1.91e-03	sex1: 1.965 [1.15-3.357], tdi_quant1: 2.849 [0.874-9.291], tdi_quant2: 6.867 [2.034-23.188]				0 6357-8 [Chlamydia trachomatis DNA [Presence] in Urine by NAA with probe detection, glm]: nCase: 856 | nCon: 245919, corr p-val: 3.08e-04, uncorr p-val: 4.53e-05, OR: 0.388 | model: dis_status ~ 0.004[0.0e+00] + (0.388 * mod_ant[4.5e-05]) + (0.921 * male[0.233]) + (4.7e-05 * sex2[0.947]), glm_warn [False]: nan log10 trans: False | Notes: nan 1 43404-3 [Chlamydia trachomatis DNA [Presence] in Specimen by Probe with signal amplification, glm]: nCase: 2097 | nCon: 449350, corr p-val: 1.62e-03, uncorr p-val: 2.72e-04, OR: 0.573 | model: dis_status ~ 0.005[0.0e+00] + (0.573 * mod_ant[2.7e-04]) + (0.745 * male[5.8e-08]) + (0.987 * sex2[0.989]), glm_warn [False]: nan log10 trans: False | Notes: nan 2 43304-5 [Chlamydia trachomatis rRNA [Presence] in Specimen by NAA with probe detection, glm]: nCase: 3328 | nCon: 771359, corr p-val: 8.00e-03, uncorr p-val: 1.57e-03, OR: 0.682 | model: dis_status ~ 0.005[0.0e+00] + (0.682 * mod_ant[0.002]) + (0.832 * male[5.3e-05]) + (0.463 * sex2[0.441]), glm_warn [False]: nan log10 trans: False | Notes: nan 3 31777-6 [Chlamydia trachomatis Ag [Presence] in Specimen, glm]: nCase: 687 | nCon: 102899, corr p-val: 8.80e-03, uncorr p-val: 1.85e-03, OR: 0.387 | model: dis_status ~ 0.006[0.0e+00] + (0.387 * mod_ant[0.002]) + (1.227 * male[0.014]) + (5.4e-04 * sex2[0.955]), glm_warn [False]: nan log10 trans: False | Notes: nan 4 6356-0 [Chlamydia trachomatis DNA [Presence] in Genital specimen by NAA with probe detection, firth]: nCase: 181 | nCon: 62423, corr p-val: 0.069, uncorr p-val: 0.018, OR: 0.227 | model: dis_status ~ 0.003[0.0e+00] + (0.227 * mod_ant[0.018]) + (1.000 * male[0.999]) + (17.509 * sex2[0.169]), glm_warn [False]: nan log10 trans: False | Notes: n=62604 | DoF=3 | n iters: full : 1.10e+01, null : 9.00e+00 | Conv at last: LL change : -4.55e-13, max abs score : 2.29e-09, beta change : 3.46e-07 | Log Likes: full : -1.23e+03, null : -1.24e+03 | Method: Penalized ML | control: maxit : 2500, maxhs : 0, maxstep : 5, lconv : 1e-05, gconv : 1e-05, xconv : 1e-05, collapse : TRUE, fit : NR, call : logistf.control(maxit = n_iter) | mod control: tau : 0.5, terms.fit : NULL, call : logistf.mod.control() 5 50387-0 [Chlamydia trachomatis rRNA [Presence] in Cervix by NAA with probe detection, firth]: nCase: 422 | nCon: 104676, corr p-val: 0.086, uncorr p-val: 0.023, OR: 0.361 | model: dis_status ~ 0.004[0.0e+00] + (0.361 * mod_ant[0.023]) + (1.823 * male[0.250]) + (12.882 * sex2[0.204]), glm_warn [False]: nan log10 trans: False | Notes: n=105098 | DoF=3 | n iters: full : 1.00e+01, null : 9.00e+00 | Conv at last: LL change : -8.64e-12, max abs score : 1.25e-10, beta change : 8.38e-08 | Log Likes: full : -2.74e+03, null : -2.75e+03 | Method: Penalized ML | control: maxit : 2500, maxhs : 0, maxstep : 5, lconv : 1e-05, gconv : 1e-05, xconv : 1e-05, collapse : TRUE, fit : NR, call : logistf.control(maxit = n_iter) | mod control: tau : 0.5, terms.fit : NULL, call : logistf.mod.control() 6 45084-1 [Chlamydia trachomatis DNA [Presence] in Vaginal fluid by NAA with probe detection, firth]: nCase: 299 | nCon: 45438, corr p-val: 0.119, uncorr p-val: 0.036, OR: 0.422 | model: dis_status ~ 0.007[0.0e+00] + (0.422 * mod_ant[0.036]) + (2.441 * male[0.149]) + (21.316 * sex2[0.153]), glm_warn [False]: nan log10 trans: False | Notes: n=45737 | DoF=3 | n iters: full : 9.00e+00, null : 8.00e+00 | Conv at last: LL change : 7.14e-11, max abs score : 8.58e-08, beta change : 5.49e-06 | Log Likes: full : -1.80e+03, null : -1.80e+03 | Method: Penalized ML | control: maxit : 2500, maxhs : 0, maxstep : 5, lconv : 1e-05, gconv : 1e-05, xconv : 1e-05, collapse : TRUE, fit : NR, call : logistf.control(maxit = n_iter) | mod control: tau : 0.5, terms.fit : NULL, call : logistf.mod.control() 7 4993-2 [Chlamydia trachomatis rRNA [Presence] in Specimen by Probe, glm]: nCase: 332 | nCon: 50724, corr p-val: 0.373, uncorr p-val: 0.159, OR: 0.559 | model: dis_status ~ 0.007[0.0e+00] + (0.559 * mod_ant[0.159]) + (0.944 * male[0.692]) + (7.0e-05 * sex2[0.969]), glm_warn [False]: nan log10 trans: False | Notes: nan 8 42931-6 [Chlamydia trachomatis rRNA [Presence] in Urine by NAA with probe detection, glm]: nCase: 729 | nCon: 131468, corr p-val: 0.375, uncorr p-val: 0.163, OR: 0.738 | model: dis_status ~ 0.006[0.0e+00] + (0.738 * mod_ant[0.163]) + (0.750 * male[0.002]) + (2.9e-05 * sex2[0.947]), glm_warn [False]: nan log10 trans: False | Notes: nan 9 21190-4 [Chlamydia trachomatis DNA [Presence] in Cervix by NAA with probe detection, glm]: nCase: 441 | nCon: 61430, corr p-val: 0.451, uncorr p-val: 0.228, OR: 0.65 | model: dis_status ~ 0.007[0.0e+00] + (0.650 * mod_ant[0.228]) + (0.416 * male[0.216]) + (1.8e-04 * sex2[0.971]), glm_warn [False]: nan log10 trans: False | Notes: nan 10 53925-4 [Chlamydia trachomatis rRNA [Presence] in Urethra by NAA with probe detection, firth]: nCase: 22 | nCon: 13749, corr p-val: 0.519, uncorr p-val: 0.327, OR: 0.316 | model: dis_status ~ 0.002[0.0e+00] + (0.316 * mod_ant[0.327]) + (1.547 * male[0.363]) + (124.232 * sex2[0.054]), glm_warn [False]: nan log10 trans: False | Notes: n=13771 | DoF=3 | n iters: full : 1.20e+01, null : 1.00e+01 | Conv at last: LL change : 3.41e-13, max abs score : 3.85e-09, beta change : 3.45e-07 | Log Likes: full : -1.61e+02, null : -1.64e+02 | Method: Penalized ML | control: maxit : 2500, maxhs : 0, maxstep : 5, lconv : 1e-05, gconv : 1e-05, xconv : 1e-05, collapse : TRUE, fit : NR, call : logistf.control(maxit = n_iter) | mod control: tau : 0.5, terms.fit : NULL, call : logistf.mod.control() 11 16599-3 [Chlamydia trachomatis DNA [Presence] in Blood by NAA with probe detection, firth]: nCase: 74 | nCon: 50336, corr p-val: 0.803, uncorr p-val: 0.679, OR: 0.724 | model: dis_status ~ 0.001[0.0e+00] + (0.724 * mod_ant[0.679]) + (2.604 * male[0.315]) + (47.692 * sex2[0.091]), glm_warn [False]: nan log10 trans: False | Notes: n=50410 | DoF=3 | n iters: full : 1.10e+01, null : 1.00e+01 | Conv at last: LL change : 1.23e-11, max abs score : 2.15e-07, beta change : 3.51e-06 | Log Likes: full : -5.55e+02, null : -5.57e+02 | Method: Penalized ML | control: maxit : 2500, maxhs : 0, maxstep : 5, lconv : 1e-05, gconv : 1e-05, xconv : 1e-05, collapse : TRUE, fit : NR, call : logistf.control(maxit = n_iter) | mod control: tau : 0.5, terms.fit : NULL, call : logistf.mod.control() dtype: object	5462 53926-2 [Chlamydia trachomatis rRNA [Presence] in Vaginal fluid by NAA with probe detection, glm]: nCase: 75 | nCon: 14054, corr p-val: 0.278, uncorr p-val: 0.107, OR: 1.992 | model: dis_status ~ 0.005[0.0e+00] + (1.992 * mod_ant[0.107]) + (2.317 * male[0.407]) + (2.5e-04 * sex2[0.988]), glm_warn [False]: nan log10 trans: False | Notes: nan 5463 57287-5 [Chlamydia trachomatis rRNA [Presence] in Anal by NAA with probe detection, firth]: nCase: 34 | nCon: 19527, corr p-val: 0.236, uncorr p-val: 0.086, OR: 3.885 | model: dis_status ~ 0.002[0.0e+00] + (3.885 * mod_ant[0.086]) + (0.586 * male[0.311]) + (49.490 * sex2[0.090]), glm_warn [False]: nan log10 trans: False | Notes: n=19561 | DoF=3 | n iters: full : 1.10e+01, null : 1.00e+01 | Conv at last: LL change : 3.41e-12, max abs score : 9.05e-08, beta change : 1.14e-06 | Log Likes: full : -2.47e+02, null : -2.50e+02 | Method: Penalized ML | control: maxit : 2500, maxhs : 0, maxstep : 5, lconv : 1e-05, gconv : 1e-05, xconv : 1e-05, collapse : TRUE, fit : NR, call : logistf.control(maxit = n_iter) | mod control: tau : 0.5, terms.fit : NULL, call : logistf.mod.control() 5464 6349-5 [Chlamydia trachomatis [Presence] in Specimen by Organism specific culture, firth]: nCase: 61 | nCon: 8514, corr p-val: 0.994, uncorr p-val: 0.994, OR: 1.011 | model: dis_status ~ 0.008[0.0e+00] + (1.011 * mod_ant[0.994]) + (0.774 * male[0.351]) + (17.908 * sex2[0.171]), glm_warn [False]: nan log10 trans: False | Notes: n=8575 | DoF=3 | n iters: full : 9.00e+00, null : 8.00e+00 | Conv at last: LL change : -5.68e-14, max abs score : 7.80e-09, beta change : 1.10e-07 | Log Likes: full : -3.60e+02, null : -3.61e+02 | Method: Penalized ML | control: maxit : 2500, maxhs : 0, maxstep : 5, lconv : 1e-05, gconv : 1e-05, xconv : 1e-05, collapse : TRUE, fit : NR, call : logistf.control(maxit = n_iter) | mod control: tau : 0.5, terms.fit : NULL, call : logistf.mod.control() dtype: object	False				False				bacteria	Chlamydiaceae		C. trachomatis
other disorders of pancreatic internal secretion	E16	CMV	pp150_Nter	No	unk	did_not_attempt	0.77197928175		1.153		[0.869-1.531]		57	9372						sex, bmi, tdi_quant, alc		all		0		dis_status ~ 2.5e-04[9.6e-15] + (1.153 * mod_ant[0.324]) + (2.064 * male[0.009]) + (2.066 * bmi[0.001]) + (2.655 * tdi_quant1[0.106]) + (4.952 * tdi_quant2[0.011]) + (1.576 * alc1[0.445]) + (0.441 * alc2[0.090]) + (2.881 * alc3[0.353])		2.71	2.53	0.91	0.97	3	2.78					69.01	67.45			0.323674733		sex, bmi, tdi_quant, alc	sex1 : 8.68e-03, bmi : 1.37e-03, tdi_quant1 : 1.06e-01, tdi_quant2 : 1.06e-02, alc1 : 4.45e-01, alc2 : 9.04e-02, alc3 : 3.53e-01	sex1: 2.064 [1.201-3.546], bmi: 2.066 [1.325-3.223], tdi_quant1: 2.655 [0.813-8.668], tdi_quant2: 4.952 [1.453-16.878], alc1: 1.576 [0.49-5.066], alc2: 0.441 [0.171-1.137], alc3: 2.881 [0.309-26.825]				0 5000-5 [Cytomegalovirus DNA [Presence] in Specimen by NAA with probe detection, glm]: nCase: 519 | nCon: 37230, corr p-val: 1.94e-04, uncorr p-val: 2.45e-05, OR: 2.038 | model: dis_status ~ 0.016[0.0e+00] + (2.038 * mod_ant[2.4e-05]) + (0.708 * male[1.1e-04]) + (6.0e-04 * sex2[0.970]), glm_warn [False]: nan log10 trans: False | Notes: nan 1 22244-8 [Cytomegalovirus IgG Ab [Presence] in Serum or Plasma, glm]: nCase: 896 | nCon: 39892, corr p-val: 3.07e-03, uncorr p-val: 5.37e-04, OR: 1.284 | model: dis_status ~ 0.019[0.0e+00] + (1.284 * mod_ant[5.4e-04]) + (1.005 * male[0.936]) + (1.5e-04 * sex2[0.947]), glm_warn [False]: nan log10 trans: False | Notes: nan 2 24119-0 [Cytomegalovirus IgM Ab [Presence] in Serum or Plasma by Immunoassay, glm]: nCase: 884 | nCon: 47403, corr p-val: 0.412, uncorr p-val: 0.199, OR: 1.202 | model: dis_status ~ 0.019[0.0e+00] + (1.202 * mod_ant[0.199]) + (0.888 * male[0.084]) + (2.3e-05 * sex2[0.957]), glm_warn [False]: nan log10 trans: False | Notes: nan 3 82189-2 [Cytomegalovirus DNA [Presence] in Cerebral spinal fluid by NAA with non-probe detection, firth]: nCase: 331 | nCon: 22520, corr p-val: 0.458, uncorr p-val: 0.258, OR: 3.025 | model: dis_status ~ 0.015[0.0e+00] + (3.025 * mod_ant[0.258]) + (0.901 * male[0.345]) + (2.226 * sex2[0.621]), glm_warn [False]: nan log10 trans: False | Notes: n=22851 | DoF=3 | n iters: full : 8.00e+00, null : 8.00e+00 | Conv at last: LL change : -1.36e-12, max abs score : 1.68e-09, beta change : 2.79e-08 | Log Likes: full : -1.73e+03, null : -1.73e+03 | Method: Penalized ML | control: maxit : 2500, maxhs : 0, maxstep : 5, lconv : 1e-05, gconv : 1e-05, xconv : 1e-05, collapse : TRUE, fit : NR, call : logistf.control(maxit = n_iter) | mod control: tau : 0.5, terms.fit : NULL, call : logistf.mod.control() 4 30246-3 [Cytomegalovirus DNA [Presence] in Serum or Plasma by NAA with probe detection, glm]: nCase: 265 | nCon: 8307, corr p-val: 0.477, uncorr p-val: 0.281, OR: 1.299 | model: dis_status ~ 0.036[1.2e-296] + (1.299 * mod_ant[0.281]) + (0.787 * male[0.055]), glm_warn [False]: nan log10 trans: False | Notes: nan 5 49539-0 [Cytomegalovirus IgM Ab [Presence] in Serum or Plasma by Immunofluorescence, glm]: nCase: 788 | nCon: 29125, corr p-val: 0.773, uncorr p-val: 0.621, OR: 1.089 | model: dis_status ~ 0.024[0.0e+00] + (1.089 * mod_ant[0.621]) + (1.231 * male[0.004]) + (1.4e-04 * sex2[0.962]), glm_warn [False]: nan log10 trans: False | Notes: nan 6 30326-3 [Cytomegalovirus DNA [Presence] in Cerebral spinal fluid by NAA with probe detection, firth]: nCase: 92 | nCon: 5523, corr p-val: 0.805, uncorr p-val: 0.706, OR: 1.809 | model: dis_status ~ 0.017[0.0e+00] + (1.809 * mod_ant[0.706]) + (0.978 * male[0.915]) + (11.712 * sex2[0.226]), glm_warn [False]: nan log10 trans: False | Notes: n=5615 | DoF=3 | n iters: full : 8.00e+00, null : 7.00e+00 | Conv at last: LL change : 1.14e-13, max abs score : 1.10e-09, beta change : 7.89e-08 | Log Likes: full : -4.67e+02, null : -4.68e+02 | Method: Penalized ML | control: maxit : 2500, maxhs : 0, maxstep : 5, lconv : 1e-05, gconv : 1e-05, xconv : 1e-05, collapse : TRUE, fit : NR, call : logistf.control(maxit = n_iter) | mod control: tau : 0.5, terms.fit : NULL, call : logistf.mod.control() 7 22239-8 [Cytomegalovirus Ab [Presence] in Serum or Plasma, glm]: nCase: 112 | nCon: 5358, corr p-val: 0.834, uncorr p-val: 0.752, OR: 1.066 | model: dis_status ~ 0.020[1.4e-80] + (1.066 * mod_ant[0.752]) + (1.015 * male[0.939]) + (1.845 * sex2[0.552]), glm_warn [False]: nan log10 trans: False | Notes: nan 8 4996-5 [Cytomegalovirus DNA [Presence] in Blood by NAA with probe detection, firth]: nCase: 62 | nCon: 2027, corr p-val: 0.989, uncorr p-val: 0.969, OR: 1.058 | model: dis_status ~ 0.036[0.0e+00] + (1.058 * mod_ant[0.969]) + (0.782 * male[0.343]), glm_warn [False]: nan log10 trans: False | Notes: n=2089 | DoF=2 | n iters: full : 7.00e+00, null : 7.00e+00 | Conv at last: LL change : 2.15e-11, max abs score : 1.75e-07, beta change : 1.67e-06 | Log Likes: full : -2.76e+02, null : -2.76e+02 | Method: Penalized ML | control: maxit : 2500, maxhs : 0, maxstep : 5, lconv : 1e-05, gconv : 1e-05, xconv : 1e-05, collapse : TRUE, fit : NR, call : logistf.control(maxit = n_iter) | mod control: tau : 0.5, terms.fit : NULL, call : logistf.mod.control() dtype: object	5472 30325-5 [Cytomegalovirus IgM Ab [Presence] in Serum or Plasma, glm]: nCase: 177 | nCon: 9552, corr p-val: 1.44e-12, uncorr p-val: 6.05e-14, OR: 0.102 | model: dis_status ~ 0.030[2.8e-200] + (0.102 * mod_ant[6.1e-14]) + (0.967 * male[0.830]), glm_warn [False]: nan log10 trans: False | Notes: nan dtype: object	False				False				virus	Herpesviridae	Betaherpesvirinae	betaherpesvirus 5
other disorders of pancreatic internal secretion	E16	EBV	EBNA-1	No	unk	did_not_attempt	0.717797594117647		0.815		[0.635-1.046]		57	9372						sex, bmi, tdi_quant		all		0		dis_status ~ 3.1e-04[2.4e-17] + (0.815 * mod_ant[0.108]) + (1.909 * male[0.018]) + (2.163 * bmi[5.2e-04]) + (2.740 * tdi_quant1[0.095]) + (6.034 * tdi_quant2[0.004])		3.16	3.32	1.08	0.88	3.54	3.64					69.01	67.45			0.107700484		sex, bmi, tdi_quant	sex1 : 1.81e-02, bmi : 5.16e-04, tdi_quant1 : 9.48e-02, tdi_quant2 : 3.86e-03	sex1: 1.909 [1.117-3.264], bmi: 2.163 [1.399-3.344], tdi_quant1: 2.740 [0.84-8.940], tdi_quant2: 6.034 [1.782-20.424]				0 24115-8 [Epstein Barr virus capsid IgM Ab [Presence] in Serum by Immunoassay, glm]: nCase: 1068 | nCon: 47825, corr p-val: 1.55e-03, uncorr p-val: 2.49e-04, OR: 0.544 | model: dis_status ~ 0.024[0.0e+00] + (0.544 * mod_ant[2.5e-04]) + (0.971 * male[0.632]) + (1.0e-06 * sex2[0.936]), glm_warn [False]: nan log10 trans: False | Notes: nan 1 5002-1 [Epstein Barr virus DNA [Presence] in Blood by NAA with probe detection, glm]: nCase: 129 | nCon: 3745, corr p-val: 0.146, uncorr p-val: 0.047, OR: 0.459 | model: dis_status ~ 0.040[6.1e-144] + (0.459 * mod_ant[0.047]) + (0.857 * male[0.390]), glm_warn [False]: nan log10 trans: False | Notes: nan 2 49178-7 [Epstein Barr virus Ab [Presence] in Serum, firth]: nCase: 104 | nCon: 53774, corr p-val: 0.319, uncorr p-val: 0.129, OR: 0.545 | model: dis_status ~ 0.003[0.0e+00] + (0.545 * mod_ant[0.129]) + (0.524 * male[0.003]) + (4.228 * sex2[0.412]), glm_warn [False]: nan log10 trans: False | Notes: n=53878 | DoF=3 | n iters: full : 1.10e+01, null : 1.00e+01 | Conv at last: LL change : 5.46e-12, max abs score : 1.91e-07, beta change : 1.48e-06 | Log Likes: full : -7.44e+02, null : -7.50e+02 | Method: Penalized ML | control: maxit : 2500, maxhs : 0, maxstep : 5, lconv : 1e-05, gconv : 1e-05, xconv : 1e-05, collapse : TRUE, fit : NR, call : logistf.control(maxit = n_iter) | mod control: tau : 0.5, terms.fit : NULL, call : logistf.mod.control() 3 23858-4 [Epstein Barr virus DNA [Presence] in Cerebral spinal fluid by NAA with probe detection, firth]: nCase: 43 | nCon: 2098, corr p-val: 0.773, uncorr p-val: 0.619, OR: 0.527 | model: dis_status ~ 0.018[0.0e+00] + (0.527 * mod_ant[0.619]) + (1.397 * male[0.275]) + (18.640 * sex2[0.176]), glm_warn [False]: nan log10 trans: False | Notes: n=2141 | DoF=3 | n iters: full : 8.00e+00, null : 7.00e+00 | Conv at last: LL change : 3.10e-12, max abs score : 4.43e-08, beta change : 3.01e-06 | Log Likes: full : -2.08e+02, null : -2.10e+02 | Method: Penalized ML | control: maxit : 2500, maxhs : 0, maxstep : 5, lconv : 1e-05, gconv : 1e-05, xconv : 1e-05, collapse : TRUE, fit : NR, call : logistf.control(maxit = n_iter) | mod control: tau : 0.5, terms.fit : NULL, call : logistf.mod.control() dtype: object	5478 22295-0 [Epstein Barr virus early IgG Ab [Presence] in Serum, glm]: nCase: 172 | nCon: 10411, corr p-val: 0.407, uncorr p-val: 0.193, OR: 1.268 | model: dis_status ~ 0.016[1.5e-299] + (1.268 * mod_ant[0.193]) + (1.009 * male[0.952]) + (8.2e-05 * sex2[0.980]), glm_warn [False]: nan log10 trans: False | Notes: nan 5479 22296-8 [Epstein Barr virus nuclear Ab [Presence] in Serum, glm]: nCase: 260 | nCon: 11872, corr p-val: 1.89e-09, uncorr p-val: 1.19e-10, OR: 2.922 | model: dis_status ~ 0.011[8.6e-171] + (2.922 * mod_ant[1.2e-10]) + (0.780 * male[0.050]) + (2.4e-05 * sex2[0.971]), glm_warn [False]: nan log10 trans: False | Notes: nan 5481 24114-1 [Epstein Barr virus capsid IgG Ab [Presence] in Serum by Immunoassay, glm]: nCase: 1657 | nCon: 75421, corr p-val: 7.56e-12, uncorr p-val: 3.70e-13, OR: 1.974 | model: dis_status ~ 0.012[0.0e+00] + (1.974 * mod_ant[3.7e-13]) + (0.940 * male[0.212]) + (0.081 * sex2[0.012]), glm_warn [False]: nan log10 trans: False | Notes: nan 5483 30339-6 [Epstein Barr virus capsid IgG Ab [Presence] in Serum, glm]: nCase: 736 | nCon: 37921, corr p-val: 4.99e-08, uncorr p-val: 5.23e-09, OR: 2.233 | model: dis_status ~ 0.010[1.4e-248] + (2.233 * mod_ant[5.2e-09]) + (0.898 * male[0.147]) + (5.9e-04 * sex2[0.957]), glm_warn [False]: nan log10 trans: False | Notes: nan 5485 33395-5 [Epstein Barr virus capsid Ab [Presence] in Serum, firth]: nCase: 18 | nCon: 1054, corr p-val: 0.87, uncorr p-val: 0.791, OR: 1.154 | model: dis_status ~ 0.017[0.0e+00] + (1.154 * mod_ant[0.791]) + (0.936 * male[0.889]), glm_warn [False]: nan log10 trans: False | Notes: n=1072 | DoF=2 | n iters: full : 8.00e+00, null : 7.00e+00 | Conv at last: LL change : 4.49e-12, max abs score : 1.30e-07, beta change : 1.52e-06 | Log Likes: full : -8.85e+01, null : -8.86e+01 | Method: Penalized ML | control: maxit : 2500, maxhs : 0, maxstep : 5, lconv : 1e-05, gconv : 1e-05, xconv : 1e-05, collapse : TRUE, fit : NR, call : logistf.control(maxit = n_iter) | mod control: tau : 0.5, terms.fit : NULL, call : logistf.mod.control() 5486 40751-0 [Epstein Barr virus capsid IgM Ab [Presence] in Serum by Immunofluorescence, firth]: nCase: 62 | nCon: 6409, corr p-val: 0.805, uncorr p-val: 0.709, OR: 1.237 | model: dis_status ~ 0.012[0.0e+00] + (1.237 * mod_ant[0.709]) + (0.621 * male[0.071]), glm_warn [False]: nan log10 trans: False | Notes: n=6471 | DoF=2 | n iters: full : 9.00e+00, null : 8.00e+00 | Conv at last: LL change : -1.14e-13, max abs score : 1.05e-08, beta change : 1.03e-07 | Log Likes: full : -3.44e+02, null : -3.46e+02 | Method: Penalized ML | control: maxit : 2500, maxhs : 0, maxstep : 5, lconv : 1e-05, gconv : 1e-05, xconv : 1e-05, collapse : TRUE, fit : NR, call : logistf.control(maxit = n_iter) | mod control: tau : 0.5, terms.fit : NULL, call : logistf.mod.control() 5487 40752-8 [Epstein Barr virus early IgG Ab [Presence] in Serum by Immunoassay, glm]: nCase: 270 | nCon: 18143, corr p-val: 0.531, uncorr p-val: 0.345, OR: 1.148 | model: dis_status ~ 0.014[4.7e-200] + (1.148 * mod_ant[0.345]) + (0.865 * male[0.237]) + (1.7e+07 * sex2[0.959]), glm_warn [False]: nan log10 trans: False | Notes: nan 5490 5005-4 [Epstein Barr virus DNA [Presence] in Specimen by NAA with probe detection, glm]: nCase: 286 | nCon: 12331, corr p-val: 0.451, uncorr p-val: 0.228, OR: 1.216 | model: dis_status ~ 0.026[0.0e+00] + (1.216 * mod_ant[0.228]) + (0.735 * male[0.010]) + (1.3e-04 * sex2[0.978]), glm_warn [False]: nan log10 trans: False | Notes: nan 5491 5156-5 [Epstein Barr virus nuclear IgG Ab [Presence] in Serum by Immunoassay, glm]: nCase: 242 | nCon: 14416, corr p-val: 0.394, uncorr p-val: 0.178, OR: 1.247 | model: dis_status ~ 0.013[9.9e-158] + (1.247 * mod_ant[0.178]) + (1.102 * male[0.455]) + (3.4e-05 * sex2[0.975]), glm_warn [False]: nan log10 trans: False | Notes: nan 5492 59183-4 [Epstein Barr virus early diffuse IgG Ab [Presence] in Serum, glm]: nCase: 467 | nCon: 13675, corr p-val: 8.80e-03, uncorr p-val: 1.83e-03, OR: 1.403 | model: dis_status ~ 0.030[0.0e+00] + (1.403 * mod_ant[0.002]) + (1.130 * male[0.200]) + (3.2e-04 * sex2[0.967]), glm_warn [False]: nan log10 trans: False | Notes: nan 5493 7883-2 [Epstein Barr virus nuclear IgG Ab [Presence] in Serum, glm]: nCase: 289 | nCon: 22298, corr p-val: 3.19e-04, uncorr p-val: 4.91e-05, OR: 2.221 | model: dis_status ~ 0.006[9.3e-149] + (2.221 * mod_ant[4.9e-05]) + (1.056 * male[0.644]) + (2.5e-04 * sex2[0.971]), glm_warn [False]: nan log10 trans: False | Notes: nan dtype: object	False				False				virus	Herpesviridae		gammaherpesvirus 4
other disorders of pancreatic internal secretion	E16	HBV	HBc	No	unk	did_not_attempt	0.9053065046250001		0.951		[0.653-1.386]		57	9372						sex, tdi_quant, alc		all		0		dis_status ~ 0.003[1.1e-14] + (0.951 * mod_ant[0.795]) + (2.096 * male[0.007]) + (2.735 * tdi_quant1[0.095]) + (5.684 * tdi_quant2[0.005]) + (1.561 * alc1[0.454]) + (0.411 * alc2[0.065]) + (2.656 * alc3[0.390])		0.69	0.67	0.52	0.64	0.7	0.7					69.01	67.45			0.794571951		sex, tdi_quant, alc	sex1 : 7.29e-03, tdi_quant1 : 9.54e-02, tdi_quant2 : 5.35e-03, alc1 : 4.54e-01, alc2 : 6.50e-02, alc3 : 3.90e-01	sex1: 2.096 [1.221-3.600], tdi_quant1: 2.735 [0.838-8.924], tdi_quant2: 5.684 [1.673-19.306], alc1: 1.561 [0.487-5.004], alc2: 0.411 [0.16-1.057], alc3: 2.656 [0.287-24.590]				0 13953-5 [Hepatitis B virus e Ab [Presence] in Serum or Plasma by Immunoassay, glm]: nCase: 732 | nCon: 40586, corr p-val: 4.55e-08, uncorr p-val: 4.45e-09, OR: 0.569 | model: dis_status ~ 0.021[0.0e+00] + (0.569 * mod_ant[4.5e-09]) + (0.943 * male[0.434]) + (9.1e-06 * sex2[0.936]), glm_warn [False]: nan log10 trans: False | Notes: nan 1 29610-3 [Hepatitis B virus DNA [Presence] in Serum or Plasma by NAA with probe detection, glm]: nCase: 240 | nCon: 11441, corr p-val: 1.16e-06, uncorr p-val: 1.29e-07, OR: 0.29 | model: dis_status ~ 0.025[6.4e-282] + (0.290 * mod_ant[1.3e-07]) + (1.055 * male[0.687]) + (1.4e-04 * sex2[0.978]), glm_warn [False]: nan log10 trans: False | Notes: nan 2 10900-9 [Hepatitis B virus surface Ab [Presence] in Serum by Immunoassay, glm]: nCase: 3282 | nCon: 251435, corr p-val: 3.14e-03, uncorr p-val: 5.71e-04, OR: 0.885 | model: dis_status ~ 0.014[0.0e+00] + (0.885 * mod_ant[5.7e-04]) + (1.024 * male[0.508]) + (1.4e-05 * sex2[0.895]), glm_warn [False]: nan log10 trans: False | Notes: nan 3 83100-8 [Hepatitis B virus core IgG+IgM Ab [Presence] in Serum or Plasma by Immunoassay, firth]: nCase: 33 | nCon: 3995, corr p-val: 0.703, uncorr p-val: 0.525, OR: 0.61 | model: dis_status ~ 0.008[0.0e+00] + (0.610 * mod_ant[0.525]) + (1.103 * male[0.777]), glm_warn [False]: nan log10 trans: False | Notes: n=4028 | DoF=2 | n iters: full : 9.00e+00, null : 8.00e+00 | Conv at last: LL change : 1.96e-12, max abs score : 2.92e-08, beta change : 1.50e-06 | Log Likes: full : -1.88e+02, null : -1.88e+02 | Method: Penalized ML | control: maxit : 2500, maxhs : 0, maxstep : 5, lconv : 1e-05, gconv : 1e-05, xconv : 1e-05, collapse : TRUE, fit : NR, call : logistf.control(maxit = n_iter) | mod control: tau : 0.5, terms.fit : NULL, call : logistf.mod.control() 4 33463-1 [Hepatitis B virus e IgG Ab [Presence] in Serum by Immunoassay, firth]: nCase: 47 | nCon: 2643, corr p-val: 0.777, uncorr p-val: 0.636, OR: 0.795 | model: dis_status ~ 0.019[0.0e+00] + (0.795 * mod_ant[0.636]) + (0.934 * male[0.813]), glm_warn [False]: nan log10 trans: False | Notes: n=2690 | DoF=2 | n iters: full : 8.00e+00, null : 7.00e+00 | Conv at last: LL change : 5.97e-13, max abs score : 2.15e-08, beta change : 5.37e-07 | Log Likes: full : -2.33e+02, null : -2.33e+02 | Method: Penalized ML | control: maxit : 2500, maxhs : 0, maxstep : 5, lconv : 1e-05, gconv : 1e-05, xconv : 1e-05, collapse : TRUE, fit : NR, call : logistf.control(maxit = n_iter) | mod control: tau : 0.5, terms.fit : NULL, call : logistf.mod.control() 5 13954-3 [Hepatitis B virus e Ag [Presence] in Serum or Plasma by Immunoassay, glm]: nCase: 1253 | nCon: 60197, corr p-val: 0.804, uncorr p-val: 0.687, OR: 0.957 | model: dis_status ~ 0.021[0.0e+00] + (0.957 * mod_ant[0.687]) + (0.972 * male[0.619]) + (8.3e-06 * sex2[0.935]), glm_warn [False]: nan log10 trans: False | Notes: nan dtype: object	5502 13952-7 [Hepatitis B virus core Ab [Presence] in Serum or Plasma by Immunoassay, glm]: nCase: 7519 | nCon: 413090, corr p-val: 8.94e-09, uncorr p-val: 6.88e-10, OR: 1.232 | model: dis_status ~ 0.018[0.0e+00] + (1.232 * mod_ant[6.9e-10]) + (0.948 * male[0.022]) + (9.3e-06 * sex2[0.825]), glm_warn [False]: nan log10 trans: False | Notes: nan 5505 16933-4 [Hepatitis B virus core Ab [Presence] in Serum, glm]: nCase: 3217 | nCon: 213652, corr p-val: 4.30e-08, uncorr p-val: 3.60e-09, OR: 1.341 | model: dis_status ~ 0.015[0.0e+00] + (1.341 * mod_ant[3.6e-09]) + (0.938 * male[0.074]) + (7.7e-05 * sex2[0.910]), glm_warn [False]: nan log10 trans: False | Notes: nan 5506 22322-2 [Hepatitis B virus surface Ab [Presence] in Serum, glm]: nCase: 7702 | nCon: 1936112, corr p-val: 4.18e-158, uncorr p-val: 5.84e-160, OR: 1.914 | model: dis_status ~ 0.003[0.0e+00] + (1.914 * mod_ant[5.8e-160]) + (1.366 * male[5.0e-42]) + (2.8e-04 * sex2[0.835]), glm_warn [False]: nan log10 trans: False | Notes: nan 5507 24113-3 [Hepatitis B virus core IgM Ab [Presence] in Serum or Plasma by Immunoassay, glm]: nCase: 6782 | nCon: 376953, corr p-val: 0.404, uncorr p-val: 0.186, OR: 1.193 | model: dis_status ~ 0.018[0.0e+00] + (1.193 * mod_ant[0.186]) + (0.963 * male[0.120]) + (2.6e-05 * sex2[0.869]), glm_warn [False]: nan log10 trans: False | Notes: nan 5510 32685-0 [Hepatitis B virus core IgG Ab [Presence] in Serum, glm]: nCase: 1203 | nCon: 67762, corr p-val: 0.086, uncorr p-val: 0.024, OR: 1.237 | model: dis_status ~ 0.017[0.0e+00] + (1.237 * mod_ant[0.024]) + (1.030 * male[0.614]) + (2.0e-04 * sex2[0.949]), glm_warn [False]: nan log10 trans: False | Notes: nan 5512 48070-7 [Hepatitis B virus surface IgG Ab [Presence] in Serum by Immunoassay, glm]: nCase: 183 | nCon: 2279, corr p-val: 0.04, uncorr p-val: 9.79e-03, OR: 1.502 | model: dis_status ~ 0.075[1.7e-87] + (1.502 * mod_ant[0.010]) + (0.879 * male[0.402]), glm_warn [False]: nan log10 trans: False | Notes: nan 5513 51914-0 [Hepatitis B virus core IgG+IgM Ab [Presence] in Serum, glm]: nCase: 3075 | nCon: 156847, corr p-val: 1.12e-05, uncorr p-val: 1.33e-06, OR: 1.255 | model: dis_status ~ 0.020[0.0e+00] + (1.255 * mod_ant[1.3e-06]) + (0.884 * male[7.4e-04]) + (1.7e-04 * sex2[0.915]), glm_warn [False]: nan log10 trans: False | Notes: nan 5514 5195-3 [Hepatitis B virus surface Ag [Presence] in Serum, glm]: nCase: 12879 | nCon: 3481751, corr p-val: 2.98e-11, uncorr p-val: 1.67e-12, OR: 1.771 | model: dis_status ~ 0.003[0.0e+00] + (1.771 * mod_ant[1.7e-12]) + (1.360 * male[5.2e-65]) + (3.6e-04 * sex2[0.828]), glm_warn [False]: nan log10 trans: False | Notes: nan 5515 5196-1 [Hepatitis B virus surface Ag [Presence] in Serum or Plasma by Immunoassay, glm]: nCase: 20008 | nCon: 1562168, corr p-val: 0.511, uncorr p-val: 0.318, OR: 1.076 | model: dis_status ~ 0.011[0.0e+00] + (1.076 * mod_ant[0.318]) + (1.415 * male[1.4e-126]) + (0.155 * sex2[0.008]), glm_warn [False]: nan log10 trans: False | Notes: nan 5516 65633-0 [Hepatitis B virus surface Ag [Presence] in Serum or Plasma by Confirmatory method, glm]: nCase: 123 | nCon: 21841, corr p-val: 4.55e-08, uncorr p-val: 4.40e-09, OR: 3.972 | model: dis_status ~ 0.003[0.0e+00] + (3.972 * mod_ant[4.4e-09]) + (1.337 * male[0.238]), glm_warn [False]: nan log10 trans: False | Notes: nan dtype: object	False				False				virus	Hepadnaviridae		Hepatitis B virus
other disorders of pancreatic internal secretion	E16	HCV	NS3	No	unk	did_not_attempt	0.717797594117647		1.327		[0.803-2.191]		57	9372						sex, bmi, tdi_quant		all		0		dis_status ~ 1.1e-04[1.0e-21] + (1.327 * mod_ant[0.269]) + (1.895 * male[0.020]) + (2.114 * bmi[7.6e-04]) + (2.759 * tdi_quant1[0.093]) + (5.812 * tdi_quant2[0.005])		1.47	1.37	0.51	0.55	1.54	1.49					69.01	67.45			0.26925908		sex, bmi, tdi_quant	sex1 : 1.97e-02, bmi : 7.61e-04, tdi_quant1 : 9.26e-02, tdi_quant2 : 4.66e-03	sex1: 1.895 [1.108-3.241], bmi: 2.114 [1.367-3.269], tdi_quant1: 2.759 [0.846-8.999], tdi_quant2: 5.812 [1.718-19.667]				0 16128-1 [Hepatitis C virus Ab [Presence] in Serum, glm]: nCase: 12747 | nCon: 1200405, corr p-val: 5.91e-98, uncorr p-val: 1.24e-99, OR: 1.817 | model: dis_status ~ 0.010[0.0e+00] + (1.817 * mod_ant[1.2e-99]) + (0.981 * male[0.284]) + (0.390 * sex2[0.346]), glm_warn [False]: nan log10 trans: False | Notes: nan 1 16129-9 [Hepatitis C virus IgG Ab [Presence] in Serum, glm]: nCase: 1246 | nCon: 92053, corr p-val: 0.278, uncorr p-val: 0.105, OR: 1.285 | model: dis_status ~ 0.014[0.0e+00] + (1.285 * mod_ant[0.105]) + (0.935 * male[0.251]), glm_warn [False]: nan log10 trans: False | Notes: nan 2 5199-5 [Hepatitis C virus Ab [Presence] in Serum by Immunoblot, glm]: nCase: 38 | nCon: 1621, corr p-val: 0.453, uncorr p-val: 0.241, OR: 1.484 | model: dis_status ~ 0.021[3.1e-50] + (1.484 * mod_ant[0.241]) + (0.932 * male[0.832]), glm_warn [False]: nan log10 trans: False | Notes: nan 3 72376-7 [Hepatitis C virus Ab [Presence] in Serum, Plasma or Blood by Rapid immunoassay, glm]: nCase: 121 | nCon: 22432, corr p-val: 0.531, uncorr p-val: 0.342, OR: 1.45 | model: dis_status ~ 0.006[1.7e-224] + (1.450 * mod_ant[0.342]) + (0.830 * male[0.337]) + (2.9e-05 * sex2[0.976]), glm_warn [False]: nan log10 trans: False | Notes: nan dtype: object	5518 11259-9 [Hepatitis C virus RNA [Presence] in Serum or Plasma by NAA with probe detection, glm]: nCase: 1961 | nCon: 82274, corr p-val: 0.683, uncorr p-val: 0.468, OR: 0.955 | model: dis_status ~ 0.024[0.0e+00] + (0.955 * mod_ant[0.468]) + (0.966 * male[0.450]) + (2.0e-05 * sex2[0.912]), glm_warn [False]: nan log10 trans: False | Notes: nan 5522 40726-2 [Hepatitis C virus IgG Ab [Presence] in Serum or Plasma by Immunoassay, firth]: nCase: 190 | nCon: 7668, corr p-val: 0.137, uncorr p-val: 0.042, OR: 0.138 | model: dis_status ~ 0.022[0.0e+00] + (0.138 * mod_ant[0.042]) + (1.306 * male[0.070]) + (9.079 * sex2[0.265]), glm_warn [False]: nan log10 trans: False | Notes: n=7858 | DoF=3 | n iters: full : 9.00e+00, null : 7.00e+00 | Conv at last: LL change : 5.68e-13, max abs score : 1.29e-09, beta change : 1.06e-06 | Log Likes: full : -8.87e+02, null : -8.91e+02 | Method: Penalized ML | control: maxit : 2500, maxhs : 0, maxstep : 5, lconv : 1e-05, gconv : 1e-05, xconv : 1e-05, collapse : TRUE, fit : NR, call : logistf.control(maxit = n_iter) | mod control: tau : 0.5, terms.fit : NULL, call : logistf.mod.control() 5523 5012-0 [Hepatitis C virus RNA [Presence] in Specimen by NAA with probe detection, glm]: nCase: 50 | nCon: 4242, corr p-val: 0.731, uncorr p-val: 0.558, OR: 0.804 | model: dis_status ~ 0.016[1.2e-89] + (0.804 * mod_ant[0.558]) + (0.776 * male[0.376]) + (7.4e-08 * sex2[0.982]), glm_warn [False]: nan log10 trans: False | Notes: nan dtype: object	False				False				virus	Flaviviridae		Hepacivirus C
other disorders of pancreatic internal secretion	E16	HHV-6	IE1B	No	unk	did_not_attempt	0.7952131920000001		1.208		[0.721-2.025]		57	9372						sex		all		0		dis_status ~ 0.003[4.1e-18] + (1.208 * mod_ant[0.472]) + (2.044 * male[0.009])		2.44	2.4	0.44	0.52	2.42	2.37					69.01	67.45			0.472199935		sex	sex1 : 8.85e-03	sex1: 2.044 [1.197-3.491]					5527 33941-6 [Herpes virus 6 DNA [Presence] in Blood by NAA with probe detection, firth]: nCase: 39 | nCon: 770, corr p-val: 0.543, uncorr p-val: 0.357, OR: 0.332 | model: dis_status ~ 0.055[0.0e+00] + (0.332 * mod_ant[0.357]) + (0.946 * male[0.866]), glm_warn [False]: nan log10 trans: False | Notes: n=809 | DoF=2 | n iters: full : 8.00e+00, null : 6.00e+00 | Conv at last: LL change : 5.68e-14, max abs score : 1.93e-09, beta change : 3.98e-07 | Log Likes: full : -1.53e+02, null : -1.53e+02 | Method: Penalized ML | control: maxit : 2500, maxhs : 0, maxstep : 5, lconv : 1e-05, gconv : 1e-05, xconv : 1e-05, collapse : TRUE, fit : NR, call : logistf.control(maxit = n_iter) | mod control: tau : 0.5, terms.fit : NULL, call : logistf.mod.control() 5528 33942-4 [Herpes virus 6 DNA [Presence] in Cerebral spinal fluid by NAA with probe detection, firth]: nCase: 136 | nCon: 5731, corr p-val: 0.906, uncorr p-val: 0.855, OR: 0.863 | model: dis_status ~ 0.027[0.0e+00] + (0.863 * mod_ant[0.855]) + (0.793 * male[0.181]) + (7.459 * sex2[0.301]), glm_warn [False]: nan log10 trans: False | Notes: n=5867 | DoF=3 | n iters: full : 7.00e+00, null : 7.00e+00 | Conv at last: LL change : 2.16e-10, max abs score : 3.99e-07, beta change : 3.95e-06 | Log Likes: full : -6.42e+02, null : -6.43e+02 | Method: Penalized ML | control: maxit : 2500, maxhs : 0, maxstep : 5, lconv : 1e-05, gconv : 1e-05, xconv : 1e-05, collapse : TRUE, fit : NR, call : logistf.control(maxit = n_iter) | mod control: tau : 0.5, terms.fit : NULL, call : logistf.mod.control() 5529 82192-6 [Herpes virus 6 DNA [Presence] in Cerebral spinal fluid by NAA with non-probe detection, firth]: nCase: 285 | nCon: 20888, corr p-val: 0.949, uncorr p-val: 0.902, OR: 0.936 | model: dis_status ~ 0.014[0.0e+00] + (0.936 * mod_ant[0.902]) + (0.919 * male[0.477]) + (2.410 * sex2[0.591]), glm_warn [False]: nan log10 trans: False | Notes: n=21173 | DoF=3 | n iters: full : 8.00e+00, null : 8.00e+00 | Conv at last: LL change : -4.55e-13, max abs score : 4.81e-09, beta change : 4.04e-08 | Log Likes: full : -1.51e+03, null : -1.51e+03 | Method: Penalized ML | control: maxit : 2500, maxhs : 0, maxstep : 5, lconv : 1e-05, gconv : 1e-05, xconv : 1e-05, collapse : TRUE, fit : NR, call : logistf.control(maxit = n_iter) | mod control: tau : 0.5, terms.fit : NULL, call : logistf.mod.control() dtype: object	False				False				virus	Herpesviridae	Betaherpesvirinae	betaherpesvirus 6
other disorders of pancreatic internal secretion	E16	HHV-7	U14	No	unk	did_not_attempt	0.7952131920000001		1.232		[0.66-2.297]		57	9372						sex, bmi, tdi_quant, alc		all		0		dis_status ~ 2.1e-04[1.6e-10] + (1.232 * mod_ant[0.513]) + (2.107 * male[0.008]) + (2.084 * bmi[0.001]) + (2.673 * tdi_quant1[0.103]) + (5.134 * tdi_quant2[0.009]) + (1.484 * alc1[0.507]) + (0.415 * alc2[0.068]) + (2.856 * alc3[0.356])		2.73	2.74	0.33	0.44	2.74	2.78					69.01	67.45			0.512542766		sex, bmi, tdi_quant, alc	sex1 : 7.76e-03, bmi : 1.08e-03, tdi_quant1 : 1.03e-01, tdi_quant2 : 8.87e-03, alc1 : 5.07e-01, alc2 : 6.83e-02, alc3 : 3.56e-01	sex1: 2.107 [1.217-3.648], bmi: 2.084 [1.342-3.238], tdi_quant1: 2.673 [0.819-8.726], tdi_quant2: 5.134 [1.508-17.480], alc1: 1.484 [0.463-4.755], alc2: 0.415 [0.161-1.068], alc3: 2.856 [0.307-26.536]						False				False				virus	Herpesviridae	Betaherpesvirinae	betaherpesvirus 7
other disorders of pancreatic internal secretion	E16	HIV	env	No	unk	did_not_attempt	0.717797594117647		1.52		[0.721-3.204]		57	9372						sex, bmi, tdi_quant		all		0		dis_status ~ 9.0e-05[6.5e-19] + (1.520 * mod_ant[0.271]) + (1.917 * male[0.017]) + (2.098 * bmi[8.8e-04]) + (2.753 * tdi_quant1[0.093]) + (5.811 * tdi_quant2[0.005])		1.61	1.53	0.29	0.4	1.61	1.59					69.01	67.45			0.27116798		sex, bmi, tdi_quant	sex1 : 1.73e-02, bmi : 8.78e-04, tdi_quant1 : 9.32e-02, tdi_quant2 : 4.66e-03	sex1: 1.917 [1.122-3.276], bmi: 2.098 [1.356-3.247], tdi_quant1: 2.753 [0.844-8.982], tdi_quant2: 5.811 [1.717-19.661]				0 24012-7 [HIV 1 Ag [Presence] in Serum, firth]: nCase: 316 | nCon: 33570, corr p-val: 0.151, uncorr p-val: 0.051, OR: 4.802 | model: dis_status ~ 0.010[0.0e+00] + (4.802 * mod_ant[0.051]) + (0.835 * male[0.117]) + (32.913 * sex2[0.123]), glm_warn [False]: nan log10 trans: False | Notes: n=33886 | DoF=3 | n iters: full : 8.00e+00, null : 8.00e+00 | Conv at last: LL change : 2.98e-11, max abs score : 8.57e-08, beta change : 8.49e-07 | Log Likes: full : -1.79e+03, null : -1.79e+03 | Method: Penalized ML | control: maxit : 2500, maxhs : 0, maxstep : 5, lconv : 1e-05, gconv : 1e-05, xconv : 1e-05, collapse : TRUE, fit : NR, call : logistf.control(maxit = n_iter) | mod control: tau : 0.5, terms.fit : NULL, call : logistf.mod.control() 1 5017-9 [HIV 1 RNA [Presence] in Blood by NAA with probe detection, firth]: nCase: 40 | nCon: 3781, corr p-val: 0.151, uncorr p-val: 0.051, OR: 3.712 | model: dis_status ~ 0.009[0.0e+00] + (3.712 * mod_ant[0.051]) + (1.174 * male[0.620]) + (7.064 * sex2[0.317]), glm_warn [False]: nan log10 trans: False | Notes: n=3821 | DoF=3 | n iters: full : 1.00e+01, null : 8.00e+00 | Conv at last: LL change : 1.42e-13, max abs score : 3.06e-08, beta change : 6.63e-07 | Log Likes: full : -2.18e+02, null : -2.21e+02 | Method: Penalized ML | control: maxit : 2500, maxhs : 0, maxstep : 5, lconv : 1e-05, gconv : 1e-05, xconv : 1e-05, collapse : TRUE, fit : NR, call : logistf.control(maxit = n_iter) | mod control: tau : 0.5, terms.fit : NULL, call : logistf.mod.control() 2 44871-2 [HIV 1 proviral DNA [Presence] in Blood by NAA with probe detection, firth]: nCase: 21 | nCon: 1319, corr p-val: 0.283, uncorr p-val: 0.111, OR: 2.913 | model: dis_status ~ 0.010[0.0e+00] + (2.913 * mod_ant[0.111]) + (1.932 * male[0.149]) + (32.779 * sex2[0.126]), glm_warn [False]: nan log10 trans: False | Notes: n=1340 | DoF=3 | n iters: full : 8.00e+00, null : 7.00e+00 | Conv at last: LL change : 1.41e-10, max abs score : 5.43e-07, beta change : 7.75e-06 | Log Likes: full : -1.04e+02, null : -1.08e+02 | Method: Penalized ML | control: maxit : 2500, maxhs : 0, maxstep : 5, lconv : 1e-05, gconv : 1e-05, xconv : 1e-05, collapse : TRUE, fit : NR, call : logistf.control(maxit = n_iter) | mod control: tau : 0.5, terms.fit : NULL, call : logistf.mod.control() 3 9821-0 [HIV 1 p24 Ag [Presence] in Serum, firth]: nCase: 48 | nCon: 5262, corr p-val: 0.773, uncorr p-val: 0.606, OR: 2.316 | model: dis_status ~ 0.011[0.0e+00] + (2.316 * mod_ant[0.606]) + (0.692 * male[0.218]) + (18.589 * sex2[0.170]), glm_warn [False]: nan log10 trans: False | Notes: n=5310 | DoF=3 | n iters: full : 9.00e+00, null : 8.00e+00 | Conv at last: LL change : 1.71e-13, max abs score : 1.35e-08, beta change : 1.99e-07 | Log Likes: full : -2.71e+02, null : -2.73e+02 | Method: Penalized ML | control: maxit : 2500, maxhs : 0, maxstep : 5, lconv : 1e-05, gconv : 1e-05, xconv : 1e-05, collapse : TRUE, fit : NR, call : logistf.control(maxit = n_iter) | mod control: tau : 0.5, terms.fit : NULL, call : logistf.mod.control() 4 7917-8 [HIV 1 Ab [Presence] in Serum, firth]: nCase: 172 | nCon: 26122, corr p-val: 0.804, uncorr p-val: 0.691, OR: 1.416 | model: dis_status ~ 0.006[0.0e+00] + (1.416 * mod_ant[0.691]) + (1.134 * male[0.451]) + (3.090 * sex2[0.508]), glm_warn [False]: nan log10 trans: False | Notes: n=26294 | DoF=3 | n iters: full : 1.00e+01, null : 8.00e+00 | Conv at last: LL change : 0.00e+00, max abs score : 7.65e-08, beta change : 7.06e-07 | Log Likes: full : -1.03e+03, null : -1.03e+03 | Method: Penalized ML | control: maxit : 2500, maxhs : 0, maxstep : 5, lconv : 1e-05, gconv : 1e-05, xconv : 1e-05, collapse : TRUE, fit : NR, call : logistf.control(maxit = n_iter) | mod control: tau : 0.5, terms.fit : NULL, call : logistf.mod.control() 5 18396-2 [HIV 1 p24 Ag [Presence] in Serum or Plasma by Immunoassay, firth]: nCase: 712 | nCon: 90968, corr p-val: 0.815, uncorr p-val: 0.729, OR: 1.257 | model: dis_status ~ 0.008[0.0e+00] + (1.257 * mod_ant[0.729]) + (1.108 * male[0.184]) + (7.804 * sex2[0.281]), glm_warn [False]: nan log10 trans: False | Notes: n=91680 | DoF=3 | n iters: full : 8.00e+00, null : 8.00e+00 | Conv at last: LL change : 1.96e-10, max abs score : 9.98e-08, beta change : 9.62e-07 | Log Likes: full : -4.16e+03, null : -4.16e+03 | Method: Penalized ML | control: maxit : 2500, maxhs : 0, maxstep : 5, lconv : 1e-05, gconv : 1e-05, xconv : 1e-05, collapse : TRUE, fit : NR, call : logistf.control(maxit = n_iter) | mod control: tau : 0.5, terms.fit : NULL, call : logistf.mod.control() 6 5221-7 [HIV 1 Ab [Presence] in Serum or Plasma by Immunoblot, glm]: nCase: 83 | nCon: 6181, corr p-val: 0.961, uncorr p-val: 0.934, OR: 1.02 | model: dis_status ~ 0.018[2.8e-100] + (1.020 * mod_ant[0.934]) + (0.574 * male[0.017]) + (6.9e-05 * sex2[0.986]), glm_warn [False]: nan log10 trans: False | Notes: nan dtype: object	5531 12859-5 [HIV 1 p18 Ab [Presence] in Serum by Immunoblot, glm]: nCase: 65 | nCon: 4157, corr p-val: 0.099, uncorr p-val: 0.029, OR: 0.39 | model: dis_status ~ 0.022[3.7e-131] + (0.390 * mod_ant[0.029]) + (0.632 * male[0.084]) + (5.9e-05 * sex2[0.985]), glm_warn [False]: nan log10 trans: False | Notes: nan 5534 25835-0 [HIV 1 RNA [Presence] in Serum or Plasma by NAA with probe detection, glm]: nCase: 155 | nCon: 17342, corr p-val: 0.706, uncorr p-val: 0.534, OR: 0.873 | model: dis_status ~ 0.007[2.9e-258] + (0.873 * mod_ant[0.534]) + (1.664 * male[0.004]) + (7.5e-05 * sex2[0.973]), glm_warn [False]: nan log10 trans: False | Notes: nan 5539 68961-2 [HIV 1 Ab [Presence] in Serum, Plasma or Blood by Rapid immunoassay, glm]: nCase: 491 | nCon: 34399, corr p-val: 0.033, uncorr p-val: 7.61e-03, OR: 0.598 | model: dis_status ~ 0.012[0.0e+00] + (0.598 * mod_ant[0.008]) + (1.565 * male[1.4e-06]) + (1.5e-05 * sex2[0.962]), glm_warn [False]: nan log10 trans: False | Notes: nan 5541 9664-4 [HIV 1 p24 Ab [Presence] in Serum by Immunoblot, glm]: nCase: 66 | nCon: 6835, corr p-val: 0.458, uncorr p-val: 0.255, OR: 0.694 | model: dis_status ~ 0.010[5.1e-133] + (0.694 * mod_ant[0.255]) + (1.131 * male[0.620]) + (7.1e-06 * sex2[0.979]), glm_warn [False]: nan log10 trans: False | Notes: nan dtype: object	False				False				virus	Retroviridae		Lentivirus
other disorders of pancreatic internal secretion	E16	HPV-16	E6	No	unk	did_not_attempt	0.717797594117647		1.321		[0.873-1.999]		57	9372						sex, bmi		all		0		dis_status ~ 3.1e-04[7.3e-30] + (1.321 * mod_ant[0.188]) + (1.900 * male[0.019]) + (2.278 * bmi[1.6e-04])		1.07	0.94	0.63	0.62	1.18	1.04					69.01	67.45			0.187766024		sex, bmi	sex1 : 1.90e-02, bmi : 1.61e-04	sex1: 1.900 [1.111-3.250], bmi: 2.278 [1.485-3.494]				0 70061-7 [Human papilloma virus 16 and 18 DNA [Presence] in Specimen by NAA with probe detection, glm]: nCase: 36 | nCon: 37094, corr p-val: 0.394, uncorr p-val: 0.179, OR: 1.762 | model: dis_status ~ 8.9e-04[0.0e+00] + (1.762 * mod_ant[0.179]), glm_warn [False]: nan log10 trans: False | Notes: nan 1 59420-0 [Human papilloma virus 16+18+31+33+35+39+45+51+52+56+58+59+66+68 DNA [Presence] in Cervix by Probe with signal amplification, glm]: nCase: 778 | nCon: 198126, corr p-val: 0.451, uncorr p-val: 0.236, OR: 1.152 | model: dis_status ~ 0.004[0.0e+00] + (1.152 * mod_ant[0.236]), glm_warn [False]: nan log10 trans: False | Notes: nan 2 82675-0 [Human papilloma virus 16+18+31+33+35+39+45+51+52+56+58+59+66+68 DNA [Presence] in Cervix by NAA with probe detection, glm]: nCase: 63 | nCon: 20720, corr p-val: 0.458, uncorr p-val: 0.265, OR: 1.47 | model: dis_status ~ 0.003[0.0e+00] + (1.470 * mod_ant[0.265]), glm_warn [False]: nan log10 trans: False | Notes: nan 3 59263-4 [Human papilloma virus 16 DNA [Presence] in Cervix by Probe with signal amplification, firth]: nCase: 94 | nCon: 51866, corr p-val: 0.961, uncorr p-val: 0.928, OR: 1.045 | model: dis_status ~ 0.002[0.0e+00] + (1.045 * mod_ant[0.928]), glm_warn [False]: nan log10 trans: False | Notes: n=51960 | DoF=1 | n iters: full : 1.00e+01, null : 1.00e+01 | Conv at last: LL change : 9.09e-13, max abs score : 1.64e-14, beta change : 5.83e-10 | Log Likes: full : -6.85e+02, null : -6.85e+02 | Method: Penalized ML | control: maxit : 2500, maxhs : 0, maxstep : 5, lconv : 1e-05, gconv : 1e-05, xconv : 1e-05, collapse : TRUE, fit : NR, call : logistf.control(maxit = n_iter) | mod control: tau : 0.5, terms.fit : NULL, call : logistf.mod.control() dtype: object	5543 17399-7 [Human papilloma virus 16 Ag [Presence] in Specimen, firth]: nCase: 178 | nCon: 33852, corr p-val: 0.585, uncorr p-val: 0.393, OR: 0.533 | model: dis_status ~ 0.005[0.0e+00] + (0.533 * mod_ant[0.393]) + (3.848 * male[0.438]), glm_warn [False]: nan log10 trans: False | Notes: n=34030 | DoF=2 | n iters: full : 1.00e+01, null : 9.00e+00 | Conv at last: LL change : 3.41e-12, max abs score : 1.23e-07, beta change : 2.66e-06 | Log Likes: full : -1.11e+03, null : -1.11e+03 | Method: Penalized ML | control: maxit : 2500, maxhs : 0, maxstep : 5, lconv : 1e-05, gconv : 1e-05, xconv : 1e-05, collapse : TRUE, fit : NR, call : logistf.control(maxit = n_iter) | mod control: tau : 0.5, terms.fit : NULL, call : logistf.mod.control() 5544 30167-1 [Human papilloma virus 16+18+31+33+35+39+45+51+52+56+58+59+68 DNA [Presence] in Cervix by Probe with signal amplification, glm]: nCase: 2862 | nCon: 516974, corr p-val: 0.689, uncorr p-val: 0.486, OR: 0.959 | model: dis_status ~ 0.006[0.0e+00] + (0.959 * mod_ant[0.486]), glm_warn [False]: nan log10 trans: False | Notes: nan 5545 49896-4 [Human papilloma virus 16+18+31+33+35+39+45+51+52+56+58+59+68 DNA [Presence] in Specimen by NAA with probe detection, glm]: nCase: 1798 | nCon: 143144, corr p-val: 0.88, uncorr p-val: 0.818, OR: 0.981 | model: dis_status ~ 0.013[0.0e+00] + (0.981 * mod_ant[0.818]), glm_warn [False]: nan log10 trans: False | Notes: nan 5550 77399-4 [Human papilloma virus 16 DNA [Presence] in Cervix by NAA with probe detection, firth]: nCase: 56 | nCon: 21857, corr p-val: 0.678, uncorr p-val: 0.46, OR: 0.408 | model: dis_status ~ 0.003[0.0e+00] + (0.408 * mod_ant[0.460]), glm_warn [False]: nan log10 trans: False | Notes: n=21913 | DoF=1 | n iters: full : 1.00e+01, null : 9.00e+00 | Conv at last: LL change : 1.14e-13, max abs score : 7.64e-14, beta change : 5.00e-07 | Log Likes: full : -3.88e+02, null : -3.88e+02 | Method: Penalized ML | control: maxit : 2500, maxhs : 0, maxstep : 5, lconv : 1e-05, gconv : 1e-05, xconv : 1e-05, collapse : TRUE, fit : NR, call : logistf.control(maxit = n_iter) | mod control: tau : 0.5, terms.fit : NULL, call : logistf.mod.control() dtype: object	False				False				virus	Papillomaviridae		Alphapapillomavirus 9
other disorders of pancreatic internal secretion	E16	HPV-18	L1	No	unk	did_not_attempt	0.7952131920000001		1.214		[0.663-2.222]		57	9372						bmi, tdi_quant		all		0		dis_status ~ 1.8e-04[3.6e-19] + (1.214 * mod_ant[0.530]) + (2.110 * bmi[5.1e-04]) + (2.746 * tdi_quant1[0.094]) + (5.874 * tdi_quant2[0.004])		1.58	1.53	0.45	0.45	1.53	1.58					69.01	67.45			0.530142128		bmi, tdi_quant	bmi : 5.11e-04, tdi_quant1 : 9.41e-02, tdi_quant2 : 4.43e-03	bmi: 2.110 [1.385-3.215], tdi_quant1: 2.746 [0.842-8.956], tdi_quant2: 5.874 [1.735-19.884]				0 70061-7 [Human papilloma virus 16 and 18 DNA [Presence] in Specimen by NAA with probe detection, glm]: nCase: 36 | nCon: 37094, corr p-val: 0.394, uncorr p-val: 0.179, OR: 1.762 | model: dis_status ~ 8.9e-04[0.0e+00] + (1.762 * mod_ant[0.179]), glm_warn [False]: nan log10 trans: False | Notes: nan 1 59420-0 [Human papilloma virus 16+18+31+33+35+39+45+51+52+56+58+59+66+68 DNA [Presence] in Cervix by Probe with signal amplification, glm]: nCase: 778 | nCon: 198126, corr p-val: 0.451, uncorr p-val: 0.236, OR: 1.152 | model: dis_status ~ 0.004[0.0e+00] + (1.152 * mod_ant[0.236]), glm_warn [False]: nan log10 trans: False | Notes: nan 2 82675-0 [Human papilloma virus 16+18+31+33+35+39+45+51+52+56+58+59+66+68 DNA [Presence] in Cervix by NAA with probe detection, glm]: nCase: 63 | nCon: 20720, corr p-val: 0.458, uncorr p-val: 0.265, OR: 1.47 | model: dis_status ~ 0.003[0.0e+00] + (1.470 * mod_ant[0.265]), glm_warn [False]: nan log10 trans: False | Notes: nan 3 17401-1 [Human papilloma virus 18 Ag [Presence] in Specimen, firth]: nCase: 178 | nCon: 33844, corr p-val: 0.803, uncorr p-val: 0.68, OR: 1.432 | model: dis_status ~ 0.005[0.0e+00] + (1.432 * mod_ant[0.680]), glm_warn [False]: nan log10 trans: False | Notes: n=34022 | DoF=1 | n iters: full : 9.00e+00, null : 9.00e+00 | Conv at last: LL change : -4.55e-13, max abs score : 4.64e-14, beta change : 2.16e-10 | Log Likes: full : -1.11e+03, null : -1.11e+03 | Method: Penalized ML | control: maxit : 2500, maxhs : 0, maxstep : 5, lconv : 1e-05, gconv : 1e-05, xconv : 1e-05, collapse : TRUE, fit : NR, call : logistf.control(maxit = n_iter) | mod control: tau : 0.5, terms.fit : NULL, call : logistf.mod.control() 4 77400-0 [Human papilloma virus 18 DNA [Presence] in Cervix by NAA with probe detection, firth]: nCase: 54 | nCon: 20427, corr p-val: 0.88, uncorr p-val: 0.817, OR: 1.416 | model: dis_status ~ 0.003[0.0e+00] + (1.416 * mod_ant[0.817]), glm_warn [False]: nan log10 trans: False | Notes: n=20481 | DoF=1 | n iters: full : 9.00e+00, null : 9.00e+00 | Conv at last: LL change : 3.85e-11, max abs score : 3.79e-11, beta change : 1.18e-06 | Log Likes: full : -3.73e+02, null : -3.73e+02 | Method: Penalized ML | control: maxit : 2500, maxhs : 0, maxstep : 5, lconv : 1e-05, gconv : 1e-05, xconv : 1e-05, collapse : TRUE, fit : NR, call : logistf.control(maxit = n_iter) | mod control: tau : 0.5, terms.fit : NULL, call : logistf.mod.control() dtype: object	5553 30167-1 [Human papilloma virus 16+18+31+33+35+39+45+51+52+56+58+59+68 DNA [Presence] in Cervix by Probe with signal amplification, glm]: nCase: 2862 | nCon: 516974, corr p-val: 0.689, uncorr p-val: 0.486, OR: 0.959 | model: dis_status ~ 0.006[0.0e+00] + (0.959 * mod_ant[0.486]), glm_warn [False]: nan log10 trans: False | Notes: nan 5554 49896-4 [Human papilloma virus 16+18+31+33+35+39+45+51+52+56+58+59+68 DNA [Presence] in Specimen by NAA with probe detection, glm]: nCase: 1798 | nCon: 143144, corr p-val: 0.88, uncorr p-val: 0.818, OR: 0.981 | model: dis_status ~ 0.013[0.0e+00] + (0.981 * mod_ant[0.818]), glm_warn [False]: nan log10 trans: False | Notes: nan 5555 59264-2 [Human papilloma virus 18 DNA [Presence] in Cervix by Probe with signal amplification, firth]: nCase: 74 | nCon: 42027, corr p-val: 0.568, uncorr p-val: 0.377, OR: 0.353 | model: dis_status ~ 0.002[0.0e+00] + (0.353 * mod_ant[0.377]), glm_warn [False]: nan log10 trans: False | Notes: n=42101 | DoF=1 | n iters: full : 1.10e+01, null : 1.00e+01 | Conv at last: LL change : -1.14e-13, max abs score : 2.85e-14, beta change : 1.33e-09 | Log Likes: full : -5.41e+02, null : -5.41e+02 | Method: Penalized ML | control: maxit : 2500, maxhs : 0, maxstep : 5, lconv : 1e-05, gconv : 1e-05, xconv : 1e-05, collapse : TRUE, fit : NR, call : logistf.control(maxit = n_iter) | mod control: tau : 0.5, terms.fit : NULL, call : logistf.mod.control() 5559 75694-0 [Human papilloma virus 18+45 E6+E7 mRNA [Presence] in Cervix by NAA with probe detection, firth]: nCase: 71 | nCon: 20456, corr p-val: 0.453, uncorr p-val: 0.247, OR: 0.512 | model: dis_status ~ 0.004[0.0e+00] + (0.512 * mod_ant[0.247]), glm_warn [False]: nan log10 trans: False | Notes: n=20527 | DoF=1 | n iters: full : 1.00e+01, null : 9.00e+00 | Conv at last: LL change : 0.00e+00, max abs score : 4.88e-15, beta change : 4.43e-10 | Log Likes: full : -4.70e+02, null : -4.70e+02 | Method: Penalized ML | control: maxit : 2500, maxhs : 0, maxstep : 5, lconv : 1e-05, gconv : 1e-05, xconv : 1e-05, collapse : TRUE, fit : NR, call : logistf.control(maxit = n_iter) | mod control: tau : 0.5, terms.fit : NULL, call : logistf.mod.control() dtype: object	False				False				virus	Papillomaviridae		Alphapapillomavirus 7
other disorders of pancreatic internal secretion	E16	H. pylori	GroEL	No	unk	did_not_attempt	0.717797594117647		1.14		[0.927-1.402]		57	9372						sex, bmi, tdi_quant, alc		all		0		dis_status ~ 3.0e-04[8.0e-16] + (1.140 * mod_ant[0.214]) + (2.006 * male[0.012]) + (2.056 * bmi[0.001]) + (2.643 * tdi_quant1[0.107]) + (4.847 * tdi_quant2[0.012]) + (1.555 * alc1[0.458]) + (0.443 * alc2[0.092]) + (2.855 * alc3[0.356])		1.96	1.62	1.19	1.21	1.73	1.32					69.01	67.45			0.214273866		sex, bmi, tdi_quant, alc	sex1 : 1.18e-02, bmi : 1.48e-03, tdi_quant1 : 1.07e-01, tdi_quant2 : 1.17e-02, alc1 : 4.58e-01, alc2 : 9.19e-02, alc3 : 3.56e-01	sex1: 2.006 [1.167-3.449], bmi: 2.056 [1.318-3.207], tdi_quant1: 2.643 [0.81-8.630], tdi_quant2: 4.847 [1.421-16.539], alc1: 1.555 [0.485-4.986], alc2: 0.443 [0.172-1.142], alc3: 2.855 [0.308-26.490]				0 22310-7 [Helicobacter pylori Ab [Presence] in Serum, glm]: nCase: 638 | nCon: 51464, corr p-val: 0.451, uncorr p-val: 0.233, OR: 1.16 | model: dis_status ~ 0.013[0.0e+00] + (1.160 * mod_ant[0.233]) + (0.839 * male[0.036]), glm_warn [False]: nan log10 trans: False | Notes: nan 1 17859-0 [Helicobacter pylori IgG Ab [Presence] in Serum or Plasma by Immunoassay, glm]: nCase: 1165 | nCon: 38831, corr p-val: 0.504, uncorr p-val: 0.31, OR: 1.067 | model: dis_status ~ 0.033[0.0e+00] + (1.067 * mod_ant[0.310]) + (0.733 * male[1.9e-06]) + (7.4e-04 * sex2[0.952]), glm_warn [False]: nan log10 trans: False | Notes: nan 2 80373-4 [Helicobacter pylori Ag [Presence] in Stool by Rapid immunoassay, glm]: nCase: 338 | nCon: 24307, corr p-val: 0.703, uncorr p-val: 0.522, OR: 1.16 | model: dis_status ~ 0.015[0.0e+00] + (1.160 * mod_ant[0.522]) + (0.810 * male[0.076]) + (8.2e-05 * sex2[0.976]), glm_warn [False]: nan log10 trans: False | Notes: nan 3 31843-6 [Helicobacter pylori Ag [Presence] in Stool, glm]: nCase: 176 | nCon: 24002, corr p-val: 0.954, uncorr p-val: 0.914, OR: 1.031 | model: dis_status ~ 0.008[0.0e+00] + (1.031 * mod_ant[0.914]) + (0.923 * male[0.615]) + (6.2e-05 * sex2[0.979]), glm_warn [False]: nan log10 trans: False | Notes: nan dtype: object	5495 17780-8 [Helicobacter pylori Ag [Presence] in Stool by Immunoassay, glm]: nCase: 1640 | nCon: 117591, corr p-val: 0.151, uncorr p-val: 0.052, OR: 0.836 | model: dis_status ~ 0.015[0.0e+00] + (0.836 * mod_ant[0.052]) + (0.916 * male[0.091]) + (4.338 * sex2[0.044]), glm_warn [False]: nan log10 trans: False | Notes: nan 5499 46987-4 [Helicobacter pylori IgM Ab [Presence] in Serum by Immunoassay, firth]: nCase: 81 | nCon: 3860, corr p-val: 0.5, uncorr p-val: 0.304, OR: 0.592 | model: dis_status ~ 0.024[0.0e+00] + (0.592 * mod_ant[0.304]) + (0.819 * male[0.399]), glm_warn [False]: nan log10 trans: False | Notes: n=3941 | DoF=2 | n iters: full : 8.00e+00, null : 7.00e+00 | Conv at last: LL change : 0.00e+00, max abs score : 5.20e-09, beta change : 3.32e-07 | Log Likes: full : -3.90e+02, null : -3.90e+02 | Method: Penalized ML | control: maxit : 2500, maxhs : 0, maxstep : 5, lconv : 1e-05, gconv : 1e-05, xconv : 1e-05, collapse : TRUE, fit : NR, call : logistf.control(maxit = n_iter) | mod control: tau : 0.5, terms.fit : NULL, call : logistf.mod.control() dtype: object	False				False				bacteria	Helicobacteraceae		H. pylori
other disorders of pancreatic internal secretion	E16	HSV-1	IgG	No	unk	did_not_attempt	0.717797594117647		1.397		[0.987-1.977]		57	9372						bmi, tdi_quant, alc		all		0		dis_status ~ 1.8e-04[1.2e-14] + (1.397 * mod_ant[0.059]) + (2.034 * bmi[0.001]) + (2.619 * tdi_quant1[0.111]) + (4.852 * tdi_quant2[0.012]) + (1.597 * alc1[0.430]) + (0.494 * alc2[0.140]) + (3.410 * alc3[0.278])		3.29	2.99	0.78	0.9	3.6	3.47					69.01	67.45			0.059336756		bmi, tdi_quant, alc	bmi : 1.34e-03, tdi_quant1 : 1.11e-01, tdi_quant2 : 1.16e-02, alc1 : 4.30e-01, alc2 : 1.40e-01, alc3 : 2.78e-01	bmi: 2.034 [1.318-3.139], tdi_quant1: 2.619 [0.802-8.551], tdi_quant2: 4.852 [1.424-16.534], alc1: 1.597 [0.499-5.104], alc2: 0.494 [0.193-1.260], alc3: 3.410 [0.372-31.237]				0 82190-0 [Herpes simplex virus 1 DNA [Presence] in Cerebral spinal fluid by NAA with non-probe detection, firth]: nCase: 299 | nCon: 20593, corr p-val: 0.179, uncorr p-val: 0.064, OR: 3.341 | model: dis_status ~ 0.014[0.0e+00] + (3.341 * mod_ant[0.064]), glm_warn [False]: nan log10 trans: False | Notes: n=20892 | DoF=1 | n iters: full : 8.00e+00, null : 8.00e+00 | Conv at last: LL change : 0.00e+00, max abs score : 5.28e-14, beta change : 1.65e-10 | Log Likes: full : -1.56e+03, null : -1.56e+03 | Method: Penalized ML | control: maxit : 2500, maxhs : 0, maxstep : 5, lconv : 1e-05, gconv : 1e-05, xconv : 1e-05, collapse : TRUE, fit : NR, call : logistf.control(maxit = n_iter) | mod control: tau : 0.5, terms.fit : NULL, call : logistf.mod.control() 1 17850-9 [Herpes simplex virus 1 IgG Ab [Presence] in Serum, glm]: nCase: 96 | nCon: 9915, corr p-val: 0.9, uncorr p-val: 0.843, OR: 1.041 | model: dis_status ~ 0.009[2.6e-226] + (1.041 * mod_ant[0.843]), glm_warn [False]: nan log10 trans: False | Notes: nan dtype: object	5562 16130-7 [Herpes simplex virus 1 DNA [Presence] in Specimen by NAA with probe detection, glm]: nCase: 1198 | nCon: 98011, corr p-val: 0.018, uncorr p-val: 4.07e-03, OR: 0.765 | model: dis_status ~ 0.013[0.0e+00] + (0.765 * mod_ant[0.004]), glm_warn [False]: nan log10 trans: False | Notes: nan 5563 16952-4 [Herpes simplex virus 1 DNA [Presence] in Cerebral spinal fluid by NAA with probe detection, glm]: nCase: 336 | nCon: 21019, corr p-val: 0.313, uncorr p-val: 0.125, OR: 0.747 | model: dis_status ~ 0.016[0.0e+00] + (0.747 * mod_ant[0.125]), glm_warn [False]: nan log10 trans: False | Notes: nan 5565 40466-5 [Herpes simplex virus 1 IgM Ab [Presence] in Serum by Immunofluorescence, firth]: nCase: 88 | nCon: 12256, corr p-val: 0.451, uncorr p-val: 0.225, OR: 0.421 | model: dis_status ~ 0.007[0.0e+00] + (0.421 * mod_ant[0.225]), glm_warn [False]: nan log10 trans: False | Notes: n=12344 | DoF=1 | n iters: full : 9.00e+00, null : 8.00e+00 | Conv at last: LL change : 0.00e+00, max abs score : 4.24e-14, beta change : 2.38e-07 | Log Likes: full : -5.19e+02, null : -5.20e+02 | Method: Penalized ML | control: maxit : 2500, maxhs : 0, maxstep : 5, lconv : 1e-05, gconv : 1e-05, xconv : 1e-05, collapse : TRUE, fit : NR, call : logistf.control(maxit = n_iter) | mod control: tau : 0.5, terms.fit : NULL, call : logistf.mod.control() 5567 5846-1 [Herpes simplex virus 1 Ag [Presence] in Specimen by Immunofluorescence, glm]: nCase: 57 | nCon: 3655, corr p-val: 0.257, uncorr p-val: 0.095, OR: 0.509 | model: dis_status ~ 0.017[3.4e-177] + (0.509 * mod_ant[0.095]), glm_warn [False]: nan log10 trans: False | Notes: nan dtype: object	False				False				virus	Herpesviridae	Alphaherpesvirinae	alphaherpesvirus 1
other disorders of pancreatic internal secretion	E16	HSV-2	IgG	No	unk	did_not_attempt	0.717797594117647		1.212		[0.88-1.668]		57	9372						bmi, tdi_quant		all		0		dis_status ~ 1.8e-04[1.2e-22] + (1.212 * mod_ant[0.238]) + (2.095 * bmi[5.8e-04]) + (2.724 * tdi_quant1[0.097]) + (5.649 * tdi_quant2[0.005])		1.76	1.59	0.74	0.77	1.57	1.51					69.01	67.45			0.238373834		bmi, tdi_quant	bmi : 5.83e-04, tdi_quant1 : 9.67e-02, tdi_quant2 : 5.49e-03	bmi: 2.095 [1.375-3.194], tdi_quant1: 2.724 [0.835-8.888], tdi_quant2: 5.649 [1.664-19.178]				0 17851-7 [Herpes simplex virus 2 IgG Ab [Presence] in Serum, glm]: nCase: 91 | nCon: 9801, corr p-val: 0.523, uncorr p-val: 0.333, OR: 1.274 | model: dis_status ~ 0.009[0.0e+00] + (1.274 * mod_ant[0.333]), glm_warn [False]: nan log10 trans: False | Notes: nan 1 5849-5 [Herpes simplex virus 2 Ag [Presence] in Specimen by Immunofluorescence, glm]: nCase: 56 | nCon: 3734, corr p-val: 0.773, uncorr p-val: 0.611, OR: 1.205 | model: dis_status ~ 0.015[4.5e-182] + (1.205 * mod_ant[0.611]), glm_warn [False]: nan log10 trans: False | Notes: nan 2 82191-8 [Herpes simplex virus 2 DNA [Presence] in Cerebral spinal fluid by NAA with non-probe detection, firth]: nCase: 310 | nCon: 20760, corr p-val: 0.803, uncorr p-val: 0.669, OR: 1.332 | model: dis_status ~ 0.015[0.0e+00] + (1.332 * mod_ant[0.669]), glm_warn [False]: nan log10 trans: False | Notes: n=21070 | DoF=1 | n iters: full : 8.00e+00, null : 8.00e+00 | Conv at last: LL change : 2.05e-12, max abs score : 1.07e-13, beta change : 9.41e-11 | Log Likes: full : -1.61e+03, null : -1.61e+03 | Method: Penalized ML | control: maxit : 2500, maxhs : 0, maxstep : 5, lconv : 1e-05, gconv : 1e-05, xconv : 1e-05, collapse : TRUE, fit : NR, call : logistf.control(maxit = n_iter) | mod control: tau : 0.5, terms.fit : NULL, call : logistf.mod.control() dtype: object	5569 16131-5 [Herpes simplex virus 2 DNA [Presence] in Specimen by NAA with probe detection, glm]: nCase: 1403 | nCon: 111995, corr p-val: 0.458, uncorr p-val: 0.266, OR: 0.911 | model: dis_status ~ 0.013[0.0e+00] + (0.911 * mod_ant[0.266]), glm_warn [False]: nan log10 trans: False | Notes: nan 5570 16960-7 [Herpes simplex virus 2 DNA [Presence] in Cerebral spinal fluid by NAA with probe detection, glm]: nCase: 332 | nCon: 21169, corr p-val: 0.159, uncorr p-val: 0.056, OR: 0.601 | model: dis_status ~ 0.016[0.0e+00] + (0.601 * mod_ant[0.056]), glm_warn [False]: nan log10 trans: False | Notes: nan 5573 45210-2 [Herpes simplex virus 2 IgM Ab [Presence] in Serum by Immunofluorescence, firth]: nCase: 87 | nCon: 11781, corr p-val: 0.5, uncorr p-val: 0.302, OR: 0.472 | model: dis_status ~ 0.008[0.0e+00] + (0.472 * mod_ant[0.302]), glm_warn [False]: nan log10 trans: False | Notes: n=11868 | DoF=1 | n iters: full : 9.00e+00, null : 8.00e+00 | Conv at last: LL change : -1.71e-13, max abs score : 2.66e-15, beta change : 4.74e-08 | Log Likes: full : -5.11e+02, null : -5.12e+02 | Method: Penalized ML | control: maxit : 2500, maxhs : 0, maxstep : 5, lconv : 1e-05, gconv : 1e-05, xconv : 1e-05, collapse : TRUE, fit : NR, call : logistf.control(maxit = n_iter) | mod control: tau : 0.5, terms.fit : NULL, call : logistf.mod.control() dtype: object	False				False				virus	Herpesviridae	Alphaherpesvirinae	alphaherpesvirus 2
other disorders of pancreatic internal secretion	E16	HTLV-1	env	No	unk	did_not_attempt	0.77197928175		1.354		[0.724-2.533]		57	9372						sex, bmi, tdi_quant		all		0		dis_status ~ 1.1e-04[1.8e-20] + (1.354 * mod_ant[0.343]) + (1.910 * male[0.018]) + (2.116 * bmi[7.6e-04]) + (2.759 * tdi_quant1[0.093]) + (5.849 * tdi_quant2[0.005])		1.42	1.35	0.44	0.46	1.41	1.43					69.01	67.45			0.343101903		sex, bmi, tdi_quant	sex1 : 1.80e-02, bmi : 7.56e-04, tdi_quant1 : 9.25e-02, tdi_quant2 : 4.51e-03	sex1: 1.910 [1.117-3.266], bmi: 2.116 [1.368-3.273], tdi_quant1: 2.759 [0.846-9.001], tdi_quant2: 5.849 [1.729-19.789]						False				False				virus	Retroviridae	Orthoretrovirinae	T-lymphotropic virus 1
other disorders of pancreatic internal secretion	E16	JCV	VP1	No	unk	did_not_attempt	0.717797594117647		1.51		[0.968-2.355]		57	9372						sex		all		0		dis_status ~ 0.001[5.2e-25] + (1.510 * mod_ant[0.069]) + (1.942 * male[0.015])		2.69	2.53	0.59	0.6	2.66	2.5					69.01	67.45			0.069494352		sex	sex1 : 1.54e-02	sex1: 1.942 [1.135-3.323]				0 32363-4 [JC virus DNA [Presence] in Serum or Plasma by NAA with probe detection, firth]: nCase: 20 | nCon: 821, corr p-val: 0.994, uncorr p-val: 0.992, OR: 0.985 | model: dis_status ~ 0.025[0.0e+00] + (0.985 * mod_ant[0.992]) + (1.071 * male[0.876]), glm_warn [False]: nan log10 trans: False | Notes: n=841 | DoF=2 | n iters: full : 7.00e+00, null : 7.00e+00 | Conv at last: LL change : 6.11e-11, max abs score : 4.60e-07, beta change : 4.75e-06 | Log Likes: full : -9.26e+01, null : -9.26e+01 | Method: Penalized ML | control: maxit : 2500, maxhs : 0, maxstep : 5, lconv : 1e-05, gconv : 1e-05, xconv : 1e-05, collapse : TRUE, fit : NR, call : logistf.control(maxit = n_iter) | mod control: tau : 0.5, terms.fit : NULL, call : logistf.mod.control() dtype: object	0 70173-0 [JC virus Ab [Presence] in Serum or Plasma by Immunoassay, glm]: nCase: 55 | nCon: 7674, corr p-val: 0.805, uncorr p-val: 0.708, OR: 0.902 | model: dis_status ~ 0.007[3.7e-108] + (0.902 * mod_ant[0.708]) + (1.251 * male[0.439]), glm_warn [False]: nan log10 trans: False | Notes: nan 1 32363-4 [JC virus DNA [Presence] in Serum or Plasma by NAA with probe detection, firth]: nCase: 20 | nCon: 821, corr p-val: 0.994, uncorr p-val: 0.992, OR: 0.985 | model: dis_status ~ 0.025[0.0e+00] + (0.985 * mod_ant[0.992]) + (1.071 * male[0.876]), glm_warn [False]: nan log10 trans: False | Notes: n=841 | DoF=2 | n iters: full : 7.00e+00, null : 7.00e+00 | Conv at last: LL change : 6.11e-11, max abs score : 4.60e-07, beta change : 4.75e-06 | Log Likes: full : -9.26e+01, null : -9.26e+01 | Method: Penalized ML | control: maxit : 2500, maxhs : 0, maxstep : 5, lconv : 1e-05, gconv : 1e-05, xconv : 1e-05, collapse : TRUE, fit : NR, call : logistf.control(maxit = n_iter) | mod control: tau : 0.5, terms.fit : NULL, call : logistf.mod.control() dtype: object	False				False				virus	Polyomaviridae		polyomavirus 2
other disorders of pancreatic internal secretion	E16	KSHV	K8_1	No	unk	did_not_attempt	0.7952131920000001		1.371		[0.636-2.956]		57	9372						sex, bmi, tdi_quant, alc		all		0		dis_status ~ 2.1e-04[2.0e-12] + (1.371 * mod_ant[0.421]) + (2.033 * male[0.010]) + (2.068 * bmi[0.001]) + (2.665 * tdi_quant1[0.104]) + (5.017 * tdi_quant2[0.010]) + (1.515 * alc1[0.485]) + (0.429 * alc2[0.079]) + (2.854 * alc3[0.356])		1.78	1.72	0.31	0.37	1.75	1.76					69.01	67.45			0.421191306		sex, bmi, tdi_quant, alc	sex1 : 1.02e-02, bmi : 1.28e-03, tdi_quant1 : 1.04e-01, tdi_quant2 : 9.88e-03, alc1 : 4.85e-01, alc2 : 7.88e-02, alc3 : 3.56e-01	sex1: 2.033 [1.183-3.492], bmi: 2.068 [1.329-3.218], tdi_quant1: 2.665 [0.817-8.700], tdi_quant2: 5.017 [1.473-17.085], alc1: 1.515 [0.473-4.852], alc2: 0.429 [0.167-1.102], alc3: 2.854 [0.308-26.404]						False				False				virus	Herpesviridae		gammaherpesvirus 8
other disorders of pancreatic internal secretion	E16	MCV	VP1	No	unk	did_not_attempt	0.717797594117647		1.254		[0.895-1.756]		57	9372						sex		all		0		dis_status ~ 0.002[1.3e-28] + (1.254 * mod_ant[0.188]) + (2.002 * male[0.011])		3	2.85	0.75	0.82	3.22	3					69.01	67.45			0.187828942		sex	sex1 : 1.10e-02	sex1: 2.002 [1.172-3.419]						False				False				virus	Polyomaviridae		polyomavirus 5
other disorders of pancreatic internal secretion	E16	T. gondii	p22	No	unk	did_not_attempt	0.717797594117647		1.321		[0.837-2.085]		57	9372						sex, bmi, tdi_quant		all		0		dis_status ~ 1.2e-04[3.5e-22] + (1.321 * mod_ant[0.232]) + (1.893 * male[0.020]) + (2.096 * bmi[9.0e-04]) + (2.724 * tdi_quant1[0.097]) + (5.760 * tdi_quant2[0.005])		1.6	1.47	0.57	0.59	1.52	1.49					69.01	67.45			0.231874543		sex, bmi, tdi_quant	sex1 : 1.98e-02, bmi : 8.99e-04, tdi_quant1 : 9.68e-02, tdi_quant2 : 4.89e-03	sex1: 1.893 [1.107-3.238], bmi: 2.096 [1.354-3.244], tdi_quant1: 2.724 [0.835-8.887], tdi_quant2: 5.760 [1.702-19.498]				0 22580-5 [Toxoplasma gondii IgG Ab [Presence] in Serum, glm]: nCase: 259 | nCon: 9451, corr p-val: 0.687, uncorr p-val: 0.476, OR: 1.139 | model: dis_status ~ 0.028[5.2e-302] + (1.139 * mod_ant[0.476]) + (0.921 * male[0.514]) + (9.0e+06 * sex2[0.961]), glm_warn [False]: nan log10 trans: False | Notes: nan 1 40678-5 [Toxoplasma gondii IgM Ab [Presence] in Serum or Plasma by Immunoassay, firth]: nCase: 284 | nCon: 22187, corr p-val: 0.703, uncorr p-val: 0.506, OR: 1.354 | model: dis_status ~ 0.012[0.0e+00] + (1.354 * mod_ant[0.506]) + (1.200 * male[0.141]) + (27.812 * sex2[0.136]), glm_warn [False]: nan log10 trans: False | Notes: n=22471 | DoF=3 | n iters: full : 8.00e+00, null : 8.00e+00 | Conv at last: LL change : 1.82e-12, max abs score : 1.38e-08, beta change : 1.19e-07 | Log Likes: full : -1.52e+03, null : -1.52e+03 | Method: Penalized ML | control: maxit : 2500, maxhs : 0, maxstep : 5, lconv : 1e-05, gconv : 1e-05, xconv : 1e-05, collapse : TRUE, fit : NR, call : logistf.control(maxit = n_iter) | mod control: tau : 0.5, terms.fit : NULL, call : logistf.mod.control() dtype: object	5582 29904-0 [Toxoplasma gondii DNA [Presence] in Specimen by NAA with probe detection, firth]: nCase: 91 | nCon: 4409, corr p-val: 0.777, uncorr p-val: 0.632, OR: 0.688 | model: dis_status ~ 0.023[0.0e+00] + (0.688 * mod_ant[0.632]) + (0.863 * male[0.485]), glm_warn [False]: nan log10 trans: False | Notes: n=4500 | DoF=2 | n iters: full : 8.00e+00, null : 7.00e+00 | Conv at last: LL change : -5.68e-14, max abs score : 2.85e-09, beta change : 2.48e-07 | Log Likes: full : -4.41e+02, null : -4.41e+02 | Method: Penalized ML | control: maxit : 2500, maxhs : 0, maxstep : 5, lconv : 1e-05, gconv : 1e-05, xconv : 1e-05, collapse : TRUE, fit : NR, call : logistf.control(maxit = n_iter) | mod control: tau : 0.5, terms.fit : NULL, call : logistf.mod.control() 5583 40677-7 [Toxoplasma gondii IgG Ab [Presence] in Serum by Immunoassay, glm]: nCase: 308 | nCon: 17958, corr p-val: 0.407, uncorr p-val: 0.192, OR: 0.756 | model: dis_status ~ 0.017[0.0e+00] + (0.756 * mod_ant[0.192]) + (1.018 * male[0.878]), glm_warn [False]: nan log10 trans: False | Notes: nan dtype: object	False				False				other	Sarcocystidae	Toxoplasmatinae	T. gondii
other disorders of pancreatic internal secretion	E16	VZV	gE_gl	No	unk	did_not_attempt	0.9053065046250001		1.088		[0.649-1.826]		57	9372						sex, bmi		all		0		dis_status ~ 3.2e-04[2.5e-16] + (1.088 * mod_ant[0.748]) + (1.929 * male[0.017]) + (2.299 * bmi[1.3e-04])		2.76	2.72	0.46	0.51	2.76	2.72					69.01	67.45			0.748361158		sex, bmi	sex1 : 1.67e-02, bmi : 1.33e-04	sex1: 1.929 [1.126-3.303], bmi: 2.299 [1.50-3.524]				0 15410-4 [Varicella zoster virus IgG Ab [Presence] in Serum by Immunoassay, glm]: nCase: 1958 | nCon: 240165, corr p-val: 0.013, uncorr p-val: 2.78e-03, OR: 1.25 | model: dis_status ~ 0.006[0.0e+00] + (1.250 * mod_ant[0.003]) + (1.843 * male[9.1e-39]) + (3.438 * sex2[0.222]), glm_warn [False]: nan log10 trans: False | Notes: nan 1 21598-8 [Varicella zoster virus DNA [Presence] in Cerebral spinal fluid by NAA with probe detection, glm]: nCase: 173 | nCon: 10649, corr p-val: 0.744, uncorr p-val: 0.575, OR: 1.141 | model: dis_status ~ 0.018[0.0e+00] + (1.141 * mod_ant[0.575]) + (0.793 * male[0.137]) + (7.3e-05 * sex2[0.980]), glm_warn [False]: nan log10 trans: False | Notes: nan 2 5882-6 [Varicella zoster virus Ag [Presence] in Specimen by Immunofluorescence, glm]: nCase: 41 | nCon: 2690, corr p-val: 0.744, uncorr p-val: 0.578, OR: 1.197 | model: dis_status ~ 0.015[1.2e-72] + (1.197 * mod_ant[0.578]) + (0.905 * male[0.757]), glm_warn [False]: nan log10 trans: False | Notes: nan 3 82188-4 [Varicella zoster virus DNA [Presence] in Cerebral spinal fluid by NAA with non-probe detection, firth]: nCase: 244 | nCon: 19665, corr p-val: 0.803, uncorr p-val: 0.673, OR: 1.327 | model: dis_status ~ 0.013[0.0e+00] + (1.327 * mod_ant[0.673]) + (0.872 * male[0.285]) + (2.590 * sex2[0.565]), glm_warn [False]: nan log10 trans: False | Notes: n=19909 | DoF=3 | n iters: full : 8.00e+00, null : 8.00e+00 | Conv at last: LL change : 4.55e-13, max abs score : 1.67e-08, beta change : 1.44e-07 | Log Likes: full : -1.31e+03, null : -1.31e+03 | Method: Penalized ML | control: maxit : 2500, maxhs : 0, maxstep : 5, lconv : 1e-05, gconv : 1e-05, xconv : 1e-05, collapse : TRUE, fit : NR, call : logistf.control(maxit = n_iter) | mod control: tau : 0.5, terms.fit : NULL, call : logistf.mod.control() 4 8049-9 [Varicella zoster virus DNA [Presence] in Serum by NAA with probe detection, firth]: nCase: 61 | nCon: 1790, corr p-val: 0.989, uncorr p-val: 0.975, OR: 1.016 | model: dis_status ~ 0.041[0.0e+00] + (1.016 * mod_ant[0.975]) + (0.693 * male[0.158]), glm_warn [False]: nan log10 trans: False | Notes: n=1851 | DoF=2 | n iters: full : 7.00e+00, null : 7.00e+00 | Conv at last: LL change : 3.23e-11, max abs score : 2.25e-07, beta change : 2.09e-06 | Log Likes: full : -2.63e+02, null : -2.64e+02 | Method: Penalized ML | control: maxit : 2500, maxhs : 0, maxstep : 5, lconv : 1e-05, gconv : 1e-05, xconv : 1e-05, collapse : TRUE, fit : NR, call : logistf.control(maxit = n_iter) | mod control: tau : 0.5, terms.fit : NULL, call : logistf.mod.control() dtype: object	5586 11483-5 [Varicella zoster virus DNA [Presence] in Specimen by NAA with probe detection, glm]: nCase: 512 | nCon: 36265, corr p-val: 0.09, uncorr p-val: 0.025, OR: 0.655 | model: dis_status ~ 0.014[0.0e+00] + (0.655 * mod_ant[0.025]) + (1.011 * male[0.902]) + (8.9e-05 * sex2[0.961]), glm_warn [False]: nan log10 trans: False | Notes: nan 5590 29248-2 [Varicella zoster virus DNA [Presence] in Blood by NAA with probe detection, firth]: nCase: 44 | nCon: 1509, corr p-val: 0.703, uncorr p-val: 0.526, OR: 0.451 | model: dis_status ~ 0.037[0.0e+00] + (0.451 * mod_ant[0.526]) + (0.672 * male[0.193]), glm_warn [False]: nan log10 trans: False | Notes: n=1553 | DoF=2 | n iters: full : 8.00e+00, null : 7.00e+00 | Conv at last: LL change : 7.96e-13, max abs score : 1.53e-08, beta change : 1.72e-06 | Log Likes: full : -1.96e+02, null : -1.97e+02 | Method: Penalized ML | control: maxit : 2500, maxhs : 0, maxstep : 5, lconv : 1e-05, gconv : 1e-05, xconv : 1e-05, collapse : TRUE, fit : NR, call : logistf.control(maxit = n_iter) | mod control: tau : 0.5, terms.fit : NULL, call : logistf.mod.control() 5591 43588-3 [Varicella zoster virus IgM Ab [Presence] in Serum by Immunofluorescence, firth]: nCase: 44 | nCon: 1894, corr p-val: 0.703, uncorr p-val: 0.516, OR: 0.445 | model: dis_status ~ 0.022[0.0e+00] + (0.445 * mod_ant[0.516]) + (1.264 * male[0.449]) + (14.976 * sex2[0.201]), glm_warn [False]: nan log10 trans: False | Notes: n=1938 | DoF=3 | n iters: full : 8.00e+00, null : 7.00e+00 | Conv at last: LL change : 4.89e-12, max abs score : 2.31e-08, beta change : 4.38e-06 | Log Likes: full : -2.08e+02, null : -2.09e+02 | Method: Penalized ML | control: maxit : 2500, maxhs : 0, maxstep : 5, lconv : 1e-05, gconv : 1e-05, xconv : 1e-05, collapse : TRUE, fit : NR, call : logistf.control(maxit = n_iter) | mod control: tau : 0.5, terms.fit : NULL, call : logistf.mod.control() dtype: object	False				False				virus	Herpesviridae		alphaherpesvirus 3
hyperparathyroidism and other disorders of parathyroid gland	E21	BKV	VP1	No	unk	did_not_attempt	0.9265004184375		0.717		[0.434-1.185]		52	9377						age		all		0		dis_status ~ 5.9e-04[9.5e-06] + (0.717 * mod_ant[0.195]) + (1.624 * age[0.011])		3.28	3.39	0.47	0.48	3.33	3.54					70.52	67.44			0.194780584		age	age : 1.14e-02	age: 1.624 [1.115-2.364]				0 47251-4 [BK virus DNA [Presence] in Specimen by NAA with probe detection, glm]: nCase: 73 | nCon: 899, corr p-val: 0.094, uncorr p-val: 0.026, OR: 0.405 | model: dis_status ~ 0.055[8.4e-12] + (0.405 * mod_ant[0.026]) + (1.098 * age[0.192]), glm_warn [False]: nan log10 trans: False | Notes: nan 1 63475-8 [BK virus DNA [Presence] in Blood, firth]: nCase: 53 | nCon: 864, corr p-val: 0.359, uncorr p-val: 0.165, OR: 0.525 | model: dis_status ~ 0.091[4.8e-10] + (0.525 * mod_ant[0.165]) + (0.945 * age[0.488]), glm_warn [False]: nan log10 trans: False | Notes: n=917 | DoF=2 | n iters: full : 6.00e+00, null : 5.00e+00 | Conv at last: LL change : 2.42e-12, max abs score : 1.24e-07, beta change : 7.12e-07 | Log Likes: full : -1.96e+02, null : -1.97e+02 | Method: Penalized ML | control: maxit : 2500, maxhs : 0, maxstep : 5, lconv : 1e-05, gconv : 1e-05, xconv : 1e-05, collapse : TRUE, fit : NR, call : logistf.control(maxit = n_iter) | mod control: tau : 0.5, terms.fit : NULL, call : logistf.mod.control() dtype: object		False				False				virus	Polyomaviridae		polyomavirus 1
[truncated: 26,533,386 more chars]
