## supplemental_dataset_3 for "After the Infection: A Survey of Pathogens and Non-communicable Human Disease" (part 1 of 3)

### Sheet: README
Full pathogen-Phecode results across both UKB and TNX.
This document contains the results from the Phecode analysis, where Phecodes replaced International Classification of Diseases 10th revision (ICD10) codes as the endpoint but otherwise is identical to our ICD10-based analysis, with association test results for all 18,934 pathogen-Phecode pair tests.

### Sheet: Results
Disease_Description	Disease_Group	Phecode	Pathogen	Antibody	Pair is Associated	Standard Level	Replication Status	UKB FDR	TNX FDR	UKB OR	TNX OR	UKB CI	TNX CI	UKB nCase	UKB nControl	TNX nCase	TNX nControl	TNX Test ID	TNX Test	TNX Model Meth	ukb_covs	tnx_covs	ukb_control_set	tnx_control_set	tnx_n_mixed	ukb_model	tnx_model	ukb_avg_titer_case	ukb_avg_titer_con	ukb_std_titer_case	ukb_std_titer_con	ukb_med_titer_case	ukb_med_titer_con	tnx_n_con_neg	tnx_n_con_pos	tnx_n_case_neg	tnx_n_case_pos	ukb_avg_age_case	ukb_avg_age_con	tnx_avg_age_case	tnx_avg_age_con	ukb_p_val	tnx_p_val	ukb_sig_covs	ukb_cov_ps	ukb_cov_ors	tnx_cov_ps	tnx_cov_or	tnx_note_str	other_test_str	or_flip_tnx_tests	ukb_glm_warn_bool	ukb_glm_warn_msg	tnx_glm_warn_bool	tnx_glm_warn_msg	ukb_glm_warn_bool	ukb_glm_warn_msg	tnx_glm_warn_bool	tnx_glm_warn_msg	Pathogen Type	Pathogen Family	Pathogen Sub-family	Pathogen Species
Herpes zoster	infectious diseases	053	BKV	VP1	No	exp_neg	did_not_attempt	0.76421639490595		1.062		[0.842-1.339]		321	7626						age, num_in_house		All			dis_status ~ 0.005[3.5e-12] + (1.062 * mod_ant[0.611]) + (1.350 * age[3.6e-04]) + (0.850 * num_in_house2[0.262]) + (1.010 * num_in_house3[0.958]) + (0.495 * num_in_house4[0.008]) + (0.465 * num_in_house5[0.045]) + (1.3e-06 * num_in_house6[0.964])		3.39	3.39	0.49	0.49	3.5	3.53					69.99	67.7			0.61137311592476		age, num_in_house	age : 3.63e-04, num_in_house2 : 2.62e-01, num_in_house3 : 9.58e-01, num_in_house4 : 8.11e-03, num_in_house5 : 4.55e-02, num_in_house6 : 9.64e-01	age: 1.350 [1.145-1.592], num_in_house2: 0.850 [0.64-1.129], num_in_house3: 1.010 [0.704-1.448], num_in_house4: 0.495 [0.294-0.833], num_in_house5: 0.465 [0.219-0.985], num_in_house6: 1.3e-06 [5.17e-263-3.11e+250]						False				False				virus	Polyomaviridae		polyomavirus 1
Herpes zoster	infectious diseases	053	C. trach.	momp_D	No	exp_neg	did_not_attempt	0.6587751550122667		0.947		[0.811-1.106]		321	7626						age, num_in_house		All			dis_status ~ 0.007[4.3e-15] + (0.947 * mod_ant[0.494]) + (1.336 * age[5.8e-04]) + (0.847 * num_in_house2[0.253]) + (1.009 * num_in_house3[0.960]) + (0.494 * num_in_house4[0.008]) + (0.464 * num_in_house5[0.045]) + (1.3e-06 * num_in_house6[0.964])		1.27	1.32	0.71	0.75	1.18	1.2					69.99	67.7			0.4940813662592		age, num_in_house	age : 5.76e-04, num_in_house2 : 2.53e-01, num_in_house3 : 9.60e-01, num_in_house4 : 7.97e-03, num_in_house5 : 4.50e-02, num_in_house6 : 9.64e-01	age: 1.336 [1.133-1.576], num_in_house2: 0.847 [0.638-1.126], num_in_house3: 1.009 [0.704-1.448], num_in_house4: 0.494 [0.293-0.832], num_in_house5: 0.464 [0.219-0.983], num_in_house6: 1.3e-06 [5.47e-263-2.91e+250]						False				False				bacteria	Chlamydiaceae		C. trachomatis
Herpes zoster	infectious diseases	053	CMV	pp52	No	exp_neg	did_not_attempt	0.6587751550122667		1.041		[0.931-1.164]		321	7626						age, num_in_house		All			dis_status ~ 0.006[7.8e-17] + (1.041 * mod_ant[0.482]) + (1.334 * age[6.5e-04]) + (0.851 * num_in_house2[0.267]) + (1.010 * num_in_house3[0.955]) + (0.494 * num_in_house4[0.008]) + (0.461 * num_in_house5[0.043]) + (1.3e-06 * num_in_house6[0.964])		2.91	2.84	1	1.02	3.46	3.32					69.99	67.7			0.481794291364761		age, num_in_house	age : 6.47e-04, num_in_house2 : 2.67e-01, num_in_house3 : 9.55e-01, num_in_house4 : 8.02e-03, num_in_house5 : 4.33e-02, num_in_house6 : 9.64e-01	age: 1.334 [1.13-1.574], num_in_house2: 0.851 [0.641-1.131], num_in_house3: 1.010 [0.704-1.449], num_in_house4: 0.494 [0.293-0.832], num_in_house5: 0.461 [0.217-0.977], num_in_house6: 1.3e-06 [4.95e-263-3.16e+250]						False				False				virus	Herpesviridae	Betaherpesvirinae	betaherpesvirus 5
Herpes zoster	infectious diseases	053	EBV	VCA_p18	No	exp_neg	did_not_attempt	0.4320743979894234		0.891		[0.768-1.034]		321	7626						num_in_house		All			dis_status ~ 0.079[1.6e-17] + (0.891 * mod_ant[0.130]) + (0.899 * num_in_house2[0.462]) + (0.912 * num_in_house3[0.610]) + (0.387 * num_in_house4[2.1e-04]) + (0.367 * num_in_house5[0.008]) + (1.3e-06 * num_in_house6[0.964])		3.64	3.7	0.76	0.65	3.86	3.87					69.99	67.7			0.129622319396827		num_in_house	num_in_house2 : 4.62e-01, num_in_house3 : 6.10e-01, num_in_house4 : 2.09e-04, num_in_house5 : 7.75e-03, num_in_house6 : 9.64e-01	num_in_house2: 0.899 [0.678-1.194], num_in_house3: 0.912 [0.639-1.301], num_in_house4: 0.387 [0.235-0.639], num_in_house5: 0.367 [0.175-0.767], num_in_house6: 1.3e-06 [7.41e-264-2.11e+251]						False				False				virus	Herpesviridae		gammaherpesvirus 4
Herpes zoster	infectious diseases	053	HBV	HBc	No	exp_neg	did_not_attempt	0.488864351586084		1.106		[0.934-1.309]		321	7626						num_in_house		All			dis_status ~ 0.048[9.2e-113] + (1.106 * mod_ant[0.241]) + (0.892 * num_in_house2[0.430]) + (0.903 * num_in_house3[0.572]) + (0.385 * num_in_house4[1.9e-04]) + (0.360 * num_in_house5[0.007]) + (1.2e-06 * num_in_house6[0.964])		0.71	0.67	0.69	0.64	0.78	0.7					69.99	67.7			0.241173136007514		num_in_house	num_in_house2 : 4.30e-01, num_in_house3 : 5.72e-01, num_in_house4 : 1.88e-04, num_in_house5 : 6.64e-03, num_in_house6 : 9.64e-01	num_in_house2: 0.892 [0.673-1.184], num_in_house3: 0.903 [0.633-1.287], num_in_house4: 0.385 [0.233-0.635], num_in_house5: 0.360 [0.172-0.753], num_in_house6: 1.2e-06 [8.27e-264-1.76e+251]						False				False				virus	Hepadnaviridae		Hepatitis B virus
Herpes zoster	infectious diseases	053	HCV	NS3	No	exp_neg	did_not_attempt	0.6587751550122667		1.089		[0.881-1.346]		321	7626								All			dis_status ~ 0.037[8.2e-93] + (1.089 * mod_ant[0.429])		1.39	1.37	0.5	0.54	1.49	1.51					69.99	67.7			0.428735944731133			:							False				False				virus	Flaviviridae		Hepacivirus C
Herpes zoster	infectious diseases	053	HHV-6	IE1A	No	exp_neg	did_not_attempt	0.9807712369173116		0.987		[0.765-1.273]		321	7626						age		All			dis_status ~ 0.003[2.2e-21] + (0.987 * mod_ant[0.919]) + (1.453 * age[8.1e-07])		2.29	2.29	0.49	0.44	2.31	2.3					69.99	67.7			0.919376704026933		age	age : 8.11e-07	age: 1.453 [1.252-1.685]						False				False				virus	Herpesviridae	Betaherpesvirinae	betaherpesvirus 6
Herpes zoster	infectious diseases	053	HHV-7	U14	No	exp_neg	could_not	0.233430848023567		0.752		[0.588-0.962]		321	7626						age		All			dis_status ~ 0.007[1.0e-14] + (0.752 * mod_ant[0.023]) + (1.445 * age[1.1e-06])		2.68	2.74	0.48	0.44	2.69	2.78					69.99	67.7			0.0233430848023567		age	age : 1.09e-06	age: 1.445 [1.246-1.676]						False				False				virus	Herpesviridae	Betaherpesvirinae	betaherpesvirus 7
Herpes zoster	infectious diseases	053	HPV-16	L1	No	exp_neg	did_not_attempt	0.634026714195145		1.123		[0.876-1.440]		321	7626						age, num_in_house		All			dis_status ~ 0.005[7.7e-16] + (1.123 * mod_ant[0.359]) + (1.351 * age[3.4e-04]) + (0.856 * num_in_house2[0.283]) + (1.019 * num_in_house3[0.921]) + (0.500 * num_in_house4[0.009]) + (0.466 * num_in_house5[0.046]) + (1.3e-06 * num_in_house6[0.964])		1.58	1.56	0.45	0.47	1.6	1.6					69.99	67.7			0.359162920665033		age, num_in_house	age : 3.40e-04, num_in_house2 : 2.83e-01, num_in_house3 : 9.21e-01, num_in_house4 : 9.10e-03, num_in_house5 : 4.61e-02, num_in_house6 : 9.64e-01	age: 1.351 [1.146-1.592], num_in_house2: 0.856 [0.644-1.137], num_in_house3: 1.019 [0.71-1.461], num_in_house4: 0.500 [0.297-0.842], num_in_house5: 0.466 [0.22-0.987], num_in_house6: 1.3e-06 [5.07e-263-3.14e+250]						False				False				virus	Papillomaviridae		Alphapapillomavirus 9
Herpes zoster	infectious diseases	053	HPV-18	L1	No	exp_neg	did_not_attempt	0.8654415460805753		0.958		[0.748-1.227]		321	7626						num_in_house		All			dis_status ~ 0.055[8.3e-37] + (0.958 * mod_ant[0.736]) + (0.892 * num_in_house2[0.427]) + (0.904 * num_in_house3[0.579]) + (0.385 * num_in_house4[1.9e-04]) + (0.364 * num_in_house5[0.007]) + (1.2e-06 * num_in_house6[0.964])		1.52	1.53	0.43	0.45	1.56	1.57					69.99	67.7			0.735625314168489		num_in_house	num_in_house2 : 4.27e-01, num_in_house3 : 5.79e-01, num_in_house4 : 1.94e-04, num_in_house5 : 7.32e-03, num_in_house6 : 9.64e-01	num_in_house2: 0.892 [0.672-1.183], num_in_house3: 0.904 [0.634-1.290], num_in_house4: 0.385 [0.233-0.636], num_in_house5: 0.364 [0.174-0.762], num_in_house6: 1.2e-06 [5.88e-264-2.58e+251]						False				False				virus	Papillomaviridae		Alphapapillomavirus 7
Herpes zoster	infectious diseases	053	H. pylori	Catalase	No	exp_neg	did_not_attempt	0.3061997546084314		1.143		[1.002-1.302]		321	7626						age, num_in_house		All			dis_status ~ 0.005[1.1e-17] + (1.143 * mod_ant[0.046]) + (1.337 * age[5.1e-04]) + (0.859 * num_in_house2[0.296]) + (1.017 * num_in_house3[0.928]) + (0.502 * num_in_house4[0.010]) + (0.465 * num_in_house5[0.046]) + (1.3e-06 * num_in_house6[0.964])		1.87	1.77	0.83	0.8	1.7	1.62					69.99	67.7			0.0459299631912647		age, num_in_house	age : 5.08e-04, num_in_house2 : 2.96e-01, num_in_house3 : 9.28e-01, num_in_house4 : 9.58e-03, num_in_house5 : 4.59e-02, num_in_house6 : 9.64e-01	age: 1.337 [1.135-1.575], num_in_house2: 0.859 [0.647-1.142], num_in_house3: 1.017 [0.709-1.459], num_in_house4: 0.502 [0.298-0.846], num_in_house5: 0.465 [0.22-0.986], num_in_house6: 1.3e-06 [7.36e-263-2.14e+250]						False				False				bacteria	Helicobacteraceae		H. pylori
Herpes zoster	infectious diseases	053	HSV-1	IgG	No	exp_neg	did_not_attempt	0.309126301323178		1.125		[0.987-1.282]		321	7626						age, num_in_house		All			dis_status ~ 0.005[2.2e-17] + (1.125 * mod_ant[0.077]) + (1.332 * age[6.2e-04]) + (0.851 * num_in_house2[0.265]) + (1.008 * num_in_house3[0.964]) + (0.499 * num_in_house4[0.009]) + (0.465 * num_in_house5[0.046]) + (1.2e-06 * num_in_house6[0.964])		3.1	2.99	0.83	0.9	3.54	3.47					69.99	67.7			0.0772815753307945		age, num_in_house	age : 6.20e-04, num_in_house2 : 2.65e-01, num_in_house3 : 9.64e-01, num_in_house4 : 8.93e-03, num_in_house5 : 4.55e-02, num_in_house6 : 9.64e-01	age: 1.332 [1.13-1.570], num_in_house2: 0.851 [0.64-1.130], num_in_house3: 1.008 [0.703-1.446], num_in_house4: 0.499 [0.296-0.840], num_in_house5: 0.465 [0.219-0.985], num_in_house6: 1.2e-06 [8.08e-263-1.85e+250]						False				False				virus	Herpesviridae	Alphaherpesvirinae	alphaherpesvirus 1
Herpes zoster	infectious diseases	053	HSV-2	IgG	No	exp_neg	did_not_attempt	0.989093751090349		0.999		[0.863-1.157]		321	7626						age, num_in_house		All			dis_status ~ 0.007[7.0e-16] + (0.999 * mod_ant[0.989]) + (1.344 * age[4.2e-04]) + (0.851 * num_in_house2[0.266]) + (1.012 * num_in_house3[0.949]) + (0.496 * num_in_house4[0.008]) + (0.466 * num_in_house5[0.046]) + (1.3e-06 * num_in_house6[0.964])		1.58	1.59	0.81	0.77	1.48	1.51					69.99	67.7			0.989093751090349		age, num_in_house	age : 4.20e-04, num_in_house2 : 2.66e-01, num_in_house3 : 9.49e-01, num_in_house4 : 8.39e-03, num_in_house5 : 4.61e-02, num_in_house6 : 9.64e-01	age: 1.344 [1.141-1.585], num_in_house2: 0.851 [0.64-1.131], num_in_house3: 1.012 [0.705-1.452], num_in_house4: 0.496 [0.294-0.835], num_in_house5: 0.466 [0.22-0.987], num_in_house6: 1.3e-06 [5.13e-263-3.09e+250]						False				False				virus	Herpesviridae	Alphaherpesvirinae	alphaherpesvirus 2
Herpes zoster	infectious diseases	053	HTLV-1	gag	No	exp_neg	did_not_attempt	0.9807712369173116		1.006		[0.882-1.147]		321	7626						age, num_in_house		All			dis_status ~ 0.007[1.5e-16] + (1.006 * mod_ant[0.932]) + (1.344 * age[4.5e-04]) + (0.851 * num_in_house2[0.266]) + (1.012 * num_in_house3[0.949]) + (0.496 * num_in_house4[0.008]) + (0.465 * num_in_house5[0.046]) + (1.3e-06 * num_in_house6[0.964])		1.97	1.95	0.85	0.86	2.21	2.13					69.99	67.7			0.931732675071446		age, num_in_house	age : 4.45e-04, num_in_house2 : 2.66e-01, num_in_house3 : 9.49e-01, num_in_house4 : 8.34e-03, num_in_house5 : 4.60e-02, num_in_house6 : 9.64e-01	age: 1.344 [1.139-1.584], num_in_house2: 0.851 [0.641-1.131], num_in_house3: 1.012 [0.706-1.451], num_in_house4: 0.496 [0.295-0.835], num_in_house5: 0.465 [0.22-0.987], num_in_house6: 1.3e-06 [5.15e-263-3.08e+250]						False				False				virus	Retroviridae	Orthoretrovirinae	T-lymphotropic virus 1
Herpes zoster	infectious diseases	053	JCV	VP1	No	exp_neg	did_not_attempt	0.488864351586084		0.882		[0.733-1.060]		321	7626								All			dis_status ~ 0.058[2.4e-32] + (0.882 * mod_ant[0.181])		2.49	2.53	0.61	0.6	2.47	2.5					69.99	67.7			0.181094670788638			:							False				False				virus	Polyomaviridae		polyomavirus 2
Herpes zoster	infectious diseases	053	KSHV	LANA	No	exp_neg	did_not_attempt	0.309126301323178		0.855		[0.723-1.012]		321	7626						num_in_house		All			dis_status ~ 0.062[1.9e-75] + (0.855 * mod_ant[0.068]) + (0.889 * num_in_house2[0.414]) + (0.901 * num_in_house3[0.565]) + (0.382 * num_in_house4[1.7e-04]) + (0.364 * num_in_house5[0.007]) + (1.3e-06 * num_in_house6[0.964])		1.05	1.12	0.64	0.68	1.11	1.2					69.99	67.7			0.0679550783955962		num_in_house	num_in_house2 : 4.14e-01, num_in_house3 : 5.65e-01, num_in_house4 : 1.70e-04, num_in_house5 : 7.30e-03, num_in_house6 : 9.64e-01	num_in_house2: 0.889 [0.67-1.179], num_in_house3: 0.901 [0.632-1.285], num_in_house4: 0.382 [0.231-0.631], num_in_house5: 0.364 [0.174-0.762], num_in_house6: 1.3e-06 [1.12e-263-1.40e+251]						False				False				virus	Herpesviridae		gammaherpesvirus 8
Herpes zoster	infectious diseases	053	MCV	VP1	No	exp_neg	did_not_attempt	0.488864351586084		0.924		[0.808-1.056]		321	7626						num_in_house		All			dis_status ~ 0.065[2.4e-33] + (0.924 * mod_ant[0.244]) + (0.890 * num_in_house2[0.417]) + (0.905 * num_in_house3[0.582]) + (0.385 * num_in_house4[1.9e-04]) + (0.364 * num_in_house5[0.007]) + (1.2e-06 * num_in_house6[0.964])		2.8	2.85	0.87	0.82	2.96	3.01					69.99	67.7			0.244432175793042		num_in_house	num_in_house2 : 4.17e-01, num_in_house3 : 5.82e-01, num_in_house4 : 1.90e-04, num_in_house5 : 7.31e-03, num_in_house6 : 9.64e-01	num_in_house2: 0.890 [0.67-1.180], num_in_house3: 0.905 [0.635-1.291], num_in_house4: 0.385 [0.233-0.636], num_in_house5: 0.364 [0.174-0.762], num_in_house6: 1.2e-06 [6.73e-264-2.22e+251]						False				False				virus	Polyomaviridae		polyomavirus 5
Herpes zoster	infectious diseases	053	T. gondii	p22	No	exp_neg	did_not_attempt	0.634026714195145		0.919		[0.761-1.110]		321	7626						age, num_in_house		All			dis_status ~ 0.007[1.3e-15] + (0.919 * mod_ant[0.380]) + (1.349 * age[3.7e-04]) + (0.849 * num_in_house2[0.259]) + (1.010 * num_in_house3[0.958]) + (0.495 * num_in_house4[0.008]) + (0.467 * num_in_house5[0.047]) + (1.3e-06 * num_in_house6[0.964])		1.45	1.48	0.57	0.59	1.46	1.49					69.99	67.7			0.380416028517087		age, num_in_house	age : 3.65e-04, num_in_house2 : 2.59e-01, num_in_house3 : 9.58e-01, num_in_house4 : 8.25e-03, num_in_house5 : 4.71e-02, num_in_house6 : 9.64e-01	age: 1.349 [1.144-1.590], num_in_house2: 0.849 [0.639-1.128], num_in_house3: 1.010 [0.704-1.448], num_in_house4: 0.495 [0.294-0.834], num_in_house5: 0.467 [0.22-0.990], num_in_house6: 1.3e-06 [6.35e-263-2.50e+250]						False				False				other	Sarcocystidae	Toxoplasmatinae	T. gondii
Herpes zoster	infectious diseases	053	VZV	gE_gl	Yes	Tier 1	replicated	0.0392396259116078	1.9203e-298	1.424	15.326	[1.138-1.781]	[14.086-16.675]	321	7626	4606	32581	11483-5	Varicella zoster virus DNA [Presence] in Specimen by NAA with probe detection	glm	age	age	All	All	0	dis_status ~ 0.001[1.0e-27] + (1.424 * mod_ant[0.002]) + (1.431 * age[2.3e-06])	dis_status ~ 0.023[0.0e+00] + (15.326 * mod_ant[0.0e+00]) + (1.296 * age[2.0e-198])	2.82	2.72	0.52	0.51	2.84	2.72	31166	1415	2853	1753	69.99	67.7	57.3	47.21	0.00196198129558039	2.22e-300	age	age : 2.26e-06	age: 1.431 [1.234-1.661]	age : 1.96e-198	age: 1.296 [1.274-1.318]		0 21598-8 [Varicella zoster virus DNA [Presence] in Cerebral spinal fluid by NAA with probe detection, glm]: nCase: 1644 | nCon: 9214, corr p-val: 1.92e-298, uncorr p-val: 2.22e-300, OR: 24.481 | model: dis_status ~ 0.016[9.4e-301] + (24.481 * mod_ant[0.0e+00]) + (1.377 * age[2.9e-78]), glm_warn [False]: nan log10 trans: False | Notes: nan 1 82188-4 [Varicella zoster virus DNA [Presence] in Cerebral spinal fluid by NAA with non-probe detection, glm]: nCase: 525 | nCon: 19823, corr p-val: 1.77e-126, uncorr p-val: 3.07e-128, OR: 68.596 | model: dis_status ~ 0.005[0.0e+00] + (68.596 * mod_ant[3.1e-128]) + (1.311 * age[1.3e-35]), glm_warn [False]: nan log10 trans: False | Notes: nan 2 5882-6 [Varicella zoster virus Ag [Presence] in Specimen by Immunofluorescence, glm]: nCase: 977 | nCon: 1605, corr p-val: 4.82e-87, uncorr p-val: 1.12e-88, OR: 6.861 | model: dis_status ~ 0.054[7.1e-81] + (6.861 * mod_ant[1.1e-88]) + (1.353 * age[1.6e-37]), glm_warn [False]: nan log10 trans: False | Notes: nan 3 8049-9 [Varicella zoster virus DNA [Presence] in Serum by NAA with probe detection, glm]: nCase: 286 | nCon: 1584, corr p-val: 4.65e-50, uncorr p-val: 1.61e-51, OR: 25.437 | model: dis_status ~ 0.061[3.1e-22] + (25.437 * mod_ant[1.6e-51]) + (1.118 * age[0.014]), glm_warn [False]: nan log10 trans: False | Notes: nan 4 94584-0 [Varicella zoster virus DNA [Presence] in Specimen by NAA with non-probe detection, glm]: nCase: 53 | nCon: 509, corr p-val: 2.16e-16, uncorr p-val: 2.62e-17, OR: 22.725 | model: dis_status ~ 0.014[1.7e-28] + (22.725 * mod_ant[2.6e-17]) + (1.385 * age[5.8e-07]), glm_warn [False]: nan log10 trans: False | Notes: nan 5 29248-2 [Varicella zoster virus DNA [Presence] in Blood by NAA with probe detection, glm]: nCase: 243 | nCon: 1433, corr p-val: 3.80e-16, uncorr p-val: 4.83e-17, OR: 32.705 | model: dis_status ~ 0.030[7.1e-41] + (32.705 * mod_ant[4.8e-17]) + (1.335 * age[1.6e-11]), glm_warn [False]: nan log10 trans: False | Notes: nan 6 15410-4 [Varicella zoster virus IgG Ab [Presence] in Serum by Immunoassay, glm]: nCase: 4466 | nCon: 238595, corr p-val: 1.80e-12, uncorr p-val: 2.61e-13, OR: 1.604 | model: dis_status ~ 0.002[0.0e+00] + (1.604 * mod_ant[2.6e-13]) + (1.454 * age[0.0e+00]), glm_warn [False]: nan log10 trans: False | Notes: nan 7 43588-3 [Varicella zoster virus IgM Ab [Presence] in Serum by Immunofluorescence, glm]: nCase: 270 | nCon: 1680, corr p-val: 3.36e-09, uncorr p-val: 6.03e-10, OR: 7.102 | model: dis_status ~ 0.027[1.2e-58] + (7.102 * mod_ant[6.0e-10]) + (1.378 * age[6.6e-18]), glm_warn [False]: nan log10 trans: False | Notes: nan dtype: object	1947 19162-7 [Varicella zoster virus IgG Ab [Presence] in Serum, glm]: nCase: 2963 | nCon: 122891, corr p-val: 3.00e-47, uncorr p-val: 1.39e-48, OR: 0.573 | model: dis_status ~ 0.004[0.0e+00] + (0.573 * mod_ant[1.4e-48]) + (1.604 * age[0.0e+00]), glm_warn [False]: nan log10 trans: False | Notes: nan dtype: object	False		False		False		False		virus	Herpesviridae		alphaherpesvirus 3
Herpes simplex	infectious diseases	054	BKV	VP1	No	exp_neg	did_not	0.1625999201240223	0.06367386678850255	0.738	0.398	[0.54-1.009]	[0.171-0.928]	146	7626	93	1076	63475-8	BK virus DNA [Presence] in Blood	glm	age	age	All	All	0	dis_status ~ 0.278[0.164] + (0.738 * mod_ant[0.057]) + (0.781 * age[0.015])	dis_status ~ 0.152[6.8e-09] + (0.398 * mod_ant[0.033]) + (0.912 * age[0.138])	3.33	3.39	0.55	0.49	3.53	3.53	912	164	87	6	66.21	67.7	49.31	52.4	0.0569099720434078	0.032853005736621	age	age : 1.53e-02	age: 0.781 [0.639-0.954]	age : 1.38e-01	age: 0.912 [0.808-1.030]		0 32362-6 [BK virus DNA [Presence] in Serum or Plasma by NAA with probe detection, firth]: nCase: 33 | nCon: 943, corr p-val: 0.098, uncorr p-val: 0.053, OR: 0.374 | model: dis_status ~ 0.146[3.9e-05] + (0.374 * mod_ant[0.053]) + (0.794 * age[0.021]), glm_warn [False]: nan log10 trans: False | Notes: n=976 | DoF=2 | n iters: full : 7.00e+00, null : 6.00e+00 | Conv at last: LL change : 1.48e-11, max abs score : 1.33e-06, beta change : 2.12e-06 | Log Likes: full : -1.35e+02, null : -1.39e+02 | Method: Penalized ML | control: maxit : 2500, maxhs : 0, maxstep : 5, lconv : 1e-05, gconv : 1e-05, xconv : 1e-05, collapse : TRUE, fit : NR, call : logistf.control(maxit = n_iter) | mod control: tau : 0.5, terms.fit : NULL, call : logistf.mod.control() 1 33978-8 [BK virus DNA [Presence] in Urine by NAA with probe detection, glm]: nCase: 31 | nCon: 439, corr p-val: 0.31, uncorr p-val: 0.216, OR: 0.626 | model: dis_status ~ 0.100[1.1e-05] + (0.626 * mod_ant[0.216]) + (0.975 * age[0.782]), glm_warn [False]: nan log10 trans: False | Notes: nan dtype: object	1957 47251-4 [BK virus DNA [Presence] in Specimen by NAA with probe detection, glm]: nCase: 71 | nCon: 1140, corr p-val: 2.21e-03, uncorr p-val: 7.63e-04, OR: 2.428 | model: dis_status ~ 0.102[1.3e-10] + (2.428 * mod_ant[7.6e-04]) + (0.872 * age[0.033]), glm_warn [False]: nan log10 trans: False | Notes: nan dtype: object	False		False		False		False		virus	Polyomaviridae		polyomavirus 1
Herpes simplex	infectious diseases	054	C. trach.	momp_D	No	exp_neg	did_not_attempt	0.6054492176345742		0.93		[0.748-1.157]		146	7626						sex, age		All			dis_status ~ 0.122[0.003] + (0.930 * mod_ant[0.515]) + (0.503 * male[1.9e-04]) + (0.798 * age[0.027])		1.3	1.32	0.8	0.75	1.16	1.2					66.21	67.7			0.514631834989388		sex, age	sex1 : 1.94e-04, age : 2.69e-02	sex1: 0.503 [0.35-0.722], age: 0.798 [0.654-0.975]						False				False				bacteria	Chlamydiaceae		C. trachomatis
Herpes simplex	infectious diseases	054	CMV	pp28	No	exp_neg	did_not_attempt	0.5853744628966637		1.08		[0.877-1.329]		146	7626						sex, age		All			dis_status ~ 0.091[7.3e-04] + (1.080 * mod_ant[0.468]) + (0.507 * male[2.3e-04]) + (0.797 * age[0.026])		2.66	2.62	0.83	0.79	2.81	2.7					66.21	67.7			0.468299570317331		sex, age	sex1 : 2.28e-04, age : 2.63e-02	sex1: 0.507 [0.353-0.727], age: 0.797 [0.653-0.974]						False				False				virus	Herpesviridae	Betaherpesvirinae	betaherpesvirus 5
Herpes simplex	infectious diseases	054	EBV	EBNA-1	No	exp_neg	did_not	0.1625999201240223	0.07693390722703536	0.851	0.716	[0.724-0.999]	[0.52-0.986]	146	7626	708	53156	49178-7	Epstein Barr virus Ab [Presence] in Serum	glm	sex, age	sex, age	All	All	0	dis_status ~ 0.186[0.022] + (0.851 * mod_ant[0.049]) + (0.498 * male[1.6e-04]) + (0.800 * age[0.028])	dis_status ~ 0.009[0.0e+00] + (0.716 * mod_ant[0.041]) + (0.391 * male[1.7e-22]) + (1.4e-05 * sex2[0.957]) + (1.211 * age[7.6e-17])	3.19	3.32	1.07	0.89	3.57	3.64	47990	5166	667	41	66.21	67.7	40.28	35.08	0.0485464071869852	0.0409222910782103	sex, age	sex1 : 1.60e-04, age : 2.75e-02	sex1: 0.498 [0.347-0.715], age: 0.800 [0.656-0.976]	sex1 : 1.74e-22, sex2 : 9.57e-01, age : 7.59e-17	sex1: 0.391 [0.324-0.472], sex2: 1.4e-05 [1.09e-182-1.81e+172], age: 1.211 [1.158-1.267]		0 30340-4 [Epstein Barr virus capsid IgM Ab [Presence] in Serum, glm]: nCase: 1655 | nCon: 38145, corr p-val: 0.117, uncorr p-val: 0.067, OR: 0.845 | model: dis_status ~ 0.052[0.0e+00] + (0.845 * mod_ant[0.067]) + (0.540 * male[1.8e-31]) + (6.7e-05 * sex2[0.947]) + (1.024 * age[0.051]), glm_warn [False]: nan log10 trans: False | Notes: nan 1 24115-8 [Epstein Barr virus capsid IgM Ab [Presence] in Serum by Immunoassay, glm]: nCase: 1518 | nCon: 47698, corr p-val: 0.347, uncorr p-val: 0.245, OR: 0.877 | model: dis_status ~ 0.040[0.0e+00] + (0.877 * mod_ant[0.245]) + (0.497 * male[1.1e-37]) + (1.4e-06 * sex2[0.916]) + (1.024 * age[0.071]), glm_warn [False]: nan log10 trans: False | Notes: nan 2 22295-0 [Epstein Barr virus early IgG Ab [Presence] in Serum, glm]: nCase: 516 | nCon: 10198, corr p-val: 0.381, uncorr p-val: 0.277, OR: 0.882 | model: dis_status ~ 0.040[1.1e-238] + (0.882 * mod_ant[0.277]) + (0.500 * male[2.5e-12]) + (1.8e-04 * sex2[0.965]) + (1.148 * age[3.3e-11]), glm_warn [False]: nan log10 trans: False | Notes: nan 3 5002-1 [Epstein Barr virus DNA [Presence] in Blood by NAA with probe detection, glm]: nCase: 320 | nCon: 3616, corr p-val: 0.836, uncorr p-val: 0.721, OR: 0.934 | model: dis_status ~ 0.102[1.1e-82] + (0.934 * mod_ant[0.721]) + (0.726 * male[0.006]) + (1.008 * age[0.771]), glm_warn [False]: nan log10 trans: False | Notes: nan dtype: object	1998 22296-8 [Epstein Barr virus nuclear Ab [Presence] in Serum, glm]: nCase: 403 | nCon: 11805, corr p-val: 1.65e-04, uncorr p-val: 4.90e-05, OR: 1.724 | model: dis_status ~ 0.017[7.8e-225] + (1.724 * mod_ant[4.9e-05]) + (0.744 * male[0.004]) + (1.5e-05 * sex2[0.971]) + (1.141 * age[4.8e-08]), glm_warn [False]: nan log10 trans: False | Notes: nan 1999 23858-4 [Epstein Barr virus DNA [Presence] in Cerebral spinal fluid by NAA with probe detection, glm]: nCase: 122 | nCon: 2079, corr p-val: 0.048, uncorr p-val: 0.023, OR: 2.784 | model: dis_status ~ 0.066[1.1e-24] + (2.784 * mod_ant[0.023]) + (0.834 * male[0.332]) + (2.1e-05 * sex2[0.984]) + (0.987 * age[0.774]), glm_warn [False]: nan log10 trans: False | Notes: nan 2000 24114-1 [Epstein Barr virus capsid IgG Ab [Presence] in Serum by Immunoassay, glm]: nCase: 2363 | nCon: 75265, corr p-val: 8.90e-14, uncorr p-val: 1.66e-14, OR: 1.822 | model: dis_status ~ 0.031[0.0e+00] + (1.822 * mod_ant[1.7e-14]) + (0.555 * male[1.4e-42]) + (1.5e-06 * sex2[0.916]) + (0.954 * age[5.8e-05]), glm_warn [False]: nan log10 trans: False | Notes: nan 2002 30339-6 [Epstein Barr virus capsid IgG Ab [Presence] in Serum, glm]: nCase: 1065 | nCon: 37941, corr p-val: 0.117, uncorr p-val: 0.067, OR: 1.198 | model: dis_status ~ 0.041[8.1e-282] + (1.198 * mod_ant[0.067]) + (0.467 * male[1.4e-30]) + (7.1e-04 * sex2[0.952]) + (0.957 * age[0.010]), glm_warn [False]: nan log10 trans: False | Notes: nan 2004 33395-5 [Epstein Barr virus capsid Ab [Presence] in Serum, glm]: nCase: 97 | nCon: 990, corr p-val: 3.38e-04, uncorr p-val: 1.04e-04, OR: 4.968 | model: dis_status ~ 0.032[8.7e-17] + (4.968 * mod_ant[1.0e-04]) + (0.622 * male[0.042]) + (0.983 * age[0.794]), glm_warn [False]: nan log10 trans: False | Notes: nan 2005 40751-0 [Epstein Barr virus capsid IgM Ab [Presence] in Serum by Immunofluorescence, glm]: nCase: 563 | nCon: 5810, corr p-val: 0.945, uncorr p-val: 0.9, OR: 1.028 | model: dis_status ~ 0.090[7.9e-73] + (1.028 * mod_ant[0.900]) + (0.370 * male[5.5e-22]) + (1.091 * age[5.6e-04]), glm_warn [False]: nan log10 trans: False | Notes: nan 2006 40752-8 [Epstein Barr virus early IgG Ab [Presence] in Serum by Immunoassay, glm]: nCase: 666 | nCon: 17710, corr p-val: 4.56e-06, uncorr p-val: 1.28e-06, OR: 1.728 | model: dis_status ~ 0.034[4.6e-188] + (1.728 * mod_ant[1.3e-06]) + (0.635 * male[1.6e-08]) + (2.0e-04 * sex2[0.965]) + (0.976 * age[0.235]), glm_warn [False]: nan log10 trans: False | Notes: nan 2009 5005-4 [Epstein Barr virus DNA [Presence] in Specimen by NAA with probe detection, glm]: nCase: 962 | nCon: 11940, corr p-val: 1.72e-08, uncorr p-val: 4.03e-09, OR: 1.641 | model: dis_status ~ 0.069[3.7e-141] + (1.641 * mod_ant[4.0e-09]) + (0.814 * male[0.002]) + (1.3e-04 * sex2[0.964]) + (1.034 * age[0.067]), glm_warn [False]: nan log10 trans: False | Notes: nan 2010 5156-5 [Epstein Barr virus nuclear IgG Ab [Presence] in Serum by Immunoassay, glm]: nCase: 719 | nCon: 14102, corr p-val: 1.04e-08, uncorr p-val: 2.38e-09, OR: 2.019 | model: dis_status ~ 0.039[6.9e-163] + (2.019 * mod_ant[2.4e-09]) + (0.604 * male[1.3e-10]) + (1.3e-04 * sex2[0.964]) + (0.983 * age[0.395]), glm_warn [False]: nan log10 trans: False | Notes: nan 2011 59183-4 [Epstein Barr virus early diffuse IgG Ab [Presence] in Serum, glm]: nCase: 324 | nCon: 13917, corr p-val: 0.04, uncorr p-val: 0.018, OR: 1.356 | model: dis_status ~ 0.023[2.2e-68] + (1.356 * mod_ant[0.018]) + (0.607 * male[1.3e-05]) + (1.3e-04 * sex2[0.978]) + (1.034 * age[0.368]), glm_warn [False]: nan log10 trans: False | Notes: nan 2012 7883-2 [Epstein Barr virus nuclear IgG Ab [Presence] in Serum, glm]: nCase: 588 | nCon: 22151, corr p-val: 0.018, uncorr p-val: 7.12e-03, OR: 1.401 | model: dis_status ~ 0.032[2.4e-184] + (1.401 * mod_ant[0.007]) + (0.455 * male[4.9e-18]) + (8.3e-05 * sex2[0.967]) + (0.966 * age[0.138]), glm_warn [False]: nan log10 trans: False | Notes: nan 2013 84871-3 [Epstein Barr virus capsid p18 IgG Ab [Presence] in Serum by Rapid immunoassay, firth]: nCase: 34 | nCon: 2235, corr p-val: 0.027, uncorr p-val: 0.011, OR: 3.53 | model: dis_status ~ 0.011[0.0e+00] + (3.530 * mod_ant[0.011]) + (0.412 * male[0.015]) + (0.915 * age[0.300]), glm_warn [False]: nan log10 trans: False | Notes: n=2269 | DoF=3 | n iters: full : 8.00e+00, null : 6.00e+00 | Conv at last: LL change : 2.02e-11, max abs score : 3.64e-07, beta change : 1.91e-06 | Log Likes: full : -1.64e+02, null : -1.70e+02 | Method: Penalized ML | control: maxit : 2500, maxhs : 0, maxstep : 5, lconv : 1e-05, gconv : 1e-05, xconv : 1e-05, collapse : TRUE, fit : NR, call : logistf.control(maxit = n_iter) | mod control: tau : 0.5, terms.fit : NULL, call : logistf.mod.control() dtype: object	False		False		False		False		virus	Herpesviridae		gammaherpesvirus 4
Herpes simplex	infectious diseases	054	HBV	HBc	No	exp_neg	did_not_attempt	0.6968524875680706		1.058		[0.822-1.361]		146	7626						sex		All			dis_status ~ 0.024[4.2e-177] + (1.058 * mod_ant[0.662]) + (0.501 * male[1.8e-04])		0.69	0.67	0.75	0.64	0.6	0.7					66.21	67.7			0.662009863189667		sex	sex1 : 1.78e-04	sex1: 0.501 [0.349-0.719]						False				False				virus	Hepadnaviridae		Hepatitis B virus
Herpes simplex	infectious diseases	054	HCV	Core	Yes	exp_neg	replicated	0.1625999201240223	1.631560687365427e-124	1.271	1.673	[0.997-1.620]	[1.604-1.746]	146	7626	68646	4024154	13955-0	Hepatitis C virus Ab [Presence] in Serum or Plasma by Immunoassay	glm	sex	sex	All	All	0	dis_status ~ 0.021[3.2e-196] + (1.271 * mod_ant[0.053]) + (0.492 * male[1.2e-04])	dis_status ~ 0.020[0.0e+00] + (1.673 * mod_ant[6.9e-126]) + (0.564 * male[0.0e+00]) + (0.150 * sex2[3.0e-06])	0.69	0.6	0.74	0.64	0.6	0.48	3933164	90990	66350	2296	66.21	67.7	49.14	48.38	0.0529264854319963	6.94281143559756e-126	sex	sex1 : 1.21e-04	sex1: 0.492 [0.342-0.706]	sex1 : 0.00e+00, sex2 : 2.97e-06	sex1: 0.564 [0.555-0.574], sex2: 0.150 [0.067-0.332]		0 48576-3 [Hepatitis C virus RNA [Presence] in Specimen by Probe with signal amplification, glm]: nCase: 35 | nCon: 362, corr p-val: 0.048, uncorr p-val: 0.023, OR: 2.305 | model: dis_status ~ 0.076[2.8e-15] + (2.305 * mod_ant[0.023]) + (0.740 * male[0.411]), glm_warn [False]: nan log10 trans: False | Notes: nan 1 5010-4 [Hepatitis C virus RNA [Presence] in Blood by NAA with probe detection, firth]: nCase: 35 | nCon: 799, corr p-val: 0.349, uncorr p-val: 0.249, OR: 2.415 | model: dis_status ~ 0.041[0.0e+00] + (2.415 * mod_ant[0.249]) + (1.125 * male[0.742]), glm_warn [False]: nan log10 trans: False | Notes: n=834 | DoF=2 | n iters: full : 7.00e+00, null : 6.00e+00 | Conv at last: LL change : 1.99e-13, max abs score : 7.62e-09, beta change : 2.02e-07 | Log Likes: full : -1.42e+02, null : -1.42e+02 | Method: Penalized ML | control: maxit : 2500, maxhs : 0, maxstep : 5, lconv : 1e-05, gconv : 1e-05, xconv : 1e-05, collapse : TRUE, fit : NR, call : logistf.control(maxit = n_iter) | mod control: tau : 0.5, terms.fit : NULL, call : logistf.mod.control() 2 16129-9 [Hepatitis C virus IgG Ab [Presence] in Serum, glm]: nCase: 7689 | nCon: 85990, corr p-val: 0.571, uncorr p-val: 0.456, OR: 1.057 | model: dis_status ~ 0.123[0.0e+00] + (1.057 * mod_ant[0.456]) + (0.366 * male[8.5e-274]), glm_warn [False]: nan log10 trans: False | Notes: nan 3 40726-2 [Hepatitis C virus IgG Ab [Presence] in Serum or Plasma by Immunoassay, firth]: nCase: 161 | nCon: 7865, corr p-val: 0.788, uncorr p-val: 0.654, OR: 1.29 | model: dis_status ~ 0.025[0.0e+00] + (1.290 * mod_ant[0.654]) + (0.637 * male[0.005]) + (7.949 * sex2[0.289]), glm_warn [False]: nan log10 trans: False | Notes: n=8026 | DoF=3 | n iters: full : 8.00e+00, null : 7.00e+00 | Conv at last: LL change : -6.82e-13, max abs score : 6.45e-09, beta change : 5.68e-08 | Log Likes: full : -7.81e+02, null : -7.85e+02 | Method: Penalized ML | control: maxit : 2500, maxhs : 0, maxstep : 5, lconv : 1e-05, gconv : 1e-05, xconv : 1e-05, collapse : TRUE, fit : NR, call : logistf.control(maxit = n_iter) | mod control: tau : 0.5, terms.fit : NULL, call : logistf.mod.control() 4 5012-0 [Hepatitis C virus RNA [Presence] in Specimen by NAA with probe detection, glm]: nCase: 100 | nCon: 4197, corr p-val: 0.805, uncorr p-val: 0.678, OR: 1.108 | model: dis_status ~ 0.039[5.0e-127] + (1.108 * mod_ant[0.678]) + (0.435 * male[9.3e-05]) + (8.0e-08 * sex2[0.971]), glm_warn [False]: nan log10 trans: False | Notes: nan dtype: object	2041 11259-9 [Hepatitis C virus RNA [Presence] in Serum or Plasma by NAA with probe detection, glm]: nCase: 4864 | nCon: 79991, corr p-val: 6.69e-19, uncorr p-val: 9.25e-20, OR: 0.644 | model: dis_status ~ 0.084[0.0e+00] + (0.644 * mod_ant[9.2e-20]) + (0.500 * male[9.5e-103]) + (1.8e-05 * sex2[0.854]), glm_warn [False]: nan log10 trans: False | Notes: nan 2043 16128-1 [Hepatitis C virus Ab [Presence] in Serum, glm]: nCase: 45133 | nCon: 1178432, corr p-val: 5.41e-04, uncorr p-val: 1.70e-04, OR: 0.923 | model: dis_status ~ 0.052[0.0e+00] + (0.923 * mod_ant[1.7e-04]) + (0.397 * male[0.0e+00]) + (0.513 * sex2[0.107]), glm_warn [False]: nan log10 trans: False | Notes: nan 2049 51657-5 [Hepatitis C virus Ab [Presence] in Body fluid, firth]: nCase: 40 | nCon: 567, corr p-val: 0.376, uncorr p-val: 0.272, OR: 0.438 | model: dis_status ~ 0.106[0.0e+00] + (0.438 * mod_ant[0.272]) + (0.351 * male[0.006]) + (0.276 * sex2[0.274]), glm_warn [False]: nan log10 trans: False | Notes: n=607 | DoF=3 | n iters: full : 8.00e+00, null : 6.00e+00 | Conv at last: LL change : 2.02e-11, max abs score : 3.63e-07, beta change : 4.97e-06 | Log Likes: full : -1.39e+02, null : -1.44e+02 | Method: Penalized ML | control: maxit : 2500, maxhs : 0, maxstep : 5, lconv : 1e-05, gconv : 1e-05, xconv : 1e-05, collapse : TRUE, fit : NR, call : logistf.control(maxit = n_iter) | mod control: tau : 0.5, terms.fit : NULL, call : logistf.mod.control() 2050 5199-5 [Hepatitis C virus Ab [Presence] in Serum by Immunoblot, glm]: nCase: 131 | nCon: 1529, corr p-val: 0.282, uncorr p-val: 0.193, OR: 0.759 | model: dis_status ~ 0.141[3.1e-61] + (0.759 * mod_ant[0.193]) + (0.343 * male[2.0e-07]), glm_warn [False]: nan log10 trans: False | Notes: nan 2051 72376-7 [Hepatitis C virus Ab [Presence] in Serum, Plasma or Blood by Rapid immunoassay, glm]: nCase: 1231 | nCon: 21508, corr p-val: 0.029, uncorr p-val: 0.012, OR: 0.637 | model: dis_status ~ 0.078[0.0e+00] + (0.637 * mod_ant[0.012]) + (0.640 * male[1.8e-13]) + (2.564 * sex2[0.138]), glm_warn [False]: nan log10 trans: False | Notes: nan dtype: object	False		False		False		False		virus	Flaviviridae		Hepacivirus C
Herpes simplex	infectious diseases	054	HHV-6	IE1A	No	exp_neg	did_not	0.1625999201240223	2.01078775913633e-108	0.704	17.19	[0.494-1.005]	[13.38-22.084]	146	7626	871	20848	82192-6	Herpes virus 6 DNA [Presence] in Cerebral spinal fluid by NAA with non-probe detection	glm	sex, age	sex, age	All	All	0	dis_status ~ 0.223[0.053] + (0.704 * mod_ant[0.053]) + (0.511 * male[2.7e-04]) + (0.809 * age[0.036])	dis_status ~ 0.039[0.0e+00] + (17.190 * mod_ant[1.1e-109]) + (0.755 * male[8.1e-05]) + (3.0e-05 * sex2[0.942]) + (1.014 * age[0.319])	2.21	2.29	0.53	0.44	2.28	2.3	20669	179	761	110	66.21	67.7	43.37	43.56	0.0529759042185056	1.06956795698741e-109	sex, age	sex1 : 2.73e-04, age : 3.61e-02	sex1: 0.511 [0.356-0.734], age: 0.809 [0.663-0.986]	sex1 : 8.14e-05, sex2 : 9.42e-01, age : 3.19e-01	sex1: 0.755 [0.656-0.868], sex2: 3.0e-05 [4.91e-127-1.86e+117], age: 1.014 [0.987-1.042]		0 33942-4 [Herpes virus 6 DNA [Presence] in Cerebral spinal fluid by NAA with probe detection, glm]: nCase: 351 | nCon: 5700, corr p-val: 6.85e-22, uncorr p-val: 8.38e-23, OR: 11.472 | model: dis_status ~ 0.058[2.2e-90] + (11.472 * mod_ant[8.4e-23]) + (0.557 * male[3.9e-07]) + (5.8e-05 * sex2[0.966]) + (1.050 * age[0.048]), glm_warn [False]: nan log10 trans: False | Notes: nan 1 29495-9 [Herpes virus 6 DNA [Presence] in Specimen by NAA with probe detection, glm]: nCase: 288 | nCon: 2875, corr p-val: 2.83e-20, uncorr p-val: 3.61e-21, OR: 4.37 | model: dis_status ~ 0.053[5.3e-88] + (4.370 * mod_ant[3.6e-21]) + (0.873 * male[0.279]) + (6.4e-05 * sex2[0.976]) + (1.146 * age[1.8e-06]), glm_warn [False]: nan log10 trans: False | Notes: nan 2 33941-6 [Herpes virus 6 DNA [Presence] in Blood by NAA with probe detection, glm]: nCase: 136 | nCon: 697, corr p-val: 2.01e-07, uncorr p-val: 5.13e-08, OR: 8.823 | model: dis_status ~ 0.208[7.4e-17] + (8.823 * mod_ant[5.1e-08]) + (0.979 * male[0.914]) + (0.927 * age[0.145]), glm_warn [False]: nan log10 trans: False | Notes: nan dtype: object	0 82192-6 [Herpes virus 6 DNA [Presence] in Cerebral spinal fluid by NAA with non-probe detection, glm]: nCase: 871 | nCon: 20848, corr p-val: 2.01e-108, uncorr p-val: 1.07e-109, OR: 17.19 | model: dis_status ~ 0.039[0.0e+00] + (17.190 * mod_ant[1.1e-109]) + (0.755 * male[8.1e-05]) + (3.0e-05 * sex2[0.942]) + (1.014 * age[0.319]), glm_warn [False]: nan log10 trans: False | Notes: nan 1 33942-4 [Herpes virus 6 DNA [Presence] in Cerebral spinal fluid by NAA with probe detection, glm]: nCase: 351 | nCon: 5700, corr p-val: 6.85e-22, uncorr p-val: 8.38e-23, OR: 11.472 | model: dis_status ~ 0.058[2.2e-90] + (11.472 * mod_ant[8.4e-23]) + (0.557 * male[3.9e-07]) + (5.8e-05 * sex2[0.966]) + (1.050 * age[0.048]), glm_warn [False]: nan log10 trans: False | Notes: nan 2 29495-9 [Herpes virus 6 DNA [Presence] in Specimen by NAA with probe detection, glm]: nCase: 288 | nCon: 2875, corr p-val: 2.83e-20, uncorr p-val: 3.61e-21, OR: 4.37 | model: dis_status ~ 0.053[5.3e-88] + (4.370 * mod_ant[3.6e-21]) + (0.873 * male[0.279]) + (6.4e-05 * sex2[0.976]) + (1.146 * age[1.8e-06]), glm_warn [False]: nan log10 trans: False | Notes: nan 3 33941-6 [Herpes virus 6 DNA [Presence] in Blood by NAA with probe detection, glm]: nCase: 136 | nCon: 697, corr p-val: 2.01e-07, uncorr p-val: 5.13e-08, OR: 8.823 | model: dis_status ~ 0.208[7.4e-17] + (8.823 * mod_ant[5.1e-08]) + (0.979 * male[0.914]) + (0.927 * age[0.145]), glm_warn [False]: nan log10 trans: False | Notes: nan dtype: object	False		False		False		False		virus	Herpesviridae	Betaherpesvirinae	betaherpesvirus 6
Herpes simplex	infectious diseases	054	HHV-7	U14	No	exp_neg	could_not	0.1101724187013593		0.646		[0.451-0.923]		146	7626						sex, age		All			dis_status ~ 0.368[0.239] + (0.646 * mod_ant[0.017]) + (0.472 * male[5.6e-05]) + (0.800 * age[0.027])		2.68	2.74	0.52	0.44	2.72	2.78					66.21	67.7			0.0165258628052039		sex, age	sex1 : 5.65e-05, age : 2.71e-02	sex1: 0.472 [0.327-0.680], age: 0.800 [0.656-0.975]						False				False				virus	Herpesviridae	Betaherpesvirinae	betaherpesvirus 7
Herpes simplex	infectious diseases	054	HPV-16	E6	No	exp_neg	did_not_attempt	0.3441848178179693		0.842		[0.644-1.100]		146	7626						sex		All			dis_status ~ 0.029[1.7e-120] + (0.842 * mod_ant[0.207]) + (0.509 * male[2.5e-04])		0.87	0.94	0.61	0.62	1	1.08					66.21	67.7			0.20690346413769		sex	sex1 : 2.51e-04	sex1: 0.509 [0.354-0.731]						False				False				virus	Papillomaviridae		Alphapapillomavirus 9
Herpes simplex	infectious diseases	054	HPV-18	L1	No	exp_neg	did_not_attempt	0.6386085345090655		0.904		[0.634-1.287]		146	7626								All			dis_status ~ 0.022[1.2e-40] + (0.904 * mod_ant[0.575])		1.51	1.53	0.57	0.45	1.56	1.57					66.21	67.7			0.574747681058159			:							False				False				virus	Papillomaviridae		Alphapapillomavirus 7
Herpes simplex	infectious diseases	054	H. pylori	VacA	No	exp_neg	did_not_attempt	0.3441848178179693		0.87		[0.685-1.105]		146	7626						sex, age		All			dis_status ~ 0.128[0.003] + (0.870 * mod_ant[0.254]) + (0.512 * male[2.9e-04]) + (0.805 * age[0.033])		1.45	1.53	0.72	0.7	1.47	1.46					66.21	67.7			0.254095315279283		sex, age	sex1 : 2.91e-04, age : 3.27e-02	sex1: 0.512 [0.356-0.735], age: 0.805 [0.66-0.982]						False				False				bacteria	Helicobacteraceae		H. pylori
Herpes simplex	infectious diseases	054	HSV-1	IgG	Yes	Tier 1	replicated	0.0007406024843822859	5.962285714285714e-299	1.585	2.769	[1.274-1.973]	[2.663-2.878]	146	7626	20463	79858	16130-7	Herpes simplex virus 1 DNA [Presence] in Specimen by NAA with probe detection	glm	age	age	All	All	0	dis_status ~ 0.024[6.2e-07] + (1.585 * mod_ant[3.7e-05]) + (0.777 * age[0.013])	dis_status ~ 0.303[0.0e+00] + (2.769 * mod_ant[0.0e+00]) + (0.922 * age[2.5e-95])	3.3	2.99	0.84	0.9	3.66	3.47	71250	8608	15318	5145	66.21	67.7	40.61	44.07	3.70301242191143e-05	2.22e-300	age	age : 1.26e-02	age: 0.777 [0.638-0.947]	age : 2.49e-95	age: 0.922 [0.915-0.929]		0 16952-4 [Herpes simplex virus 1 DNA [Presence] in Cerebral spinal fluid by NAA with probe detection, glm]: nCase: 4400 | nCon: 17119, corr p-val: 5.96e-299, uncorr p-val: 2.22e-300, OR: 7.276 | model: dis_status ~ 0.173[0.0e+00] + (7.276 * mod_ant[0.0e+00]) + (1.013 * age[0.117]), glm_warn [False]: nan log10 trans: False | Notes: nan 1 51916-5 [Herpes simplex virus 1 IgG Ab [Presence] in Serum or Plasma by Immunoassay, glm]: nCase: 6991 | nCon: 34214, corr p-val: 4.45e-69, uncorr p-val: 2.60e-70, OR: 1.65 | model: dis_status ~ 0.328[3.8e-190] + (1.650 * mod_ant[2.6e-70]) + (0.838 * age[1.2e-102]), glm_warn [False]: nan log10 trans: False | Notes: nan 2 40466-5 [Herpes simplex virus 1 IgM Ab [Presence] in Serum by Immunofluorescence, glm]: nCase: 2356 | nCon: 10165, corr p-val: 1.13e-47, uncorr p-val: 8.41e-49, OR: 3.994 | model: dis_status ~ 0.279[8.5e-94] + (3.994 * mod_ant[8.4e-49]) + (0.940 * age[8.2e-06]), glm_warn [False]: nan log10 trans: False | Notes: nan 3 5846-1 [Herpes simplex virus 1 Ag [Presence] in Specimen by Immunofluorescence, glm]: nCase: 1245 | nCon: 2353, corr p-val: 6.01e-38, uncorr p-val: 5.11e-39, OR: 3.002 | model: dis_status ~ 0.484[3.6e-12] + (3.002 * mod_ant[5.1e-39]) + (0.965 * age[0.060]), glm_warn [False]: nan log10 trans: False | Notes: nan 4 17850-9 [Herpes simplex virus 1 IgG Ab [Presence] in Serum, glm]: nCase: 2121 | nCon: 7887, corr p-val: 7.75e-33, uncorr p-val: 8.25e-34, OR: 1.861 | model: dis_status ~ 0.165[6.9e-110] + (1.861 * mod_ant[8.2e-34]) + (1.037 * age[0.040]), glm_warn [False]: nan log10 trans: False | Notes: nan 5 93439-8 [Herpes simplex virus 1 DNA [Presence] in Blood by NAA with non-probe detection, firth]: nCase: 80 | nCon: 491, corr p-val: 6.35e-13, uncorr p-val: 1.22e-13, OR: 77.145 | model: dis_status ~ 0.155[0.0e+00] + (77.145 * mod_ant[1.2e-13]) + (0.920 * age[0.223]), glm_warn [False]: nan log10 trans: False | Notes: n=571 | DoF=2 | n iters: full : 5.00e+00, null : 4.00e+00 | Conv at last: LL change : 5.97e-12, max abs score : 5.53e-07, beta change : 4.55e-07 | Log Likes: full : -1.97e+02, null : -2.26e+02 | Method: Penalized ML | control: maxit : 2500, maxhs : 0, maxstep : 5, lconv : 1e-05, gconv : 1e-05, xconv : 1e-05, collapse : TRUE, fit : NR, call : logistf.control(maxit = n_iter) | mod control: tau : 0.5, terms.fit : NULL, call : logistf.mod.control() 6 82190-0 [Herpes simplex virus 1 DNA [Presence] in Cerebral spinal fluid by NAA with non-probe detection, glm]: nCase: 886 | nCon: 20487, corr p-val: 2.20e-11, uncorr p-val: 4.45e-12, OR: 6.839 | model: dis_status ~ 0.044[0.0e+00] + (6.839 * mod_ant[4.4e-12]) + (0.990 * age[0.440]), glm_warn [False]: nan log10 trans: False | Notes: nan dtype: object	2102 14084-8 [Herpes simplex virus 1 [Presence] in Isolate by Immunofluorescence, glm]: nCase: 151 | nCon: 40, corr p-val: 0.064, uncorr p-val: 0.033, OR: 0.419 | model: dis_status ~ 4.572[0.012] + (0.419 * mod_ant[0.033]) + (1.095 * age[0.417]), glm_warn [False]: nan log10 trans: False | Notes: nan 2106 33291-6 [Herpes simplex virus 1 IgG Ab [Presence] in Serum by Immunoblot, glm]: nCase: 132 | nCon: 312, corr p-val: 0.571, uncorr p-val: 0.458, OR: 0.855 | model: dis_status ~ 0.531[0.088] + (0.855 * mod_ant[0.458]) + (0.969 * age[0.701]), glm_warn [False]: nan log10 trans: False | Notes: nan dtype: object	False		False		False		False		virus	Herpesviridae	Alphaherpesvirinae	alphaherpesvirus 1
Herpes simplex	infectious diseases	054	HSV-2	IgG	Yes	Tier 1	replicated	0.003976293937351189	5.962285714285714e-299	1.425	5.001	[1.172-1.734]	[4.819-5.189]	146	7626	23330	91262	16131-5	Herpes simplex virus 2 DNA [Presence] in Specimen by NAA with probe detection	glm	age	age	All	All	0	dis_status ~ 0.041[7.2e-06] + (1.425 * mod_ant[4.0e-04]) + (0.815 * age[0.044])	dis_status ~ 0.314[0.0e+00] + (5.001 * mod_ant[0.0e+00]) + (0.892 * age[2.6e-187])	1.82	1.59	0.96	0.77	1.66	1.51	83739	7523	16344	6986	66.21	67.7	40.72	44.22	0.000397629393735119	2.22e-300	age	age : 4.39e-02	age: 0.815 [0.668-0.994]	age : 2.58e-187	age: 0.892 [0.885-0.899]		0 16960-7 [Herpes simplex virus 2 DNA [Presence] in Cerebral spinal fluid by NAA with probe detection, glm]: nCase: 4392 | nCon: 17278, corr p-val: 5.96e-299, uncorr p-val: 2.22e-300, OR: 9.347 | model: dis_status ~ 0.240[2.6e-260] + (9.347 * mod_ant[0.0e+00]) + (0.962 * age[2.4e-06]), glm_warn [False]: nan log10 trans: False | Notes: nan 1 43180-9 [Herpes simplex virus 2 IgG Ab [Presence] in Serum or Plasma by Immunoassay, glm]: nCase: 5559 | nCon: 25248, corr p-val: 5.96e-299, uncorr p-val: 2.22e-300, OR: 4.16 | model: dis_status ~ 0.335[1.9e-143] + (4.160 * mod_ant[0.0e+00]) + (0.793 * age[1.6e-124]), glm_warn [False]: nan log10 trans: False | Notes: nan 2 17851-7 [Herpes simplex virus 2 IgG Ab [Presence] in Serum, glm]: nCase: 2068 | nCon: 7820, corr p-val: 3.73e-119, uncorr p-val: 1.78e-120, OR: 3.753 | model: dis_status ~ 0.177[1.5e-93] + (3.753 * mod_ant[1.8e-120]) + (1.017 * age[0.367]), glm_warn [False]: nan log10 trans: False | Notes: nan 3 45210-2 [Herpes simplex virus 2 IgM Ab [Presence] in Serum by Immunofluorescence, glm]: nCase: 2228 | nCon: 9815, corr p-val: 7.54e-51, uncorr p-val: 5.22e-52, OR: 4.603 | model: dis_status ~ 0.275[1.0e-91] + (4.603 * mod_ant[5.2e-52]) + (0.938 * age[7.2e-06]), glm_warn [False]: nan log10 trans: False | Notes: nan 4 82191-8 [Herpes simplex virus 2 DNA [Presence] in Cerebral spinal fluid by NAA with non-probe detection, glm]: nCase: 899 | nCon: 20662, corr p-val: 1.05e-33, uncorr p-val: 9.50e-35, OR: 10.814 | model: dis_status ~ 0.044[0.0e+00] + (10.814 * mod_ant[9.5e-35]) + (0.989 * age[0.430]), glm_warn [False]: nan log10 trans: False | Notes: nan 5 5849-5 [Herpes simplex virus 2 Ag [Presence] in Specimen by Immunofluorescence, glm]: nCase: 1299 | nCon: 2377, corr p-val: 4.79e-11, uncorr p-val: 1.02e-11, OR: 1.93 | model: dis_status ~ 0.705[2.6e-04] + (1.930 * mod_ant[1.0e-11]) + (0.931 * age[7.0e-05]), glm_warn [False]: nan log10 trans: False | Notes: nan 6 16955-7 [Herpes simplex virus 2 IgG Ab [Presence] in Serum by Immunoblot, glm]: nCase: 156 | nCon: 365, corr p-val: 2.22e-07, uncorr p-val: 5.77e-08, OR: 3.079 | model: dis_status ~ 0.432[0.012] + (3.079 * mod_ant[5.8e-08]) + (0.908 * age[0.206]), glm_warn [False]: nan log10 trans: False | Notes: nan 7 14085-5 [Herpes simplex virus 2 [Presence] in Isolate by Immunofluorescence, glm]: nCase: 150 | nCon: 43, corr p-val: 0.029, uncorr p-val: 0.012, OR: 2.726 | model: dis_status ~ 2.411[0.059] + (2.726 * mod_ant[0.012]) + (1.008 * age[0.942]), glm_warn [False]: nan log10 trans: False | Notes: nan 8 93438-0 [Herpes simplex virus 2 DNA [Presence] in Blood by NAA with non-probe detection, firth]: nCase: 80 | nCon: 491, corr p-val: 0.12, uncorr p-val: 0.07, OR: 15.058 | model: dis_status ~ 0.204[0.0e+00] + (15.058 * mod_ant[0.070]) + (0.883 * age[0.056]), glm_warn [False]: nan log10 trans: False | Notes: n=571 | DoF=2 | n iters: full : 5.00e+00, null : 4.00e+00 | Conv at last: LL change : 2.87e-12, max abs score : 3.34e-07, beta change : 2.78e-07 | Log Likes: full : -2.24e+02, null : -2.27e+02 | Method: Penalized ML | control: maxit : 2500, maxhs : 0, maxstep : 5, lconv : 1e-05, gconv : 1e-05, xconv : 1e-05, collapse : TRUE, fit : NR, call : logistf.control(maxit = n_iter) | mod control: tau : 0.5, terms.fit : NULL, call : logistf.mod.control() dtype: object		False		False		False		False		virus	Herpesviridae	Alphaherpesvirinae	alphaherpesvirus 2
Herpes simplex	infectious diseases	054	HTLV-1	env	No	exp_neg	could_not	0.1658262670733511		0.742		[0.535-1.030]		146	7626						sex, age		All			dis_status ~ 0.150[0.007] + (0.742 * mod_ant[0.075]) + (0.509 * male[2.5e-04]) + (0.808 * age[0.036])		1.28	1.35	0.51	0.46	1.38	1.43					66.21	67.7			0.074621820183008		sex, age	sex1 : 2.54e-04, age : 3.60e-02	sex1: 0.509 [0.355-0.731], age: 0.808 [0.663-0.986]						False				False				virus	Retroviridae	Orthoretrovirinae	T-lymphotropic virus 1
Herpes simplex	infectious diseases	054	JCV	VP1	No	exp_neg	did_not_attempt	0.92547095195506		0.987		[0.75-1.299]		146	7626						sex		All			dis_status ~ 0.025[3.0e-24] + (0.987 * mod_ant[0.925]) + (0.503 * male[2.0e-04])		2.51	2.53	0.61	0.6	2.56	2.5					66.21	67.7			0.92547095195506		sex	sex1 : 2.00e-04	sex1: 0.503 [0.35-0.722]						False				False				virus	Polyomaviridae		polyomavirus 2
Herpes simplex	infectious diseases	054	KSHV	K8_1	No	exp_neg	did_not	0.182562897423385	0.6923494919164512	0.715	1.455	[0.484-1.055]	[0.360-4.578]	146	7626	56	272	32364-2	Herpes virus 8 DNA [Presence] in Serum or Plasma by NAA with probe detection	firth	sex, age	sex, age	All	All	0	dis_status ~ 0.179[0.021] + (0.715 * mod_ant[0.091]) + (0.508 * male[2.4e-04]) + (0.809 * age[0.036])	dis_status ~ 0.142[1.7e-04] + (1.455 * mod_ant[0.563]) + (0.919 * male[0.781]) + (1.083 * age[0.385])	1.66	1.72	0.5	0.37	1.75	1.76	260	12	53	3	66.21	67.7	55.43	53.44	0.0912814487116925	0.563454639697963	sex, age	sex1 : 2.40e-04, age : 3.64e-02	sex1: 0.508 [0.354-0.729], age: 0.809 [0.663-0.987]	sex1 : 7.81e-01, age : 3.85e-01	sex1: 0.919 [0.511-1.684], age: 1.083 [0.906-1.300]	n=328 | DoF=3 | n iters: full : 5.00e+00, null : 4.00e+00 | Conv at last: LL change : -3.13e-13, max abs score : 4.23e-08, beta change : 1.76e-07 | Log Likes: full : -1.44e+02, null : -1.44e+02 | Method: Penalized ML | control: maxit : 2500, maxhs : 0, maxstep : 5, lconv : 1e-05, gconv : 1e-05, xconv : 1e-05, collapse : TRUE, fit : NR, call : logistf.control(maxit = n_iter) | mod control: tau : 0.5, terms.fit : NULL, call : logistf.mod.control()		0 32364-2 [Herpes virus 8 DNA [Presence] in Serum or Plasma by NAA with probe detection, firth]: nCase: 56 | nCon: 272, corr p-val: 0.692, uncorr p-val: 0.563, OR: 1.455 | model: dis_status ~ 0.142[1.7e-04] + (1.455 * mod_ant[0.563]) + (0.919 * male[0.781]) + (1.083 * age[0.385]), glm_warn [False]: nan log10 trans: False | Notes: n=328 | DoF=3 | n iters: full : 5.00e+00, null : 4.00e+00 | Conv at last: LL change : -3.13e-13, max abs score : 4.23e-08, beta change : 1.76e-07 | Log Likes: full : -1.44e+02, null : -1.44e+02 | Method: Penalized ML | control: maxit : 2500, maxhs : 0, maxstep : 5, lconv : 1e-05, gconv : 1e-05, xconv : 1e-05, collapse : TRUE, fit : NR, call : logistf.control(maxit = n_iter) | mod control: tau : 0.5, terms.fit : NULL, call : logistf.mod.control() dtype: object	False		False		False		False		virus	Herpesviridae		gammaherpesvirus 8
Herpes simplex	infectious diseases	054	MCV	VP1	No	exp_neg	did_not_attempt	0.3441848178179693		0.887		[0.73-1.078]		146	7626						sex		All			dis_status ~ 0.034[2.9e-31] + (0.887 * mod_ant[0.228]) + (0.506 * male[2.2e-04])		2.76	2.85	0.87	0.82	2.85	3.01					66.21	67.7			0.227783590326367		sex	sex1 : 2.18e-04	sex1: 0.506 [0.352-0.726]						False				False				virus	Polyomaviridae		polyomavirus 5
Herpes simplex	infectious diseases	054	T. gondii	sag1	Yes	exp_neg	replicated	0.1658262670733511	4.406732535421219e-08	0.713	0.042	[0.497-1.024]	[0.005-0.163]	146	7626	39	1806	25542-2	Toxoplasma gondii IgM Ab [Presence] in Serum	firth	sex, age	sex, age	All	All	0	dis_status ~ 0.182[0.021] + (0.713 * mod_ant[0.067]) + (0.507 * male[2.3e-04]) + (0.816 * age[0.045])	dis_status ~ 0.013[0.0e+00] + (0.042 * mod_ant[1.1e-08]) + (1.775 * male[0.089]) + (5.625 * sex2[0.375]) + (1.203 * age[0.047])	1.86	1.94	0.51	0.41	1.96	1.96	758	1048	38	1	66.21	67.7	60.59	48.34	0.0666629257666413	1.05480300049976e-08	sex, age	sex1 : 2.33e-04, age : 4.52e-02	sex1: 0.507 [0.353-0.728], age: 0.816 [0.668-0.996]	sex1 : 8.91e-02, sex2 : 3.75e-01, age : 4.72e-02	sex1: 1.775 [0.917-3.560], sex2: 5.625 [0.037-114.484], age: 1.203 [1.002-1.463]	n=1845 | DoF=4 | n iters: full : 1.00e+01, null : 6.00e+00 | Conv at last: LL change : -1.34e-12, max abs score : 8.02e-08, beta change : 4.01e-07 | Log Likes: full : -1.52e+02, null : -1.85e+02 | Method: Penalized ML | control: maxit : 2500, maxhs : 0, maxstep : 5, lconv : 1e-05, gconv : 1e-05, xconv : 1e-05, collapse : TRUE, fit : NR, call : logistf.control(maxit = n_iter) | mod control: tau : 0.5, terms.fit : NULL, call : logistf.mod.control()	0 22580-5 [Toxoplasma gondii IgG Ab [Presence] in Serum, glm]: nCase: 587 | nCon: 9346, corr p-val: 0.032, uncorr p-val: 0.014, OR: 0.695 | model: dis_status ~ 0.081[9.4e-65] + (0.695 * mod_ant[0.014]) + (0.713 * male[9.1e-05]) + (1.8e-04 * sex2[0.965]) + (0.994 * age[0.820]), glm_warn [False]: nan log10 trans: False | Notes: nan 1 40678-5 [Toxoplasma gondii IgM Ab [Presence] in Serum or Plasma by Immunoassay, glm]: nCase: 1644 | nCon: 20829, corr p-val: 0.906, uncorr p-val: 0.81, OR: 0.947 | model: dis_status ~ 0.115[1.2e-163] + (0.947 * mod_ant[0.810]) + (0.511 * male[9.2e-27]) + (2.7e-04 * sex2[0.945]) + (0.962 * age[0.016]), glm_warn [False]: nan log10 trans: False | Notes: nan 2 40677-7 [Toxoplasma gondii IgG Ab [Presence] in Serum by Immunoassay, glm]: nCase: 1023 | nCon: 17419, corr p-val: 0.93, uncorr p-val: 0.856, OR: 0.98 | model: dis_status ~ 0.092[1.4e-156] + (0.980 * mod_ant[0.856]) + (0.736 * male[3.2e-06]) + (0.939 * age[4.1e-04]), glm_warn [False]: nan log10 trans: False | Notes: nan dtype: object	2131 29904-0 [Toxoplasma gondii DNA [Presence] in Specimen by NAA with probe detection, glm]: nCase: 451 | nCon: 4206, corr p-val: 0.906, uncorr p-val: 0.801, OR: 1.085 | model: dis_status ~ 0.109[1.2e-45] + (1.085 * mod_ant[0.801]) + (0.993 * male[0.943]) + (0.997 * age[0.919]), glm_warn [False]: nan log10 trans: False | Notes: nan 2132 30569-8 [Toxoplasma gondii IgM Ab [Presence] in Cerebral spinal fluid by Immunoassay, firth]: nCase: 21 | nCon: 999, corr p-val: 0.945, uncorr p-val: 0.925, OR: 1.057 | model: dis_status ~ 0.019[0.0e+00] + (1.057 * mod_ant[0.925]) + (1.444 * male[0.411]) + (8.116 * sex2[0.288]) + (0.974 * age[0.943]), glm_warn [False]: nan log10 trans: False | Notes: n=1020 | DoF=4 | n iters: full : 7.00e+00, null : 6.00e+00 | Conv at last: LL change : 1.36e-10, max abs score : 1.43e-06, beta change : 7.00e-06 | Log Likes: full : -9.90e+01, null : -9.98e+01 | Method: Penalized ML | control: maxit : 2500, maxhs : 0, maxstep : 5, lconv : 1e-05, gconv : 1e-05, xconv : 1e-05, collapse : TRUE, fit : NR, call : logistf.control(maxit = n_iter) | mod control: tau : 0.5, terms.fit : NULL, call : logistf.mod.control() 2135 42626-2 [Toxoplasma gondii DNA [Presence] in Cerebral spinal fluid by NAA with probe detection, firth]: nCase: 157 | nCon: 2610, corr p-val: 0.165, uncorr p-val: 0.099, OR: 3.841 | model: dis_status ~ 0.113[0.0e+00] + (3.841 * mod_ant[0.099]) + (0.785 * male[0.148]) + (0.907 * age[0.041]), glm_warn [False]: nan log10 trans: False | Notes: n=2767 | DoF=3 | n iters: full : 6.00e+00, null : 5.00e+00 | Conv at last: LL change : 8.30e-12, max abs score : 1.03e-07, beta change : 1.57e-07 | Log Likes: full : -5.91e+02, null : -5.96e+02 | Method: Penalized ML | control: maxit : 2500, maxhs : 0, maxstep : 5, lconv : 1e-05, gconv : 1e-05, xconv : 1e-05, collapse : TRUE, fit : NR, call : logistf.control(maxit = n_iter) | mod control: tau : 0.5, terms.fit : NULL, call : logistf.mod.control() dtype: object	False		False		False		False		other	Sarcocystidae	Toxoplasmatinae	T. gondii
Herpes simplex	infectious diseases	054	VZV	gE_gl	No	exp_neg	did_not_attempt	0.3441848178179693		0.83		[0.601-1.146]		146	7626						sex, age		All			dis_status ~ 0.165[0.021] + (0.830 * mod_ant[0.258]) + (0.515 * male[3.4e-04]) + (0.810 * age[0.038])		2.65	2.72	0.56	0.51	2.64	2.72					66.21	67.7			0.258138613363477		sex, age	sex1 : 3.38e-04, age : 3.77e-02	sex1: 0.515 [0.358-0.740], age: 0.810 [0.664-0.988]						False				False				virus	Herpesviridae		alphaherpesvirus 3
Viral hepatitis	infectious diseases	070	BKV	VP1	No	exp_neg	did_not_attempt	0.978472425159986		1.005		[0.684-1.477]		112	7626						bmi		All			dis_status ~ 0.003[7.2e-12] + (1.005 * mod_ant[0.978]) + (1.711 * bmi[0.001])		3.39	3.39	0.48	0.49	3.53	3.53					68.38	67.7			0.978472425159986		bmi	bmi : 1.49e-03	bmi: 1.711 [1.228-2.383]						False				False				virus	Polyomaviridae		polyomavirus 1
Viral hepatitis	infectious diseases	070	C. trach.	momp_A	No	exp_neg	did_not_attempt	0.5489595585026957		1.146		[0.843-1.559]		112	7626						tdi_quant		All			dis_status ~ 0.008[3.4e-42] + (1.146 * mod_ant[0.384]) + (1.417 * tdi_quant1[0.268]) + (2.575 * tdi_quant2[0.006])		1.41	1.34	0.57	0.58	1.37	1.28					68.38	67.7			0.384271690951887		tdi_quant	tdi_quant1 : 2.68e-01, tdi_quant2 : 5.75e-03	tdi_quant1: 1.417 [0.765-2.627], tdi_quant2: 2.575 [1.316-5.038]						False				False				bacteria	Chlamydiaceae		C. trachomatis
Viral hepatitis	infectious diseases	070	CMV	pp150 Nter	No	exp_neg	did_not_attempt	0.5413415038076246		1.101		[0.903-1.344]		112	7626						bmi, tdi_quant, alc		All			dis_status ~ 0.003[6.2e-16] + (1.101 * mod_ant[0.342]) + (1.580 * bmi[0.008]) + (1.372 * tdi_quant1[0.316]) + (2.205 * tdi_quant2[0.022]) + (1.491 * alc1[0.394]) + (0.590 * alc2[0.140]) + (2.381 * alc3[0.426])		2.67	2.54	0.88	0.97	2.94	2.79					68.38	67.7			0.341638467858012		bmi, tdi_quant, alc	bmi : 7.95e-03, tdi_quant1 : 3.16e-01, tdi_quant2 : 2.20e-02, alc1 : 3.94e-01, alc2 : 1.40e-01, alc3 : 4.26e-01	bmi: 1.580 [1.127-2.215], tdi_quant1: 1.372 [0.74-2.544], tdi_quant2: 2.205 [1.121-4.339], alc1: 1.491 [0.595-3.738], alc2: 0.590 [0.293-1.188], alc3: 2.381 [0.281-20.188]						False				False				virus	Herpesviridae	Betaherpesvirinae	betaherpesvirus 5
Viral hepatitis	infectious diseases	070	EBV	VCA_p18	No	exp_neg	did_not_attempt	0.5413415038076246		1.199		[0.826-1.740]		112	7626						bmi, tdi_quant		All			dis_status ~ 0.001[1.0e-13] + (1.199 * mod_ant[0.340]) + (1.612 * bmi[0.005]) + (1.403 * tdi_quant1[0.283]) + (2.447 * tdi_quant2[0.009])		3.77	3.7	0.49	0.65	3.88	3.87					68.38	67.7			0.339584294260464		bmi, tdi_quant	bmi : 5.17e-03, tdi_quant1 : 2.83e-01, tdi_quant2 : 8.92e-03	bmi: 1.612 [1.154-2.253], tdi_quant1: 1.403 [0.757-2.600], tdi_quant2: 2.447 [1.251-4.786]						False				False				virus	Herpesviridae		gammaherpesvirus 4
Viral hepatitis	infectious diseases	070	HBV	HBc	Yes	Tier 1	replicated	0.000916990354568196	2.184947368421052e-299	1.546	6.441	[1.243-1.924]	[6.311-6.574]	112	7626	64194	361403	13952-7	Hepatitis B virus core Ab [Presence] in Serum or Plasma by Immunoassay	glm	tdi_quant, alc		All	All	0	dis_status ~ 0.010[2.7e-23] + (1.546 * mod_ant[9.2e-05]) + (1.409 * tdi_quant1[0.276]) + (2.243 * tdi_quant2[0.019]) + (1.715 * alc1[0.252]) + (0.650 * alc2[0.231]) + (1.941 * alc3[0.548])	dis_status ~ 0.125[0.0e+00] + (6.441 * mod_ant[0.0e+00])	0.95	0.67	1.05	0.64	0.85	0.7	333802	27601	41886	22308	68.38	67.7	55.9	53.37	9.16990354568196e-05	2.22e-300	tdi_quant, alc	tdi_quant1 : 2.76e-01, tdi_quant2 : 1.93e-02, alc1 : 2.52e-01, alc2 : 2.31e-01, alc3 : 5.48e-01	tdi_quant1: 1.409 [0.76-2.613], tdi_quant2: 2.243 [1.14-4.413], alc1: 1.715 [0.681-4.318], alc2: 0.650 [0.321-1.316], alc3: 1.941 [0.223-16.905]	:			0 5196-1 [Hepatitis B virus surface Ag [Presence] in Serum or Plasma by Immunoassay, glm]: nCase: 145404 | nCon: 1449893, corr p-val: 2.18e-299, uncorr p-val: 2.22e-300, OR: 37.094 | model: dis_status ~ 0.093[0.0e+00] + (37.094 * mod_ant[0.0e+00]), glm_warn [False]: nan log10 trans: False | Notes: nan 1 5195-3 [Hepatitis B virus surface Ag [Presence] in Serum, glm]: nCase: 84196 | nCon: 3417366, corr p-val: 2.18e-299, uncorr p-val: 2.22e-300, OR: 30.399 | model: dis_status ~ 0.022[0.0e+00] + (30.399 * mod_ant[0.0e+00]), glm_warn [False]: nan log10 trans: False | Notes: nan 2 51914-0 [Hepatitis B virus core IgG+IgM Ab [Presence] in Serum, glm]: nCase: 33420 | nCon: 128661, corr p-val: 2.18e-299, uncorr p-val: 2.22e-300, OR: 6.782 | model: dis_status ~ 0.169[0.0e+00] + (6.782 * mod_ant[0.0e+00]), glm_warn [False]: nan log10 trans: False | Notes: nan 3 65633-0 [Hepatitis B virus surface Ag [Presence] in Serum or Plasma by Confirmatory method, glm]: nCase: 3914 | nCon: 18154, corr p-val: 2.18e-299, uncorr p-val: 2.22e-300, OR: 2.55e+02 | model: dis_status ~ 0.019[0.0e+00] + (255.453 * mod_ant[0.0e+00]), glm_warn [False]: nan log10 trans: False | Notes: nan 4 31844-4 [Hepatitis B virus e Ag [Presence] in Serum, firth]: nCase: 293 | nCon: 419, corr p-val: 2.18e-299, uncorr p-val: 2.22e-300, OR: 2.50e+02 | model: dis_status ~ 0.540[2.0e-14] + (250.033 * mod_ant[0.0e+00]), glm_warn [False]: nan log10 trans: False | Notes: n=712 | DoF=1 | n iters: full : 5.00e+00, null : 5.00e+00 | Conv at last: LL change : 7.60e-10, max abs score : 2.27e-10, beta change : 4.31e-06 | Log Likes: full : -4.16e+02, null : -4.78e+02 | Method: Penalized ML | control: maxit : 2500, maxhs : 0, maxstep : 5, lconv : 1e-05, gconv : 1e-05, xconv : 1e-05, collapse : TRUE, fit : NR, call : logistf.control(maxit = n_iter) | mod control: tau : 0.5, terms.fit : NULL, call : logistf.mod.control() 5 32685-0 [Hepatitis B virus core IgG Ab [Presence] in Serum, glm]: nCase: 9920 | nCon: 60017, corr p-val: 2.18e-299, uncorr p-val: 2.22e-300, OR: 7.301 | model: dis_status ~ 0.123[0.0e+00] + (7.301 * mod_ant[0.0e+00]), glm_warn [False]: nan log10 trans: False | Notes: nan 6 24113-3 [Hepatitis B virus core IgM Ab [Presence] in Serum or Plasma by Immunoassay, glm]: nCase: 57105 | nCon: 332432, corr p-val: 2.18e-299, uncorr p-val: 2.22e-300, OR: 11.86 | model: dis_status ~ 0.167[0.0e+00] + (11.860 * mod_ant[0.0e+00]), glm_warn [False]: nan log10 trans: False | Notes: nan 7 22322-2 [Hepatitis B virus surface Ab [Presence] in Serum, glm]: nCase: 55430 | nCon: 1893286, corr p-val: 2.18e-299, uncorr p-val: 2.22e-300, OR: 1.949 | model: dis_status ~ 0.024[0.0e+00] + (1.949 * mod_ant[0.0e+00]), glm_warn [False]: nan log10 trans: False | Notes: nan 8 16933-4 [Hepatitis B virus core Ab [Presence] in Serum, glm]: nCase: 23446 | nCon: 196240, corr p-val: 2.18e-299, uncorr p-val: 2.22e-300, OR: 8.733 | model: dis_status ~ 0.073[0.0e+00] + (8.733 * mod_ant[0.0e+00]), glm_warn [False]: nan log10 trans: False | Notes: nan 9 13954-3 [Hepatitis B virus e Ag [Presence] in Serum or Plasma by Immunoassay, glm]: nCase: 26370 | nCon: 35884, corr p-val: 2.18e-299, uncorr p-val: 2.22e-300, OR: 14.459 | model: dis_status ~ 0.624[0.0e+00] + (14.459 * mod_ant[0.0e+00]), glm_warn [False]: nan log10 trans: False | Notes: nan 10 13953-5 [Hepatitis B virus e Ab [Presence] in Serum or Plasma by Immunoassay, glm]: nCase: 20674 | nCon: 21166, corr p-val: 2.18e-299, uncorr p-val: 2.22e-300, OR: 12.049 | model: dis_status ~ 0.535[0.0e+00] + (12.049 * mod_ant[0.0e+00]), glm_warn [False]: nan log10 trans: False | Notes: nan 11 29610-3 [Hepatitis B virus DNA [Presence] in Serum or Plasma by NAA with probe detection, glm]: nCase: 6798 | nCon: 5166, corr p-val: 5.68e-274, uncorr p-val: 6.08e-275, OR: 19.2 | model: dis_status ~ 0.836[1.2e-17] + (19.200 * mod_ant[6.1e-275]), glm_warn [False]: nan log10 trans: False | Notes: nan 12 83100-8 [Hepatitis B virus core IgG+IgM Ab [Presence] in Serum or Plasma by Immunoassay, glm]: nCase: 550 | nCon: 3629, corr p-val: 1.13e-60, uncorr p-val: 1.82e-61, OR: 8.547 | model: dis_status ~ 0.117[0.0e+00] + (8.547 * mod_ant[1.8e-61]), glm_warn [False]: nan log10 trans: False | Notes: nan 13 33463-1 [Hepatitis B virus e IgG Ab [Presence] in Serum by Immunoassay, glm]: nCase: 1169 | nCon: 1558, corr p-val: 6.04e-45, uncorr p-val: 1.07e-45, OR: 16.269 | model: dis_status ~ 0.580[4.1e-38] + (16.269 * mod_ant[1.1e-45]), glm_warn [False]: nan log10 trans: False | Notes: nan 14 5007-0 [Hepatitis B virus DNA [Presence] in Blood by NAA with probe detection, firth]: nCase: 130 | nCon: 723, corr p-val: 3.49e-11, uncorr p-val: 1.17e-11, OR: 38.73 | model: dis_status ~ 0.160[0.0e+00] + (38.730 * mod_ant[1.2e-11]), glm_warn [False]: nan log10 trans: False | Notes: n=853 | DoF=1 | n iters: full : 6.00e+00, null : 5.00e+00 | Conv at last: LL change : 0.00e+00, max abs score : 1.11e-15, beta change : 5.25e-09 | Log Likes: full : -3.38e+02, null : -3.61e+02 | Method: Penalized ML | control: maxit : 2500, maxhs : 0, maxstep : 5, lconv : 1e-05, gconv : 1e-05, xconv : 1e-05, collapse : TRUE, fit : NR, call : logistf.control(maxit = n_iter) | mod control: tau : 0.5, terms.fit : NULL, call : logistf.mod.control() 15 48070-7 [Hepatitis B virus surface IgG Ab [Presence] in Serum by Immunoassay, glm]: nCase: 302 | nCon: 2402, corr p-val: 1.38e-09, uncorr p-val: 4.79e-10, OR: 2.156 | model: dis_status ~ 0.093[6.9e-177] + (2.156 * mod_ant[4.8e-10]), glm_warn [False]: nan log10 trans: False | Notes: nan 16 5009-6 [Hepatitis B virus DNA [Presence] in Specimen by NAA with probe detection, firth]: nCase: 100 | nCon: 1070, corr p-val: 0.154, uncorr p-val: 0.099, OR: 2.653 | model: dis_status ~ 0.092[0.0e+00] + (2.653 * mod_ant[0.099]), glm_warn [False]: nan log10 trans: False | Notes: n=1170 | DoF=1 | n iters: full : 6.00e+00, null : 6.00e+00 | Conv at last: LL change : -5.68e-14, max abs score : 2.13e-14, beta change : 3.11e-10 | Log Likes: full : -3.38e+02, null : -3.39e+02 | Method: Penalized ML | control: maxit : 2500, maxhs : 0, maxstep : 5, lconv : 1e-05, gconv : 1e-05, xconv : 1e-05, collapse : TRUE, fit : NR, call : logistf.control(maxit = n_iter) | mod control: tau : 0.5, terms.fit : NULL, call : logistf.mod.control() dtype: object	2213 10900-9 [Hepatitis B virus surface Ab [Presence] in Serum by Immunoassay, glm]: nCase: 30874 | nCon: 226796, corr p-val: 8.14e-149, uncorr p-val: 1.00e-149, OR: 0.725 | model: dis_status ~ 0.157[0.0e+00] + (0.725 * mod_ant[1.0e-149]), glm_warn [False]: nan log10 trans: False | Notes: nan 2221 31204-1 [Hepatitis B virus core IgM Ab [Presence] in Serum, glm]: nCase: 24444 | nCon: 1753119, corr p-val: 0.078, uncorr p-val: 0.047, OR: 0.926 | model: dis_status ~ 0.014[0.0e+00] + (0.926 * mod_ant[0.047]), glm_warn [False]: nan log10 trans: False | Notes: nan dtype: object	False		False		False		False		virus	Hepadnaviridae		Hepatitis B virus
Viral hepatitis	infectious diseases	070	HCV	Core	Yes	Tier 1	replicated	1.259844504235056e-10	2.184947368421052e-299	2.201	12.65	[1.758-2.757]	[12.119-13.205]	112	7626	24876	59979	11259-9	Hepatitis C virus RNA [Presence] in Serum or Plasma by NAA with probe detection	glm			All	All	0	dis_status ~ 0.008[3.2e-226] + (2.201 * mod_ant[6.3e-12])	dis_status ~ 0.251[0.0e+00] + (12.650 * mod_ant[0.0e+00])	1.04	0.6	1.16	0.64	0.78	0.48	56621	3358	14213	10663	68.38	67.7	57.77	55.57	6.29922252117528e-12	2.22e-300		:		:			0 13955-0 [Hepatitis C virus Ab [Presence] in Serum or Plasma by Immunoassay, glm]: nCase: 101972 | nCon: 3990828, corr p-val: 2.18e-299, uncorr p-val: 2.22e-300, OR: 85.704 | model: dis_status ~ 0.013[0.0e+00] + (85.704 * mod_ant[0.0e+00]), glm_warn [False]: nan log10 trans: False | Notes: nan 1 16128-1 [Hepatitis C virus Ab [Presence] in Serum, glm]: nCase: 77660 | nCon: 1145905, corr p-val: 2.18e-299, uncorr p-val: 2.22e-300, OR: 47.615 | model: dis_status ~ 0.028[0.0e+00] + (47.615 * mod_ant[0.0e+00]), glm_warn [False]: nan log10 trans: False | Notes: nan 2 16129-9 [Hepatitis C virus IgG Ab [Presence] in Serum, glm]: nCase: 7585 | nCon: 86094, corr p-val: 2.18e-299, uncorr p-val: 2.22e-300, OR: 54.257 | model: dis_status ~ 0.065[0.0e+00] + (54.257 * mod_ant[0.0e+00]), glm_warn [False]: nan log10 trans: False | Notes: nan 3 48576-3 [Hepatitis C virus RNA [Presence] in Specimen by Probe with signal amplification, firth]: nCase: 256 | nCon: 141, corr p-val: 2.18e-299, uncorr p-val: 2.22e-300, OR: 1.75e+02 | model: dis_status ~ 0.637[7.3e-04] + (175.298 * mod_ant[0.0e+00]), glm_warn [False]: nan log10 trans: False | Notes: n=397 | DoF=1 | n iters: full : 5.00e+00, null : 7.00e+00 | Conv at last: LL change : 2.14e-10, max abs score : 4.75e-11, beta change : 2.85e-06 | Log Likes: full : -1.57e+02, null : -2.54e+02 | Method: Penalized ML | control: maxit : 2500, maxhs : 0, maxstep : 5, lconv : 1e-05, gconv : 1e-05, xconv : 1e-05, collapse : TRUE, fit : NR, call : logistf.control(maxit = n_iter) | mod control: tau : 0.5, terms.fit : NULL, call : logistf.mod.control() 4 51657-5 [Hepatitis C virus Ab [Presence] in Body fluid, firth]: nCase: 28 | nCon: 579, corr p-val: 2.18e-299, uncorr p-val: 2.22e-300, OR: 1.41e+02 | model: dis_status ~ 0.006[0.0e+00] + (140.985 * mod_ant[0.0e+00]), glm_warn [False]: nan log10 trans: False | Notes: n=607 | DoF=1 | n iters: full : 8.00e+00, null : 6.00e+00 | Conv at last: LL change : 3.25e-11, max abs score : 3.21e-11, beta change : 4.32e-06 | Log Likes: full : -5.34e+01, null : -1.11e+02 | Method: Penalized ML | control: maxit : 2500, maxhs : 0, maxstep : 5, lconv : 1e-05, gconv : 1e-05, xconv : 1e-05, collapse : TRUE, fit : NR, call : logistf.control(maxit = n_iter) | mod control: tau : 0.5, terms.fit : NULL, call : logistf.mod.control() 5 72376-7 [Hepatitis C virus Ab [Presence] in Serum, Plasma or Blood by Rapid immunoassay, glm]: nCase: 959 | nCon: 21780, corr p-val: 2.18e-299, uncorr p-val: 2.22e-300, OR: 78.957 | model: dis_status ~ 0.019[0.0e+00] + (78.957 * mod_ant[0.0e+00]), glm_warn [False]: nan log10 trans: False | Notes: nan 6 5012-0 [Hepatitis C virus RNA [Presence] in Specimen by NAA with probe detection, glm]: nCase: 1523 | nCon: 2774, corr p-val: 3.09e-175, uncorr p-val: 3.64e-176, OR: 17.19 | model: dis_status ~ 0.301[7.0e-193] + (17.190 * mod_ant[3.6e-176]), glm_warn [False]: nan log10 trans: False | Notes: nan 7 5199-5 [Hepatitis C virus Ab [Presence] in Serum by Immunoblot, glm]: nCase: 856 | nCon: 804, corr p-val: 4.20e-75, uncorr p-val: 6.07e-76, OR: 14.518 | model: dis_status ~ 0.501[2.0e-27] + (14.518 * mod_ant[6.1e-76]), glm_warn [False]: nan log10 trans: False | Notes: nan 8 40726-2 [Hepatitis C virus IgG Ab [Presence] in Serum or Plasma by Immunoassay, glm]: nCase: 604 | nCon: 7422, corr p-val: 1.47e-29, uncorr p-val: 3.21e-30, OR: 7.851 | model: dis_status ~ 0.075[0.0e+00] + (7.851 * mod_ant[3.2e-30]), glm_warn [False]: nan log10 trans: False | Notes: nan 9 5010-4 [Hepatitis C virus RNA [Presence] in Blood by NAA with probe detection, firth]: nCase: 120 | nCon: 714, corr p-val: 1.47e-13, uncorr p-val: 4.25e-14, OR: 26.313 | model: dis_status ~ 0.142[0.0e+00] + (26.313 * mod_ant[4.3e-14]), glm_warn [False]: nan log10 trans: False | Notes: n=834 | DoF=1 | n iters: full : 5.00e+00, null : 5.00e+00 | Conv at last: LL change : 1.69e-11, max abs score : 9.49e-12, beta change : 2.85e-06 | Log Likes: full : -3.12e+02, null : -3.41e+02 | Method: Penalized ML | control: maxit : 2500, maxhs : 0, maxstep : 5, lconv : 1e-05, gconv : 1e-05, xconv : 1e-05, collapse : TRUE, fit : NR, call : logistf.control(maxit = n_iter) | mod control: tau : 0.5, terms.fit : NULL, call : logistf.mod.control() dtype: object		False		False		False		False		virus	Flaviviridae		Hepacivirus C
Viral hepatitis	infectious diseases	070	HHV-6	p101_k	No	exp_neg	did_not	0.18446597521781	0.6587028917028325	1.259	1.11	[1.014-1.564]	[0.757-1.626]	112	7626	267	2900	29495-9	Herpes virus 6 DNA [Presence] in Specimen by NAA with probe detection	glm			All	All	0	dis_status ~ 0.011[1.6e-122] + (1.259 * mod_ant[0.037])	dis_status ~ 0.091[4.3e-270] + (1.110 * mod_ant[0.594])	1.53	1.36	0.85	0.85	1.48	1.32	2573	327	234	33	68.38	67.7	36.91	31.07	0.036893195043562	0.59360257718275		:		:			0 33941-6 [Herpes virus 6 DNA [Presence] in Blood by NAA with probe detection, glm]: nCase: 164 | nCon: 674, corr p-val: 0.896, uncorr p-val: 0.877, OR: 1.075 | model: dis_status ~ 0.243[2.2e-57] + (1.075 * mod_ant[0.877]), glm_warn [False]: nan log10 trans: False | Notes: nan dtype: object	2246 33942-4 [Herpes virus 6 DNA [Presence] in Cerebral spinal fluid by NAA with probe detection, firth]: nCase: 573 | nCon: 5518, corr p-val: 0.011, uncorr p-val: 5.75e-03, OR: 0.184 | model: dis_status ~ 0.105[0.0e+00] + (0.184 * mod_ant[0.006]), glm_warn [False]: nan log10 trans: False | Notes: n=6091 | DoF=1 | n iters: full : 7.00e+00, null : 5.00e+00 | Conv at last: LL change : 1.59e-12, max abs score : 1.27e-12, beta change : 1.33e-06 | Log Likes: full : -1.89e+03, null : -1.90e+03 | Method: Penalized ML | control: maxit : 2500, maxhs : 0, maxstep : 5, lconv : 1e-05, gconv : 1e-05, xconv : 1e-05, collapse : TRUE, fit : NR, call : logistf.control(maxit = n_iter) | mod control: tau : 0.5, terms.fit : NULL, call : logistf.mod.control() 2247 82192-6 [Herpes virus 6 DNA [Presence] in Cerebral spinal fluid by NAA with non-probe detection, glm]: nCase: 957 | nCon: 20918, corr p-val: 0.875, uncorr p-val: 0.843, OR: 0.943 | model: dis_status ~ 0.046[0.0e+00] + (0.943 * mod_ant[0.843]), glm_warn [False]: nan log10 trans: False | Notes: nan dtype: object	False		False		False		False		virus	Herpesviridae	Betaherpesvirinae	betaherpesvirus 6
Viral hepatitis	infectious diseases	070	HHV-7	U14	No	exp_neg	did_not_attempt	0.5749525176778271		0.854		[0.56-1.303]		112	7626						bmi, tdi_quant, alc		All			dis_status ~ 0.007[1.0e-08] + (0.854 * mod_ant[0.465]) + (1.591 * bmi[0.007]) + (1.375 * tdi_quant1[0.313]) + (2.231 * tdi_quant2[0.020]) + (1.465 * alc1[0.415]) + (0.582 * alc2[0.128]) + (2.307 * alc3[0.443])		2.7	2.74	0.42	0.44	2.75	2.78					68.38	67.7			0.465032336985757		bmi, tdi_quant, alc	bmi : 7.01e-03, tdi_quant1 : 3.13e-01, tdi_quant2 : 2.00e-02, alc1 : 4.15e-01, alc2 : 1.28e-01, alc3 : 4.43e-01	bmi: 1.591 [1.135-2.230], tdi_quant1: 1.375 [0.741-2.549], tdi_quant2: 2.231 [1.135-4.385], alc1: 1.465 [0.585-3.667], alc2: 0.582 [0.29-1.169], alc3: 2.307 [0.272-19.551]						False				False				virus	Herpesviridae	Betaherpesvirinae	betaherpesvirus 7
Viral hepatitis	infectious diseases	070	HPV-16	E6	No	exp_neg	did_not_attempt	0.5749525176778271		0.899		[0.665-1.215]		112	7626						bmi		All			dis_status ~ 0.004[2.0e-28] + (0.899 * mod_ant[0.489]) + (1.718 * bmi[0.001])		0.91	0.94	0.66	0.62	0.95	1.08					68.38	67.7			0.488709640026153		bmi	bmi : 1.36e-03	bmi: 1.718 [1.234-2.393]						False				False				virus	Papillomaviridae		Alphapapillomavirus 9
Viral hepatitis	infectious diseases	070	HPV-18	L1	No	exp_neg	did_not_attempt	0.5749525176778271		1.188		[0.771-1.830]		112	7626						bmi, tdi_quant		All			dis_status ~ 0.002[4.9e-22] + (1.188 * mod_ant[0.434]) + (1.617 * bmi[0.005]) + (1.396 * tdi_quant1[0.289]) + (2.436 * tdi_quant2[0.009])		1.57	1.53	0.47	0.45	1.6	1.57					68.38	67.7			0.434480177111451		bmi, tdi_quant	bmi : 4.83e-03, tdi_quant1 : 2.89e-01, tdi_quant2 : 9.35e-03	bmi: 1.617 [1.158-2.260], tdi_quant1: 1.396 [0.753-2.588], tdi_quant2: 2.436 [1.245-4.766]						False				False				virus	Papillomaviridae		Alphapapillomavirus 7
Viral hepatitis	infectious diseases	070	H. pylori	CagA	No	exp_neg	did_not_attempt	0.5413415038076246		0.874		[0.659-1.160]		61	3826						bmi, alc		All			dis_status ~ 0.009[4.3e-08] + (0.874 * mod_ant[0.352]) + (1.688 * bmi[0.023]) + (1.885 * alc1[0.290]) + (0.472 * alc2[0.118]) + (6.094 * alc3[0.124])		1.99	2.05	0.99	0.92	1.88	1.86					68	67.64			0.351871977474956		bmi, tdi_quant, alc	bmi : 2.28e-02, alc1 : 2.90e-01, alc2 : 1.18e-01, alc3 : 1.24e-01	bmi: 1.688 [1.076-2.648], alc1: 1.885 [0.582-6.103], alc2: 0.472 [0.184-1.209], alc3: 6.094 [0.61-60.884]						False				False				bacteria	Helicobacteraceae		H. pylori
Viral hepatitis	infectious diseases	070	HSV-1	IgG	Yes	exp_neg	replicated	0.2043487073691576	3.24546435838682e-67	1.262	1.838	[0.999-1.594]	[1.717-1.969]	112	7626	4322	36921	51916-5	Herpes simplex virus 1 IgG Ab [Presence] in Serum or Plasma by Immunoassay	glm	bmi, tdi_quant, alc		All	All	0	dis_status ~ 0.002[2.2e-16] + (1.262 * mod_ant[0.051]) + (1.563 * bmi[0.010]) + (1.350 * tdi_quant1[0.342]) + (2.132 * tdi_quant2[0.028]) + (1.442 * alc1[0.434]) + (0.583 * alc2[0.129]) + (2.230 * alc3[0.462])	dis_status ~ 0.079[0.0e+00] + (1.838 * mod_ant[4.9e-68])	3.21	2.99	0.79	0.9	3.59	3.47	16103	20818	1280	3042	68.38	67.7	52.14	44.61	0.0510871768422894	4.85951882539203e-68	bmi, tdi_quant, alc	bmi : 1.02e-02, tdi_quant1 : 3.42e-01, tdi_quant2 : 2.85e-02, alc1 : 4.34e-01, alc2 : 1.29e-01, alc3 : 4.62e-01	bmi: 1.563 [1.112-2.197], tdi_quant1: 1.350 [0.727-2.504], tdi_quant2: 2.132 [1.083-4.198], alc1: 1.442 [0.576-3.611], alc2: 0.583 [0.29-1.170], alc3: 2.230 [0.263-18.923]	:			0 16130-7 [Herpes simplex virus 1 DNA [Presence] in Specimen by NAA with probe detection, glm]: nCase: 6453 | nCon: 94495, corr p-val: 5.43e-14, uncorr p-val: 1.51e-14, OR: 1.305 | model: dis_status ~ 0.066[0.0e+00] + (1.305 * mod_ant[1.5e-14]), glm_warn [False]: nan log10 trans: False | Notes: nan 1 17850-9 [Herpes simplex virus 1 IgG Ab [Presence] in Serum, glm]: nCase: 368 | nCon: 9657, corr p-val: 5.00e-03, uncorr p-val: 2.46e-03, OR: 1.383 | model: dis_status ~ 0.032[0.0e+00] + (1.383 * mod_ant[0.002]), glm_warn [False]: nan log10 trans: False | Notes: nan 2 33291-6 [Herpes simplex virus 1 IgG Ab [Presence] in Serum by Immunoblot, glm]: nCase: 27 | nCon: 418, corr p-val: 0.562, uncorr p-val: 0.482, OR: 1.344 | model: dis_status ~ 0.054[1.2e-17] + (1.344 * mod_ant[0.482]), glm_warn [False]: nan log10 trans: False | Notes: nan dtype: object	2295 16952-4 [Herpes simplex virus 1 DNA [Presence] in Cerebral spinal fluid by NAA with probe detection, glm]: nCase: 1391 | nCon: 20420, corr p-val: 3.49e-11, uncorr p-val: 1.18e-11, OR: 0.458 | model: dis_status ~ 0.073[0.0e+00] + (0.458 * mod_ant[1.2e-11]), glm_warn [False]: nan log10 trans: False | Notes: nan 2298 40466-5 [Herpes simplex virus 1 IgM Ab [Presence] in Serum by Immunofluorescence, glm]: nCase: 1077 | nCon: 11469, corr p-val: 0.619, uncorr p-val: 0.539, OR: 0.9 | model: dis_status ~ 0.094[0.0e+00] + (0.900 * mod_ant[0.539]), glm_warn [False]: nan log10 trans: False | Notes: nan 2300 5846-1 [Herpes simplex virus 1 Ag [Presence] in Specimen by Immunofluorescence, glm]: nCase: 150 | nCon: 3576, corr p-val: 9.15e-04, uncorr p-val: 4.01e-04, OR: 0.367 | model: dis_status ~ 0.049[1.6e-259] + (0.367 * mod_ant[4.0e-04]), glm_warn [False]: nan log10 trans: False | Notes: nan 2301 82190-0 [Herpes simplex virus 1 DNA [Presence] in Cerebral spinal fluid by NAA with non-probe detection, firth]: nCase: 888 | nCon: 20641, corr p-val: 0.363, uncorr p-val: 0.266, OR: 0.448 | model: dis_status ~ 0.043[0.0e+00] + (0.448 * mod_ant[0.266]), glm_warn [False]: nan log10 trans: False | Notes: n=21529 | DoF=1 | n iters: full : 7.00e+00, null : 6.00e+00 | Conv at last: LL change : 1.82e-12, max abs score : 1.27e-12, beta change : 1.33e-06 | Log Likes: full : -3.70e+03, null : -3.70e+03 | Method: Penalized ML | control: maxit : 2500, maxhs : 0, maxstep : 5, lconv : 1e-05, gconv : 1e-05, xconv : 1e-05, collapse : TRUE, fit : NR, call : logistf.control(maxit = n_iter) | mod control: tau : 0.5, terms.fit : NULL, call : logistf.mod.control() 2302 93439-8 [Herpes simplex virus 1 DNA [Presence] in Blood by NAA with non-probe detection, firth]: nCase: 75 | nCon: 498, corr p-val: 0.176, uncorr p-val: 0.116, OR: 0.182 | model: dis_status ~ 0.157[0.0e+00] + (0.182 * mod_ant[0.116]), glm_warn [False]: nan log10 trans: False | Notes: n=573 | DoF=1 | n iters: full : 7.00e+00, null : 5.00e+00 | Conv at last: LL change : 2.84e-14, max abs score : 4.44e-16, beta change : 1.37e-08 | Log Likes: full : -2.19e+02, null : -2.20e+02 | Method: Penalized ML | control: maxit : 2500, maxhs : 0, maxstep : 5, lconv : 1e-05, gconv : 1e-05, xconv : 1e-05, collapse : TRUE, fit : NR, call : logistf.control(maxit = n_iter) | mod control: tau : 0.5, terms.fit : NULL, call : logistf.mod.control() dtype: object	False		False		False		False		virus	Herpesviridae	Alphaherpesvirinae	alphaherpesvirus 1
Viral hepatitis	infectious diseases	070	HSV-2	IgG	No	exp_neg	did_not_attempt	0.7985634625657244		1.045		[0.823-1.328]		112	7626						bmi, tdi_quant		All			dis_status ~ 0.002[2.2e-25] + (1.045 * mod_ant[0.719]) + (1.618 * bmi[0.005]) + (1.397 * tdi_quant1[0.288]) + (2.436 * tdi_quant2[0.010])		1.65	1.59	0.83	0.77	1.55	1.51					68.38	67.7			0.718707116309152		bmi, tdi_quant	bmi : 4.85e-03, tdi_quant1 : 2.88e-01, tdi_quant2 : 9.56e-03	bmi: 1.618 [1.158-2.261], tdi_quant1: 1.397 [0.754-2.591], tdi_quant2: 2.436 [1.242-4.779]						False				False				virus	Herpesviridae	Alphaherpesvirinae	alphaherpesvirus 2
Viral hepatitis	infectious diseases	070	HTLV-1	env	No	exp_neg	did_not_attempt	0.515745470183204		1.291		[0.83-2.008]		112	7626						bmi, tdi_quant		All			dis_status ~ 0.002[2.2e-23] + (1.291 * mod_ant[0.258]) + (1.612 * bmi[0.005]) + (1.401 * tdi_quant1[0.284]) + (2.449 * tdi_quant2[0.009])		1.41	1.35	0.43	0.46	1.44	1.43					68.38	67.7			0.257872735091602		bmi, tdi_quant	bmi : 5.23e-03, tdi_quant1 : 2.84e-01, tdi_quant2 : 8.88e-03	bmi: 1.612 [1.153-2.254], tdi_quant1: 1.401 [0.756-2.597], tdi_quant2: 2.449 [1.252-4.789]						False				False				virus	Retroviridae	Orthoretrovirinae	T-lymphotropic virus 1
Viral hepatitis	infectious diseases	070	JCV	VP1	No	exp_neg	did_not_attempt	0.9669434308136494		1.016		[0.745-1.386]		112	7626								All			dis_status ~ 0.014[5.7e-25] + (1.016 * mod_ant[0.919])		2.54	2.53	0.62	0.6	2.55	2.5					68.38	67.7			0.918596259272967			:							False				False				virus	Polyomaviridae		polyomavirus 2
Viral hepatitis	infectious diseases	070	KSHV	K8_1	No	exp_neg	did_not	0.2199567447553546	0.8602410471344479	1.696	0.869	[0.96-2.995]	[0.219-2.665]	112	7626	79	249	32364-2	Herpes virus 8 DNA [Presence] in Serum or Plasma by NAA with probe detection	firth	bmi, tdi_quant, alc		All	All	0	dis_status ~ 0.002[1.5e-14] + (1.696 * mod_ant[0.069]) + (1.570 * bmi[0.009]) + (1.374 * tdi_quant1[0.314]) + (2.184 * tdi_quant2[0.024]) + (1.472 * alc1[0.409]) + (0.586 * alc2[0.134]) + (2.222 * alc3[0.465])	dis_status ~ 0.322[0.0e+00] + (0.869 * mod_ant[0.819])	1.8	1.72	0.33	0.37	1.79	1.76	237	12	76	3	68.38	67.7	53.43	53.89	0.0686973491411878	0.818839071603913	bmi, tdi_quant, alc	bmi : 8.82e-03, tdi_quant1 : 3.14e-01, tdi_quant2 : 2.36e-02, alc1 : 4.09e-01, alc2 : 1.34e-01, alc3 : 4.65e-01	bmi: 1.570 [1.12-2.199], tdi_quant1: 1.374 [0.741-2.548], tdi_quant2: 2.184 [1.11-4.297], alc1: 1.472 [0.588-3.686], alc2: 0.586 [0.292-1.178], alc3: 2.222 [0.261-18.937]	:		n=328 | DoF=1 | n iters: full : 5.00e+00, null : 5.00e+00 | Conv at last: LL change : 8.53e-14, max abs score : 9.33e-15, beta change : 8.88e-09 | Log Likes: full : -1.79e+02, null : -1.79e+02 | Method: Penalized ML | control: maxit : 2500, maxhs : 0, maxstep : 5, lconv : 1e-05, gconv : 1e-05, xconv : 1e-05, collapse : TRUE, fit : NR, call : logistf.control(maxit = n_iter) | mod control: tau : 0.5, terms.fit : NULL, call : logistf.mod.control()		0 32364-2 [Herpes virus 8 DNA [Presence] in Serum or Plasma by NAA with probe detection, firth]: nCase: 79 | nCon: 249, corr p-val: 0.86, uncorr p-val: 0.819, OR: 0.869 | model: dis_status ~ 0.322[0.0e+00] + (0.869 * mod_ant[0.819]), glm_warn [False]: nan log10 trans: False | Notes: n=328 | DoF=1 | n iters: full : 5.00e+00, null : 5.00e+00 | Conv at last: LL change : 8.53e-14, max abs score : 9.33e-15, beta change : 8.88e-09 | Log Likes: full : -1.79e+02, null : -1.79e+02 | Method: Penalized ML | control: maxit : 2500, maxhs : 0, maxstep : 5, lconv : 1e-05, gconv : 1e-05, xconv : 1e-05, collapse : TRUE, fit : NR, call : logistf.control(maxit = n_iter) | mod control: tau : 0.5, terms.fit : NULL, call : logistf.mod.control() dtype: object	False		False		False		False		virus	Herpesviridae		gammaherpesvirus 8
Viral hepatitis	infectious diseases	070	MCV	VP1	No	exp_neg	did_not_attempt	0.515745470183204		0.875		[0.701-1.092]		112	7626								All			dis_status ~ 0.021[4.1e-32] + (0.875 * mod_ant[0.237])		2.76	2.85	0.87	0.82	2.88	3.01					68.38	67.7			0.237344104594625			:							False				False				virus	Polyomaviridae		polyomavirus 5
Viral hepatitis	infectious diseases	070	T. gondii	sag1	No	exp_neg	did_not	0.18446597521781	0.06774044949580901	1.71	1.521	[1.046-2.795]	[1.021-2.264]	112	7626	1295	21289	40678-5	Toxoplasma gondii IgM Ab [Presence] in Serum or Plasma by Immunoassay	glm	bmi, tdi_quant, alc		All	All	0	dis_status ~ 0.002[2.3e-15] + (1.710 * mod_ant[0.033]) + (1.553 * bmi[0.010]) + (1.361 * tdi_quant1[0.328]) + (2.139 * tdi_quant2[0.028]) + (1.519 * alc1[0.373]) + (0.599 * alc2[0.151]) + (2.309 * alc3[0.443])	dis_status ~ 0.060[0.0e+00] + (1.521 * mod_ant[0.039])	2.04	1.94	0.42	0.41	2.03	1.96	20995	294	1268	27	68.38	67.7	53.28	48.65	0.0325514565625337	0.0391228264467774	bmi, tdi_quant, alc	bmi : 1.05e-02, tdi_quant1 : 3.28e-01, tdi_quant2 : 2.79e-02, alc1 : 3.73e-01, alc2 : 1.51e-01, alc3 : 4.43e-01	bmi: 1.553 [1.109-2.176], tdi_quant1: 1.361 [0.734-2.525], tdi_quant2: 2.139 [1.086-4.214], alc1: 1.519 [0.606-3.808], alc2: 0.599 [0.298-1.205], alc3: 2.309 [0.272-19.585]	:			0 40677-7 [Toxoplasma gondii IgG Ab [Presence] in Serum by Immunoassay, glm]: nCase: 1781 | nCon: 16675, corr p-val: 0.197, uncorr p-val: 0.134, OR: 1.128 | model: dis_status ~ 0.105[0.0e+00] + (1.128 * mod_ant[0.134]), glm_warn [False]: nan log10 trans: False | Notes: nan 1 30569-8 [Toxoplasma gondii IgM Ab [Presence] in Cerebral spinal fluid by Immunoassay, firth]: nCase: 17 | nCon: 1003, corr p-val: 0.379, uncorr p-val: 0.28, OR: 1.876 | model: dis_status ~ 0.016[0.0e+00] + (1.876 * mod_ant[0.280]), glm_warn [False]: nan log10 trans: False | Notes: n=1020 | DoF=1 | n iters: full : 7.00e+00, null : 7.00e+00 | Conv at last: LL change : 4.85e-10, max abs score : 4.70e-10, beta change : 8.54e-06 | Log Likes: full : -8.41e+01, null : -8.46e+01 | Method: Penalized ML | control: maxit : 2500, maxhs : 0, maxstep : 5, lconv : 1e-05, gconv : 1e-05, xconv : 1e-05, collapse : TRUE, fit : NR, call : logistf.control(maxit = n_iter) | mod control: tau : 0.5, terms.fit : NULL, call : logistf.mod.control() 2 42626-2 [Toxoplasma gondii DNA [Presence] in Cerebral spinal fluid by NAA with probe detection, firth]: nCase: 255 | nCon: 2587, corr p-val: 0.403, uncorr p-val: 0.299, OR: 2.21 | model: dis_status ~ 0.098[0.0e+00] + (2.210 * mod_ant[0.299]), glm_warn [False]: nan log10 trans: False | Notes: n=2842 | DoF=1 | n iters: full : 6.00e+00, null : 6.00e+00 | Conv at last: LL change : 3.41e-13, max abs score : 1.51e-14, beta change : 7.53e-11 | Log Likes: full : -8.55e+02, null : -8.55e+02 | Method: Penalized ML | control: maxit : 2500, maxhs : 0, maxstep : 5, lconv : 1e-05, gconv : 1e-05, xconv : 1e-05, collapse : TRUE, fit : NR, call : logistf.control(maxit = n_iter) | mod control: tau : 0.5, terms.fit : NULL, call : logistf.mod.control() dtype: object	2319 22580-5 [Toxoplasma gondii IgG Ab [Presence] in Serum, glm]: nCase: 1244 | nCon: 8717, corr p-val: 0.463, uncorr p-val: 0.374, OR: 0.92 | model: dis_status ~ 0.144[0.0e+00] + (0.920 * mod_ant[0.374]), glm_warn [False]: nan log10 trans: False | Notes: nan 2320 25542-2 [Toxoplasma gondii IgM Ab [Presence] in Serum, firth]: nCase: 34 | nCon: 1839, corr p-val: 9.55e-13, uncorr p-val: 2.86e-13, OR: 0.011 | model: dis_status ~ 0.044[0.0e+00] + (0.011 * mod_ant[2.9e-13]), glm_warn [False]: nan log10 trans: False | Notes: n=1873 | DoF=1 | n iters: full : 1.10e+01, null : 7.00e+00 | Conv at last: LL change : 5.68e-14, max abs score : 8.10e-15, beta change : 6.76e-08 | Log Likes: full : -1.41e+02, null : -1.67e+02 | Method: Penalized ML | control: maxit : 2500, maxhs : 0, maxstep : 5, lconv : 1e-05, gconv : 1e-05, xconv : 1e-05, collapse : TRUE, fit : NR, call : logistf.control(maxit = n_iter) | mod control: tau : 0.5, terms.fit : NULL, call : logistf.mod.control() 2321 29904-0 [Toxoplasma gondii DNA [Presence] in Specimen by NAA with probe detection, firth]: nCase: 506 | nCon: 4170, corr p-val: 0.021, uncorr p-val: 0.011, OR: 0.352 | model: dis_status ~ 0.124[0.0e+00] + (0.352 * mod_ant[0.011]), glm_warn [False]: nan log10 trans: False | Notes: n=4676 | DoF=1 | n iters: full : 6.00e+00, null : 5.00e+00 | Conv at last: LL change : 9.09e-11, max abs score : 8.37e-11, beta change : 6.51e-06 | Log Likes: full : -1.60e+03, null : -1.60e+03 | Method: Penalized ML | control: maxit : 2500, maxhs : 0, maxstep : 5, lconv : 1e-05, gconv : 1e-05, xconv : 1e-05, collapse : TRUE, fit : NR, call : logistf.control(maxit = n_iter) | mod control: tau : 0.5, terms.fit : NULL, call : logistf.mod.control() dtype: object	False		False		False		False		other	Sarcocystidae	Toxoplasmatinae	T. gondii
Viral hepatitis	infectious diseases	070	VZV	gE_gl	No	exp_neg	did_not_attempt	0.32855450851801		0.754		[0.522-1.088]		112	7626						bmi		All			dis_status ~ 0.007[5.1e-13] + (0.754 * mod_ant[0.131]) + (1.723 * bmi[0.001])		2.65	2.72	0.5	0.51	2.69	2.72					68.38	67.7			0.131421803407204		bmi	bmi : 1.27e-03	bmi: 1.723 [1.237-2.398]						False				False				virus	Herpesviridae		alphaherpesvirus 3
Hepatitis NOS	infectious diseases	070.9	BKV	VP1	No	exp_neg	did_not_attempt	0.6129973645484543		0.752		[0.407-1.391]		36	7626						bmi, age		All			dis_status ~ 1.3e-05[4.3e-07] + (0.752 * mod_ant[0.364]) + (3.406 * bmi[2.3e-07]) + (1.607 * age[0.041])		3.29	3.39	0.54	0.49	3.47	3.53					70.48	67.7			0.363771044166531		bmi, age	bmi : 2.27e-07, age : 4.15e-02	bmi: 3.406 [2.141-5.418], age: 1.607 [1.019-2.536]						False				False				virus	Polyomaviridae		polyomavirus 1
Hepatitis NOS	infectious diseases	070.9	C. trach.	PorB	No	exp_neg	did_not	0.1477836060662887	0.6844392280067534	2.454	1.36	[1.165-5.169]	[0.597-3.096]	36	7626	187	45762	45084-1	Chlamydia trachomatis DNA [Presence] in Vaginal fluid by NAA with probe detection	glm	bmi, age	age	All	All	0	dis_status ~ 1.3e-06[3.6e-12] + (2.454 * mod_ant[0.018]) + (3.418 * bmi[2.8e-07]) + (1.666 * age[0.027])	dis_status ~ 8.5e-04[5.7e-215] + (1.360 * mod_ant[0.464]) + (1.493 * age[6.9e-16])	1.28	1.11	0.54	0.43	1.28	1.11	44184	1578	181	6	70.48	67.7	42.59	35.61	0.0181596789272449	0.464438720838237	bmi, age	bmi : 2.77e-07, age : 2.73e-02	bmi: 3.418 [2.139-5.463], age: 1.666 [1.059-2.620]	age : 6.87e-16	age: 1.493 [1.355-1.646]		0 4993-2 [Chlamydia trachomatis rRNA [Presence] in Specimen by Probe, firth]: nCase: 162 | nCon: 51042, corr p-val: 0.734, uncorr p-val: 0.525, OR: 1.379 | model: dis_status ~ 3.0e-04[0.0e+00] + (1.379 * mod_ant[0.525]) + (1.743 * age[0.0e+00]), glm_warn [False]: nan log10 trans: False | Notes: n=51204 | DoF=2 | n iters: full : 9.00e+00, null : 8.00e+00 | Conv at last: LL change : -3.54e-10, max abs score : 2.09e-07, beta change : 5.54e-07 | Log Likes: full : -1.05e+03, null : -1.09e+03 | Method: Penalized ML | control: maxit : 2500, maxhs : 0, maxstep : 5, lconv : 1e-05, gconv : 1e-05, xconv : 1e-05, collapse : TRUE, fit : NR, call : logistf.control(maxit = n_iter) | mod control: tau : 0.5, terms.fit : NULL, call : logistf.mod.control() 1 53926-2 [Chlamydia trachomatis rRNA [Presence] in Vaginal fluid by NAA with probe detection, firth]: nCase: 33 | nCon: 14161, corr p-val: 0.812, uncorr p-val: 0.627, OR: 1.55 | model: dis_status ~ 4.5e-04[0.0e+00] + (1.550 * mod_ant[0.627]) + (1.586 * age[7.7e-04]), glm_warn [False]: nan log10 trans: False | Notes: n=14194 | DoF=2 | n iters: full : 1.00e+01, null : 8.00e+00 | Conv at last: LL change : 2.74e-11, max abs score : 3.55e-07, beta change : 7.18e-07 | Log Likes: full : -2.24e+02, null : -2.29e+02 | Method: Penalized ML | control: maxit : 2500, maxhs : 0, maxstep : 5, lconv : 1e-05, gconv : 1e-05, xconv : 1e-05, collapse : TRUE, fit : NR, call : logistf.control(maxit = n_iter) | mod control: tau : 0.5, terms.fit : NULL, call : logistf.mod.control() 2 6349-5 [Chlamydia trachomatis [Presence] in Specimen by Organism specific culture, firth]: nCase: 46 | nCon: 8534, corr p-val: 0.912, uncorr p-val: 0.8, OR: 1.469 | model: dis_status ~ 0.001[0.0e+00] + (1.469 * mod_ant[0.800]) + (1.440 * age[1.3e-05]), glm_warn [False]: nan log10 trans: False | Notes: n=8580 | DoF=2 | n iters: full : 9.00e+00, null : 8.00e+00 | Conv at last: LL change : 1.05e-11, max abs score : 1.51e-07, beta change : 2.50e-07 | Log Likes: full : -2.73e+02, null : -2.83e+02 | Method: Penalized ML | control: maxit : 2500, maxhs : 0, maxstep : 5, lconv : 1e-05, gconv : 1e-05, xconv : 1e-05, collapse : TRUE, fit : NR, call : logistf.control(maxit = n_iter) | mod control: tau : 0.5, terms.fit : NULL, call : logistf.mod.control() 3 6356-0 [Chlamydia trachomatis DNA [Presence] in Genital specimen by NAA with probe detection, firth]: nCase: 165 | nCon: 62689, corr p-val: 0.939, uncorr p-val: 0.835, OR: 1.108 | model: dis_status ~ 5.9e-04[0.0e+00] + (1.108 * mod_ant[0.835]) + (1.459 * age[1.5e-10]), glm_warn [False]: nan log10 trans: False | Notes: n=62854 | DoF=2 | n iters: full : 9.00e+00, null : 8.00e+00 | Conv at last: LL change : -5.60e-10, max abs score : 2.23e-07, beta change : 5.46e-07 | Log Likes: full : -1.12e+03, null : -1.14e+03 | Method: Penalized ML | control: maxit : 2500, maxhs : 0, maxstep : 5, lconv : 1e-05, gconv : 1e-05, xconv : 1e-05, collapse : TRUE, fit : NR, call : logistf.control(maxit = n_iter) | mod control: tau : 0.5, terms.fit : NULL, call : logistf.mod.control() 4 53925-4 [Chlamydia trachomatis rRNA [Presence] in Urethra by NAA with probe detection, firth]: nCase: 36 | nCon: 13740, corr p-val: 0.946, uncorr p-val: 0.896, OR: 1.091 | model: dis_status ~ 4.0e-04[0.0e+00] + (1.091 * mod_ant[0.896]) + (1.864 * age[1.2e-06]), glm_warn [False]: nan log10 trans: False | Notes: n=13776 | DoF=2 | n iters: full : 9.00e+00, null : 8.00e+00 | Conv at last: LL change : 1.62e-11, max abs score : 5.52e-07, beta change : 1.68e-06 | Log Likes: full : -2.34e+02, null : -2.46e+02 | Method: Penalized ML | control: maxit : 2500, maxhs : 0, maxstep : 5, lconv : 1e-05, gconv : 1e-05, xconv : 1e-05, collapse : TRUE, fit : NR, call : logistf.control(maxit = n_iter) | mod control: tau : 0.5, terms.fit : NULL, call : logistf.mod.control() dtype: object	2445 16599-3 [Chlamydia trachomatis DNA [Presence] in Blood by NAA with probe detection, firth]: nCase: 37 | nCon: 50382, corr p-val: 0.881, uncorr p-val: 0.767, OR: 0.672 | model: dis_status ~ 1.2e-04[0.0e+00] + (0.672 * mod_ant[0.767]) + (1.564 * age[0.001]), glm_warn [False]: nan log10 trans: False | Notes: n=50419 | DoF=2 | n iters: full : 1.10e+01, null : 1.00e+01 | Conv at last: LL change : 1.84e-10, max abs score : 1.49e-07, beta change : 4.85e-07 | Log Likes: full : -2.95e+02, null : -3.00e+02 | Method: Penalized ML | control: maxit : 2500, maxhs : 0, maxstep : 5, lconv : 1e-05, gconv : 1e-05, xconv : 1e-05, collapse : TRUE, fit : NR, call : logistf.control(maxit = n_iter) | mod control: tau : 0.5, terms.fit : NULL, call : logistf.mod.control() 2446 21190-4 [Chlamydia trachomatis DNA [Presence] in Cervix by NAA with probe detection, firth]: nCase: 298 | nCon: 61819, corr p-val: 0.606, uncorr p-val: 0.377, OR: 0.642 | model: dis_status ~ 7.0e-04[0.0e+00] + (0.642 * mod_ant[0.377]) + (1.642 * age[0.0e+00]), glm_warn [False]: nan log10 trans: False | Notes: n=62117 | DoF=2 | n iters: full : 9.00e+00, null : 8.00e+00 | Conv at last: LL change : 1.11e-09, max abs score : 2.26e-09, beta change : 1.66e-08 | Log Likes: full : -1.83e+03, null : -1.88e+03 | Method: Penalized ML | control: maxit : 2500, maxhs : 0, maxstep : 5, lconv : 1e-05, gconv : 1e-05, xconv : 1e-05, collapse : TRUE, fit : NR, call : logistf.control(maxit = n_iter) | mod control: tau : 0.5, terms.fit : NULL, call : logistf.mod.control() 2447 21613-5 [Chlamydia trachomatis DNA [Presence] in Specimen by NAA with probe detection, glm]: nCase: 5890 | nCon: 1266114, corr p-val: 3.76e-03, uncorr p-val: 9.97e-04, OR: 0.716 | model: dis_status ~ 4.4e-04[0.0e+00] + (0.716 * mod_ant[1.0e-03]) + (1.738 * age[0.0e+00]), glm_warn [False]: nan log10 trans: False | Notes: nan 2448 31777-6 [Chlamydia trachomatis Ag [Presence] in Specimen, glm]: nCase: 798 | nCon: 102628, corr p-val: 0.223, uncorr p-val: 0.093, OR: 0.634 | model: dis_status ~ 0.001[0.0e+00] + (0.634 * mod_ant[0.093]) + (1.480 * age[2.3e-55]), glm_warn [False]: nan log10 trans: False | Notes: nan 2449 42931-6 [Chlamydia trachomatis rRNA [Presence] in Urine by NAA with probe detection, glm]: nCase: 565 | nCon: 132066, corr p-val: 0.721, uncorr p-val: 0.496, OR: 0.825 | model: dis_status ~ 6.8e-04[0.0e+00] + (0.825 * mod_ant[0.496]) + (1.633 * age[1.2e-78]), glm_warn [False]: nan log10 trans: False | Notes: nan 2450 43304-5 [Chlamydia trachomatis rRNA [Presence] in Specimen by NAA with probe detection, glm]: nCase: 2804 | nCon: 774824, corr p-val: 0.379, uncorr p-val: 0.187, OR: 0.824 | model: dis_status ~ 5.5e-04[0.0e+00] + (0.824 * mod_ant[0.187]) + (1.624 * age[0.0e+00]), glm_warn [False]: nan log10 trans: False | Notes: nan 2451 43404-3 [Chlamydia trachomatis DNA [Presence] in Specimen by Probe with signal amplification, glm]: nCase: 1930 | nCon: 450984, corr p-val: 0.219, uncorr p-val: 0.089, OR: 0.761 | model: dis_status ~ 6.3e-04[0.0e+00] + (0.761 * mod_ant[0.089]) + (1.643 * age[8.0e-217]), glm_warn [False]: nan log10 trans: False | Notes: nan 2454 50387-0 [Chlamydia trachomatis rRNA [Presence] in Cervix by NAA with probe detection, firth]: nCase: 190 | nCon: 105181, corr p-val: 0.881, uncorr p-val: 0.762, OR: 0.829 | model: dis_status ~ 3.3e-04[0.0e+00] + (0.829 * mod_ant[0.762]) + (1.544 * age[5.6e-13]), glm_warn [False]: nan log10 trans: False | Notes: n=105371 | DoF=2 | n iters: full : 9.00e+00, null : 9.00e+00 | Conv at last: LL change : 4.22e-09, max abs score : 9.84e-07, beta change : 2.87e-06 | Log Likes: full : -1.36e+03, null : -1.38e+03 | Method: Penalized ML | control: maxit : 2500, maxhs : 0, maxstep : 5, lconv : 1e-05, gconv : 1e-05, xconv : 1e-05, collapse : TRUE, fit : NR, call : logistf.control(maxit = n_iter) | mod control: tau : 0.5, terms.fit : NULL, call : logistf.mod.control() 2457 57287-5 [Chlamydia trachomatis rRNA [Presence] in Anal by NAA with probe detection, firth]: nCase: 41 | nCon: 19564, corr p-val: 0.963, uncorr p-val: 0.928, OR: 0.881 | model: dis_status ~ 1.7e-04[0.0e+00] + (0.881 * mod_ant[0.928]) + (1.858 * age[1.7e-09]), glm_warn [False]: nan log10 trans: False | Notes: n=19605 | DoF=2 | n iters: full : 1.00e+01, null : 8.00e+00 | Conv at last: LL change : -1.71e-11, max abs score : 5.46e-07, beta change : 1.16e-06 | Log Likes: full : -2.72e+02, null : -2.90e+02 | Method: Penalized ML | control: maxit : 2500, maxhs : 0, maxstep : 5, lconv : 1e-05, gconv : 1e-05, xconv : 1e-05, collapse : TRUE, fit : NR, call : logistf.control(maxit = n_iter) | mod control: tau : 0.5, terms.fit : NULL, call : logistf.mod.control() 2460 6357-8 [Chlamydia trachomatis DNA [Presence] in Urine by NAA with probe detection, glm]: nCase: 943 | nCon: 246342, corr p-val: 1.67e-03, uncorr p-val: 4.11e-04, OR: 0.371 | model: dis_status ~ 5.8e-04[0.0e+00] + (0.371 * mod_ant[4.1e-04]) + (1.594 * age[4.9e-108]), glm_warn [False]: nan log10 trans: False | Notes: nan dtype: object	False		False		False		False		bacteria	Chlamydiaceae		C. trachomatis
Hepatitis NOS	infectious diseases	070.9	CMV	pp150 Nter	No	exp_neg	did_not_attempt	0.54443235730605		1.263		[0.871-1.831]		36	7626						bmi, age		All			dis_status ~ 3.3e-06[2.3e-11] + (1.263 * mod_ant[0.218]) + (3.327 * bmi[4.4e-07]) + (1.575 * age[0.052])		2.83	2.54	0.84	0.97	3.19	2.79					70.48	67.7			0.21777294292242		bmi, age	bmi : 4.40e-07, age : 5.16e-02	bmi: 3.327 [2.087-5.305], age: 1.575 [0.997-2.488]						False				False				virus	Herpesviridae	Betaherpesvirinae	betaherpesvirus 5
Hepatitis NOS	infectious diseases	070.9	EBV	VCA_p18	No	exp_neg	did_not_attempt	0.6129973645484543		1.406		[0.634-3.118]		36	7626						bmi		All			dis_status ~ 4.4e-05[3.2e-09] + (1.406 * mod_ant[0.402]) + (3.201 * bmi[3.1e-07])		3.81	3.7	0.39	0.65	3.87	3.87					70.48	67.7			0.40202562823266		bmi	bmi : 3.06e-07	bmi: 3.201 [2.051-4.998]						False				False				virus	Herpesviridae		gammaherpesvirus 4
Hepatitis NOS	infectious diseases	070.9	HBV	HBc	Yes	Tier 1	replicated	0.1477836060662887	8.991e-299	1.585	8.46	[1.068-2.352]	[7.966-8.984]	36	7626	23665	3477897	5195-3	Hepatitis B virus surface Ag [Presence] in Serum	glm			All	All	0	dis_status ~ 0.003[8.2e-117] + (1.585 * mod_ant[0.022])	dis_status ~ 0.007[0.0e+00] + (8.460 * mod_ant[0.0e+00])	0.92	0.67	0.81	0.64	0.93	0.7	3456474	21423	22486	1179	70.48	67.7	57.8	46.23	0.0221675409099433	2.22e-300		:		:			0 5196-1 [Hepatitis B virus surface Ag [Presence] in Serum or Plasma by Immunoassay, glm]: nCase: 31964 | nCon: 1563333, corr p-val: 8.99e-299, uncorr p-val: 2.22e-300, OR: 4.425 | model: dis_status ~ 0.020[0.0e+00] + (4.425 * mod_ant[0.0e+00]), glm_warn [False]: nan log10 trans: False | Notes: nan 1 51914-0 [Hepatitis B virus core IgG+IgM Ab [Presence] in Serum, glm]: nCase: 8066 | nCon: 154015, corr p-val: 8.69e-298, uncorr p-val: 2.68e-299, OR: 2.534 | model: dis_status ~ 0.043[0.0e+00] + (2.534 * mod_ant[2.7e-299]), glm_warn [False]: nan log10 trans: False | Notes: nan 2 16933-4 [Hepatitis B virus core Ab [Presence] in Serum, glm]: nCase: 5181 | nCon: 214505, corr p-val: 8.24e-184, uncorr p-val: 3.56e-185, OR: 2.579 | model: dis_status ~ 0.020[0.0e+00] + (2.579 * mod_ant[3.6e-185]), glm_warn [False]: nan log10 trans: False | Notes: nan 3 13952-7 [Hepatitis B virus core Ab [Presence] in Serum or Plasma by Immunoassay, glm]: nCase: 14780 | nCon: 410817, corr p-val: 3.39e-182, uncorr p-val: 1.67e-183, OR: 1.855 | model: dis_status ~ 0.033[0.0e+00] + (1.855 * mod_ant[1.7e-183]), glm_warn [False]: nan log10 trans: False | Notes: nan 4 65633-0 [Hepatitis B virus surface Ag [Presence] in Serum or Plasma by Confirmatory method, glm]: nCase: 597 | nCon: 21471, corr p-val: 4.74e-167, uncorr p-val: 2.64e-168, OR: 35.664 | model: dis_status ~ 0.004[0.0e+00] + (35.664 * mod_ant[2.6e-168]), glm_warn [False]: nan log10 trans: False | Notes: nan 5 24113-3 [Hepatitis B virus core IgM Ab [Presence] in Serum or Plasma by Immunoassay, glm]: nCase: 15151 | nCon: 374386, corr p-val: 3.51e-125, uncorr p-val: 2.17e-126, OR: 3.828 | model: dis_status ~ 0.040[0.0e+00] + (3.828 * mod_ant[2.2e-126]), glm_warn [False]: nan log10 trans: False | Notes: nan 6 22322-2 [Hepatitis B virus surface Ab [Presence] in Serum, glm]: nCase: 13255 | nCon: 1935461, corr p-val: 4.31e-79, uncorr p-val: 3.19e-80, OR: 1.441 | model: dis_status ~ 0.006[0.0e+00] + (1.441 * mod_ant[3.2e-80]), glm_warn [False]: nan log10 trans: False | Notes: nan 7 32685-0 [Hepatitis B virus core IgG Ab [Presence] in Serum, glm]: nCase: 1804 | nCon: 68133, corr p-val: 1.02e-18, uncorr p-val: 9.43e-20, OR: 1.84 | model: dis_status ~ 0.025[0.0e+00] + (1.840 * mod_ant[9.4e-20]), glm_warn [False]: nan log10 trans: False | Notes: nan 8 13953-5 [Hepatitis B virus e Ab [Presence] in Serum or Plasma by Immunoassay, glm]: nCase: 3399 | nCon: 38441, corr p-val: 1.45e-14, uncorr p-val: 1.61e-15, OR: 1.353 | model: dis_status ~ 0.081[0.0e+00] + (1.353 * mod_ant[1.6e-15]), glm_warn [False]: nan log10 trans: False | Notes: nan 9 13954-3 [Hepatitis B virus e Ag [Presence] in Serum or Plasma by Immunoassay, glm]: nCase: 4753 | nCon: 57501, corr p-val: 5.60e-14, uncorr p-val: 6.57e-15, OR: 1.476 | model: dis_status ~ 0.080[0.0e+00] + (1.476 * mod_ant[6.6e-15]), glm_warn [False]: nan log10 trans: False | Notes: nan 10 31844-4 [Hepatitis B virus e Ag [Presence] in Serum, firth]: nCase: 20 | nCon: 692, corr p-val: 0.225, uncorr p-val: 0.097, OR: 2.704 | model: dis_status ~ 0.026[0.0e+00] + (2.704 * mod_ant[0.097]), glm_warn [False]: nan log10 trans: False | Notes: n=712 | DoF=1 | n iters: full : 7.00e+00, null : 7.00e+00 | Conv at last: LL change : 0.00e+00, max abs score : 1.24e-14, beta change : 4.25e-08 | Log Likes: full : -8.80e+01, null : -8.94e+01 | Method: Penalized ML | control: maxit : 2500, maxhs : 0, maxstep : 5, lconv : 1e-05, gconv : 1e-05, xconv : 1e-05, collapse : TRUE, fit : NR, call : logistf.control(maxit = n_iter) | mod control: tau : 0.5, terms.fit : NULL, call : logistf.mod.control() 11 48070-7 [Hepatitis B virus surface IgG Ab [Presence] in Serum by Immunoassay, glm]: nCase: 59 | nCon: 2645, corr p-val: 0.225, uncorr p-val: 0.096, OR: 1.558 | model: dis_status ~ 0.019[2.9e-116] + (1.558 * mod_ant[0.096]), glm_warn [False]: nan log10 trans: False | Notes: nan 12 5007-0 [Hepatitis B virus DNA [Presence] in Blood by NAA with probe detection, firth]: nCase: 23 | nCon: 830, corr p-val: 0.433, uncorr p-val: 0.241, OR: 3.291 | model: dis_status ~ 0.028[0.0e+00] + (3.291 * mod_ant[0.241]), glm_warn [False]: nan log10 trans: False | Notes: n=853 | DoF=1 | n iters: full : 7.00e+00, null : 7.00e+00 | Conv at last: LL change : 5.68e-14, max abs score : 2.89e-15, beta change : 2.16e-08 | Log Likes: full : -1.04e+02, null : -1.05e+02 | Method: Penalized ML | control: maxit : 2500, maxhs : 0, maxstep : 5, lconv : 1e-05, gconv : 1e-05, xconv : 1e-05, collapse : TRUE, fit : NR, call : logistf.control(maxit = n_iter) | mod control: tau : 0.5, terms.fit : NULL, call : logistf.mod.control() dtype: object	2499 10900-9 [Hepatitis B virus surface Ab [Presence] in Serum by Immunoassay, glm]: nCase: 6761 | nCon: 250909, corr p-val: 2.43e-54, uncorr p-val: 1.95e-55, OR: 0.671 | model: dis_status ~ 0.032[0.0e+00] + (0.671 * mod_ant[2.0e-55]), glm_warn [False]: nan log10 trans: False | Notes: nan 2506 29610-3 [Hepatitis B virus DNA [Presence] in Serum or Plasma by NAA with probe detection, glm]: nCase: 1172 | nCon: 10792, corr p-val: 0.015, uncorr p-val: 4.34e-03, OR: 0.804 | model: dis_status ~ 0.114[0.0e+00] + (0.804 * mod_ant[0.004]), glm_warn [False]: nan log10 trans: False | Notes: nan 2507 31204-1 [Hepatitis B virus core IgM Ab [Presence] in Serum, glm]: nCase: 7583 | nCon: 1769980, corr p-val: 6.38e-10, uncorr p-val: 8.67e-11, OR: 0.57 | model: dis_status ~ 0.004[0.0e+00] + (0.570 * mod_ant[8.7e-11]), glm_warn [False]: nan log10 trans: False | Notes: nan 2510 33463-1 [Hepatitis B virus e IgG Ab [Presence] in Serum by Immunoassay, glm]: nCase: 250 | nCon: 2477, corr p-val: 0.048, uncorr p-val: 0.016, OR: 0.538 | model: dis_status ~ 0.107[5.5e-231] + (0.538 * mod_ant[0.016]), glm_warn [False]: nan log10 trans: False | Notes: nan 2517 83100-8 [Hepatitis B virus core IgG+IgM Ab [Presence] in Serum or Plasma by Immunoassay, glm]: nCase: 196 | nCon: 3983, corr p-val: 0.823, uncorr p-val: 0.701, OR: 0.89 | model: dis_status ~ 0.050[0.0e+00] + (0.890 * mod_ant[0.701]), glm_warn [False]: nan log10 trans: False | Notes: nan dtype: object	False		False		False		False		virus	Hepadnaviridae		Hepatitis B virus
Hepatitis NOS	infectious diseases	070.9	HCV	Core	Yes	Tier 1	replicated	0.1477836060662887	8.991e-299	1.791	7.359	[1.157-2.771]	[7.096-7.632]	36	7626	24508	4068292	13955-0	Hepatitis C virus Ab [Presence] in Serum or Plasma by Immunoassay	glm			All	All	0	dis_status ~ 0.003[3.1e-111] + (1.791 * mod_ant[0.009])	dis_status ~ 0.005[0.0e+00] + (7.359 * mod_ant[0.0e+00])	0.89	0.6	0.82	0.64	0.87	0.48	3978497	89795	21017	3491	70.48	67.7	54.8	48.35	0.00889609348967726	2.22e-300		:		:			0 16128-1 [Hepatitis C virus Ab [Presence] in Serum, glm]: nCase: 16305 | nCon: 1207260, corr p-val: 8.99e-299, uncorr p-val: 2.22e-300, OR: 5.53 | model: dis_status ~ 0.010[0.0e+00] + (5.530 * mod_ant[0.0e+00]), glm_warn [False]: nan log10 trans: False | Notes: nan 1 11259-9 [Hepatitis C virus RNA [Presence] in Serum or Plasma by NAA with probe detection, glm]: nCase: 5860 | nCon: 78995, corr p-val: 2.15e-194, uncorr p-val: 7.95e-196, OR: 2.444 | model: dis_status ~ 0.061[0.0e+00] + (2.444 * mod_ant[7.9e-196]), glm_warn [False]: nan log10 trans: False | Notes: nan 2 16129-9 [Hepatitis C virus IgG Ab [Presence] in Serum, glm]: nCase: 3358 | nCon: 90321, corr p-val: 5.61e-116, uncorr p-val: 3.81e-117, OR: 4.15 | model: dis_status ~ 0.034[0.0e+00] + (4.150 * mod_ant[3.8e-117]), glm_warn [False]: nan log10 trans: False | Notes: nan 3 5199-5 [Hepatitis C virus Ab [Presence] in Serum by Immunoblot, glm]: nCase: 311 | nCon: 1349, corr p-val: 1.99e-25, uncorr p-val: 1.72e-26, OR: 4.035 | model: dis_status ~ 0.126[1.5e-104] + (4.035 * mod_ant[1.7e-26]), glm_warn [False]: nan log10 trans: False | Notes: nan 4 5012-0 [Hepatitis C virus RNA [Presence] in Specimen by NAA with probe detection, glm]: nCase: 374 | nCon: 3923, corr p-val: 3.71e-15, uncorr p-val: 3.89e-16, OR: 2.545 | model: dis_status ~ 0.074[0.0e+00] + (2.545 * mod_ant[3.9e-16]), glm_warn [False]: nan log10 trans: False | Notes: nan 5 72376-7 [Hepatitis C virus Ab [Presence] in Serum, Plasma or Blood by Rapid immunoassay, glm]: nCase: 242 | nCon: 22497, corr p-val: 2.10e-10, uncorr p-val: 2.73e-11, OR: 3.611 | model: dis_status ~ 0.010[0.0e+00] + (3.611 * mod_ant[2.7e-11]), glm_warn [False]: nan log10 trans: False | Notes: nan 6 48576-3 [Hepatitis C virus RNA [Presence] in Specimen by Probe with signal amplification, glm]: nCase: 54 | nCon: 343, corr p-val: 0.026, uncorr p-val: 7.68e-03, OR: 2.214 | model: dis_status ~ 0.106[1.6e-23] + (2.214 * mod_ant[0.008]), glm_warn [False]: nan log10 trans: False | Notes: nan 7 5010-4 [Hepatitis C virus RNA [Presence] in Blood by NAA with probe detection, firth]: nCase: 21 | nCon: 813, corr p-val: 0.032, uncorr p-val: 0.011, OR: 6.655 | model: dis_status ~ 0.023[0.0e+00] + (6.655 * mod_ant[0.011]), glm_warn [False]: nan log10 trans: False | Notes: n=834 | DoF=1 | n iters: full : 7.00e+00, null : 7.00e+00 | Conv at last: LL change : 2.98e-13, max abs score : 2.45e-13, beta change : 1.69e-07 | Log Likes: full : -9.35e+01, null : -9.68e+01 | Method: Penalized ML | control: maxit : 2500, maxhs : 0, maxstep : 5, lconv : 1e-05, gconv : 1e-05, xconv : 1e-05, collapse : TRUE, fit : NR, call : logistf.control(maxit = n_iter) | mod control: tau : 0.5, terms.fit : NULL, call : logistf.mod.control() 8 40726-2 [Hepatitis C virus IgG Ab [Presence] in Serum or Plasma by Immunoassay, glm]: nCase: 337 | nCon: 7689, corr p-val: 0.091, uncorr p-val: 0.033, OR: 1.977 | model: dis_status ~ 0.043[0.0e+00] + (1.977 * mod_ant[0.033]), glm_warn [False]: nan log10 trans: False | Notes: nan dtype: object		False		False		False		False		virus	Flaviviridae		Hepacivirus C
Hepatitis NOS	infectious diseases	070.9	HHV-6	p101_k	No	exp_neg	did_not_attempt	0.8102620782330162		1.094		[0.743-1.612]		36	7626						age		All			dis_status ~ 1.6e-04[1.6e-07] + (1.094 * mod_ant[0.648]) + (1.602 * age[0.039])		1.39	1.36	0.54	0.85	1.4	1.32					70.48	67.7			0.648209662586413		age	age : 3.89e-02	age: 1.602 [1.024-2.505]						False				False				virus	Herpesviridae	Betaherpesvirinae	betaherpesvirus 6
Hepatitis NOS	infectious diseases	070.9	HHV-7	U14	No	exp_neg	did_not_attempt	0.8737517316922078		1.129		[0.526-2.423]		36	7626						bmi, age		All			dis_status ~ 3.0e-06[5.4e-09] + (1.129 * mod_ant[0.755]) + (3.402 * bmi[2.0e-07]) + (1.644 * age[0.032])		2.76	2.74	0.4	0.44	2.84	2.78					70.48	67.7			0.755058668791127		bmi, age	bmi : 2.00e-07, age : 3.18e-02	bmi: 3.402 [2.144-5.397], age: 1.644 [1.044-2.588]						False				False				virus	Herpesviridae	Betaherpesvirinae	betaherpesvirus 7
Hepatitis NOS	infectious diseases	070.9	HPV-16	L1	No	exp_neg	did_not_attempt	0.6129973645484543		1.424		[0.673-3.017]		36	7626						age		All			dis_status ~ 1.0e-04[2.0e-07] + (1.424 * mod_ant[0.356]) + (1.610 * age[0.036])		1.62	1.56	0.41	0.47	1.59	1.6					70.48	67.7			0.355533231263552		age	age : 3.63e-02	age: 1.610 [1.031-2.514]						False				False				virus	Papillomaviridae		Alphapapillomavirus 9
Hepatitis NOS	infectious diseases	070.9	HPV-18	L1	No	exp_neg	did_not_attempt	0.8737517316922078		1.111		[0.519-2.375]		36	7626						bmi		All			dis_status ~ 1.3e-04[7.7e-22] + (1.111 * mod_ant[0.786]) + (3.220 * bmi[2.6e-07])		1.56	1.53	0.37	0.45	1.49	1.57					70.48	67.7			0.786376558522987		bmi	bmi : 2.57e-07	bmi: 3.220 [2.064-5.024]						False				False				virus	Papillomaviridae		Alphapapillomavirus 7
Hepatitis NOS	infectious diseases	070.9	H. pylori	Catalase	No	exp_neg	did_not_attempt	0.6398969637940001		0.859		[0.565-1.308]		36	7626						bmi, age		All			dis_status ~ 5.4e-06[1.7e-10] + (0.859 * mod_ant[0.480]) + (3.428 * bmi[1.6e-07]) + (1.647 * age[0.032])		1.71	1.77	0.63	0.8	1.68	1.62					70.48	67.7			0.4799227228455		bmi, age	bmi : 1.64e-07, age : 3.16e-02	bmi: 3.428 [2.161-5.436], age: 1.647 [1.045-2.595]						False				False				bacteria	Helicobacteraceae		H. pylori
Hepatitis NOS	infectious diseases	070.9	HSV-1	IgG	Yes	exp_neg	replicated	0.1493477669941244	5.533847878759689e-05	1.653	1.297	[1.03-2.653]	[1.155-1.457]	36	7626	1384	39821	51916-5	Herpes simplex virus 1 IgG Ab [Presence] in Serum or Plasma by Immunoassay	glm	bmi, age	age	All	All	0	dis_status ~ 1.3e-06[7.6e-12] + (1.653 * mod_ant[0.037]) + (3.312 * bmi[6.4e-07]) + (1.564 * age[0.054])	dis_status ~ 0.010[0.0e+00] + (1.297 * mod_ant[1.2e-05]) + (1.242 * age[4.0e-39])	3.38	2.99	0.66	0.9	3.66	3.47	16920	22901	453	931	70.48	67.7	51.9	45.18	0.0373369417485311	1.19558441825055e-05	bmi, age	bmi : 6.42e-07, age : 5.35e-02	bmi: 3.312 [2.067-5.307], age: 1.564 [0.993-2.462]	age : 3.98e-39	age: 1.242 [1.203-1.283]			2569 16130-7 [Herpes simplex virus 1 DNA [Presence] in Specimen by NAA with probe detection, glm]: nCase: 1836 | nCon: 98485, corr p-val: 1.55e-04, uncorr p-val: 3.51e-05, OR: 0.725 | model: dis_status ~ 0.008[0.0e+00] + (0.725 * mod_ant[3.5e-05]) + (1.208 * age[1.7e-59]), glm_warn [False]: nan log10 trans: False | Notes: nan 2570 16952-4 [Herpes simplex virus 1 DNA [Presence] in Cerebral spinal fluid by NAA with probe detection, glm]: nCase: 505 | nCon: 21014, corr p-val: 6.70e-04, uncorr p-val: 1.57e-04, OR: 0.476 | model: dis_status ~ 0.013[1.5e-282] + (0.476 * mod_ant[1.6e-04]) + (1.147 * age[9.5e-11]), glm_warn [False]: nan log10 trans: False | Notes: nan 2571 17850-9 [Herpes simplex virus 1 IgG Ab [Presence] in Serum, glm]: nCase: 127 | nCon: 9881, corr p-val: 0.431, uncorr p-val: 0.234, OR: 0.804 | model: dis_status ~ 0.003[5.1e-83] + (0.804 * mod_ant[0.234]) + (1.373 * age[5.9e-08]), glm_warn [False]: nan log10 trans: False | Notes: nan 2572 40466-5 [Herpes simplex virus 1 IgM Ab [Presence] in Serum by Immunofluorescence, glm]: nCase: 428 | nCon: 12093, corr p-val: 0.606, uncorr p-val: 0.378, OR: 0.769 | model: dis_status ~ 0.017[1.4e-186] + (0.769 * mod_ant[0.378]) + (1.182 * age[1.9e-09]), glm_warn [False]: nan log10 trans: False | Notes: nan 2574 5846-1 [Herpes simplex virus 1 Ag [Presence] in Specimen by Immunofluorescence, firth]: nCase: 64 | nCon: 3534, corr p-val: 0.03, uncorr p-val: 9.53e-03, OR: 0.36 | model: dis_status ~ 0.011[0.0e+00] + (0.360 * mod_ant[0.010]) + (1.127 * age[0.062]), glm_warn [False]: nan log10 trans: False | Notes: n=3598 | DoF=2 | n iters: full : 8.00e+00, null : 6.00e+00 | Conv at last: LL change : -1.82e-12, max abs score : 8.61e-09, beta change : 1.41e-07 | Log Likes: full : -3.09e+02, null : -3.15e+02 | Method: Penalized ML | control: maxit : 2500, maxhs : 0, maxstep : 5, lconv : 1e-05, gconv : 1e-05, xconv : 1e-05, collapse : TRUE, fit : NR, call : logistf.control(maxit = n_iter) | mod control: tau : 0.5, terms.fit : NULL, call : logistf.mod.control() 2575 82190-0 [Herpes simplex virus 1 DNA [Presence] in Cerebral spinal fluid by NAA with non-probe detection, firth]: nCase: 322 | nCon: 21051, corr p-val: 0.654, uncorr p-val: 0.418, OR: 0.379 | model: dis_status ~ 0.009[0.0e+00] + (0.379 * mod_ant[0.418]) + (1.131 * age[4.4e-08]), glm_warn [False]: nan log10 trans: False | Notes: n=21373 | DoF=2 | n iters: full : 7.00e+00, null : 7.00e+00 | Conv at last: LL change : 1.32e-10, max abs score : 6.49e-07, beta change : 9.33e-06 | Log Likes: full : -1.65e+03, null : -1.66e+03 | Method: Penalized ML | control: maxit : 2500, maxhs : 0, maxstep : 5, lconv : 1e-05, gconv : 1e-05, xconv : 1e-05, collapse : TRUE, fit : NR, call : logistf.control(maxit = n_iter) | mod control: tau : 0.5, terms.fit : NULL, call : logistf.mod.control() 2576 93439-8 [Herpes simplex virus 1 DNA [Presence] in Blood by NAA with non-probe detection, firth]: nCase: 31 | nCon: 540, corr p-val: 0.812, uncorr p-val: 0.639, OR: 0.539 | model: dis_status ~ 0.047[0.0e+00] + (0.539 * mod_ant[0.639]) + (1.121 * age[0.159]), glm_warn [False]: nan log10 trans: False | Notes: n=571 | DoF=2 | n iters: full : 6.00e+00, null : 5.00e+00 | Conv at last: LL change : 3.84e-13, max abs score : 1.01e-07, beta change : 4.73e-07 | Log Likes: full : -1.15e+02, null : -1.16e+02 | Method: Penalized ML | control: maxit : 2500, maxhs : 0, maxstep : 5, lconv : 1e-05, gconv : 1e-05, xconv : 1e-05, collapse : TRUE, fit : NR, call : logistf.control(maxit = n_iter) | mod control: tau : 0.5, terms.fit : NULL, call : logistf.mod.control() dtype: object	False		False		False		False		virus	Herpesviridae	Alphaherpesvirinae	alphaherpesvirus 1
Hepatitis NOS	infectious diseases	070.9	HSV-2	IgG	No	exp_neg	did_not_attempt	0.6129973645484543		0.783		[0.498-1.231]		36	7626						bmi, age		All			dis_status ~ 6.2e-06[2.9e-10] + (0.783 * mod_ant[0.289]) + (3.490 * bmi[1.4e-07]) + (1.625 * age[0.036])		1.48	1.59	0.84	0.77	1.54	1.51					70.48	67.7			0.288580856179267		bmi, age	bmi : 1.38e-07, age : 3.57e-02	bmi: 3.490 [2.192-5.556], age: 1.625 [1.033-2.556]						False				False				virus	Herpesviridae	Alphaherpesvirinae	alphaherpesvirus 2
Hepatitis NOS	infectious diseases	070.9	HTLV-1	gag	No	exp_neg	did_not_attempt	0.4147663008020266		1.417		[0.908-2.212]		36	7626						bmi, age		All			dis_status ~ 2.8e-06[1.6e-11] + (1.417 * mod_ant[0.124]) + (3.359 * bmi[3.4e-07]) + (1.582 * age[0.048])		2.22	1.95	0.89	0.86	2.56	2.13					70.48	67.7			0.124429890240608		bmi, age	bmi : 3.40e-07, age : 4.76e-02	bmi: 3.359 [2.109-5.352], age: 1.582 [1.005-2.490]						False				False				virus	Retroviridae	Orthoretrovirinae	T-lymphotropic virus 1
Hepatitis NOS	infectious diseases	070.9	JCV	VP1	No	exp_neg	did_not_attempt	0.975768949930738		1.008		[0.585-1.739]		36	7626								All			dis_status ~ 0.005[1.1e-13] + (1.008 * mod_ant[0.976])		2.53	2.53	0.57	0.6	2.56	2.5					70.48	67.7			0.975768949930738			:							False				False				virus	Polyomaviridae		polyomavirus 2
Hepatitis NOS	infectious diseases	070.9	KSHV	K8_1	No	exp_neg	did_not_attempt	0.6129973645484543		1.506		[0.546-4.151]		36	7626						bmi, age		All			dis_status ~ 2.3e-06[2.0e-10] + (1.506 * mod_ant[0.429]) + (3.359 * bmi[3.2e-07]) + (1.627 * age[0.035])		1.79	1.72	0.31	0.37	1.79	1.76					70.48	67.7			0.429098155183918		bmi, age	bmi : 3.22e-07, age : 3.52e-02	bmi: 3.359 [2.111-5.346], age: 1.627 [1.034-2.558]						False				False				virus	Herpesviridae		gammaherpesvirus 8
Hepatitis NOS	infectious diseases	070.9	MCV	VP1	No	exp_neg	did_not_attempt	0.5345871149133715		0.774		[0.529-1.133]		36	7626								All			dis_status ~ 0.010[1.6e-17] + (0.774 * mod_ant[0.187])		2.67	2.85	0.86	0.82	2.78	3.01					70.48	67.7			0.18710549021968			:							False				False				virus	Polyomaviridae		polyomavirus 5
Hepatitis NOS	infectious diseases	070.9	T. gondii	p22	No	exp_neg	did_not_attempt	0.6129973645484543		1.3		[0.73-2.313]		36	7626						bmi, age		All			dis_status ~ 3.3e-06[2.7e-11] + (1.300 * mod_ant[0.373]) + (3.342 * bmi[3.7e-07]) + (1.618 * age[0.038])		1.61	1.48	0.52	0.59	1.57	1.49					70.48	67.7			0.372659620070546		bmi, age	bmi : 3.66e-07, age : 3.77e-02	bmi: 3.342 [2.099-5.320], age: 1.618 [1.028-2.547]						False				False				other	Sarcocystidae	Toxoplasmatinae	T. gondii
Hepatitis NOS	infectious diseases	070.9	VZV	gE_gl	No	exp_neg	did_not_attempt	0.9559653230034179		0.962		[0.498-1.859]		36	7626						bmi, age		All			dis_status ~ 4.7e-06[1.7e-09] + (0.962 * mod_ant[0.908]) + (3.409 * bmi[2.0e-07]) + (1.643 * age[0.032])		2.73	2.72	0.48	0.51	2.76	2.72					70.48	67.7			0.908167056853247		bmi, age	bmi : 2.02e-07, age : 3.22e-02	bmi: 3.409 [2.147-5.415], age: 1.643 [1.043-2.588]						False				False				virus	Herpesviridae		alphaherpesvirus 3
Viral warts & HPV	infectious diseases	078	BKV	VP1	No	exp_neg	did_not_attempt	0.9766545903358383		1.12		[0.904-1.389]		399	7626								All			dis_status ~ 0.036[9.3e-19] + (1.120 * mod_ant[0.299])		3.42	3.39	0.44	0.49	3.53	3.53					67	67.7			0.298801583642789			:							False				False				virus	Polyomaviridae		polyomavirus 1
Viral warts & HPV	infectious diseases	078	C. trach.	momp_D	No	exp_neg	did_not_attempt	0.987154685178263		0.999		[0.873-1.143]		399	7626								All			dis_status ~ 0.052[9.0e-177] + (0.999 * mod_ant[0.987])		1.32	1.32	0.75	0.75	1.2	1.2					67	67.7			0.987154685178263			:							False				False				bacteria	Chlamydiaceae		C. trachomatis
Viral warts & HPV	infectious diseases	078	CMV	pp150 Nter	No	exp_neg	did_not_attempt	0.9766545903358383		0.941		[0.849-1.044]		399	7626						alc		All			dis_status ~ 0.023[2.2e-20] + (0.941 * mod_ant[0.253]) + (3.129 * alc1[0.013]) + (2.722 * alc2[0.009]) + (2.4e-05 * alc3[0.963])		2.47	2.54	0.98	0.97	2.58	2.79					67	67.7			0.253262102474151		alc	alc1 : 1.33e-02, alc2 : 9.38e-03, alc3 : 9.63e-01	alc1: 3.129 [1.268-7.717], alc2: 2.722 [1.279-5.796], alc3: 2.4e-05 [2.64e-199-2.21e+189]						False				False				virus	Herpesviridae	Betaherpesvirinae	betaherpesvirus 5
Viral warts & HPV	infectious diseases	078	EBV	VCA_p18	No	exp_neg	did_not_attempt	0.9766545903358383		0.948		[0.82-1.096]		399	7626								All			dis_status ~ 0.064[3.7e-23] + (0.948 * mod_ant[0.472])		3.68	3.7	0.68	0.65	3.86	3.87					67	67.7			0.471719512551313			:							False				False				virus	Herpesviridae		gammaherpesvirus 4
Viral warts & HPV	infectious diseases	078	HBV	HBc	No	exp_neg	did_not_attempt	0.9766545903358383		0.927		[0.787-1.093]		399	7626						alc		All			dis_status ~ 0.021[1.3e-23] + (0.927 * mod_ant[0.367]) + (3.145 * alc1[0.013]) + (2.732 * alc2[0.009]) + (2.4e-05 * alc3[0.963])		0.64	0.67	0.58	0.64	0.7	0.7					67	67.7			0.367397129871102		alc	alc1 : 1.29e-02, alc2 : 9.13e-03, alc3 : 9.63e-01	alc1: 3.145 [1.275-7.755], alc2: 2.732 [1.283-5.816], alc3: 2.4e-05 [2.72e-199-2.20e+189]						False				False				virus	Hepadnaviridae		Hepatitis B virus
Viral warts & HPV	infectious diseases	078	HCV	Core	No	exp_neg	did_not_attempt	0.987154685178263		0.998		[0.853-1.169]		399	7626								All			dis_status ~ 0.052[0.0e+00] + (0.998 * mod_ant[0.983])		0.6	0.6	0.65	0.64	0.48	0.48					67	67.7			0.983224346065438			:							False				False				virus	Flaviviridae		Hepacivirus C
Viral warts & HPV	infectious diseases	078	HHV-6	IE1A	No	exp_neg	did_not_attempt	0.987154685178263		1.025		[0.813-1.291]		399	7626								All			dis_status ~ 0.049[1.2e-27] + (1.025 * mod_ant[0.837])		2.3	2.29	0.45	0.44	2.32	2.3					67	67.7			0.837435819134076			:							False				False				virus	Herpesviridae	Betaherpesvirinae	betaherpesvirus 6
Viral warts & HPV	infectious diseases	078	HHV-7	U14	No	exp_neg	did_not_attempt	0.9766545903358383		0.936		[0.745-1.177]		399	7626						alc		All			dis_status ~ 0.023[2.1e-14] + (0.936 * mod_ant[0.571]) + (3.187 * alc1[0.012]) + (2.778 * alc2[0.008]) + (2.4e-05 * alc3[0.963])		2.73	2.74	0.44	0.44	2.76	2.78					67	67.7			0.570772043697785		alc	alc1 : 1.18e-02, alc2 : 8.01e-03, alc3 : 9.63e-01	alc1: 3.187 [1.293-7.859], alc2: 2.778 [1.305-5.913], alc3: 2.4e-05 [2.44e-199-2.39e+189]						False				False				virus	Herpesviridae	Betaherpesvirinae	betaherpesvirus 7
Viral warts & HPV	infectious diseases	078	HPV-16	L1	No	Tier 1	did_not_attempt	0.9766545903358383		1.092		[0.878-1.357]		399	7626								All			dis_status ~ 0.046[1.0e-63] + (1.092 * mod_ant[0.431])		1.58	1.56	0.5	0.47	1.62	1.6					67	67.7			0.430546475740155			:							False				False				virus	Papillomaviridae		Alphapapillomavirus 9
Viral warts & HPV	infectious diseases	078	HPV-18	L1	No	Tier 1	did_not_attempt	0.987154685178263		1.048		[0.835-1.314]		399	7626								All			dis_status ~ 0.049[5.0e-60] + (1.048 * mod_ant[0.687])		1.54	1.53	0.43	0.45	1.59	1.57					67	67.7			0.686541739732548			:							False				False				virus	Papillomaviridae		Alphapapillomavirus 7
Viral warts & HPV	infectious diseases	078	H. pylori	CagA	No	exp_neg	did_not_attempt	0.987154685178263		1.009		[0.861-1.182]		191	3826						alc		All			dis_status ~ 0.022[1.6e-12] + (1.009 * mod_ant[0.912]) + (3.935 * alc1[0.021]) + (2.262 * alc2[0.111]) + (2.1e-05 * alc3[0.976])		2.05	2.05	0.96	0.92	1.86	1.86					66.84	67.64			0.91158999433782		alc	alc1 : 2.14e-02, alc2 : 1.11e-01, alc3 : 9.76e-01	alc1: 3.935 [1.225-12.643], alc2: 2.262 [0.829-6.174], alc3: 2.1e-05 [3.75e-312-1.20e+302]						False				False				bacteria	Helicobacteraceae		H. pylori
Viral warts & HPV	infectious diseases	078	HSV-1	IgG	No	exp_neg	did_not_attempt	0.987154685178263		1.012		[0.904-1.132]		399	7626						alc		All			dis_status ~ 0.019[3.1e-21] + (1.012 * mod_ant[0.838]) + (3.175 * alc1[0.012]) + (2.768 * alc2[0.008]) + (2.4e-05 * alc3[0.963])		3	2.99	0.92	0.9	3.48	3.47					67	67.7			0.837615949768695		alc	alc1 : 1.21e-02, alc2 : 8.23e-03, alc3 : 9.63e-01	alc1: 3.175 [1.288-7.829], alc2: 2.768 [1.301-5.890], alc3: 2.4e-05 [2.38e-199-2.46e+189]						False				False				virus	Herpesviridae	Alphaherpesvirinae	alphaherpesvirus 1
Viral warts & HPV	infectious diseases	078	HSV-2	IgG	No	exp_neg	did_not_attempt	0.9766545903358383		0.964		[0.845-1.100]		399	7626								All			dis_status ~ 0.055[1.1e-133] + (0.964 * mod_ant[0.586])		1.57	1.59	0.73	0.77	1.51	1.51					67	67.7			0.585992754201503			:							False				False				virus	Herpesviridae	Alphaherpesvirinae	alphaherpesvirus 2
Viral warts & HPV	infectious diseases	078	HTLV-1	gag	No	exp_neg	did_not_attempt	0.9766545903358383		0.958		[0.854-1.076]		399	7626								All			dis_status ~ 0.057[1.1e-117] + (0.958 * mod_ant[0.473])		1.92	1.95	0.92	0.86	2.15	2.13					67	67.7			0.472714613840423			:							False				False				virus	Retroviridae	Orthoretrovirinae	T-lymphotropic virus 1
Viral warts & HPV	infectious diseases	078	JCV	VP1	No	exp_neg	did_not_attempt	0.987154685178263		0.996		[0.843-1.178]		399	7626								All			dis_status ~ 0.053[6.1e-40] + (0.996 * mod_ant[0.965])		2.53	2.53	0.59	0.6	2.48	2.5					67	67.7			0.964812028316474			:							False				False				virus	Polyomaviridae		polyomavirus 2
Viral warts & HPV	infectious diseases	078	KSHV	LANA	No	exp_neg	did_not_attempt	0.9766545903358383		1.104		[0.953-1.279]		399	7626								All			dis_status ~ 0.047[1.2e-200] + (1.104 * mod_ant[0.188])		1.17	1.12	0.66	0.68	1.23	1.2					67	67.7			0.188082397420202			:							False				False				virus	Herpesviridae		gammaherpesvirus 8
Viral warts & HPV	infectious diseases	078	MCV	VP1	No	exp_neg	did_not_attempt	0.987154685178263		1.005		[0.889-1.136]		399	7626								All			dis_status ~ 0.052[3.2e-57] + (1.005 * mod_ant[0.938])		2.85	2.85	0.84	0.82	2.99	3.01					67	67.7			0.937889324727145			:							False				False				virus	Polyomaviridae		polyomavirus 5
Viral warts & HPV	infectious diseases	078	T. gondii	p22	No	exp_neg	did_not_attempt	0.9766545903358383		0.928		[0.783-1.100]		399	7626								All			dis_status ~ 0.058[1.4e-96] + (0.928 * mod_ant[0.391])		1.45	1.48	0.56	0.59	1.48	1.49					67	67.7			0.391007778295918			:							False				False				other	Sarcocystidae	Toxoplasmatinae	T. gondii
Viral warts & HPV	infectious diseases	078	VZV	gE_gl	No	exp_neg	did_not_attempt	0.9766545903358383		0.889		[0.73-1.082]		399	7626								All			dis_status ~ 0.072[1.2e-21] + (0.889 * mod_ant[0.241])		2.69	2.72	0.52	0.51	2.71	2.72					67	67.7			0.240670345374393			:							False				False				virus	Herpesviridae		alphaherpesvirus 3
Infectious mononucleosis	infectious diseases	079.2	BKV	VP1	No	exp_neg	did_not_attempt	0.9270791164419694		1.106		[0.678-1.804]		78	7626						age, num_in_house, same_sex		All			dis_status ~ 0.070[0.074] + (1.106 * mod_ant[0.688]) + (0.616 * age[0.003]) + (2.792 * num_in_house2[0.023]) + (2.278 * num_in_house3[0.101]) + (4.056 * num_in_house4[0.003]) + (0.832 * num_in_house5[0.824]) + (8.3e-06 * num_in_house6[0.981]) + (3.670 * same_sex1[9.6e-04]) + (0.516 * same_sex2[0.266])		3.44	3.39	0.52	0.49	3.61	3.53					63.66	67.7			0.687627168157215		age, num_in_house, num_sex_part, same_sex	age : 2.66e-03, num_in_house2 : 2.27e-02, num_in_house3 : 1.01e-01, num_in_house4 : 3.41e-03, num_in_house5 : 8.24e-01, num_in_house6 : 9.81e-01, same_sex1 : 9.63e-04, same_sex2 : 2.66e-01	age: 0.616 [0.449-0.845], num_in_house2: 2.792 [1.154-6.754], num_in_house3: 2.278 [0.852-6.087], num_in_house4: 4.056 [1.589-10.353], num_in_house5: 0.832 [0.164-4.214], num_in_house6: 8.3e-06 [0.00e+00-Inf], same_sex1: 3.670 [1.696-7.942], same_sex2: 0.516 [0.161-1.655]						False				False				virus	Polyomaviridae		polyomavirus 1
Infectious mononucleosis	infectious diseases	079.2	C. trach.	momp_A	No	exp_neg	did_not_attempt	0.75890631741878		0.847		[0.574-1.250]		78	7626						age, num_in_house, same_sex		All			dis_status ~ 0.138[0.094] + (0.847 * mod_ant[0.404]) + (0.606 * age[0.002]) + (2.759 * num_in_house2[0.024]) + (2.274 * num_in_house3[0.101]) + (4.009 * num_in_house4[0.004]) + (0.817 * num_in_house5[0.807]) + (8.2e-06 * num_in_house6[0.981]) + (3.711 * same_sex1[8.8e-04]) + (0.512 * same_sex2[0.261])		1.31	1.34	0.64	0.58	1.2	1.28					63.66	67.7			0.40377896720369		age, num_in_house, num_sex_part, same_sex	age : 1.86e-03, num_in_house2 : 2.44e-02, num_in_house3 : 1.01e-01, num_in_house4 : 3.70e-03, num_in_house5 : 8.07e-01, num_in_house6 : 9.81e-01, same_sex1 : 8.83e-04, same_sex2 : 2.61e-01	age: 0.606 [0.442-0.831], num_in_house2: 2.759 [1.14-6.675], num_in_house3: 2.274 [0.851-6.074], num_in_house4: 4.009 [1.57-10.239], num_in_house5: 0.817 [0.161-4.142], num_in_house6: 8.2e-06 [0.00e+00-Inf], same_sex1: 3.711 [1.713-8.039], same_sex2: 0.512 [0.16-1.644]						False				False				bacteria	Chlamydiaceae		C. trachomatis
Infectious mononucleosis	infectious diseases	079.2	CMV	pp150 Nter	No	exp_neg	did_not_attempt	0.75890631741878		0.901		[0.715-1.136]		78	7626						age, num_in_house, num_sex_part		All			dis_status ~ 0.179[0.240] + (0.901 * mod_ant[0.378]) + (0.651 * age[0.009]) + (2.737 * num_in_house2[0.026]) + (2.158 * num_in_house3[0.127]) + (3.850 * num_in_house4[0.005]) + (0.844 * num_in_house5[0.839]) + (7.9e-06 * num_in_house6[0.981]) + (0.402 * num_sex_part1[0.393]) + (0.501 * num_sex_part2[0.514]) + (0.464 * num_sex_part3[0.477]) + (0.842 * num_sex_part4[0.868]) + (0.275 * num_sex_part5[0.242])		2.35	2.54	0.99	0.97	2.27	2.79					63.66	67.7			0.37752769556643		age, num_in_house, num_sex_part	age : 9.04e-03, num_in_house2 : 2.57e-02, num_in_house3 : 1.27e-01, num_in_house4 : 5.04e-03, num_in_house5 : 8.39e-01, num_in_house6 : 9.81e-01, num_sex_part1 : 3.93e-01, num_sex_part2 : 5.14e-01, num_sex_part3 : 4.77e-01, num_sex_part4 : 8.68e-01, num_sex_part5 : 2.42e-01	age: 0.651 [0.471-0.899], num_in_house2: 2.737 [1.13-6.626], num_in_house3: 2.158 [0.804-5.790], num_in_house4: 3.850 [1.501-9.875], num_in_house5: 0.844 [0.166-4.303], num_in_house6: 7.9e-06 [0.00e+00-Inf], num_sex_part1: 0.402 [0.05-3.249], num_sex_part2: 0.501 [0.062-4.009], num_sex_part3: 0.464 [0.056-3.848], num_sex_part4: 0.842 [0.11-6.454], num_sex_part5: 0.275 [0.032-2.393]						False				False				virus	Herpesviridae	Betaherpesvirinae	betaherpesvirus 5
Infectious mononucleosis	infectious diseases	079.2	EBV	EA-D	Yes	Tier 1	replicated	0.0350960661093396	1.1396e-298	1.767	9.323	[1.229-2.541]	[8.449-10.287]	78	7626	2211	47005	24115-8	Epstein Barr virus capsid IgM Ab [Presence] in Serum by Immunoassay	glm	age, num_in_house, same_sex	age	All	All	0	dis_status ~ 0.023[0.003] + (1.767 * mod_ant[0.002]) + (0.590 * age[0.001]) + (2.681 * num_in_house2[0.028]) + (2.189 * num_in_house3[0.119]) + (3.952 * num_in_house4[0.004]) + (0.836 * num_in_house5[0.829]) + (8.5e-06 * num_in_house6[0.981]) + (3.571 * same_sex1[0.001]) + (0.553 * same_sex2[0.320])	dis_status ~ 0.094[0.0e+00] + (9.323 * mod_ant[0.0e+00]) + (0.764 * age[1.2e-114])	3.27	2.99	0.78	0.8	3.54	3.23	44742	2263	1393	818	63.66	67.7	32.94	46.33	0.00210428747057406	2.22e-300	age, num_in_house, num_sex_part, same_sex	age : 1.08e-03, num_in_house2 : 2.83e-02, num_in_house3 : 1.19e-01, num_in_house4 : 4.05e-03, num_in_house5 : 8.29e-01, num_in_house6 : 9.81e-01, same_sex1 : 1.24e-03, same_sex2 : 3.20e-01	age: 0.590 [0.43-0.810], num_in_house2: 2.681 [1.11-6.475], num_in_house3: 2.189 [0.818-5.856], num_in_house4: 3.952 [1.548-10.089], num_in_house5: 0.836 [0.165-4.236], num_in_house6: 8.5e-06 [0.00e+00-Inf], same_sex1: 3.571 [1.65-7.729], same_sex2: 0.553 [0.172-1.777]	age : 1.18e-114	age: 0.764 [0.746-0.782]		0 30340-4 [Epstein Barr virus capsid IgM Ab [Presence] in Serum, glm]: nCase: 2861 | nCon: 36939, corr p-val: 1.14e-298, uncorr p-val: 2.22e-300, OR: 13.245 | model: dis_status ~ 0.084[0.0e+00] + (13.245 * mod_ant[0.0e+00]) + (0.837 * age[4.8e-60]), glm_warn [False]: nan log10 trans: False | Notes: nan 1 49178-7 [Epstein Barr virus Ab [Presence] in Serum, glm]: nCase: 1770 | nCon: 52094, corr p-val: 1.14e-298, uncorr p-val: 2.22e-300, OR: 43.323 | model: dis_status ~ 0.016[0.0e+00] + (43.323 * mod_ant[0.0e+00]) + (0.810 * age[5.1e-15]), glm_warn [False]: nan log10 trans: False | Notes: nan 2 5005-4 [Epstein Barr virus DNA [Presence] in Specimen by NAA with probe detection, glm]: nCase: 913 | nCon: 11989, corr p-val: 4.10e-148, uncorr p-val: 1.33e-149, OR: 6.725 | model: dis_status ~ 0.103[4.6e-119] + (6.725 * mod_ant[1.3e-149]) + (0.848 * age[2.5e-18]), glm_warn [False]: nan log10 trans: False | Notes: nan 3 22295-0 [Epstein Barr virus early IgG Ab [Presence] in Serum, glm]: nCase: 1159 | nCon: 9555, corr p-val: 1.98e-49, uncorr p-val: 1.03e-50, OR: 2.826 | model: dis_status ~ 0.140[1.1e-238] + (2.826 * mod_ant[1.0e-50]) + (0.885 * age[2.1e-14]), glm_warn [False]: nan log10 trans: False | Notes: nan 4 5002-1 [Epstein Barr virus DNA [Presence] in Blood by NAA with probe detection, glm]: nCase: 379 | nCon: 3557, corr p-val: 9.24e-49, uncorr p-val: 5.40e-50, OR: 6.765 | model: dis_status ~ 0.141[4.1e-88] + (6.765 * mod_ant[5.4e-50]) + (0.798 * age[2.4e-13]), glm_warn [False]: nan log10 trans: False | Notes: nan 5 40751-0 [Epstein Barr virus capsid IgM Ab [Presence] in Serum by Immunofluorescence, glm]: nCase: 1190 | nCon: 5183, corr p-val: 5.59e-43, uncorr p-val: 3.63e-44, OR: 5.716 | model: dis_status ~ 0.448[1.3e-17] + (5.716 * mod_ant[3.6e-44]) + (0.834 * age[2.9e-18]), glm_warn [False]: nan log10 trans: False | Notes: nan 6 59183-4 [Epstein Barr virus early diffuse IgG Ab [Presence] in Serum, glm]: nCase: 355 | nCon: 13886, corr p-val: 1.27e-14, uncorr p-val: 1.48e-15, OR: 2.467 | model: dis_status ~ 0.045[1.7e-63] + (2.467 * mod_ant[1.5e-15]) + (0.860 * age[8.0e-06]), glm_warn [False]: nan log10 trans: False | Notes: nan 7 23858-4 [Epstein Barr virus DNA [Presence] in Cerebral spinal fluid by NAA with probe detection, glm]: nCase: 75 | nCon: 2126, corr p-val: 5.85e-11, uncorr p-val: 7.59e-12, OR: 13.968 | model: dis_status ~ 0.106[1.9e-17] + (13.968 * mod_ant[7.6e-12]) + (0.769 * age[2.3e-06]), glm_warn [False]: nan log10 trans: False | Notes: nan dtype: object	2983 22296-8 [Epstein Barr virus nuclear Ab [Presence] in Serum, glm]: nCase: 959 | nCon: 11249, corr p-val: 0.142, uncorr p-val: 0.069, OR: 0.871 | model: dis_status ~ 0.093[8.0e-306] + (0.871 * mod_ant[0.069]) + (1.000 * age[0.982]), glm_warn [False]: nan log10 trans: False | Notes: nan 2985 24114-1 [Epstein Barr virus capsid IgG Ab [Presence] in Serum by Immunoassay, glm]: nCase: 2607 | nCon: 75021, corr p-val: 0.141, uncorr p-val: 0.067, OR: 0.911 | model: dis_status ~ 0.182[0.0e+00] + (0.911 * mod_ant[0.067]) + (0.685 * age[9.0e-228]), glm_warn [False]: nan log10 trans: False | Notes: nan 2987 30339-6 [Epstein Barr virus capsid IgG Ab [Presence] in Serum, glm]: nCase: 1976 | nCon: 37030, corr p-val: 1.49e-03, uncorr p-val: 4.56e-04, OR: 0.812 | model: dis_status ~ 0.213[4.2e-219] + (0.812 * mod_ant[4.6e-04]) + (0.738 * age[6.4e-109]), glm_warn [False]: nan log10 trans: False | Notes: nan 2989 33395-5 [Epstein Barr virus capsid Ab [Presence] in Serum, glm]: nCase: 147 | nCon: 940, corr p-val: 0.082, uncorr p-val: 0.035, OR: 0.641 | model: dis_status ~ 0.261[3.9e-12] + (0.641 * mod_ant[0.035]) + (0.937 * age[0.291]), glm_warn [False]: nan log10 trans: False | Notes: nan 2991 40752-8 [Epstein Barr virus early IgG Ab [Presence] in Serum by Immunoassay, glm]: nCase: 931 | nCon: 17445, corr p-val: 1.13e-24, uncorr p-val: 1.03e-25, OR: 0.442 | model: dis_status ~ 0.241[1.5e-94] + (0.442 * mod_ant[1.0e-25]) + (0.784 * age[1.0e-35]), glm_warn [False]: nan log10 trans: False | Notes: nan 2995 5156-5 [Epstein Barr virus nuclear IgG Ab [Presence] in Serum by Immunoassay, glm]: nCase: 1014 | nCon: 13807, corr p-val: 9.76e-10, uncorr p-val: 1.39e-10, OR: 0.612 | model: dis_status ~ 0.211[7.5e-114] + (0.612 * mod_ant[1.4e-10]) + (0.843 * age[9.0e-23]), glm_warn [False]: nan log10 trans: False | Notes: nan 2997 7883-2 [Epstein Barr virus nuclear IgG Ab [Presence] in Serum, glm]: nCase: 1152 | nCon: 21587, corr p-val: 1.27e-14, uncorr p-val: 1.40e-15, OR: 0.556 | model: dis_status ~ 0.212[1.2e-139] + (0.556 * mod_ant[1.4e-15]) + (0.781 * age[1.0e-40]), glm_warn [False]: nan log10 trans: False | Notes: nan 2998 84871-3 [Epstein Barr virus capsid p18 IgG Ab [Presence] in Serum by Rapid immunoassay, glm]: nCase: 116 | nCon: 2153, corr p-val: 0.921, uncorr p-val: 0.847, OR: 0.958 | model: dis_status ~ 0.125[6.1e-37] + (0.958 * mod_ant[0.847]) + (0.744 * age[1.3e-06]), glm_warn [False]: nan log10 trans: False | Notes: nan dtype: object	False		False		False		False		virus	Herpesviridae		gammaherpesvirus 4
Infectious mononucleosis	infectious diseases	079.2	HBV	HBc	No	exp_neg	did_not_attempt	0.75890631741878		0.804		[0.551-1.173]		78	7626						num_in_house, num_sex_part, same_sex		All			dis_status ~ 0.018[0.003] + (0.804 * mod_ant[0.258]) + (2.875 * num_in_house2[0.020]) + (2.836 * num_in_house3[0.038]) + (6.055 * num_in_house4[1.4e-04]) + (1.292 * num_in_house5[0.756]) + (1.1e-05 * num_in_house6[0.981]) + (0.151 * num_sex_part1[0.165]) + (0.201 * num_sex_part2[0.238]) + (0.186 * num_sex_part3[0.221]) + (0.351 * num_sex_part4[0.436]) + (0.131 * num_sex_part5[0.102]) + (3.915 * same_sex1[5.4e-04]) + (0.543 * same_sex2[0.477])		0.6	0.67	0.57	0.64	0.65	0.7					63.66	67.7			0.257998217424153		num_in_house, num_sex_part, same_sex	num_in_house2 : 2.01e-02, num_in_house3 : 3.80e-02, num_in_house4 : 1.35e-04, num_in_house5 : 7.56e-01, num_in_house6 : 9.81e-01, num_sex_part1 : 1.65e-01, num_sex_part2 : 2.38e-01, num_sex_part3 : 2.21e-01, num_sex_part4 : 4.36e-01, num_sex_part5 : 1.02e-01, same_sex1 : 5.39e-04, same_sex2 : 4.77e-01	num_in_house2: 2.875 [1.18-7.000], num_in_house3: 2.836 [1.059-7.592], num_in_house4: 6.055 [2.402-15.265], num_in_house5: 1.292 [0.257-6.504], num_in_house6: 1.1e-05 [0.00e+00-Inf], num_sex_part1: 0.151 [0.01-2.181], num_sex_part2: 0.201 [0.014-2.888], num_sex_part3: 0.186 [0.013-2.748], num_sex_part4: 0.351 [0.025-4.894], num_sex_part5: 0.131 [0.012-1.498], same_sex1: 3.915 [1.807-8.479], same_sex2: 0.543 [0.101-2.923]						False				False				virus	Hepadnaviridae		Hepatitis B virus
Infectious mononucleosis	infectious diseases	079.2	HCV	Core	No	exp_neg	did_not_attempt	0.75890631741878		1.15		[0.82-1.611]		78	7626						same_sex		All			dis_status ~ 0.009[3.4e-173] + (1.150 * mod_ant[0.417]) + (3.702 * same_sex1[5.9e-04]) + (0.372 * same_sex2[0.095])		0.66	0.6	0.7	0.64	0.6	0.48					63.66	67.7			0.417398474580329		same_sex	same_sex1 : 5.86e-04, same_sex2 : 9.48e-02	same_sex1: 3.702 [1.755-7.807], same_sex2: 0.372 [0.117-1.187]						False				False				virus	Flaviviridae		Hepacivirus C
Infectious mononucleosis	infectious diseases	079.2	HHV-6	IE1B	No	exp_neg	did_not	0.2490002076175825	0.1065612004313982	1.531	1.445	[1.00-2.343]	[1.001-2.085]	78	7626	259	2904	29495-9	Herpes virus 6 DNA [Presence] in Specimen by NAA with probe detection	glm	age	age	All	All	0	dis_status ~ 0.163[0.089] + (1.531 * mod_ant[0.050]) + (0.559 * age[2.7e-05])	dis_status ~ 0.089[3.9e-87] + (1.445 * mod_ant[0.049]) + (0.986 * age[0.641])	2.53	2.4	0.5	0.51	2.44	2.37	2584	320	219	40	63.66	67.7	30.38	31.67	0.0498000415235165	0.0491288651339563	age	age : 2.74e-05	age: 0.559 [0.426-0.734]	age : 6.41e-01	age: 0.986 [0.928-1.047]		0 82192-6 [Herpes virus 6 DNA [Presence] in Cerebral spinal fluid by NAA with non-probe detection, glm]: nCase: 244 | nCon: 21475, corr p-val: 0.142, uncorr p-val: 0.069, OR: 2.029 | model: dis_status ~ 0.016[4.2e-277] + (2.029 * mod_ant[0.069]) + (0.915 * age[4.0e-04]), glm_warn [False]: nan log10 trans: False | Notes: nan 1 33942-4 [Herpes virus 6 DNA [Presence] in Cerebral spinal fluid by NAA with probe detection, firth]: nCase: 58 | nCon: 5993, corr p-val: 0.789, uncorr p-val: 0.594, OR: 1.617 | model: dis_status ~ 0.017[0.0e+00] + (1.617 * mod_ant[0.594]) + (0.888 * age[0.034]), glm_warn [False]: nan log10 trans: False | Notes: n=6051 | DoF=2 | n iters: full : 8.00e+00, null : 7.00e+00 | Conv at last: LL change : 2.66e-11, max abs score : 4.86e-07, beta change : 3.91e-07 | Log Likes: full : -3.20e+02, null : -3.23e+02 | Method: Penalized ML | control: maxit : 2500, maxhs : 0, maxstep : 5, lconv : 1e-05, gconv : 1e-05, xconv : 1e-05, collapse : TRUE, fit : NR, call : logistf.control(maxit = n_iter) | mod control: tau : 0.5, terms.fit : NULL, call : logistf.mod.control() 2 33941-6 [Herpes virus 6 DNA [Presence] in Blood by NAA with probe detection, firth]: nCase: 98 | nCon: 735, corr p-val: 0.854, uncorr p-val: 0.67, OR: 1.258 | model: dis_status ~ 0.149[0.0e+00] + (1.258 * mod_ant[0.670]) + (0.956 * age[0.408]), glm_warn [False]: nan log10 trans: False | Notes: n=833 | DoF=2 | n iters: full : 4.00e+00, null : 4.00e+00 | Conv at last: LL change : 4.81e-09, max abs score : 9.76e-06, beta change : 9.84e-06 | Log Likes: full : -2.96e+02, null : -2.96e+02 | Method: Penalized ML | control: maxit : 2500, maxhs : 0, maxstep : 5, lconv : 1e-05, gconv : 1e-05, xconv : 1e-05, collapse : TRUE, fit : NR, call : logistf.control(maxit = n_iter) | mod control: tau : 0.5, terms.fit : NULL, call : logistf.mod.control() dtype: object		False		False		False		False		virus	Herpesviridae	Betaherpesvirinae	betaherpesvirus 6
Infectious mononucleosis	infectious diseases	079.2	HHV-7	U14	No	exp_neg	did_not_attempt	0.958312875466418		0.96		[0.577-1.596]		78	7626						age		All			dis_status ~ 0.561[0.613] + (0.960 * mod_ant[0.874]) + (0.553 * age[1.9e-05])		2.74	2.74	0.59	0.44	2.85	2.78					63.66	67.7			0.874456789672518		age	age : 1.87e-05	age: 0.553 [0.422-0.725]						False				False				virus	Herpesviridae	Betaherpesvirinae	betaherpesvirus 7
Infectious mononucleosis	infectious diseases	079.2	HPV-16	L1	No	exp_neg	did_not_attempt	0.75890631741878		1.254		[0.778-2.021]		78	7626						age, num_in_house, same_sex		All			dis_status ~ 0.067[0.028] + (1.254 * mod_ant[0.352]) + (0.618 * age[0.003]) + (2.803 * num_in_house2[0.022]) + (2.286 * num_in_house3[0.099]) + (4.115 * num_in_house4[0.003]) + (0.835 * num_in_house5[0.828]) + (8.1e-06 * num_in_house6[0.981]) + (3.624 * same_sex1[0.001]) + (0.519 * same_sex2[0.270])		1.63	1.56	0.54	0.47	1.64	1.6					63.66	67.7			0.352432037185448		age, num_in_house, num_sex_part, same_sex	age : 2.70e-03, num_in_house2 : 2.21e-02, num_in_house3 : 9.95e-02, num_in_house4 : 3.11e-03, num_in_house5 : 8.28e-01, num_in_house6 : 9.81e-01, same_sex1 : 1.07e-03, same_sex2 : 2.70e-01	age: 0.618 [0.451-0.846], num_in_house2: 2.803 [1.159-6.777], num_in_house3: 2.286 [0.855-6.111], num_in_house4: 4.115 [1.611-10.512], num_in_house5: 0.835 [0.165-4.231], num_in_house6: 8.1e-06 [0.00e+00-Inf], same_sex1: 3.624 [1.676-7.837], same_sex2: 0.519 [0.162-1.664]						False				False				virus	Papillomaviridae		Alphapapillomavirus 9
Infectious mononucleosis	infectious diseases	079.2	HPV-18	L1	No	exp_neg	did_not_attempt	0.75890631741878		1.276		[0.759-2.144]		78	7626						num_in_house, num_sex_part		All			dis_status ~ 0.007[5.5e-06] + (1.276 * mod_ant[0.358]) + (2.592 * num_in_house2[0.035]) + (2.579 * num_in_house3[0.059]) + (5.406 * num_in_house4[3.2e-04]) + (1.149 * num_in_house5[0.866]) + (8.0e-06 * num_in_house6[0.981]) + (0.291 * num_sex_part1[0.244]) + (0.390 * num_sex_part2[0.375]) + (0.372 * num_sex_part3[0.359]) + (0.738 * num_sex_part4[0.770]) + (0.200 * num_sex_part5[0.144])		1.57	1.53	0.39	0.45	1.6	1.57					63.66	67.7			0.35807657181384		num_in_house, num_sex_part	num_in_house2 : 3.49e-02, num_in_house3 : 5.85e-02, num_in_house4 : 3.18e-04, num_in_house5 : 8.66e-01, num_in_house6 : 9.81e-01, num_sex_part1 : 2.44e-01, num_sex_part2 : 3.75e-01, num_sex_part3 : 3.59e-01, num_sex_part4 : 7.70e-01, num_sex_part5 : 1.44e-01	num_in_house2: 2.592 [1.07-6.283], num_in_house3: 2.579 [0.966-6.881], num_in_house4: 5.406 [2.157-13.549], num_in_house5: 1.149 [0.229-5.767], num_in_house6: 8.0e-06 [0.00e+00-Inf], num_sex_part1: 0.291 [0.036-2.328], num_sex_part2: 0.390 [0.049-3.113], num_sex_part3: 0.372 [0.045-3.078], num_sex_part4: 0.738 [0.096-5.662], num_sex_part5: 0.200 [0.023-1.731]						False				False				virus	Papillomaviridae		Alphapapillomavirus 7
Infectious mononucleosis	infectious diseases	079.2	H. pylori	VacA	Yes	exp_neg	replicated	0.0350960661093396	4.40998277305785e-08	0.594	0.494	[0.419-0.843]	[0.389-0.627]	78	7626	1550	47341	22310-7	Helicobacter pylori Ab [Presence] in Serum	glm	age, num_in_house, same_sex	age	All	All	0	dis_status ~ 0.211[0.180] + (0.594 * mod_ant[0.004]) + (0.613 * age[0.002]) + (2.788 * num_in_house2[0.023]) + (2.293 * num_in_house3[0.098]) + (4.055 * num_in_house4[0.003]) + (0.882 * num_in_house5[0.880]) + (8.2e-06 * num_in_house6[0.981]) + (3.741 * same_sex1[8.4e-04]) + (0.536 * same_sex2[0.295])	dis_status ~ 0.470[3.6e-25] + (0.494 * mod_ant[7.2e-09]) + (0.590 * age[4.1e-234])	1.29	1.53	0.56	0.7	1.28	1.46	42493	4848	1477	73	63.66	67.7	41.43	58.36	0.00350960661093396	7.159062943275731e-09	age, num_in_house, num_sex_part, same_sex	age : 2.44e-03, num_in_house2 : 2.32e-02, num_in_house3 : 9.81e-02, num_in_house4 : 3.49e-03, num_in_house5 : 8.80e-01, num_in_house6 : 9.81e-01, same_sex1 : 8.37e-04, same_sex2 : 2.95e-01	age: 0.613 [0.447-0.841], num_in_house2: 2.788 [1.15-6.754], num_in_house3: 2.293 [0.858-6.129], num_in_house4: 4.055 [1.585-10.372], num_in_house5: 0.882 [0.174-4.473], num_in_house6: 8.2e-06 [0.00e+00-Inf], same_sex1: 3.741 [1.725-8.112], same_sex2: 0.536 [0.167-1.722]	age : 4.12e-234	age: 0.590 [0.572-0.609]		0 17780-8 [Helicobacter pylori Ag [Presence] in Stool by Immunoassay, glm]: nCase: 760 | nCon: 118792, corr p-val: 7.00e-06, uncorr p-val: 1.45e-06, OR: 0.401 | model: dis_status ~ 0.021[0.0e+00] + (0.401 * mod_ant[1.5e-06]) + (0.759 * age[9.2e-50]), glm_warn [False]: nan log10 trans: False | Notes: nan 1 17859-0 [Helicobacter pylori IgG Ab [Presence] in Serum or Plasma by Immunoassay, glm]: nCase: 240 | nCon: 39393, corr p-val: 6.11e-05, uncorr p-val: 1.47e-05, OR: 0.422 | model: dis_status ~ 0.092[9.1e-48] + (0.422 * mod_ant[1.5e-05]) + (0.569 * age[7.8e-44]), glm_warn [False]: nan log10 trans: False | Notes: nan 2 31843-6 [Helicobacter pylori Ag [Presence] in Stool, firth]: nCase: 194 | nCon: 23433, corr p-val: 3.94e-03, uncorr p-val: 1.31e-03, OR: 0.315 | model: dis_status ~ 0.067[0.0e+00] + (0.315 * mod_ant[0.001]) + (0.631 * age[0.0e+00]), glm_warn [False]: nan log10 trans: False | Notes: n=23627 | DoF=2 | n iters: full : 8.00e+00, null : 7.00e+00 | Conv at last: LL change : 7.99e-10, max abs score : 4.35e-06, beta change : 9.54e-06 | Log Likes: full : -1.04e+03, null : -1.12e+03 | Method: Penalized ML | control: maxit : 2500, maxhs : 0, maxstep : 5, lconv : 1e-05, gconv : 1e-05, xconv : 1e-05, collapse : TRUE, fit : NR, call : logistf.control(maxit = n_iter) | mod control: tau : 0.5, terms.fit : NULL, call : logistf.mod.control() 3 80373-4 [Helicobacter pylori Ag [Presence] in Stool by Rapid immunoassay, firth]: nCase: 113 | nCon: 24664, corr p-val: 0.567, uncorr p-val: 0.375, OR: 0.638 | model: dis_status ~ 0.022[0.0e+00] + (0.638 * mod_ant[0.375]) + (0.694 * age[1.1e-13]), glm_warn [False]: nan log10 trans: False | Notes: n=24777 | DoF=2 | n iters: full : 9.00e+00, null : 8.00e+00 | Conv at last: LL change : -8.36e-11, max abs score : 4.99e-07, beta change : 4.59e-07 | Log Likes: full : -6.87e+02, null : -7.16e+02 | Method: Penalized ML | control: maxit : 2500, maxhs : 0, maxstep : 5, lconv : 1e-05, gconv : 1e-05, xconv : 1e-05, collapse : TRUE, fit : NR, call : logistf.control(maxit = n_iter) | mod control: tau : 0.5, terms.fit : NULL, call : logistf.mod.control() 4 46987-4 [Helicobacter pylori IgM Ab [Presence] in Serum by Immunoassay, firth]: nCase: 22 | nCon: 3811, corr p-val: 0.861, uncorr p-val: 0.682, OR: 0.717 | model: dis_status ~ 0.138[1.2e-04] + (0.717 * mod_ant[0.682]) + (0.504 * age[7.8e-08]), glm_warn [False]: nan log10 trans: False | Notes: n=3833 | DoF=2 | n iters: full : 1.00e+01, null : 7.00e+00 | Conv at last: LL change : 6.99e-12, max abs score : 1.53e-06, beta change : 2.03e-06 | Log Likes: full : -1.17e+02, null : -1.32e+02 | Method: Penalized ML | control: maxit : 2500, maxhs : 0, maxstep : 5, lconv : 1e-05, gconv : 1e-05, xconv : 1e-05, collapse : TRUE, fit : NR, call : logistf.control(maxit = n_iter) | mod control: tau : 0.5, terms.fit : NULL, call : logistf.mod.control() 5 16126-5 [Helicobacter pylori IgG Ab [Presence] in Serum, firth]: nCase: 30 | nCon: 4664, corr p-val: 0.922, uncorr p-val: 0.868, OR: 0.897 | model: dis_status ~ 0.057[1.0e-11] + (0.897 * mod_ant[0.868]) + (0.587 * age[5.9e-07]), glm_warn [False]: nan log10 trans: False | Notes: n=4694 | DoF=2 | n iters: full : 1.00e+01, null : 7.00e+00 | Conv at last: LL change : 3.41e-13, max abs score : 9.15e-07, beta change : 9.10e-07 | Log Likes: full : -1.64e+02, null : -1.77e+02 | Method: Penalized ML | control: maxit : 2500, maxhs : 0, maxstep : 5, lconv : 1e-05, gconv : 1e-05, xconv : 1e-05, collapse : TRUE, fit : NR, call : logistf.control(maxit = n_iter) | mod control: tau : 0.5, terms.fit : NULL, call : logistf.mod.control() dtype: object		False		False		False		False		bacteria	Helicobacteraceae		H. pylori
Infectious mononucleosis	infectious diseases	079.2	HSV-1	IgG	Yes	exp_neg	replicated	0.231342783697838	0.001379826455714373	0.772	0.707	[0.607-0.982]	[0.583-0.857]	78	7626	497	9511	17850-9	Herpes simplex virus 1 IgG Ab [Presence] in Serum	glm	age, num_in_house, num_sex_part	age	All	All	0	dis_status ~ 0.267[0.372] + (0.772 * mod_ant[0.035]) + (0.653 * age[0.009]) + (2.767 * num_in_house2[0.024]) + (2.172 * num_in_house3[0.124]) + (3.802 * num_in_house4[0.005]) + (0.834 * num_in_house5[0.827]) + (8.3e-06 * num_in_house6[0.981]) + (0.412 * num_sex_part1[0.405]) + (0.530 * num_sex_part2[0.550]) + (0.500 * num_sex_part3[0.521]) + (0.922 * num_sex_part4[0.938]) + (0.299 * num_sex_part5[0.274])	dis_status ~ 0.256[2.0e-19] + (0.707 * mod_ant[4.0e-04]) + (0.695 * age[8.1e-20])	2.75	2.99	0.97	0.9	2.57	3.47	4790	4721	317	180	63.66	67.7	36.55	43.06	0.0347014175546757	0.0004031960422542	age, num_in_house, num_sex_part	age : 9.11e-03, num_in_house2 : 2.42e-02, num_in_house3 : 1.24e-01, num_in_house4 : 5.48e-03, num_in_house5 : 8.27e-01, num_in_house6 : 9.81e-01, num_sex_part1 : 4.05e-01, num_sex_part2 : 5.50e-01, num_sex_part3 : 5.21e-01, num_sex_part4 : 9.38e-01, num_sex_part5 : 2.74e-01	age: 0.653 [0.473-0.899], num_in_house2: 2.767 [1.142-6.706], num_in_house3: 2.172 [0.809-5.833], num_in_house4: 3.802 [1.482-9.757], num_in_house5: 0.834 [0.164-4.246], num_in_house6: 8.3e-06 [0.00e+00-Inf], num_sex_part1: 0.412 [0.051-3.326], num_sex_part2: 0.530 [0.066-4.253], num_sex_part3: 0.500 [0.06-4.153], num_sex_part4: 0.922 [0.12-7.099], num_sex_part5: 0.299 [0.034-2.607]	age : 8.09e-20	age: 0.695 [0.643-0.752]		0 51916-5 [Herpes simplex virus 1 IgG Ab [Presence] in Serum or Plasma by Immunoassay, glm]: nCase: 553 | nCon: 40652, corr p-val: 0.176, uncorr p-val: 0.09, OR: 0.862 | model: dis_status ~ 0.065[3.6e-131] + (0.862 * mod_ant[0.090]) + (0.691 * age[2.8e-37]), glm_warn [False]: nan log10 trans: False | Notes: nan 1 93439-8 [Herpes simplex virus 1 DNA [Presence] in Blood by NAA with non-probe detection, firth]: nCase: 33 | nCon: 538, corr p-val: 0.634, uncorr p-val: 0.428, OR: 0.375 | model: dis_status ~ 0.093[0.0e+00] + (0.375 * mod_ant[0.428]) + (0.814 * age[0.049]), glm_warn [False]: nan log10 trans: False | Notes: n=571 | DoF=2 | n iters: full : 7.00e+00, null : 5.00e+00 | Conv at last: LL change : 4.82e-12, max abs score : 1.05e-06, beta change : 5.07e-07 | Log Likes: full : -1.20e+02, null : -1.22e+02 | Method: Penalized ML | control: maxit : 2500, maxhs : 0, maxstep : 5, lconv : 1e-05, gconv : 1e-05, xconv : 1e-05, collapse : TRUE, fit : NR, call : logistf.control(maxit = n_iter) | mod control: tau : 0.5, terms.fit : NULL, call : logistf.mod.control() 2 16130-7 [Herpes simplex virus 1 DNA [Presence] in Specimen by NAA with probe detection, glm]: nCase: 1135 | nCon: 99186, corr p-val: 0.637, uncorr p-val: 0.434, OR: 0.933 | model: dis_status ~ 0.022[0.0e+00] + (0.933 * mod_ant[0.434]) + (0.848 * age[1.3e-27]), glm_warn [False]: nan log10 trans: False | Notes: nan 3 82190-0 [Herpes simplex virus 1 DNA [Presence] in Cerebral spinal fluid by NAA with non-probe detection, firth]: nCase: 242 | nCon: 21131, corr p-val: 0.871, uncorr p-val: 0.706, OR: 0.611 | model: dis_status ~ 0.016[0.0e+00] + (0.611 * mod_ant[0.706]) + (0.920 * age[9.7e-04]), glm_warn [False]: nan log10 trans: False | Notes: n=21373 | DoF=2 | n iters: full : 8.00e+00, null : 7.00e+00 | Conv at last: LL change : 1.12e-10, max abs score : 8.14e-09, beta change : 2.76e-08 | Log Likes: full : -1.31e+03, null : -1.32e+03 | Method: Penalized ML | control: maxit : 2500, maxhs : 0, maxstep : 5, lconv : 1e-05, gconv : 1e-05, xconv : 1e-05, collapse : TRUE, fit : NR, call : logistf.control(maxit = n_iter) | mod control: tau : 0.5, terms.fit : NULL, call : logistf.mod.control() dtype: object	3070 16952-4 [Herpes simplex virus 1 DNA [Presence] in Cerebral spinal fluid by NAA with probe detection, glm]: nCase: 605 | nCon: 20914, corr p-val: 9.70e-08, uncorr p-val: 1.70e-08, OR: 1.795 | model: dis_status ~ 0.049[6.7e-244] + (1.795 * mod_ant[1.7e-08]) + (0.864 * age[6.7e-14]), glm_warn [False]: nan log10 trans: False | Notes: nan 3072 40466-5 [Herpes simplex virus 1 IgM Ab [Presence] in Serum by Immunofluorescence, glm]: nCase: 180 | nCon: 12341, corr p-val: 0.949, uncorr p-val: 0.909, OR: 1.043 | model: dis_status ~ 0.043[2.8e-58] + (1.043 * mod_ant[0.909]) + (0.754 * age[3.2e-08]), glm_warn [False]: nan log10 trans: False | Notes: nan 3074 5846-1 [Herpes simplex virus 1 Ag [Presence] in Specimen by Immunofluorescence, glm]: nCase: 143 | nCon: 3455, corr p-val: 0.921, uncorr p-val: 0.775, OR: 1.058 | model: dis_status ~ 0.174[9.8e-15] + (1.058 * mod_ant[0.775]) + (0.722 * age[5.4e-11]), glm_warn [False]: nan log10 trans: False | Notes: nan dtype: object	False		False		False		False		virus	Herpesviridae	Alphaherpesvirinae	alphaherpesvirus 1
Infectious mononucleosis	infectious diseases	079.2	HSV-2	IgG	No	exp_neg	did_not_attempt	0.958312875466418		0.98		[0.733-1.310]		78	7626						age, num_in_house, same_sex		All			dis_status ~ 0.107[0.056] + (0.980 * mod_ant[0.892]) + (0.612 * age[0.002]) + (2.780 * num_in_house2[0.023]) + (2.274 * num_in_house3[0.101]) + (4.044 * num_in_house4[0.004]) + (0.830 * num_in_house5[0.822]) + (8.2e-06 * num_in_house6[0.981]) + (3.663 * same_sex1[9.8e-04]) + (0.514 * same_sex2[0.263])		1.58	1.59	0.77	0.77	1.5	1.51					63.66	67.7			0.8917300568903		age, num_in_house, num_sex_part, same_sex	age : 2.17e-03, num_in_house2 : 2.33e-02, num_in_house3 : 1.01e-01, num_in_house4 : 3.50e-03, num_in_house5 : 8.22e-01, num_in_house6 : 9.81e-01, same_sex1 : 9.79e-04, same_sex2 : 2.63e-01	age: 0.612 [0.447-0.838], num_in_house2: 2.780 [1.149-6.725], num_in_house3: 2.274 [0.851-6.078], num_in_house4: 4.044 [1.583-10.331], num_in_house5: 0.830 [0.164-4.204], num_in_house6: 8.2e-06 [0.00e+00-Inf], same_sex1: 3.663 [1.693-7.925], same_sex2: 0.514 [0.16-1.649]						False				False				virus	Herpesviridae	Alphaherpesvirinae	alphaherpesvirus 2
Infectious mononucleosis	infectious diseases	079.2	HTLV-1	gag	No	exp_neg	did_not_attempt	0.8331101588420617		0.916		[0.71-1.182]		78	7626						age, num_in_house		All			dis_status ~ 0.217[0.172] + (0.916 * mod_ant[0.500]) + (0.571 * age[4.1e-04]) + (2.573 * num_in_house2[0.034]) + (2.063 * num_in_house3[0.146]) + (3.556 * num_in_house4[0.007]) + (0.731 * num_in_house5[0.704]) + (5.5e-06 * num_in_house6[0.980])		1.84	1.95	0.93	0.86	2.18	2.13					63.66	67.7			0.499866095305237		age, num_in_house	age : 4.07e-04, num_in_house2 : 3.42e-02, num_in_house3 : 1.46e-01, num_in_house4 : 7.11e-03, num_in_house5 : 7.04e-01, num_in_house6 : 9.80e-01	age: 0.571 [0.418-0.779], num_in_house2: 2.573 [1.073-6.169], num_in_house3: 2.063 [0.778-5.471], num_in_house4: 3.556 [1.412-8.957], num_in_house5: 0.731 [0.145-3.682], num_in_house6: 5.5e-06 [0.00e+00-Inf]						False				False				virus	Retroviridae	Orthoretrovirinae	T-lymphotropic virus 1
Infectious mononucleosis	infectious diseases	079.2	JCV	VP1	No	exp_neg	did_not_attempt	0.958312875466418		0.984		[0.68-1.426]		78	7626								All			dis_status ~ 0.011[2.2e-20] + (0.984 * mod_ant[0.934])		2.53	2.53	0.61	0.6	2.55	2.5					63.66	67.7			0.933640704262591			:							False				False				virus	Polyomaviridae		polyomavirus 2
Infectious mononucleosis	infectious diseases	079.2	KSHV	LANA	No	exp_neg	did_not_attempt	0.75890631741878		1.147		[0.834-1.578]		78	7626						num_in_house, num_sex_part, same_sex		All			dis_status ~ 0.014[0.002] + (1.147 * mod_ant[0.400]) + (2.888 * num_in_house2[0.020]) + (2.843 * num_in_house3[0.038]) + (6.095 * num_in_house4[1.3e-04]) + (1.277 * num_in_house5[0.767]) + (1.0e-05 * num_in_house6[0.981]) + (0.148 * num_sex_part1[0.162]) + (0.195 * num_sex_part2[0.229]) + (0.181 * num_sex_part3[0.213]) + (0.340 * num_sex_part4[0.423]) + (0.127 * num_sex_part5[0.096]) + (3.793 * same_sex1[7.1e-04]) + (0.539 * same_sex2[0.472])		1.18	1.12	0.79	0.68	1.23	1.2					63.66	67.7			0.399929046071236		num_in_house, num_sex_part, same_sex	num_in_house2 : 1.96e-02, num_in_house3 : 3.77e-02, num_in_house4 : 1.30e-04, num_in_house5 : 7.67e-01, num_in_house6 : 9.81e-01, num_sex_part1 : 1.62e-01, num_sex_part2 : 2.29e-01, num_sex_part3 : 2.13e-01, num_sex_part4 : 4.23e-01, num_sex_part5 : 9.61e-02, same_sex1 : 7.11e-04, same_sex2 : 4.72e-01	num_in_house2: 2.888 [1.185-7.038], num_in_house3: 2.843 [1.061-7.614], num_in_house4: 6.095 [2.415-15.382], num_in_house5: 1.277 [0.254-6.431], num_in_house6: 1.0e-05 [0.00e+00-Inf], num_sex_part1: 0.148 [0.01-2.144], num_sex_part2: 0.195 [0.014-2.805], num_sex_part3: 0.181 [0.012-2.675], num_sex_part4: 0.340 [0.024-4.746], num_sex_part5: 0.127 [0.011-1.444], same_sex1: 3.793 [1.753-8.208], same_sex2: 0.539 [0.10-2.902]						False				False				virus	Herpesviridae		gammaherpesvirus 8
Infectious mononucleosis	infectious diseases	079.2	MCV	VP1	No	exp_neg	did_not_attempt	0.9270791164419694		0.947		[0.721-1.244]		78	7626						num_in_house, num_sex_part		All			dis_status ~ 0.011[3.8e-05] + (0.947 * mod_ant[0.695]) + (2.575 * num_in_house2[0.036]) + (2.569 * num_in_house3[0.059]) + (5.325 * num_in_house4[3.6e-04]) + (1.152 * num_in_house5[0.864]) + (8.0e-06 * num_in_house6[0.981]) + (0.298 * num_sex_part1[0.254]) + (0.402 * num_sex_part2[0.389]) + (0.388 * num_sex_part3[0.379]) + (0.770 * num_sex_part4[0.802]) + (0.208 * num_sex_part5[0.154])		2.82	2.85	0.8	0.82	2.83	3.01					63.66	67.7			0.695309337331477		num_in_house, num_sex_part	num_in_house2 : 3.61e-02, num_in_house3 : 5.93e-02, num_in_house4 : 3.56e-04, num_in_house5 : 8.64e-01, num_in_house6 : 9.81e-01, num_sex_part1 : 2.54e-01, num_sex_part2 : 3.89e-01, num_sex_part3 : 3.79e-01, num_sex_part4 : 8.02e-01, num_sex_part5 : 1.54e-01	num_in_house2: 2.575 [1.063-6.239], num_in_house3: 2.569 [0.964-6.852], num_in_house4: 5.325 [2.126-13.336], num_in_house5: 1.152 [0.23-5.779], num_in_house6: 8.0e-06 [0.00e+00-Inf], num_sex_part1: 0.298 [0.037-2.384], num_sex_part2: 0.402 [0.05-3.200], num_sex_part3: 0.388 [0.047-3.200], num_sex_part4: 0.770 [0.10-5.904], num_sex_part5: 0.208 [0.024-1.799]						False				False				virus	Polyomaviridae		polyomavirus 5
Infectious mononucleosis	infectious diseases	079.2	T. gondii	p22	No	exp_neg	did_not_attempt	0.958312875466418		0.976		[0.668-1.426]		78	7626						age, num_in_house, num_sex_part		All			dis_status ~ 0.172[0.233] + (0.976 * mod_ant[0.900]) + (0.639 * age[0.006]) + (2.727 * num_in_house2[0.026]) + (2.141 * num_in_house3[0.131]) + (3.822 * num_in_house4[0.005]) + (0.824 * num_in_house5[0.816]) + (7.8e-06 * num_in_house6[0.981]) + (0.381 * num_sex_part1[0.365]) + (0.474 * num_sex_part2[0.481]) + (0.436 * num_sex_part3[0.440]) + (0.801 * num_sex_part4[0.831]) + (0.256 * num_sex_part5[0.216])		1.46	1.48	0.61	0.59	1.53	1.49					63.66	67.7			0.900133135486472		age, num_in_house, num_sex_part	age : 6.17e-03, num_in_house2 : 2.62e-02, num_in_house3 : 1.31e-01, num_in_house4 : 5.29e-03, num_in_house5 : 8.16e-01, num_in_house6 : 9.81e-01, num_sex_part1 : 3.65e-01, num_sex_part2 : 4.81e-01, num_sex_part3 : 4.40e-01, num_sex_part4 : 8.31e-01, num_sex_part5 : 2.16e-01	age: 0.639 [0.464-0.881], num_in_house2: 2.727 [1.126-6.604], num_in_house3: 2.141 [0.797-5.747], num_in_house4: 3.822 [1.489-9.807], num_in_house5: 0.824 [0.162-4.196], num_in_house6: 7.8e-06 [0.00e+00-Inf], num_sex_part1: 0.381 [0.047-3.072], num_sex_part2: 0.474 [0.059-3.785], num_sex_part3: 0.436 [0.053-3.597], num_sex_part4: 0.801 [0.105-6.129], num_sex_part5: 0.256 [0.03-2.219]						False				False				other	Sarcocystidae	Toxoplasmatinae	T. gondii
Infectious mononucleosis	infectious diseases	079.2	VZV	gE_gl	No	exp_neg	did_not_attempt	0.958312875466418		1.012		[0.654-1.566]		78	7626						age		All			dis_status ~ 0.486[0.491] + (1.012 * mod_ant[0.958]) + (0.553 * age[1.9e-05])		2.71	2.72	0.6	0.51	2.87	2.72					63.66	67.7			0.958312875466418		age	age : 1.93e-05	age: 0.553 [0.421-0.726]						False				False				virus	Herpesviridae		alphaherpesvirus 3
Cancer of mouth	neoplasms	145	BKV	VP1	No	Unknown	did_not_attempt	0.626226398741432		0.71		[0.379-1.333]		32	9335						tobac		All			dis_status ~ 0.007[9.6e-06] + (0.710 * mod_ant[0.287]) + (1.595 * tobac1[0.254]) + (3.631 * tobac2[0.005]) + (3.7e-06 * tobac3[0.989])		3.29	3.39	0.65	0.48	3.42	3.54					67.77	67.45			0.286809091570244		tobac	tobac1 : 2.54e-01, tobac2 : 4.92e-03, tobac3 : 9.89e-01	tobac1: 1.595 [0.715-3.559], tobac2: 3.631 [1.478-8.921], tobac3: 3.7e-06 [0.00e+00-Inf]						False				False				virus	Polyomaviridae		polyomavirus 1
Cancer of mouth	neoplasms	145	C. trach.	momp_A	No	Unknown	did_not_attempt	0.3935522731063947		0.542		[0.287-1.024]		32	9335						tobac		All			dis_status ~ 0.005[8.2e-30] + (0.542 * mod_ant[0.059]) + (1.660 * tobac1[0.215]) + (3.895 * tobac2[0.003]) + (3.6e-06 * tobac3[0.989])		1.16	1.34	0.49	0.58	1.2	1.28					67.77	67.45			0.0590328409659592		tobac	tobac1 : 2.15e-01, tobac2 : 3.01e-03, tobac3 : 9.89e-01	tobac1: 1.660 [0.745-3.701], tobac2: 3.895 [1.586-9.566], tobac3: 3.6e-06 [0.00e+00-Inf]						False				False				bacteria	Chlamydiaceae		C. trachomatis
Cancer of mouth	neoplasms	145	CMV	pp52	No	Unknown	did_not_attempt	0.44077516796502		1.379		[0.945-2.013]		32	9335						tobac		All			dis_status ~ 9.0e-04[4.6e-26] + (1.379 * mod_ant[0.096]) + (1.576 * tobac1[0.266]) + (3.646 * tobac2[0.005]) + (3.4e-06 * tobac3[0.989])		3.15	2.83	1.01	1.02	3.69	3.31					67.77	67.45			0.0958318670294862		tobac	tobac1 : 2.66e-01, tobac2 : 4.74e-03, tobac3 : 9.89e-01	tobac1: 1.576 [0.707-3.516], tobac2: 3.646 [1.486-8.949], tobac3: 3.4e-06 [0.00e+00-Inf]						False				False				virus	Herpesviridae	Betaherpesvirinae	betaherpesvirus 5
Cancer of mouth	neoplasms	145	EBV	ZEBRA	No	Unknown	did_not_attempt	0.626226398741432		1.383		[0.736-2.598]		32	9335						tobac		All			dis_status ~ 8.4e-04[2.8e-11] + (1.383 * mod_ant[0.313]) + (1.588 * tobac1[0.259]) + (3.567 * tobac2[0.006]) + (3.6e-06 * tobac3[0.989])		3.23	3.09	0.65	0.67	3.36	3.3					67.77	67.45			0.313113199370716		tobac	tobac1 : 2.59e-01, tobac2 : 5.62e-03, tobac3 : 9.89e-01	tobac1: 1.588 [0.712-3.542], tobac2: 3.567 [1.45-8.773], tobac3: 3.6e-06 [0.00e+00-Inf]						False				False				virus	Herpesviridae		gammaherpesvirus 4
Cancer of mouth	neoplasms	145	HBV	Hbe	No	Unknown	did_not_attempt	0.8374928520347915		1.148		[0.698-1.887]		32	9335								All			dis_status ~ 0.003[1.6e-62] + (1.148 * mod_ant[0.586])		1.19	1.12	0.85	0.67	1.13	1.11					67.77	67.45			0.586244996424354			:							False				False				virus	Hepadnaviridae		Hepatitis B virus
Cancer of mouth	neoplasms	145	HCV	Core	No	Unknown	did_not_attempt	0.626226398741432		0.708		[0.39-1.286]		32	9335								All			dis_status ~ 0.004[4.9e-126] + (0.708 * mod_ant[0.257])		0.48	0.61	0.52	0.65	0.3	0.48					67.77	67.45			0.256990291261365			:							False				False				virus	Flaviviridae		Hepacivirus C
Cancer of mouth	neoplasms	145	HHV-6	IE1B	No	Unknown	did_not_attempt	0.44077516796502		0.593		[0.308-1.139]		32	9335								All			dis_status ~ 0.012[8.7e-09] + (0.593 * mod_ant[0.117])		2.26	2.4	0.55	0.52	2.21	2.37					67.77	67.45			0.116733708976368			:							False				False				virus	Herpesviridae	Betaherpesvirinae	betaherpesvirus 6
Cancer of mouth	neoplasms	145	HHV-7	U14	No	Unknown	did_not_attempt	0.9124530969886456		0.914		[0.418-1.998]		32	9335								All			dis_status ~ 0.004[8.1e-07] + (0.914 * mod_ant[0.821])		2.72	2.74	0.47	0.44	2.79	2.78					67.77	67.45			0.821207787289781			:							False				False				virus	Herpesviridae	Betaherpesvirinae	betaherpesvirus 7
Cancer of mouth	neoplasms	145	HIV	gag	No	Unknown	did_not_attempt	0.8161067255379854		0.782		[0.414-1.478]		32	9335								All			dis_status ~ 0.005[4.0e-20] + (0.782 * mod_ant[0.449])		1.67	1.75	0.54	0.53	1.68	1.74					67.77	67.45			0.448858699045892			:							False				False				virus	Retroviridae		Lentivirus
Cancer of mouth	neoplasms	145	HPV-16	E6	Yes	Unknown	replicated	1.215910328312172e-06	0.004803795809924977	3.622	2.246	[2.273-5.770]	[1.418-3.556]	32	9335	483	255626	61372-9	Human papilloma virus 16 DNA [Presence] in Specimen by NAA with probe detection	glm			All	All	0	dis_status ~ 7.4e-04[2.3e-75] + (3.622 * mod_ant[6.1e-08])	dis_status ~ 0.002[0.0e+00] + (2.246 * mod_ant[5.6e-04])	1.48	0.93	1.26	0.61	1.36	1.04	251048	4578	464	19	67.77	67.45	58.33	48.57	6.07955164156086e-08	0.0005626067164777		:		:			0 49896-4 [Human papilloma virus 16+18+31+33+35+39+45+51+52+56+58+59+68 DNA [Presence] in Specimen by NAA with probe detection, glm]: nCase: 276 | nCon: 145085, corr p-val: 0.059, uncorr p-val: 0.012, OR: 1.557 | model: dis_status ~ 0.002[0.0e+00] + (1.557 * mod_ant[0.012]), glm_warn [False]: nan log10 trans: False | Notes: nan 1 59263-4 [Human papilloma virus 16 DNA [Presence] in Cervix by Probe with signal amplification, firth]: nCase: 28 | nCon: 52016, corr p-val: 0.244, uncorr p-val: 0.103, OR: 2.887 | model: dis_status ~ 5.1e-04[0.0e+00] + (2.887 * mod_ant[0.103]), glm_warn [False]: nan log10 trans: False | Notes: n=52044 | DoF=1 | n iters: full : 1.10e+01, null : 1.10e+01 | Conv at last: LL change : -8.81e-13, max abs score : 1.87e-14, beta change : 2.51e-08 | Log Likes: full : -2.36e+02, null : -2.37e+02 | Method: Penalized ML | control: maxit : 2500, maxhs : 0, maxstep : 5, lconv : 1e-05, gconv : 1e-05, xconv : 1e-05, collapse : TRUE, fit : NR, call : logistf.control(maxit = n_iter) | mod control: tau : 0.5, terms.fit : NULL, call : logistf.mod.control() 2 82675-0 [Human papilloma virus 16+18+31+33+35+39+45+51+52+56+58+59+66+68 DNA [Presence] in Cervix by NAA with probe detection, firth]: nCase: 29 | nCon: 20927, corr p-val: 0.974, uncorr p-val: 0.964, OR: 1.026 | model: dis_status ~ 0.001[0.0e+00] + (1.026 * mod_ant[0.964]), glm_warn [False]: nan log10 trans: False | Notes: n=20956 | DoF=1 | n iters: full : 1.00e+01, null : 1.00e+01 | Conv at last: LL change : 4.83e-13, max abs score : 1.02e-14, beta change : 1.83e-08 | Log Likes: full : -2.18e+02, null : -2.18e+02 | Method: Penalized ML | control: maxit : 2500, maxhs : 0, maxstep : 5, lconv : 1e-05, gconv : 1e-05, xconv : 1e-05, collapse : TRUE, fit : NR, call : logistf.control(maxit = n_iter) | mod control: tau : 0.5, terms.fit : NULL, call : logistf.mod.control() dtype: object	6632 30167-1 [Human papilloma virus 16+18+31+33+35+39+45+51+52+56+58+59+68 DNA [Presence] in Cervix by Probe with signal amplification, glm]: nCase: 514 | nCon: 521448, corr p-val: 0.633, uncorr p-val: 0.394, OR: 0.884 | model: dis_status ~ 1.0e-03[0.0e+00] + (0.884 * mod_ant[0.394]), glm_warn [False]: nan log10 trans: False | Notes: nan 6635 59420-0 [Human papilloma virus 16+18+31+33+35+39+45+51+52+56+58+59+66+68 DNA [Presence] in Cervix by Probe with signal amplification, glm]: nCase: 141 | nCon: 199410, corr p-val: 0.697, uncorr p-val: 0.471, OR: 0.789 | model: dis_status ~ 7.2e-04[0.0e+00] + (0.789 * mod_ant[0.471]), glm_warn [False]: nan log10 trans: False | Notes: nan 6637 77399-4 [Human papilloma virus 16 DNA [Presence] in Cervix by NAA with probe detection, firth]: nCase: 30 | nCon: 22047, corr p-val: 0.929, uncorr p-val: 0.839, OR: 0.758 | model: dis_status ~ 0.001[0.0e+00] + (0.758 * mod_ant[0.839]), glm_warn [False]: nan log10 trans: False | Notes: n=22077 | DoF=1 | n iters: full : 1.00e+01, null : 1.00e+01 | Conv at last: LL change : 1.28e-12, max abs score : 6.83e-14, beta change : 5.02e-07 | Log Likes: full : -2.27e+02, null : -2.27e+02 | Method: Penalized ML | control: maxit : 2500, maxhs : 0, maxstep : 5, lconv : 1e-05, gconv : 1e-05, xconv : 1e-05, collapse : TRUE, fit : NR, call : logistf.control(maxit = n_iter) | mod control: tau : 0.5, terms.fit : NULL, call : logistf.mod.control() dtype: object	False		False		False		False		virus	Papillomaviridae		Alphapapillomavirus 9
Cancer of mouth	neoplasms	145	HPV-18	L1	No	Unknown	did_not_attempt	0.8374928520347915		1.31		[0.584-2.940]		32	9335								All			dis_status ~ 0.002[1.7e-19] + (1.310 * mod_ant[0.512])		1.58	1.53	0.43	0.45	1.54	1.57					67.77	67.45			0.512179204292397			:							False				False				virus	Papillomaviridae		Alphapapillomavirus 7
Cancer of mouth	neoplasms	145	H. pylori	VacA	No	Unknown	did_not_attempt	0.3935522731063947		0.599		[0.354-1.015]		32	9335						tobac		All			dis_status ~ 0.005[1.5e-32] + (0.599 * mod_ant[0.057]) + (1.636 * tobac1[0.228]) + (3.862 * tobac2[0.003]) + (4.1e-06 * tobac3[0.989])		1.3	1.53	0.68	0.7	1.37	1.45					67.77	67.45			0.05702063830711		tobac	tobac1 : 2.28e-01, tobac2 : 3.21e-03, tobac3 : 9.89e-01	tobac1: 1.636 [0.734-3.648], tobac2: 3.862 [1.572-9.484], tobac3: 4.1e-06 [0.00e+00-Inf]						False				False				bacteria	Helicobacteraceae		H. pylori
Cancer of mouth	neoplasms	145	HSV-1	IgG	No	Unknown	did_not_attempt	0.902646012666353		0.943		[0.64-1.390]		32	9335						tobac		All			dis_status ~ 0.003[4.3e-20] + (0.943 * mod_ant[0.767]) + (1.635 * tobac1[0.230]) + (3.751 * tobac2[0.004]) + (3.8e-06 * tobac3[0.989])		2.97	3	0.9	0.9	3.45	3.47					67.77	67.45			0.7672491107664		tobac	tobac1 : 2.30e-01, tobac2 : 3.97e-03, tobac3 : 9.89e-01	tobac1: 1.635 [0.733-3.647], tobac2: 3.751 [1.526-9.223], tobac3: 3.8e-06 [0.00e+00-Inf]						False				False				virus	Herpesviridae	Alphaherpesvirinae	alphaherpesvirus 1
Cancer of mouth	neoplasms	145	HSV-2	IgG	No	Unknown	did_not_attempt	0.4675967480694229		0.715		[0.446-1.146]		32	9335						tobac		All			dis_status ~ 0.004[3.0e-37] + (0.715 * mod_ant[0.164]) + (1.658 * tobac1[0.217]) + (3.931 * tobac2[0.003]) + (4.0e-06 * tobac3[0.989])		1.42	1.59	0.61	0.77	1.41	1.51					67.77	67.45			0.163658861824298		tobac	tobac1 : 2.17e-01, tobac2 : 2.90e-03, tobac3 : 9.89e-01	tobac1: 1.658 [0.744-3.696], tobac2: 3.931 [1.597-9.675], tobac3: 4.0e-06 [0.00e+00-Inf]						False				False				virus	Herpesviridae	Alphaherpesvirinae	alphaherpesvirus 2
Cancer of mouth	neoplasms	145	HTLV-1	gag	No	Unknown	did_not_attempt	0.8374928520347915		1.137		[0.747-1.730]		32	9335						tobac		All			dis_status ~ 0.002[1.8e-34] + (1.137 * mod_ant[0.549]) + (1.611 * tobac1[0.244]) + (3.668 * tobac2[0.005]) + (3.6e-06 * tobac3[0.989])		2.05	1.94	0.81	0.86	2.11	2.13					67.77	67.45			0.548789980974675		tobac	tobac1 : 2.44e-01, tobac2 : 4.58e-03, tobac3 : 9.89e-01	tobac1: 1.611 [0.723-3.593], tobac2: 3.668 [1.494-9.007], tobac3: 3.6e-06 [0.00e+00-Inf]						False				False				virus	Retroviridae	Orthoretrovirinae	T-lymphotropic virus 1
Cancer of mouth	neoplasms	145	JCV	VP1	No	Unknown	did_not_attempt	0.998061655973789		1.001		[0.561-1.785]		32	9335								All			dis_status ~ 0.003[1.3e-13] + (1.001 * mod_ant[0.998])		2.53	2.53	0.67	0.6	2.44	2.5					67.77	67.45			0.998061655973789			:							False				False				virus	Polyomaviridae		polyomavirus 2
Cancer of mouth	neoplasms	145	KSHV	LANA	No	Unknown	did_not_attempt	0.902646012666353		1.085		[0.657-1.792]		32	9335						tobac		All			dis_status ~ 0.002[5.7e-51] + (1.085 * mod_ant[0.749]) + (1.621 * tobac1[0.237]) + (3.702 * tobac2[0.004]) + (3.7e-06 * tobac3[0.989])		1.16	1.12	0.99	0.68	1.19	1.2					67.77	67.45			0.749191442811987		tobac	tobac1 : 2.37e-01, tobac2 : 4.27e-03, tobac3 : 9.89e-01	tobac1: 1.621 [0.727-3.614], tobac2: 3.702 [1.509-9.084], tobac3: 3.7e-06 [0.00e+00-Inf]						False				False				virus	Herpesviridae		gammaherpesvirus 8
Cancer of mouth	neoplasms	145	MCV	VP1	No	Unknown	did_not_attempt	0.902646012666353		0.92		[0.608-1.391]		32	9335								All			dis_status ~ 0.004[9.2e-19] + (0.920 * mod_ant[0.692])		2.79	2.85	0.94	0.82	2.96	3					67.77	67.45			0.692292665665649			:							False				False				virus	Polyomaviridae		polyomavirus 5
Cancer of mouth	neoplasms	145	T. gondii	sag1	No	Unknown	did_not_attempt	0.44077516796502		2.028		[0.808-5.091]		32	9335						tobac		All			dis_status ~ 5.8e-04[6.0e-14] + (2.028 * mod_ant[0.132]) + (1.584 * tobac1[0.261]) + (3.561 * tobac2[0.006]) + (3.4e-06 * tobac3[0.989])		2.05	1.94	0.45	0.42	1.99	1.95					67.77	67.45			0.132232550389506		tobac	tobac1 : 2.61e-01, tobac2 : 5.64e-03, tobac3 : 9.89e-01	tobac1: 1.584 [0.71-3.533], tobac2: 3.561 [1.449-8.752], tobac3: 3.4e-06 [0.00e+00-Inf]						False				False				other	Sarcocystidae	Toxoplasmatinae	T. gondii
Cancer of mouth	neoplasms	145	VZV	gE_gl	No	Unknown	did_not_attempt	0.9262222259631812		1.054		[0.533-2.084]		32	9335						tobac		All			dis_status ~ 0.002[3.4e-10] + (1.054 * mod_ant[0.880]) + (1.625 * tobac1[0.235]) + (3.707 * tobac2[0.004]) + (3.7e-06 * tobac3[0.989])		2.74	2.72	0.52	0.51	2.77	2.72					67.77	67.45			0.879911114665022		tobac	tobac1 : 2.35e-01, tobac2 : 4.23e-03, tobac3 : 9.89e-01	tobac1: 1.625 [0.729-3.621], tobac2: 3.707 [1.51-9.100], tobac3: 3.7e-06 [0.00e+00-Inf]						False				False				virus	Herpesviridae		alphaherpesvirus 3
Cancer of larynx, pharynx, nasal cavities	neoplasms	149	BKV	VP1	No	Unknown	did_not_attempt	0.5424033148044861		0.746		[0.401-1.385]		34	9335						tobac		All			dis_status ~ 0.006[2.7e-06] + (0.746 * mod_ant[0.353]) + (2.183 * tobac1[0.050]) + (3.977 * tobac2[0.003]) + (1.1e-05 * tobac3[0.983])		3.3	3.39	0.47	0.48	3.28	3.54					68.17	67.45			0.352562154622916		tobac, num_sex_part	tobac1 : 4.99e-02, tobac2 : 3.09e-03, tobac3 : 9.83e-01	tobac1: 2.183 [1.00-4.763], tobac2: 3.977 [1.594-9.927], tobac3: 1.1e-05 [0.00e+00-Inf]						False				False				virus	Polyomaviridae		polyomavirus 1
Cancer of larynx, pharynx, nasal cavities	neoplasms	149	C. trach.	tarp-D F1	No	Unknown	did_not_attempt	0.3639038825749		0.714		[0.484-1.054]		34	9335						num_sex_part		All			dis_status ~ 1.1e-08[0.979] + (0.714 * mod_ant[0.090]) + (2.1e+05 * num_sex_part1[0.986]) + (2.6e+05 * num_sex_part2[0.986]) + (1.1e+06 * num_sex_part3[0.984]) + (5.2e+05 * num_sex_part4[0.985]) + (4.8e+05 * num_sex_part5[0.985])		0.96	1.19	0.77	0.95	1	1.11					68.17	67.45			0.0899428095269426		num_sex_part	num_sex_part1 : 9.86e-01, num_sex_part2 : 9.86e-01, num_sex_part3 : 9.84e-01, num_sex_part4 : 9.85e-01, num_sex_part5 : 9.85e-01	num_sex_part1: 2.1e+05 [0.00e+00-Inf], num_sex_part2: 2.6e+05 [0.00e+00-Inf], num_sex_part3: 1.1e+06 [0.00e+00-Inf], num_sex_part4: 5.2e+05 [0.00e+00-Inf], num_sex_part5: 4.8e+05 [0.00e+00-Inf]						False				False				bacteria	Chlamydiaceae		C. trachomatis
Cancer of larynx, pharynx, nasal cavities	neoplasms	149	CMV	pp150 Nter	No	Unknown	did_not_attempt	0.3639038825749		0.764		[0.538-1.084]		34	9335						sex, tobac		All			dis_status ~ 0.002[6.1e-27] + (0.764 * mod_ant[0.131]) + (2.731 * male[0.008]) + (2.096 * tobac1[0.064]) + (3.663 * tobac2[0.006]) + (4.6e-06 * tobac3[0.989])		2.27	2.53	0.92	0.97	1.94	2.78					68.17	67.45			0.130853888393043		sex, tobac, num_sex_part	sex1 : 8.00e-03, tobac1 : 6.36e-02, tobac2 : 5.56e-03, tobac3 : 9.89e-01	sex1: 2.731 [1.30-5.740], tobac1: 2.096 [0.959-4.581], tobac2: 3.663 [1.463-9.169], tobac3: 4.6e-06 [0.00e+00-Inf]						False				False				virus	Herpesviridae	Betaherpesvirinae	betaherpesvirus 5
Cancer of larynx, pharynx, nasal cavities	neoplasms	149	EBV	EA-D	No	Unknown	did_not	0.171715167435348	0.0431206798936158	0.647	0.382	[0.452-0.926]	[0.143-0.812]	34	9335	153	39738	30340-4	Epstein Barr virus capsid IgM Ab [Presence] in Serum	firth	sex, tobac	sex	All	All	0	dis_status ~ 0.004[6.0e-18] + (0.647 * mod_ant[0.017]) + (2.546 * male[0.014]) + (2.144 * tobac1[0.056]) + (3.799 * tobac2[0.004]) + (4.1e-06 * tobac3[0.989])	dis_status ~ 0.002[0.0e+00] + (0.382 * mod_ant[0.010]) + (2.786 * male[2.2e-09]) + (44.228 * sex2[0.096])	2.63	3	0.95	0.8	2.78	3.24	35988	3750	148	5	68.17	67.45	59.45	42.43	0.0171715167435348	0.0095823733096924	sex, tobac, num_sex_part	sex1 : 1.41e-02, tobac1 : 5.63e-02, tobac2 : 4.42e-03, tobac3 : 9.89e-01	sex1: 2.546 [1.207-5.373], tobac1: 2.144 [0.98-4.690], tobac2: 3.799 [1.516-9.524], tobac3: 4.1e-06 [0.00e+00-Inf]	sex1 : 2.17e-09, sex2 : 9.64e-02	sex1: 2.786 [1.967-4.023], sex2: 44.228 [0.335-396.821]	n=39891 | DoF=3 | n iters: full : 1.10e+01, null : 9.00e+00 | Conv at last: LL change : -5.68e-13, max abs score : 1.43e-08, beta change : 2.21e-07 | Log Likes: full : -9.77e+02, null : -1.00e+03 | Method: Penalized ML | control: maxit : 2500, maxhs : 0, maxstep : 5, lconv : 1e-05, gconv : 1e-05, xconv : 1e-05, collapse : TRUE, fit : NR, call : logistf.control(maxit = n_iter) | mod control: tau : 0.5, terms.fit : NULL, call : logistf.mod.control()	0 49178-7 [Epstein Barr virus Ab [Presence] in Serum, firth]: nCase: 40 | nCon: 53952, corr p-val: 0.238, uncorr p-val: 0.095, OR: 0.315 | model: dis_status ~ 3.7e-04[0.0e+00] + (0.315 * mod_ant[0.095]) + (4.249 * male[8.5e-06]) + (33.564 * sex2[0.113]), glm_warn [False]: nan log10 trans: False | Notes: n=53992 | DoF=3 | n iters: full : 1.30e+01, null : 1.10e+01 | Conv at last: LL change : 1.09e-11, max abs score : 3.29e-07, beta change : 3.65e-06 | Log Likes: full : -3.14e+02, null : -3.26e+02 | Method: Penalized ML | control: maxit : 2500, maxhs : 0, maxstep : 5, lconv : 1e-05, gconv : 1e-05, xconv : 1e-05, collapse : TRUE, fit : NR, call : logistf.control(maxit = n_iter) | mod control: tau : 0.5, terms.fit : NULL, call : logistf.mod.control() 1 24115-8 [Epstein Barr virus capsid IgM Ab [Presence] in Serum by Immunoassay, firth]: nCase: 151 | nCon: 49297, corr p-val: 0.413, uncorr p-val: 0.201, OR: 0.599 | model: dis_status ~ 0.002[0.0e+00] + (0.599 * mod_ant[0.201]) + (2.591 * male[4.6e-08]) + (0.546 * sex2[0.638]), glm_warn [False]: nan log10 trans: False | Notes: n=49448 | DoF=3 | n iters: full : 1.00e+01, null : 9.00e+00 | Conv at last: LL change : 3.64e-12, max abs score : 4.27e-08, beta change : 2.79e-06 | Log Likes: full : -1.00e+03, null : -1.02e+03 | Method: Penalized ML | control: maxit : 2500, maxhs : 0, maxstep : 5, lconv : 1e-05, gconv : 1e-05, xconv : 1e-05, collapse : TRUE, fit : NR, call : logistf.control(maxit = n_iter) | mod control: tau : 0.5, terms.fit : NULL, call : logistf.mod.control() 2 40751-0 [Epstein Barr virus capsid IgM Ab [Presence] in Serum by Immunofluorescence, firth]: nCase: 34 | nCon: 6437, corr p-val: 0.554, uncorr p-val: 0.321, OR: 0.314 | model: dis_status ~ 0.003[0.0e+00] + (0.314 * mod_ant[0.321]) + (2.643 * male[0.005]), glm_warn [False]: nan log10 trans: False | Notes: n=6471 | DoF=2 | n iters: full : 1.00e+01, null : 9.00e+00 | Conv at last: LL change : 6.00e-12, max abs score : 3.46e-08, beta change : 4.78e-06 | Log Likes: full : -2.05e+02, null : -2.09e+02 | Method: Penalized ML | control: maxit : 2500, maxhs : 0, maxstep : 5, lconv : 1e-05, gconv : 1e-05, xconv : 1e-05, collapse : TRUE, fit : NR, call : logistf.control(maxit = n_iter) | mod control: tau : 0.5, terms.fit : NULL, call : logistf.mod.control() dtype: object	6698 22295-0 [Epstein Barr virus early IgG Ab [Presence] in Serum, glm]: nCase: 29 | nCon: 10717, corr p-val: 0.682, uncorr p-val: 0.467, OR: 1.372 | model: dis_status ~ 0.002[9.8e-87] + (1.372 * mod_ant[0.467]) + (2.102 * male[0.053]) + (2.8e-04 * sex2[0.990]), glm_warn [False]: nan log10 trans: False | Notes: nan 6699 22296-8 [Epstein Barr virus nuclear Ab [Presence] in Serum, firth]: nCase: 48 | nCon: 12174, corr p-val: 1.97e-05, uncorr p-val: 9.14e-07, OR: 7.721 | model: dis_status ~ 4.5e-04[0.0e+00] + (7.721 * mod_ant[9.1e-07]) + (2.536 * male[0.002]) + (29.144 * sex2[0.125]), glm_warn [False]: nan log10 trans: False | Notes: n=12222 | DoF=3 | n iters: full : 1.10e+01, null : 9.00e+00 | Conv at last: LL change : 1.84e-10, max abs score : 8.92e-07, beta change : 9.64e-06 | Log Likes: full : -2.94e+02, null : -3.11e+02 | Method: Penalized ML | control: maxit : 2500, maxhs : 0, maxstep : 5, lconv : 1e-05, gconv : 1e-05, xconv : 1e-05, collapse : TRUE, fit : NR, call : logistf.control(maxit = n_iter) | mod control: tau : 0.5, terms.fit : NULL, call : logistf.mod.control() 6700 24114-1 [Epstein Barr virus capsid IgG Ab [Presence] in Serum by Immunoassay, glm]: nCase: 302 | nCon: 77673, corr p-val: 3.97e-04, uncorr p-val: 2.94e-05, OR: 3.027 | model: dis_status ~ 8.1e-04[2.4e-147] + (3.027 * mod_ant[2.9e-05]) + (2.423 * male[1.0e-11]) + (3.7e-06 * sex2[0.965]), glm_warn [False]: nan log10 trans: False | Notes: nan 6702 30339-6 [Epstein Barr virus capsid IgG Ab [Presence] in Serum, firth]: nCase: 113 | nCon: 38967, corr p-val: 2.20e-04, uncorr p-val: 1.42e-05, OR: 5.721 | model: dis_status ~ 2.6e-04[0.0e+00] + (5.721 * mod_ant[1.4e-05]) + (3.375 * male[4.7e-09]) + (215.784 * sex2[0.040]), glm_warn [False]: nan log10 trans: False | Notes: n=39080 | DoF=3 | n iters: full : 1.20e+01, null : 9.00e+00 | Conv at last: LL change : 1.89e-11, max abs score : 2.19e-07, beta change : 7.84e-06 | Log Likes: full : -7.42e+02, null : -7.71e+02 | Method: Penalized ML | control: maxit : 2500, maxhs : 0, maxstep : 5, lconv : 1e-05, gconv : 1e-05, xconv : 1e-05, collapse : TRUE, fit : NR, call : logistf.control(maxit = n_iter) | mod control: tau : 0.5, terms.fit : NULL, call : logistf.mod.control() 6705 40752-8 [Epstein Barr virus early IgG Ab [Presence] in Serum by Immunoassay, glm]: nCase: 96 | nCon: 18392, corr p-val: 2.06e-03, uncorr p-val: 2.86e-04, OR: 4.161 | model: dis_status ~ 0.001[1.8e-64] + (4.161 * mod_ant[2.9e-04]) + (1.841 * male[0.005]) + (2.9e-04 * sex2[0.988]), glm_warn [False]: nan log10 trans: False | Notes: nan 6707 5005-4 [Epstein Barr virus DNA [Presence] in Specimen by NAA with probe detection, glm]: nCase: 149 | nCon: 12855, corr p-val: 2.31e-03, uncorr p-val: 3.42e-04, OR: 1.975 | model: dis_status ~ 0.006[3.1e-212] + (1.975 * mod_ant[3.4e-04]) + (2.470 * male[1.4e-06]) + (6.1e-04 * sex2[0.982]), glm_warn [False]: nan log10 trans: False | Notes: nan 6708 5156-5 [Epstein Barr virus nuclear IgG Ab [Presence] in Serum by Immunoassay, glm]: nCase: 62 | nCon: 14797, corr p-val: 0.319, uncorr p-val: 0.133, OR: 1.721 | model: dis_status ~ 0.002[1.3e-62] + (1.721 * mod_ant[0.133]) + (2.287 * male[0.003]) + (9.8e-05 * sex2[0.987]), glm_warn [False]: nan log10 trans: False | Notes: nan 6709 59183-4 [Epstein Barr virus early diffuse IgG Ab [Presence] in Serum, glm]: nCase: 62 | nCon: 14204, corr p-val: 4.05e-03, uncorr p-val: 6.38e-04, OR: 2.492 | model: dis_status ~ 0.001[1.5e-94] + (2.492 * mod_ant[6.4e-04]) + (4.108 * male[2.3e-05]) + (0.001 * sex2[0.990]), glm_warn [False]: nan log10 trans: False | Notes: nan 6710 7883-2 [Epstein Barr virus nuclear IgG Ab [Presence] in Serum, firth]: nCase: 46 | nCon: 22746, corr p-val: 0.028, uncorr p-val: 5.76e-03, OR: 4.214 | model: dis_status ~ 2.8e-04[0.0e+00] + (4.214 * mod_ant[0.006]) + (3.132 * male[2.8e-04]) + (167.363 * sex2[0.045]), glm_warn [False]: nan log10 trans: False | Notes: n=22792 | DoF=3 | n iters: full : 1.10e+01, null : 1.00e+01 | Conv at last: LL change : 3.90e-11, max abs score : 1.51e-07, beta change : 5.66e-06 | Log Likes: full : -3.18e+02, null : -3.30e+02 | Method: Penalized ML | control: maxit : 2500, maxhs : 0, maxstep : 5, lconv : 1e-05, gconv : 1e-05, xconv : 1e-05, collapse : TRUE, fit : NR, call : logistf.control(maxit = n_iter) | mod control: tau : 0.5, terms.fit : NULL, call : logistf.mod.control() dtype: object	False		False		False		False		virus	Herpesviridae		gammaherpesvirus 4
Cancer of larynx, pharynx, nasal cavities	neoplasms	149	HBV	Hbe	No	Unknown	did_not_attempt	0.4787039536038435		0.739		[0.434-1.256]		34	9335						sex, num_sex_part		All			dis_status ~ 5.7e-09[0.978] + (0.739 * mod_ant[0.263]) + (3.023 * male[0.004]) + (2.5e+05 * num_sex_part1[0.985]) + (3.0e+05 * num_sex_part2[0.985]) + (1.2e+06 * num_sex_part3[0.984]) + (4.5e+05 * num_sex_part4[0.985]) + (4.7e+05 * num_sex_part5[0.985])		1.01	1.12	0.69	0.67	1.02	1.11					68.17	67.45			0.263287174482114		sex, num_sex_part	sex1 : 3.63e-03, num_sex_part1 : 9.85e-01, num_sex_part2 : 9.85e-01, num_sex_part3 : 9.84e-01, num_sex_part4 : 9.85e-01, num_sex_part5 : 9.85e-01	sex1: 3.023 [1.435-6.372], num_sex_part1: 2.5e+05 [0.00e+00-Inf], num_sex_part2: 3.0e+05 [0.00e+00-Inf], num_sex_part3: 1.2e+06 [0.00e+00-Inf], num_sex_part4: 4.5e+05 [0.00e+00-Inf], num_sex_part5: 4.7e+05 [0.00e+00-Inf]						False				False				virus	Hepadnaviridae		Hepatitis B virus
Cancer of larynx, pharynx, nasal cavities	neoplasms	149	HCV	NS3	No	Unknown	did_not_attempt	0.5416070393745567		1.385		[0.724-2.650]		34	9335						sex, tobac		All			dis_status ~ 7.9e-04[8.8e-32] + (1.385 * mod_ant[0.325]) + (2.760 * male[0.007]) + (2.021 * tobac1[0.078]) + (3.558 * tobac2[0.007]) + (3.9e-06 * tobac3[0.989])		1.48	1.37	0.47	0.55	1.56	1.49					68.17	67.45			0.324964223624734		sex, tobac	sex1 : 7.38e-03, tobac1 : 7.78e-02, tobac2 : 6.70e-03, tobac3 : 9.89e-01	sex1: 2.760 [1.313-5.802], tobac1: 2.021 [0.925-4.418], tobac2: 3.558 [1.422-8.905], tobac3: 3.9e-06 [0.00e+00-Inf]						False				False				virus	Flaviviridae		Hepacivirus C
Cancer of larynx, pharynx, nasal cavities	neoplasms	149	HHV-6	IE1A	No	Unknown	did_not_attempt	0.718687439758173		1.223		[0.564-2.652]		34	9335						sex, tobac		All			dis_status ~ 7.8e-04[3.8e-13] + (1.223 * mod_ant[0.611]) + (2.785 * male[0.007]) + (2.027 * tobac1[0.077]) + (3.566 * tobac2[0.007]) + (4.0e-06 * tobac3[0.989])		2.35	2.29	0.42	0.44	2.33	2.3					68.17	67.45			0.610884323794447		sex, tobac	sex1 : 6.86e-03, tobac1 : 7.68e-02, tobac2 : 6.63e-03, tobac3 : 9.89e-01	sex1: 2.785 [1.325-5.853], tobac1: 2.027 [0.927-4.431], tobac2: 3.566 [1.424-8.929], tobac3: 4.0e-06 [0.00e+00-Inf]						False				False				virus	Herpesviridae	Betaherpesvirinae	betaherpesvirus 6
Cancer of larynx, pharynx, nasal cavities	neoplasms	149	HHV-7	U14	No	Unknown	did_not_attempt	0.37922879325176		1.754		[0.772-3.986]		34	9335						sex		All			dis_status ~ 3.8e-04[3.8e-10] + (1.754 * mod_ant[0.179]) + (3.341 * male[0.002])		2.8	2.74	0.44	0.44	2.79	2.78					68.17	67.45			0.179394579475674		sex	sex1 : 1.59e-03	sex1: 3.341 [1.58-7.066]						False				False				virus	Herpesviridae	Betaherpesvirinae	betaherpesvirus 7
Cancer of larynx, pharynx, nasal cavities	neoplasms	149	HIV	env	No	Unknown	did_not_attempt	0.37922879325176		1.949		[0.719-5.285]		34	9335						sex		All			dis_status ~ 6.7e-04[8.8e-17] + (1.949 * mod_ant[0.190]) + (3.028 * male[0.003])		1.63	1.53	0.29	0.4	1.67	1.59					68.17	67.45			0.18961439662588		sex	sex1 : 3.31e-03	sex1: 3.028 [1.446-6.341]						False				False				virus	Retroviridae		Lentivirus
Cancer of larynx, pharynx, nasal cavities	neoplasms	149	HPV-16	E6	No	Unknown	did_not	8.413601519479618e-21	0.5510820143620202	6.75	2.725	[4.583-9.942]	[0.304-10.453]	34	9335	26	22051	77399-4	Human papilloma virus 16 DNA [Presence] in Cervix by NAA with probe detection	firth	sex	sex	All	All	0	dis_status ~ 1.5e-04[1.7e-72] + (6.750 * mod_ant[4.2e-22]) + (2.709 * male[0.010])	dis_status ~ 0.001[0.0e+00] + (2.725 * mod_ant[0.300]) + (17.992 * male[0.165])	1.93	0.93	1.22	0.61	1.63	1.04	21586	465	25	1	68.17	67.45	56.81	45.28	4.20680075973981e-22	0.300457013443363	sex	sex1 : 9.61e-03	sex1: 2.709 [1.274-5.759]	sex1 : 1.65e-01	sex1: 17.992 [0.140-136.204]	n=22077 | DoF=2 | n iters: full : 1.00e+01, null : 1.00e+01 | Conv at last: LL change : -4.55e-13, max abs score : 4.07e-13, beta change : 1.79e-07 | Log Likes: full : -2.00e+02, null : -2.02e+02 | Method: Penalized ML | control: maxit : 2500, maxhs : 0, maxstep : 5, lconv : 1e-05, gconv : 1e-05, xconv : 1e-05, collapse : TRUE, fit : NR, call : logistf.control(maxit = n_iter) | mod control: tau : 0.5, terms.fit : NULL, call : logistf.mod.control()	0 49896-4 [Human papilloma virus 16+18+31+33+35+39+45+51+52+56+58+59+68 DNA [Presence] in Specimen by NAA with probe detection, glm]: nCase: 244 | nCon: 145117, corr p-val: 0.554, uncorr p-val: 0.325, OR: 1.213 | model: dis_status ~ 0.001[0.0e+00] + (1.213 * mod_ant[0.325]) + (104.360 * male[8.5e-96]) + (3.1e-04 * sex2[0.974]), glm_warn [False]: nan log10 trans: False | Notes: nan 1 59263-4 [Human papilloma virus 16 DNA [Presence] in Cervix by Probe with signal amplification, firth]: nCase: 31 | nCon: 52013, corr p-val: 0.642, uncorr p-val: 0.418, OR: 1.781 | model: dis_status ~ 5.9e-04[0.0e+00] + (1.781 * mod_ant[0.418]) + (11.862 * male[0.213]) + (129.311 * sex2[0.051]), glm_warn [False]: nan log10 trans: False | Notes: n=52044 | DoF=3 | n iters: full : 1.10e+01, null : 1.10e+01 | Conv at last: LL change : 1.78e-11, max abs score : 1.18e-07, beta change : 3.66e-06 | Log Likes: full : -2.61e+02, null : -2.64e+02 | Method: Penalized ML | control: maxit : 2500, maxhs : 0, maxstep : 5, lconv : 1e-05, gconv : 1e-05, xconv : 1e-05, collapse : TRUE, fit : NR, call : logistf.control(maxit = n_iter) | mod control: tau : 0.5, terms.fit : NULL, call : logistf.mod.control() 2 61372-9 [Human papilloma virus 16 DNA [Presence] in Specimen by NAA with probe detection, glm]: nCase: 490 | nCon: 255619, corr p-val: 0.746, uncorr p-val: 0.546, OR: 1.189 | model: dis_status ~ 0.002[0.0e+00] + (1.189 * mod_ant[0.546]) + (6.898 * male[8.9e-11]) + (2.5e-04 * sex2[0.957]), glm_warn [False]: nan log10 trans: False | Notes: nan 3 59420-0 [Human papilloma virus 16+18+31+33+35+39+45+51+52+56+58+59+66+68 DNA [Presence] in Cervix by Probe with signal amplification, glm]: nCase: 124 | nCon: 199427, corr p-val: 0.849, uncorr p-val: 0.735, OR: 1.108 | model: dis_status ~ 6.2e-04[0.0e+00] + (1.108 * mod_ant[0.735]) + (3.8e-05 * male[0.975]) + (3.8e-05 * sex2[0.985]), glm_warn [False]: nan log10 trans: False | Notes: nan dtype: object	6748 30167-1 [Human papilloma virus 16+18+31+33+35+39+45+51+52+56+58+59+68 DNA [Presence] in Cervix by Probe with signal amplification, glm]: nCase: 523 | nCon: 521439, corr p-val: 0.73, uncorr p-val: 0.527, OR: 0.914 | model: dis_status ~ 1.0e-03[0.0e+00] + (0.914 * mod_ant[0.527]) + (9.200 * male[5.1e-11]) + (1.8e-04 * sex2[0.960]), glm_warn [False]: nan log10 trans: False | Notes: nan 6754 82675-0 [Human papilloma virus 16+18+31+33+35+39+45+51+52+56+58+59+66+68 DNA [Presence] in Cervix by NAA with probe detection, firth]: nCase: 27 | nCon: 20929, corr p-val: 0.148, uncorr p-val: 0.051, OR: 0.141 | model: dis_status ~ 0.001[0.0e+00] + (0.141 * mod_ant[0.051]) + (9.219 * male[0.251]) + (224.377 * sex2[0.039]), glm_warn [False]: nan log10 trans: False | Notes: n=20956 | DoF=3 | n iters: full : 1.30e+01, null : 1.00e+01 | Conv at last: LL change : 8.81e-13, max abs score : 4.15e-09, beta change : 3.66e-07 | Log Likes: full : -2.04e+02, null : -2.09e+02 | Method: Penalized ML | control: maxit : 2500, maxhs : 0, maxstep : 5, lconv : 1e-05, gconv : 1e-05, xconv : 1e-05, collapse : TRUE, fit : NR, call : logistf.control(maxit = n_iter) | mod control: tau : 0.5, terms.fit : NULL, call : logistf.mod.control() dtype: object	False		False		False		False		virus	Papillomaviridae		Alphapapillomavirus 9
Cancer of larynx, pharynx, nasal cavities	neoplasms	149	HPV-18	L1	No	Unknown	did_not_attempt	0.3639038825749		1.847		[0.834-4.087]		34	9335						num_sex_part		All			dis_status ~ 3.5e-09[0.978] + (1.847 * mod_ant[0.130]) + (2.0e+05 * num_sex_part1[0.986]) + (2.4e+05 * num_sex_part2[0.986]) + (9.7e+05 * num_sex_part3[0.984]) + (4.2e+05 * num_sex_part4[0.985]) + (4.0e+05 * num_sex_part5[0.985])		1.65	1.53	0.42	0.45	1.71	1.57					68.17	67.45			0.130348219170641		num_sex_part	num_sex_part1 : 9.86e-01, num_sex_part2 : 9.86e-01, num_sex_part3 : 9.84e-01, num_sex_part4 : 9.85e-01, num_sex_part5 : 9.85e-01	num_sex_part1: 2.0e+05 [0.00e+00-Inf], num_sex_part2: 2.4e+05 [0.00e+00-Inf], num_sex_part3: 9.7e+05 [0.00e+00-Inf], num_sex_part4: 4.2e+05 [0.00e+00-Inf], num_sex_part5: 4.0e+05 [0.00e+00-Inf]						False				False				virus	Papillomaviridae		Alphapapillomavirus 7
Cancer of larynx, pharynx, nasal cavities	neoplasms	149	H. pylori	VacA	No	Unknown	did_not_attempt	0.3639038825749		1.44		[0.911-2.278]		34	9335						sex, tobac		All			dis_status ~ 7.0e-04[1.1e-39] + (1.440 * mod_ant[0.119]) + (2.718 * male[0.008]) + (2.032 * tobac1[0.076]) + (3.524 * tobac2[0.007]) + (3.7e-06 * tobac3[0.989])		1.75	1.53	0.83	0.7	1.74	1.45					68.17	67.45			0.118762463547881		sex, tobac, num_sex_part	sex1 : 8.37e-03, tobac1 : 7.55e-02, tobac2 : 7.13e-03, tobac3 : 9.89e-01	sex1: 2.718 [1.293-5.713], tobac1: 2.032 [0.93-4.439], tobac2: 3.524 [1.408-8.821], tobac3: 3.7e-06 [0.00e+00-Inf]						False				False				bacteria	Helicobacteraceae		H. pylori
Cancer of larynx, pharynx, nasal cavities	neoplasms	149	HSV-1	IgG	No	Unknown	did_not_attempt	0.3639038825749		1.38		[0.894-2.131]		34	9335						tobac		All			dis_status ~ 7.9e-04[1.6e-20] + (1.380 * mod_ant[0.146]) + (2.167 * tobac1[0.052]) + (3.890 * tobac2[0.004]) + (9.7e-06 * tobac3[0.983])		3.24	3	0.86	0.9	3.71	3.47					68.17	67.45			0.14556155302996		tobac, num_sex_part	tobac1 : 5.19e-02, tobac2 : 3.60e-03, tobac3 : 9.83e-01	tobac1: 2.167 [0.994-4.726], tobac2: 3.890 [1.559-9.710], tobac3: 9.7e-06 [0.00e+00-Inf]						False				False				virus	Herpesviridae	Alphaherpesvirinae	alphaherpesvirus 1
Cancer of larynx, pharynx, nasal cavities	neoplasms	149	HSV-2	IgG	No	Unknown	did_not_attempt	0.883608063566388		1.033		[0.672-1.588]		34	9335						tobac		All			dis_status ~ 0.002[7.5e-42] + (1.033 * mod_ant[0.884]) + (2.214 * tobac1[0.046]) + (4.032 * tobac2[0.003]) + (1.1e-05 * tobac3[0.983])		1.64	1.59	0.67	0.77	1.57	1.51					68.17	67.45			0.883608063566388		tobac, num_sex_part	tobac1 : 4.58e-02, tobac2 : 2.87e-03, tobac3 : 9.83e-01	tobac1: 2.214 [1.015-4.828], tobac2: 4.032 [1.612-10.083], tobac3: 1.1e-05 [0.00e+00-Inf]						False				False				virus	Herpesviridae	Alphaherpesvirinae	alphaherpesvirus 2
Cancer of larynx, pharynx, nasal cavities	neoplasms	149	HTLV-1	env	No	Unknown	did_not_attempt	0.6904765993478337		1.268		[0.579-2.776]		34	9335						sex, tobac		All			dis_status ~ 9.0e-04[1.7e-25] + (1.268 * mod_ant[0.552]) + (2.783 * male[0.007]) + (2.035 * tobac1[0.075]) + (3.588 * tobac2[0.006]) + (3.8e-06 * tobac3[0.989])		1.41	1.35	0.48	0.46	1.56	1.43					68.17	67.45			0.552381279478267		sex, tobac	sex1 : 6.90e-03, tobac1 : 7.48e-02, tobac2 : 6.32e-03, tobac3 : 9.89e-01	sex1: 2.783 [1.324-5.847], tobac1: 2.035 [0.931-4.446], tobac2: 3.588 [1.434-8.978], tobac3: 3.8e-06 [0.00e+00-Inf]						False				False				virus	Retroviridae	Orthoretrovirinae	T-lymphotropic virus 1
Cancer of larynx, pharynx, nasal cavities	neoplasms	149	JCV	VP1	No	Unknown	did_not_attempt	0.6550803655633454		1.22		[0.692-2.152]		34	9335						sex		All			dis_status ~ 0.001[3.7e-17] + (1.220 * mod_ant[0.491]) + (3.004 * male[0.004])		2.63	2.53	0.62	0.6	2.53	2.5					68.17	67.45			0.491310274172509		sex	sex1 : 3.63e-03	sex1: 3.004 [1.432-6.306]						False				False				virus	Polyomaviridae		polyomavirus 2
Cancer of larynx, pharynx, nasal cavities	neoplasms	149	KSHV	K8_1	No	Unknown	did_not_attempt	0.7222729615754888		1.255		[0.47-3.354]		34	9335						sex, tobac		All			dis_status ~ 8.4e-04[9.5e-14] + (1.255 * mod_ant[0.650]) + (2.794 * male[0.007]) + (2.036 * tobac1[0.075]) + (3.569 * tobac2[0.007]) + (3.9e-06 * tobac3[0.989])		1.76	1.72	0.39	0.37	1.8	1.76					68.17	67.45			0.65004566541794		sex, tobac	sex1 : 6.67e-03, tobac1 : 7.47e-02, tobac2 : 6.57e-03, tobac3 : 9.89e-01	sex1: 2.794 [1.33-5.869], tobac1: 2.036 [0.932-4.448], tobac2: 3.569 [1.426-8.936], tobac3: 3.9e-06 [0.00e+00-Inf]						False				False				virus	Herpesviridae		gammaherpesvirus 8
Cancer of larynx, pharynx, nasal cavities	neoplasms	149	MCV	VP1	No	Unknown	could_not	0.2885349213289767		1.641		[1.015-2.653]		34	9335						sex, num_sex_part		All			dis_status ~ 1.1e-09[0.976] + (1.641 * mod_ant[0.043]) + (2.904 * male[0.005]) + (2.3e+05 * num_sex_part1[0.985]) + (2.7e+05 * num_sex_part2[0.985]) + (1.1e+06 * num_sex_part3[0.984]) + (3.9e+05 * num_sex_part4[0.985]) + (4.1e+05 * num_sex_part5[0.985])		3.16	2.85	0.74	0.82	3.5	3					68.17	67.45			0.0432802381993465		sex, num_sex_part	sex1 : 5.07e-03, num_sex_part1 : 9.85e-01, num_sex_part2 : 9.85e-01, num_sex_part3 : 9.84e-01, num_sex_part4 : 9.85e-01, num_sex_part5 : 9.85e-01	sex1: 2.904 [1.378-6.123], num_sex_part1: 2.3e+05 [0.00e+00-Inf], num_sex_part2: 2.7e+05 [0.00e+00-Inf], num_sex_part3: 1.1e+06 [0.00e+00-Inf], num_sex_part4: 3.9e+05 [0.00e+00-Inf], num_sex_part5: 4.1e+05 [0.00e+00-Inf]						False				False				virus	Polyomaviridae		polyomavirus 5
Cancer of larynx, pharynx, nasal cavities	neoplasms	149	T. gondii	p22	No	Unknown	did_not_attempt	0.8353479361239421		0.927		[0.523-1.641]		34	9335						sex, tobac		All			dis_status ~ 0.001[2.8e-31] + (0.927 * mod_ant[0.794]) + (2.820 * male[0.006]) + (2.047 * tobac1[0.072]) + (3.615 * tobac2[0.006]) + (4.1e-06 * tobac3[0.989])		1.47	1.47	0.58	0.59	1.59	1.49					68.17	67.45			0.793580539317745		sex, tobac, num_sex_part	sex1 : 6.22e-03, tobac1 : 7.24e-02, tobac2 : 6.05e-03, tobac3 : 9.89e-01	sex1: 2.820 [1.342-5.928], tobac1: 2.047 [0.937-4.471], tobac2: 3.615 [1.444-9.049], tobac3: 4.1e-06 [0.00e+00-Inf]						False				False				other	Sarcocystidae	Toxoplasmatinae	T. gondii
Cancer of larynx, pharynx, nasal cavities	neoplasms	149	VZV	gE_gl	No	Unknown	did_not_attempt	0.6131510196428172		1.312		[0.669-2.571]		34	9335						sex, tobac		All			dis_status ~ 5.9e-04[2.7e-13] + (1.312 * mod_ant[0.429]) + (2.726 * male[0.008]) + (2.038 * tobac1[0.074]) + (3.571 * tobac2[0.007]) + (4.0e-06 * tobac3[0.989])		2.82	2.72	0.5	0.51	2.88	2.72					68.17	67.45			0.429205713749972		sex, tobac	sex1 : 8.35e-03, tobac1 : 7.41e-02, tobac2 : 6.53e-03, tobac3 : 9.89e-01	sex1: 2.726 [1.294-5.745], tobac1: 2.038 [0.933-4.452], tobac2: 3.571 [1.427-8.935], tobac3: 4.0e-06 [0.00e+00-Inf]						False				False				virus	Herpesviridae		alphaherpesvirus 3
Cancer of larynx	neoplasms	149.4	BKV	VP1	No	Unknown	did_not_attempt	0.449157185913256		1.722		[0.568-5.223]		17	9335						age, tobac, num_sex_part		All			dis_status ~ 1.7e-12[0.980] + (1.722 * mod_ant[0.337]) + (2.193 * age[0.040]) + (5.089 * tobac1[0.013]) + (3.507 * tobac2[0.173]) + (4.6e-06 * tobac3[0.993]) + (1.2e+05 * num_sex_part1[0.991]) + (7.5e+04 * num_sex_part2[0.992]) + (8.0e+05 * num_sex_part3[0.990]) + (1.9e+05 * num_sex_part4[0.991]) + (3.2e+05 * num_sex_part5[0.991])		3.47	3.39	0.39	0.48	3.57	3.54					71.87	67.45			0.336867889434942		age, tobac, num_sex_part	age : 4.02e-02, tobac1 : 1.28e-02, tobac2 : 1.73e-01, tobac3 : 9.93e-01, num_sex_part1 : 9.91e-01, num_sex_part2 : 9.92e-01, num_sex_part3 : 9.90e-01, num_sex_part4 : 9.91e-01, num_sex_part5 : 9.91e-01	age: 2.193 [1.036-4.645], tobac1: 5.089 [1.413-18.336], tobac2: 3.507 [0.577-21.304], tobac3: 4.6e-06 [0.00e+00-Inf], num_sex_part1: 1.2e+05 [0.00e+00-Inf], num_sex_part2: 7.5e+04 [0.00e+00-Inf], num_sex_part3: 8.0e+05 [0.00e+00-Inf], num_sex_part4: 1.9e+05 [0.00e+00-Inf], num_sex_part5: 3.2e+05 [0.00e+00-Inf]						False				False				virus	Polyomaviridae		polyomavirus 1
Cancer of larynx	neoplasms	149.4	C. trach.	tarp-D F1	No	Unknown	did_not_attempt	0.404501282039645		0.664		[0.374-1.179]		17	9335						age, num_sex_part		All			dis_status ~ 1.3e-11[0.982] + (0.664 * mod_ant[0.162]) + (2.371 * age[0.021]) + (1.9e+05 * num_sex_part1[0.991]) + (1.4e+05 * num_sex_part2[0.992]) + (1.7e+06 * num_sex_part3[0.990]) + (4.8e+05 * num_sex_part4[0.991]) + (6.2e+05 * num_sex_part5[0.991])		0.88	1.19	0.58	0.95	0.85	1.11					71.87	67.45			0.161800512815858		age, num_sex_part	age : 2.07e-02, num_sex_part1 : 9.91e-01, num_sex_part2 : 9.92e-01, num_sex_part3 : 9.90e-01, num_sex_part4 : 9.91e-01, num_sex_part5 : 9.91e-01	age: 2.371 [1.141-4.926], num_sex_part1: 1.9e+05 [0.00e+00-Inf], num_sex_part2: 1.4e+05 [0.00e+00-Inf], num_sex_part3: 1.7e+06 [0.00e+00-Inf], num_sex_part4: 4.8e+05 [0.00e+00-Inf], num_sex_part5: 6.2e+05 [0.00e+00-Inf]						False				False				bacteria	Chlamydiaceae		C. trachomatis
Cancer of larynx	neoplasms	149.4	CMV	pp150 Nter	No	Unknown	did_not	0.2246545641835353	0.7776476688798467	0.591	0.823	[0.364-0.960]	[0.404-1.676]	17	9335	33	41093	22244-8	Cytomegalovirus IgG Ab [Presence] in Serum or Plasma	glm	age, tobac, num_sex_part	age	All	All	0	dis_status ~ 2.1e-11[0.982] + (0.591 * mod_ant[0.034]) + (2.296 * age[0.031]) + (5.206 * tobac1[0.012]) + (3.522 * tobac2[0.172]) + (5.4e-06 * tobac3[0.993]) + (1.6e+05 * num_sex_part1[0.991]) + (9.4e+04 * num_sex_part2[0.992]) + (1.0e+06 * num_sex_part3[0.990]) + (2.4e+05 * num_sex_part4[0.991]) + (4.1e+05 * num_sex_part5[0.990])	dis_status ~ 1.8e-05[1.5e-28] + (0.823 * mod_ant[0.591]) + (1.924 * age[6.4e-06])	2.12	2.53	0.89	0.97	1.81	2.78	15503	25590	12	21	71.87	67.45	66.06	51.47	0.0336981846275303	0.590602709175591	age, tobac, num_sex_part	age : 3.08e-02, tobac1 : 1.15e-02, tobac2 : 1.72e-01, tobac3 : 9.93e-01, num_sex_part1 : 9.91e-01, num_sex_part2 : 9.92e-01, num_sex_part3 : 9.90e-01, num_sex_part4 : 9.91e-01, num_sex_part5 : 9.90e-01	age: 2.296 [1.08-4.880], tobac1: 5.206 [1.447-18.724], tobac2: 3.522 [0.578-21.447], tobac3: 5.4e-06 [0.00e+00-Inf], num_sex_part1: 1.6e+05 [0.00e+00-Inf], num_sex_part2: 9.4e+04 [0.00e+00-Inf], num_sex_part3: 1.0e+06 [0.00e+00-Inf], num_sex_part4: 2.4e+05 [0.00e+00-Inf], num_sex_part5: 4.1e+05 [0.00e+00-Inf]	age : 6.40e-06	age: 1.924 [1.448-2.556]		0 24119-0 [Cytomegalovirus IgM Ab [Presence] in Serum or Plasma by Immunoassay, firth]: nCase: 63 | nCon: 48701, corr p-val: 0.898, uncorr p-val: 0.788, OR: 0.844 | model: dis_status ~ 5.8e-05[0.0e+00] + (0.844 * mod_ant[0.788]) + (1.752 * age[9.5e-15]), glm_warn [False]: nan log10 trans: False | Notes: n=48764 | DoF=2 | n iters: full : 1.10e+01, null : 9.00e+00 | Conv at last: LL change : 6.29e-11, max abs score : 1.79e-06, beta change : 3.35e-06 | Log Likes: full : -4.46e+02, null : -4.77e+02 | Method: Penalized ML | control: maxit : 2500, maxhs : 0, maxstep : 5, lconv : 1e-05, gconv : 1e-05, xconv : 1e-05, collapse : TRUE, fit : NR, call : logistf.control(maxit = n_iter) | mod control: tau : 0.5, terms.fit : NULL, call : logistf.mod.control() dtype: object	6797 13949-3 [Cytomegalovirus IgG Ab [Presence] in Serum or Plasma by Immunoassay, glm]: nCase: 60 | nCon: 63500, corr p-val: 0.386, uncorr p-val: 0.108, OR: 1.558 | model: dis_status ~ 3.3e-05[8.3e-58] + (1.558 * mod_ant[0.108]) + (1.705 * age[3.3e-08]), glm_warn [False]: nan log10 trans: False | Notes: nan 6800 49539-0 [Cytomegalovirus IgM Ab [Presence] in Serum or Plasma by Immunofluorescence, firth]: nCase: 22 | nCon: 30281, corr p-val: 0.778, uncorr p-val: 0.581, OR: 1.651 | model: dis_status ~ 9.3e-05[0.0e+00] + (1.651 * mod_ant[0.581]) + (1.459 * age[0.005]), glm_warn [False]: nan log10 trans: False | Notes: n=30303 | DoF=2 | n iters: full : 1.20e+01, null : 1.00e+01 | Conv at last: LL change : -8.90e-11, max abs score : 6.36e-07, beta change : 1.38e-06 | Log Likes: full : -1.73e+02, null : -1.77e+02 | Method: Penalized ML | control: maxit : 2500, maxhs : 0, maxstep : 5, lconv : 1e-05, gconv : 1e-05, xconv : 1e-05, collapse : TRUE, fit : NR, call : logistf.control(maxit = n_iter) | mod control: tau : 0.5, terms.fit : NULL, call : logistf.mod.control() 6801 5000-5 [Cytomegalovirus DNA [Presence] in Specimen by NAA with probe detection, firth]: nCase: 73 | nCon: 37704, corr p-val: 0.898, uncorr p-val: 0.892, OR: 1.078 | model: dis_status ~ 1.2e-04[0.0e+00] + (1.078 * mod_ant[0.892]) + (1.595 * age[9.3e-12]), glm_warn [False]: nan log10 trans: False | Notes: n=37777 | DoF=2 | n iters: full : 1.10e+01, null : 9.00e+00 | Conv at last: LL change : -1.03e-10, max abs score : 1.77e-07, beta change : 3.45e-07 | Log Likes: full : -5.00e+02, null : -5.24e+02 | Method: Penalized ML | control: maxit : 2500, maxhs : 0, maxstep : 5, lconv : 1e-05, gconv : 1e-05, xconv : 1e-05, collapse : TRUE, fit : NR, call : logistf.control(maxit = n_iter) | mod control: tau : 0.5, terms.fit : NULL, call : logistf.mod.control() 6802 82189-2 [Cytomegalovirus DNA [Presence] in Cerebral spinal fluid by NAA with non-probe detection, firth]: nCase: 41 | nCon: 23360, corr p-val: 0.546, uncorr p-val: 0.241, OR: 9.89 | model: dis_status ~ 9.5e-05[0.0e+00] + (9.890 * mod_ant[0.241]) + (1.666 * age[1.6e-10]), glm_warn [False]: nan log10 trans: False | Notes: n=23401 | DoF=2 | n iters: full : 1.10e+01, null : 9.00e+00 | Conv at last: LL change : 1.60e-11, max abs score : 4.67e-06, beta change : 7.80e-06 | Log Likes: full : -2.77e+02, null : -2.98e+02 | Method: Penalized ML | control: maxit : 2500, maxhs : 0, maxstep : 5, lconv : 1e-05, gconv : 1e-05, xconv : 1e-05, collapse : TRUE, fit : NR, call : logistf.control(maxit = n_iter) | mod control: tau : 0.5, terms.fit : NULL, call : logistf.mod.control() dtype: object	False		False		False		False		virus	Herpesviridae	Betaherpesvirinae	betaherpesvirus 5
Cancer of larynx	neoplasms	149.4	EBV	EA-D	No	Unknown	did_not_attempt	0.4159375958914523		0.709		[0.42-1.196]		17	9335						age, tobac, num_sex_part		All			dis_status ~ 2.9e-11[0.982] + (0.709 * mod_ant[0.197]) + (2.133 * age[0.046]) + (5.111 * tobac1[0.013]) + (3.498 * tobac2[0.174]) + (4.8e-06 * tobac3[0.993]) + (1.5e+05 * num_sex_part1[0.991]) + (9.4e+04 * num_sex_part2[0.992]) + (1.0e+06 * num_sex_part3[0.990]) + (2.4e+05 * num_sex_part4[0.991]) + (3.9e+05 * num_sex_part5[0.991])		2.8	3	0.82	0.8	2.81	3.24					71.87	67.45			0.196970085018823		age, tobac, num_sex_part	age : 4.59e-02, tobac1 : 1.27e-02, tobac2 : 1.74e-01, tobac3 : 9.93e-01, num_sex_part1 : 9.91e-01, num_sex_part2 : 9.92e-01, num_sex_part3 : 9.90e-01, num_sex_part4 : 9.91e-01, num_sex_part5 : 9.91e-01	age: 2.133 [1.014-4.485], tobac1: 5.111 [1.417-18.425], tobac2: 3.498 [0.576-21.243], tobac3: 4.8e-06 [0.00e+00-Inf], num_sex_part1: 1.5e+05 [0.00e+00-Inf], num_sex_part2: 9.4e+04 [0.00e+00-Inf], num_sex_part3: 1.0e+06 [0.00e+00-Inf], num_sex_part4: 2.4e+05 [0.00e+00-Inf], num_sex_part5: 3.9e+05 [0.00e+00-Inf]						False				False				virus	Herpesviridae		gammaherpesvirus 4
Cancer of larynx	neoplasms	149.4	HBV	Hbe	No	Unknown	did_not_attempt	0.5786192462820036		0.768		[0.361-1.631]		17	9335						age, num_sex_part		All			dis_status ~ 1.0e-11[0.982] + (0.768 * mod_ant[0.492]) + (2.423 * age[0.017]) + (1.9e+05 * num_sex_part1[0.991]) + (1.4e+05 * num_sex_part2[0.992]) + (1.6e+06 * num_sex_part3[0.990]) + (4.4e+05 * num_sex_part4[0.991]) + (5.8e+05 * num_sex_part5[0.991])		1	1.12	0.67	0.67	1.04	1.11					71.87	67.45			0.491826359339703		age, num_sex_part	age : 1.75e-02, num_sex_part1 : 9.91e-01, num_sex_part2 : 9.92e-01, num_sex_part3 : 9.90e-01, num_sex_part4 : 9.91e-01, num_sex_part5 : 9.91e-01	age: 2.423 [1.168-5.027], num_sex_part1: 1.9e+05 [0.00e+00-Inf], num_sex_part2: 1.4e+05 [0.00e+00-Inf], num_sex_part3: 1.6e+06 [0.00e+00-Inf], num_sex_part4: 4.4e+05 [0.00e+00-Inf], num_sex_part5: 5.8e+05 [0.00e+00-Inf]						False				False				virus	Hepadnaviridae		Hepatitis B virus
Cancer of larynx	neoplasms	149.4	HCV	NS3	No	Unknown	did_not_attempt	0.404501282039645		1.935		[0.769-4.866]		17	9335						tobac		All			dis_status ~ 2.2e-04[5.5e-20] + (1.935 * mod_ant[0.161]) + (6.354 * tobac1[0.004]) + (3.600 * tobac2[0.161]) + (1.4e-05 * tobac3[0.990])		1.56	1.37	0.38	0.55	1.51	1.49					71.87	67.45			0.16091706576787		tobac	tobac1 : 4.23e-03, tobac2 : 1.61e-01, tobac3 : 9.90e-01	tobac1: 6.354 [1.79-22.556], tobac2: 3.600 [0.60-21.594], tobac3: 1.4e-05 [0.00e+00-Inf]						False				False				virus	Flaviviridae		Hepacivirus C
Cancer of larynx	neoplasms	149.4	HHV-6	IE1A	No	Unknown	did_not_attempt	0.4159375958914523		1.89		[0.612-5.833]		17	9335						age, tobac		All			dis_status ~ 1.6e-06[5.5e-06] + (1.890 * mod_ant[0.268]) + (1.904 * age[0.078]) + (5.448 * tobac1[0.009]) + (3.764 * tobac2[0.147]) + (1.2e-05 * tobac3[0.990])		2.43	2.29	0.36	0.44	2.4	2.3					71.87	67.45			0.268420563380552		age, tobac	age : 7.85e-02, tobac1 : 9.15e-03, tobac2 : 1.47e-01, tobac3 : 9.90e-01	age: 1.904 [0.929-3.900], tobac1: 5.448 [1.523-19.493], tobac2: 3.764 [0.626-22.618], tobac3: 1.2e-05 [0.00e+00-Inf]						False				False				virus	Herpesviridae	Betaherpesvirinae	betaherpesvirus 6
Cancer of larynx	neoplasms	149.4	HHV-7	U14	No	Unknown	did_not_attempt	0.5091030436164538		1.616		[0.519-5.030]		17	9335						age		All			dis_status ~ 1.9e-06[2.5e-05] + (1.616 * mod_ant[0.407]) + (2.213 * age[0.028])		2.82	2.74	0.43	0.44	2.89	2.78					71.87	67.45			0.407282434893163		age	age : 2.77e-02	age: 2.213 [1.091-4.489]						False				False				virus	Herpesviridae	Betaherpesvirinae	betaherpesvirus 7
Cancer of larynx	neoplasms	149.4	HIV	gag	No	Unknown	did_not_attempt	0.4285600729745143		1.621		[0.65-4.040]		17	9335						num_sex_part		All			dis_status ~ 1.4e-09[0.986] + (1.621 * mod_ant[0.300]) + (2.7e+05 * num_sex_part1[0.991]) + (1.6e+05 * num_sex_part2[0.992]) + (1.7e+06 * num_sex_part3[0.990]) + (3.8e+05 * num_sex_part4[0.991]) + (7.3e+05 * num_sex_part5[0.991])		1.87	1.75	0.32	0.53	1.83	1.74					71.87	67.45			0.29999205108216		num_sex_part	num_sex_part1 : 9.91e-01, num_sex_part2 : 9.92e-01, num_sex_part3 : 9.90e-01, num_sex_part4 : 9.91e-01, num_sex_part5 : 9.91e-01	num_sex_part1: 2.7e+05 [0.00e+00-Inf], num_sex_part2: 1.6e+05 [0.00e+00-Inf], num_sex_part3: 1.7e+06 [0.00e+00-Inf], num_sex_part4: 3.8e+05 [0.00e+00-Inf], num_sex_part5: 7.3e+05 [0.00e+00-Inf]						False				False				virus	Retroviridae		Lentivirus
Cancer of larynx	neoplasms	149.4	HPV-16	L1	No	Unknown	did_not	0.0203626434260238	0.03124678892634098	5.15	2.043	[1.937-13.692]	[1.254-3.330]	17	9335	134	521488	30167-1	Human papilloma virus 16+18+31+33+35+39+45+51+52+56+58+59+68 DNA [Presence] in Cervix by Probe with signal amplification	glm	age, tobac, num_sex_part	age	All	All	0	dis_status ~ 4.6e-13[0.979] + (5.150 * mod_ant[0.001]) + (2.384 * age[0.025]) + (4.990 * tobac1[0.014]) + (3.436 * tobac2[0.180]) + (5.1e-06 * tobac3[0.993]) + (1.1e+05 * num_sex_part1[0.991]) + (6.4e+04 * num_sex_part2[0.992]) + (6.5e+05 * num_sex_part3[0.990]) + (1.3e+05 * num_sex_part4[0.991]) + (2.4e+05 * num_sex_part5[0.991])	dis_status ~ 2.0e-06[4.9e-181] + (2.043 * mod_ant[0.004]) + (2.350 * age[3.6e-33])	1.89	1.56	0.54	0.47	1.81	1.6	461454	60034	115	19	71.87	67.45	62.24	48.6	0.00101813217130119	0.0041356044167216	age, tobac, num_sex_part	age : 2.48e-02, tobac1 : 1.42e-02, tobac2 : 1.80e-01, tobac3 : 9.93e-01, num_sex_part1 : 9.91e-01, num_sex_part2 : 9.92e-01, num_sex_part3 : 9.90e-01, num_sex_part4 : 9.91e-01, num_sex_part5 : 9.91e-01	age: 2.384 [1.117-5.088], tobac1: 4.990 [1.382-18.026], tobac2: 3.436 [0.565-20.901], tobac3: 5.1e-06 [0.00e+00-Inf], num_sex_part1: 1.1e+05 [0.00e+00-Inf], num_sex_part2: 6.4e+04 [0.00e+00-Inf], num_sex_part3: 6.5e+05 [0.00e+00-Inf], num_sex_part4: 1.3e+05 [0.00e+00-Inf], num_sex_part5: 2.4e+05 [0.00e+00-Inf]	age : 3.64e-33	age: 2.350 [2.044-2.702]		0 49896-4 [Human papilloma virus 16+18+31+33+35+39+45+51+52+56+58+59+68 DNA [Presence] in Specimen by NAA with probe detection, firth]: nCase: 46 | nCon: 144822, corr p-val: 0.507, uncorr p-val: 0.191, OR: 1.92 | model: dis_status ~ 2.4e-05[0.0e+00] + (1.920 * mod_ant[0.191]) + (1.565 * age[3.8e-05]), glm_warn [False]: nan log10 trans: False | Notes: n=144868 | DoF=2 | n iters: full : 1.20e+01, null : 1.00e+01 | Conv at last: LL change : -1.52e-11, max abs score : 5.15e-07, beta change : 1.43e-06 | Log Likes: full : -4.03e+02, null : -4.12e+02 | Method: Penalized ML | control: maxit : 2500, maxhs : 0, maxstep : 5, lconv : 1e-05, gconv : 1e-05, xconv : 1e-05, collapse : TRUE, fit : NR, call : logistf.control(maxit = n_iter) | mod control: tau : 0.5, terms.fit : NULL, call : logistf.mod.control() 1 59420-0 [Human papilloma virus 16+18+31+33+35+39+45+51+52+56+58+59+66+68 DNA [Presence] in Cervix by Probe with signal amplification, firth]: nCase: 36 | nCon: 199485, corr p-val: 0.703, uncorr p-val: 0.403, OR: 1.655 | model: dis_status ~ 3.1e-06[0.0e+00] + (1.655 * mod_ant[0.403]) + (2.141 * age[2.5e-08]), glm_warn [False]: nan log10 trans: False | Notes: n=199521 | DoF=2 | n iters: full : 1.30e+01, null : 1.10e+01 | Conv at last: LL change : 3.09e-10, max abs score : 1.27e-06, beta change : 3.76e-06 | Log Likes: full : -3.26e+02, null : -3.42e+02 | Method: Penalized ML | control: maxit : 2500, maxhs : 0, maxstep : 5, lconv : 1e-05, gconv : 1e-05, xconv : 1e-05, collapse : TRUE, fit : NR, call : logistf.control(maxit = n_iter) | mod control: tau : 0.5, terms.fit : NULL, call : logistf.mod.control() 2 61372-9 [Human papilloma virus 16 DNA [Presence] in Specimen by NAA with probe detection, firth]: nCase: 137 | nCon: 255797, corr p-val: 0.785, uncorr p-val: 0.635, OR: 1.308 | model: dis_status ~ 1.2e-05[0.0e+00] + (1.308 * mod_ant[0.635]) + (2.023 * age[0.0e+00]), glm_warn [False]: nan log10 trans: False | Notes: n=255934 | DoF=2 | n iters: full : 1.10e+01, null : 1.00e+01 | Conv at last: LL change : 1.38e-09, max abs score : 1.86e-06, beta change : 4.97e-06 | Log Likes: full : -1.11e+03, null : -1.16e+03 | Method: Penalized ML | control: maxit : 2500, maxhs : 0, maxstep : 5, lconv : 1e-05, gconv : 1e-05, xconv : 1e-05, collapse : TRUE, fit : NR, call : logistf.control(maxit = n_iter) | mod control: tau : 0.5, terms.fit : NULL, call : logistf.mod.control() dtype: object		False		False		False		False		virus	Papillomaviridae		Alphapapillomavirus 9
Cancer of larynx	neoplasms	149.4	HPV-18	L1	No	Unknown	did_not	0.24384901469995	0.6318951363752475	2.911	1.27	[1.006-8.427]	[0.782-2.064]	17	9335	134	521828	30167-1	Human papilloma virus 16+18+31+33+35+39+45+51+52+56+58+59+68 DNA [Presence] in Cervix by Probe with signal amplification	glm	num_sex_part		All	All	0	dis_status ~ 6.2e-10[0.985] + (2.911 * mod_ant[0.049]) + (2.6e+05 * num_sex_part1[0.991]) + (1.6e+05 * num_sex_part2[0.992]) + (1.6e+06 * num_sex_part3[0.990]) + (3.6e+05 * num_sex_part4[0.991]) + (6.7e+05 * num_sex_part5[0.991])	dis_status ~ 2.5e-04[0.0e+00] + (1.270 * mod_ant[0.335])	1.74	1.53	0.33	0.45	1.72	1.57	461757	60071	115	19	71.87	67.45	62.24	48.6	0.04876980293999	0.334532719257484	num_sex_part	num_sex_part1 : 9.91e-01, num_sex_part2 : 9.92e-01, num_sex_part3 : 9.90e-01, num_sex_part4 : 9.91e-01, num_sex_part5 : 9.91e-01	num_sex_part1: 2.6e+05 [0.00e+00-Inf], num_sex_part2: 1.6e+05 [0.00e+00-Inf], num_sex_part3: 1.6e+06 [0.00e+00-Inf], num_sex_part4: 3.6e+05 [0.00e+00-Inf], num_sex_part5: 6.7e+05 [0.00e+00-Inf]	:			0 49896-4 [Human papilloma virus 16+18+31+33+35+39+45+51+52+56+58+59+68 DNA [Presence] in Specimen by NAA with probe detection, firth]: nCase: 46 | nCon: 145315, corr p-val: 0.778, uncorr p-val: 0.543, OR: 1.332 | model: dis_status ~ 3.1e-04[0.0e+00] + (1.332 * mod_ant[0.543]), glm_warn [False]: nan log10 trans: False | Notes: n=145361 | DoF=1 | n iters: full : 1.10e+01, null : 1.10e+01 | Conv at last: LL change : 4.84e-10, max abs score : 4.83e-10, beta change : 4.83e-06 | Log Likes: full : -4.14e+02, null : -4.14e+02 | Method: Penalized ML | control: maxit : 2500, maxhs : 0, maxstep : 5, lconv : 1e-05, gconv : 1e-05, xconv : 1e-05, collapse : TRUE, fit : NR, call : logistf.control(maxit = n_iter) | mod control: tau : 0.5, terms.fit : NULL, call : logistf.mod.control() 1 59420-0 [Human papilloma virus 16+18+31+33+35+39+45+51+52+56+58+59+66+68 DNA [Presence] in Cervix by Probe with signal amplification, firth]: nCase: 36 | nCon: 199515, corr p-val: 0.898, uncorr p-val: 0.892, OR: 1.08 | model: dis_status ~ 1.8e-04[0.0e+00] + (1.080 * mod_ant[0.892]), glm_warn [False]: nan log10 trans: False | Notes: n=199551 | DoF=1 | n iters: full : 1.20e+01, null : 1.20e+01 | Conv at last: LL change : 8.47e-12, max abs score : 1.24e-14, beta change : 3.48e-08 | Log Likes: full : -3.44e+02, null : -3.44e+02 | Method: Penalized ML | control: maxit : 2500, maxhs : 0, maxstep : 5, lconv : 1e-05, gconv : 1e-05, xconv : 1e-05, collapse : TRUE, fit : NR, call : logistf.control(maxit = n_iter) | mod control: tau : 0.5, terms.fit : NULL, call : logistf.mod.control() dtype: object	6844 61373-7 [Human papilloma virus 18 DNA [Presence] in Specimen by NAA with probe detection, firth]: nCase: 146 | nCon: 332206, corr p-val: 0.778, uncorr p-val: 0.602, OR: 0.517 | model: dis_status ~ 4.4e-04[0.0e+00] + (0.517 * mod_ant[0.602]), glm_warn [False]: nan log10 trans: False | Notes: n=332352 | DoF=1 | n iters: full : 1.20e+01, null : 1.10e+01 | Conv at last: LL change : -1.59e-12, max abs score : 2.86e-14, beta change : 1.81e-09 | Log Likes: full : -1.27e+03, null : -1.27e+03 | Method: Penalized ML | control: maxit : 2500, maxhs : 0, maxstep : 5, lconv : 1e-05, gconv : 1e-05, xconv : 1e-05, collapse : TRUE, fit : NR, call : logistf.control(maxit = n_iter) | mod control: tau : 0.5, terms.fit : NULL, call : logistf.mod.control() dtype: object	False		False		False		False		virus	Papillomaviridae		Alphapapillomavirus 7
Cancer of larynx	neoplasms	149.4	H. pylori	VacA	No	Unknown	did_not	0.2246545641835353	0.08884031948860552	1.962	2.054	[1.082-3.556]	[1.163-3.627]	17	9335	74	48817	22310-7	Helicobacter pylori Ab [Presence] in Serum	glm	age, tobac, num_sex_part	age	All	All	0	dis_status ~ 5.2e-12[0.981] + (1.962 * mod_ant[0.026]) + (2.071 * age[0.056]) + (5.051 * tobac1[0.013]) + (3.453 * tobac2[0.178]) + (4.6e-06 * tobac3[0.993]) + (1.2e+05 * num_sex_part1[0.991]) + (7.5e+04 * num_sex_part2[0.992]) + (8.1e+05 * num_sex_part3[0.990]) + (1.9e+05 * num_sex_part4[0.991]) + (2.9e+05 * num_sex_part5[0.991])	dis_status ~ 1.4e-05[9.7e-57] + (2.054 * mod_ant[0.013]) + (1.965 * age[2.0e-13])	1.93	1.53	0.76	0.7	1.89	1.45	43911	4906	59	15	71.87	67.45	75.41	57.8	0.0263616842757879	0.0130647528659714	age, tobac, num_sex_part	age : 5.57e-02, tobac1 : 1.32e-02, tobac2 : 1.78e-01, tobac3 : 9.93e-01, num_sex_part1 : 9.91e-01, num_sex_part2 : 9.92e-01, num_sex_part3 : 9.90e-01, num_sex_part4 : 9.91e-01, num_sex_part5 : 9.91e-01	age: 2.071 [0.982-4.366], tobac1: 5.051 [1.403-18.193], tobac2: 3.453 [0.569-20.950], tobac3: 4.6e-06 [0.00e+00-Inf], num_sex_part1: 1.2e+05 [0.00e+00-Inf], num_sex_part2: 7.5e+04 [0.00e+00-Inf], num_sex_part3: 8.1e+05 [0.00e+00-Inf], num_sex_part4: 1.9e+05 [0.00e+00-Inf], num_sex_part5: 2.9e+05 [0.00e+00-Inf]	age : 2.04e-13	age: 1.965 [1.641-2.353]		0 31843-6 [Helicobacter pylori Ag [Presence] in Stool, firth]: nCase: 26 | nCon: 23601, corr p-val: 0.824, uncorr p-val: 0.691, OR: 1.316 | model: dis_status ~ 3.9e-05[0.0e+00] + (1.316 * mod_ant[0.691]) + (1.722 * age[4.0e-06]), glm_warn [False]: nan log10 trans: False | Notes: n=23627 | DoF=2 | n iters: full : 1.20e+01, null : 9.00e+00 | Conv at last: LL change : 7.46e-11, max abs score : 1.04e-06, beta change : 2.33e-06 | Log Likes: full : -1.88e+02, null : -1.99e+02 | Method: Penalized ML | control: maxit : 2500, maxhs : 0, maxstep : 5, lconv : 1e-05, gconv : 1e-05, xconv : 1e-05, collapse : TRUE, fit : NR, call : logistf.control(maxit = n_iter) | mod control: tau : 0.5, terms.fit : NULL, call : logistf.mod.control() 1 17780-8 [Helicobacter pylori Ag [Presence] in Stool by Immunoassay, glm]: nCase: 121 | nCon: 119431, corr p-val: 0.898, uncorr p-val: 0.862, OR: 1.056 | model: dis_status ~ 3.3e-05[1.9e-138] + (1.056 * mod_ant[0.862]) + (1.793 * age[3.8e-23]), glm_warn [False]: nan log10 trans: False | Notes: nan dtype: object	6810 17859-0 [Helicobacter pylori IgG Ab [Presence] in Serum or Plasma by Immunoassay, glm]: nCase: 88 | nCon: 39545, corr p-val: 0.778, uncorr p-val: 0.46, OR: 0.842 | model: dis_status ~ 6.7e-05[3.5e-73] + (0.842 * mod_ant[0.460]) + (1.781 * age[4.0e-14]), glm_warn [False]: nan log10 trans: False | Notes: nan 6813 80373-4 [Helicobacter pylori Ag [Presence] in Stool by Rapid immunoassay, firth]: nCase: 18 | nCon: 24759, corr p-val: 0.778, uncorr p-val: 0.606, OR: 0.515 | model: dis_status ~ 2.5e-05[0.0e+00] + (0.515 * mod_ant[0.606]) + (1.803 * age[1.3e-05]), glm_warn [False]: nan log10 trans: False | Notes: n=24777 | DoF=2 | n iters: full : 1.30e+01, null : 9.00e+00 | Conv at last: LL change : 1.17e-11, max abs score : 6.24e-07, beta change : 1.34e-06 | Log Likes: full : -1.35e+02, null : -1.45e+02 | Method: Penalized ML | control: maxit : 2500, maxhs : 0, maxstep : 5, lconv : 1e-05, gconv : 1e-05, xconv : 1e-05, collapse : TRUE, fit : NR, call : logistf.control(maxit = n_iter) | mod control: tau : 0.5, terms.fit : NULL, call : logistf.mod.control() dtype: object	False		False		False		False		bacteria	Helicobacteraceae		H. pylori
Cancer of larynx	neoplasms	149.4	HSV-1	IgG	No	Unknown	did_not_attempt	0.4159375958914523		1.502		[0.767-2.943]		17	9335						age, tobac, num_sex_part		All			dis_status ~ 6.4e-12[0.981] + (1.502 * mod_ant[0.235]) + (2.024 * age[0.065]) + (4.990 * tobac1[0.014]) + (3.334 * tobac2[0.190]) + (4.1e-06 * tobac3[0.993]) + (1.0e+05 * num_sex_part1[0.991]) + (6.2e+04 * num_sex_part2[0.992]) + (6.6e+05 * num_sex_part3[0.990]) + (1.6e+05 * num_sex_part4[0.991]) + (2.5e+05 * num_sex_part5[0.991])		3.34	3	0.84	0.9	3.75	3.47					71.87	67.45			0.235341950320015		age, tobac, num_sex_part	age : 6.54e-02, tobac1 : 1.40e-02, tobac2 : 1.90e-01, tobac3 : 9.93e-01, num_sex_part1 : 9.91e-01, num_sex_part2 : 9.92e-01, num_sex_part3 : 9.90e-01, num_sex_part4 : 9.91e-01, num_sex_part5 : 9.91e-01	age: 2.024 [0.956-4.284], tobac1: 4.990 [1.384-17.984], tobac2: 3.334 [0.55-20.215], tobac3: 4.1e-06 [0.00e+00-Inf], num_sex_part1: 1.0e+05 [0.00e+00-Inf], num_sex_part2: 6.2e+04 [0.00e+00-Inf], num_sex_part3: 6.6e+05 [0.00e+00-Inf], num_sex_part4: 1.6e+05 [0.00e+00-Inf], num_sex_part5: 2.5e+05 [0.00e+00-Inf]						False				False				virus	Herpesviridae	Alphaherpesvirinae	alphaherpesvirus 1
Cancer of larynx	neoplasms	149.4	HSV-2	IgG	No	Unknown	did_not_attempt	0.959460170156726		1.016		[0.547-1.888]		17	9335						age, tobac, num_sex_part		All			dis_status ~ 1.4e-11[0.982] + (1.016 * mod_ant[0.959]) + (2.116 * age[0.050]) + (5.048 * tobac1[0.013]) + (3.426 * tobac2[0.181]) + (4.6e-06 * tobac3[0.993]) + (1.2e+05 * num_sex_part1[0.991]) + (7.6e+04 * num_sex_part2[0.992]) + (8.2e+05 * num_sex_part3[0.990]) + (1.9e+05 * num_sex_part4[0.991]) + (3.2e+05 * num_sex_part5[0.991])		1.63	1.59	0.56	0.77	1.6	1.51					71.87	67.45			0.959460170156726		age, tobac, num_sex_part	age : 5.00e-02, tobac1 : 1.33e-02, tobac2 : 1.81e-01, tobac3 : 9.93e-01, num_sex_part1 : 9.91e-01, num_sex_part2 : 9.92e-01, num_sex_part3 : 9.90e-01, num_sex_part4 : 9.91e-01, num_sex_part5 : 9.91e-01	age: 2.116 [1.00-4.475], tobac1: 5.048 [1.401-18.188], tobac2: 3.426 [0.564-20.807], tobac3: 4.6e-06 [0.00e+00-Inf], num_sex_part1: 1.2e+05 [0.00e+00-Inf], num_sex_part2: 7.6e+04 [0.00e+00-Inf], num_sex_part3: 8.2e+05 [0.00e+00-Inf], num_sex_part4: 1.9e+05 [0.00e+00-Inf], num_sex_part5: 3.2e+05 [0.00e+00-Inf]						False				False				virus	Herpesviridae	Alphaherpesvirinae	alphaherpesvirus 2
Cancer of larynx	neoplasms	149.4	HTLV-1	env	No	Unknown	did_not_attempt	0.404501282039645		2.714		[0.728-10.117]		17	9335						age, tobac		All			dis_status ~ 1.9e-06[2.0e-06] + (2.714 * mod_ant[0.137]) + (1.869 * age[0.087]) + (5.481 * tobac1[0.009]) + (3.821 * tobac2[0.143]) + (1.0e-05 * tobac3[0.990])		1.53	1.35	0.25	0.46	1.6	1.43					71.87	67.45			0.136954349506953		age, tobac	age : 8.71e-02, tobac1 : 8.92e-03, tobac2 : 1.43e-01, tobac3 : 9.90e-01	age: 1.869 [0.913-3.825], tobac1: 5.481 [1.532-19.614], tobac2: 3.821 [0.637-22.934], tobac3: 1.0e-05 [0.00e+00-Inf]						False				False				virus	Retroviridae	Orthoretrovirinae	T-lymphotropic virus 1
Cancer of larynx	neoplasms	149.4	JCV	VP1	No	Unknown	did_not_attempt	0.7472182583316944		1.189		[0.533-2.649]		17	9335								All			dis_status ~ 0.001[5.1e-10] + (1.189 * mod_ant[0.672])		2.59	2.53	0.66	0.6	2.5	2.5					71.87	67.45			0.672496432498525			:							False				False				virus	Polyomaviridae		polyomavirus 2
Cancer of larynx	neoplasms	149.4	KSHV	K8_1	No	Unknown	did_not_attempt	0.404501282039645		3.313		[0.722-15.197]		17	9335						age, tobac		All			dis_status ~ 8.7e-07[2.8e-06] + (3.313 * mod_ant[0.123]) + (1.888 * age[0.081]) + (5.527 * tobac1[0.009]) + (3.749 * tobac2[0.148]) + (1.1e-05 * tobac3[0.990])		1.86	1.72	0.24	0.37	1.81	1.76					71.87	67.45			0.12324599847024		age, tobac	age : 8.13e-02, tobac1 : 8.57e-03, tobac2 : 1.48e-01, tobac3 : 9.90e-01	age: 1.888 [0.924-3.859], tobac1: 5.527 [1.545-19.777], tobac2: 3.749 [0.625-22.502], tobac3: 1.1e-05 [0.00e+00-Inf]						False				False				virus	Herpesviridae		gammaherpesvirus 8
Cancer of larynx	neoplasms	149.4	MCV	VP1	No	Unknown	did_not_attempt	0.4159375958914523		1.435		[0.755-2.728]		17	9335						num_sex_part		All			dis_status ~ 1.2e-09[0.986] + (1.435 * mod_ant[0.270]) + (2.7e+05 * num_sex_part1[0.991]) + (1.6e+05 * num_sex_part2[0.992]) + (1.7e+06 * num_sex_part3[0.990]) + (3.7e+05 * num_sex_part4[0.991]) + (7.2e+05 * num_sex_part5[0.991])		3.07	2.85	0.81	0.82	3.34	3					71.87	67.45			0.270359437329444		num_sex_part	num_sex_part1 : 9.91e-01, num_sex_part2 : 9.92e-01, num_sex_part3 : 9.90e-01, num_sex_part4 : 9.91e-01, num_sex_part5 : 9.91e-01	num_sex_part1: 2.7e+05 [0.00e+00-Inf], num_sex_part2: 1.6e+05 [0.00e+00-Inf], num_sex_part3: 1.7e+06 [0.00e+00-Inf], num_sex_part4: 3.7e+05 [0.00e+00-Inf], num_sex_part5: 7.2e+05 [0.00e+00-Inf]						False				False				virus	Polyomaviridae		polyomavirus 5
Cancer of larynx	neoplasms	149.4	T. gondii	p22	No	Unknown	did_not_attempt	0.7573707195797548		1.167		[0.503-2.710]		17	9335						age, tobac, num_sex_part		All			dis_status ~ 1.2e-11[0.982] + (1.167 * mod_ant[0.720]) + (2.096 * age[0.053]) + (5.039 * tobac1[0.013]) + (3.406 * tobac2[0.183]) + (4.5e-06 * tobac3[0.993]) + (1.2e+05 * num_sex_part1[0.991]) + (7.6e+04 * num_sex_part2[0.992]) + (8.2e+05 * num_sex_part3[0.990]) + (1.9e+05 * num_sex_part4[0.991]) + (3.2e+05 * num_sex_part5[0.991])		1.55	1.47	0.59	0.59	1.6	1.49					71.87	67.45			0.719502183600767		age, tobac, num_sex_part	age : 5.34e-02, tobac1 : 1.34e-02, tobac2 : 1.83e-01, tobac3 : 9.93e-01, num_sex_part1 : 9.91e-01, num_sex_part2 : 9.92e-01, num_sex_part3 : 9.90e-01, num_sex_part4 : 9.91e-01, num_sex_part5 : 9.91e-01	age: 2.096 [0.989-4.442], tobac1: 5.039 [1.398-18.159], tobac2: 3.406 [0.561-20.678], tobac3: 4.5e-06 [0.00e+00-Inf], num_sex_part1: 1.2e+05 [0.00e+00-Inf], num_sex_part2: 7.6e+04 [0.00e+00-Inf], num_sex_part3: 8.2e+05 [0.00e+00-Inf], num_sex_part4: 1.9e+05 [0.00e+00-Inf], num_sex_part5: 3.2e+05 [0.00e+00-Inf]						False				False				other	Sarcocystidae	Toxoplasmatinae	T. gondii
Cancer of larynx	neoplasms	149.4	VZV	gE_gl	No	Unknown	did_not_attempt	0.4159375958914523		1.808		[0.685-4.775]		17	9335						age, tobac		All			dis_status ~ 1.5e-06[4.7e-06] + (1.808 * mod_ant[0.232]) + (1.880 * age[0.085]) + (5.554 * tobac1[0.008]) + (3.788 * tobac2[0.145]) + (1.3e-05 * tobac3[0.990])		2.89	2.72	0.52	0.51	2.88	2.72					71.87	67.45			0.232045061602476		age, tobac	age : 8.47e-02, tobac1 : 8.33e-03, tobac2 : 1.45e-01, tobac3 : 9.90e-01	age: 1.880 [0.917-3.855], tobac1: 5.554 [1.554-19.845], tobac2: 3.788 [0.631-22.743], tobac3: 1.3e-05 [0.00e+00-Inf]						False				False				virus	Herpesviridae		alphaherpesvirus 3
Cancer of esophagus	neoplasms	150	BKV	VP1	No	Unknown	could_not	0.17594071932354		0.519		[0.302-0.891]		36	8667						age		All			dis_status ~ 4.8e-04[1.3e-04] + (0.519 * mod_ant[0.017]) + (1.867 * age[0.009])		3.17	3.4	0.61	0.48	3.3	3.54					71.2	67.22			0.0174205999231906		age	age : 9.07e-03	age: 1.867 [1.168-2.984]						False				False				virus	Polyomaviridae		polyomavirus 1
Cancer of esophagus	neoplasms	150	C. trach.	tarp-D F2	No	Unknown	did_not	0.2248515147858891	0.6238192176804527	1.489	3.65	[0.975-2.274]	[0.395-15.184]	36	8667	25	132606	42931-6	Chlamydia trachomatis rRNA [Presence] in Urine by NAA with probe detection	firth	sex, age	sex, age	All	All	0	dis_status ~ 6.6e-06[3.2e-11] + (1.489 * mod_ant[0.065]) + (5.294 * male[7.9e-05]) + (1.983 * age[0.004])	dis_status ~ 2.0e-06[0.0e+00] + (3.650 * mod_ant[0.205]) + (2.948 * male[0.010]) + (90.925 * sex2[0.062]) + (2.530 * age[2.2e-14])	1.71	1.52	0.78	0.79	1.56	1.4	127120	5486	24	1	71.2	67.22	58	32.73	0.0654725069007041	0.205091249648368	sex, age	sex1 : 7.94e-05, age : 4.11e-03	sex1: 5.294 [2.314-12.115], age: 1.983 [1.242-3.164]	sex1 : 9.64e-03, sex2 : 6.24e-02, age : 2.21e-14	sex1: 2.948 [1.294-7.231], sex2: 90.925 [0.689-798.871], age: 2.530 [1.990-3.254]	n=132631 | DoF=4 | n iters: full : 1.40e+01, null : 1.10e+01 | Conv at last: LL change : 3.11e-10, max abs score : 3.61e-06, beta change : 3.71e-06 | Log Likes: full : -1.97e+02, null : -2.37e+02 | Method: Penalized ML | control: maxit : 2500, maxhs : 0, maxstep : 5, lconv : 1e-05, gconv : 1e-05, xconv : 1e-05, collapse : TRUE, fit : NR, call : logistf.control(maxit = n_iter) | mod control: tau : 0.5, terms.fit : NULL, call : logistf.mod.control()	0 43304-5 [Chlamydia trachomatis rRNA [Presence] in Specimen by NAA with probe detection, firth]: nCase: 96 | nCon: 777532, corr p-val: 0.822, uncorr p-val: 0.428, OR: 1.747 | model: dis_status ~ 1.8e-06[0.0e+00] + (1.747 * mod_ant[0.428]) + (2.400 * male[3.4e-05]) + (21.280 * sex2[0.148]) + (2.454 * age[0.0e+00]), glm_warn [False]: nan log10 trans: False | Notes: n=777628 | DoF=4 | n iters: full : 1.30e+01, null : 1.10e+01 | Conv at last: LL change : -3.25e-09, max abs score : 2.00e-06, beta change : 2.13e-06 | Log Likes: full : -8.42e+02, null : -9.55e+02 | Method: Penalized ML | control: maxit : 2500, maxhs : 0, maxstep : 5, lconv : 1e-05, gconv : 1e-05, xconv : 1e-05, collapse : TRUE, fit : NR, call : logistf.control(maxit = n_iter) | mod control: tau : 0.5, terms.fit : NULL, call : logistf.mod.control() 1 21613-5 [Chlamydia trachomatis DNA [Presence] in Specimen by NAA with probe detection, glm]: nCase: 283 | nCon: 1271721, corr p-val: 0.964, uncorr p-val: 0.676, OR: 1.191 | model: dis_status ~ 2.8e-06[0.0e+00] + (1.191 * mod_ant[0.676]) + (2.346 * male[4.5e-12]) + (1.5e-04 * sex2[0.965]) + (2.412 * age[3.0e-119]), glm_warn [False]: nan log10 trans: False | Notes: nan 2 43404-3 [Chlamydia trachomatis DNA [Presence] in Specimen by Probe with signal amplification, firth]: nCase: 58 | nCon: 452856, corr p-val: 0.964, uncorr p-val: 0.727, OR: 1.357 | model: dis_status ~ 1.4e-06[0.0e+00] + (1.357 * mod_ant[0.727]) + (2.030 * male[0.009]) + (62.676 * sex2[0.076]) + (2.629 * age[0.0e+00]), glm_warn [False]: nan log10 trans: False | Notes: n=452914 | DoF=4 | n iters: full : 1.30e+01, null : 1.10e+01 | Conv at last: LL change : -2.03e-10, max abs score : 5.64e-06, beta change : 6.65e-06 | Log Likes: full : -4.99e+02, null : -5.74e+02 | Method: Penalized ML | control: maxit : 2500, maxhs : 0, maxstep : 5, lconv : 1e-05, gconv : 1e-05, xconv : 1e-05, collapse : TRUE, fit : NR, call : logistf.control(maxit = n_iter) | mod control: tau : 0.5, terms.fit : NULL, call : logistf.mod.control() 3 6357-8 [Chlamydia trachomatis DNA [Presence] in Urine by NAA with probe detection, firth]: nCase: 47 | nCon: 247238, corr p-val: 0.964, uncorr p-val: 0.64, OR: 1.523 | model: dis_status ~ 2.7e-06[0.0e+00] + (1.523 * mod_ant[0.640]) + (1.504 * male[0.194]) + (63.791 * sex2[0.077]) + (2.404 * age[0.0e+00]), glm_warn [False]: nan log10 trans: False | Notes: n=247285 | DoF=4 | n iters: full : 1.30e+01, null : 1.10e+01 | Conv at last: LL change : 2.04e-10, max abs score : 4.24e-06, beta change : 4.71e-06 | Log Likes: full : -3.96e+02, null : -4.46e+02 | Method: Penalized ML | control: maxit : 2500, maxhs : 0, maxstep : 5, lconv : 1e-05, gconv : 1e-05, xconv : 1e-05, collapse : TRUE, fit : NR, call : logistf.control(maxit = n_iter) | mod control: tau : 0.5, terms.fit : NULL, call : logistf.mod.control() dtype: object	6866 31777-6 [Chlamydia trachomatis Ag [Presence] in Specimen, firth]: nCase: 50 | nCon: 103376, corr p-val: 0.79, uncorr p-val: 0.39, OR: 0.357 | model: dis_status ~ 9.3e-06[0.0e+00] + (0.357 * mod_ant[0.390]) + (2.947 * male[1.5e-04]) + (198.945 * sex2[0.041]) + (1.970 * age[5.5e-12]), glm_warn [False]: nan log10 trans: False | Notes: n=103426 | DoF=4 | n iters: full : 1.30e+01, null : 1.00e+01 | Conv at last: LL change : 1.79e-10, max abs score : 1.37e-07, beta change : 7.26e-07 | Log Likes: full : -3.95e+02, null : -4.29e+02 | Method: Penalized ML | control: maxit : 2500, maxhs : 0, maxstep : 5, lconv : 1e-05, gconv : 1e-05, xconv : 1e-05, collapse : TRUE, fit : NR, call : logistf.control(maxit = n_iter) | mod control: tau : 0.5, terms.fit : NULL, call : logistf.mod.control() dtype: object	False		False		False		False		bacteria	Chlamydiaceae		C. trachomatis
Cancer of esophagus	neoplasms	150	CMV	pp52	No	Unknown	did_not	0.2248515147858891	0.7669231392235987	1.333	5.483	[0.924-1.923]	[0.043-41.576]	36	8667	57	23344	82189-2	Cytomegalovirus DNA [Presence] in Cerebral spinal fluid by NAA with non-probe detection	firth	sex, age	sex, age	All	All	0	dis_status ~ 8.6e-06[5.6e-11] + (1.333 * mod_ant[0.124]) + (5.346 * male[7.2e-05]) + (1.849 * age[0.010])	dis_status ~ 7.9e-05[0.0e+00] + (5.483 * mod_ant[0.351]) + (4.094 * male[1.6e-06]) + (22.682 * sex2[0.145]) + (1.566 * age[4.2e-12])	3.12	2.83	0.97	1.02	3.62	3.28	23308	36	57	0	71.2	67.22	66.02	44.35	0.123668333132239	0.350922286555466	sex, age	sex1 : 7.21e-05, age : 1.01e-02	sex1: 5.346 [2.336-12.231], age: 1.849 [1.158-2.954]	sex1 : 1.65e-06, sex2 : 1.45e-01, age : 4.16e-12	sex1: 4.094 [2.223-8.204], sex2: 22.682 [0.172-200.902], age: 1.566 [1.357-1.839]	n=23401 | DoF=4 | n iters: full : 1.10e+01, null : 8.00e+00 | Conv at last: LL change : 3.92e-12, max abs score : 2.43e-06, beta change : 2.38e-06 | Log Likes: full : -3.59e+02, null : -3.96e+02 | Method: Penalized ML | control: maxit : 2500, maxhs : 0, maxstep : 5, lconv : 1e-05, gconv : 1e-05, xconv : 1e-05, collapse : TRUE, fit : NR, call : logistf.control(maxit = n_iter) | mod control: tau : 0.5, terms.fit : NULL, call : logistf.mod.control()	0 49539-0 [Cytomegalovirus IgM Ab [Presence] in Serum or Plasma by Immunofluorescence, firth]: nCase: 20 | nCon: 30283, corr p-val: 0.822, uncorr p-val: 0.462, OR: 1.989 | model: dis_status ~ 9.8e-06[0.0e+00] + (1.989 * mod_ant[0.462]) + (2.368 * male[0.069]) + (2.0e+03 * sex2[0.011]) + (1.885 * age[7.1e-05]), glm_warn [False]: nan log10 trans: False | Notes: n=30303 | DoF=4 | n iters: full : 1.40e+01, null : 1.00e+01 | Conv at last: LL change : 5.34e-12, max abs score : 5.25e-07, beta change : 9.89e-07 | Log Likes: full : -1.52e+02, null : -1.65e+02 | Method: Penalized ML | control: maxit : 2500, maxhs : 0, maxstep : 5, lconv : 1e-05, gconv : 1e-05, xconv : 1e-05, collapse : TRUE, fit : NR, call : logistf.control(maxit = n_iter) | mod control: tau : 0.5, terms.fit : NULL, call : logistf.mod.control() 1 22244-8 [Cytomegalovirus IgG Ab [Presence] in Serum or Plasma, glm]: nCase: 34 | nCon: 41092, corr p-val: 0.965, uncorr p-val: 0.905, OR: 1.045 | model: dis_status ~ 7.8e-06[3.7e-28] + (1.045 * mod_ant[0.905]) + (2.323 * male[0.038]) + (0.001 * sex2[0.990]) + (1.969 * age[8.0e-06]), glm_warn [False]: nan log10 trans: False | Notes: nan dtype: object	6871 13949-3 [Cytomegalovirus IgG Ab [Presence] in Serum or Plasma by Immunoassay, glm]: nCase: 70 | nCon: 63490, corr p-val: 0.965, uncorr p-val: 0.827, OR: 0.949 | model: dis_status ~ 3.0e-05[5.8e-64] + (0.949 * mod_ant[0.827]) + (2.812 * male[4.3e-04]) + (0.001 * sex2[0.984]) + (1.666 * age[1.4e-08]), glm_warn [False]: nan log10 trans: False | Notes: nan 6873 24119-0 [Cytomegalovirus IgM Ab [Presence] in Serum or Plasma by Immunoassay, firth]: nCase: 68 | nCon: 48696, corr p-val: 0.767, uncorr p-val: 0.34, OR: 0.496 | model: dis_status ~ 5.8e-05[0.0e+00] + (0.496 * mod_ant[0.340]) + (2.175 * male[0.002]) + (96.837 * sex2[0.060]) + (1.650 * age[3.7e-13]), glm_warn [False]: nan log10 trans: False | Notes: n=48764 | DoF=4 | n iters: full : 1.10e+01, null : 9.00e+00 | Conv at last: LL change : -4.72e-12, max abs score : 6.41e-06, beta change : 6.58e-06 | Log Likes: full : -4.74e+02, null : -5.10e+02 | Method: Penalized ML | control: maxit : 2500, maxhs : 0, maxstep : 5, lconv : 1e-05, gconv : 1e-05, xconv : 1e-05, collapse : TRUE, fit : NR, call : logistf.control(maxit = n_iter) | mod control: tau : 0.5, terms.fit : NULL, call : logistf.mod.control() 6874 30246-3 [Cytomegalovirus DNA [Presence] in Serum or Plasma by NAA with probe detection, firth]: nCase: 21 | nCon: 8766, corr p-val: 0.965, uncorr p-val: 0.946, OR: 0.944 | model: dis_status ~ 5.7e-05[0.0e+00] + (0.944 * mod_ant[0.946]) + (3.920 * male[0.007]) + (1.643 * age[4.5e-05]), glm_warn [False]: nan log10 trans: False | Notes: n=8787 | DoF=3 | n iters: full : 1.20e+01, null : 8.00e+00 | Conv at last: LL change : 2.30e-11, max abs score : 5.02e-06, beta change : 6.66e-06 | Log Likes: full : -1.31e+02, null : -1.43e+02 | Method: Penalized ML | control: maxit : 2500, maxhs : 0, maxstep : 5, lconv : 1e-05, gconv : 1e-05, xconv : 1e-05, collapse : TRUE, fit : NR, call : logistf.control(maxit = n_iter) | mod control: tau : 0.5, terms.fit : NULL, call : logistf.mod.control() 6876 5000-5 [Cytomegalovirus DNA [Presence] in Specimen by NAA with probe detection, firth]: nCase: 116 | nCon: 37661, corr p-val: 0.536, uncorr p-val: 0.169, OR: 0.461 | model: dis_status ~ 1.9e-04[0.0e+00] + (0.461 * mod_ant[0.169]) + (2.306 * male[2.9e-05]) + (632.613 * sex2[0.021]) + (1.469 * age[2.2e-13]), glm_warn [False]: nan log10 trans: False | Notes: n=37777 | DoF=4 | n iters: full : 1.00e+01, null : 8.00e+00 | Conv at last: LL change : 1.54e-10, max abs score : 9.96e-07, beta change : 1.18e-06 | Log Likes: full : -7.42e+02, null : -7.82e+02 | Method: Penalized ML | control: maxit : 2500, maxhs : 0, maxstep : 5, lconv : 1e-05, gconv : 1e-05, xconv : 1e-05, collapse : TRUE, fit : NR, call : logistf.control(maxit = n_iter) | mod control: tau : 0.5, terms.fit : NULL, call : logistf.mod.control() dtype: object	False		False		False		False		virus	Herpesviridae	Betaherpesvirinae	betaherpesvirus 5
Cancer of esophagus	neoplasms	150	EBV	ZEBRA	No	Unknown	did_not	0.2248515147858891	0.9641123950252681	1.959	1.155	[1.023-3.752]	[0.480-3.353]	36	8667	42	18334	40752-8	Epstein Barr virus early IgG Ab [Presence] in Serum by Immunoassay	firth	sex, age	sex, age	All	All	0	dis_status ~ 2.0e-06[7.5e-11] + (1.959 * mod_ant[0.043]) + (5.801 * male[3.4e-05]) + (1.879 * age[0.008])	dis_status ~ 3.0e-04[0.0e+00] + (1.155 * mod_ant[0.765]) + (1.545 * male[0.172]) + (75.905 * sex2[0.075]) + (1.361 * age[5.1e-04])	3.27	3.09	0.48	0.67	3.34	3.3	4621	13713	5	37	71.2	67.22	61.31	47.88	0.0425318617264435	0.764990514207538	sex, age	sex1 : 3.39e-05, age : 8.02e-03	sex1: 5.801 [2.526-13.319], age: 1.879 [1.179-2.996]	sex1 : 1.72e-01, sex2 : 7.50e-02, age : 5.11e-04	sex1: 1.545 [0.831-3.001], sex2: 75.905 [0.506-1.5e+03], age: 1.361 [1.139-1.645]	n=18376 | DoF=4 | n iters: full : 1.10e+01, null : 8.00e+00 | Conv at last: LL change : -3.52e-12, max abs score : 7.15e-07, beta change : 4.46e-07 | Log Likes: full : -2.82e+02, null : -2.94e+02 | Method: Penalized ML | control: maxit : 2500, maxhs : 0, maxstep : 5, lconv : 1e-05, gconv : 1e-05, xconv : 1e-05, collapse : TRUE, fit : NR, call : logistf.control(maxit = n_iter) | mod control: tau : 0.5, terms.fit : NULL, call : logistf.mod.control()	0 5156-5 [Epstein Barr virus nuclear IgG Ab [Presence] in Serum by Immunoassay, firth]: nCase: 28 | nCon: 14793, corr p-val: 0.965, uncorr p-val: 0.932, OR: 1.051 | model: dis_status ~ 9.1e-05[0.0e+00] + (1.051 * mod_ant[0.932]) + (4.397 * male[8.6e-04]) + (943.342 * sex2[0.018]) + (1.451 * age[9.8e-04]), glm_warn [False]: nan log10 trans: False | Notes: n=14821 | DoF=4 | n iters: full : 1.20e+01, null : 9.00e+00 | Conv at last: LL change : -4.97e-12, max abs score : 1.29e-06, beta change : 1.12e-06 | Log Likes: full : -1.85e+02, null : -2.01e+02 | Method: Penalized ML | control: maxit : 2500, maxhs : 0, maxstep : 5, lconv : 1e-05, gconv : 1e-05, xconv : 1e-05, collapse : TRUE, fit : NR, call : logistf.control(maxit = n_iter) | mod control: tau : 0.5, terms.fit : NULL, call : logistf.mod.control() dtype: object	6878 24114-1 [Epstein Barr virus capsid IgG Ab [Presence] in Serum by Immunoassay, glm]: nCase: 89 | nCon: 77539, corr p-val: 0.767, uncorr p-val: 0.266, OR: 0.64 | model: dis_status ~ 4.6e-05[8.3e-62] + (0.640 * mod_ant[0.266]) + (1.740 * male[0.017]) + (1.0e-05 * sex2[0.973]) + (1.768 * age[1.6e-12]), glm_warn [False]: nan log10 trans: False | Notes: nan 6879 24115-8 [Epstein Barr virus capsid IgM Ab [Presence] in Serum by Immunoassay, firth]: nCase: 38 | nCon: 49178, corr p-val: 0.77, uncorr p-val: 0.369, OR: 0.345 | model: dis_status ~ 2.5e-05[0.0e+00] + (0.345 * mod_ant[0.369]) + (1.465 * male[0.250]) + (1.701 * sex2[0.734]) + (1.804 * age[8.3e-09]), glm_warn [False]: nan log10 trans: False | Notes: n=49216 | DoF=4 | n iters: full : 1.30e+01, null : 9.00e+00 | Conv at last: LL change : 1.28e-10, max abs score : 2.53e-06, beta change : 2.99e-06 | Log Likes: full : -2.86e+02, null : -3.05e+02 | Method: Penalized ML | control: maxit : 2500, maxhs : 0, maxstep : 5, lconv : 1e-05, gconv : 1e-05, xconv : 1e-05, collapse : TRUE, fit : NR, call : logistf.control(maxit = n_iter) | mod control: tau : 0.5, terms.fit : NULL, call : logistf.mod.control() 6880 30339-6 [Epstein Barr virus capsid IgG Ab [Presence] in Serum, firth]: nCase: 20 | nCon: 38986, corr p-val: 0.964, uncorr p-val: 0.623, OR: 0.622 | model: dis_status ~ 3.2e-05[0.0e+00] + (0.622 * mod_ant[0.623]) + (2.812 * male[0.035]) + (718.695 * sex2[0.020]) + (1.598 * age[0.001]), glm_warn [False]: nan log10 trans: False | Notes: n=39006 | DoF=4 | n iters: full : 1.40e+01, null : 1.00e+01 | Conv at last: LL change : 1.57e-11, max abs score : 3.98e-06, beta change : 2.58e-06 | Log Likes: full : -1.59e+02, null : -1.70e+02 | Method: Penalized ML | control: maxit : 2500, maxhs : 0, maxstep : 5, lconv : 1e-05, gconv : 1e-05, xconv : 1e-05, collapse : TRUE, fit : NR, call : logistf.control(maxit = n_iter) | mod control: tau : 0.5, terms.fit : NULL, call : logistf.mod.control() 6881 30340-4 [Epstein Barr virus capsid IgM Ab [Presence] in Serum, firth]: nCase: 46 | nCon: 39754, corr p-val: 0.822, uncorr p-val: 0.446, OR: 0.561 | model: dis_status ~ 4.8e-05[0.0e+00] + (0.561 * mod_ant[0.446]) + (3.887 * male[5.7e-05]) + (306.576 * sex2[0.032]) + (1.563 * age[1.1e-08]), glm_warn [False]: nan log10 trans: False | Notes: n=39800 | DoF=4 | n iters: full : 1.30e+01, null : 9.00e+00 | Conv at last: LL change : -2.15e-10, max abs score : 5.35e-07, beta change : 1.45e-06 | Log Likes: full : -3.23e+02, null : -3.53e+02 | Method: Penalized ML | control: maxit : 2500, maxhs : 0, maxstep : 5, lconv : 1e-05, gconv : 1e-05, xconv : 1e-05, collapse : TRUE, fit : NR, call : logistf.control(maxit = n_iter) | mod control: tau : 0.5, terms.fit : NULL, call : logistf.mod.control() 6883 5005-4 [Epstein Barr virus DNA [Presence] in Specimen by NAA with probe detection, firth]: nCase: 42 | nCon: 12860, corr p-val: 0.961, uncorr p-val: 0.566, OR: 0.775 | model: dis_status ~ 3.1e-04[0.0e+00] + (0.775 * mod_ant[0.566]) + (2.099 * male[0.022]) + (418.700 * sex2[0.028]) + (1.410 * age[1.6e-04]), glm_warn [False]: nan log10 trans: False | Notes: n=12902 | DoF=4 | n iters: full : 1.00e+01, null : 8.00e+00 | Conv at last: LL change : 2.74e-11, max abs score : 2.30e-06, beta change : 3.19e-06 | Log Likes: full : -2.67e+02, null : -2.79e+02 | Method: Penalized ML | control: maxit : 2500, maxhs : 0, maxstep : 5, lconv : 1e-05, gconv : 1e-05, xconv : 1e-05, collapse : TRUE, fit : NR, call : logistf.control(maxit = n_iter) | mod control: tau : 0.5, terms.fit : NULL, call : logistf.mod.control() dtype: object	False		False		False		False		virus	Herpesviridae		gammaherpesvirus 4
Cancer of esophagus	neoplasms	150	HBV	Hbe	No	Unknown	did_not_attempt	0.669810557811299		1.132		[0.71-1.806]		36	8667						sex, age		All			dis_status ~ 1.3e-05[1.5e-10] + (1.132 * mod_ant[0.603]) + (5.174 * male[9.9e-05]) + (1.935 * age[0.005])		1.19	1.12	0.77	0.67	1.02	1.11					71.2	67.22			0.602829502030169		sex, age	sex1 : 9.86e-05, age : 5.42e-03	sex1: 5.174 [2.262-11.835], age: 1.935 [1.215-3.080]						False				False				virus	Hepadnaviridae		Hepatitis B virus
Cancer of esophagus	neoplasms	150	HCV	Core	No	Unknown	did_not	0.2248515147858891	0.9654925934677007	0.573	0.982	[0.317-1.034]	[0.70-1.377]	36	8667	226	84629	11259-9	Hepatitis C virus RNA [Presence] in Serum or Plasma by NAA with probe detection	glm	sex	sex	All	All	0	dis_status ~ 0.002[9.0e-57] + (0.573 * mod_ant[0.065]) + (5.559 * male[4.8e-05])	dis_status ~ 0.001[0.0e+00] + (0.982 * mod_ant[0.915]) + (2.753 * male[5.3e-12]) + (4.4e-05 * sex2[0.970])	0.44	0.61	0.57	0.65	0.15	0.48	70650	13979	184	42	71.2	67.22	67.13	56.19	0.0646016660671741	0.914969173310476	sex	sex1 : 4.85e-05	sex1: 5.559 [2.43-12.717]	sex1 : 5.27e-12, sex2 : 9.70e-01	sex1: 2.753 [2.064-3.670], sex2: 4.4e-05 [4.96e-232-3.82e+222]			6905 13955-0 [Hepatitis C virus Ab [Presence] in Serum or Plasma by Immunoassay, glm]: nCase: 2775 | nCon: 4090025, corr p-val: 3.66e-32, uncorr p-val: 5.02e-34, OR: 2.482 | model: dis_status ~ 2.8e-04[0.0e+00] + (2.482 * mod_ant[5.0e-34]) + (4.401 * male[7.9e-259]) + (2.1e-04 * sex2[0.876]), glm_warn [False]: nan log10 trans: False | Notes: nan 6906 16128-1 [Hepatitis C virus Ab [Presence] in Serum, glm]: nCase: 1707 | nCon: 1221858, corr p-val: 0.964, uncorr p-val: 0.614, OR: 1.044 | model: dis_status ~ 6.0e-04[0.0e+00] + (1.044 * mod_ant[0.614]) + (4.154 * male[7.6e-141]) + (2.9e-04 * sex2[0.932]), glm_warn [False]: nan log10 trans: False | Notes: nan 6907 16129-9 [Hepatitis C virus IgG Ab [Presence] in Serum, glm]: nCase: 216 | nCon: 93463, corr p-val: 0.017, uncorr p-val: 9.41e-04, OR: 2.372 | model: dis_status ~ 8.5e-04[0.0e+00] + (2.372 * mod_ant[9.4e-04]) + (4.836 * male[7.0e-22]), glm_warn [False]: nan log10 trans: False | Notes: nan 6908 72376-7 [Hepatitis C virus Ab [Presence] in Serum, Plasma or Blood by Rapid immunoassay, firth]: nCase: 18 | nCon: 22721, corr p-val: 0.405, uncorr p-val: 0.117, OR: 3.453 | model: dis_status ~ 6.4e-04[0.0e+00] + (3.453 * mod_ant[0.117]) + (1.314 * male[0.605]) + (42.404 * sex2[0.100]), glm_warn [False]: nan log10 trans: False | Notes: n=22739 | DoF=3 | n iters: full : 1.10e+01, null : 1.00e+01 | Conv at last: LL change : 4.50e-11, max abs score : 3.43e-07, beta change : 4.28e-06 | Log Likes: full : -1.44e+02, null : -1.47e+02 | Method: Penalized ML | control: maxit : 2500, maxhs : 0, maxstep : 5, lconv : 1e-05, gconv : 1e-05, xconv : 1e-05, collapse : TRUE, fit : NR, call : logistf.control(maxit = n_iter) | mod control: tau : 0.5, terms.fit : NULL, call : logistf.mod.control() dtype: object	False		False		False		False		virus	Flaviviridae		Hepacivirus C
Cancer of esophagus	neoplasms	150	HHV-6	p101_k	No	Unknown	did_not	0.2248515147858891	0.9654925934677007	0.72	0.816	[0.476-1.090]	[0.006-5.758]	36	8667	51	21668	82192-6	Herpes virus 6 DNA [Presence] in Cerebral spinal fluid by NAA with non-probe detection	firth	sex, age	sex, age	All	All	0	dis_status ~ 2.9e-05[2.5e-09] + (0.720 * mod_ant[0.120]) + (5.074 * male[1.2e-04]) + (1.871 * age[0.008])	dis_status ~ 7.0e-05[0.0e+00] + (0.816 * mod_ant[0.883]) + (4.540 * male[1.6e-06]) + (24.576 * sex2[0.139]) + (1.574 * age[1.8e-11])	1.07	1.36	0.79	0.85	1.1	1.32	21379	289	51	0	71.2	67.22	66.02	43.5	0.120268945800765	0.882958680626208	sex, age	sex1 : 1.19e-04, age : 8.08e-03	sex1: 5.074 [2.218-11.606], age: 1.871 [1.177-2.975]	sex1 : 1.61e-06, sex2 : 1.39e-01, age : 1.84e-11	sex1: 4.540 [2.347-9.761], sex2: 24.576 [0.185-223.098], age: 1.574 [1.355-1.866]	n=21719 | DoF=4 | n iters: full : 1.10e+01, null : 8.00e+00 | Conv at last: LL change : 6.76e-11, max abs score : 5.53e-06, beta change : 4.94e-06 | Log Likes: full : -3.20e+02, null : -3.55e+02 | Method: Penalized ML | control: maxit : 2500, maxhs : 0, maxstep : 5, lconv : 1e-05, gconv : 1e-05, xconv : 1e-05, collapse : TRUE, fit : NR, call : logistf.control(maxit = n_iter) | mod control: tau : 0.5, terms.fit : NULL, call : logistf.mod.control()			False		False		False		False		virus	Herpesviridae	Betaherpesvirinae	betaherpesvirus 6
Cancer of esophagus	neoplasms	150	HHV-7	U14	No	Unknown	did_not_attempt	0.811353214569081		0.899		[0.429-1.883]		36	8667						sex, age		All			dis_status ~ 2.1e-05[1.1e-07] + (0.899 * mod_ant[0.777]) + (5.133 * male[1.2e-04]) + (1.925 * age[0.006])		2.66	2.74	0.45	0.44	2.65	2.78					71.2	67.22			0.777227257481978		sex, age	sex1 : 1.20e-04, age : 5.64e-03	sex1: 5.133 [2.23-11.814], age: 1.925 [1.211-3.061]						False				False				virus	Herpesviridae	Betaherpesvirinae	betaherpesvirus 7
Cancer of esophagus	neoplasms	150	HIV	env	No	Unknown	did_not_attempt	0.4770623738643375		1.538		[0.599-3.945]		36	8667						sex, age		All			dis_status ~ 8.1e-06[3.8e-10] + (1.538 * mod_ant[0.371]) + (5.172 * male[9.8e-05]) + (1.919 * age[0.006])		1.61	1.54	0.34	0.39	1.63	1.59					71.2	67.22			0.370669577902709		sex, age	sex1 : 9.84e-05, age : 5.86e-03	sex1: 5.172 [2.262-11.827], age: 1.919 [1.207-3.050]						False				False				virus	Retroviridae		Lentivirus
Cancer of esophagus	neoplasms	150	HPV-16	L1	No	Unknown	did_not_attempt	0.4770623738643375		1.401		[0.658-2.982]		36	8667						age		All			dis_status ~ 2.0e-05[4.9e-09] + (1.401 * mod_ant[0.381]) + (1.993 * age[0.004])		1.62	1.57	0.49	0.47	1.67	1.6					71.2	67.22			0.38125280324684		age	age : 3.64e-03	age: 1.993 [1.252-3.172]						False				False				virus	Papillomaviridae		Alphapapillomavirus 9
Cancer of esophagus	neoplasms	150	HPV-18	L1	No	Unknown	did_not	0.2248515147858891	0.3015248555706594	1.922	3.19	[0.877-4.210]	[0.891-7.916]	36	8667	169	332183	61373-7	Human papilloma virus 18 DNA [Presence] in Specimen by NAA with probe detection	firth			All	All	0	dis_status ~ 0.001[9.8e-22] + (1.922 * mod_ant[0.103])	dis_status ~ 5.0e-04[0.0e+00] + (3.190 * mod_ant[0.070])	1.65	1.53	0.46	0.45	1.68	1.57	330009	2174	166	3	71.2	67.22	60.57	48.73	0.102694051121447	0.0702181170507015		:		:		n=332352 | DoF=1 | n iters: full : 1.10e+01, null : 1.10e+01 | Conv at last: LL change : 9.78e-12, max abs score : 1.08e-13, beta change : 3.13e-08 | Log Likes: full : -1.45e+03, null : -1.45e+03 | Method: Penalized ML | control: maxit : 2500, maxhs : 0, maxstep : 5, lconv : 1e-05, gconv : 1e-05, xconv : 1e-05, collapse : TRUE, fit : NR, call : logistf.control(maxit = n_iter) | mod control: tau : 0.5, terms.fit : NULL, call : logistf.mod.control()	0 30167-1 [Human papilloma virus 16+18+31+33+35+39+45+51+52+56+58+59+68 DNA [Presence] in Cervix by Probe with signal amplification, glm]: nCase: 139 | nCon: 521823, corr p-val: 0.767, uncorr p-val: 0.289, OR: 1.292 | model: dis_status ~ 2.6e-04[0.0e+00] + (1.292 * mod_ant[0.289]), glm_warn [False]: nan log10 trans: False | Notes: nan dtype: object	6921 49896-4 [Human papilloma virus 16+18+31+33+35+39+45+51+52+56+58+59+68 DNA [Presence] in Specimen by NAA with probe detection, firth]: nCase: 88 | nCon: 145273, corr p-val: 0.275, uncorr p-val: 0.06, OR: 0.411 | model: dis_status ~ 6.5e-04[0.0e+00] + (0.411 * mod_ant[0.060]), glm_warn [False]: nan log10 trans: False | Notes: n=145361 | DoF=1 | n iters: full : 1.20e+01, null : 1.10e+01 | Conv at last: LL change : -7.96e-13, max abs score : 3.82e-14, beta change : 1.93e-10 | Log Likes: full : -7.35e+02, null : -7.37e+02 | Method: Penalized ML | control: maxit : 2500, maxhs : 0, maxstep : 5, lconv : 1e-05, gconv : 1e-05, xconv : 1e-05, collapse : TRUE, fit : NR, call : logistf.control(maxit = n_iter) | mod control: tau : 0.5, terms.fit : NULL, call : logistf.mod.control() 6922 59420-0 [Human papilloma virus 16+18+31+33+35+39+45+51+52+56+58+59+66+68 DNA [Presence] in Cervix by Probe with signal amplification, firth]: nCase: 32 | nCon: 199519, corr p-val: 0.964, uncorr p-val: 0.797, OR: 0.848 | model: dis_status ~ 1.7e-04[0.0e+00] + (0.848 * mod_ant[0.797]), glm_warn [False]: nan log10 trans: False | Notes: n=199551 | DoF=1 | n iters: full : 1.20e+01, null : 1.20e+01 | Conv at last: LL change : -4.55e-12, max abs score : 6.98e-13, beta change : 5.50e-07 | Log Likes: full : -3.09e+02, null : -3.09e+02 | Method: Penalized ML | control: maxit : 2500, maxhs : 0, maxstep : 5, lconv : 1e-05, gconv : 1e-05, xconv : 1e-05, collapse : TRUE, fit : NR, call : logistf.control(maxit = n_iter) | mod control: tau : 0.5, terms.fit : NULL, call : logistf.mod.control() dtype: object	False		False		False		False		virus	Papillomaviridae		Alphapapillomavirus 7
Cancer of esophagus	neoplasms	150	H. pylori	GroEL	No	Unknown	did_not	0.2248515147858891	0.04431752220062839	1.229	6.309	[0.954-1.583]	[1.886-17.429]	36	8667	20	3813	46987-4	Helicobacter pylori IgM Ab [Presence] in Serum by Immunoassay	firth	sex, age	sex, age	All	All	0	dis_status ~ 1.3e-05[6.6e-11] + (1.229 * mod_ant[0.111]) + (5.085 * male[1.2e-04]) + (1.876 * age[0.008])	dis_status ~ 8.3e-05[0.0e+00] + (6.309 * mod_ant[0.005]) + (2.663 * male[0.029]) + (1.754 * age[8.7e-05])	2.05	1.62	1.27	1.22	1.8	1.32	3555	258	16	4	71.2	67.22	69.85	55.28	0.111349211383883	0.0048567147617127	sex, age	sex1 : 1.17e-04, age : 7.91e-03	sex1: 5.085 [2.223-11.632], age: 1.876 [1.179-2.986]	sex1 : 2.86e-02, age : 8.68e-05	sex1: 2.663 [1.108-6.719], age: 1.754 [1.307-2.446]	n=3833 | DoF=3 | n iters: full : 1.10e+01, null : 8.00e+00 | Conv at last: LL change : 3.92e-12, max abs score : 1.13e-06, beta change : 2.48e-06 | Log Likes: full : -1.08e+02, null : -1.21e+02 | Method: Penalized ML | control: maxit : 2500, maxhs : 0, maxstep : 5, lconv : 1e-05, gconv : 1e-05, xconv : 1e-05, collapse : TRUE, fit : NR, call : logistf.control(maxit = n_iter) | mod control: tau : 0.5, terms.fit : NULL, call : logistf.mod.control()	0 22310-7 [Helicobacter pylori Ab [Presence] in Serum, glm]: nCase: 152 | nCon: 48739, corr p-val: 0.89, uncorr p-val: 0.512, OR: 1.175 | model: dis_status ~ 6.8e-05[3.8e-115] + (1.175 * mod_ant[0.512]) + (4.673 * male[7.4e-16]) + (1.563 * age[3.3e-16]), glm_warn [False]: nan log10 trans: False | Notes: nan dtype: object	6885 17780-8 [Helicobacter pylori Ag [Presence] in Stool by Immunoassay, glm]: nCase: 228 | nCon: 119324, corr p-val: 0.965, uncorr p-val: 0.865, OR: 0.961 | model: dis_status ~ 4.6e-05[4.2e-244] + (0.961 * mod_ant[0.865]) + (3.588 * male[4.8e-19]) + (5.6e-04 * sex2[0.975]) + (1.691 * age[2.4e-37]), glm_warn [False]: nan log10 trans: False | Notes: nan 6886 17859-0 [Helicobacter pylori IgG Ab [Presence] in Serum or Plasma by Immunoassay, glm]: nCase: 132 | nCon: 39501, corr p-val: 0.767, uncorr p-val: 0.357, OR: 0.84 | model: dis_status ~ 1.1e-04[2.0e-104] + (0.840 * mod_ant[0.357]) + (3.529 * male[9.9e-12]) + (9.9e-04 * sex2[0.983]) + (1.585 * age[8.9e-15]), glm_warn [False]: nan log10 trans: False | Notes: nan 6888 31843-6 [Helicobacter pylori Ag [Presence] in Stool, firth]: nCase: 36 | nCon: 23591, corr p-val: 0.964, uncorr p-val: 0.779, OR: 0.836 | model: dis_status ~ 4.3e-05[0.0e+00] + (0.836 * mod_ant[0.779]) + (5.198 * male[1.9e-06]) + (240.357 * sex2[0.036]) + (1.566 * age[2.3e-06]), glm_warn [False]: nan log10 trans: False | Notes: n=23627 | DoF=4 | n iters: full : 1.20e+01, null : 9.00e+00 | Conv at last: LL change : 8.30e-12, max abs score : 7.85e-07, beta change : 9.38e-07 | Log Likes: full : -2.42e+02, null : -2.66e+02 | Method: Penalized ML | control: maxit : 2500, maxhs : 0, maxstep : 5, lconv : 1e-05, gconv : 1e-05, xconv : 1e-05, collapse : TRUE, fit : NR, call : logistf.control(maxit = n_iter) | mod control: tau : 0.5, terms.fit : NULL, call : logistf.mod.control() 6890 80373-4 [Helicobacter pylori Ag [Presence] in Stool by Rapid immunoassay, firth]: nCase: 28 | nCon: 24749, corr p-val: 0.767, uncorr p-val: 0.332, OR: 0.32 | model: dis_status ~ 1.3e-05[0.0e+00] + (0.320 * mod_ant[0.332]) + (3.599 * male[7.6e-04]) + (1.1e+03 * sex2[0.016]) + (1.928 * age[3.4e-09]), glm_warn [False]: nan log10 trans: False | Notes: n=24777 | DoF=4 | n iters: full : 1.20e+01, null : 9.00e+00 | Conv at last: LL change : 4.70e-11, max abs score : 5.06e-06, beta change : 8.58e-06 | Log Likes: full : -1.90e+02, null : -2.16e+02 | Method: Penalized ML | control: maxit : 2500, maxhs : 0, maxstep : 5, lconv : 1e-05, gconv : 1e-05, xconv : 1e-05, collapse : TRUE, fit : NR, call : logistf.control(maxit = n_iter) | mod control: tau : 0.5, terms.fit : NULL, call : logistf.mod.control() dtype: object	False		False		False		False		bacteria	Helicobacteraceae		H. pylori
Cancer of esophagus	neoplasms	150	HSV-1	IgG	No	Unknown	did_not	0.17594071932354	0.4051737477679109	1.779	1.824	[1.106-2.863]	[0.861-3.863]	36	8667	40	41165	51916-5	Herpes simplex virus 1 IgG Ab [Presence] in Serum or Plasma by Immunoassay	glm	age	age	All	All	0	dis_status ~ 8.2e-06[1.8e-10] + (1.779 * mod_ant[0.018]) + (1.883 * age[0.008])	dis_status ~ 5.1e-05[4.9e-49] + (1.824 * mod_ant[0.116]) + (1.616 * age[5.1e-06])	3.39	2.99	0.75	0.9	3.69	3.47	17364	23801	9	31	71.2	67.22	59.38	45.39	0.017594071932354	0.116371767701133	age	age : 7.57e-03	age: 1.883 [1.184-2.997]	age : 5.15e-06	age: 1.616 [1.315-1.986]		0 82190-0 [Herpes simplex virus 1 DNA [Presence] in Cerebral spinal fluid by NAA with non-probe detection, firth]: nCase: 53 | nCon: 21320, corr p-val: 0.964, uncorr p-val: 0.704, OR: 1.811 | model: dis_status ~ 2.0e-04[0.0e+00] + (1.811 * mod_ant[0.704]) + (1.583 * age[4.0e-12]), glm_warn [False]: nan log10 trans: False | Notes: n=21373 | DoF=2 | n iters: full : 1.10e+01, null : 8.00e+00 | Conv at last: LL change : -3.03e-11, max abs score : 2.75e-07, beta change : 4.38e-07 | Log Likes: full : -3.43e+02, null : -3.67e+02 | Method: Penalized ML | control: maxit : 2500, maxhs : 0, maxstep : 5, lconv : 1e-05, gconv : 1e-05, xconv : 1e-05, collapse : TRUE, fit : NR, call : logistf.control(maxit = n_iter) | mod control: tau : 0.5, terms.fit : NULL, call : logistf.mod.control() dtype: object	6924 16130-7 [Herpes simplex virus 1 DNA [Presence] in Specimen by NAA with probe detection, glm]: nCase: 132 | nCon: 100189, corr p-val: 0.121, uncorr p-val: 0.022, OR: 0.432 | model: dis_status ~ 4.5e-05[4.9e-161] + (0.432 * mod_ant[0.022]) + (1.859 * age[3.7e-30]), glm_warn [False]: nan log10 trans: False | Notes: nan 6925 16952-4 [Herpes simplex virus 1 DNA [Presence] in Cerebral spinal fluid by NAA with probe detection, firth]: nCase: 33 | nCon: 21486, corr p-val: 0.964, uncorr p-val: 0.763, OR: 0.824 | model: dis_status ~ 8.4e-05[0.0e+00] + (0.824 * mod_ant[0.763]) + (1.681 * age[1.2e-08]), glm_warn [False]: nan log10 trans: False | Notes: n=21519 | DoF=2 | n iters: full : 1.10e+01, null : 9.00e+00 | Conv at last: LL change : 5.56e-11, max abs score : 5.25e-06, beta change : 8.39e-06 | Log Likes: full : -2.25e+02, null : -2.42e+02 | Method: Penalized ML | control: maxit : 2500, maxhs : 0, maxstep : 5, lconv : 1e-05, gconv : 1e-05, xconv : 1e-05, collapse : TRUE, fit : NR, call : logistf.control(maxit = n_iter) | mod control: tau : 0.5, terms.fit : NULL, call : logistf.mod.control() dtype: object	False		False		False		False		virus	Herpesviridae	Alphaherpesvirinae	alphaherpesvirus 1
Cancer of esophagus	neoplasms	150	HSV-2	IgG	No	Unknown	did_not_attempt	0.3890508662450031		1.271		[0.843-1.918]		36	8667						age		All			dis_status ~ 2.4e-05[1.2e-09] + (1.271 * mod_ant[0.253]) + (1.989 * age[0.004])		1.72	1.59	0.66	0.77	1.57	1.51					71.2	67.22			0.252883063059252		age	age : 3.78e-03	age: 1.989 [1.249-3.167]						False				False				virus	Herpesviridae	Alphaherpesvirinae	alphaherpesvirus 2
Cancer of esophagus	neoplasms	150	HTLV-1	env	No	Unknown	did_not_attempt	0.4863296513903494		1.387		[0.633-3.036]		36	8667						sex, age		All			dis_status ~ 1.0e-05[1.5e-10] + (1.387 * mod_ant[0.413]) + (5.161 * male[1.0e-04]) + (1.913 * age[0.006])		1.44	1.35	0.49	0.46	1.59	1.43					71.2	67.22			0.413380203681797		sex, age	sex1 : 1.01e-04, age : 6.10e-03	sex1: 5.161 [2.257-11.802], age: 1.913 [1.203-3.043]						False				False				virus	Retroviridae	Orthoretrovirinae	T-lymphotropic virus 1
Cancer of esophagus	neoplasms	150	JCV	VP1	No	Unknown	could_not	0.2248515147858891		1.562		[0.89-2.740]		36	8667						sex		All			dis_status ~ 4.6e-04[8.5e-20] + (1.562 * mod_ant[0.120]) + (5.075 * male[1.2e-04])		2.72	2.53	0.62	0.6	2.84	2.5					71.2	67.22			0.120050792508521		sex	sex1 : 1.22e-04	sex1: 5.075 [2.216-11.625]						False				False				virus	Polyomaviridae		polyomavirus 2
Cancer of esophagus	neoplasms	150	KSHV	K8_1	No	Unknown	did_not_attempt	0.3890508662450031		1.822		[0.665-4.989]		36	8667						sex, age		All			dis_status ~ 5.7e-06[4.2e-10] + (1.822 * mod_ant[0.243]) + (5.155 * male[1.0e-04]) + (1.909 * age[0.006])		1.81	1.72	0.31	0.37	1.86	1.76					71.2	67.22			0.24304680673608		sex, age	sex1 : 1.02e-04, age : 6.24e-03	sex1: 5.155 [2.254-11.788], age: 1.909 [1.201-3.035]						False				False				virus	Herpesviridae		gammaherpesvirus 8
Cancer of esophagus	neoplasms	150	MCV	VP1	No	Unknown	did_not_attempt	0.811353214569081		1.051		[0.699-1.579]		36	8667						sex		All			dis_status ~ 0.001[2.2e-21] + (1.051 * mod_ant[0.811]) + (5.306 * male[7.6e-05])		2.9	2.85	0.98	0.82	3.35	3.01					71.2	67.22			0.811353214569081		sex	sex1 : 7.61e-05	sex1: 5.306 [2.321-12.130]						False				False				virus	Polyomaviridae		polyomavirus 5
Cancer of esophagus	neoplasms	150	T. gondii	p22	No	Unknown	did_not	0.2248515147858891	0.7669231392235987	1.677	1.671	[0.944-2.978]	[0.587-3.984]	36	8667	28	18414	40677-7	Toxoplasma gondii IgG Ab [Presence] in Serum by Immunoassay	firth	sex, age	sex, age	All	All	0	dis_status ~ 8.4e-06[2.9e-11] + (1.677 * mod_ant[0.078]) + (5.035 * male[1.3e-04]) + (1.877 * age[0.008])	dis_status ~ 2.2e-04[0.0e+00] + (1.671 * mod_ant[0.309]) + (1.632 * male[0.213]) + (1.352 * age[0.010])	1.69	1.47	0.56	0.59	1.7	1.49	16578	1836	23	5	71.2	67.22	59.11	49.11	0.0779180853911161	0.309331196403562	sex, age	sex1 : 1.30e-04, age : 7.81e-03	sex1: 5.035 [2.20-11.521], age: 1.877 [1.18-2.984]	sex1 : 2.13e-01, age : 9.84e-03	sex1: 1.632 [0.760-3.750], age: 1.352 [1.072-1.751]	n=18442 | DoF=3 | n iters: full : 1.10e+01, null : 9.00e+00 | Conv at last: LL change : 1.67e-11, max abs score : 3.20e-06, beta change : 4.09e-06 | Log Likes: full : -1.98e+02, null : -2.04e+02 | Method: Penalized ML | control: maxit : 2500, maxhs : 0, maxstep : 5, lconv : 1e-05, gconv : 1e-05, xconv : 1e-05, collapse : TRUE, fit : NR, call : logistf.control(maxit = n_iter) | mod control: tau : 0.5, terms.fit : NULL, call : logistf.mod.control()	0 40678-5 [Toxoplasma gondii IgM Ab [Presence] in Serum or Plasma by Immunoassay, firth]: nCase: 26 | nCon: 22447, corr p-val: 0.965, uncorr p-val: 0.952, OR: 1.091 | model: dis_status ~ 6.1e-05[0.0e+00] + (1.091 * mod_ant[0.952]) + (2.923 * male[0.010]) + (632.391 * sex2[0.022]) + (1.553 * age[4.5e-04]), glm_warn [False]: nan log10 trans: False | Notes: n=22473 | DoF=4 | n iters: full : 1.20e+01, null : 9.00e+00 | Conv at last: LL change : -3.22e-11, max abs score : 1.75e-06, beta change : 2.22e-06 | Log Likes: full : -1.86e+02, null : -2.01e+02 | Method: Penalized ML | control: maxit : 2500, maxhs : 0, maxstep : 5, lconv : 1e-05, gconv : 1e-05, xconv : 1e-05, collapse : TRUE, fit : NR, call : logistf.control(maxit = n_iter) | mod control: tau : 0.5, terms.fit : NULL, call : logistf.mod.control() dtype: object		False		False		False		False		other	Sarcocystidae	Toxoplasmatinae	T. gondii
Cancer of esophagus	neoplasms	150	VZV	gE_gl	No	Unknown	did_not_attempt	0.4770623738643375		1.344		[0.693-2.605]		36	8667						sex, age		All			dis_status ~ 7.6e-06[7.0e-10] + (1.344 * mod_ant[0.382]) + (5.047 * male[1.3e-04]) + (1.901 * age[0.007])		2.85	2.72	0.56	0.51	2.85	2.72					71.2	67.22			0.38164989909147		sex, age	sex1 : 1.32e-04, age : 6.82e-03	sex1: 5.047 [2.201-11.573], age: 1.901 [1.194-3.027]						False				False				virus	Herpesviridae		alphaherpesvirus 3
Cancer of stomach	neoplasms	151	BKV	VP1	No	Unknown	could_not	0.1768760763748172		0.552		[0.309-0.984]		33	8667						age		All			dis_status ~ 0.001[8.1e-04] + (0.552 * mod_ant[0.044]) + (1.587 * age[0.053])		3.2	3.4	0.58	0.48	3.33	3.54					70.33	67.22			0.0439492941778055		age	age : 5.28e-02	age: 1.587 [0.994-2.532]						False				False				virus	Polyomaviridae		polyomavirus 1
Cancer of stomach	neoplasms	151	C. trach.	momp_D	No	Unknown	did_not	0.1099575879724453	0.0187363159363336	1.698	24.137	[1.102-2.618]	[4.464-89.688]	33	8667	20	62097	21190-4	Chlamydia trachomatis DNA [Presence] in Cervix by NAA with probe detection	firth	sex, age	sex, age	All	All	0	dis_status ~ 1.7e-05[7.2e-10] + (1.698 * mod_ant[0.016]) + (4.097 * male[5.5e-04]) + (1.732 * age[0.021])	dis_status ~ 9.4e-07[0.0e+00] + (24.137 * mod_ant[0.001]) + (1.058 * male[0.969]) + (883.266 * sex2[0.017]) + (3.499 * age[3.3e-16])	1.57	1.32	0.76	0.75	1.58	1.2	60367	1730	18	2	70.33	67.22	58.3	36.16	0.0164936381958668	0.0012774760865682	sex, age	sex1 : 5.46e-04, age : 2.09e-02	sex1: 4.097 [1.842-9.112], age: 1.732 [1.087-2.762]	sex1 : 9.69e-01, sex2 : 1.71e-02, age : 3.33e-16	sex1: 1.058 [0.008-7.995], sex2: 883.266 [6.364-1.0e+04], age: 3.499 [2.642-4.668]	n=62117 | DoF=4 | n iters: full : 1.30e+01, null : 1.00e+01 | Conv at last: LL change : -4.91e-11, max abs score : 2.13e-06, beta change : 6.15e-06 | Log Likes: full : -1.44e+02, null : -1.82e+02 | Method: Penalized ML | control: maxit : 2500, maxhs : 0, maxstep : 5, lconv : 1e-05, gconv : 1e-05, xconv : 1e-05, collapse : TRUE, fit : NR, call : logistf.control(maxit = n_iter) | mod control: tau : 0.5, terms.fit : NULL, call : logistf.mod.control()	0 21613-5 [Chlamydia trachomatis DNA [Presence] in Specimen by NAA with probe detection, glm]: nCase: 399 | nCon: 1271605, corr p-val: 0.574, uncorr p-val: 0.281, OR: 1.42 | model: dis_status ~ 6.8e-06[0.0e+00] + (1.420 * mod_ant[0.281]) + (1.447 * male[9.7e-04]) + (9.1e-05 * sex2[0.964]) + (2.259 * age[3.0e-144]), glm_warn [False]: nan log10 trans: False | Notes: nan 1 42931-6 [Chlamydia trachomatis rRNA [Presence] in Urine by NAA with probe detection, firth]: nCase: 43 | nCon: 132588, corr p-val: 0.616, uncorr p-val: 0.355, OR: 2.426 | model: dis_status ~ 3.8e-06[0.0e+00] + (2.426 * mod_ant[0.355]) + (1.439 * male[0.246]) + (37.157 * sex2[0.106]) + (2.668 * age[0.0e+00]), glm_warn [False]: nan log10 trans: False | Notes: n=132631 | DoF=4 | n iters: full : 1.30e+01, null : 1.00e+01 | Conv at last: LL change : 1.78e-10, max abs score : 1.99e-06, beta change : 2.14e-06 | Log Likes: full : -3.23e+02, null : -3.85e+02 | Method: Penalized ML | control: maxit : 2500, maxhs : 0, maxstep : 5, lconv : 1e-05, gconv : 1e-05, xconv : 1e-05, collapse : TRUE, fit : NR, call : logistf.control(maxit = n_iter) | mod control: tau : 0.5, terms.fit : NULL, call : logistf.mod.control() 2 43304-5 [Chlamydia trachomatis rRNA [Presence] in Specimen by NAA with probe detection, firth]: nCase: 154 | nCon: 777474, corr p-val: 0.661, uncorr p-val: 0.436, OR: 1.578 | model: dis_status ~ 5.9e-06[0.0e+00] + (1.578 * mod_ant[0.436]) + (1.245 * male[0.219]) + (9.353 * sex2[0.247]) + (2.256 * age[0.0e+00]), glm_warn [False]: nan log10 trans: False | Notes: n=777628 | DoF=4 | n iters: full : 1.20e+01, null : 1.10e+01 | Conv at last: LL change : 1.04e-08, max abs score : 2.79e-06, beta change : 2.94e-06 | Log Likes: full : -1.34e+03, null : -1.46e+03 | Method: Penalized ML | control: maxit : 2500, maxhs : 0, maxstep : 5, lconv : 1e-05, gconv : 1e-05, xconv : 1e-05, collapse : TRUE, fit : NR, call : logistf.control(maxit = n_iter) | mod control: tau : 0.5, terms.fit : NULL, call : logistf.mod.control() 3 50387-0 [Chlamydia trachomatis rRNA [Presence] in Cervix by NAA with probe detection, firth]: nCase: 20 | nCon: 105351, corr p-val: 0.712, uncorr p-val: 0.502, OR: 3.138 | model: dis_status ~ 2.1e-06[0.0e+00] + (3.138 * mod_ant[0.502]) + (1.479 * male[0.799]) + (638.556 * sex2[0.020]) + (2.810 * age[1.1e-10]), glm_warn [False]: nan log10 trans: False | Notes: n=105371 | DoF=4 | n iters: full : 1.40e+01, null : 1.10e+01 | Conv at last: LL change : 2.10e-10, max abs score : 1.24e-06, beta change : 2.07e-06 | Log Likes: full : -1.69e+02, null : -1.93e+02 | Method: Penalized ML | control: maxit : 2500, maxhs : 0, maxstep : 5, lconv : 1e-05, gconv : 1e-05, xconv : 1e-05, collapse : TRUE, fit : NR, call : logistf.control(maxit = n_iter) | mod control: tau : 0.5, terms.fit : NULL, call : logistf.mod.control() 4 4993-2 [Chlamydia trachomatis rRNA [Presence] in Specimen by Probe, firth]: nCase: 24 | nCon: 51180, corr p-val: 0.997, uncorr p-val: 0.97, OR: 1.056 | model: dis_status ~ 2.4e-05[0.0e+00] + (1.056 * mod_ant[0.970]) + (1.333 * male[0.527]) + (113.944 * sex2[0.054]) + (1.969 * age[1.2e-05]), glm_warn [False]: nan log10 trans: False | Notes: n=51204 | DoF=4 | n iters: full : 1.30e+01, null : 1.00e+01 | Conv at last: LL change : 4.02e-11, max abs score : 6.07e-07, beta change : 8.40e-07 | Log Likes: full : -1.93e+02, null : -2.07e+02 | Method: Penalized ML | control: maxit : 2500, maxhs : 0, maxstep : 5, lconv : 1e-05, gconv : 1e-05, xconv : 1e-05, collapse : TRUE, fit : NR, call : logistf.control(maxit = n_iter) | mod control: tau : 0.5, terms.fit : NULL, call : logistf.mod.control() dtype: object	6946 31777-6 [Chlamydia trachomatis Ag [Presence] in Specimen, firth]: nCase: 88 | nCon: 103338, corr p-val: 0.912, uncorr p-val: 0.808, OR: 0.822 | model: dis_status ~ 1.5e-05[0.0e+00] + (0.822 * mod_ant[0.808]) + (1.540 * male[0.056]) + (83.574 * sex2[0.069]) + (2.085 * age[0.0e+00]), glm_warn [False]: nan log10 trans: False | Notes: n=103426 | DoF=4 | n iters: full : 1.20e+01, null : 9.00e+00 | Conv at last: LL change : -5.75e-11, max abs score : 1.29e-07, beta change : 1.57e-06 | Log Likes: full : -6.52e+02, null : -7.06e+02 | Method: Penalized ML | control: maxit : 2500, maxhs : 0, maxstep : 5, lconv : 1e-05, gconv : 1e-05, xconv : 1e-05, collapse : TRUE, fit : NR, call : logistf.control(maxit = n_iter) | mod control: tau : 0.5, terms.fit : NULL, call : logistf.mod.control() 6949 43404-3 [Chlamydia trachomatis DNA [Presence] in Specimen by Probe with signal amplification, firth]: nCase: 104 | nCon: 452810, corr p-val: 0.833, uncorr p-val: 0.672, OR: 0.718 | model: dis_status ~ 5.0e-06[0.0e+00] + (0.718 * mod_ant[0.672]) + (1.432 * male[0.080]) + (25.476 * sex2[0.132]) + (2.387 * age[0.0e+00]), glm_warn [False]: nan log10 trans: False | Notes: n=452914 | DoF=4 | n iters: full : 1.20e+01, null : 1.10e+01 | Conv at last: LL change : -1.72e-09, max abs score : 3.35e-06, beta change : 5.87e-06 | Log Likes: full : -8.72e+02, null : -9.70e+02 | Method: Penalized ML | control: maxit : 2500, maxhs : 0, maxstep : 5, lconv : 1e-05, gconv : 1e-05, xconv : 1e-05, collapse : TRUE, fit : NR, call : logistf.control(maxit = n_iter) | mod control: tau : 0.5, terms.fit : NULL, call : logistf.mod.control() 6952 6357-8 [Chlamydia trachomatis DNA [Presence] in Urine by NAA with probe detection, firth]: nCase: 74 | nCon: 247211, corr p-val: 0.997, uncorr p-val: 0.997, OR: 0.997 | model: dis_status ~ 3.7e-06[0.0e+00] + (0.997 * mod_ant[0.997]) + (1.502 * male[0.106]) + (41.431 * sex2[0.099]) + (2.454 * age[0.0e+00]), glm_warn [False]: nan log10 trans: False | Notes: n=247285 | DoF=4 | n iters: full : 1.30e+01, null : 1.00e+01 | Conv at last: LL change : -4.11e-10, max abs score : 2.87e-07, beta change : 3.78e-07 | Log Likes: full : -5.89e+02, null : -6.70e+02 | Method: Penalized ML | control: maxit : 2500, maxhs : 0, maxstep : 5, lconv : 1e-05, gconv : 1e-05, xconv : 1e-05, collapse : TRUE, fit : NR, call : logistf.control(maxit = n_iter) | mod control: tau : 0.5, terms.fit : NULL, call : logistf.mod.control() dtype: object	False		False		False		False		bacteria	Chlamydiaceae		C. trachomatis
Cancer of stomach	neoplasms	151	CMV	pp28	No	Unknown	did_not_attempt	0.5917390853086483		1.178		[0.743-1.866]		33	8667						sex, age		All			dis_status ~ 4.0e-05[9.5e-09] + (1.178 * mod_ant[0.485]) + (3.998 * male[6.7e-04]) + (1.612 * age[0.044])		2.73	2.62	0.83	0.79	3.01	2.67					70.33	67.22			0.485408397259821		sex, age	sex1 : 6.68e-04, age : 4.41e-02	sex1: 3.998 [1.799-8.882], age: 1.612 [1.013-2.566]						False				False				virus	Herpesviridae	Betaherpesvirinae	betaherpesvirus 5
Cancer of stomach	neoplasms	151	EBV	VCA_p18	No	Unknown	did_not_attempt	0.5917390853086483		1.283		[0.65-2.533]		33	8667						sex		All			dis_status ~ 6.4e-04[7.2e-08] + (1.283 * mod_ant[0.472]) + (4.068 * male[5.7e-04])		3.77	3.7	0.54	0.64	3.92	3.87					70.33	67.22			0.472194048928118		sex	sex1 : 5.66e-04	sex1: 4.068 [1.832-9.034]						False				False				virus	Herpesviridae		gammaherpesvirus 4
Cancer of stomach	neoplasms	151	HBV	Hbe	No	Unknown	did_not_attempt	0.5917390853086483		0.835		[0.493-1.415]		33	8667						sex, age		All			dis_status ~ 6.9e-05[2.4e-08] + (0.835 * mod_ant[0.503]) + (3.990 * male[6.8e-04]) + (1.631 * age[0.038])		1.05	1.12	0.81	0.67	1.04	1.11					70.33	67.22			0.502978222512351		sex, age	sex1 : 6.77e-04, age : 3.78e-02	sex1: 3.990 [1.796-8.862], age: 1.631 [1.028-2.588]						False				False				virus	Hepadnaviridae		Hepatitis B virus
Cancer of stomach	neoplasms	151	HCV	Core	No	Unknown	did_not_attempt	0.5917390853086483		0.804		[0.461-1.403]		33	8667						sex		All			dis_status ~ 0.002[1.3e-61] + (0.804 * mod_ant[0.443]) + (4.089 * male[5.5e-04])		0.55	0.61	0.53	0.65	0.6	0.48					70.33	67.22			0.443462795117316		sex	sex1 : 5.47e-04	sex1: 4.089 [1.84-9.087]						False				False				virus	Flaviviridae		Hepacivirus C
Cancer of stomach	neoplasms	151	HHV-6	p101_k	No	Unknown	did_not	0.279613734164558	0.9769058543276758	0.682	0.824	[0.442-1.053]	[0.007-5.771]	33	8667	52	21667	82192-6	Herpes virus 6 DNA [Presence] in Cerebral spinal fluid by NAA with non-probe detection	firth	sex, age	sex, age	All	All	0	dis_status ~ 1.1e-04[1.4e-07] + (0.682 * mod_ant[0.084]) + (3.830 * male[9.7e-04]) + (1.585 * age[0.051])	dis_status ~ 3.1e-04[0.0e+00] + (0.824 * mod_ant[0.888]) + (1.494 * male[0.148]) + (12.000 * sex2[0.215]) + (1.418 * age[2.9e-08])	1.05	1.36	0.64	0.85	1.08	1.32	21378	289	52	0	70.33	67.22	62.29	43.51	0.0838841202493674	0.888096231206978	sex, age	sex1 : 9.74e-04, age : 5.09e-02	sex1: 3.830 [1.724-8.509], age: 1.585 [0.998-2.516]	sex1 : 1.48e-01, sex2 : 2.15e-01, age : 2.88e-08	sex1: 1.494 [0.868-2.622], sex2: 12.000 [0.092-99.705], age: 1.418 [1.242-1.643]	n=21719 | DoF=4 | n iters: full : 1.10e+01, null : 8.00e+00 | Conv at last: LL change : 7.72e-11, max abs score : 1.26e-06, beta change : 8.80e-07 | Log Likes: full : -3.44e+02, null : -3.61e+02 | Method: Penalized ML | control: maxit : 2500, maxhs : 0, maxstep : 5, lconv : 1e-05, gconv : 1e-05, xconv : 1e-05, collapse : TRUE, fit : NR, call : logistf.control(maxit = n_iter) | mod control: tau : 0.5, terms.fit : NULL, call : logistf.mod.control()			False		False		False		False		virus	Herpesviridae	Betaherpesvirinae	betaherpesvirus 6
Cancer of stomach	neoplasms	151	HHV-7	U14	No	Unknown	did_not_attempt	0.5621402924237328		0.68		[0.323-1.431]		33	8667						sex, age		All			dis_status ~ 1.7e-04[1.2e-05] + (0.680 * mod_ant[0.309]) + (3.734 * male[0.001]) + (1.633 * age[0.037])		2.61	2.74	0.43	0.44	2.7	2.78					70.33	67.22			0.309177160833053		sex, age	sex1 : 1.34e-03, age : 3.74e-02	sex1: 3.734 [1.669-8.352], age: 1.633 [1.029-2.590]						False				False				virus	Herpesviridae	Betaherpesvirinae	betaherpesvirus 7
Cancer of stomach	neoplasms	151	HIV	gag	No	Unknown	did_not_attempt	0.5917390853086483		1.324		[0.694-2.528]		33	8667						sex		All			dis_status ~ 1.0e-03[2.2e-23] + (1.324 * mod_ant[0.395]) + (3.975 * male[7.0e-04])		1.84	1.75	0.58	0.53	1.9	1.74					70.33	67.22			0.394570385223362		sex	sex1 : 6.96e-04	sex1: 3.975 [1.79-8.827]						False				False				virus	Retroviridae		Lentivirus
Cancer of stomach	neoplasms	151	HPV-16	E6	No	Unknown	did_not_attempt	0.508074581250854		0.725		[0.418-1.260]		33	8667						sex		All			dis_status ~ 0.002[3.6e-49] + (0.725 * mod_ant[0.254]) + (4.113 * male[5.2e-04])		0.84	0.93	0.66	0.61	0.78	1.04					70.33	67.22			0.254037290625427		sex	sex1 : 5.17e-04	sex1: 4.113 [1.851-9.139]						False				False				virus	Papillomaviridae		Alphapapillomavirus 9
Cancer of stomach	neoplasms	151	HPV-18	L1	No	Unknown	did_not_attempt	0.5917390853086483		1.422		[0.635-3.181]		33	8667								All			dis_status ~ 0.002[2.0e-19] + (1.422 * mod_ant[0.392])		1.6	1.53	0.32	0.45	1.64	1.57					70.33	67.22			0.39192922504362			:							False				False				virus	Papillomaviridae		Alphapapillomavirus 7
Cancer of stomach	neoplasms	151	H. pylori	VacA	No	Unknown	did_not	0.000381415754508032	0.1017261868611133	2.513	1.406	[1.647-3.834]	[1.068-1.851]	33	8667	212	39421	17859-0	Helicobacter pylori IgG Ab [Presence] in Serum or Plasma by Immunoassay	glm	sex, age	sex, age	All	All	0	dis_status ~ 1.3e-05[8.4e-11] + (2.513 * mod_ant[1.9e-05]) + (3.798 * male[0.001]) + (1.589 * age[0.048])	dis_status ~ 1.3e-04[2.7e-148] + (1.406 * mod_ant[0.015]) + (2.693 * male[2.6e-12]) + (3.5e-04 * sex2[0.980]) + (1.667 * age[8.3e-26])	2.09	1.53	0.71	0.7	1.91	1.45	27738	11683	121	91	70.33	67.22	67.32	53.84	1.90707877254016e-05	0.0152593159305204	sex, age	sex1 : 1.05e-03, age : 4.81e-02	sex1: 3.798 [1.709-8.439], age: 1.589 [1.004-2.516]	sex1 : 2.57e-12, sex2 : 9.80e-01, age : 8.33e-26	sex1: 2.693 [2.041-3.554], sex2: 3.5e-04 [1.34e-280-9.36e+272], age: 1.667 [1.516-1.834]		0 17780-8 [Helicobacter pylori Ag [Presence] in Stool by Immunoassay, glm]: nCase: 502 | nCon: 119050, corr p-val: 0.361, uncorr p-val: 0.114, OR: 1.255 | model: dis_status ~ 1.9e-04[0.0e+00] + (1.255 * mod_ant[0.114]) + (1.723 * male[1.3e-09]) + (1.5e-04 * sex2[0.970]) + (1.644 * age[9.3e-75]), glm_warn [False]: nan log10 trans: False | Notes: nan 1 16126-5 [Helicobacter pylori IgG Ab [Presence] in Serum, firth]: nCase: 19 | nCon: 4675, corr p-val: 0.433, uncorr p-val: 0.165, OR: 2.112 | model: dis_status ~ 4.1e-04[0.0e+00] + (2.112 * mod_ant[0.165]) + (1.453 * male[0.409]) + (48.782 * sex2[0.095]) + (1.447 * age[0.003]), glm_warn [False]: nan log10 trans: False | Notes: n=4694 | DoF=4 | n iters: full : 1.10e+01, null : 8.00e+00 | Conv at last: LL change : 1.06e-11, max abs score : 2.51e-06, beta change : 2.97e-06 | Log Likes: full : -1.13e+02, null : -1.21e+02 | Method: Penalized ML | control: maxit : 2500, maxhs : 0, maxstep : 5, lconv : 1e-05, gconv : 1e-05, xconv : 1e-05, collapse : TRUE, fit : NR, call : logistf.control(maxit = n_iter) | mod control: tau : 0.5, terms.fit : NULL, call : logistf.mod.control() 2 22310-7 [Helicobacter pylori Ab [Presence] in Serum, glm]: nCase: 202 | nCon: 48689, corr p-val: 0.608, uncorr p-val: 0.338, OR: 1.224 | model: dis_status ~ 1.9e-04[4.9e-141] + (1.224 * mod_ant[0.338]) + (2.572 * male[1.3e-10]) + (1.496 * age[1.5e-18]), glm_warn [False]: nan log10 trans: False | Notes: nan 3 80373-4 [Helicobacter pylori Ag [Presence] in Stool by Rapid immunoassay, firth]: nCase: 69 | nCon: 24708, corr p-val: 0.608, uncorr p-val: 0.332, OR: 1.586 | model: dis_status ~ 1.0e-04[0.0e+00] + (1.586 * mod_ant[0.332]) + (1.615 * male[0.048]) + (227.666 * sex2[0.038]) + (1.715 * age[3.6e-15]), glm_warn [False]: nan log10 trans: False | Notes: n=24777 | DoF=4 | n iters: full : 1.00e+01, null : 8.00e+00 | Conv at last: LL change : 7.81e-11, max abs score : 3.74e-06, beta change : 5.69e-06 | Log Likes: full : -4.35e+02, null : -4.71e+02 | Method: Penalized ML | control: maxit : 2500, maxhs : 0, maxstep : 5, lconv : 1e-05, gconv : 1e-05, xconv : 1e-05, collapse : TRUE, fit : NR, call : logistf.control(maxit = n_iter) | mod control: tau : 0.5, terms.fit : NULL, call : logistf.mod.control() 4 46987-4 [Helicobacter pylori IgM Ab [Presence] in Serum by Immunoassay, firth]: nCase: 32 | nCon: 3801, corr p-val: 0.684, uncorr p-val: 0.459, OR: 1.702 | model: dis_status ~ 4.3e-04[0.0e+00] + (1.702 * mod_ant[0.459]) + (2.791 * male[0.004]) + (1.500 * age[1.8e-04]), glm_warn [False]: nan log10 trans: False | Notes: n=3833 | DoF=3 | n iters: full : 1.00e+01, null : 7.00e+00 | Conv at last: LL change : -5.00e-12, max abs score : 3.23e-07, beta change : 5.69e-07 | Log Likes: full : -1.68e+02, null : -1.80e+02 | Method: Penalized ML | control: maxit : 2500, maxhs : 0, maxstep : 5, lconv : 1e-05, gconv : 1e-05, xconv : 1e-05, collapse : TRUE, fit : NR, call : logistf.control(maxit = n_iter) | mod control: tau : 0.5, terms.fit : NULL, call : logistf.mod.control() 5 31843-6 [Helicobacter pylori Ag [Presence] in Stool, glm]: nCase: 64 | nCon: 23563, corr p-val: 0.822, uncorr p-val: 0.626, OR: 1.234 | model: dis_status ~ 2.6e-04[2.0e-60] + (1.234 * mod_ant[0.626]) + (2.820 * male[5.4e-05]) + (1.5e-04 * sex2[0.988]) + (1.368 * age[1.6e-05]), glm_warn [False]: nan log10 trans: False | Notes: nan dtype: object		False		False		False		False		bacteria	Helicobacteraceae		H. pylori
Cancer of stomach	neoplasms	151	HSV-1	IgG	No	Unknown	did_not	0.0672117269407051	0.3560529851645864	2.134	6.199	[1.234-3.692]	[0.691-23.735]	33	8667	51	21322	82190-0	Herpes simplex virus 1 DNA [Presence] in Cerebral spinal fluid by NAA with non-probe detection	firth	age	age	All	All	0	dis_status ~ 1.4e-05[2.6e-09] + (2.134 * mod_ant[0.007]) + (1.579 * age[0.053])	dis_status ~ 3.3e-04[0.0e+00] + (6.199 * mod_ant[0.089]) + (1.447 * age[7.0e-09])	3.46	2.99	0.7	0.9	3.71	3.47	21247	75	50	1	70.33	67.22	62.98	43.05	0.00672117269407051	0.0890132462911466	age	age : 5.31e-02	age: 1.579 [0.994-2.507]	age : 7.01e-09	age: 1.447 [1.264-1.683]	n=21373 | DoF=2 | n iters: full : 1.00e+01, null : 8.00e+00 | Conv at last: LL change : 9.68e-11, max abs score : 3.64e-06, beta change : 5.37e-06 | Log Likes: full : -3.36e+02, null : -3.55e+02 | Method: Penalized ML | control: maxit : 2500, maxhs : 0, maxstep : 5, lconv : 1e-05, gconv : 1e-05, xconv : 1e-05, collapse : TRUE, fit : NR, call : logistf.control(maxit = n_iter) | mod control: tau : 0.5, terms.fit : NULL, call : logistf.mod.control()	0 51916-5 [Herpes simplex virus 1 IgG Ab [Presence] in Serum or Plasma by Immunoassay, glm]: nCase: 35 | nCon: 41170, corr p-val: 0.608, uncorr p-val: 0.329, OR: 1.464 | model: dis_status ~ 3.1e-05[2.8e-43] + (1.464 * mod_ant[0.329]) + (1.767 * age[1.1e-06]), glm_warn [False]: nan log10 trans: False | Notes: nan 1 16130-7 [Herpes simplex virus 1 DNA [Presence] in Specimen by NAA with probe detection, glm]: nCase: 161 | nCon: 100160, corr p-val: 0.697, uncorr p-val: 0.475, OR: 1.172 | model: dis_status ~ 6.6e-05[5.2e-197] + (1.172 * mod_ant[0.475]) + (1.782 * age[9.5e-34]), glm_warn [False]: nan log10 trans: False | Notes: nan dtype: object	7018 16952-4 [Herpes simplex virus 1 DNA [Presence] in Cerebral spinal fluid by NAA with probe detection, firth]: nCase: 50 | nCon: 21469, corr p-val: 0.822, uncorr p-val: 0.621, OR: 0.768 | model: dis_status ~ 1.1e-04[0.0e+00] + (0.768 * mod_ant[0.621]) + (1.711 * age[7.1e-13]), glm_warn [False]: nan log10 trans: False | Notes: n=21519 | DoF=2 | n iters: full : 1.10e+01, null : 8.00e+00 | Conv at last: LL change : -5.49e-11, max abs score : 4.59e-07, beta change : 7.55e-07 | Log Likes: full : -3.21e+02, null : -3.48e+02 | Method: Penalized ML | control: maxit : 2500, maxhs : 0, maxstep : 5, lconv : 1e-05, gconv : 1e-05, xconv : 1e-05, collapse : TRUE, fit : NR, call : logistf.control(maxit = n_iter) | mod control: tau : 0.5, terms.fit : NULL, call : logistf.mod.control() dtype: object	False		False		False		False		virus	Herpesviridae	Alphaherpesvirinae	alphaherpesvirus 1
Cancer of stomach	neoplasms	151	HSV-2	IgG	No	Unknown	did_not_attempt	0.8486638782460085		0.945		[0.601-1.486]		33	8667						age		All			dis_status ~ 1.2e-04[1.7e-07] + (0.945 * mod_ant[0.806]) + (1.664 * age[0.031])		1.55	1.59	0.72	0.77	1.51	1.51					70.33	67.22			0.806230684333708		age	age : 3.12e-02	age: 1.664 [1.047-2.645]						False				False				virus	Herpesviridae	Alphaherpesvirinae	alphaherpesvirus 2
Cancer of stomach	neoplasms	151	HTLV-1	gag	No	Unknown	did_not_attempt	0.6057006969984333		0.887		[0.601-1.308]		33	8667						sex, age		All			dis_status ~ 6.3e-05[1.4e-08] + (0.887 * mod_ant[0.545]) + (3.999 * male[6.7e-04]) + (1.663 * age[0.032])		1.91	1.94	0.78	0.86	2.13	2.12					70.33	67.22			0.54513062729859		sex, age	sex1 : 6.68e-04, age : 3.24e-02	sex1: 3.999 [1.80-8.886], age: 1.663 [1.044-2.650]						False				False				virus	Retroviridae	Orthoretrovirinae	T-lymphotropic virus 1
Cancer of stomach	neoplasms	151	JCV	VP1	No	Unknown	did_not_attempt	0.3203849206617125		1.578		[0.877-2.839]		33	8667						sex		All			dis_status ~ 5.1e-04[2.0e-18] + (1.578 * mod_ant[0.128]) + (3.826 * male[0.001])		2.72	2.53	0.58	0.6	2.84	2.5					70.33	67.22			0.128153968264685		sex	sex1 : 1.01e-03	sex1: 3.826 [1.72-8.514]						False				False				virus	Polyomaviridae		polyomavirus 2
Cancer of stomach	neoplasms	151	KSHV	K8_1	No	Unknown	did_not_attempt	0.4627763768340022		1.959		[0.687-5.580]		33	8667						sex, age		All			dis_status ~ 1.8e-05[1.4e-08] + (1.959 * mod_ant[0.208]) + (3.903 * male[8.2e-04]) + (1.622 * age[0.040])		1.81	1.72	0.31	0.37	1.8	1.76					70.33	67.22			0.208249369575301		sex, age	sex1 : 8.22e-04, age : 4.01e-02	sex1: 3.903 [1.758-8.668], age: 1.622 [1.022-2.573]						False				False				virus	Herpesviridae		gammaherpesvirus 8
Cancer of stomach	neoplasms	151	MCV	VP1	No	Unknown	did_not_attempt	0.3203849206617125		1.454		[0.913-2.314]		33	8667						sex		All			dis_status ~ 5.5e-04[1.3e-20] + (1.454 * mod_ant[0.115]) + (3.938 * male[7.6e-04])		3.09	2.85	0.89	0.82	3.54	3.01					70.33	67.22			0.114641148470506		sex	sex1 : 7.57e-04	sex1: 3.938 [1.774-8.744]						False				False				virus	Polyomaviridae		polyomavirus 5
Cancer of stomach	neoplasms	151	T. gondii	p22	No	Unknown	did_not	0.1768760763748172	0.1575158144503128	1.851	4.246	[1.016-3.373]	[1.157-11.058]	33	8667	52	22421	40678-5	Toxoplasma gondii IgM Ab [Presence] in Serum or Plasma by Immunoassay	firth	sex, age	sex, age	All	All	0	dis_status ~ 2.6e-05[1.2e-09] + (1.851 * mod_ant[0.044]) + (3.798 * male[0.001]) + (1.588 * age[0.050])	dis_status ~ 2.7e-04[0.0e+00] + (4.246 * mod_ant[0.032]) + (2.764 * male[5.0e-04]) + (280.408 * sex2[0.034]) + (1.352 * age[4.0e-04])	1.71	1.47	0.52	0.59	1.72	1.49	22103	318	49	3	70.33	67.22	59.44	48.89	0.0442190190937043	0.0322191438648367	sex, age	sex1 : 1.06e-03, age : 4.97e-02	sex1: 3.798 [1.709-8.440], age: 1.588 [1.001-2.521]	sex1 : 4.96e-04, sex2 : 3.44e-02, age : 4.04e-04	sex1: 2.764 [1.553-5.064], sex2: 280.408 [1.895-5.4e+03], age: 1.352 [1.140-1.619]	n=22473 | DoF=4 | n iters: full : 1.00e+01, null : 8.00e+00 | Conv at last: LL change : -1.27e-11, max abs score : 2.67e-06, beta change : 3.15e-06 | Log Likes: full : -3.44e+02, null : -3.65e+02 | Method: Penalized ML | control: maxit : 2500, maxhs : 0, maxstep : 5, lconv : 1e-05, gconv : 1e-05, xconv : 1e-05, collapse : TRUE, fit : NR, call : logistf.control(maxit = n_iter) | mod control: tau : 0.5, terms.fit : NULL, call : logistf.mod.control()	0 22580-5 [Toxoplasma gondii IgG Ab [Presence] in Serum, firth]: nCase: 17 | nCon: 9916, corr p-val: 0.361, uncorr p-val: 0.115, OR: 2.389 | model: dis_status ~ 6.0e-05[0.0e+00] + (2.389 * mod_ant[0.115]) + (0.859 * male[0.754]) + (20.417 * sex2[0.174]) + (1.783 * age[0.002]), glm_warn [False]: nan log10 trans: False | Notes: n=9933 | DoF=4 | n iters: full : 1.20e+01, null : 9.00e+00 | Conv at last: LL change : 3.60e-11, max abs score : 4.11e-06, beta change : 8.93e-06 | Log Likes: full : -1.15e+02, null : -1.24e+02 | Method: Penalized ML | control: maxit : 2500, maxhs : 0, maxstep : 5, lconv : 1e-05, gconv : 1e-05, xconv : 1e-05, collapse : TRUE, fit : NR, call : logistf.control(maxit = n_iter) | mod control: tau : 0.5, terms.fit : NULL, call : logistf.mod.control() 1 42626-2 [Toxoplasma gondii DNA [Presence] in Cerebral spinal fluid by NAA with probe detection, firth]: nCase: 17 | nCon: 2750, corr p-val: 0.616, uncorr p-val: 0.357, OR: 5.444 | model: dis_status ~ 0.003[0.0e+00] + (5.444 * mod_ant[0.357]) + (1.255 * male[0.633]) + (1.106 * age[0.485]), glm_warn [False]: nan log10 trans: False | Notes: n=2767 | DoF=3 | n iters: full : 9.00e+00, null : 7.00e+00 | Conv at last: LL change : 5.75e-11, max abs score : 5.75e-06, beta change : 8.05e-06 | Log Likes: full : -9.98e+01, null : -1.01e+02 | Method: Penalized ML | control: maxit : 2500, maxhs : 0, maxstep : 5, lconv : 1e-05, gconv : 1e-05, xconv : 1e-05, collapse : TRUE, fit : NR, call : logistf.control(maxit = n_iter) | mod control: tau : 0.5, terms.fit : NULL, call : logistf.mod.control() dtype: object		False		False		False		False		other	Sarcocystidae	Toxoplasmatinae	T. gondii
Cancer of stomach	neoplasms	151	VZV	gE_gl	No	Unknown	did_not_attempt	0.978829694351616		1.009		[0.512-1.989]		33	8667						sex, age		All			dis_status ~ 5.4e-05[1.7e-07] + (1.009 * mod_ant[0.979]) + (3.949 * male[7.8e-04]) + (1.637 * age[0.037])		2.77	2.72	0.48	0.51	2.74	2.72					70.33	67.22			0.978829694351616		sex, age	sex1 : 7.79e-04, age : 3.72e-02	sex1: 3.949 [1.772-8.797], age: 1.637 [1.03-2.603]						False				False				virus	Herpesviridae		alphaherpesvirus 3
Colorectal cancer	neoplasms	153	BKV	VP1	No	Unknown	did_not	0.2832149404443327	0.7000485216495069	0.823	1.534	[0.629-1.077]	[0.468-4.091]	203	8203	20	1149	63475-8	BK virus DNA [Presence] in Blood	firth	bmi, age, tobac	age	All	All	0	dis_status ~ 2.8e-04[8.3e-17] + (0.823 * mod_ant[0.156]) + (1.267 * bmi[0.102]) + (1.881 * age[5.3e-10]) + (1.191 * tobac1[0.257]) + (1.186 * tobac2[0.502]) + (4.642 * tobac3[0.002])	dis_status ~ 0.009[3.3e-16] + (1.534 * mod_ant[0.447]) + (1.128 * age[0.382])	3.32	3.4	0.52	0.48	3.46	3.54	983	166	16	4	71.03	67.06	55.8	52.09	0.155768217244383	0.446741490789488	bmi, age, num_in_house, tobac	bmi : 1.02e-01, age : 5.33e-10, tobac1 : 2.57e-01, tobac2 : 5.02e-01, tobac3 : 1.83e-03	bmi: 1.267 [0.954-1.684], age: 1.881 [1.541-2.296], tobac1: 1.191 [0.88-1.612], tobac2: 1.186 [0.72-1.955], tobac3: 4.642 [1.768-12.188]	age : 3.82e-01	age: 1.128 [0.866-1.510]	n=1169 | DoF=2 | n iters: full : 8.00e+00, null : 6.00e+00 | Conv at last: LL change : 4.36e-12, max abs score : 9.51e-07, beta change : 2.06e-06 | Log Likes: full : -9.65e+01, null : -9.72e+01 | Method: Penalized ML | control: maxit : 2500, maxhs : 0, maxstep : 5, lconv : 1e-05, gconv : 1e-05, xconv : 1e-05, collapse : TRUE, fit : NR, call : logistf.control(maxit = n_iter) | mod control: tau : 0.5, terms.fit : NULL, call : logistf.mod.control()		0 63475-8 [BK virus DNA [Presence] in Blood, firth]: nCase: 20 | nCon: 1149, corr p-val: 0.7, uncorr p-val: 0.447, OR: 1.534 | model: dis_status ~ 0.009[3.3e-16] + (1.534 * mod_ant[0.447]) + (1.128 * age[0.382]), glm_warn [False]: nan log10 trans: False | Notes: n=1169 | DoF=2 | n iters: full : 8.00e+00, null : 6.00e+00 | Conv at last: LL change : 4.36e-12, max abs score : 9.51e-07, beta change : 2.06e-06 | Log Likes: full : -9.65e+01, null : -9.72e+01 | Method: Penalized ML | control: maxit : 2500, maxhs : 0, maxstep : 5, lconv : 1e-05, gconv : 1e-05, xconv : 1e-05, collapse : TRUE, fit : NR, call : logistf.control(maxit = n_iter) | mod control: tau : 0.5, terms.fit : NULL, call : logistf.mod.control() dtype: object	False		False		False		False		virus	Polyomaviridae		polyomavirus 1
Colorectal cancer	neoplasms	153	C. trach.	tarp-D F1	Yes	Unknown	replicated	0.246263574633856	3.032158941070102e-05	0.884	0.229	[0.756-1.034]	[0.086-0.479]	203	8203	1049	131582	42931-6	Chlamydia trachomatis rRNA [Presence] in Urine by NAA with probe detection	firth	age	age	All	All	0	dis_status ~ 3.1e-04[9.1e-29] + (0.884 * mod_ant[0.123]) + (1.924 * age[6.6e-11])	dis_status ~ 5.6e-04[0.0e+00] + (0.229 * mod_ant[7.0e-06]) + (1.966 * age[0.0e+00])	1.05	1.2	0.89	0.95	0.9	1.11	126100	5482	1044	5	71.03	67.06	48.27	32.61	0.123131787316928	6.98194493009563e-06	age, num_in_house	age : 6.63e-11	age: 1.924 [1.581-2.342]	age : 0.00e+00	age: 1.966 [1.895-2.040]	n=132631 | DoF=2 | n iters: full : 9.00e+00, null : 7.00e+00 | Conv at last: LL change : 2.78e-09, max abs score : 8.09e-09, beta change : 2.68e-06 | Log Likes: full : -5.49e+03, null : -6.11e+03 | Method: Penalized ML | control: maxit : 2500, maxhs : 0, maxstep : 5, lconv : 1e-05, gconv : 1e-05, xconv : 1e-05, collapse : TRUE, fit : NR, call : logistf.control(maxit = n_iter) | mod control: tau : 0.5, terms.fit : NULL, call : logistf.mod.control()	0 6357-8 [Chlamydia trachomatis DNA [Presence] in Urine by NAA with probe detection, glm]: nCase: 1445 | nCon: 245840, corr p-val: 8.11e-03, uncorr p-val: 2.45e-03, OR: 0.511 | model: dis_status ~ 3.3e-04[0.0e+00] + (0.511 * mod_ant[0.002]) + (1.951 * age[0.0e+00]), glm_warn [False]: nan log10 trans: False | Notes: nan 1 31777-6 [Chlamydia trachomatis Ag [Presence] in Specimen, glm]: nCase: 1002 | nCon: 102424, corr p-val: 0.203, uncorr p-val: 0.093, OR: 0.644 | model: dis_status ~ 6.0e-04[0.0e+00] + (0.644 * mod_ant[0.093]) + (1.727 * age[1.1e-137]), glm_warn [False]: nan log10 trans: False | Notes: nan 2 50387-0 [Chlamydia trachomatis rRNA [Presence] in Cervix by NAA with probe detection, firth]: nCase: 223 | nCon: 105148, corr p-val: 0.24, uncorr p-val: 0.114, OR: 0.193 | model: dis_status ~ 1.1e-04[0.0e+00] + (0.193 * mod_ant[0.114]) + (2.061 * age[0.0e+00]), glm_warn [False]: nan log10 trans: False | Notes: n=105371 | DoF=2 | n iters: full : 1.10e+01, null : 8.00e+00 | Conv at last: LL change : -2.25e-09, max abs score : 2.89e-10, beta change : 3.01e-07 | Log Likes: full : -1.49e+03, null : -1.59e+03 | Method: Penalized ML | control: maxit : 2500, maxhs : 0, maxstep : 5, lconv : 1e-05, gconv : 1e-05, xconv : 1e-05, collapse : TRUE, fit : NR, call : logistf.control(maxit = n_iter) | mod control: tau : 0.5, terms.fit : NULL, call : logistf.mod.control() 3 57288-3 [Chlamydia trachomatis rRNA [Presence] in Nasopharynx by NAA with probe detection, firth]: nCase: 152 | nCon: 5080, corr p-val: 0.518, uncorr p-val: 0.307, OR: 0.306 | model: dis_status ~ 0.006[0.0e+00] + (0.306 * mod_ant[0.307]) + (1.569 * age[0.0e+00]), glm_warn [False]: nan log10 trans: False | Notes: n=5232 | DoF=2 | n iters: full : 7.00e+00, null : 6.00e+00 | Conv at last: LL change : 1.47e-11, max abs score : 1.57e-07, beta change : 3.14e-06 | Log Likes: full : -6.44e+02, null : -6.82e+02 | Method: Penalized ML | control: maxit : 2500, maxhs : 0, maxstep : 5, lconv : 1e-05, gconv : 1e-05, xconv : 1e-05, collapse : TRUE, fit : NR, call : logistf.control(maxit = n_iter) | mod control: tau : 0.5, terms.fit : NULL, call : logistf.mod.control() 4 80364-3 [Chlamydia trachomatis rRNA [Presence] in Anorectal by NAA with probe detection, firth]: nCase: 50 | nCon: 1630, corr p-val: 0.518, uncorr p-val: 0.313, OR: 0.541 | model: dis_status ~ 0.005[0.0e+00] + (0.541 * mod_ant[0.313]) + (1.748 * age[4.0e-09]), glm_warn [False]: nan log10 trans: False | Notes: n=1680 | DoF=2 | n iters: full : 7.00e+00, null : 6.00e+00 | Conv at last: LL change : 9.89e-12, max abs score : 4.89e-07, beta change : 1.71e-06 | Log Likes: full : -2.02e+02, null : -2.20e+02 | Method: Penalized ML | control: maxit : 2500, maxhs : 0, maxstep : 5, lconv : 1e-05, gconv : 1e-05, xconv : 1e-05, collapse : TRUE, fit : NR, call : logistf.control(maxit = n_iter) | mod control: tau : 0.5, terms.fit : NULL, call : logistf.mod.control() 5 4993-2 [Chlamydia trachomatis rRNA [Presence] in Specimen by Probe, glm]: nCase: 577 | nCon: 50627, corr p-val: 0.715, uncorr p-val: 0.491, OR: 0.767 | model: dis_status ~ 2.7e-04[0.0e+00] + (0.767 * mod_ant[0.491]) + (2.315 * age[1.5e-170]), glm_warn [False]: nan log10 trans: False | Notes: nan 6 82306-2 [Chlamydia trachomatis rRNA [Presence] in Throat by NAA with probe detection, firth]: nCase: 37 | nCon: 498, corr p-val: 0.869, uncorr p-val: 0.651, OR: 0.546 | model: dis_status ~ 0.024[5.6e-16] + (0.546 * mod_ant[0.651]) + (1.357 * age[0.008]), glm_warn [False]: nan log10 trans: False | Notes: n=535 | DoF=2 | n iters: full : 7.00e+00, null : 5.00e+00 | Conv at last: LL change : -6.11e-13, max abs score : 9.25e-08, beta change : 4.58e-07 | Log Likes: full : -1.27e+02, null : -1.31e+02 | Method: Penalized ML | control: maxit : 2500, maxhs : 0, maxstep : 5, lconv : 1e-05, gconv : 1e-05, xconv : 1e-05, collapse : TRUE, fit : NR, call : logistf.control(maxit = n_iter) | mod control: tau : 0.5, terms.fit : NULL, call : logistf.mod.control() 7 6349-5 [Chlamydia trachomatis [Presence] in Specimen by Organism specific culture, firth]: nCase: 279 | nCon: 8301, corr p-val: 0.913, uncorr p-val: 0.829, OR: 0.838 | model: dis_status ~ 0.002[0.0e+00] + (0.838 * mod_ant[0.829]) + (1.922 * age[0.0e+00]), glm_warn [False]: nan log10 trans: False | Notes: n=8580 | DoF=2 | n iters: full : 7.00e+00, null : 6.00e+00 | Conv at last: LL change : -2.27e-11, max abs score : 4.86e-08, beta change : 5.39e-07 | Log Likes: full : -1.04e+03, null : -1.22e+03 | Method: Penalized ML | control: maxit : 2500, maxhs : 0, maxstep : 5, lconv : 1e-05, gconv : 1e-05, xconv : 1e-05, collapse : TRUE, fit : NR, call : logistf.control(maxit = n_iter) | mod control: tau : 0.5, terms.fit : NULL, call : logistf.mod.control() 8 45084-1 [Chlamydia trachomatis DNA [Presence] in Vaginal fluid by NAA with probe detection, firth]: nCase: 163 | nCon: 45786, corr p-val: 0.939, uncorr p-val: 0.865, OR: 0.898 | model: dis_status ~ 2.2e-04[0.0e+00] + (0.898 * mod_ant[0.865]) + (1.959 * age[0.0e+00]), glm_warn [False]: nan log10 trans: False | Notes: n=45949 | DoF=2 | n iters: full : 9.00e+00, null : 8.00e+00 | Conv at last: LL change : -1.25e-10, max abs score : 1.73e-07, beta change : 4.13e-07 | Log Likes: full : -9.91e+02, null : -1.08e+03 | Method: Penalized ML | control: maxit : 2500, maxhs : 0, maxstep : 5, lconv : 1e-05, gconv : 1e-05, xconv : 1e-05, collapse : TRUE, fit : NR, call : logistf.control(maxit = n_iter) | mod control: tau : 0.5, terms.fit : NULL, call : logistf.mod.control() 9 6356-0 [Chlamydia trachomatis DNA [Presence] in Genital specimen by NAA with probe detection, glm]: nCase: 408 | nCon: 62446, corr p-val: 0.999, uncorr p-val: 0.999, OR: 1.0 | model: dis_status ~ 9.6e-04[0.0e+00] + (1.000 * mod_ant[0.999]) + (1.603 * age[1.1e-41]), glm_warn [False]: nan log10 trans: False | Notes: nan dtype: object	7038 16599-3 [Chlamydia trachomatis DNA [Presence] in Blood by NAA with probe detection, firth]: nCase: 108 | nCon: 50311, corr p-val: 0.711, uncorr p-val: 0.466, OR: 1.661 | model: dis_status ~ 8.0e-05[0.0e+00] + (1.661 * mod_ant[0.466]) + (2.147 * age[0.0e+00]), glm_warn [False]: nan log10 trans: False | Notes: n=50419 | DoF=2 | n iters: full : 1.00e+01, null : 8.00e+00 | Conv at last: LL change : 2.80e-10, max abs score : 4.20e-08, beta change : 1.37e-07 | Log Likes: full : -7.15e+02, null : -7.66e+02 | Method: Penalized ML | control: maxit : 2500, maxhs : 0, maxstep : 5, lconv : 1e-05, gconv : 1e-05, xconv : 1e-05, collapse : TRUE, fit : NR, call : logistf.control(maxit = n_iter) | mod control: tau : 0.5, terms.fit : NULL, call : logistf.mod.control() 7039 21190-4 [Chlamydia trachomatis DNA [Presence] in Cervix by NAA with probe detection, glm]: nCase: 325 | nCon: 61792, corr p-val: 3.23e-03, uncorr p-val: 8.52e-04, OR: 2.846 | model: dis_status ~ 1.8e-04[0.0e+00] + (2.846 * mod_ant[8.5e-04]) + (2.251 * age[2.9e-99]), glm_warn [False]: nan log10 trans: False | Notes: nan 7040 21613-5 [Chlamydia trachomatis DNA [Presence] in Specimen by NAA with probe detection, glm]: nCase: 6594 | nCon: 1265410, corr p-val: 0.913, uncorr p-val: 0.776, OR: 1.026 | model: dis_status ~ 2.2e-04[0.0e+00] + (1.026 * mod_ant[0.776]) + (2.032 * age[0.0e+00]), glm_warn [False]: nan log10 trans: False | Notes: nan 7043 43304-5 [Chlamydia trachomatis rRNA [Presence] in Specimen by NAA with probe detection, glm]: nCase: 3664 | nCon: 773964, corr p-val: 0.297, uncorr p-val: 0.143, OR: 1.197 | model: dis_status ~ 2.5e-04[0.0e+00] + (1.197 * mod_ant[0.143]) + (2.046 * age[0.0e+00]), glm_warn [False]: nan log10 trans: False | Notes: nan 7044 43404-3 [Chlamydia trachomatis DNA [Presence] in Specimen by Probe with signal amplification, glm]: nCase: 2942 | nCon: 449972, corr p-val: 9.74e-03, uncorr p-val: 3.01e-03, OR: 1.398 | model: dis_status ~ 2.5e-04[0.0e+00] + (1.398 * mod_ant[0.003]) + (2.205 * age[0.0e+00]), glm_warn [False]: nan log10 trans: False | Notes: nan 7046 45090-8 [Chlamydia trachomatis DNA [Presence] in Anal by NAA with probe detection, glm]: nCase: 145 | nCon: 601, corr p-val: 0.493, uncorr p-val: 0.285, OR: 1.458 | model: dis_status ~ 0.033[2.1e-26] + (1.458 * mod_ant[0.285]) + (1.612 * age[1.1e-11]), glm_warn [False]: nan log10 trans: False | Notes: nan 7047 47211-8 [Chlamydia trachomatis L2 DNA [Presence] in Specimen by NAA with probe detection, glm]: nCase: 84 | nCon: 665, corr p-val: 0.711, uncorr p-val: 0.467, OR: 1.263 | model: dis_status ~ 0.014[1.2e-28] + (1.263 * mod_ant[0.467]) + (1.750 * age[3.6e-10]), glm_warn [False]: nan log10 trans: False | Notes: nan 7050 53926-2 [Chlamydia trachomatis rRNA [Presence] in Vaginal fluid by NAA with probe detection, firth]: nCase: 22 | nCon: 14172, corr p-val: 0.961, uncorr p-val: 0.904, OR: 1.195 | model: dis_status ~ 4.9e-05[0.0e+00] + (1.195 * mod_ant[0.904]) + (2.392 * age[1.3e-09]), glm_warn [False]: nan log10 trans: False | Notes: n=14194 | DoF=2 | n iters: full : 1.10e+01, null : 9.00e+00 | Conv at last: LL change : 1.48e-12, max abs score : 4.51e-07, beta change : 1.00e-06 | Log Likes: full : -1.43e+02, null : -1.61e+02 | Method: Penalized ML | control: maxit : 2500, maxhs : 0, maxstep : 5, lconv : 1e-05, gconv : 1e-05, xconv : 1e-05, collapse : TRUE, fit : NR, call : logistf.control(maxit = n_iter) | mod control: tau : 0.5, terms.fit : NULL, call : logistf.mod.control() 7051 57287-5 [Chlamydia trachomatis rRNA [Presence] in Anal by NAA with probe detection, firth]: nCase: 120 | nCon: 19485, corr p-val: 0.884, uncorr p-val: 0.692, OR: 1.304 | model: dis_status ~ 0.001[0.0e+00] + (1.304 * mod_ant[0.692]) + (1.531 * age[2.4e-11]), glm_warn [False]: nan log10 trans: False | Notes: n=19605 | DoF=2 | n iters: full : 8.00e+00, null : 7.00e+00 | Conv at last: LL change : 1.23e-10, max abs score : 1.24e-06, beta change : 2.63e-06 | Log Likes: full : -7.03e+02, null : -7.26e+02 | Method: Penalized ML | control: maxit : 2500, maxhs : 0, maxstep : 5, lconv : 1e-05, gconv : 1e-05, xconv : 1e-05, collapse : TRUE, fit : NR, call : logistf.control(maxit = n_iter) | mod control: tau : 0.5, terms.fit : NULL, call : logistf.mod.control() 7056 80363-5 [Chlamydia trachomatis DNA [Presence] in Anorectal by NAA with probe detection, glm]: nCase: 156 | nCon: 1637, corr p-val: 0.994, uncorr p-val: 0.981, OR: 1.009 | model: dis_status ~ 0.019[5.1e-40] + (1.009 * mod_ant[0.981]) + (1.475 * age[1.8e-09]), glm_warn [False]: nan log10 trans: False | Notes: nan dtype: object	False		False		False		False		bacteria	Chlamydiaceae		C. trachomatis
Colorectal cancer	neoplasms	153	CMV	pp52	No	Unknown	did_not_attempt	0.5529699187566037		0.947		[0.824-1.088]		203	8203						sex, bmi, age, tobac		All			dis_status ~ 1.3e-04[1.1e-26] + (0.947 * mod_ant[0.442]) + (1.471 * male[0.007]) + (1.256 * bmi[0.125]) + (1.917 * age[1.6e-10]) + (1.155 * tobac1[0.353]) + (1.139 * tobac2[0.611]) + (4.574 * tobac3[0.002])		2.84	2.82	1.06	1.02	3.43	3.25					71.03	67.06			0.442375935005283		sex, bmi, age, num_in_house, tobac, alc	sex1 : 7.46e-03, bmi : 1.25e-01, age : 1.61e-10, tobac1 : 3.53e-01, tobac2 : 6.11e-01, tobac3 : 2.03e-03	sex1: 1.471 [1.109-1.953], bmi: 1.256 [0.939-1.681], age: 1.917 [1.57-2.340], tobac1: 1.155 [0.852-1.566], tobac2: 1.139 [0.69-1.880], tobac3: 4.574 [1.742-12.013]						False				False				virus	Herpesviridae	Betaherpesvirinae	betaherpesvirus 5
Colorectal cancer	neoplasms	153	EBV	ZEBRA	No	Unknown	did_not_attempt	0.6943731920672811		1.05		[0.846-1.302]		203	8203						sex, age, tobac		All			dis_status ~ 1.9e-04[2.3e-27] + (1.050 * mod_ant[0.660]) + (1.509 * male[0.005]) + (1.897 * age[2.3e-10]) + (1.167 * tobac1[0.318]) + (1.119 * tobac2[0.662]) + (4.706 * tobac3[0.002])		3.11	3.09	0.64	0.67	3.32	3.3					71.03	67.06			0.659654532463917		sex, age, num_in_house, tobac, alc	sex1 : 4.76e-03, age : 2.34e-10, tobac1 : 3.18e-01, tobac2 : 6.62e-01, tobac3 : 1.62e-03	sex1: 1.509 [1.134-2.008], age: 1.897 [1.556-2.312], tobac1: 1.167 [0.861-1.582], tobac2: 1.119 [0.677-1.849], tobac3: 4.706 [1.797-12.329]						False				False				virus	Herpesviridae		gammaherpesvirus 4
Colorectal cancer	neoplasms	153	HBV	Hbe	No	Unknown	did_not_attempt	0.3146462882981034		1.145		[0.936-1.401]		203	8203						sex, age, alc		All			dis_status ~ 2.1e-04[1.7e-26] + (1.145 * mod_ant[0.189]) + (1.506 * male[0.004]) + (1.938 * age[3.3e-11]) + (0.759 * alc1[0.600]) + (0.856 * alc2[0.640]) + (5.850 * alc3[0.014])		1.19	1.12	0.73	0.67	1.15	1.11					71.03	67.06			0.188787772978862		sex, age, num_in_house, alc	sex1 : 4.47e-03, age : 3.26e-11, alc1 : 6.00e-01, alc2 : 6.40e-01, alc3 : 1.44e-02	sex1: 1.506 [1.136-1.997], age: 1.938 [1.594-2.356], alc1: 0.759 [0.271-2.125], alc2: 0.856 [0.446-1.642], alc3: 5.850 [1.421-24.090]						False				False				virus	Hepadnaviridae		Hepatitis B virus
Colorectal cancer	neoplasms	153	HCV	NS3	Yes	Unknown	replicated	0.1490095430386912	1.72135463531969e-09	0.794	0.628	[0.625-1.009]	[0.544-0.725]	203	8203	1868	82987	11259-9	Hepatitis C virus RNA [Presence] in Serum or Plasma by NAA with probe detection	glm	sex, bmi, tobac	sex	All	All	0	dis_status ~ 0.013[1.9e-23] + (0.794 * mod_ant[0.059]) + (1.514 * male[0.004]) + (1.248 * bmi[0.122]) + (1.355 * tobac1[0.047]) + (1.102 * tobac2[0.702]) + (5.621 * tobac3[4.0e-04])	dis_status ~ 0.021[0.0e+00] + (0.628 * mod_ant[2.3e-10]) + (1.321 * male[3.4e-09]) + (2.7e-05 * sex2[0.914])	1.31	1.37	0.63	0.54	1.48	1.49	69183	13804	1651	217	71.03	67.06	65.8	56.01	0.059300976286476	2.26494030963117e-10	sex, bmi, tobac	sex1 : 3.91e-03, bmi : 1.22e-01, tobac1 : 4.68e-02, tobac2 : 7.02e-01, tobac3 : 4.02e-04	sex1: 1.514 [1.142-2.007], bmi: 1.248 [0.942-1.654], tobac1: 1.355 [1.004-1.829], tobac2: 1.102 [0.669-1.816], tobac3: 5.621 [2.16-14.624]	sex1 : 3.40e-09, sex2 : 9.14e-01	sex1: 1.321 [1.205-1.449], sex2: 2.7e-05 [1.63e-88-4.49e+78]		0 16129-9 [Hepatitis C virus IgG Ab [Presence] in Serum, glm]: nCase: 1404 | nCon: 92275, corr p-val: 0.013, uncorr p-val: 4.33e-03, OR: 0.547 | model: dis_status ~ 0.013[0.0e+00] + (0.547 * mod_ant[0.004]) + (1.497 * male[6.5e-14]), glm_warn [False]: nan log10 trans: False | Notes: nan 1 72376-7 [Hepatitis C virus Ab [Presence] in Serum, Plasma or Blood by Rapid immunoassay, glm]: nCase: 283 | nCon: 22456, corr p-val: 0.897, uncorr p-val: 0.728, OR: 0.898 | model: dis_status ~ 0.005[2.6e-190] + (0.898 * mod_ant[0.728]) + (3.529 * male[7.4e-11]) + (1.0e-04 * sex2[0.965]), glm_warn [False]: nan log10 trans: False | Notes: nan dtype: object	7111 13955-0 [Hepatitis C virus Ab [Presence] in Serum or Plasma by Immunoassay, glm]: nCase: 22798 | nCon: 4070002, corr p-val: 1.49e-130, uncorr p-val: 2.94e-132, OR: 2.083 | model: dis_status ~ 0.004[0.0e+00] + (2.083 * mod_ant[2.9e-132]) + (2.058 * male[0.0e+00]) + (4.3e-05 * sex2[0.761]), glm_warn [False]: nan log10 trans: False | Notes: nan 7112 16128-1 [Hepatitis C virus Ab [Presence] in Serum, glm]: nCase: 15231 | nCon: 1208334, corr p-val: 5.73e-07, uncorr p-val: 1.02e-07, OR: 1.17 | model: dis_status ~ 0.010[0.0e+00] + (1.170 * mod_ant[1.0e-07]) + (1.596 * male[1.4e-177]) + (1.285 * sex2[0.666]), glm_warn [False]: nan log10 trans: False | Notes: nan 7114 5012-0 [Hepatitis C virus RNA [Presence] in Specimen by NAA with probe detection, glm]: nCase: 55 | nCon: 4242, corr p-val: 0.531, uncorr p-val: 0.325, OR: 1.352 | model: dis_status ~ 0.014[5.6e-89] + (1.352 * mod_ant[0.325]) + (0.973 * male[0.922]) + (8.0e-08 * sex2[0.982]), glm_warn [False]: nan log10 trans: False | Notes: nan 7115 5199-5 [Hepatitis C virus Ab [Presence] in Serum by Immunoblot, glm]: nCase: 30 | nCon: 1630, corr p-val: 0.518, uncorr p-val: 0.313, OR: 1.462 | model: dis_status ~ 0.013[3.4e-42] + (1.462 * mod_ant[0.313]) + (1.410 * male[0.366]), glm_warn [False]: nan log10 trans: False | Notes: nan dtype: object	False		False		False		False		virus	Flaviviridae		Hepacivirus C
Colorectal cancer	neoplasms	153	HHV-6	IE1A	No	Unknown	did_not	0.07508752224731934	0.8786055961474756	0.696	0.58	[0.516-0.939]	[0.005-4.130]	203	8203	98	5953	33942-4	Herpes virus 6 DNA [Presence] in Cerebral spinal fluid by NAA with probe detection	firth	sex, bmi, age, tobac	sex, age	All	All	0	dis_status ~ 2.5e-04[6.0e-21] + (0.696 * mod_ant[0.018]) + (1.497 * male[0.005]) + (1.255 * bmi[0.127]) + (1.918 * age[1.3e-10]) + (1.165 * tobac1[0.326]) + (1.150 * tobac2[0.585]) + (4.540 * tobac3[0.002])	dis_status ~ 0.002[0.0e+00] + (0.580 * mod_ant[0.676]) + (2.025 * male[7.7e-04]) + (75.131 * sex2[0.073]) + (1.351 * age[1.9e-09])	2.24	2.29	0.46	0.44	2.25	2.3	5875	78	98	0	71.03	67.06	60.62	46.86	0.0175654415197555	0.67629509703457	sex, bmi, age, tobac	sex1 : 5.20e-03, bmi : 1.27e-01, age : 1.32e-10, tobac1 : 3.26e-01, tobac2 : 5.85e-01, tobac3 : 2.15e-03	sex1: 1.497 [1.128-1.987], bmi: 1.255 [0.938-1.680], age: 1.918 [1.572-2.339], tobac1: 1.165 [0.859-1.579], tobac2: 1.150 [0.697-1.899], tobac3: 4.540 [1.727-11.935]	sex1 : 7.73e-04, sex2 : 7.30e-02, age : 1.93e-09	sex1: 2.025 [1.336-3.129], sex2: 75.131 [0.529-1.0e+03], age: 1.351 [1.218-1.509]	n=6051 | DoF=4 | n iters: full : 8.00e+00, null : 6.00e+00 | Conv at last: LL change : 3.44e-11, max abs score : 2.67e-06, beta change : 2.38e-06 | Log Likes: full : -4.71e+02, null : -4.96e+02 | Method: Penalized ML | control: maxit : 2500, maxhs : 0, maxstep : 5, lconv : 1e-05, gconv : 1e-05, xconv : 1e-05, collapse : TRUE, fit : NR, call : logistf.control(maxit = n_iter) | mod control: tau : 0.5, terms.fit : NULL, call : logistf.mod.control()		7117 29495-9 [Herpes virus 6 DNA [Presence] in Specimen by NAA with probe detection, firth]: nCase: 34 | nCon: 3129, corr p-val: 0.892, uncorr p-val: 0.704, OR: 1.303 | model: dis_status ~ 0.002[0.0e+00] + (1.303 * mod_ant[0.704]) + (0.773 * male[0.454]) + (193.873 * sex2[0.044]) + (1.617 * age[4.9e-10]), glm_warn [False]: nan log10 trans: False | Notes: n=3163 | DoF=4 | n iters: full : 9.00e+00, null : 7.00e+00 | Conv at last: LL change : 7.60e-11, max abs score : 5.99e-06, beta change : 5.45e-06 | Log Likes: full : -1.63e+02, null : -1.84e+02 | Method: Penalized ML | control: maxit : 2500, maxhs : 0, maxstep : 5, lconv : 1e-05, gconv : 1e-05, xconv : 1e-05, collapse : TRUE, fit : NR, call : logistf.control(maxit = n_iter) | mod control: tau : 0.5, terms.fit : NULL, call : logistf.mod.control() 7119 82192-6 [Herpes virus 6 DNA [Presence] in Cerebral spinal fluid by NAA with non-probe detection, firth]: nCase: 205 | nCon: 21514, corr p-val: 0.712, uncorr p-val: 0.473, OR: 1.517 | model: dis_status ~ 0.001[0.0e+00] + (1.517 * mod_ant[0.473]) + (1.274 * male[0.086]) + (2.759 * sex2[0.545]) + (1.456 * age[0.0e+00]), glm_warn [False]: nan log10 trans: False | Notes: n=21719 | DoF=4 | n iters: full : 9.00e+00, null : 7.00e+00 | Conv at last: LL change : -4.16e-11, max abs score : 2.90e-07, beta change : 2.54e-07 | Log Likes: full : -1.08e+03, null : -1.15e+03 | Method: Penalized ML | control: maxit : 2500, maxhs : 0, maxstep : 5, lconv : 1e-05, gconv : 1e-05, xconv : 1e-05, collapse : TRUE, fit : NR, call : logistf.control(maxit = n_iter) | mod control: tau : 0.5, terms.fit : NULL, call : logistf.mod.control() dtype: object	False		False		False		False		virus	Herpesviridae	Betaherpesvirinae	betaherpesvirus 6
Colorectal cancer	neoplasms	153	HHV-7	U14	No	Unknown	did_not_attempt	0.4035476157161831		0.836		[0.61-1.144]		203	8203						sex, bmi, age, alc		All			dis_status ~ 2.1e-04[2.8e-17] + (0.836 * mod_ant[0.262]) + (1.459 * male[0.010]) + (1.270 * bmi[0.106]) + (1.924 * age[5.2e-11]) + (0.740 * alc1[0.567]) + (0.865 * alc2[0.662]) + (5.759 * alc3[0.015])		2.68	2.74	0.45	0.44	2.74	2.78					71.03	67.06			0.262305950215519		sex, bmi, age, alc	sex1 : 9.58e-03, bmi : 1.06e-01, age : 5.22e-11, alc1 : 5.67e-01, alc2 : 6.62e-01, alc3 : 1.51e-02	sex1: 1.459 [1.096-1.942], bmi: 1.270 [0.95-1.698], age: 1.924 [1.583-2.340], alc1: 0.740 [0.264-2.072], alc2: 0.865 [0.451-1.659], alc3: 5.759 [1.403-23.635]						False				False				virus	Herpesviridae	Betaherpesvirinae	betaherpesvirus 7
Colorectal cancer	neoplasms	153	HIV	gag	No	Unknown	did_not	0.1490095430386912	0.9639422542965362	0.782	0.882	[0.606-1.010]	[0.007-6.151]	203	8203	330	33723	24012-7	HIV 1 Ag [Presence] in Serum	firth	sex, bmi	sex	All	All	0	dis_status ~ 0.015[9.9e-21] + (0.782 * mod_ant[0.060]) + (1.537 * male[0.003]) + (1.300 * bmi[0.065])	dis_status ~ 0.006[0.0e+00] + (0.882 * mod_ant[0.928]) + (2.190 * male[2.4e-12]) + (51.415 * sex2[0.093])	1.68	1.75	0.58	0.53	1.72	1.74	33666	57	330	0	71.03	67.06	53.39	42.05	0.0596038172154765	0.927900072680588	sex, bmi	sex1 : 2.63e-03, bmi : 6.47e-02	sex1: 1.537 [1.162-2.035], bmi: 1.300 [0.984-1.717]	sex1 : 2.43e-12, sex2 : 9.35e-02	sex1: 2.190 [1.754-2.745], sex2: 51.415 [0.352-968.614]	n=34053 | DoF=3 | n iters: full : 9.00e+00, null : 8.00e+00 | Conv at last: LL change : 6.82e-13, max abs score : 1.39e-09, beta change : 4.03e-08 | Log Likes: full : -1.83e+03, null : -1.86e+03 | Method: Penalized ML | control: maxit : 2500, maxhs : 0, maxstep : 5, lconv : 1e-05, gconv : 1e-05, xconv : 1e-05, collapse : TRUE, fit : NR, call : logistf.control(maxit = n_iter) | mod control: tau : 0.5, terms.fit : NULL, call : logistf.mod.control()		7121 12856-1 [HIV 1 p65 Ab [Presence] in Serum by Immunoblot, firth]: nCase: 22 | nCon: 1135, corr p-val: 4.70e-04, uncorr p-val: 1.18e-04, OR: 6.148 | model: dis_status ~ 0.005[0.0e+00] + (6.148 * mod_ant[1.2e-04]) + (1.752 * male[0.244]), glm_warn [False]: nan log10 trans: False | Notes: n=1157 | DoF=2 | n iters: full : 9.00e+00, null : 7.00e+00 | Conv at last: LL change : 3.98e-11, max abs score : 4.21e-07, beta change : 4.44e-06 | Log Likes: full : -9.64e+01, null : -1.06e+02 | Method: Penalized ML | control: maxit : 2500, maxhs : 0, maxstep : 5, lconv : 1e-05, gconv : 1e-05, xconv : 1e-05, collapse : TRUE, fit : NR, call : logistf.control(maxit = n_iter) | mod control: tau : 0.5, terms.fit : NULL, call : logistf.mod.control() 7122 12859-5 [HIV 1 p18 Ab [Presence] in Serum by Immunoblot, glm]: nCase: 61 | nCon: 4167, corr p-val: 0.017, uncorr p-val: 6.01e-03, OR: 2.098 | model: dis_status ~ 0.010[7.0e-105] + (2.098 * mod_ant[0.006]) + (1.427 * male[0.178]) + (1.3e-04 * sex2[0.987]), glm_warn [False]: nan log10 trans: False | Notes: nan 7123 18396-2 [HIV 1 p24 Ag [Presence] in Serum or Plasma by Immunoassay, glm]: nCase: 431 | nCon: 92023, corr p-val: 1.24e-09, uncorr p-val: 1.55e-10, OR: 8.13 | model: dis_status ~ 0.004[0.0e+00] + (8.130 * mod_ant[1.5e-10]) + (1.521 * male[1.5e-05]) + (3.3e-04 * sex2[0.966]), glm_warn [False]: nan log10 trans: False | Notes: nan 7125 25835-0 [HIV 1 RNA [Presence] in Serum or Plasma by NAA with probe detection, glm]: nCase: 388 | nCon: 17331, corr p-val: 2.70e-06, uncorr p-val: 5.15e-07, OR: 1.766 | model: dis_status ~ 0.008[0.0e+00] + (1.766 * mod_ant[5.2e-07]) + (3.426 * male[4.9e-19]) + (4.5e-05 * sex2[0.971]), glm_warn [False]: nan log10 trans: False | Notes: nan 7126 29893-5 [HIV 1 Ab [Presence] in Serum or Plasma by Immunoassay, glm]: nCase: 1028 | nCon: 93025, corr p-val: 6.00e-292, uncorr p-val: 7.90e-294, OR: 12.082 | model: dis_status ~ 0.005[0.0e+00] + (12.082 * mod_ant[7.9e-294]) + (2.053 * male[7.7e-25]) + (1.9e-05 * sex2[0.937]), glm_warn [False]: nan log10 trans: False | Notes: nan 7127 5017-9 [HIV 1 RNA [Presence] in Blood by NAA with probe detection, glm]: nCase: 87 | nCon: 3801, corr p-val: 0.02, uncorr p-val: 7.24e-03, OR: 3.026 | model: dis_status ~ 0.007[3.7e-65] + (3.026 * mod_ant[0.007]) + (4.614 * male[1.1e-06]) + (4.6e-05 * sex2[0.982]), glm_warn [False]: nan log10 trans: False | Notes: nan 7128 5221-7 [HIV 1 Ab [Presence] in Serum or Plasma by Immunoblot, glm]: nCase: 418 | nCon: 5870, corr p-val: 1.94e-22, uncorr p-val: 1.66e-23, OR: 7.155 | model: dis_status ~ 0.008[1.1e-118] + (7.155 * mod_ant[1.7e-23]) + (2.138 * male[5.7e-08]) + (5.9e-05 * sex2[0.976]), glm_warn [False]: nan log10 trans: False | Notes: nan 7129 68961-2 [HIV 1 Ab [Presence] in Serum, Plasma or Blood by Rapid immunoassay, glm]: nCase: 420 | nCon: 34778, corr p-val: 6.61e-17, uncorr p-val: 6.96e-18, OR: 2.806 | model: dis_status ~ 0.007[0.0e+00] + (2.806 * mod_ant[7.0e-18]) + (2.173 * male[1.4e-13]) + (1.9e-05 * sex2[0.963]), glm_warn [False]: nan log10 trans: False | Notes: nan 7130 7917-8 [HIV 1 Ab [Presence] in Serum, firth]: nCase: 280 | nCon: 26052, corr p-val: 0.325, uncorr p-val: 0.162, OR: 2.127 | model: dis_status ~ 0.008[0.0e+00] + (2.127 * mod_ant[0.162]) + (2.395 * male[1.1e-12]) + (2.115 * sex2[0.643]), glm_warn [False]: nan log10 trans: False | Notes: n=26332 | DoF=3 | n iters: full : 8.00e+00, null : 8.00e+00 | Conv at last: LL change : 2.29e-10, max abs score : 6.56e-07, beta change : 5.65e-06 | Log Likes: full : -1.52e+03, null : -1.55e+03 | Method: Penalized ML | control: maxit : 2500, maxhs : 0, maxstep : 5, lconv : 1e-05, gconv : 1e-05, xconv : 1e-05, collapse : TRUE, fit : NR, call : logistf.control(maxit = n_iter) | mod control: tau : 0.5, terms.fit : NULL, call : logistf.mod.control() 7131 9660-2 [HIV 1 gp160 Ab [Presence] in Serum by Immunoblot, firth]: nCase: 22 | nCon: 1150, corr p-val: 4.36e-03, uncorr p-val: 1.20e-03, OR: 4.649 | model: dis_status ~ 0.004[0.0e+00] + (4.649 * mod_ant[0.001]) + (2.467 * male[0.068]), glm_warn [False]: nan log10 trans: False | Notes: n=1172 | DoF=2 | n iters: full : 9.00e+00, null : 7.00e+00 | Conv at last: LL change : 1.51e-11, max abs score : 2.61e-07, beta change : 2.83e-06 | Log Likes: full : -9.78e+01, null : -1.06e+02 | Method: Penalized ML | control: maxit : 2500, maxhs : 0, maxstep : 5, lconv : 1e-05, gconv : 1e-05, xconv : 1e-05, collapse : TRUE, fit : NR, call : logistf.control(maxit = n_iter) | mod control: tau : 0.5, terms.fit : NULL, call : logistf.mod.control() 7132 9661-0 [HIV 1 gp120 Ab [Presence] in Serum by Immunoblot, firth]: nCase: 21 | nCon: 1150, corr p-val: 3.23e-03, uncorr p-val: 8.71e-04, OR: 4.954 | model: dis_status ~ 0.004[0.0e+00] + (4.954 * mod_ant[8.7e-04]) + (2.187 * male[0.123]), glm_warn [False]: nan log10 trans: False | Notes: n=1171 | DoF=2 | n iters: full : 9.00e+00, null : 7.00e+00 | Conv at last: LL change : 2.91e-11, max abs score : 3.91e-07, beta change : 3.97e-06 | Log Likes: full : -9.40e+01, null : -1.02e+02 | Method: Penalized ML | control: maxit : 2500, maxhs : 0, maxstep : 5, lconv : 1e-05, gconv : 1e-05, xconv : 1e-05, collapse : TRUE, fit : NR, call : logistf.control(maxit = n_iter) | mod control: tau : 0.5, terms.fit : NULL, call : logistf.mod.control() 7133 9662-8 [HIV 1 gp41 Ab [Presence] in Serum by Immunoblot, firth]: nCase: 21 | nCon: 569, corr p-val: 6.56e-03, uncorr p-val: 1.94e-03, OR: 4.504 | model: dis_status ~ 0.009[0.0e+00] + (4.504 * mod_ant[0.002]) + (2.099 * male[0.148]), glm_warn [False]: nan log10 trans: False | Notes: n=590 | DoF=2 | n iters: full : 8.00e+00, null : 7.00e+00 | Conv at last: LL change : 1.37e-10, max abs score : 7.71e-07, beta change : 8.68e-06 | Log Likes: full : -8.07e+01, null : -8.75e+01 | Method: Penalized ML | control: maxit : 2500, maxhs : 0, maxstep : 5, lconv : 1e-05, gconv : 1e-05, xconv : 1e-05, collapse : TRUE, fit : NR, call : logistf.control(maxit = n_iter) | mod control: tau : 0.5, terms.fit : NULL, call : logistf.mod.control() 7134 9664-4 [HIV 1 p24 Ab [Presence] in Serum by Immunoblot, glm]: nCase: 21 | nCon: 6966, corr p-val: 1.94e-05, uncorr p-val: 4.21e-06, OR: 9.352 | model: dis_status ~ 3.2e-04[2.0e-37] + (9.352 * mod_ant[4.2e-06]) + (6.232 * male[0.001]) + (9.0e-06 * sex2[0.992]), glm_warn [False]: nan log10 trans: False | Notes: nan 7135 9666-9 [HIV 1 p31 Ab [Presence] in Serum by Immunoblot, firth]: nCase: 20 | nCon: 1142, corr p-val: 5.29e-03, uncorr p-val: 1.53e-03, OR: 4.663 | model: dis_status ~ 0.004[0.0e+00] + (4.663 * mod_ant[0.002]) + (2.191 * male[0.123]), glm_warn [False]: nan log10 trans: False | Notes: n=1162 | DoF=2 | n iters: full : 9.00e+00, null : 7.00e+00 | Conv at last: LL change : 2.50e-11, max abs score : 3.58e-07, beta change : 3.71e-06 | Log Likes: full : -9.07e+01, null : -9.80e+01 | Method: Penalized ML | control: maxit : 2500, maxhs : 0, maxstep : 5, lconv : 1e-05, gconv : 1e-05, xconv : 1e-05, collapse : TRUE, fit : NR, call : logistf.control(maxit = n_iter) | mod control: tau : 0.5, terms.fit : NULL, call : logistf.mod.control() 7136 9668-5 [HIV 1 p55 Ab [Presence] in Serum by Immunoblot, firth]: nCase: 19 | nCon: 1144, corr p-val: 4.98e-03, uncorr p-val: 1.41e-03, OR: 4.867 | model: dis_status ~ 0.005[0.0e+00] + (4.867 * mod_ant[0.001]) + (1.895 * male[0.222]), glm_warn [False]: nan log10 trans: False | Notes: n=1163 | DoF=2 | n iters: full : 9.00e+00, null : 7.00e+00 | Conv at last: LL change : 5.57e-11, max abs score : 5.76e-07, beta change : 5.43e-06 | Log Likes: full : -8.70e+01, null : -9.40e+01 | Method: Penalized ML | control: maxit : 2500, maxhs : 0, maxstep : 5, lconv : 1e-05, gconv : 1e-05, xconv : 1e-05, collapse : TRUE, fit : NR, call : logistf.control(maxit = n_iter) | mod control: tau : 0.5, terms.fit : NULL, call : logistf.mod.control() 7137 9821-0 [HIV 1 p24 Ag [Presence] in Serum, firth]: nCase: 31 | nCon: 5332, corr p-val: 0.715, uncorr p-val: 0.499, OR: 3.161 | model: dis_status ~ 0.006[0.0e+00] + (3.161 * mod_ant[0.499]) + (1.001 * male[0.998]) + (33.172 * sex2[0.119]), glm_warn [False]: nan log10 trans: False | Notes: n=5363 | DoF=3 | n iters: full : 9.00e+00, null : 8.00e+00 | Conv at last: LL change : 3.13e-13, max abs score : 5.32e-09, beta change : 5.84e-07 | Log Likes: full : -1.90e+02, null : -1.91e+02 | Method: Penalized ML | control: maxit : 2500, maxhs : 0, maxstep : 5, lconv : 1e-05, gconv : 1e-05, xconv : 1e-05, collapse : TRUE, fit : NR, call : logistf.control(maxit = n_iter) | mod control: tau : 0.5, terms.fit : NULL, call : logistf.mod.control() dtype: object	False		False		False		False		virus	Retroviridae		Lentivirus
Colorectal cancer	neoplasms	153	HPV-16	E7	No	Unknown	did_not	0.07508752224731934	2.139218284262751e-91	0.761	4.255	[0.608-0.951]	[3.704-4.888]	203	8203	3406	252528	61372-9	Human papilloma virus 16 DNA [Presence] in Specimen by NAA with probe detection	glm	sex, bmi, age, tobac	age	All	All	0	dis_status ~ 1.5e-04[6.1e-26] + (0.761 * mod_ant[0.017]) + (1.510 * male[0.004]) + (1.252 * bmi[0.130]) + (1.921 * age[1.3e-10]) + (1.164 * tobac1[0.330]) + (1.166 * tobac2[0.548]) + (4.644 * tobac3[0.002])	dis_status ~ 6.8e-04[0.0e+00] + (4.255 * mod_ant[5.6e-93]) + (1.741 * age[0.0e+00])	1.09	1.16	0.64	0.61	1.18	1.26	248197	4331	3171	235	71.03	67.06	57.58	48.47	0.0165001402029938	5.62952180069145e-93	sex, bmi, age, tobac	sex1 : 4.37e-03, bmi : 1.30e-01, age : 1.27e-10, tobac1 : 3.30e-01, tobac2 : 5.48e-01, tobac3 : 1.88e-03	sex1: 1.510 [1.137-2.005], bmi: 1.252 [0.936-1.677], age: 1.921 [1.575-2.345], tobac1: 1.164 [0.858-1.578], tobac2: 1.166 [0.706-1.926], tobac3: 4.644 [1.764-12.230]	age : 0.00e+00	age: 1.741 [1.695-1.789]		0 30167-1 [Human papilloma virus 16+18+31+33+35+39+45+51+52+56+58+59+68 DNA [Presence] in Cervix by Probe with signal amplification, glm]: nCase: 3507 | nCon: 518115, corr p-val: 2.16e-57, uncorr p-val: 8.54e-59, OR: 2.136 | model: dis_status ~ 2.5e-04[0.0e+00] + (2.136 * mod_ant[8.5e-59]) + (1.827 * age[0.0e+00]), glm_warn [False]: nan log10 trans: False | Notes: nan 1 49896-4 [Human papilloma virus 16+18+31+33+35+39+45+51+52+56+58+59+68 DNA [Presence] in Specimen by NAA with probe detection, glm]: nCase: 1489 | nCon: 143379, corr p-val: 9.08e-24, uncorr p-val: 6.58e-25, OR: 2.229 | model: dis_status ~ 9.7e-04[0.0e+00] + (2.229 * mod_ant[6.6e-25]) + (1.499 * age[2.8e-98]), glm_warn [False]: nan log10 trans: False | Notes: nan 2 59420-0 [Human papilloma virus 16+18+31+33+35+39+45+51+52+56+58+59+66+68 DNA [Presence] in Cervix by Probe with signal amplification, glm]: nCase: 1019 | nCon: 198502, corr p-val: 3.16e-09, uncorr p-val: 4.37e-10, OR: 1.875 | model: dis_status ~ 2.0e-04[0.0e+00] + (1.875 * mod_ant[4.4e-10]) + (1.848 * age[1.4e-123]), glm_warn [False]: nan log10 trans: False | Notes: nan 3 17399-7 [Human papilloma virus 16 Ag [Presence] in Specimen, glm]: nCase: 140 | nCon: 34077, corr p-val: 3.21e-06, uncorr p-val: 6.33e-07, OR: 5.197 | model: dis_status ~ 2.9e-04[5.5e-104] + (5.197 * mod_ant[6.3e-07]) + (17.846 * male[2.3e-05]) + (1.645 * age[3.3e-14]), glm_warn [False]: nan log10 trans: False | Notes: nan 4 59263-4 [Human papilloma virus 16 DNA [Presence] in Cervix by Probe with signal amplification, glm]: nCase: 230 | nCon: 51801, corr p-val: 6.61e-06, uncorr p-val: 1.35e-06, OR: 2.815 | model: dis_status ~ 1.0e-04[2.0e-175] + (2.815 * mod_ant[1.3e-06]) + (2.027 * age[7.1e-38]), glm_warn [False]: nan log10 trans: False | Notes: nan 5 82675-0 [Human papilloma virus 16+18+31+33+35+39+45+51+52+56+58+59+66+68 DNA [Presence] in Cervix by NAA with probe detection, glm]: nCase: 181 | nCon: 20769, corr p-val: 0.061, uncorr p-val: 0.023, OR: 1.627 | model: dis_status ~ 4.9e-04[3.8e-113] + (1.627 * mod_ant[0.023]) + (1.762 * age[5.5e-21]), glm_warn [False]: nan log10 trans: False | Notes: nan 6 75664-3 [Human papilloma virus 16 DNA [Presence] in Anorectal specimen by Probe and signal amplification method, glm]: nCase: 224 | nCon: 54, corr p-val: 0.12, uncorr p-val: 0.049, OR: 2.485 | model: dis_status ~ 0.862[0.798] + (2.485 * mod_ant[0.049]) + (1.346 * age[0.013]), glm_warn [False]: nan log10 trans: False | Notes: nan 7 70061-7 [Human papilloma virus 16 and 18 DNA [Presence] in Specimen by NAA with probe detection, glm]: nCase: 98 | nCon: 37050, corr p-val: 0.194, uncorr p-val: 0.088, OR: 1.643 | model: dis_status ~ 6.2e-05[3.1e-74] + (1.643 * mod_ant[0.088]) + (2.019 * age[7.3e-15]), glm_warn [False]: nan log10 trans: False | Notes: nan 8 77399-4 [Human papilloma virus 16 DNA [Presence] in Cervix by NAA with probe detection, firth]: nCase: 167 | nCon: 21905, corr p-val: 0.913, uncorr p-val: 0.816, OR: 1.121 | model: dis_status ~ 5.8e-04[0.0e+00] + (1.121 * mod_ant[0.816]) + (1.692 * age[1.1e-16]), glm_warn [False]: nan log10 trans: False | Notes: n=22072 | DoF=2 | n iters: full : 8.00e+00, null : 7.00e+00 | Conv at last: LL change : -1.09e-10, max abs score : 6.79e-07, beta change : 2.17e-06 | Log Likes: full : -9.42e+02, null : -9.76e+02 | Method: Penalized ML | control: maxit : 2500, maxhs : 0, maxstep : 5, lconv : 1e-05, gconv : 1e-05, xconv : 1e-05, collapse : TRUE, fit : NR, call : logistf.control(maxit = n_iter) | mod control: tau : 0.5, terms.fit : NULL, call : logistf.mod.control() dtype: object	0 61372-9 [Human papilloma virus 16 DNA [Presence] in Specimen by NAA with probe detection, glm]: nCase: 3406 | nCon: 252528, corr p-val: 2.14e-91, uncorr p-val: 5.63e-93, OR: 4.255 | model: dis_status ~ 6.8e-04[0.0e+00] + (4.255 * mod_ant[5.6e-93]) + (1.741 * age[0.0e+00]), glm_warn [False]: nan log10 trans: False | Notes: nan 1 30167-1 [Human papilloma virus 16+18+31+33+35+39+45+51+52+56+58+59+68 DNA [Presence] in Cervix by Probe with signal amplification, glm]: nCase: 3507 | nCon: 518115, corr p-val: 2.16e-57, uncorr p-val: 8.54e-59, OR: 2.136 | model: dis_status ~ 2.5e-04[0.0e+00] + (2.136 * mod_ant[8.5e-59]) + (1.827 * age[0.0e+00]), glm_warn [False]: nan log10 trans: False | Notes: nan 2 49896-4 [Human papilloma virus 16+18+31+33+35+39+45+51+52+56+58+59+68 DNA [Presence] in Specimen by NAA with probe detection, glm]: nCase: 1489 | nCon: 143379, corr p-val: 9.08e-24, uncorr p-val: 6.58e-25, OR: 2.229 | model: dis_status ~ 9.7e-04[0.0e+00] + (2.229 * mod_ant[6.6e-25]) + (1.499 * age[2.8e-98]), glm_warn [False]: nan log10 trans: False | Notes: nan 3 59420-0 [Human papilloma virus 16+18+31+33+35+39+45+51+52+56+58+59+66+68 DNA [Presence] in Cervix by Probe with signal amplification, glm]: nCase: 1019 | nCon: 198502, corr p-val: 3.16e-09, uncorr p-val: 4.37e-10, OR: 1.875 | model: dis_status ~ 2.0e-04[0.0e+00] + (1.875 * mod_ant[4.4e-10]) + (1.848 * age[1.4e-123]), glm_warn [False]: nan log10 trans: False | Notes: nan 4 17399-7 [Human papilloma virus 16 Ag [Presence] in Specimen, glm]: nCase: 140 | nCon: 34077, corr p-val: 3.21e-06, uncorr p-val: 6.33e-07, OR: 5.197 | model: dis_status ~ 2.9e-04[5.5e-104] + (5.197 * mod_ant[6.3e-07]) + (17.846 * male[2.3e-05]) + (1.645 * age[3.3e-14]), glm_warn [False]: nan log10 trans: False | Notes: nan 5 59263-4 [Human papilloma virus 16 DNA [Presence] in Cervix by Probe with signal amplification, glm]: nCase: 230 | nCon: 51801, corr p-val: 6.61e-06, uncorr p-val: 1.35e-06, OR: 2.815 | model: dis_status ~ 1.0e-04[2.0e-175] + (2.815 * mod_ant[1.3e-06]) + (2.027 * age[7.1e-38]), glm_warn [False]: nan log10 trans: False | Notes: nan 6 82675-0 [Human papilloma virus 16+18+31+33+35+39+45+51+52+56+58+59+66+68 DNA [Presence] in Cervix by NAA with probe detection, glm]: nCase: 181 | nCon: 20769, corr p-val: 0.061, uncorr p-val: 0.023, OR: 1.627 | model: dis_status ~ 4.9e-04[3.8e-113] + (1.627 * mod_ant[0.023]) + (1.762 * age[5.5e-21]), glm_warn [False]: nan log10 trans: False | Notes: nan 7 75664-3 [Human papilloma virus 16 DNA [Presence] in Anorectal specimen by Probe and signal amplification method, glm]: nCase: 224 | nCon: 54, corr p-val: 0.12, uncorr p-val: 0.049, OR: 2.485 | model: dis_status ~ 0.862[0.798] + (2.485 * mod_ant[0.049]) + (1.346 * age[0.013]), glm_warn [False]: nan log10 trans: False | Notes: nan 8 70061-7 [Human papilloma virus 16 and 18 DNA [Presence] in Specimen by NAA with probe detection, glm]: nCase: 98 | nCon: 37050, corr p-val: 0.194, uncorr p-val: 0.088, OR: 1.643 | model: dis_status ~ 6.2e-05[3.1e-74] + (1.643 * mod_ant[0.088]) + (2.019 * age[7.3e-15]), glm_warn [False]: nan log10 trans: False | Notes: nan 9 77399-4 [Human papilloma virus 16 DNA [Presence] in Cervix by NAA with probe detection, firth]: nCase: 167 | nCon: 21905, corr p-val: 0.913, uncorr p-val: 0.816, OR: 1.121 | model: dis_status ~ 5.8e-04[0.0e+00] + (1.121 * mod_ant[0.816]) + (1.692 * age[1.1e-16]), glm_warn [False]: nan log10 trans: False | Notes: n=22072 | DoF=2 | n iters: full : 8.00e+00, null : 7.00e+00 | Conv at last: LL change : -1.09e-10, max abs score : 6.79e-07, beta change : 2.17e-06 | Log Likes: full : -9.42e+02, null : -9.76e+02 | Method: Penalized ML | control: maxit : 2500, maxhs : 0, maxstep : 5, lconv : 1e-05, gconv : 1e-05, xconv : 1e-05, collapse : TRUE, fit : NR, call : logistf.control(maxit = n_iter) | mod control: tau : 0.5, terms.fit : NULL, call : logistf.mod.control() dtype: object	False		False		False		False		virus	Papillomaviridae		Alphapapillomavirus 9
Colorectal cancer	neoplasms	153	HPV-18	L1	No	Unknown	did_not	0.07508752224731934	1.716684645835419e-39	0.719	4.056	[0.541-0.955]	[3.304-4.980]	203	8203	3891	328461	61373-7	Human papilloma virus 18 DNA [Presence] in Specimen by NAA with probe detection	glm	bmi, num_in_house		All	All	0	dis_status ~ 0.018[4.6e-17] + (0.719 * mod_ant[0.023]) + (1.301 * bmi[0.059]) + (1.424 * num_in_house2[0.072]) + (0.968 * num_in_house3[0.898]) + (0.404 * num_in_house4[0.009]) + (0.473 * num_in_house5[0.121]) + (1.509 * num_in_house6[0.579])	dis_status ~ 0.012[0.0e+00] + (4.056 * mod_ant[7.9e-41])	1.46	1.53	0.51	0.45	1.54	1.58	326382	2079	3793	98	71.03	67.06	57.77	48.63	0.0225262566741958	7.90578455318943e-41	bmi, num_in_house	bmi : 5.91e-02, num_in_house2 : 7.21e-02, num_in_house3 : 8.98e-01, num_in_house4 : 9.42e-03, num_in_house5 : 1.21e-01, num_in_house6 : 5.79e-01	bmi: 1.301 [0.99-1.709], num_in_house2: 1.424 [0.969-2.094], num_in_house3: 0.968 [0.589-1.591], num_in_house4: 0.404 [0.204-0.801], num_in_house5: 0.473 [0.184-1.217], num_in_house6: 1.509 [0.353-6.442]	:			0 30167-1 [Human papilloma virus 16+18+31+33+35+39+45+51+52+56+58+59+68 DNA [Presence] in Cervix by Probe with signal amplification, glm]: nCase: 3515 | nCon: 518447, corr p-val: 4.09e-16, uncorr p-val: 4.58e-17, OR: 1.473 | model: dis_status ~ 0.006[0.0e+00] + (1.473 * mod_ant[4.6e-17]), glm_warn [False]: nan log10 trans: False | Notes: nan 1 49896-4 [Human papilloma virus 16+18+31+33+35+39+45+51+52+56+58+59+68 DNA [Presence] in Specimen by NAA with probe detection, glm]: nCase: 1501 | nCon: 143860, corr p-val: 1.15e-08, uncorr p-val: 1.74e-09, OR: 1.581 | model: dis_status ~ 0.010[0.0e+00] + (1.581 * mod_ant[1.7e-09]), glm_warn [False]: nan log10 trans: False | Notes: nan 2 17401-1 [Human papilloma virus 18 Ag [Presence] in Specimen, firth]: nCase: 141 | nCon: 34081, corr p-val: 0.014, uncorr p-val: 4.58e-03, OR: 5.673 | model: dis_status ~ 0.004[0.0e+00] + (5.673 * mod_ant[0.005]), glm_warn [False]: nan log10 trans: False | Notes: n=34222 | DoF=1 | n iters: full : 9.00e+00, null : 9.00e+00 | Conv at last: LL change : 1.02e-12, max abs score : 8.70e-14, beta change : 1.00e-08 | Log Likes: full : -9.09e+02, null : -9.13e+02 | Method: Penalized ML | control: maxit : 2500, maxhs : 0, maxstep : 5, lconv : 1e-05, gconv : 1e-05, xconv : 1e-05, collapse : TRUE, fit : NR, call : logistf.control(maxit = n_iter) | mod control: tau : 0.5, terms.fit : NULL, call : logistf.mod.control() 3 59420-0 [Human papilloma virus 16+18+31+33+35+39+45+51+52+56+58+59+66+68 DNA [Presence] in Cervix by Probe with signal amplification, glm]: nCase: 1021 | nCon: 198530, corr p-val: 0.022, uncorr p-val: 8.17e-03, OR: 1.302 | model: dis_status ~ 0.005[0.0e+00] + (1.302 * mod_ant[0.008]), glm_warn [False]: nan log10 trans: False | Notes: nan 4 75695-7 [Human papilloma virus 18 DNA [Presence] in Anorectal specimen by Probe and signal amplification method, firth]: nCase: 224 | nCon: 54, corr p-val: 0.086, uncorr p-val: 0.033, OR: 8.626 | model: dis_status ~ 3.826[0.0e+00] + (8.626 * mod_ant[0.033]), glm_warn [False]: nan log10 trans: False | Notes: n=278 | DoF=1 | n iters: full : 6.00e+00, null : 6.00e+00 | Conv at last: LL change : 1.56e-12, max abs score : 9.24e-13, beta change : 2.68e-07 | Log Likes: full : -1.32e+02, null : -1.35e+02 | Method: Penalized ML | control: maxit : 2500, maxhs : 0, maxstep : 5, lconv : 1e-05, gconv : 1e-05, xconv : 1e-05, collapse : TRUE, fit : NR, call : logistf.control(maxit = n_iter) | mod control: tau : 0.5, terms.fit : NULL, call : logistf.mod.control() 5 59264-2 [Human papilloma virus 18 DNA [Presence] in Cervix by Probe with signal amplification, glm]: nCase: 191 | nCon: 41969, corr p-val: 0.164, uncorr p-val: 0.071, OR: 2.009 | model: dis_status ~ 0.004[0.0e+00] + (2.009 * mod_ant[0.071]), glm_warn [False]: nan log10 trans: False | Notes: nan 6 82675-0 [Human papilloma virus 16+18+31+33+35+39+45+51+52+56+58+59+66+68 DNA [Presence] in Cervix by NAA with probe detection, glm]: nCase: 181 | nCon: 20775, corr p-val: 0.402, uncorr p-val: 0.209, OR: 1.307 | model: dis_status ~ 0.008[0.0e+00] + (1.307 * mod_ant[0.209]), glm_warn [False]: nan log10 trans: False | Notes: nan 7 77400-0 [Human papilloma virus 18 DNA [Presence] in Cervix by NAA with probe detection, firth]: nCase: 162 | nCon: 20477, corr p-val: 0.42, uncorr p-val: 0.23, OR: 2.41 | model: dis_status ~ 0.008[0.0e+00] + (2.410 * mod_ant[0.230]), glm_warn [False]: nan log10 trans: False | Notes: n=20639 | DoF=1 | n iters: full : 8.00e+00, null : 8.00e+00 | Conv at last: LL change : 1.97e-11, max abs score : 2.03e-11, beta change : 5.08e-07 | Log Likes: full : -9.43e+02, null : -9.44e+02 | Method: Penalized ML | control: maxit : 2500, maxhs : 0, maxstep : 5, lconv : 1e-05, gconv : 1e-05, xconv : 1e-05, collapse : TRUE, fit : NR, call : logistf.control(maxit = n_iter) | mod control: tau : 0.5, terms.fit : NULL, call : logistf.mod.control() 8 75694-0 [Human papilloma virus 18+45 E6+E7 mRNA [Presence] in Cervix by NAA with probe detection, glm]: nCase: 103 | nCon: 20469, corr p-val: 0.606, uncorr p-val: 0.375, OR: 1.365 | model: dis_status ~ 0.005[0.0e+00] + (1.365 * mod_ant[0.375]), glm_warn [False]: nan log10 trans: False | Notes: nan 9 70061-7 [Human papilloma virus 16 and 18 DNA [Presence] in Specimen by NAA with probe detection, glm]: nCase: 98 | nCon: 37055, corr p-val: 0.715, uncorr p-val: 0.498, OR: 1.216 | model: dis_status ~ 0.003[0.0e+00] + (1.216 * mod_ant[0.498]), glm_warn [False]: nan log10 trans: False | Notes: nan dtype: object	0 61373-7 [Human papilloma virus 18 DNA [Presence] in Specimen by NAA with probe detection, glm]: nCase: 3891 | nCon: 328461, corr p-val: 1.72e-39, uncorr p-val: 7.91e-41, OR: 4.056 | model: dis_status ~ 0.012[0.0e+00] + (4.056 * mod_ant[7.9e-41]), glm_warn [False]: nan log10 trans: False | Notes: nan 1 30167-1 [Human papilloma virus 16+18+31+33+35+39+45+51+52+56+58+59+68 DNA [Presence] in Cervix by Probe with signal amplification, glm]: nCase: 3515 | nCon: 518447, corr p-val: 4.09e-16, uncorr p-val: 4.58e-17, OR: 1.473 | model: dis_status ~ 0.006[0.0e+00] + (1.473 * mod_ant[4.6e-17]), glm_warn [False]: nan log10 trans: False | Notes: nan 2 49896-4 [Human papilloma virus 16+18+31+33+35+39+45+51+52+56+58+59+68 DNA [Presence] in Specimen by NAA with probe detection, glm]: nCase: 1501 | nCon: 143860, corr p-val: 1.15e-08, uncorr p-val: 1.74e-09, OR: 1.581 | model: dis_status ~ 0.010[0.0e+00] + (1.581 * mod_ant[1.7e-09]), glm_warn [False]: nan log10 trans: False | Notes: nan 3 17401-1 [Human papilloma virus 18 Ag [Presence] in Specimen, firth]: nCase: 141 | nCon: 34081, corr p-val: 0.014, uncorr p-val: 4.58e-03, OR: 5.673 | model: dis_status ~ 0.004[0.0e+00] + (5.673 * mod_ant[0.005]), glm_warn [False]: nan log10 trans: False | Notes: n=34222 | DoF=1 | n iters: full : 9.00e+00, null : 9.00e+00 | Conv at last: LL change : 1.02e-12, max abs score : 8.70e-14, beta change : 1.00e-08 | Log Likes: full : -9.09e+02, null : -9.13e+02 | Method: Penalized ML | control: maxit : 2500, maxhs : 0, maxstep : 5, lconv : 1e-05, gconv : 1e-05, xconv : 1e-05, collapse : TRUE, fit : NR, call : logistf.control(maxit = n_iter) | mod control: tau : 0.5, terms.fit : NULL, call : logistf.mod.control() 4 59420-0 [Human papilloma virus 16+18+31+33+35+39+45+51+52+56+58+59+66+68 DNA [Presence] in Cervix by Probe with signal amplification, glm]: nCase: 1021 | nCon: 198530, corr p-val: 0.022, uncorr p-val: 8.17e-03, OR: 1.302 | model: dis_status ~ 0.005[0.0e+00] + (1.302 * mod_ant[0.008]), glm_warn [False]: nan log10 trans: False | Notes: nan 5 75695-7 [Human papilloma virus 18 DNA [Presence] in Anorectal specimen by Probe and signal amplification method, firth]: nCase: 224 | nCon: 54, corr p-val: 0.086, uncorr p-val: 0.033, OR: 8.626 | model: dis_status ~ 3.826[0.0e+00] + (8.626 * mod_ant[0.033]), glm_warn [False]: nan log10 trans: False | Notes: n=278 | DoF=1 | n iters: full : 6.00e+00, null : 6.00e+00 | Conv at last: LL change : 1.56e-12, max abs score : 9.24e-13, beta change : 2.68e-07 | Log Likes: full : -1.32e+02, null : -1.35e+02 | Method: Penalized ML | control: maxit : 2500, maxhs : 0, maxstep : 5, lconv : 1e-05, gconv : 1e-05, xconv : 1e-05, collapse : TRUE, fit : NR, call : logistf.control(maxit = n_iter) | mod control: tau : 0.5, terms.fit : NULL, call : logistf.mod.control() 6 59264-2 [Human papilloma virus 18 DNA [Presence] in Cervix by Probe with signal amplification, glm]: nCase: 191 | nCon: 41969, corr p-val: 0.164, uncorr p-val: 0.071, OR: 2.009 | model: dis_status ~ 0.004[0.0e+00] + (2.009 * mod_ant[0.071]), glm_warn [False]: nan log10 trans: False | Notes: nan 7 82675-0 [Human papilloma virus 16+18+31+33+35+39+45+51+52+56+58+59+66+68 DNA [Presence] in Cervix by NAA with probe detection, glm]: nCase: 181 | nCon: 20775, corr p-val: 0.402, uncorr p-val: 0.209, OR: 1.307 | model: dis_status ~ 0.008[0.0e+00] + (1.307 * mod_ant[0.209]), glm_warn [False]: nan log10 trans: False | Notes: nan 8 77400-0 [Human papilloma virus 18 DNA [Presence] in Cervix by NAA with probe detection, firth]: nCase: 162 | nCon: 20477, corr p-val: 0.42, uncorr p-val: 0.23, OR: 2.41 | model: dis_status ~ 0.008[0.0e+00] + (2.410 * mod_ant[0.230]), glm_warn [False]: nan log10 trans: False | Notes: n=20639 | DoF=1 | n iters: full : 8.00e+00, null : 8.00e+00 | Conv at last: LL change : 1.97e-11, max abs score : 2.03e-11, beta change : 5.08e-07 | Log Likes: full : -9.43e+02, null : -9.44e+02 | Method: Penalized ML | control: maxit : 2500, maxhs : 0, maxstep : 5, lconv : 1e-05, gconv : 1e-05, xconv : 1e-05, collapse : TRUE, fit : NR, call : logistf.control(maxit = n_iter) | mod control: tau : 0.5, terms.fit : NULL, call : logistf.mod.control() 9 75694-0 [Human papilloma virus 18+45 E6+E7 mRNA [Presence] in Cervix by NAA with probe detection, glm]: nCase: 103 | nCon: 20469, corr p-val: 0.606, uncorr p-val: 0.375, OR: 1.365 | model: dis_status ~ 0.005[0.0e+00] + (1.365 * mod_ant[0.375]), glm_warn [False]: nan log10 trans: False | Notes: nan 10 70061-7 [Human papilloma virus 16 and 18 DNA [Presence] in Specimen by NAA with probe detection, glm]: nCase: 98 | nCon: 37055, corr p-val: 0.715, uncorr p-val: 0.498, OR: 1.216 | model: dis_status ~ 0.003[0.0e+00] + (1.216 * mod_ant[0.498]), glm_warn [False]: nan log10 trans: False | Notes: nan dtype: object	False		False		False		False		virus	Papillomaviridae		Alphapapillomavirus 7
Colorectal cancer	neoplasms	153	H. pylori	VacA	No	Unknown	did_not	0.07508752224731934	0.868572377102416	0.785	0.801	[0.638-0.966]	[0.262-1.874]	203	8203	101	3732	46987-4	Helicobacter pylori IgM Ab [Presence] in Serum by Immunoassay	firth	sex, bmi, age, tobac	sex, age	All	All	0	dis_status ~ 1.6e-04[2.2e-25] + (0.785 * mod_ant[0.022]) + (1.504 * male[0.005]) + (1.263 * bmi[0.116]) + (1.910 * age[1.8e-10]) + (1.157 * tobac1[0.348]) + (1.148 * tobac2[0.590]) + (4.747 * tobac3[0.002])	dis_status ~ 0.003[0.0e+00] + (0.801 * mod_ant[0.640]) + (1.247 * male[0.283]) + (1.424 * age[6.8e-09])	1.43	1.52	0.68	0.69	1.4	1.45	3474	258	97	4	71.03	67.06	65.41	55.08	0.0221792620034222	0.639614882952602	sex, bmi, age, num_in_house, tobac, alc	sex1 : 4.73e-03, bmi : 1.16e-01, age : 1.81e-10, tobac1 : 3.48e-01, tobac2 : 5.90e-01, tobac3 : 1.61e-03	sex1: 1.504 [1.133-1.997], bmi: 1.263 [0.944-1.689], age: 1.910 [1.566-2.331], tobac1: 1.157 [0.853-1.568], tobac2: 1.148 [0.695-1.895], tobac3: 4.747 [1.804-12.494]	sex1 : 2.83e-01, age : 6.80e-09	sex1: 1.247 [0.831-1.859], age: 1.424 [1.259-1.620]	n=3833 | DoF=3 | n iters: full : 7.00e+00, null : 6.00e+00 | Conv at last: LL change : 1.04e-10, max abs score : 3.21e-06, beta change : 5.98e-06 | Log Likes: full : -4.41e+02, null : -4.59e+02 | Method: Penalized ML | control: maxit : 2500, maxhs : 0, maxstep : 5, lconv : 1e-05, gconv : 1e-05, xconv : 1e-05, collapse : TRUE, fit : NR, call : logistf.control(maxit = n_iter) | mod control: tau : 0.5, terms.fit : NULL, call : logistf.mod.control()	0 17780-8 [Helicobacter pylori Ag [Presence] in Stool by Immunoassay, glm]: nCase: 1779 | nCon: 117773, corr p-val: 0.908, uncorr p-val: 0.749, OR: 0.973 | model: dis_status ~ 8.8e-04[0.0e+00] + (0.973 * mod_ant[0.749]) + (1.577 * male[3.2e-21]) + (2.8e-04 * sex2[0.925]) + (1.596 * age[2.5e-237]), glm_warn [False]: nan log10 trans: False | Notes: nan 1 16126-5 [Helicobacter pylori IgG Ab [Presence] in Serum, glm]: nCase: 48 | nCon: 4646, corr p-val: 0.913, uncorr p-val: 0.791, OR: 0.896 | model: dis_status ~ 3.1e-04[5.7e-33] + (0.896 * mod_ant[0.791]) + (1.194 * male[0.551]) + (3.6e-05 * sex2[0.988]) + (1.787 * age[1.1e-09]), glm_warn [False]: nan log10 trans: False | Notes: nan dtype: object	7088 17859-0 [Helicobacter pylori IgG Ab [Presence] in Serum or Plasma by Immunoassay, glm]: nCase: 878 | nCon: 38755, corr p-val: 0.12, uncorr p-val: 0.05, OR: 1.151 | model: dis_status ~ 0.001[0.0e+00] + (1.151 * mod_ant[0.050]) + (1.381 * male[3.3e-06]) + (1.9e-04 * sex2[0.965]) + (1.581 * age[8.2e-86]), glm_warn [False]: nan log10 trans: False | Notes: nan 7089 22310-7 [Helicobacter pylori Ab [Presence] in Serum, glm]: nCase: 767 | nCon: 48124, corr p-val: 0.908, uncorr p-val: 0.759, OR: 1.036 | model: dis_status ~ 2.0e-04[0.0e+00] + (1.036 * mod_ant[0.759]) + (1.255 * male[0.002]) + (1.896 * age[2.5e-116]), glm_warn [False]: nan log10 trans: False | Notes: nan 7090 31843-6 [Helicobacter pylori Ag [Presence] in Stool, glm]: nCase: 265 | nCon: 23362, corr p-val: 0.897, uncorr p-val: 0.732, OR: 1.082 | model: dis_status ~ 5.3e-04[1.2e-153] + (1.082 * mod_ant[0.732]) + (1.433 * male[0.004]) + (9.5e-05 * sex2[0.979]) + (1.610 * age[4.1e-32]), glm_warn [False]: nan log10 trans: False | Notes: nan 7092 80373-4 [Helicobacter pylori Ag [Presence] in Stool by Rapid immunoassay, glm]: nCase: 370 | nCon: 24407, corr p-val: 0.715, uncorr p-val: 0.497, OR: 1.164 | model: dis_status ~ 9.5e-04[2.6e-235] + (1.164 * mod_ant[0.497]) + (1.567 * male[2.2e-05]) + (5.9e-04 * sex2[0.974]) + (1.579 * age[1.3e-47]), glm_warn [False]: nan log10 trans: False | Notes: nan dtype: object	False		False		False		False		bacteria	Helicobacteraceae		H. pylori
Colorectal cancer	neoplasms	153	HSV-1	IgG	No	Unknown	did_not	0.1775024384168189	0.1514570033237581	1.162	1.21	[0.982-1.373]	[0.988-1.481]	203	8203	450	40755	51916-5	Herpes simplex virus 1 IgG Ab [Presence] in Serum or Plasma by Immunoassay	glm	bmi, age, tobac	age	All	All	0	dis_status ~ 9.8e-05[7.8e-28] + (1.162 * mod_ant[0.080]) + (1.239 * bmi[0.142]) + (1.885 * age[3.9e-10]) + (1.188 * tobac1[0.264]) + (1.177 * tobac2[0.522]) + (4.381 * tobac3[0.003])	dis_status ~ 0.002[2.4e-297] + (1.210 * mod_ant[0.065]) + (1.409 * age[4.2e-31])	3.14	2.98	0.84	0.9	3.55	3.46	17228	23527	145	305	71.03	67.06	55.39	45.29	0.0798760972875685	0.0647677974739755	bmi, age, num_in_house, tobac, alc	bmi : 1.42e-01, age : 3.92e-10, tobac1 : 2.64e-01, tobac2 : 5.22e-01, tobac3 : 2.75e-03	bmi: 1.239 [0.931-1.650], age: 1.885 [1.545-2.299], tobac1: 1.188 [0.878-1.608], tobac2: 1.177 [0.714-1.940], tobac3: 4.381 [1.666-11.519]	age : 4.23e-31	age: 1.409 [1.329-1.493]		0 82190-0 [Herpes simplex virus 1 DNA [Presence] in Cerebral spinal fluid by NAA with non-probe detection, firth]: nCase: 207 | nCon: 21166, corr p-val: 0.869, uncorr p-val: 0.648, OR: 1.496 | model: dis_status ~ 0.001[0.0e+00] + (1.496 * mod_ant[0.648]) + (1.454 * age[0.0e+00]), glm_warn [False]: nan log10 trans: False | Notes: n=21373 | DoF=2 | n iters: full : 8.00e+00, null : 7.00e+00 | Conv at last: LL change : 3.92e-10, max abs score : 4.36e-06, beta change : 6.79e-06 | Log Likes: full : -1.09e+03, null : -1.16e+03 | Method: Penalized ML | control: maxit : 2500, maxhs : 0, maxstep : 5, lconv : 1e-05, gconv : 1e-05, xconv : 1e-05, collapse : TRUE, fit : NR, call : logistf.control(maxit = n_iter) | mod control: tau : 0.5, terms.fit : NULL, call : logistf.mod.control() 1 16952-4 [Herpes simplex virus 1 DNA [Presence] in Cerebral spinal fluid by NAA with probe detection, glm]: nCase: 300 | nCon: 21219, corr p-val: 0.897, uncorr p-val: 0.732, OR: 1.07 | model: dis_status ~ 0.001[1.3e-209] + (1.070 * mod_ant[0.732]) + (1.557 * age[2.3e-42]), glm_warn [False]: nan log10 trans: False | Notes: nan 2 17850-9 [Herpes simplex virus 1 IgG Ab [Presence] in Serum, glm]: nCase: 48 | nCon: 9960, corr p-val: 0.913, uncorr p-val: 0.835, OR: 1.067 | model: dis_status ~ 5.1e-05[1.1e-56] + (1.067 * mod_ant[0.835]) + (2.354 * age[8.7e-19]), glm_warn [False]: nan log10 trans: False | Notes: nan 3 40466-5 [Herpes simplex virus 1 IgM Ab [Presence] in Serum by Immunofluorescence, firth]: nCase: 97 | nCon: 12424, corr p-val: 0.913, uncorr p-val: 0.773, OR: 1.176 | model: dis_status ~ 8.8e-04[0.0e+00] + (1.176 * mod_ant[0.773]) + (1.566 * age[4.6e-15]), glm_warn [False]: nan log10 trans: False | Notes: n=12521 | DoF=2 | n iters: full : 8.00e+00, null : 7.00e+00 | Conv at last: LL change : 1.45e-10, max abs score : 3.02e-06, beta change : 6.12e-06 | Log Likes: full : -5.32e+02, null : -5.62e+02 | Method: Penalized ML | control: maxit : 2500, maxhs : 0, maxstep : 5, lconv : 1e-05, gconv : 1e-05, xconv : 1e-05, collapse : TRUE, fit : NR, call : logistf.control(maxit = n_iter) | mod control: tau : 0.5, terms.fit : NULL, call : logistf.mod.control() dtype: object	7159 16130-7 [Herpes simplex virus 1 DNA [Presence] in Specimen by NAA with probe detection, glm]: nCase: 1482 | nCon: 98839, corr p-val: 7.55e-06, uncorr p-val: 1.59e-06, OR: 0.645 | model: dis_status ~ 0.002[0.0e+00] + (0.645 * mod_ant[1.6e-06]) + (1.443 * age[4.8e-154]), glm_warn [False]: nan log10 trans: False | Notes: nan 7164 5846-1 [Herpes simplex virus 1 Ag [Presence] in Specimen by Immunofluorescence, firth]: nCase: 57 | nCon: 3541, corr p-val: 0.191, uncorr p-val: 0.085, OR: 0.489 | model: dis_status ~ 0.003[0.0e+00] + (0.489 * mod_ant[0.085]) + (1.395 * age[2.4e-06]), glm_warn [False]: nan log10 trans: False | Notes: n=3598 | DoF=2 | n iters: full : 8.00e+00, null : 6.00e+00 | Conv at last: LL change : 1.65e-12, max abs score : 5.56e-07, beta change : 1.05e-06 | Log Likes: full : -2.73e+02, null : -2.87e+02 | Method: Penalized ML | control: maxit : 2500, maxhs : 0, maxstep : 5, lconv : 1e-05, gconv : 1e-05, xconv : 1e-05, collapse : TRUE, fit : NR, call : logistf.control(maxit = n_iter) | mod control: tau : 0.5, terms.fit : NULL, call : logistf.mod.control() dtype: object	False		False		False		False		virus	Herpesviridae	Alphaherpesvirinae	alphaherpesvirus 1
Colorectal cancer	neoplasms	153	HSV-2	IgG	No	Unknown	did_not_attempt	0.707121096447417		0.965		[0.802-1.162]		203	8203						bmi, age, tobac		All			dis_status ~ 1.4e-04[4.0e-26] + (0.965 * mod_ant[0.707]) + (1.270 * bmi[0.099]) + (1.905 * age[1.9e-10]) + (1.200 * tobac1[0.238]) + (1.205 * tobac2[0.464]) + (4.638 * tobac3[0.002])		1.56	1.59	0.75	0.78	1.49	1.51					71.03	67.06			0.707121096447417		bmi, age, num_in_house, tobac	bmi : 9.91e-02, age : 1.93e-10, tobac1 : 2.38e-01, tobac2 : 4.64e-01, tobac3 : 1.84e-03	bmi: 1.270 [0.956-1.687], age: 1.905 [1.562-2.322], tobac1: 1.200 [0.887-1.623], tobac2: 1.205 [0.731-1.987], tobac3: 4.638 [1.766-12.178]						False				False				virus	Herpesviridae	Alphaherpesvirinae	alphaherpesvirus 2
Colorectal cancer	neoplasms	153	HTLV-1	env	No	Unknown	could_not	0.0450338578459696		0.666		[0.506-0.876]		203	8203						sex, bmi, age, tobac		All			dis_status ~ 1.9e-04[2.4e-24] + (0.666 * mod_ant[0.004]) + (1.496 * male[0.005]) + (1.253 * bmi[0.129]) + (1.921 * age[1.2e-10]) + (1.161 * tobac1[0.335]) + (1.139 * tobac2[0.610]) + (4.912 * tobac3[0.001])		1.27	1.35	0.5	0.46	1.4	1.43					71.03	67.06			0.00364288215548726		sex, bmi, age, num_in_house, tobac	sex1 : 5.29e-03, bmi : 1.29e-01, age : 1.25e-10, tobac1 : 3.35e-01, tobac2 : 6.10e-01, tobac3 : 1.29e-03	sex1: 1.496 [1.127-1.985], bmi: 1.253 [0.936-1.677], age: 1.921 [1.574-2.344], tobac1: 1.161 [0.857-1.574], tobac2: 1.139 [0.69-1.881], tobac3: 4.912 [1.863-12.948]						False				False				virus	Retroviridae	Orthoretrovirinae	T-lymphotropic virus 1
Colorectal cancer	neoplasms	153	JCV	VP1	No	Unknown	did_not_attempt	0.539811335717724		1.104		[0.875-1.394]		203	8203						sex		All			dis_status ~ 0.016[2.0e-39] + (1.104 * mod_ant[0.405]) + (1.539 * male[0.003])		2.57	2.52	0.69	0.6	2.54	2.5					71.03	67.06			0.404858501788293		sex	sex1 : 2.62e-03	sex1: 1.539 [1.162-2.037]						False				False				virus	Polyomaviridae		polyomavirus 2
Colorectal cancer	neoplasms	153	KSHV	K8_1	No	Unknown	could_not	0.0450338578459696		0.621		[0.448-0.863]		203	8203						sex, bmi, age, tobac		All			dis_status ~ 2.3e-04[2.8e-22] + (0.621 * mod_ant[0.005]) + (1.488 * male[0.006]) + (1.270 * bmi[0.108]) + (1.924 * age[1.2e-10]) + (1.160 * tobac1[0.339]) + (1.161 * tobac2[0.560]) + (4.617 * tobac3[0.002])		1.66	1.72	0.44	0.37	1.74	1.76					71.03	67.06			0.00450338578459696		sex, bmi, age, num_in_house, tobac, alc	sex1 : 5.92e-03, bmi : 1.08e-01, age : 1.16e-10, tobac1 : 3.39e-01, tobac2 : 5.60e-01, tobac3 : 1.97e-03	sex1: 1.488 [1.121-1.974], bmi: 1.270 [0.949-1.701], age: 1.924 [1.577-2.348], tobac1: 1.160 [0.856-1.572], tobac2: 1.161 [0.703-1.917], tobac3: 4.617 [1.752-12.169]						False				False				virus	Herpesviridae		gammaherpesvirus 8
Colorectal cancer	neoplasms	153	MCV	VP1	No	Unknown	did_not_attempt	0.6559525755455389		1.048		[0.884-1.244]		203	8203						sex, num_in_house		All			dis_status ~ 0.016[2.3e-39] + (1.048 * mod_ant[0.587]) + (1.570 * male[0.002]) + (1.401 * num_in_house2[0.087]) + (0.949 * num_in_house3[0.836]) + (0.393 * num_in_house4[0.008]) + (0.437 * num_in_house5[0.086]) + (1.461 * num_in_house6[0.609])		2.88	2.84	0.89	0.82	3.08	2.99					71.03	67.06			0.587279140671015		sex, num_in_house	sex1 : 1.62e-03, num_in_house2 : 8.70e-02, num_in_house3 : 8.36e-01, num_in_house4 : 7.51e-03, num_in_house5 : 8.64e-02, num_in_house6 : 6.09e-01	sex1: 1.570 [1.186-2.078], num_in_house2: 1.401 [0.952-2.060], num_in_house3: 0.949 [0.577-1.560], num_in_house4: 0.393 [0.198-0.779], num_in_house5: 0.437 [0.17-1.125], num_in_house6: 1.461 [0.342-6.238]						False				False				virus	Polyomaviridae		polyomavirus 5
Colorectal cancer	neoplasms	153	T. gondii	p22	No	Unknown	did_not_attempt	0.4039683826189772		0.878		[0.693-1.113]		203	8203						sex, bmi, age, tobac		All			dis_status ~ 1.4e-04[2.3e-26] + (0.878 * mod_ant[0.283]) + (1.491 * male[0.006]) + (1.258 * bmi[0.122]) + (1.912 * age[1.6e-10]) + (1.152 * tobac1[0.362]) + (1.145 * tobac2[0.598]) + (4.574 * tobac3[0.002])		1.46	1.47	0.6	0.59	1.46	1.49					71.03	67.06			0.282777867833284		sex, bmi, age, num_in_house, tobac	sex1 : 5.75e-03, bmi : 1.22e-01, age : 1.62e-10, tobac1 : 3.62e-01, tobac2 : 5.98e-01, tobac3 : 2.02e-03	sex1: 1.491 [1.123-1.979], bmi: 1.258 [0.94-1.684], age: 1.912 [1.568-2.333], tobac1: 1.152 [0.85-1.562], tobac2: 1.145 [0.693-1.890], tobac3: 4.574 [1.743-12.007]						False				False				other	Sarcocystidae	Toxoplasmatinae	T. gondii
Colorectal cancer	neoplasms	153	VZV	gE_gl	No	Unknown	did_not_attempt	0.6559525755455389		1.08		[0.816-1.428]		203	8203						sex, bmi, age, tobac		All			dis_status ~ 1.0e-04[8.5e-25] + (1.080 * mod_ant[0.590]) + (1.464 * male[0.009]) + (1.245 * bmi[0.140]) + (1.894 * age[3.0e-10]) + (1.151 * tobac1[0.364]) + (1.131 * tobac2[0.631]) + (4.546 * tobac3[0.002])		2.77	2.72	0.54	0.51	2.8	2.72					71.03	67.06			0.590357317990985		sex, bmi, age, tobac	sex1 : 8.67e-03, bmi : 1.40e-01, age : 2.98e-10, tobac1 : 3.64e-01, tobac2 : 6.31e-01, tobac3 : 2.10e-03	sex1: 1.464 [1.101-1.946], bmi: 1.245 [0.93-1.665], age: 1.894 [1.553-2.310], tobac1: 1.151 [0.849-1.561], tobac2: 1.131 [0.685-1.866], tobac3: 4.546 [1.733-11.931]						False				False				virus	Herpesviridae		alphaherpesvirus 3
Colon cancer	neoplasms	153.2	BKV	VP1	No	Unknown	did_not_attempt	0.316962594963756		0.787		[0.575-1.077]		141	8203						age, num_in_house		All			dis_status ~ 0.001[1.5e-09] + (0.787 * mod_ant[0.135]) + (1.686 * age[7.7e-05]) + (1.181 * num_in_house2[0.456]) + (1.120 * num_in_house3[0.702]) + (0.297 * num_in_house4[0.027]) + (0.373 * num_in_house5[0.185]) + (0.909 * num_in_house6[0.926])		3.3	3.4	0.54	0.48	3.46	3.54					71.21	67.06			0.134620839105434		age, num_in_house, tobac, num_sex_part	age : 7.69e-05, num_in_house2 : 4.56e-01, num_in_house3 : 7.02e-01, num_in_house4 : 2.71e-02, num_in_house5 : 1.85e-01, num_in_house6 : 9.26e-01	age: 1.686 [1.301-2.185], num_in_house2: 1.181 [0.762-1.832], num_in_house3: 1.120 [0.628-1.995], num_in_house4: 0.297 [0.101-0.871], num_in_house5: 0.373 [0.087-1.602], num_in_house6: 0.909 [0.121-6.834]						False				False				virus	Polyomaviridae		polyomavirus 1
Colon cancer	neoplasms	153.2	C. trach.	momp_D	Yes	Unknown	replicated	0.2050542455244132	0.001171825842525257	0.775	0.357	[0.605-0.993]	[0.211-0.605]	141	8203	2586	1269418	21613-5	Chlamydia trachomatis DNA [Presence] in Specimen by NAA with probe detection	glm	age, num_in_house	age	All	All	0	dis_status ~ 6.9e-04[1.8e-13] + (0.775 * mod_ant[0.044]) + (1.672 * age[1.0e-04]) + (1.158 * num_in_house2[0.512]) + (1.095 * num_in_house3[0.759]) + (0.288 * num_in_house4[0.024]) + (0.365 * num_in_house5[0.176]) + (0.962 * num_in_house6[0.970])	dis_status ~ 3.2e-05[0.0e+00] + (0.357 * mod_ant[1.3e-04]) + (2.441 * age[0.0e+00])	1.15	1.32	0.73	0.75	1.08	1.2	1219697	49721	2572	14	71.21	67.06	57.3	37.83	0.0436398055411889	0.0001271748976384	age, num_in_house, tobac, num_sex_part	age : 1.01e-04, num_in_house2 : 5.12e-01, num_in_house3 : 7.59e-01, num_in_house4 : 2.38e-02, num_in_house5 : 1.76e-01, num_in_house6 : 9.70e-01	age: 1.672 [1.29-2.166], num_in_house2: 1.158 [0.747-1.796], num_in_house3: 1.095 [0.615-1.950], num_in_house4: 0.288 [0.098-0.848], num_in_house5: 0.365 [0.085-1.571], num_in_house6: 0.962 [0.128-7.228]	age : 0.00e+00	age: 2.441 [2.382-2.502]		0 31777-6 [Chlamydia trachomatis Ag [Presence] in Specimen, firth]: nCase: 365 | nCon: 103061, corr p-val: 0.164, uncorr p-val: 0.037, OR: 0.261 | model: dis_status ~ 3.9e-05[0.0e+00] + (0.261 * mod_ant[0.037]) + (2.297 * age[0.0e+00]), glm_warn [False]: nan log10 trans: False | Notes: n=103426 | DoF=2 | n iters: full : 1.00e+01, null : 8.00e+00 | Conv at last: LL change : 2.16e-10, max abs score : 6.58e-09, beta change : 3.93e-06 | Log Likes: full : -2.15e+03, null : -2.42e+03 | Method: Penalized ML | control: maxit : 2500, maxhs : 0, maxstep : 5, lconv : 1e-05, gconv : 1e-05, xconv : 1e-05, collapse : TRUE, fit : NR, call : logistf.control(maxit = n_iter) | mod control: tau : 0.5, terms.fit : NULL, call : logistf.mod.control() 1 43404-3 [Chlamydia trachomatis DNA [Presence] in Specimen by Probe with signal amplification, glm]: nCase: 576 | nCon: 452338, corr p-val: 0.542, uncorr p-val: 0.221, OR: 0.604 | model: dis_status ~ 2.2e-05[0.0e+00] + (0.604 * mod_ant[0.221]) + (2.558 * age[6.9e-281]), glm_warn [False]: nan log10 trans: False | Notes: nan 2 6357-8 [Chlamydia trachomatis DNA [Presence] in Urine by NAA with probe detection, firth]: nCase: 334 | nCon: 246951, corr p-val: 0.608, uncorr p-val: 0.266, OR: 0.577 | model: dis_status ~ 1.6e-05[0.0e+00] + (0.577 * mod_ant[0.266]) + (2.591 * age[0.0e+00]), glm_warn [False]: nan log10 trans: False | Notes: n=247285 | DoF=2 | n iters: full : 1.10e+01, null : 9.00e+00 | Conv at last: LL change : 2.13e-09, max abs score : 6.19e-09, beta change : 1.60e-07 | Log Likes: full : -2.16e+03, null : -2.53e+03 | Method: Penalized ML | control: maxit : 2500, maxhs : 0, maxstep : 5, lconv : 1e-05, gconv : 1e-05, xconv : 1e-05, collapse : TRUE, fit : NR, call : logistf.control(maxit = n_iter) | mod control: tau : 0.5, terms.fit : NULL, call : logistf.mod.control() 3 42931-6 [Chlamydia trachomatis rRNA [Presence] in Urine by NAA with probe detection, firth]: nCase: 210 | nCon: 132421, corr p-val: 0.632, uncorr p-val: 0.284, OR: 0.462 | model: dis_status ~ 2.9e-05[0.0e+00] + (0.462 * mod_ant[0.284]) + (2.536 * age[0.0e+00]), glm_warn [False]: nan log10 trans: False | Notes: n=132631 | DoF=2 | n iters: full : 1.10e+01, null : 9.00e+00 | Conv at last: LL change : 3.89e-10, max abs score : 4.50e-09, beta change : 1.57e-07 | Log Likes: full : -1.31e+03, null : -1.56e+03 | Method: Penalized ML | control: maxit : 2500, maxhs : 0, maxstep : 5, lconv : 1e-05, gconv : 1e-05, xconv : 1e-05, collapse : TRUE, fit : NR, call : logistf.control(maxit = n_iter) | mod control: tau : 0.5, terms.fit : NULL, call : logistf.mod.control() 4 50387-0 [Chlamydia trachomatis rRNA [Presence] in Cervix by NAA with probe detection, firth]: nCase: 112 | nCon: 105259, corr p-val: 0.758, uncorr p-val: 0.494, OR: 0.432 | model: dis_status ~ 3.5e-05[0.0e+00] + (0.432 * mod_ant[0.494]) + (2.260 * age[0.0e+00]), glm_warn [False]: nan log10 trans: False | Notes: n=105371 | DoF=2 | n iters: full : 1.10e+01, null : 9.00e+00 | Conv at last: LL change : 1.92e-10, max abs score : 1.02e-08, beta change : 8.93e-07 | Log Likes: full : -8.05e+02, null : -8.74e+02 | Method: Penalized ML | control: maxit : 2500, maxhs : 0, maxstep : 5, lconv : 1e-05, gconv : 1e-05, xconv : 1e-05, collapse : TRUE, fit : NR, call : logistf.control(maxit = n_iter) | mod control: tau : 0.5, terms.fit : NULL, call : logistf.mod.control() 5 43304-5 [Chlamydia trachomatis rRNA [Presence] in Specimen by NAA with probe detection, glm]: nCase: 918 | nCon: 776710, corr p-val: 0.794, uncorr p-val: 0.525, OR: 0.808 | model: dis_status ~ 2.2e-05[0.0e+00] + (0.808 * mod_ant[0.525]) + (2.490 * age[0.0e+00]), glm_warn [False]: nan log10 trans: False | Notes: nan 6 4993-2 [Chlamydia trachomatis rRNA [Presence] in Specimen by Probe, firth]: nCase: 137 | nCon: 51067, corr p-val: 0.92, uncorr p-val: 0.797, OR: 0.815 | model: dis_status ~ 2.4e-05[0.0e+00] + (0.815 * mod_ant[0.797]) + (2.765 * age[0.0e+00]), glm_warn [False]: nan log10 trans: False | Notes: n=51204 | DoF=2 | n iters: full : 1.00e+01, null : 8.00e+00 | Conv at last: LL change : 1.89e-11, max abs score : 1.56e-07, beta change : 4.29e-07 | Log Likes: full : -8.05e+02, null : -9.43e+02 | Method: Penalized ML | control: maxit : 2500, maxhs : 0, maxstep : 5, lconv : 1e-05, gconv : 1e-05, xconv : 1e-05, collapse : TRUE, fit : NR, call : logistf.control(maxit = n_iter) | mod control: tau : 0.5, terms.fit : NULL, call : logistf.mod.control() dtype: object	7194 16599-3 [Chlamydia trachomatis DNA [Presence] in Blood by NAA with probe detection, firth]: nCase: 41 | nCon: 50378, corr p-val: 0.986, uncorr p-val: 0.985, OR: 1.028 | model: dis_status ~ 1.4e-05[0.0e+00] + (1.028 * mod_ant[0.985]) + (2.525 * age[5.0e-15]), glm_warn [False]: nan log10 trans: False | Notes: n=50419 | DoF=2 | n iters: full : 1.10e+01, null : 9.00e+00 | Conv at last: LL change : -3.57e-10, max abs score : 1.58e-06, beta change : 4.27e-06 | Log Likes: full : -2.98e+02, null : -3.29e+02 | Method: Penalized ML | control: maxit : 2500, maxhs : 0, maxstep : 5, lconv : 1e-05, gconv : 1e-05, xconv : 1e-05, collapse : TRUE, fit : NR, call : logistf.control(maxit = n_iter) | mod control: tau : 0.5, terms.fit : NULL, call : logistf.mod.control() 7195 21190-4 [Chlamydia trachomatis DNA [Presence] in Cervix by NAA with probe detection, firth]: nCase: 150 | nCon: 61967, corr p-val: 0.046, uncorr p-val: 7.52e-03, OR: 4.215 | model: dis_status ~ 2.8e-05[0.0e+00] + (4.215 * mod_ant[0.008]) + (2.756 * age[0.0e+00]), glm_warn [False]: nan log10 trans: False | Notes: n=62117 | DoF=2 | n iters: full : 1.00e+01, null : 8.00e+00 | Conv at last: LL change : -9.60e-10, max abs score : 1.56e-08, beta change : 6.66e-08 | Log Likes: full : -8.97e+02, null : -1.05e+03 | Method: Penalized ML | control: maxit : 2500, maxhs : 0, maxstep : 5, lconv : 1e-05, gconv : 1e-05, xconv : 1e-05, collapse : TRUE, fit : NR, call : logistf.control(maxit = n_iter) | mod control: tau : 0.5, terms.fit : NULL, call : logistf.mod.control() 7201 45084-1 [Chlamydia trachomatis DNA [Presence] in Vaginal fluid by NAA with probe detection, firth]: nCase: 90 | nCon: 45859, corr p-val: 0.92, uncorr p-val: 0.821, OR: 1.213 | model: dis_status ~ 5.6e-05[0.0e+00] + (1.213 * mod_ant[0.821]) + (2.273 * age[0.0e+00]), glm_warn [False]: nan log10 trans: False | Notes: n=45949 | DoF=2 | n iters: full : 1.00e+01, null : 9.00e+00 | Conv at last: LL change : 4.63e-10, max abs score : 2.45e-07, beta change : 5.62e-07 | Log Likes: full : -5.70e+02, null : -6.46e+02 | Method: Penalized ML | control: maxit : 2500, maxhs : 0, maxstep : 5, lconv : 1e-05, gconv : 1e-05, xconv : 1e-05, collapse : TRUE, fit : NR, call : logistf.control(maxit = n_iter) | mod control: tau : 0.5, terms.fit : NULL, call : logistf.mod.control() 7204 57287-5 [Chlamydia trachomatis rRNA [Presence] in Anal by NAA with probe detection, firth]: nCase: 22 | nCon: 19583, corr p-val: 0.844, uncorr p-val: 0.628, OR: 2.189 | model: dis_status ~ 2.0e-05[0.0e+00] + (2.189 * mod_ant[0.628]) + (2.515 * age[7.8e-12]), glm_warn [False]: nan log10 trans: False | Notes: n=19605 | DoF=2 | n iters: full : 1.20e+01, null : 9.00e+00 | Conv at last: LL change : -1.56e-11, max abs score : 1.82e-07, beta change : 4.39e-07 | Log Likes: full : -1.45e+02, null : -1.68e+02 | Method: Penalized ML | control: maxit : 2500, maxhs : 0, maxstep : 5, lconv : 1e-05, gconv : 1e-05, xconv : 1e-05, collapse : TRUE, fit : NR, call : logistf.control(maxit = n_iter) | mod control: tau : 0.5, terms.fit : NULL, call : logistf.mod.control() 7205 6356-0 [Chlamydia trachomatis DNA [Presence] in Genital specimen by NAA with probe detection, firth]: nCase: 83 | nCon: 62771, corr p-val: 0.885, uncorr p-val: 0.693, OR: 1.414 | model: dis_status ~ 2.4e-05[0.0e+00] + (1.414 * mod_ant[0.693]) + (2.453 * age[0.0e+00]), glm_warn [False]: nan log10 trans: False | Notes: n=62854 | DoF=2 | n iters: full : 1.10e+01, null : 9.00e+00 | Conv at last: LL change : 4.03e-10, max abs score : 7.12e-08, beta change : 1.63e-07 | Log Likes: full : -5.57e+02, null : -6.28e+02 | Method: Penalized ML | control: maxit : 2500, maxhs : 0, maxstep : 5, lconv : 1e-05, gconv : 1e-05, xconv : 1e-05, collapse : TRUE, fit : NR, call : logistf.control(maxit = n_iter) | mod control: tau : 0.5, terms.fit : NULL, call : logistf.mod.control() dtype: object	False		False		False		False		bacteria	Chlamydiaceae		C. trachomatis
Colon cancer	neoplasms	153.2	CMV	pp28	No	Unknown	did_not_attempt	0.5318406533044329		0.908		[0.735-1.122]		141	8203						age, num_in_house		All			dis_status ~ 5.0e-04[9.1e-15] + (0.908 * mod_ant[0.372]) + (1.732 * age[3.2e-05]) + (1.177 * num_in_house2[0.467]) + (1.108 * num_in_house3[0.729]) + (0.294 * num_in_house4[0.026]) + (0.374 * num_in_house5[0.186]) + (0.961 * num_in_house6[0.969])		2.59	2.61	0.81	0.79	2.57	2.65					71.21	67.06			0.372288457313103		age, num_in_house, tobac, alc, num_sex_part	age : 3.20e-05, num_in_house2 : 4.67e-01, num_in_house3 : 7.29e-01, num_in_house4 : 2.58e-02, num_in_house5 : 1.86e-01, num_in_house6 : 9.69e-01	age: 1.732 [1.337-2.243], num_in_house2: 1.177 [0.759-1.824], num_in_house3: 1.108 [0.622-1.973], num_in_house4: 0.294 [0.10-0.862], num_in_house5: 0.374 [0.087-1.608], num_in_house6: 0.961 [0.128-7.218]						False				False				virus	Herpesviridae	Betaherpesvirinae	betaherpesvirus 5
Colon cancer	neoplasms	153.2	EBV	VCA_p18	No	Unknown	did_not_attempt	0.7806966727313748		0.959		[0.749-1.228]		141	8203						num_in_house, tobac, num_sex_part		All			dis_status ~ 0.013[4.7e-05] + (0.959 * mod_ant[0.742]) + (1.179 * num_in_house2[0.473]) + (0.904 * num_in_house3[0.731]) + (0.193 * num_in_house4[0.002]) + (0.233 * num_in_house5[0.048]) + (0.546 * num_in_house6[0.573]) + (1.365 * tobac1[0.093]) + (1.299 * tobac2[0.386]) + (5.130 * tobac3[0.011]) + (1.848 * num_sex_part1[0.552]) + (1.165 * num_sex_part2[0.883]) + (2.000 * num_sex_part3[0.505]) + (0.826 * num_sex_part4[0.855]) + (1.763 * num_sex_part5[0.584])		3.69	3.7	0.73	0.65	3.89	3.87					71.21	67.06			0.741661839094806		num_in_house, tobac, num_sex_part	num_in_house2 : 4.73e-01, num_in_house3 : 7.31e-01, num_in_house4 : 2.30e-03, num_in_house5 : 4.80e-02, num_in_house6 : 5.73e-01, tobac1 : 9.35e-02, tobac2 : 3.86e-01, tobac3 : 1.06e-02, num_sex_part1 : 5.52e-01, num_sex_part2 : 8.83e-01, num_sex_part3 : 5.05e-01, num_sex_part4 : 8.55e-01, num_sex_part5 : 5.84e-01	num_in_house2: 1.179 [0.753-1.846], num_in_house3: 0.904 [0.51-1.605], num_in_house4: 0.193 [0.067-0.556], num_in_house5: 0.233 [0.055-0.987], num_in_house6: 0.546 [0.067-4.476], tobac1: 1.365 [0.949-1.964], tobac2: 1.299 [0.719-2.347], tobac3: 5.130 [1.465-17.963], num_sex_part1: 1.848 [0.245-13.941], num_sex_part2: 1.165 [0.151-8.985], num_sex_part3: 2.000 [0.261-15.344], num_sex_part4: 0.826 [0.106-6.428], num_sex_part5: 1.763 [0.232-13.399]						False				False				virus	Herpesviridae		gammaherpesvirus 4
Colon cancer	neoplasms	153.2	HBV	HBc	No	Unknown	did_not_attempt	0.3154146267572343		0.789		[0.59-1.055]		141	8203						num_in_house, num_sex_part		All			dis_status ~ 0.014[2.2e-05] + (0.789 * mod_ant[0.110]) + (1.190 * num_in_house2[0.445]) + (0.893 * num_in_house3[0.699]) + (0.189 * num_in_house4[0.002]) + (0.231 * num_in_house5[0.046]) + (0.852 * num_in_house6[0.876]) + (1.961 * num_sex_part1[0.511]) + (1.286 * num_sex_part2[0.808]) + (2.177 * num_sex_part3[0.451]) + (0.926 * num_sex_part4[0.941]) + (1.981 * num_sex_part5[0.506])		0.58	0.67	0.58	0.64	0.48	0.7					71.21	67.06			0.110395119365032		num_in_house, alc, num_sex_part	num_in_house2 : 4.45e-01, num_in_house3 : 6.99e-01, num_in_house4 : 1.96e-03, num_in_house5 : 4.63e-02, num_in_house6 : 8.76e-01, num_sex_part1 : 5.11e-01, num_sex_part2 : 8.08e-01, num_sex_part3 : 4.51e-01, num_sex_part4 : 9.41e-01, num_sex_part5 : 5.06e-01	num_in_house2: 1.190 [0.761-1.860], num_in_house3: 0.893 [0.504-1.583], num_in_house4: 0.189 [0.066-0.542], num_in_house5: 0.231 [0.055-0.976], num_in_house6: 0.852 [0.113-6.424], num_sex_part1: 1.961 [0.263-14.649], num_sex_part2: 1.286 [0.169-9.773], num_sex_part3: 2.177 [0.288-16.437], num_sex_part4: 0.926 [0.121-7.066], num_sex_part5: 1.981 [0.265-14.829]						False				False				virus	Hepadnaviridae		Hepatitis B virus
Colon cancer	neoplasms	153.2	HCV	Core	Yes	Unknown	replicated	0.2050542455244132	3.991114238038875e-07	0.75	0.618	[0.566-0.994]	[0.522-0.732]	141	8203	1404	83451	11259-9	Hepatitis C virus RNA [Presence] in Serum or Plasma by NAA with probe detection	glm			All	All	0	dis_status ~ 0.020[1.4e-267] + (0.750 * mod_ant[0.045])	dis_status ~ 0.018[0.0e+00] + (0.618 * mod_ant[2.2e-08])	0.5	0.61	0.67	0.64	0	0.48	69584	13867	1250	154	71.21	67.06	67.15	56.04	0.0452048337032416	2.16572090436218e-08		:		:			0 16129-9 [Hepatitis C virus IgG Ab [Presence] in Serum, glm]: nCase: 1165 | nCon: 92514, corr p-val: 0.056, uncorr p-val: 0.01, OR: 0.541 | model: dis_status ~ 0.013[0.0e+00] + (0.541 * mod_ant[0.010]), glm_warn [False]: nan log10 trans: False | Notes: nan dtype: object	7259 13955-0 [Hepatitis C virus Ab [Presence] in Serum or Plasma by Immunoassay, glm]: nCase: 15303 | nCon: 4077497, corr p-val: 1.75e-66, uncorr p-val: 2.71e-68, OR: 1.992 | model: dis_status ~ 0.004[0.0e+00] + (1.992 * mod_ant[2.7e-68]), glm_warn [False]: nan log10 trans: False | Notes: nan 7260 16128-1 [Hepatitis C virus Ab [Presence] in Serum, glm]: nCase: 10889 | nCon: 1212676, corr p-val: 0.176, uncorr p-val: 0.041, OR: 1.079 | model: dis_status ~ 0.009[0.0e+00] + (1.079 * mod_ant[0.041]), glm_warn [False]: nan log10 trans: False | Notes: nan 7262 5012-0 [Hepatitis C virus RNA [Presence] in Specimen by NAA with probe detection, glm]: nCase: 44 | nCon: 4253, corr p-val: 0.885, uncorr p-val: 0.684, OR: 1.159 | model: dis_status ~ 0.010[4.1e-157] + (1.159 * mod_ant[0.684]), glm_warn [False]: nan log10 trans: False | Notes: nan 7263 5199-5 [Hepatitis C virus Ab [Presence] in Serum by Immunoblot, glm]: nCase: 23 | nCon: 1637, corr p-val: 0.214, uncorr p-val: 0.06, OR: 2.204 | model: dis_status ~ 0.010[4.6e-52] + (2.204 * mod_ant[0.060]), glm_warn [False]: nan log10 trans: False | Notes: nan 7264 72376-7 [Hepatitis C virus Ab [Presence] in Serum, Plasma or Blood by Rapid immunoassay, glm]: nCase: 58 | nCon: 22681, corr p-val: 0.113, uncorr p-val: 0.023, OR: 2.678 | model: dis_status ~ 0.002[0.0e+00] + (2.678 * mod_ant[0.023]), glm_warn [False]: nan log10 trans: False | Notes: nan dtype: object	False		False		False		False		virus	Flaviviridae		Hepacivirus C
Colon cancer	neoplasms	153.2	HHV-6	IE1A	No	Unknown	did_not	0.256911147186791	0.7540334320744163	0.723	1.671	[0.505-1.036]	[0.346-4.851]	141	8203	134	21585	82192-6	Herpes virus 6 DNA [Presence] in Cerebral spinal fluid by NAA with non-probe detection	firth	age	age	All	All	0	dis_status ~ 2.6e-04[1.5e-18] + (0.723 * mod_ant[0.077]) + (2.042 * age[3.6e-09])	dis_status ~ 3.0e-04[0.0e+00] + (1.671 * mod_ant[0.462]) + (1.699 * age[0.0e+00])	2.24	2.29	0.48	0.44	2.23	2.3	21298	287	132	2	71.21	67.06	67.64	43.4	0.0770733441560373	0.46153112044393	age, tobac	age : 3.59e-09	age: 2.042 [1.611-2.588]	age : 0.00e+00	age: 1.699 [1.533-1.898]	n=21719 | DoF=2 | n iters: full : 1.00e+01, null : 7.00e+00 | Conv at last: LL change : -1.85e-11, max abs score : 1.29e-07, beta change : 2.03e-07 | Log Likes: full : -7.37e+02, null : -8.09e+02 | Method: Penalized ML | control: maxit : 2500, maxhs : 0, maxstep : 5, lconv : 1e-05, gconv : 1e-05, xconv : 1e-05, collapse : TRUE, fit : NR, call : logistf.control(maxit = n_iter) | mod control: tau : 0.5, terms.fit : NULL, call : logistf.mod.control()	0 29495-9 [Herpes virus 6 DNA [Presence] in Specimen by NAA with probe detection, firth]: nCase: 23 | nCon: 3140, corr p-val: 0.92, uncorr p-val: 0.859, OR: 1.168 | model: dis_status ~ 7.7e-04[0.0e+00] + (1.168 * mod_ant[0.859]) + (1.672 * age[5.2e-08]), glm_warn [False]: nan log10 trans: False | Notes: n=3163 | DoF=2 | n iters: full : 1.00e+01, null : 7.00e+00 | Conv at last: LL change : 6.20e-12, max abs score : 1.73e-06, beta change : 2.12e-06 | Log Likes: full : -1.17e+02, null : -1.32e+02 | Method: Penalized ML | control: maxit : 2500, maxhs : 0, maxstep : 5, lconv : 1e-05, gconv : 1e-05, xconv : 1e-05, collapse : TRUE, fit : NR, call : logistf.control(maxit = n_iter) | mod control: tau : 0.5, terms.fit : NULL, call : logistf.mod.control() 1 33942-4 [Herpes virus 6 DNA [Presence] in Cerebral spinal fluid by NAA with probe detection, firth]: nCase: 49 | nCon: 6002, corr p-val: 0.92, uncorr p-val: 0.798, OR: 1.479 | model: dis_status ~ 3.5e-04[0.0e+00] + (1.479 * mod_ant[0.798]) + (1.721 * age[1.2e-11]), glm_warn [False]: nan log10 trans: False | Notes: n=6051 | DoF=2 | n iters: full : 1.00e+01, null : 7.00e+00 | Conv at last: LL change : -3.69e-12, max abs score : 5.72e-07, beta change : 9.76e-07 | Log Likes: full : -2.57e+02, null : -2.80e+02 | Method: Penalized ML | control: maxit : 2500, maxhs : 0, maxstep : 5, lconv : 1e-05, gconv : 1e-05, xconv : 1e-05, collapse : TRUE, fit : NR, call : logistf.control(maxit = n_iter) | mod control: tau : 0.5, terms.fit : NULL, call : logistf.mod.control() dtype: object	0 82192-6 [Herpes virus 6 DNA [Presence] in Cerebral spinal fluid by NAA with non-probe detection, firth]: nCase: 134 | nCon: 21585, corr p-val: 0.754, uncorr p-val: 0.462, OR: 1.671 | model: dis_status ~ 3.0e-04[0.0e+00] + (1.671 * mod_ant[0.462]) + (1.699 * age[0.0e+00]), glm_warn [False]: nan log10 trans: False | Notes: n=21719 | DoF=2 | n iters: full : 1.00e+01, null : 7.00e+00 | Conv at last: LL change : -1.85e-11, max abs score : 1.29e-07, beta change : 2.03e-07 | Log Likes: full : -7.37e+02, null : -8.09e+02 | Method: Penalized ML | control: maxit : 2500, maxhs : 0, maxstep : 5, lconv : 1e-05, gconv : 1e-05, xconv : 1e-05, collapse : TRUE, fit : NR, call : logistf.control(maxit = n_iter) | mod control: tau : 0.5, terms.fit : NULL, call : logistf.mod.control() 1 29495-9 [Herpes virus 6 DNA [Presence] in Specimen by NAA with probe detection, firth]: nCase: 23 | nCon: 3140, corr p-val: 0.92, uncorr p-val: 0.859, OR: 1.168 | model: dis_status ~ 7.7e-04[0.0e+00] + (1.168 * mod_ant[0.859]) + (1.672 * age[5.2e-08]), glm_warn [False]: nan log10 trans: False | Notes: n=3163 | DoF=2 | n iters: full : 1.00e+01, null : 7.00e+00 | Conv at last: LL change : 6.20e-12, max abs score : 1.73e-06, beta change : 2.12e-06 | Log Likes: full : -1.17e+02, null : -1.32e+02 | Method: Penalized ML | control: maxit : 2500, maxhs : 0, maxstep : 5, lconv : 1e-05, gconv : 1e-05, xconv : 1e-05, collapse : TRUE, fit : NR, call : logistf.control(maxit = n_iter) | mod control: tau : 0.5, terms.fit : NULL, call : logistf.mod.control() 2 33942-4 [Herpes virus 6 DNA [Presence] in Cerebral spinal fluid by NAA with probe detection, firth]: nCase: 49 | nCon: 6002, corr p-val: 0.92, uncorr p-val: 0.798, OR: 1.479 | model: dis_status ~ 3.5e-04[0.0e+00] + (1.479 * mod_ant[0.798]) + (1.721 * age[1.2e-11]), glm_warn [False]: nan log10 trans: False | Notes: n=6051 | DoF=2 | n iters: full : 1.00e+01, null : 7.00e+00 | Conv at last: LL change : -3.69e-12, max abs score : 5.72e-07, beta change : 9.76e-07 | Log Likes: full : -2.57e+02, null : -2.80e+02 | Method: Penalized ML | control: maxit : 2500, maxhs : 0, maxstep : 5, lconv : 1e-05, gconv : 1e-05, xconv : 1e-05, collapse : TRUE, fit : NR, call : logistf.control(maxit = n_iter) | mod control: tau : 0.5, terms.fit : NULL, call : logistf.mod.control() dtype: object	False		False		False		False		virus	Herpesviridae	Betaherpesvirinae	betaherpesvirus 6
Colon cancer	neoplasms	153.2	HHV-7	U14	No	Unknown	did_not_attempt	0.316962594963756		0.765		[0.531-1.102]		141	8203						age		All			dis_status ~ 2.8e-04[6.7e-16] + (0.765 * mod_ant[0.151]) + (2.010 * age[6.8e-09])		2.68	2.74	0.47	0.44	2.76	2.78					71.21	67.06			0.150666944597182		age, alc	age : 6.84e-09	age: 2.010 [1.588-2.546]						False				False				virus	Herpesviridae	Betaherpesvirinae	betaherpesvirus 7
Colon cancer	neoplasms	153.2	HIV	gag	No	Unknown	did_not_attempt	0.3753747891403769		0.832		[0.611-1.134]		141	8203						num_sex_part		All			dis_status ~ 0.016[6.9e-05] + (0.832 * mod_ant[0.244]) + (1.848 * num_sex_part1[0.546]) + (1.159 * num_sex_part2[0.886]) + (1.934 * num_sex_part3[0.520]) + (0.791 * num_sex_part4[0.821]) + (1.883 * num_sex_part5[0.536])		1.69	1.75	0.58	0.53	1.7	1.74					71.21	67.06			0.243993612941245		num_sex_part	num_sex_part1 : 5.46e-01, num_sex_part2 : 8.86e-01, num_sex_part3 : 5.20e-01, num_sex_part4 : 8.21e-01, num_sex_part5 : 5.36e-01	num_sex_part1: 1.848 [0.251-13.589], num_sex_part2: 1.159 [0.154-8.708], num_sex_part3: 1.934 [0.259-14.455], num_sex_part4: 0.791 [0.105-5.986], num_sex_part5: 1.883 [0.254-13.975]						False				False				virus	Retroviridae		Lentivirus
Colon cancer	neoplasms	153.2	HPV-16	L1	No	Unknown	did_not_attempt	0.37307487644754		0.805		[0.568-1.141]		141	8203						age, num_in_house		All			dis_status ~ 6.2e-04[3.0e-13] + (0.805 * mod_ant[0.224]) + (1.701 * age[5.6e-05]) + (1.164 * num_in_house2[0.497]) + (1.092 * num_in_house3[0.764]) + (0.289 * num_in_house4[0.024]) + (0.369 * num_in_house5[0.181]) + (0.928 * num_in_house6[0.942])		1.51	1.57	0.44	0.47	1.56	1.6					71.21	67.06			0.223844925868524		age, num_in_house, tobac, num_sex_part	age : 5.60e-05, num_in_house2 : 4.97e-01, num_in_house3 : 7.64e-01, num_in_house4 : 2.40e-02, num_in_house5 : 1.81e-01, num_in_house6 : 9.42e-01	age: 1.701 [1.314-2.202], num_in_house2: 1.164 [0.751-1.806], num_in_house3: 1.092 [0.613-1.946], num_in_house4: 0.289 [0.098-0.849], num_in_house5: 0.369 [0.086-1.588], num_in_house6: 0.928 [0.123-6.976]						False				False				virus	Papillomaviridae		Alphapapillomavirus 9
Colon cancer	neoplasms	153.2	HPV-18	L1	No	Unknown	did_not_attempt	0.3215454780466181		0.785		[0.553-1.115]		141	8203						num_in_house, num_sex_part		All			dis_status ~ 0.017[8.5e-05] + (0.785 * mod_ant[0.177]) + (1.183 * num_in_house2[0.461]) + (0.884 * num_in_house3[0.672]) + (0.186 * num_in_house4[0.002]) + (0.228 * num_in_house5[0.044]) + (0.816 * num_in_house6[0.844]) + (1.994 * num_sex_part1[0.501]) + (1.295 * num_sex_part2[0.803]) + (2.230 * num_sex_part3[0.437]) + (0.943 * num_sex_part4[0.955]) + (2.008 * num_sex_part5[0.497])		1.48	1.53	0.47	0.45	1.54	1.58					71.21	67.06			0.17685001292564		num_in_house, num_sex_part	num_in_house2 : 4.61e-01, num_in_house3 : 6.72e-01, num_in_house4 : 1.79e-03, num_in_house5 : 4.44e-02, num_in_house6 : 8.44e-01, num_sex_part1 : 5.01e-01, num_sex_part2 : 8.03e-01, num_sex_part3 : 4.37e-01, num_sex_part4 : 9.55e-01, num_sex_part5 : 4.97e-01	num_in_house2: 1.183 [0.757-1.848], num_in_house3: 0.884 [0.499-1.566], num_in_house4: 0.186 [0.065-0.534], num_in_house5: 0.228 [0.054-0.964], num_in_house6: 0.816 [0.108-6.157], num_sex_part1: 1.994 [0.267-14.894], num_sex_part2: 1.295 [0.17-9.848], num_sex_part3: 2.230 [0.295-16.844], num_sex_part4: 0.943 [0.124-7.202], num_sex_part5: 2.008 [0.268-15.037]						False				False				virus	Papillomaviridae		Alphapapillomavirus 7
Colon cancer	neoplasms	153.2	H. pylori	GroEL	No	Unknown	did_not_attempt	0.316962594963756		0.903		[0.784-1.040]		141	8203						age, num_in_house		All			dis_status ~ 4.5e-04[1.5e-15] + (0.903 * mod_ant[0.158]) + (1.733 * age[3.1e-05]) + (1.170 * num_in_house2[0.484]) + (1.098 * num_in_house3[0.750]) + (0.290 * num_in_house4[0.025]) + (0.374 * num_in_house5[0.186]) + (0.969 * num_in_house6[0.976])		1.5	1.6	1.26	1.21	1.2	1.32					71.21	67.06			0.158481297481878		age, num_in_house, tobac, alc, num_sex_part	age : 3.10e-05, num_in_house2 : 4.84e-01, num_in_house3 : 7.50e-01, num_in_house4 : 2.45e-02, num_in_house5 : 1.86e-01, num_in_house6 : 9.76e-01	age: 1.733 [1.338-2.245], num_in_house2: 1.170 [0.754-1.814], num_in_house3: 1.098 [0.617-1.956], num_in_house4: 0.290 [0.099-0.853], num_in_house5: 0.374 [0.087-1.608], num_in_house6: 0.969 [0.129-7.280]						False				False				bacteria	Helicobacteraceae		H. pylori
Colon cancer	neoplasms	153.2	HSV-1	IgG	No	Unknown	did_not	0.2050542455244132	0.3380314570227767	1.264	1.416	[1.031-1.550]	[0.918-2.184]	141	8203	203	21316	16952-4	Herpes simplex virus 1 DNA [Presence] in Cerebral spinal fluid by NAA with probe detection	glm	age, num_in_house	age	All	All	0	dis_status ~ 2.3e-04[5.3e-17] + (1.264 * mod_ant[0.025]) + (1.685 * age[7.3e-05]) + (1.176 * num_in_house2[0.470]) + (1.101 * num_in_house3[0.744]) + (0.297 * num_in_house4[0.027]) + (0.369 * num_in_house5[0.180]) + (0.908 * num_in_house6[0.925])	dis_status ~ 3.6e-04[1.5e-152] + (1.416 * mod_ant[0.115]) + (1.756 * age[6.7e-39])	3.19	2.98	0.84	0.9	3.59	3.46	18793	2523	179	24	71.21	67.06	67.46	45.48	0.0245312666075432	0.115297551232575	age, num_in_house, tobac, alc, num_sex_part	age : 7.28e-05, num_in_house2 : 4.70e-01, num_in_house3 : 7.44e-01, num_in_house4 : 2.70e-02, num_in_house5 : 1.80e-01, num_in_house6 : 9.25e-01	age: 1.685 [1.302-2.180], num_in_house2: 1.176 [0.758-1.823], num_in_house3: 1.101 [0.618-1.962], num_in_house4: 0.297 [0.101-0.871], num_in_house5: 0.369 [0.086-1.585], num_in_house6: 0.908 [0.121-6.822]	age : 6.75e-39	age: 1.756 [1.613-1.911]		0 40466-5 [Herpes simplex virus 1 IgM Ab [Presence] in Serum by Immunofluorescence, firth]: nCase: 48 | nCon: 12473, corr p-val: 0.642, uncorr p-val: 0.299, OR: 2.138 | model: dis_status ~ 5.4e-05[0.0e+00] + (2.138 * mod_ant[0.299]) + (2.207 * age[0.0e+00]), glm_warn [False]: nan log10 trans: False | Notes: n=12521 | DoF=2 | n iters: full : 1.00e+01, null : 8.00e+00 | Conv at last: LL change : -5.68e-14, max abs score : 1.41e-06, beta change : 3.68e-06 | Log Likes: full : -2.67e+02, null : -3.10e+02 | Method: Penalized ML | control: maxit : 2500, maxhs : 0, maxstep : 5, lconv : 1e-05, gconv : 1e-05, xconv : 1e-05, collapse : TRUE, fit : NR, call : logistf.control(maxit = n_iter) | mod control: tau : 0.5, terms.fit : NULL, call : logistf.mod.control() 1 51916-5 [Herpes simplex virus 1 IgG Ab [Presence] in Serum or Plasma by Immunoassay, glm]: nCase: 231 | nCon: 40974, corr p-val: 0.705, uncorr p-val: 0.366, OR: 1.14 | model: dis_status ~ 1.7e-04[2.1e-182] + (1.140 * mod_ant[0.366]) + (1.871 * age[3.6e-41]), glm_warn [False]: nan log10 trans: False | Notes: nan 2 17850-9 [Herpes simplex virus 1 IgG Ab [Presence] in Serum, glm]: nCase: 37 | nCon: 9971, corr p-val: 0.754, uncorr p-val: 0.454, OR: 1.318 | model: dis_status ~ 2.0e-05[8.9e-46] + (1.318 * mod_ant[0.454]) + (2.556 * age[1.8e-16]), glm_warn [False]: nan log10 trans: False | Notes: nan 3 82190-0 [Herpes simplex virus 1 DNA [Presence] in Cerebral spinal fluid by NAA with non-probe detection, firth]: nCase: 133 | nCon: 21240, corr p-val: 0.754, uncorr p-val: 0.413, OR: 2.15 | model: dis_status ~ 3.0e-04[0.0e+00] + (2.150 * mod_ant[0.413]) + (1.699 * age[0.0e+00]), glm_warn [False]: nan log10 trans: False | Notes: n=21373 | DoF=2 | n iters: full : 1.00e+01, null : 7.00e+00 | Conv at last: LL change : -2.38e-10, max abs score : 7.80e-08, beta change : 1.43e-07 | Log Likes: full : -7.29e+02, null : -8.03e+02 | Method: Penalized ML | control: maxit : 2500, maxhs : 0, maxstep : 5, lconv : 1e-05, gconv : 1e-05, xconv : 1e-05, collapse : TRUE, fit : NR, call : logistf.control(maxit = n_iter) | mod control: tau : 0.5, terms.fit : NULL, call : logistf.mod.control() dtype: object	7297 16130-7 [Herpes simplex virus 1 DNA [Presence] in Specimen by NAA with probe detection, glm]: nCase: 647 | nCon: 99674, corr p-val: 0.181, uncorr p-val: 0.048, OR: 0.773 | model: dis_status ~ 1.9e-04[0.0e+00] + (0.773 * mod_ant[0.048]) + (1.899 * age[1.9e-144]), glm_warn [False]: nan log10 trans: False | Notes: nan 7302 5846-1 [Herpes simplex virus 1 Ag [Presence] in Specimen by Immunofluorescence, firth]: nCase: 46 | nCon: 3552, corr p-val: 0.474, uncorr p-val: 0.18, OR: 0.536 | model: dis_status ~ 0.001[0.0e+00] + (0.536 * mod_ant[0.180]) + (1.539 * age[8.6e-08]), glm_warn [False]: nan log10 trans: False | Notes: n=3598 | DoF=2 | n iters: full : 9.00e+00, null : 7.00e+00 | Conv at last: LL change : 0.00e+00, max abs score : 1.55e-07, beta change : 3.26e-07 | Log Likes: full : -2.24e+02, null : -2.41e+02 | Method: Penalized ML | control: maxit : 2500, maxhs : 0, maxstep : 5, lconv : 1e-05, gconv : 1e-05, xconv : 1e-05, collapse : TRUE, fit : NR, call : logistf.control(maxit = n_iter) | mod control: tau : 0.5, terms.fit : NULL, call : logistf.mod.control() dtype: object	False		False		False		False		virus	Herpesviridae	Alphaherpesvirinae	alphaherpesvirus 1
Colon cancer	neoplasms	153.2	HSV-2	IgG	No	Unknown	did_not_attempt	0.5706383250410466		0.928		[0.743-1.160]		141	8203						age, num_in_house		All			dis_status ~ 4.8e-04[9.5e-15] + (0.928 * mod_ant[0.514]) + (1.707 * age[4.8e-05]) + (1.171 * num_in_house2[0.481]) + (1.102 * num_in_house3[0.741]) + (0.291 * num_in_house4[0.025]) + (0.368 * num_in_house5[0.179]) + (0.952 * num_in_house6[0.962])		1.53	1.59	0.72	0.78	1.48	1.51					71.21	67.06			0.513574492536942		age, num_in_house, tobac, num_sex_part	age : 4.80e-05, num_in_house2 : 4.81e-01, num_in_house3 : 7.41e-01, num_in_house4 : 2.48e-02, num_in_house5 : 1.79e-01, num_in_house6 : 9.62e-01	age: 1.707 [1.319-2.210], num_in_house2: 1.171 [0.755-1.816], num_in_house3: 1.102 [0.619-1.964], num_in_house4: 0.291 [0.099-0.855], num_in_house5: 0.368 [0.086-1.582], num_in_house6: 0.952 [0.127-7.146]						False				False				virus	Herpesviridae	Alphaherpesvirinae	alphaherpesvirus 2
Colon cancer	neoplasms	153.2	HTLV-1	env	No	Unknown	could_not	0.2050542455244132		0.718		[0.514-1.002]		141	8203						age, num_in_house		All			dis_status ~ 6.1e-04[4.2e-14] + (0.718 * mod_ant[0.051]) + (1.731 * age[3.3e-05]) + (1.174 * num_in_house2[0.473]) + (1.103 * num_in_house3[0.738]) + (0.292 * num_in_house4[0.025]) + (0.380 * num_in_house5[0.194]) + (0.938 * num_in_house6[0.950])		1.28	1.35	0.47	0.46	1.4	1.43					71.21	67.06			0.0512635613811033		age, num_in_house, tobac	age : 3.26e-05, num_in_house2 : 4.73e-01, num_in_house3 : 7.38e-01, num_in_house4 : 2.52e-02, num_in_house5 : 1.94e-01, num_in_house6 : 9.50e-01	age: 1.731 [1.336-2.242], num_in_house2: 1.174 [0.757-1.821], num_in_house3: 1.103 [0.619-1.966], num_in_house4: 0.292 [0.099-0.858], num_in_house5: 0.380 [0.088-1.635], num_in_house6: 0.938 [0.125-7.052]						False				False				virus	Retroviridae	Orthoretrovirinae	T-lymphotropic virus 1
Colon cancer	neoplasms	153.2	JCV	VP1	No	Unknown	did_not_attempt	0.5706383250410466		1.097		[0.831-1.450]		141	8203								All			dis_status ~ 0.014[1.0e-30] + (1.097 * mod_ant[0.514])		2.56	2.52	0.66	0.6	2.52	2.5					71.21	67.06			0.513507090031725			:							False				False				virus	Polyomaviridae		polyomavirus 2
Colon cancer	neoplasms	153.2	KSHV	K8_1	No	Unknown	could_not	0.2050542455244132		0.645		[0.435-0.956]		141	8203						age, num_in_house		All			dis_status ~ 8.2e-04[1.7e-12] + (0.645 * mod_ant[0.029]) + (1.733 * age[3.1e-05]) + (1.168 * num_in_house2[0.488]) + (1.105 * num_in_house3[0.735]) + (0.289 * num_in_house4[0.024]) + (0.379 * num_in_house5[0.193]) + (0.963 * num_in_house6[0.971])		1.66	1.72	0.4	0.37	1.72	1.76					71.21	67.06			0.0291511718872006		age, num_in_house, tobac, alc	age : 3.10e-05, num_in_house2 : 4.88e-01, num_in_house3 : 7.35e-01, num_in_house4 : 2.41e-02, num_in_house5 : 1.93e-01, num_in_house6 : 9.71e-01	age: 1.733 [1.338-2.245], num_in_house2: 1.168 [0.753-1.811], num_in_house3: 1.105 [0.62-1.969], num_in_house4: 0.289 [0.098-0.850], num_in_house5: 0.379 [0.088-1.631], num_in_house6: 0.963 [0.128-7.239]						False				False				virus	Herpesviridae		gammaherpesvirus 8
Colon cancer	neoplasms	153.2	MCV	VP1	No	Unknown	did_not_attempt	0.5706383250410466		1.072		[0.874-1.315]		141	8203						num_in_house, num_sex_part		All			dis_status ~ 0.010[1.1e-05] + (1.072 * mod_ant[0.505]) + (1.191 * num_in_house2[0.443]) + (0.887 * num_in_house3[0.681]) + (0.188 * num_in_house4[0.002]) + (0.225 * num_in_house5[0.043]) + (0.838 * num_in_house6[0.864]) + (1.940 * num_sex_part1[0.518]) + (1.254 * num_sex_part2[0.827]) + (2.143 * num_sex_part3[0.460]) + (0.902 * num_sex_part4[0.921]) + (1.927 * num_sex_part5[0.523])		2.88	2.84	0.87	0.82	3.1	2.99					71.21	67.06			0.504726438924979		num_in_house, num_sex_part	num_in_house2 : 4.43e-01, num_in_house3 : 6.81e-01, num_in_house4 : 1.96e-03, num_in_house5 : 4.25e-02, num_in_house6 : 8.64e-01, num_sex_part1 : 5.18e-01, num_sex_part2 : 8.27e-01, num_sex_part3 : 4.60e-01, num_sex_part4 : 9.21e-01, num_sex_part5 : 5.23e-01	num_in_house2: 1.191 [0.762-1.861], num_in_house3: 0.887 [0.50-1.572], num_in_house4: 0.188 [0.066-0.542], num_in_house5: 0.225 [0.053-0.951], num_in_house6: 0.838 [0.111-6.319], num_sex_part1: 1.940 [0.26-14.498], num_sex_part2: 1.254 [0.165-9.532], num_sex_part3: 2.143 [0.284-16.185], num_sex_part4: 0.902 [0.118-6.890], num_sex_part5: 1.927 [0.257-14.427]						False				False				virus	Polyomaviridae		polyomavirus 5
Colon cancer	neoplasms	153.2	T. gondii	p22	No	Unknown	did_not_attempt	0.824086947306697		1.033		[0.777-1.372]		141	8203						age, num_in_house		All			dis_status ~ 4.0e-04[1.1e-15] + (1.033 * mod_ant[0.824]) + (1.711 * age[4.5e-05]) + (1.179 * num_in_house2[0.461]) + (1.109 * num_in_house3[0.724]) + (0.294 * num_in_house4[0.026]) + (0.368 * num_in_house5[0.180]) + (0.948 * num_in_house6[0.959])		1.5	1.47	0.58	0.59	1.48	1.49					71.21	67.06			0.824086947306697		age, num_in_house, tobac, num_sex_part	age : 4.46e-05, num_in_house2 : 4.61e-01, num_in_house3 : 7.24e-01, num_in_house4 : 2.58e-02, num_in_house5 : 1.80e-01, num_in_house6 : 9.59e-01	age: 1.711 [1.322-2.215], num_in_house2: 1.179 [0.761-1.829], num_in_house3: 1.109 [0.623-1.976], num_in_house4: 0.294 [0.10-0.863], num_in_house5: 0.368 [0.086-1.584], num_in_house6: 0.948 [0.126-7.118]						False				False				other	Sarcocystidae	Toxoplasmatinae	T. gondii
Colon cancer	neoplasms	153.2	VZV	gE_gl	No	Unknown	did_not_attempt	0.5706383250410466		1.126		[0.809-1.567]		141	8203						age		All			dis_status ~ 9.8e-05[4.8e-22] + (1.126 * mod_ant[0.483]) + (2.012 * age[7.4e-09])		2.77	2.72	0.52	0.51	2.8	2.72					71.21	67.06			0.482805580433536		age, tobac	age : 7.37e-09	age: 2.012 [1.588-2.551]						False				False				virus	Herpesviridae		alphaherpesvirus 3
Malignant neoplasm of rectum, rectosigmoid junction, and anus	neoplasms	153.3	BKV	VP1	No	Unknown	did_not_attempt	0.3429063920443016		0.79		[0.542-1.152]		99	8203						age		All			dis_status ~ 5.6e-04[1.3e-09] + (0.790 * mod_ant[0.220]) + (1.754 * age[5.7e-05])		3.31	3.4	0.48	0.48	3.4	3.54					70.58	67.06			0.220403938818362		age, num_in_house, tobac	age : 5.74e-05	age: 1.754 [1.334-2.306]						False				False				virus	Polyomaviridae		polyomavirus 1
Malignant neoplasm of rectum, rectosigmoid junction, and anus	neoplasms	153.3	C. trach.	tarp-D F1	No	Unknown	did_not_attempt	0.3322073853887181		0.859		[0.686-1.074]		99	8203						age		All			dis_status ~ 2.9e-04[5.6e-16] + (0.859 * mod_ant[0.183]) + (1.756 * age[5.2e-05])		1.03	1.2	0.86	0.95	0.9	1.11					70.58	67.06			0.182714061963795		age, num_in_house	age : 5.19e-05	age: 1.756 [1.337-2.307]						False				False				bacteria	Chlamydiaceae		C. trachomatis
Malignant neoplasm of rectum, rectosigmoid junction, and anus	neoplasms	153.3	CMV	pp150 Nter	No	Unknown	did_not_attempt	0.933775673107779		0.99		[0.802-1.223]		99	8203						sex, age		All			dis_status ~ 1.5e-04[2.0e-18] + (0.990 * mod_ant[0.928]) + (2.466 * male[2.3e-05]) + (1.765 * age[4.4e-05])		2.54	2.52	1.03	0.97	3.02	2.72					70.58	67.06			0.927641383253801		sex, age, num_in_house, tobac	sex1 : 2.34e-05, age : 4.43e-05	sex1: 2.466 [1.623-3.747], age: 1.765 [1.344-2.319]						False				False				virus	Herpesviridae	Betaherpesvirinae	betaherpesvirus 5
Malignant neoplasm of rectum, rectosigmoid junction, and anus	neoplasms	153.3	EBV	VCA_p18	No	Unknown	did_not_attempt	0.4955906178934762		1.168		[0.816-1.673]		99	8203						sex, num_in_house		All			dis_status ~ 0.003[1.3e-14] + (1.168 * mod_ant[0.396]) + (2.540 * male[1.2e-05]) + (1.805 * num_in_house2[0.055]) + (0.872 * num_in_house3[0.739]) + (0.716 * num_in_house4[0.459]) + (0.861 * num_in_house5[0.794]) + (1.831 * num_in_house6[0.564])		3.75	3.7	0.54	0.65	3.89	3.87					70.58	67.06			0.396472494314781		sex, num_in_house, tobac	sex1 : 1.25e-05, num_in_house2 : 5.47e-02, num_in_house3 : 7.39e-01, num_in_house4 : 4.59e-01, num_in_house5 : 7.94e-01, num_in_house6 : 5.64e-01	sex1: 2.540 [1.672-3.859], num_in_house2: 1.805 [0.988-3.296], num_in_house3: 0.872 [0.389-1.955], num_in_house4: 0.716 [0.295-1.734], num_in_house5: 0.861 [0.279-2.658], num_in_house6: 1.831 [0.235-14.290]						False				False				virus	Herpesviridae		gammaherpesvirus 4
Malignant neoplasm of rectum, rectosigmoid junction, and anus	neoplasms	153.3	HBV	Hbe	Yes	Unknown	replicated	0.09101495354200688	1.694068011734906e-290	1.329	3.329	[1.012-1.747]	[3.121-3.551]	99	8203	3953	1929758	22322-2	Hepatitis B virus surface Ab [Presence] in Serum	glm	sex, age	sex, age	All	All	0	dis_status ~ 1.0e-04[1.0e-19] + (1.329 * mod_ant[0.041]) + (2.428 * male[3.2e-05]) + (1.775 * age[3.6e-05])	dis_status ~ 9.4e-05[0.0e+00] + (3.329 * mod_ant[2.5e-292]) + (3.180 * male[4.2e-248]) + (3.4e-04 * sex2[0.900]) + (1.481 * age[0.0e+00])	1.27	1.12	0.81	0.67	1.2	1.11	1505425	424333	2325	1628	70.58	67.06	57.98	48.04	0.0409567290939031	2.47309198793417e-292	sex, age, num_in_house	sex1 : 3.20e-05, age : 3.63e-05	sex1: 2.428 [1.598-3.688], age: 1.775 [1.352-2.330]	sex1 : 4.20e-248, sex2 : 9.00e-01, age : 0.00e+00	sex1: 3.180 [2.973-3.402], sex2: 3.4e-04 [2.85e-58-4.00e+50], age: 1.481 [1.453-1.510]		0 5195-3 [Hepatitis B virus surface Ag [Presence] in Serum, glm]: nCase: 6366 | nCon: 3468318, corr p-val: 7.55e-110, uncorr p-val: 2.20e-111, OR: 4.31 | model: dis_status ~ 1.2e-04[0.0e+00] + (4.310 * mod_ant[2.2e-111]) + (2.176 * male[3.9e-200]) + (3.5e-04 * sex2[0.890]) + (1.555 * age[0.0e+00]), glm_warn [False]: nan log10 trans: False | Notes: nan 1 16933-4 [Hepatitis B virus core Ab [Presence] in Serum, glm]: nCase: 1820 | nCon: 216308, corr p-val: 1.13e-62, uncorr p-val: 5.78e-64, OR: 2.456 | model: dis_status ~ 0.002[0.0e+00] + (2.456 * mod_ant[5.8e-64]) + (1.869 * male[1.0e-35]) + (2.1e-04 * sex2[0.920]) + (1.215 * age[5.4e-40]), glm_warn [False]: nan log10 trans: False | Notes: nan 2 32685-0 [Hepatitis B virus core IgG Ab [Presence] in Serum, glm]: nCase: 1123 | nCon: 68436, corr p-val: 2.62e-43, uncorr p-val: 1.91e-44, OR: 2.809 | model: dis_status ~ 0.007[0.0e+00] + (2.809 * mod_ant[1.9e-44]) + (4.791 * male[1.9e-87]) + (5.5e-04 * sex2[0.954]) + (0.939 * age[0.002]), glm_warn [False]: nan log10 trans: False | Notes: nan 3 5196-1 [Hepatitis B virus surface Ag [Presence] in Serum or Plasma by Immunoassay, glm]: nCase: 10603 | nCon: 1574148, corr p-val: 4.91e-33, uncorr p-val: 5.02e-34, OR: 2.206 | model: dis_status ~ 9.2e-04[0.0e+00] + (2.206 * mod_ant[5.0e-34]) + (2.511 * male[0.0e+00]) + (0.496 * sex2[0.322]) + (1.343 * age[0.0e+00]), glm_warn [False]: nan log10 trans: False | Notes: nan 4 13952-7 [Hepatitis B virus core Ab [Presence] in Serum or Plasma by Immunoassay, glm]: nCase: 3950 | nCon: 417033, corr p-val: 9.10e-26, uncorr p-val: 1.06e-26, OR: 1.55 | model: dis_status ~ 0.002[0.0e+00] + (1.550 * mod_ant[1.1e-26]) + (1.573 * male[7.4e-43]) + (2.5e-05 * sex2[0.859]) + (1.273 * age[1.8e-127]), glm_warn [False]: nan log10 trans: False | Notes: nan 5 13954-3 [Hepatitis B virus e Ag [Presence] in Serum or Plasma by Immunoassay, glm]: nCase: 795 | nCon: 60889, corr p-val: 4.68e-24, uncorr p-val: 5.81e-25, OR: 2.689 | model: dis_status ~ 0.002[0.0e+00] + (2.689 * mod_ant[5.8e-25]) + (2.611 * male[5.8e-31]) + (2.7e-05 * sex2[0.958]) + (1.206 * age[2.9e-15]), glm_warn [False]: nan log10 trans: False | Notes: nan 6 51914-0 [Hepatitis B virus core IgG+IgM Ab [Presence] in Serum, glm]: nCase: 1676 | nCon: 158798, corr p-val: 1.33e-15, uncorr p-val: 1.94e-16, OR: 1.603 | model: dis_status ~ 0.003[0.0e+00] + (1.603 * mod_ant[1.9e-16]) + (1.375 * male[3.3e-10]) + (2.0e-04 * sex2[0.949]) + (1.184 * age[8.1e-27]), glm_warn [False]: nan log10 trans: False | Notes: nan 7 65633-0 [Hepatitis B virus surface Ag [Presence] in Serum or Plasma by Confirmatory method, glm]: nCase: 86 | nCon: 21944, corr p-val: 5.25e-05, uncorr p-val: 1.42e-05, OR: 5.596 | model: dis_status ~ 2.6e-04[4.4e-85] + (5.596 * mod_ant[1.4e-05]) + (3.654 * male[1.9e-05]) + (1.309 * age[0.001]), glm_warn [False]: nan log10 trans: False | Notes: nan 8 29610-3 [Hepatitis B virus DNA [Presence] in Serum or Plasma by NAA with probe detection, glm]: nCase: 278 | nCon: 11638, corr p-val: 0.033, uncorr p-val: 0.013, OR: 1.409 | model: dis_status ~ 0.003[6.5e-100] + (1.409 * mod_ant[0.013]) + (3.176 * male[6.8e-14]) + (3.5e-04 * sex2[0.980]) + (1.232 * age[1.6e-07]), glm_warn [False]: nan log10 trans: False | Notes: nan 9 24113-3 [Hepatitis B virus core IgM Ab [Presence] in Serum or Plasma by Immunoassay, glm]: nCase: 2877 | nCon: 382220, corr p-val: 0.043, uncorr p-val: 0.018, OR: 1.526 | model: dis_status ~ 0.001[0.0e+00] + (1.526 * mod_ant[0.018]) + (1.515 * male[2.3e-27]) + (0.974 * sex2[0.979]) + (1.353 * age[2.2e-153]), glm_warn [False]: nan log10 trans: False | Notes: nan 10 83100-8 [Hepatitis B virus core IgG+IgM Ab [Presence] in Serum or Plasma by Immunoassay, glm]: nCase: 72 | nCon: 4094, corr p-val: 0.11, uncorr p-val: 0.052, OR: 1.976 | model: dis_status ~ 0.008[2.7e-27] + (1.976 * mod_ant[0.052]) + (2.433 * male[6.9e-04]) + (1.047 * age[0.532]), glm_warn [False]: nan log10 trans: False | Notes: nan 11 33463-1 [Hepatitis B virus e IgG Ab [Presence] in Serum by Immunoassay, firth]: nCase: 32 | nCon: 2654, corr p-val: 0.481, uncorr p-val: 0.337, OR: 1.707 | model: dis_status ~ 4.0e-04[0.0e+00] + (1.707 * mod_ant[0.337]) + (1.898 * male[0.080]) + (1.626 * age[3.7e-05]), glm_warn [False]: nan log10 trans: False | Notes: n=2686 | DoF=3 | n iters: full : 9.00e+00, null : 7.00e+00 | Conv at last: LL change : 3.94e-11, max abs score : 3.28e-06, beta change : 7.51e-06 | Log Likes: full : -1.57e+02, null : -1.68e+02 | Method: Penalized ML | control: maxit : 2500, maxhs : 0, maxstep : 5, lconv : 1e-05, gconv : 1e-05, xconv : 1e-05, collapse : TRUE, fit : NR, call : logistf.control(maxit = n_iter) | mod control: tau : 0.5, terms.fit : NULL, call : logistf.mod.control() dtype: object	7381 10900-9 [Hepatitis B virus surface Ab [Presence] in Serum by Immunoassay, glm]: nCase: 1746 | nCon: 253590, corr p-val: 1.45e-04, uncorr p-val: 4.23e-05, OR: 0.811 | model: dis_status ~ 0.001[0.0e+00] + (0.811 * mod_ant[4.2e-05]) + (1.623 * male[1.1e-22]) + (4.2e-05 * sex2[0.909]) + (1.304 * age[1.0e-72]), glm_warn [False]: nan log10 trans: False | Notes: nan 7383 13953-5 [Hepatitis B virus e Ab [Presence] in Serum or Plasma by Immunoassay, glm]: nCase: 541 | nCon: 40926, corr p-val: 0.131, uncorr p-val: 0.066, OR: 0.833 | model: dis_status ~ 0.003[3.0e-224] + (0.833 * mod_ant[0.066]) + (2.833 * male[9.5e-25]) + (2.6e-05 * sex2[0.958]) + (1.194 * age[2.7e-10]), glm_warn [False]: nan log10 trans: False | Notes: nan 7389 31204-1 [Hepatitis B virus core IgM Ab [Presence] in Serum, glm]: nCase: 1511 | nCon: 1762427, corr p-val: 3.64e-11, uncorr p-val: 6.65e-12, OR: 0.204 | model: dis_status ~ 4.8e-05[0.0e+00] + (0.204 * mod_ant[6.6e-12]) + (2.813 * male[4.8e-80]) + (30.561 * sex2[7.4e-04]) + (1.562 * age[5.0e-177]), glm_warn [False]: nan log10 trans: False | Notes: nan 7392 48070-7 [Hepatitis B virus surface IgG Ab [Presence] in Serum by Immunoassay, firth]: nCase: 27 | nCon: 2650, corr p-val: 0.432, uncorr p-val: 0.267, OR: 0.6 | model: dis_status ~ 7.0e-04[5.2e-14] + (0.600 * mod_ant[0.267]) + (5.383 * male[4.0e-04]) + (1.274 * age[0.113]), glm_warn [False]: nan log10 trans: False | Notes: n=2677 | DoF=3 | n iters: full : 1.00e+01, null : 7.00e+00 | Conv at last: LL change : -1.34e-12, max abs score : 3.37e-07, beta change : 9.69e-07 | Log Likes: full : -1.37e+02, null : -1.45e+02 | Method: Penalized ML | control: maxit : 2500, maxhs : 0, maxstep : 5, lconv : 1e-05, gconv : 1e-05, xconv : 1e-05, collapse : TRUE, fit : NR, call : logistf.control(maxit = n_iter) | mod control: tau : 0.5, terms.fit : NULL, call : logistf.mod.control() dtype: object	False		False		False		False		virus	Hepadnaviridae		Hepatitis B virus
Malignant neoplasm of rectum, rectosigmoid junction, and anus	neoplasms	153.3	HCV	NS3	Yes	Unknown	replicated	0.0719597616522015	0.0003598292863988814	0.685	0.682	[0.494-0.949]	[0.561-0.828]	99	8203	943	83912	11259-9	Hepatitis C virus RNA [Presence] in Serum or Plasma by NAA with probe detection	glm	sex, tobac	sex	All	All	0	dis_status ~ 0.010[2.5e-59] + (0.685 * mod_ant[0.023]) + (2.489 * male[2.0e-05]) + (1.580 * tobac1[0.034]) + (1.089 * tobac2[0.817]) + (4.899 * tobac3[0.033])	dis_status ~ 0.010[0.0e+00] + (0.682 * mod_ant[1.1e-04]) + (1.461 * male[1.1e-08]) + (2.1e-05 * sex2[0.947])	1.26	1.37	0.66	0.54	1.43	1.49	70010	13902	824	119	70.58	67.06	64.71	56.13	0.0229177903360852	0.0001129391190887	sex, tobac	sex1 : 2.03e-05, tobac1 : 3.36e-02, tobac2 : 8.17e-01, tobac3 : 3.30e-02	sex1: 2.489 [1.636-3.785], tobac1: 1.580 [1.036-2.410], tobac2: 1.089 [0.528-2.245], tobac3: 4.899 [1.137-21.103]	sex1 : 1.06e-08, sex2 : 9.47e-01	sex1: 1.461 [1.283-1.663], sex2: 2.1e-05 [9.03e-143-4.70e+132]		0 72376-7 [Hepatitis C virus Ab [Presence] in Serum, Plasma or Blood by Rapid immunoassay, glm]: nCase: 242 | nCon: 22497, corr p-val: 0.432, uncorr p-val: 0.27, OR: 0.654 | model: dis_status ~ 0.002[2.1e-127] + (0.654 * mod_ant[0.270]) + (5.926 * male[6.6e-12]) + (7.1e-05 * sex2[0.978]), glm_warn [False]: nan log10 trans: False | Notes: nan 1 16129-9 [Hepatitis C virus IgG Ab [Presence] in Serum, glm]: nCase: 579 | nCon: 93100, corr p-val: 0.883, uncorr p-val: 0.799, OR: 0.937 | model: dis_status ~ 0.005[0.0e+00] + (0.937 * mod_ant[0.799]) + (1.533 * male[3.1e-07]), glm_warn [False]: nan log10 trans: False | Notes: nan dtype: object	7399 13955-0 [Hepatitis C virus Ab [Presence] in Serum or Plasma by Immunoassay, glm]: nCase: 11773 | nCon: 4081027, corr p-val: 1.21e-108, uncorr p-val: 4.40e-110, OR: 2.365 | model: dis_status ~ 0.002[0.0e+00] + (2.365 * mod_ant[4.4e-110]) + (2.563 * male[0.0e+00]) + (9.4e-05 * sex2[0.779]), glm_warn [False]: nan log10 trans: False | Notes: nan 7400 16128-1 [Hepatitis C virus Ab [Presence] in Serum, glm]: nCase: 7326 | nCon: 1216239, corr p-val: 1.55e-13, uncorr p-val: 2.37e-14, OR: 1.35 | model: dis_status ~ 0.004[0.0e+00] + (1.350 * mod_ant[2.4e-14]) + (1.930 * male[1.1e-165]) + (1.973 * sex2[0.339]), glm_warn [False]: nan log10 trans: False | Notes: nan 7402 5012-0 [Hepatitis C virus RNA [Presence] in Specimen by NAA with probe detection, glm]: nCase: 29 | nCon: 4268, corr p-val: 0.411, uncorr p-val: 0.249, OR: 1.595 | model: dis_status ~ 0.006[2.4e-60] + (1.595 * mod_ant[0.249]) + (1.134 * male[0.742]) + (1.7e-07 * sex2[0.983]), glm_warn [False]: nan log10 trans: False | Notes: nan dtype: object	False		False		False		False		virus	Flaviviridae		Hepacivirus C
Malignant neoplasm of rectum, rectosigmoid junction, and anus	neoplasms	153.3	HHV-6	IE1A	No	Unknown	did_not	0.0719597616522015	0.925659117630642	0.631	0.819	[0.418-0.953]	[0.006-5.861]	99	8203	60	5991	33942-4	Herpes virus 6 DNA [Presence] in Cerebral spinal fluid by NAA with probe detection	firth	sex, age	sex, age	All	All	0	dis_status ~ 3.8e-04[2.2e-13] + (0.631 * mod_ant[0.029]) + (2.513 * male[1.6e-05]) + (1.787 * age[2.9e-05])	dis_status ~ 0.003[0.0e+00] + (0.819 * mod_ant[0.885]) + (2.287 * male[0.002]) + (67.949 * sex2[0.078]) + (1.185 * age[0.004])	2.21	2.29	0.49	0.44	2.28	2.3	5913	78	60	0	70.58	67.06	55.73	46.99	0.0287839046608806	0.885119302259957	sex, age, tobac	sex1 : 1.56e-05, age : 2.90e-05	sex1: 2.513 [1.654-3.817], age: 1.787 [1.361-2.346]	sex1 : 2.07e-03, sex2 : 7.79e-02, age : 4.39e-03	sex1: 2.287 [1.342-4.050], sex2: 67.949 [0.475-941.750], age: 1.185 [1.053-1.345]	n=6051 | DoF=4 | n iters: full : 9.00e+00, null : 7.00e+00 | Conv at last: LL change : 2.70e-11, max abs score : 3.25e-07, beta change : 2.41e-07 | Log Likes: full : -3.22e+02, null : -3.32e+02 | Method: Penalized ML | control: maxit : 2500, maxhs : 0, maxstep : 5, lconv : 1e-05, gconv : 1e-05, xconv : 1e-05, collapse : TRUE, fit : NR, call : logistf.control(maxit = n_iter) | mod control: tau : 0.5, terms.fit : NULL, call : logistf.mod.control()		7405 82192-6 [Herpes virus 6 DNA [Presence] in Cerebral spinal fluid by NAA with non-probe detection, firth]: nCase: 108 | nCon: 21611, corr p-val: 0.903, uncorr p-val: 0.851, OR: 1.173 | model: dis_status ~ 9.6e-04[0.0e+00] + (1.173 * mod_ant[0.851]) + (1.962 * male[6.2e-04]) + (7.708 * sex2[0.284]) + (1.284 * age[1.2e-09]), glm_warn [False]: nan log10 trans: False | Notes: n=21719 | DoF=4 | n iters: full : 9.00e+00, null : 8.00e+00 | Conv at last: LL change : 1.38e-10, max abs score : 4.30e-06, beta change : 2.44e-06 | Log Likes: full : -6.50e+02, null : -6.74e+02 | Method: Penalized ML | control: maxit : 2500, maxhs : 0, maxstep : 5, lconv : 1e-05, gconv : 1e-05, xconv : 1e-05, collapse : TRUE, fit : NR, call : logistf.control(maxit = n_iter) | mod control: tau : 0.5, terms.fit : NULL, call : logistf.mod.control() dtype: object	False		False		False		False		virus	Herpesviridae	Betaherpesvirinae	betaherpesvirus 6
Malignant neoplasm of rectum, rectosigmoid junction, and anus	neoplasms	153.3	HHV-7	U14	No	Unknown	did_not_attempt	0.34577986648024		0.77		[0.497-1.193]		99	8203						sex, age		All			dis_status ~ 3.1e-04[6.7e-12] + (0.770 * mod_ant[0.242]) + (2.380 * male[5.7e-05]) + (1.757 * age[4.6e-05])		2.65	2.74	0.45	0.44	2.68	2.78					70.58	67.06			0.242045906536168		sex, age	sex1 : 5.70e-05, age : 4.56e-05	sex1: 2.380 [1.56-3.629], age: 1.757 [1.34-2.304]						False				False				virus	Herpesviridae	Betaherpesvirinae	betaherpesvirus 7
Malignant neoplasm of rectum, rectosigmoid junction, and anus	neoplasms	153.3	HIV	env	No	Unknown	did_not	0.0719597616522015	3.0414e-298	0.587	23.112	[0.385-0.894]	[19.738-27.062]	99	8203	719	93093	29893-5	HIV 1 Ab [Presence] in Serum or Plasma by Immunoassay	glm	sex, age	sex, age	All	All	0	dis_status ~ 3.1e-04[4.4e-15] + (0.587 * mod_ant[0.013]) + (2.497 * male[1.8e-05]) + (1.777 * age[3.5e-05])	dis_status ~ 8.9e-04[0.0e+00] + (23.112 * mod_ant[0.0e+00]) + (1.979 * male[5.0e-15]) + (3.5e-04 * sex2[0.956]) + (1.241 * age[1.7e-16])	1.45	1.54	0.5	0.39	1.57	1.59	88757	4336	299	420	70.58	67.06	50.18	44.44	0.0130725367531219	2.22e-300	sex, age, num_in_house	sex1 : 1.77e-05, age : 3.48e-05	sex1: 2.497 [1.644-3.793], age: 1.777 [1.354-2.333]	sex1 : 5.00e-15, sex2 : 9.56e-01, age : 1.72e-16	sex1: 1.979 [1.668-2.347], sex2: 3.5e-04 [7.71e-128-1.61e+120], age: 1.241 [1.179-1.306]		0 68961-2 [HIV 1 Ab [Presence] in Serum, Plasma or Blood by Rapid immunoassay, glm]: nCase: 267 | nCon: 34805, corr p-val: 8.74e-34, uncorr p-val: 7.66e-35, OR: 5.288 | model: dis_status ~ 7.0e-04[2.6e-234] + (5.288 * mod_ant[7.7e-35]) + (1.833 * male[8.1e-06]) + (4.5e-05 * sex2[0.966]) + (1.441 * age[1.8e-21]), glm_warn [False]: nan log10 trans: False | Notes: nan 1 5221-7 [HIV 1 Ab [Presence] in Serum or Plasma by Immunoblot, glm]: nCase: 391 | nCon: 5876, corr p-val: 1.65e-21, uncorr p-val: 2.17e-22, OR: 13.403 | model: dis_status ~ 0.003[5.8e-65] + (13.403 * mod_ant[2.2e-22]) + (2.148 * male[2.3e-07]) + (7.4e-05 * sex2[0.977]) + (1.096 * age[0.027]), glm_warn [False]: nan log10 trans: False | Notes: nan 2 18396-2 [HIV 1 p24 Ag [Presence] in Serum or Plasma by Immunoassay, glm]: nCase: 221 | nCon: 92143, corr p-val: 2.33e-13, uncorr p-val: 3.74e-14, OR: 12.954 | model: dis_status ~ 1.0e-04[3.5e-277] + (12.954 * mod_ant[3.7e-14]) + (0.882 * male[0.362]) + (5.1e-04 * sex2[0.980]) + (1.926 * age[1.4e-49]), glm_warn [False]: nan log10 trans: False | Notes: nan 3 25835-0 [HIV 1 RNA [Presence] in Serum or Plasma by NAA with probe detection, glm]: nCase: 319 | nCon: 17380, corr p-val: 2.59e-08, uncorr p-val: 5.11e-09, OR: 2.029 | model: dis_status ~ 0.002[2.1e-159] + (2.029 * mod_ant[5.1e-09]) + (3.603 * male[2.4e-15]) + (6.4e-05 * sex2[0.972]) + (1.288 * age[5.0e-12]), glm_warn [False]: nan log10 trans: False | Notes: nan 4 12856-1 [HIV 1 p65 Ab [Presence] in Serum by Immunoblot, firth]: nCase: 17 | nCon: 1133, corr p-val: 2.61e-05, uncorr p-val: 6.47e-06, OR: 16.873 | model: dis_status ~ 2.5e-04[0.0e+00] + (16.873 * mod_ant[6.5e-06]) + (1.866 * male[0.282]) + (1.527 * age[6.6e-04]), glm_warn [False]: nan log10 trans: False | Notes: n=1150 | DoF=3 | n iters: full : 1.10e+01, null : 6.00e+00 | Conv at last: LL change : 1.01e-12, max abs score : 4.56e-07, beta change : 1.32e-06 | Log Likes: full : -6.55e+01, null : -8.34e+01 | Method: Penalized ML | control: maxit : 2500, maxhs : 0, maxstep : 5, lconv : 1e-05, gconv : 1e-05, xconv : 1e-05, collapse : TRUE, fit : NR, call : logistf.control(maxit = n_iter) | mod control: tau : 0.5, terms.fit : NULL, call : logistf.mod.control() 5 9660-2 [HIV 1 gp160 Ab [Presence] in Serum by Immunoblot, firth]: nCase: 17 | nCon: 1148, corr p-val: 1.23e-04, uncorr p-val: 3.50e-05, OR: 14.019 | model: dis_status ~ 2.2e-04[0.0e+00] + (14.019 * mod_ant[3.5e-05]) + (2.891 * male[0.087]) + (1.486 * age[0.001]), glm_warn [False]: nan log10 trans: False | Notes: n=1165 | DoF=3 | n iters: full : 1.10e+01, null : 6.00e+00 | Conv at last: LL change : 8.38e-13, max abs score : 3.75e-07, beta change : 1.01e-06 | Log Likes: full : -6.72e+01, null : -8.36e+01 | Method: Penalized ML | control: maxit : 2500, maxhs : 0, maxstep : 5, lconv : 1e-05, gconv : 1e-05, xconv : 1e-05, collapse : TRUE, fit : NR, call : logistf.control(maxit = n_iter) | mod control: tau : 0.5, terms.fit : NULL, call : logistf.mod.control() 6 12859-5 [HIV 1 p18 Ab [Presence] in Serum by Immunoblot, glm]: nCase: 27 | nCon: 4129, corr p-val: 3.04e-04, uncorr p-val: 9.10e-05, OR: 4.731 | model: dis_status ~ 9.9e-04[2.7e-19] + (4.731 * mod_ant[9.1e-05]) + (2.216 * male[0.062]) + (1.9e-04 * sex2[0.992]) + (1.153 * age[0.197]), glm_warn [False]: nan log10 trans: False | Notes: nan 7 7917-8 [HIV 1 Ab [Presence] in Serum, firth]: nCase: 126 | nCon: 25503, corr p-val: 4.76e-03, uncorr p-val: 1.63e-03, OR: 7.576 | model: dis_status ~ 2.0e-04[0.0e+00] + (7.576 * mod_ant[0.002]) + (1.157 * male[0.441]) + (1.939 * sex2[0.691]) + (1.708 * age[0.0e+00]), glm_warn [False]: nan log10 trans: False | Notes: n=25629 | DoF=4 | n iters: full : 1.00e+01, null : 8.00e+00 | Conv at last: LL change : 2.05e-12, max abs score : 5.33e-08, beta change : 1.50e-06 | Log Likes: full : -7.33e+02, null : -7.90e+02 | Method: Penalized ML | control: maxit : 2500, maxhs : 0, maxstep : 5, lconv : 1e-05, gconv : 1e-05, xconv : 1e-05, collapse : TRUE, fit : NR, call : logistf.control(maxit = n_iter) | mod control: tau : 0.5, terms.fit : NULL, call : logistf.mod.control() 8 5017-9 [HIV 1 RNA [Presence] in Blood by NAA with probe detection, firth]: nCase: 74 | nCon: 3808, corr p-val: 0.119, uncorr p-val: 0.059, OR: 2.651 | model: dis_status ~ 0.002[0.0e+00] + (2.651 * mod_ant[0.059]) + (5.322 * male[4.0e-08]) + (14.288 * sex2[0.200]) + (1.190 * age[0.006]), glm_warn [False]: nan log10 trans: False | Notes: n=3882 | DoF=4 | n iters: full : 8.00e+00, null : 6.00e+00 | Conv at last: LL change : 1.36e-11, max abs score : 4.54e-07, beta change : 2.23e-06 | Log Likes: full : -3.37e+02, null : -3.61e+02 | Method: Penalized ML | control: maxit : 2500, maxhs : 0, maxstep : 5, lconv : 1e-05, gconv : 1e-05, xconv : 1e-05, collapse : TRUE, fit : NR, call : logistf.control(maxit = n_iter) | mod control: tau : 0.5, terms.fit : NULL, call : logistf.mod.control() 9 9821-0 [HIV 1 p24 Ag [Presence] in Serum, firth]: nCase: 19 | nCon: 5337, corr p-val: 0.599, uncorr p-val: 0.441, OR: 3.856 | model: dis_status ~ 4.6e-04[0.0e+00] + (3.856 * mod_ant[0.441]) + (0.633 * male[0.324]) + (127.105 * sex2[0.054]) + (1.675 * age[1.7e-05]), glm_warn [False]: nan log10 trans: False | Notes: n=5356 | DoF=4 | n iters: full : 1.00e+01, null : 8.00e+00 | Conv at last: LL change : 1.53e-10, max abs score : 7.43e-06, beta change : 8.40e-06 | Log Likes: full : -1.14e+02, null : -1.25e+02 | Method: Penalized ML | control: maxit : 2500, maxhs : 0, maxstep : 5, lconv : 1e-05, gconv : 1e-05, xconv : 1e-05, collapse : TRUE, fit : NR, call : logistf.control(maxit = n_iter) | mod control: tau : 0.5, terms.fit : NULL, call : logistf.mod.control() 10 24012-7 [HIV 1 Ag [Presence] in Serum, firth]: nCase: 227 | nCon: 33747, corr p-val: 0.954, uncorr p-val: 0.932, OR: 1.132 | model: dis_status ~ 0.001[0.0e+00] + (1.132 * mod_ant[0.932]) + (2.991 * male[1.7e-14]) + (138.092 * sex2[0.052]) + (1.290 * age[8.9e-09]), glm_warn [False]: nan log10 trans: False | Notes: n=33974 | DoF=4 | n iters: full : 8.00e+00, null : 7.00e+00 | Conv at last: LL change : 1.80e-11, max abs score : 6.77e-07, beta change : 4.89e-06 | Log Likes: full : -1.30e+03, null : -1.36e+03 | Method: Penalized ML | control: maxit : 2500, maxhs : 0, maxstep : 5, lconv : 1e-05, gconv : 1e-05, xconv : 1e-05, collapse : TRUE, fit : NR, call : logistf.control(maxit = n_iter) | mod control: tau : 0.5, terms.fit : NULL, call : logistf.mod.control() dtype: object	0 29893-5 [HIV 1 Ab [Presence] in Serum or Plasma by Immunoassay, glm]: nCase: 719 | nCon: 93093, corr p-val: 3.04e-298, uncorr p-val: 2.22e-300, OR: 23.112 | model: dis_status ~ 8.9e-04[0.0e+00] + (23.112 * mod_ant[0.0e+00]) + (1.979 * male[5.0e-15]) + (3.5e-04 * sex2[0.956]) + (1.241 * age[1.7e-16]), glm_warn [False]: nan log10 trans: False | Notes: nan 1 68961-2 [HIV 1 Ab [Presence] in Serum, Plasma or Blood by Rapid immunoassay, glm]: nCase: 267 | nCon: 34805, corr p-val: 8.74e-34, uncorr p-val: 7.66e-35, OR: 5.288 | model: dis_status ~ 7.0e-04[2.6e-234] + (5.288 * mod_ant[7.7e-35]) + (1.833 * male[8.1e-06]) + (4.5e-05 * sex2[0.966]) + (1.441 * age[1.8e-21]), glm_warn [False]: nan log10 trans: False | Notes: nan 2 5221-7 [HIV 1 Ab [Presence] in Serum or Plasma by Immunoblot, glm]: nCase: 391 | nCon: 5876, corr p-val: 1.65e-21, uncorr p-val: 2.17e-22, OR: 13.403 | model: dis_status ~ 0.003[5.8e-65] + (13.403 * mod_ant[2.2e-22]) + (2.148 * male[2.3e-07]) + (7.4e-05 * sex2[0.977]) + (1.096 * age[0.027]), glm_warn [False]: nan log10 trans: False | Notes: nan 3 18396-2 [HIV 1 p24 Ag [Presence] in Serum or Plasma by Immunoassay, glm]: nCase: 221 | nCon: 92143, corr p-val: 2.33e-13, uncorr p-val: 3.74e-14, OR: 12.954 | model: dis_status ~ 1.0e-04[3.5e-277] + (12.954 * mod_ant[3.7e-14]) + (0.882 * male[0.362]) + (5.1e-04 * sex2[0.980]) + (1.926 * age[1.4e-49]), glm_warn [False]: nan log10 trans: False | Notes: nan 4 25835-0 [HIV 1 RNA [Presence] in Serum or Plasma by NAA with probe detection, glm]: nCase: 319 | nCon: 17380, corr p-val: 2.59e-08, uncorr p-val: 5.11e-09, OR: 2.029 | model: dis_status ~ 0.002[2.1e-159] + (2.029 * mod_ant[5.1e-09]) + (3.603 * male[2.4e-15]) + (6.4e-05 * sex2[0.972]) + (1.288 * age[5.0e-12]), glm_warn [False]: nan log10 trans: False | Notes: nan 5 12856-1 [HIV 1 p65 Ab [Presence] in Serum by Immunoblot, firth]: nCase: 17 | nCon: 1133, corr p-val: 2.61e-05, uncorr p-val: 6.47e-06, OR: 16.873 | model: dis_status ~ 2.5e-04[0.0e+00] + (16.873 * mod_ant[6.5e-06]) + (1.866 * male[0.282]) + (1.527 * age[6.6e-04]), glm_warn [False]: nan log10 trans: False | Notes: n=1150 | DoF=3 | n iters: full : 1.10e+01, null : 6.00e+00 | Conv at last: LL change : 1.01e-12, max abs score : 4.56e-07, beta change : 1.32e-06 | Log Likes: full : -6.55e+01, null : -8.34e+01 | Method: Penalized ML | control: maxit : 2500, maxhs : 0, maxstep : 5, lconv : 1e-05, gconv : 1e-05, xconv : 1e-05, collapse : TRUE, fit : NR, call : logistf.control(maxit = n_iter) | mod control: tau : 0.5, terms.fit : NULL, call : logistf.mod.control() 6 9660-2 [HIV 1 gp160 Ab [Presence] in Serum by Immunoblot, firth]: nCase: 17 | nCon: 1148, corr p-val: 1.23e-04, uncorr p-val: 3.50e-05, OR: 14.019 | model: dis_status ~ 2.2e-04[0.0e+00] + (14.019 * mod_ant[3.5e-05]) + (2.891 * male[0.087]) + (1.486 * age[0.001]), glm_warn [False]: nan log10 trans: False | Notes: n=1165 | DoF=3 | n iters: full : 1.10e+01, null : 6.00e+00 | Conv at last: LL change : 8.38e-13, max abs score : 3.75e-07, beta change : 1.01e-06 | Log Likes: full : -6.72e+01, null : -8.36e+01 | Method: Penalized ML | control: maxit : 2500, maxhs : 0, maxstep : 5, lconv : 1e-05, gconv : 1e-05, xconv : 1e-05, collapse : TRUE, fit : NR, call : logistf.control(maxit = n_iter) | mod control: tau : 0.5, terms.fit : NULL, call : logistf.mod.control() 7 12859-5 [HIV 1 p18 Ab [Presence] in Serum by Immunoblot, glm]: nCase: 27 | nCon: 4129, corr p-val: 3.04e-04, uncorr p-val: 9.10e-05, OR: 4.731 | model: dis_status ~ 9.9e-04[2.7e-19] + (4.731 * mod_ant[9.1e-05]) + (2.216 * male[0.062]) + (1.9e-04 * sex2[0.992]) + (1.153 * age[0.197]), glm_warn [False]: nan log10 trans: False | Notes: nan 8 7917-8 [HIV 1 Ab [Presence] in Serum, firth]: nCase: 126 | nCon: 25503, corr p-val: 4.76e-03, uncorr p-val: 1.63e-03, OR: 7.576 | model: dis_status ~ 2.0e-04[0.0e+00] + (7.576 * mod_ant[0.002]) + (1.157 * male[0.441]) + (1.939 * sex2[0.691]) + (1.708 * age[0.0e+00]), glm_warn [False]: nan log10 trans: False | Notes: n=25629 | DoF=4 | n iters: full : 1.00e+01, null : 8.00e+00 | Conv at last: LL change : 2.05e-12, max abs score : 5.33e-08, beta change : 1.50e-06 | Log Likes: full : -7.33e+02, null : -7.90e+02 | Method: Penalized ML | control: maxit : 2500, maxhs : 0, maxstep : 5, lconv : 1e-05, gconv : 1e-05, xconv : 1e-05, collapse : TRUE, fit : NR, call : logistf.control(maxit = n_iter) | mod control: tau : 0.5, terms.fit : NULL, call : logistf.mod.control() 9 5017-9 [HIV 1 RNA [Presence] in Blood by NAA with probe detection, firth]: nCase: 74 | nCon: 3808, corr p-val: 0.119, uncorr p-val: 0.059, OR: 2.651 | model: dis_status ~ 0.002[0.0e+00] + (2.651 * mod_ant[0.059]) + (5.322 * male[4.0e-08]) + (14.288 * sex2[0.200]) + (1.190 * age[0.006]), glm_warn [False]: nan log10 trans: False | Notes: n=3882 | DoF=4 | n iters: full : 8.00e+00, null : 6.00e+00 | Conv at last: LL change : 1.36e-11, max abs score : 4.54e-07, beta change : 2.23e-06 | Log Likes: full : -3.37e+02, null : -3.61e+02 | Method: Penalized ML | control: maxit : 2500, maxhs : 0, maxstep : 5, lconv : 1e-05, gconv : 1e-05, xconv : 1e-05, collapse : TRUE, fit : NR, call : logistf.control(maxit = n_iter) | mod control: tau : 0.5, terms.fit : NULL, call : logistf.mod.control() 10 9821-0 [HIV 1 p24 Ag [Presence] in Serum, firth]: nCase: 19 | nCon: 5337, corr p-val: 0.599, uncorr p-val: 0.441, OR: 3.856 | model: dis_status ~ 4.6e-04[0.0e+00] + (3.856 * mod_ant[0.441]) + (0.633 * male[0.324]) + (127.105 * sex2[0.054]) + (1.675 * age[1.7e-05]), glm_warn [False]: nan log10 trans: False | Notes: n=5356 | DoF=4 | n iters: full : 1.00e+01, null : 8.00e+00 | Conv at last: LL change : 1.53e-10, max abs score : 7.43e-06, beta change : 8.40e-06 | Log Likes: full : -1.14e+02, null : -1.25e+02 | Method: Penalized ML | control: maxit : 2500, maxhs : 0, maxstep : 5, lconv : 1e-05, gconv : 1e-05, xconv : 1e-05, collapse : TRUE, fit : NR, call : logistf.control(maxit = n_iter) | mod control: tau : 0.5, terms.fit : NULL, call : logistf.mod.control() 11 24012-7 [HIV 1 Ag [Presence] in Serum, firth]: nCase: 227 | nCon: 33747, corr p-val: 0.954, uncorr p-val: 0.932, OR: 1.132 | model: dis_status ~ 0.001[0.0e+00] + (1.132 * mod_ant[0.932]) + (2.991 * male[1.7e-14]) + (138.092 * sex2[0.052]) + (1.290 * age[8.9e-09]), glm_warn [False]: nan log10 trans: False | Notes: n=33974 | DoF=4 | n iters: full : 8.00e+00, null : 7.00e+00 | Conv at last: LL change : 1.80e-11, max abs score : 6.77e-07, beta change : 4.89e-06 | Log Likes: full : -1.30e+03, null : -1.36e+03 | Method: Penalized ML | control: maxit : 2500, maxhs : 0, maxstep : 5, lconv : 1e-05, gconv : 1e-05, xconv : 1e-05, collapse : TRUE, fit : NR, call : logistf.control(maxit = n_iter) | mod control: tau : 0.5, terms.fit : NULL, call : logistf.mod.control() dtype: object	False		False		False		False		virus	Retroviridae		Lentivirus
Malignant neoplasm of rectum, rectosigmoid junction, and anus	neoplasms	153.3	HPV-16	E7	No	Unknown	did_not	0.046051953087523	2.150523281932595e-131	0.616	6.594	[0.451-0.841]	[5.672-7.666]	99	8203	1951	253983	61372-9	Human papilloma virus 16 DNA [Presence] in Specimen by NAA with probe detection	glm	sex, age	age	All	All	0	dis_status ~ 2.2e-04[3.3e-17] + (0.616 * mod_ant[0.002]) + (2.573 * male[9.7e-06]) + (1.795 * age[2.7e-05])	dis_status ~ 8.5e-04[0.0e+00] + (6.594 * mod_ant[4.7e-133]) + (1.501 * age[2.0e-119])	1.01	1.16	0.67	0.61	1.15	1.26	249617	4366	1751	200	70.58	67.06	55.27	48.54	0.00230259765437615	4.70917506992539e-133	sex, age, tobac	sex1 : 9.67e-06, age : 2.71e-05	sex1: 2.573 [1.693-3.911], age: 1.795 [1.366-2.358]	age : 2.00e-119	age: 1.501 [1.451-1.553]		0 30167-1 [Human papilloma virus 16+18+31+33+35+39+45+51+52+56+58+59+68 DNA [Presence] in Cervix by Probe with signal amplification, glm]: nCase: 1917 | nCon: 519705, corr p-val: 1.33e-82, uncorr p-val: 5.83e-84, OR: 2.971 | model: dis_status ~ 2.7e-04[0.0e+00] + (2.971 * mod_ant[5.8e-84]) + (1.594 * age[6.0e-155]), glm_warn [False]: nan log10 trans: False | Notes: nan 1 49896-4 [Human papilloma virus 16+18+31+33+35+39+45+51+52+56+58+59+68 DNA [Presence] in Specimen by NAA with probe detection, glm]: nCase: 805 | nCon: 144063, corr p-val: 3.86e-42, uncorr p-val: 3.10e-43, OR: 3.45 | model: dis_status ~ 8.7e-04[0.0e+00] + (3.450 * mod_ant[3.1e-43]) + (1.358 * age[2.8e-32]), glm_warn [False]: nan log10 trans: False | Notes: nan 2 59420-0 [Human papilloma virus 16+18+31+33+35+39+45+51+52+56+58+59+66+68 DNA [Presence] in Cervix by Probe with signal amplification, glm]: nCase: 632 | nCon: 198889, corr p-val: 3.70e-13, uncorr p-val: 6.22e-14, OR: 2.362 | model: dis_status ~ 2.6e-04[0.0e+00] + (2.362 * mod_ant[6.2e-14]) + (1.603 * age[7.2e-49]), glm_warn [False]: nan log10 trans: False | Notes: nan 3 59263-4 [Human papilloma virus 16 DNA [Presence] in Cervix by Probe with signal amplification, glm]: nCase: 135 | nCon: 51896, corr p-val: 7.28e-08, uncorr p-val: 1.54e-08, OR: 3.979 | model: dis_status ~ 8.6e-05[7.6e-115] + (3.979 * mod_ant[1.5e-08]) + (1.882 * age[2.2e-19]), glm_warn [False]: nan log10 trans: False | Notes: nan 4 17399-7 [Human papilloma virus 16 Ag [Presence] in Specimen, glm]: nCase: 93 | nCon: 34124, corr p-val: 1.73e-07, uncorr p-val: 3.78e-08, OR: 7.054 | model: dis_status ~ 2.5e-04[2.3e-75] + (7.054 * mod_ant[3.8e-08]) + (24.720 * male[3.8e-06]) + (1.558 * age[2.8e-08]), glm_warn [False]: nan log10 trans: False | Notes: nan 5 82675-0 [Human papilloma virus 16+18+31+33+35+39+45+51+52+56+58+59+66+68 DNA [Presence] in Cervix by NAA with probe detection, glm]: nCase: 101 | nCon: 20849, corr p-val: 4.73e-04, uncorr p-val: 1.52e-04, OR: 2.56 | model: dis_status ~ 2.4e-04[5.7e-77] + (2.560 * mod_ant[1.5e-04]) + (1.777 * age[5.5e-13]), glm_warn [False]: nan log10 trans: False | Notes: nan 6 70061-7 [Human papilloma virus 16 and 18 DNA [Presence] in Specimen by NAA with probe detection, glm]: nCase: 47 | nCon: 37101, corr p-val: 0.048, uncorr p-val: 0.021, OR: 2.377 | model: dis_status ~ 2.1e-05[1.5e-43] + (2.377 * mod_ant[0.021]) + (2.125 * age[8.3e-09]), glm_warn [False]: nan log10 trans: False | Notes: nan 7 75664-3 [Human papilloma virus 16 DNA [Presence] in Anorectal specimen by Probe and signal amplification method, glm]: nCase: 223 | nCon: 55, corr p-val: 0.092, uncorr p-val: 0.043, OR: 2.554 | model: dis_status ~ 0.844[0.768] + (2.554 * mod_ant[0.043]) + (1.344 * age[0.013]), glm_warn [False]: nan log10 trans: False | Notes: nan 8 77399-4 [Human papilloma virus 16 DNA [Presence] in Cervix by NAA with probe detection, firth]: nCase: 99 | nCon: 21973, corr p-val: 0.376, uncorr p-val: 0.214, OR: 1.944 | model: dis_status ~ 3.8e-04[0.0e+00] + (1.944 * mod_ant[0.214]) + (1.656 * age[7.7e-10]), glm_warn [False]: nan log10 trans: False | Notes: n=22072 | DoF=2 | n iters: full : 9.00e+00, null : 8.00e+00 | Conv at last: LL change : 3.28e-10, max abs score : 1.91e-07, beta change : 5.83e-07 | Log Likes: full : -6.09e+02, null : -6.29e+02 | Method: Penalized ML | control: maxit : 2500, maxhs : 0, maxstep : 5, lconv : 1e-05, gconv : 1e-05, xconv : 1e-05, collapse : TRUE, fit : NR, call : logistf.control(maxit = n_iter) | mod control: tau : 0.5, terms.fit : NULL, call : logistf.mod.control() dtype: object	0 61372-9 [Human papilloma virus 16 DNA [Presence] in Specimen by NAA with probe detection, glm]: nCase: 1951 | nCon: 253983, corr p-val: 2.15e-131, uncorr p-val: 4.71e-133, OR: 6.594 | model: dis_status ~ 8.5e-04[0.0e+00] + (6.594 * mod_ant[4.7e-133]) + (1.501 * age[2.0e-119]), glm_warn [False]: nan log10 trans: False | Notes: nan 1 30167-1 [Human papilloma virus 16+18+31+33+35+39+45+51+52+56+58+59+68 DNA [Presence] in Cervix by Probe with signal amplification, glm]: nCase: 1917 | nCon: 519705, corr p-val: 1.33e-82, uncorr p-val: 5.83e-84, OR: 2.971 | model: dis_status ~ 2.7e-04[0.0e+00] + (2.971 * mod_ant[5.8e-84]) + (1.594 * age[6.0e-155]), glm_warn [False]: nan log10 trans: False | Notes: nan 2 49896-4 [Human papilloma virus 16+18+31+33+35+39+45+51+52+56+58+59+68 DNA [Presence] in Specimen by NAA with probe detection, glm]: nCase: 805 | nCon: 144063, corr p-val: 3.86e-42, uncorr p-val: 3.10e-43, OR: 3.45 | model: dis_status ~ 8.7e-04[0.0e+00] + (3.450 * mod_ant[3.1e-43]) + (1.358 * age[2.8e-32]), glm_warn [False]: nan log10 trans: False | Notes: nan 3 59420-0 [Human papilloma virus 16+18+31+33+35+39+45+51+52+56+58+59+66+68 DNA [Presence] in Cervix by Probe with signal amplification, glm]: nCase: 632 | nCon: 198889, corr p-val: 3.70e-13, uncorr p-val: 6.22e-14, OR: 2.362 | model: dis_status ~ 2.6e-04[0.0e+00] + (2.362 * mod_ant[6.2e-14]) + (1.603 * age[7.2e-49]), glm_warn [False]: nan log10 trans: False | Notes: nan 4 59263-4 [Human papilloma virus 16 DNA [Presence] in Cervix by Probe with signal amplification, glm]: nCase: 135 | nCon: 51896, corr p-val: 7.28e-08, uncorr p-val: 1.54e-08, OR: 3.979 | model: dis_status ~ 8.6e-05[7.6e-115] + (3.979 * mod_ant[1.5e-08]) + (1.882 * age[2.2e-19]), glm_warn [False]: nan log10 trans: False | Notes: nan 5 17399-7 [Human papilloma virus 16 Ag [Presence] in Specimen, glm]: nCase: 93 | nCon: 34124, corr p-val: 1.73e-07, uncorr p-val: 3.78e-08, OR: 7.054 | model: dis_status ~ 2.5e-04[2.3e-75] + (7.054 * mod_ant[3.8e-08]) + (24.720 * male[3.8e-06]) + (1.558 * age[2.8e-08]), glm_warn [False]: nan log10 trans: False | Notes: nan 6 82675-0 [Human papilloma virus 16+18+31+33+35+39+45+51+52+56+58+59+66+68 DNA [Presence] in Cervix by NAA with probe detection, glm]: nCase: 101 | nCon: 20849, corr p-val: 4.73e-04, uncorr p-val: 1.52e-04, OR: 2.56 | model: dis_status ~ 2.4e-04[5.7e-77] + (2.560 * mod_ant[1.5e-04]) + (1.777 * age[5.5e-13]), glm_warn [False]: nan log10 trans: False | Notes: nan 7 70061-7 [Human papilloma virus 16 and 18 DNA [Presence] in Specimen by NAA with probe detection, glm]: nCase: 47 | nCon: 37101, corr p-val: 0.048, uncorr p-val: 0.021, OR: 2.377 | model: dis_status ~ 2.1e-05[1.5e-43] + (2.377 * mod_ant[0.021]) + (2.125 * age[8.3e-09]), glm_warn [False]: nan log10 trans: False | Notes: nan 8 75664-3 [Human papilloma virus 16 DNA [Presence] in Anorectal specimen by Probe and signal amplification method, glm]: nCase: 223 | nCon: 55, corr p-val: 0.092, uncorr p-val: 0.043, OR: 2.554 | model: dis_status ~ 0.844[0.768] + (2.554 * mod_ant[0.043]) + (1.344 * age[0.013]), glm_warn [False]: nan log10 trans: False | Notes: nan 9 77399-4 [Human papilloma virus 16 DNA [Presence] in Cervix by NAA with probe detection, firth]: nCase: 99 | nCon: 21973, corr p-val: 0.376, uncorr p-val: 0.214, OR: 1.944 | model: dis_status ~ 3.8e-04[0.0e+00] + (1.944 * mod_ant[0.214]) + (1.656 * age[7.7e-10]), glm_warn [False]: nan log10 trans: False | Notes: n=22072 | DoF=2 | n iters: full : 9.00e+00, null : 8.00e+00 | Conv at last: LL change : 3.28e-10, max abs score : 1.91e-07, beta change : 5.83e-07 | Log Likes: full : -6.09e+02, null : -6.29e+02 | Method: Penalized ML | control: maxit : 2500, maxhs : 0, maxstep : 5, lconv : 1e-05, gconv : 1e-05, xconv : 1e-05, collapse : TRUE, fit : NR, call : logistf.control(maxit = n_iter) | mod control: tau : 0.5, terms.fit : NULL, call : logistf.mod.control() dtype: object	False		False		False		False		virus	Papillomaviridae		Alphapapillomavirus 9
Malignant neoplasm of rectum, rectosigmoid junction, and anus	neoplasms	153.3	HPV-18	L1	No	Unknown	did_not	0.0719597616522015	2.978119269895316e-62	0.61	6.535	[0.416-0.895]	[5.251-8.132]	99	8203	2177	330175	61373-7	Human papilloma virus 18 DNA [Presence] in Specimen by NAA with probe detection	glm	num_in_house		All	All	0	dis_status ~ 0.018[7.1e-24] + (0.610 * mod_ant[0.011]) + (1.892 * num_in_house2[0.038]) + (0.928 * num_in_house3[0.855]) + (0.747 * num_in_house4[0.518]) + (0.981 * num_in_house5[0.974]) + (1.914 * num_in_house6[0.535])	dis_status ~ 0.006[0.0e+00] + (6.535 * mod_ant[1.7e-63])	1.42	1.53	0.56	0.45	1.53	1.58	328085	2090	2090	87	70.58	67.06	55.5	48.69	0.0114864741463393	1.73904774884398e-63	num_in_house	num_in_house2 : 3.76e-02, num_in_house3 : 8.55e-01, num_in_house4 : 5.18e-01, num_in_house5 : 9.74e-01, num_in_house6 : 5.35e-01	num_in_house2: 1.892 [1.037-3.452], num_in_house3: 0.928 [0.414-2.078], num_in_house4: 0.747 [0.309-1.810], num_in_house5: 0.981 [0.318-3.025], num_in_house6: 1.914 [0.246-14.906]	:			0 30167-1 [Human papilloma virus 16+18+31+33+35+39+45+51+52+56+58+59+68 DNA [Presence] in Cervix by Probe with signal amplification, glm]: nCase: 1918 | nCon: 520044, corr p-val: 7.73e-46, uncorr p-val: 5.08e-47, OR: 2.21 | model: dis_status ~ 0.003[0.0e+00] + (2.210 * mod_ant[5.1e-47]), glm_warn [False]: nan log10 trans: False | Notes: nan 1 49896-4 [Human papilloma virus 16+18+31+33+35+39+45+51+52+56+58+59+68 DNA [Presence] in Specimen by NAA with probe detection, glm]: nCase: 809 | nCon: 144552, corr p-val: 3.63e-28, uncorr p-val: 3.97e-29, OR: 2.655 | model: dis_status ~ 0.005[0.0e+00] + (2.655 * mod_ant[4.0e-29]), glm_warn [False]: nan log10 trans: False | Notes: nan 2 59420-0 [Human papilloma virus 16+18+31+33+35+39+45+51+52+56+58+59+66+68 DNA [Presence] in Cervix by Probe with signal amplification, glm]: nCase: 633 | nCon: 198918, corr p-val: 2.37e-06, uncorr p-val: 5.36e-07, OR: 1.762 | model: dis_status ~ 0.003[0.0e+00] + (1.762 * mod_ant[5.4e-07]), glm_warn [False]: nan log10 trans: False | Notes: nan 3 82675-0 [Human papilloma virus 16+18+31+33+35+39+45+51+52+56+58+59+66+68 DNA [Presence] in Cervix by NAA with probe detection, glm]: nCase: 101 | nCon: 20855, corr p-val: 9.75e-03, uncorr p-val: 3.56e-03, OR: 2.049 | model: dis_status ~ 0.004[0.0e+00] + (2.049 * mod_ant[0.004]), glm_warn [False]: nan log10 trans: False | Notes: nan 4 17401-1 [Human papilloma virus 18 Ag [Presence] in Specimen, firth]: nCase: 93 | nCon: 34129, corr p-val: 0.019, uncorr p-val: 7.29e-03, OR: 6.679 | model: dis_status ~ 0.003[0.0e+00] + (6.679 * mod_ant[0.007]), glm_warn [False]: nan log10 trans: False | Notes: n=34222 | DoF=1 | n iters: full : 9.00e+00, null : 9.00e+00 | Conv at last: LL change : 6.96e-11, max abs score : 7.20e-11, beta change : 1.27e-06 | Log Likes: full : -6.37e+02, null : -6.40e+02 | Method: Penalized ML | control: maxit : 2500, maxhs : 0, maxstep : 5, lconv : 1e-05, gconv : 1e-05, xconv : 1e-05, collapse : TRUE, fit : NR, call : logistf.control(maxit = n_iter) | mod control: tau : 0.5, terms.fit : NULL, call : logistf.mod.control() 5 59264-2 [Human papilloma virus 18 DNA [Presence] in Cervix by Probe with signal amplification, glm]: nCase: 117 | nCon: 42043, corr p-val: 0.032, uncorr p-val: 0.013, OR: 2.856 | model: dis_status ~ 0.003[0.0e+00] + (2.856 * mod_ant[0.013]), glm_warn [False]: nan log10 trans: False | Notes: nan 6 75695-7 [Human papilloma virus 18 DNA [Presence] in Anorectal specimen by Probe and signal amplification method, firth]: nCase: 223 | nCon: 55, corr p-val: 0.069, uncorr p-val: 0.031, OR: 8.827 | model: dis_status ~ 3.739[0.0e+00] + (8.827 * mod_ant[0.031]), glm_warn [False]: nan log10 trans: False | Notes: n=278 | DoF=1 | n iters: full : 6.00e+00, null : 6.00e+00 | Conv at last: LL change : 1.23e-11, max abs score : 7.12e-12, beta change : 7.51e-07 | Log Likes: full : -1.34e+02, null : -1.36e+02 | Method: Penalized ML | control: maxit : 2500, maxhs : 0, maxstep : 5, lconv : 1e-05, gconv : 1e-05, xconv : 1e-05, collapse : TRUE, fit : NR, call : logistf.control(maxit = n_iter) | mod control: tau : 0.5, terms.fit : NULL, call : logistf.mod.control() 7 77400-0 [Human papilloma virus 18 DNA [Presence] in Cervix by NAA with probe detection, firth]: nCase: 95 | nCon: 20544, corr p-val: 0.139, uncorr p-val: 0.071, OR: 4.151 | model: dis_status ~ 0.005[0.0e+00] + (4.151 * mod_ant[0.071]), glm_warn [False]: nan log10 trans: False | Notes: n=20639 | DoF=1 | n iters: full : 9.00e+00, null : 9.00e+00 | Conv at last: LL change : -4.55e-13, max abs score : 4.09e-14, beta change : 1.86e-09 | Log Likes: full : -6.02e+02, null : -6.04e+02 | Method: Penalized ML | control: maxit : 2500, maxhs : 0, maxstep : 5, lconv : 1e-05, gconv : 1e-05, xconv : 1e-05, collapse : TRUE, fit : NR, call : logistf.control(maxit = n_iter) | mod control: tau : 0.5, terms.fit : NULL, call : logistf.mod.control() 8 70061-7 [Human papilloma virus 16 and 18 DNA [Presence] in Specimen by NAA with probe detection, glm]: nCase: 47 | nCon: 37106, corr p-val: 0.259, uncorr p-val: 0.14, OR: 1.729 | model: dis_status ~ 0.001[0.0e+00] + (1.729 * mod_ant[0.140]), glm_warn [False]: nan log10 trans: False | Notes: nan 9 75694-0 [Human papilloma virus 18+45 E6+E7 mRNA [Presence] in Cervix by NAA with probe detection, glm]: nCase: 68 | nCon: 20504, corr p-val: 0.601, uncorr p-val: 0.454, OR: 1.379 | model: dis_status ~ 0.003[0.0e+00] + (1.379 * mod_ant[0.454]), glm_warn [False]: nan log10 trans: False | Notes: nan dtype: object	0 61373-7 [Human papilloma virus 18 DNA [Presence] in Specimen by NAA with probe detection, glm]: nCase: 2177 | nCon: 330175, corr p-val: 2.98e-62, uncorr p-val: 1.74e-63, OR: 6.535 | model: dis_status ~ 0.006[0.0e+00] + (6.535 * mod_ant[1.7e-63]), glm_warn [False]: nan log10 trans: False | Notes: nan 1 30167-1 [Human papilloma virus 16+18+31+33+35+39+45+51+52+56+58+59+68 DNA [Presence] in Cervix by Probe with signal amplification, glm]: nCase: 1918 | nCon: 520044, corr p-val: 7.73e-46, uncorr p-val: 5.08e-47, OR: 2.21 | model: dis_status ~ 0.003[0.0e+00] + (2.210 * mod_ant[5.1e-47]), glm_warn [False]: nan log10 trans: False | Notes: nan 2 49896-4 [Human papilloma virus 16+18+31+33+35+39+45+51+52+56+58+59+68 DNA [Presence] in Specimen by NAA with probe detection, glm]: nCase: 809 | nCon: 144552, corr p-val: 3.63e-28, uncorr p-val: 3.97e-29, OR: 2.655 | model: dis_status ~ 0.005[0.0e+00] + (2.655 * mod_ant[4.0e-29]), glm_warn [False]: nan log10 trans: False | Notes: nan 3 59420-0 [Human papilloma virus 16+18+31+33+35+39+45+51+52+56+58+59+66+68 DNA [Presence] in Cervix by Probe with signal amplification, glm]: nCase: 633 | nCon: 198918, corr p-val: 2.37e-06, uncorr p-val: 5.36e-07, OR: 1.762 | model: dis_status ~ 0.003[0.0e+00] + (1.762 * mod_ant[5.4e-07]), glm_warn [False]: nan log10 trans: False | Notes: nan 4 82675-0 [Human papilloma virus 16+18+31+33+35+39+45+51+52+56+58+59+66+68 DNA [Presence] in Cervix by NAA with probe detection, glm]: nCase: 101 | nCon: 20855, corr p-val: 9.75e-03, uncorr p-val: 3.56e-03, OR: 2.049 | model: dis_status ~ 0.004[0.0e+00] + (2.049 * mod_ant[0.004]), glm_warn [False]: nan log10 trans: False | Notes: nan 5 17401-1 [Human papilloma virus 18 Ag [Presence] in Specimen, firth]: nCase: 93 | nCon: 34129, corr p-val: 0.019, uncorr p-val: 7.29e-03, OR: 6.679 | model: dis_status ~ 0.003[0.0e+00] + (6.679 * mod_ant[0.007]), glm_warn [False]: nan log10 trans: False | Notes: n=34222 | DoF=1 | n iters: full : 9.00e+00, null : 9.00e+00 | Conv at last: LL change : 6.96e-11, max abs score : 7.20e-11, beta change : 1.27e-06 | Log Likes: full : -6.37e+02, null : -6.40e+02 | Method: Penalized ML | control: maxit : 2500, maxhs : 0, maxstep : 5, lconv : 1e-05, gconv : 1e-05, xconv : 1e-05, collapse : TRUE, fit : NR, call : logistf.control(maxit = n_iter) | mod control: tau : 0.5, terms.fit : NULL, call : logistf.mod.control() 6 59264-2 [Human papilloma virus 18 DNA [Presence] in Cervix by Probe with signal amplification, glm]: nCase: 117 | nCon: 42043, corr p-val: 0.032, uncorr p-val: 0.013, OR: 2.856 | model: dis_status ~ 0.003[0.0e+00] + (2.856 * mod_ant[0.013]), glm_warn [False]: nan log10 trans: False | Notes: nan 7 75695-7 [Human papilloma virus 18 DNA [Presence] in Anorectal specimen by Probe and signal amplification method, firth]: nCase: 223 | nCon: 55, corr p-val: 0.069, uncorr p-val: 0.031, OR: 8.827 | model: dis_status ~ 3.739[0.0e+00] + (8.827 * mod_ant[0.031]), glm_warn [False]: nan log10 trans: False | Notes: n=278 | DoF=1 | n iters: full : 6.00e+00, null : 6.00e+00 | Conv at last: LL change : 1.23e-11, max abs score : 7.12e-12, beta change : 7.51e-07 | Log Likes: full : -1.34e+02, null : -1.36e+02 | Method: Penalized ML | control: maxit : 2500, maxhs : 0, maxstep : 5, lconv : 1e-05, gconv : 1e-05, xconv : 1e-05, collapse : TRUE, fit : NR, call : logistf.control(maxit = n_iter) | mod control: tau : 0.5, terms.fit : NULL, call : logistf.mod.control() 8 77400-0 [Human papilloma virus 18 DNA [Presence] in Cervix by NAA with probe detection, firth]: nCase: 95 | nCon: 20544, corr p-val: 0.139, uncorr p-val: 0.071, OR: 4.151 | model: dis_status ~ 0.005[0.0e+00] + (4.151 * mod_ant[0.071]), glm_warn [False]: nan log10 trans: False | Notes: n=20639 | DoF=1 | n iters: full : 9.00e+00, null : 9.00e+00 | Conv at last: LL change : -4.55e-13, max abs score : 4.09e-14, beta change : 1.86e-09 | Log Likes: full : -6.02e+02, null : -6.04e+02 | Method: Penalized ML | control: maxit : 2500, maxhs : 0, maxstep : 5, lconv : 1e-05, gconv : 1e-05, xconv : 1e-05, collapse : TRUE, fit : NR, call : logistf.control(maxit = n_iter) | mod control: tau : 0.5, terms.fit : NULL, call : logistf.mod.control() 9 70061-7 [Human papilloma virus 16 and 18 DNA [Presence] in Specimen by NAA with probe detection, glm]: nCase: 47 | nCon: 37106, corr p-val: 0.259, uncorr p-val: 0.14, OR: 1.729 | model: dis_status ~ 0.001[0.0e+00] + (1.729 * mod_ant[0.140]), glm_warn [False]: nan log10 trans: False | Notes: nan 10 75694-0 [Human papilloma virus 18+45 E6+E7 mRNA [Presence] in Cervix by NAA with probe detection, glm]: nCase: 68 | nCon: 20504, corr p-val: 0.601, uncorr p-val: 0.454, OR: 1.379 | model: dis_status ~ 0.003[0.0e+00] + (1.379 * mod_ant[0.454]), glm_warn [False]: nan log10 trans: False | Notes: nan dtype: object	False		False		False		False		virus	Papillomaviridae		Alphapapillomavirus 7
Malignant neoplasm of rectum, rectosigmoid junction, and anus	neoplasms	153.3	H. pylori	VacA	No	Unknown	did_not	0.0719597616522015	0.2028877340232324	0.7	0.184	[0.519-0.942]	[0.001-1.298]	99	8203	46	3787	46987-4	Helicobacter pylori IgM Ab [Presence] in Serum by Immunoassay	firth	sex, age	sex, age	All	All	0	dis_status ~ 2.4e-04[1.4e-16] + (0.700 * mod_ant[0.019]) + (2.537 * male[1.3e-05]) + (1.774 * age[3.8e-05])	dis_status ~ 0.002[0.0e+00] + (0.184 * mod_ant[0.107]) + (1.386 * male[0.273]) + (1.355 * age[5.8e-04])	1.38	1.52	0.66	0.69	1.36	1.45	3525	262	46	0	70.58	67.06	64.65	55.24	0.0186497153374957	0.106627130289582	sex, age, num_in_house, tobac	sex1 : 1.30e-05, age : 3.80e-05	sex1: 2.537 [1.67-3.856], age: 1.774 [1.351-2.330]	sex1 : 2.73e-01, age : 5.79e-04	sex1: 1.386 [0.770-2.472], age: 1.355 [1.137-1.634]	n=3833 | DoF=3 | n iters: full : 9.00e+00, null : 7.00e+00 | Conv at last: LL change : 9.49e-12, max abs score : 2.72e-07, beta change : 6.32e-06 | Log Likes: full : -2.34e+02, null : -2.43e+02 | Method: Penalized ML | control: maxit : 2500, maxhs : 0, maxstep : 5, lconv : 1e-05, gconv : 1e-05, xconv : 1e-05, collapse : TRUE, fit : NR, call : logistf.control(maxit = n_iter) | mod control: tau : 0.5, terms.fit : NULL, call : logistf.mod.control()	0 31843-6 [Helicobacter pylori Ag [Presence] in Stool, glm]: nCase: 115 | nCon: 23512, corr p-val: 0.877, uncorr p-val: 0.788, OR: 0.906 | model: dis_status ~ 7.6e-04[3.7e-89] + (0.906 * mod_ant[0.788]) + (1.790 * male[0.002]) + (1.8e-04 * sex2[0.981]) + (1.324 * age[1.4e-07]), glm_warn [False]: nan log10 trans: False | Notes: nan 1 17780-8 [Helicobacter pylori Ag [Presence] in Stool by Immunoassay, glm]: nCase: 901 | nCon: 118651, corr p-val: 0.954, uncorr p-val: 0.94, OR: 0.991 | model: dis_status ~ 8.9e-04[0.0e+00] + (0.991 * mod_ant[0.940]) + (2.078 * male[2.5e-27]) + (1.7e-04 * sex2[0.953]) + (1.395 * age[2.9e-75]), glm_warn [False]: nan log10 trans: False | Notes: nan dtype: object	7376 17859-0 [Helicobacter pylori IgG Ab [Presence] in Serum or Plasma by Immunoassay, glm]: nCase: 388 | nCon: 39245, corr p-val: 0.818, uncorr p-val: 0.723, OR: 1.039 | model: dis_status ~ 0.001[2.9e-215] + (1.039 * mod_ant[0.723]) + (2.172 * male[4.6e-14]) + (7.4e-04 * sex2[0.971]) + (1.338 * age[2.2e-19]), glm_warn [False]: nan log10 trans: False | Notes: nan 7377 22310-7 [Helicobacter pylori Ab [Presence] in Serum, glm]: nCase: 306 | nCon: 48585, corr p-val: 0.58, uncorr p-val: 0.415, OR: 1.153 | model: dis_status ~ 1.0e-04[1.2e-177] + (1.153 * mod_ant[0.415]) + (1.371 * male[0.006]) + (1.813 * age[2.3e-44]), glm_warn [False]: nan log10 trans: False | Notes: nan 7380 80373-4 [Helicobacter pylori Ag [Presence] in Stool by Rapid immunoassay, glm]: nCase: 190 | nCon: 24587, corr p-val: 0.48, uncorr p-val: 0.33, OR: 1.325 | model: dis_status ~ 0.001[5.8e-150] + (1.325 * mod_ant[0.330]) + (1.641 * male[7.0e-04]) + (3.2e-04 * sex2[0.983]) + (1.354 * age[4.4e-14]), glm_warn [False]: nan log10 trans: False | Notes: nan dtype: object	False		False		False		False		bacteria	Helicobacteraceae		H. pylori
Malignant neoplasm of rectum, rectosigmoid junction, and anus	neoplasms	153.3	HSV-1	IgG	No	Unknown	did_not_attempt	0.316903856608288		1.185		[0.936-1.500]		99	8203						age		All			dis_status ~ 1.5e-04[9.8e-18] + (1.185 * mod_ant[0.158]) + (1.762 * age[4.5e-05])		3.14	2.98	0.81	0.9	3.54	3.46					70.58	67.06			0.158451928304144		age, num_in_house, tobac	age : 4.49e-05	age: 1.762 [1.342-2.313]						False				False				virus	Herpesviridae	Alphaherpesvirinae	alphaherpesvirus 1
Malignant neoplasm of rectum, rectosigmoid junction, and anus	neoplasms	153.3	HSV-2	IgG	No	Unknown	did_not_attempt	0.9195701426662588		1.029		[0.795-1.332]		99	8203						age		All			dis_status ~ 2.1e-04[6.8e-17] + (1.029 * mod_ant[0.828]) + (1.788 * age[2.8e-05])		1.59	1.59	0.84	0.78	1.48	1.51					70.58	67.06			0.827613128399633		age, num_in_house, tobac	age : 2.79e-05	age: 1.788 [1.363-2.347]						False				False				virus	Herpesviridae	Alphaherpesvirinae	alphaherpesvirus 2
Malignant neoplasm of rectum, rectosigmoid junction, and anus	neoplasms	153.3	HTLV-1	env	No	Unknown	could_not	0.0719597616522015		0.63		[0.431-0.920]		99	8203						sex, age		All			dis_status ~ 2.5e-04[2.4e-16] + (0.630 * mod_ant[0.017]) + (2.506 * male[1.6e-05]) + (1.784 * age[3.1e-05])		1.26	1.35	0.56	0.46	1.41	1.43					70.58	67.06			0.0169198468886371		sex, age, num_in_house, tobac	sex1 : 1.65e-05, age : 3.14e-05	sex1: 2.506 [1.65-3.807], age: 1.784 [1.358-2.343]						False				False				virus	Retroviridae	Orthoretrovirinae	T-lymphotropic virus 1
Malignant neoplasm of rectum, rectosigmoid junction, and anus	neoplasms	153.3	JCV	VP1	No	Unknown	did_not_attempt	0.3429063920443016		1.231		[0.881-1.719]		99	8203						sex		All			dis_status ~ 0.004[2.5e-31] + (1.231 * mod_ant[0.223]) + (2.458 * male[2.6e-05])		2.62	2.52	0.74	0.6	2.67	2.5					70.58	67.06			0.222889154828796		sex	sex1 : 2.56e-05	sex1: 2.458 [1.617-3.736]						False				False				virus	Polyomaviridae		polyomavirus 2
Malignant neoplasm of rectum, rectosigmoid junction, and anus	neoplasms	153.3	KSHV	LANA	No	Unknown	could_not	0.0719597616522015		0.712		[0.529-0.960]		99	8203						sex, num_in_house		All			dis_status ~ 0.008[1.0e-45] + (0.712 * mod_ant[0.026]) + (2.577 * male[9.2e-06]) + (1.810 * num_in_house2[0.053]) + (0.873 * num_in_house3[0.742]) + (0.701 * num_in_house4[0.431]) + (0.876 * num_in_house5[0.817]) + (1.914 * num_in_house6[0.536])		0.98	1.12	0.78	0.68	1.15	1.2					70.58	67.06			0.0257550503938979		sex, num_in_house, tobac	sex1 : 9.20e-06, num_in_house2 : 5.35e-02, num_in_house3 : 7.42e-01, num_in_house4 : 4.31e-01, num_in_house5 : 8.17e-01, num_in_house6 : 5.36e-01	sex1: 2.577 [1.696-3.916], num_in_house2: 1.810 [0.991-3.305], num_in_house3: 0.873 [0.389-1.958], num_in_house4: 0.701 [0.289-1.699], num_in_house5: 0.876 [0.284-2.703], num_in_house6: 1.914 [0.245-14.943]						False				False				virus	Herpesviridae		gammaherpesvirus 8
Malignant neoplasm of rectum, rectosigmoid junction, and anus	neoplasms	153.3	MCV	VP1	No	Unknown	did_not_attempt	0.9195701426662588		0.97		[0.763-1.232]		99	8203						sex, num_in_house		All			dis_status ~ 0.006[2.5e-28] + (0.970 * mod_ant[0.801]) + (2.524 * male[1.4e-05]) + (1.825 * num_in_house2[0.050]) + (0.884 * num_in_house3[0.765]) + (0.720 * num_in_house4[0.467]) + (0.873 * num_in_house5[0.814]) + (1.861 * num_in_house6[0.554])		2.83	2.84	0.96	0.82	3.07	2.99					70.58	67.06			0.800567480504886		sex, num_in_house	sex1 : 1.43e-05, num_in_house2 : 5.02e-02, num_in_house3 : 7.65e-01, num_in_house4 : 4.67e-01, num_in_house5 : 8.14e-01, num_in_house6 : 5.54e-01	sex1: 2.524 [1.661-3.834], num_in_house2: 1.825 [0.999-3.332], num_in_house3: 0.884 [0.394-1.982], num_in_house4: 0.720 [0.297-1.745], num_in_house5: 0.873 [0.283-2.695], num_in_house6: 1.861 [0.239-14.514]						False				False				virus	Polyomaviridae		polyomavirus 5
Malignant neoplasm of rectum, rectosigmoid junction, and anus	neoplasms	153.3	T. gondii	p22	No	Unknown	did_not_attempt	0.3683568549949026		0.832		[0.597-1.159]		99	8203						sex, age		All			dis_status ~ 1.8e-04[1.2e-17] + (0.832 * mod_ant[0.276]) + (2.502 * male[1.7e-05]) + (1.778 * age[3.4e-05])		1.44	1.47	0.64	0.59	1.45	1.49					70.58	67.06			0.276267641246177		sex, age, num_in_house, tobac	sex1 : 1.73e-05, age : 3.41e-05	sex1: 2.502 [1.647-3.802], age: 1.778 [1.354-2.334]						False				False				other	Sarcocystidae	Toxoplasmatinae	T. gondii
Malignant neoplasm of rectum, rectosigmoid junction, and anus	neoplasms	153.3	VZV	gE_gl	No	Unknown	did_not_attempt	0.933775673107779		0.983		[0.663-1.459]		99	8203						sex, age		All			dis_status ~ 1.5e-04[1.3e-15] + (0.983 * mod_ant[0.934]) + (2.474 * male[2.4e-05]) + (1.764 * age[4.2e-05])		2.76	2.72	0.55	0.51	2.75	2.72					70.58	67.06			0.933775673107779		sex, age, tobac	sex1 : 2.40e-05, age : 4.25e-05	sex1: 2.474 [1.625-3.766], age: 1.764 [1.344-2.316]						False				False				virus	Herpesviridae		alphaherpesvirus 3
Cancer of liver and intrahepatic bile duct	neoplasms	155	BKV	VP1	No	Unknown	did_not_attempt	0.5879684428784662		0.78		[0.397-1.532]		31	8667								All			dis_status ~ 0.008[3.8e-05] + (0.780 * mod_ant[0.470])		3.34	3.4	0.58	0.48	3.62	3.54					69.61	67.22			0.470374754302773			:							False				False				virus	Polyomaviridae		polyomavirus 1
Cancer of liver and intrahepatic bile duct	neoplasms	155	C. trach.	momp_A	No	Unknown	did_not_attempt	0.34563587113249		0.599		[0.313-1.146]		31	8667								All			dis_status ~ 0.007[5.2e-31] + (0.599 * mod_ant[0.122])		1.18	1.34	0.48	0.59	1.2	1.28					69.61	67.22			0.121700307723761			:							False				False				bacteria	Chlamydiaceae		C. trachomatis
Cancer of liver and intrahepatic bile duct	neoplasms	155	CMV	pp28	No	Unknown	did_not_attempt	0.34563587113249		1.5		[0.926-2.428]		31	8667						alc		All			dis_status ~ 0.002[2.8e-10] + (1.500 * mod_ant[0.099]) + (4.111 * alc1[0.085]) + (0.575 * alc2[0.454]) + (1.2e-05 * alc3[0.986])		2.85	2.62	0.74	0.79	3.23	2.67					69.61	67.22			0.0991344555510569		alc	alc1 : 8.52e-02, alc2 : 4.54e-01, alc3 : 9.86e-01	alc1: 4.111 [0.822-20.560], alc2: 0.575 [0.135-2.450], alc3: 1.2e-05 [0.00e+00-Inf]						False				False				virus	Herpesviridae	Betaherpesvirinae	betaherpesvirus 5
Cancer of liver and intrahepatic bile duct	neoplasms	155	EBV	ZEBRA	No	Unknown	did_not_attempt	0.4695108131940353		1.417		[0.746-2.694]		31	8667						alc		All			dis_status ~ 0.002[4.5e-07] + (1.417 * mod_ant[0.287]) + (3.671 * alc1[0.113]) + (0.535 * alc2[0.397]) + (1.3e-05 * alc3[0.986])		3.23	3.09	0.62	0.67	3.5	3.3					69.61	67.22			0.287210261545964		alc	alc1 : 1.13e-01, alc2 : 3.97e-01, alc3 : 9.86e-01	alc1: 3.671 [0.734-18.367], alc2: 0.535 [0.126-2.278], alc3: 1.3e-05 [0.00e+00-Inf]						False				False				virus	Herpesviridae		gammaherpesvirus 4
Cancer of liver and intrahepatic bile duct	neoplasms	155	HBV	Hbe	No	Unknown	did_not_attempt	0.4695108131940353		1.287		[0.795-2.085]		31	8667						alc		All			dis_status ~ 0.004[1.8e-12] + (1.287 * mod_ant[0.305]) + (4.034 * alc1[0.090]) + (0.573 * alc2[0.453]) + (1.2e-05 * alc3[0.986])		1.25	1.12	0.76	0.67	1.23	1.11					69.61	67.22			0.305182028576123		alc	alc1 : 8.96e-02, alc2 : 4.53e-01, alc3 : 9.86e-01	alc1: 4.034 [0.806-20.192], alc2: 0.573 [0.134-2.450], alc3: 1.2e-05 [0.00e+00-Inf]						False				False				virus	Hepadnaviridae		Hepatitis B virus
Cancer of liver and intrahepatic bile duct	neoplasms	155	HCV	Core	Yes	Unknown	replicated	0.00257266519487728	5.816399999999999e-299	2.234	17.794	[1.48-3.370]	[17.133-18.481]	31	8667	13560	4079240	13955-0	Hepatitis C virus Ab [Presence] in Serum or Plasma by Immunoassay	glm			All	All	0	dis_status ~ 0.002[1.7e-107] + (2.234 * mod_ant[1.3e-04])	dis_status ~ 0.002[0.0e+00] + (17.794 * mod_ant[0.0e+00])	1.06	0.61	1.12	0.65	1.08	0.48	3989820	89420	9694	3866	69.61	67.22	65.3	48.34	0.000128633259743864	2.22e-300		:		:			0 16128-1 [Hepatitis C virus Ab [Presence] in Serum, glm]: nCase: 9543 | nCon: 1214022, corr p-val: 5.82e-299, uncorr p-val: 2.22e-300, OR: 10.827 | model: dis_status ~ 0.005[0.0e+00] + (10.827 * mod_ant[0.0e+00]), glm_warn [False]: nan log10 trans: False | Notes: nan 1 11259-9 [Hepatitis C virus RNA [Presence] in Serum or Plasma by NAA with probe detection, glm]: nCase: 2580 | nCon: 82275, corr p-val: 6.37e-182, uncorr p-val: 3.89e-183, OR: 3.32 | model: dis_status ~ 0.023[0.0e+00] + (3.320 * mod_ant[3.9e-183]), glm_warn [False]: nan log10 trans: False | Notes: nan 2 16129-9 [Hepatitis C virus IgG Ab [Presence] in Serum, glm]: nCase: 709 | nCon: 92970, corr p-val: 3.40e-55, uncorr p-val: 3.38e-56, OR: 5.743 | model: dis_status ~ 0.007[0.0e+00] + (5.743 * mod_ant[3.4e-56]), glm_warn [False]: nan log10 trans: False | Notes: nan 3 5199-5 [Hepatitis C virus Ab [Presence] in Serum by Immunoblot, glm]: nCase: 67 | nCon: 1593, corr p-val: 1.59e-10, uncorr p-val: 3.40e-11, OR: 6.907 | model: dis_status ~ 0.015[4.6e-63] + (6.907 * mod_ant[3.4e-11]), glm_warn [False]: nan log10 trans: False | Notes: nan 4 40726-2 [Hepatitis C virus IgG Ab [Presence] in Serum or Plasma by Immunoassay, glm]: nCase: 46 | nCon: 7980, corr p-val: 1.06e-09, uncorr p-val: 2.34e-10, OR: 12.517 | model: dis_status ~ 0.005[1.1e-235] + (12.517 * mod_ant[2.3e-10]), glm_warn [False]: nan log10 trans: False | Notes: nan 5 48576-3 [Hepatitis C virus RNA [Presence] in Specimen by Probe with signal amplification, glm]: nCase: 53 | nCon: 344, corr p-val: 1.30e-05, uncorr p-val: 3.48e-06, OR: 4.643 | model: dis_status ~ 0.065[4.0e-23] + (4.643 * mod_ant[3.5e-06]), glm_warn [False]: nan log10 trans: False | Notes: nan 6 72376-7 [Hepatitis C virus Ab [Presence] in Serum, Plasma or Blood by Rapid immunoassay, firth]: nCase: 21 | nCon: 22718, corr p-val: 1.88e-03, uncorr p-val: 6.32e-04, OR: 7.736 | model: dis_status ~ 7.6e-04[0.0e+00] + (7.736 * mod_ant[6.3e-04]), glm_warn [False]: nan log10 trans: False | Notes: n=22739 | DoF=1 | n iters: full : 1.10e+01, null : 1.00e+01 | Conv at last: LL change : 1.73e-12, max abs score : 1.78e-15, beta change : 8.99e-11 | Log Likes: full : -1.60e+02, null : -1.66e+02 | Method: Penalized ML | control: maxit : 2500, maxhs : 0, maxstep : 5, lconv : 1e-05, gconv : 1e-05, xconv : 1e-05, collapse : TRUE, fit : NR, call : logistf.control(maxit = n_iter) | mod control: tau : 0.5, terms.fit : NULL, call : logistf.mod.control() 7 5012-0 [Hepatitis C virus RNA [Presence] in Specimen by NAA with probe detection, glm]: nCase: 123 | nCon: 4174, corr p-val: 8.57e-03, uncorr p-val: 3.33e-03, OR: 1.793 | model: dis_status ~ 0.025[5.7e-245] + (1.793 * mod_ant[0.003]), glm_warn [False]: nan log10 trans: False | Notes: nan dtype: object	7535 5010-4 [Hepatitis C virus RNA [Presence] in Blood by NAA with probe detection, firth]: nCase: 29 | nCon: 805, corr p-val: 0.738, uncorr p-val: 0.613, OR: 0.519 | model: dis_status ~ 0.038[0.0e+00] + (0.519 * mod_ant[0.613]), glm_warn [False]: nan log10 trans: False | Notes: n=834 | DoF=1 | n iters: full : 7.00e+00, null : 7.00e+00 | Conv at last: LL change : 3.55e-13, max abs score : 3.05e-13, beta change : 1.14e-06 | Log Likes: full : -1.24e+02, null : -1.24e+02 | Method: Penalized ML | control: maxit : 2500, maxhs : 0, maxstep : 5, lconv : 1e-05, gconv : 1e-05, xconv : 1e-05, collapse : TRUE, fit : NR, call : logistf.control(maxit = n_iter) | mod control: tau : 0.5, terms.fit : NULL, call : logistf.mod.control() dtype: object	False		False		False		False		virus	Flaviviridae		Hepacivirus C
Cancer of liver and intrahepatic bile duct	neoplasms	155	HHV-6	p101_k	No	Unknown	did_not_attempt	0.52856954747064		1.193		[0.793-1.793]		31	8667								All			dis_status ~ 0.003[2.1e-60] + (1.193 * mod_ant[0.396])		1.49	1.36	0.91	0.85	1.46	1.32					69.61	67.22			0.39642716060298			:							False				False				virus	Herpesviridae	Betaherpesvirinae	betaherpesvirus 6
Cancer of liver and intrahepatic bile duct	neoplasms	155	HHV-7	U14	No	Unknown	did_not_attempt	0.9366500307987263		1.059		[0.468-2.398]		31	8667						alc		All			dis_status ~ 0.004[4.6e-05] + (1.059 * mod_ant[0.890]) + (3.866 * alc1[0.099]) + (0.547 * alc2[0.415]) + (1.2e-05 * alc3[0.986])		2.75	2.74	0.42	0.44	2.79	2.78					69.61	67.22			0.88981752925879		alc	alc1 : 9.93e-02, alc2 : 4.15e-01, alc3 : 9.86e-01	alc1: 3.866 [0.774-19.298], alc2: 0.547 [0.128-2.332], alc3: 1.2e-05 [0.00e+00-Inf]						False				False				virus	Herpesviridae	Betaherpesvirinae	betaherpesvirus 7
Cancer of liver and intrahepatic bile duct	neoplasms	155	HIV	env	No	Unknown	did_not_attempt	0.3854381563759489		2.096		[0.722-6.085]		31	8667								All			dis_status ~ 0.001[5.2e-14] + (2.096 * mod_ant[0.173])		1.63	1.54	0.3	0.39	1.65	1.59					69.61	67.22			0.173447170369177			:							False				False				virus	Retroviridae		Lentivirus
Cancer of liver and intrahepatic bile duct	neoplasms	155	HPV-16	E7	No	Unknown	did_not_attempt	0.4846378172158972		1.338		[0.737-2.428]		31	8667								All			dis_status ~ 0.003[6.1e-45] + (1.338 * mod_ant[0.339])		1.27	1.16	0.58	0.61	1.28	1.26					69.61	67.22			0.339246472051128			:							False				False				virus	Papillomaviridae		Alphapapillomavirus 9
Cancer of liver and intrahepatic bile duct	neoplasms	155	HPV-18	L1	No	Unknown	did_not_attempt	0.7956317498170307		1.188		[0.529-2.665]		31	8667								All			dis_status ~ 0.003[1.2e-18] + (1.188 * mod_ant[0.676])		1.56	1.53	0.51	0.45	1.53	1.57					69.61	67.22			0.676286987344476			:							False				False				virus	Papillomaviridae		Alphapapillomavirus 7
Cancer of liver and intrahepatic bile duct	neoplasms	155	H. pylori	UreA	No	Unknown	did_not	0.1059860780164487	0.01245808940836374	1.545	1.31	[1.085-2.200]	[1.084-1.584]	31	8667	472	40081	17859-0	Helicobacter pylori IgG Ab [Presence] in Serum or Plasma by Immunoassay	glm			All	All	0	dis_status ~ 0.002[4.3e-57] + (1.545 * mod_ant[0.016])	dis_status ~ 0.011[0.0e+00] + (1.310 * mod_ant[0.005])	2	1.59	1.07	0.94	1.89	1.53	28115	11966	303	169	69.61	67.22	64.07	53.79	0.0158979117024673	0.005135395633982		:		:			0 22310-7 [Helicobacter pylori Ab [Presence] in Serum, glm]: nCase: 204 | nCon: 51941, corr p-val: 0.077, uncorr p-val: 0.035, OR: 1.52 | model: dis_status ~ 0.004[0.0e+00] + (1.520 * mod_ant[0.035]), glm_warn [False]: nan log10 trans: False | Notes: nan 1 31843-6 [Helicobacter pylori Ag [Presence] in Stool, glm]: nCase: 71 | nCon: 24209, corr p-val: 0.22, uncorr p-val: 0.127, OR: 1.725 | model: dis_status ~ 0.003[0.0e+00] + (1.725 * mod_ant[0.127]), glm_warn [False]: nan log10 trans: False | Notes: nan 2 80373-4 [Helicobacter pylori Ag [Presence] in Stool by Rapid immunoassay, glm]: nCase: 106 | nCon: 24987, corr p-val: 0.653, uncorr p-val: 0.504, OR: 1.3 | model: dis_status ~ 0.004[0.0e+00] + (1.300 * mod_ant[0.504]), glm_warn [False]: nan log10 trans: False | Notes: nan dtype: object	7505 17780-8 [Helicobacter pylori Ag [Presence] in Stool by Immunoassay, glm]: nCase: 796 | nCon: 120125, corr p-val: 0.909, uncorr p-val: 0.833, OR: 0.974 | model: dis_status ~ 0.007[0.0e+00] + (0.974 * mod_ant[0.833]), glm_warn [False]: nan log10 trans: False | Notes: nan 7509 46987-4 [Helicobacter pylori IgM Ab [Presence] in Serum by Immunoassay, firth]: nCase: 39 | nCon: 3903, corr p-val: 0.597, uncorr p-val: 0.41, OR: 0.536 | model: dis_status ~ 0.011[0.0e+00] + (0.536 * mod_ant[0.410]), glm_warn [False]: nan log10 trans: False | Notes: n=3942 | DoF=1 | n iters: full : 9.00e+00, null : 8.00e+00 | Conv at last: LL change : 2.84e-14, max abs score : 1.31e-14, beta change : 6.63e-11 | Log Likes: full : -2.16e+02, null : -2.17e+02 | Method: Penalized ML | control: maxit : 2500, maxhs : 0, maxstep : 5, lconv : 1e-05, gconv : 1e-05, xconv : 1e-05, collapse : TRUE, fit : NR, call : logistf.control(maxit = n_iter) | mod control: tau : 0.5, terms.fit : NULL, call : logistf.mod.control() dtype: object	False		False		False		False		bacteria	Helicobacteraceae		H. pylori
Cancer of liver and intrahepatic bile duct	neoplasms	155	HSV-1	IgG	Yes	Unknown	replicated	0.0557581995769877	3.886290497889308e-104	2.309	3.964	[1.278-4.172]	[3.502-4.486]	31	8667	1086	99862	16130-7	Herpes simplex virus 1 DNA [Presence] in Specimen by NAA with probe detection	glm	alc		All	All	0	dis_status ~ 3.3e-04[2.9e-10] + (2.309 * mod_ant[0.006]) + (3.731 * alc1[0.109]) + (0.573 * alc2[0.451]) + (1.2e-05 * alc3[0.986])	dis_status ~ 0.008[0.0e+00] + (3.964 * mod_ant[2.7e-105])	3.49	2.99	0.51	0.9	3.66	3.47	86474	13388	673	413	69.61	67.22	62.48	43.15	0.00557581995769877	2.66997057106899e-105	alc	alc1 : 1.09e-01, alc2 : 4.51e-01, alc3 : 9.86e-01	alc1: 3.731 [0.746-18.659], alc2: 0.573 [0.134-2.440], alc3: 1.2e-05 [0.00e+00-Inf]	:			0 51916-5 [Herpes simplex virus 1 IgG Ab [Presence] in Serum or Plasma by Immunoassay, glm]: nCase: 1177 | nCon: 40066, corr p-val: 7.34e-40, uncorr p-val: 8.96e-41, OR: 2.567 | model: dis_status ~ 0.015[0.0e+00] + (2.567 * mod_ant[9.0e-41]), glm_warn [False]: nan log10 trans: False | Notes: nan 1 82190-0 [Herpes simplex virus 1 DNA [Presence] in Cerebral spinal fluid by NAA with non-probe detection, firth]: nCase: 94 | nCon: 21435, corr p-val: 0.904, uncorr p-val: 0.809, OR: 1.44 | model: dis_status ~ 0.004[0.0e+00] + (1.440 * mod_ant[0.809]), glm_warn [False]: nan log10 trans: False | Notes: n=21529 | DoF=1 | n iters: full : 9.00e+00, null : 9.00e+00 | Conv at last: LL change : 2.27e-13, max abs score : 2.84e-14, beta change : 3.05e-09 | Log Likes: full : -6.03e+02, null : -6.03e+02 | Method: Penalized ML | control: maxit : 2500, maxhs : 0, maxstep : 5, lconv : 1e-05, gconv : 1e-05, xconv : 1e-05, collapse : TRUE, fit : NR, call : logistf.control(maxit = n_iter) | mod control: tau : 0.5, terms.fit : NULL, call : logistf.mod.control() 2 40466-5 [Herpes simplex virus 1 IgM Ab [Presence] in Serum by Immunofluorescence, firth]: nCase: 114 | nCon: 12432, corr p-val: 0.993, uncorr p-val: 0.986, OR: 1.009 | model: dis_status ~ 0.009[0.0e+00] + (1.009 * mod_ant[0.986]), glm_warn [False]: nan log10 trans: False | Notes: n=12546 | DoF=1 | n iters: full : 8.00e+00, null : 8.00e+00 | Conv at last: LL change : 2.27e-13, max abs score : 4.01e-13, beta change : 8.52e-08 | Log Likes: full : -6.46e+02, null : -6.46e+02 | Method: Penalized ML | control: maxit : 2500, maxhs : 0, maxstep : 5, lconv : 1e-05, gconv : 1e-05, xconv : 1e-05, collapse : TRUE, fit : NR, call : logistf.control(maxit = n_iter) | mod control: tau : 0.5, terms.fit : NULL, call : logistf.mod.control() dtype: object	7578 16952-4 [Herpes simplex virus 1 DNA [Presence] in Cerebral spinal fluid by NAA with probe detection, glm]: nCase: 154 | nCon: 21657, corr p-val: 0.156, uncorr p-val: 0.077, OR: 0.574 | model: dis_status ~ 0.007[0.0e+00] + (0.574 * mod_ant[0.077]), glm_warn [False]: nan log10 trans: False | Notes: nan 7581 5846-1 [Herpes simplex virus 1 Ag [Presence] in Specimen by Immunofluorescence, firth]: nCase: 18 | nCon: 3708, corr p-val: 0.206, uncorr p-val: 0.108, OR: 0.313 | model: dis_status ~ 0.006[0.0e+00] + (0.313 * mod_ant[0.108]), glm_warn [False]: nan log10 trans: False | Notes: n=3726 | DoF=1 | n iters: full : 1.00e+01, null : 9.00e+00 | Conv at last: LL change : 4.26e-14, max abs score : 2.22e-15, beta change : 3.75e-10 | Log Likes: full : -1.11e+02, null : -1.12e+02 | Method: Penalized ML | control: maxit : 2500, maxhs : 0, maxstep : 5, lconv : 1e-05, gconv : 1e-05, xconv : 1e-05, collapse : TRUE, fit : NR, call : logistf.control(maxit = n_iter) | mod control: tau : 0.5, terms.fit : NULL, call : logistf.mod.control() dtype: object	False		False		False		False		virus	Herpesviridae	Alphaherpesvirinae	alphaherpesvirus 1
Cancer of liver and intrahepatic bile duct	neoplasms	155	HSV-2	IgG	No	Unknown	did_not_attempt	0.8908393422127088		0.943		[0.595-1.494]		31	8667								All			dis_status ~ 0.004[3.9e-42] + (0.943 * mod_ant[0.802])		1.55	1.59	0.69	0.77	1.45	1.51					69.61	67.22			0.801755407991438			:							False				False				virus	Herpesviridae	Alphaherpesvirinae	alphaherpesvirus 2
Cancer of liver and intrahepatic bile duct	neoplasms	155	HTLV-1	env	No	Unknown	did_not_attempt	0.34563587113249		2.039		[0.811-5.128]		31	8667								All			dis_status ~ 0.001[2.0e-20] + (2.039 * mod_ant[0.130])		1.48	1.35	0.42	0.46	1.45	1.43					69.61	67.22			0.129999321332515			:							False				False				virus	Retroviridae	Orthoretrovirinae	T-lymphotropic virus 1
Cancer of liver and intrahepatic bile duct	neoplasms	155	JCV	VP1	No	Unknown	did_not_attempt	0.975259363995354		1.009		[0.558-1.826]		31	8667								All			dis_status ~ 0.003[6.0e-13] + (1.009 * mod_ant[0.975])		2.53	2.53	0.55	0.6	2.47	2.5					69.61	67.22			0.975259363995354			:							False				False				virus	Polyomaviridae		polyomavirus 2
Cancer of liver and intrahepatic bile duct	neoplasms	155	KSHV	LANA	No	Unknown	did_not_attempt	0.4695108131940353		1.326		[0.813-2.163]		31	8667								All			dis_status ~ 0.003[4.9e-61] + (1.326 * mod_ant[0.258])		1.26	1.12	0.66	0.68	1.34	1.2					69.61	67.22			0.258076015440867			:							False				False				virus	Herpesviridae		gammaherpesvirus 8
Cancer of liver and intrahepatic bile duct	neoplasms	155	MCV	VP1	No	Unknown	did_not_attempt	0.4695108131940353		0.801		[0.531-1.209]		31	8667								All			dis_status ~ 0.007[2.7e-17] + (0.801 * mod_ant[0.291])		2.69	2.85	0.83	0.82	2.73	3.01					69.61	67.22			0.290521728307311			:							False				False				virus	Polyomaviridae		polyomavirus 5
Cancer of liver and intrahepatic bile duct	neoplasms	155	T. gondii	sag1	No	Unknown	did_not_attempt	0.34563587113249		2.028		[0.796-5.164]		31	8667						alc		All			dis_status ~ 0.001[5.6e-08] + (2.028 * mod_ant[0.138]) + (4.146 * alc1[0.084]) + (0.578 * alc2[0.459]) + (1.2e-05 * alc3[0.986])		2.04	1.93	0.31	0.42	2.01	1.95					69.61	67.22			0.138254348452996		alc	alc1 : 8.36e-02, alc2 : 4.59e-01, alc3 : 9.86e-01	alc1: 4.146 [0.828-20.763], alc2: 0.578 [0.135-2.466], alc3: 1.2e-05 [0.00e+00-Inf]						False				False				other	Sarcocystidae	Toxoplasmatinae	T. gondii
Cancer of liver and intrahepatic bile duct	neoplasms	155	VZV	gE_gl	No	Unknown	did_not_attempt	0.34563587113249		1.898		[0.93-3.872]		31	8667								All			dis_status ~ 6.0e-04[2.8e-12] + (1.898 * mod_ant[0.078])		2.88	2.72	0.48	0.51	2.96	2.72					69.61	67.22			0.0782552120211533			:							False				False				virus	Herpesviridae		alphaherpesvirus 3
Pancreatic cancer	neoplasms	157	BKV	VP1	No	Unknown	did_not_attempt	0.6168751254727015		1.36		[0.664-2.786]		38	8667						age		All			dis_status ~ 6.2e-05[3.4e-06] + (1.360 * mod_ant[0.401]) + (1.597 * age[0.032])		3.45	3.4	0.39	0.48	3.58	3.54					69.97	67.22			0.400968831557256		age	age : 3.17e-02	age: 1.597 [1.042-2.447]						False				False				virus	Polyomaviridae		polyomavirus 1
Pancreatic cancer	neoplasms	157	C. trach.	tarp-D F2	No	Unknown	did_not_attempt	0.3573484020093629		0.712		[0.462-1.099]		38	8667						age, tdi_quant		All			dis_status ~ 4.7e-05[8.3e-08] + (0.712 * mod_ant[0.125]) + (1.576 * age[0.035]) + (6.532 * tdi_quant1[0.066]) + (13.582 * tdi_quant2[0.012])		1.32	1.52	0.65	0.79	1.35	1.4					69.97	67.22			0.125071940703277		age, tdi_quant	age : 3.47e-02, tdi_quant1 : 6.57e-02, tdi_quant2 : 1.23e-02	age: 1.576 [1.033-2.403], tdi_quant1: 6.532 [0.885-48.180], tdi_quant2: 13.582 [1.764-104.583]						False				False				bacteria	Chlamydiaceae		C. trachomatis
Pancreatic cancer	neoplasms	157	CMV	pp150 Nter	No	Unknown	did_not_attempt	0.3573484020093629		1.469		[1.011-2.134]		38	8667						age, tdi_quant		All			dis_status ~ 1.2e-05[1.3e-09] + (1.469 * mod_ant[0.044]) + (1.544 * age[0.046]) + (6.419 * tdi_quant1[0.068]) + (12.144 * tdi_quant2[0.017])		2.92	2.53	0.91	0.97	3.39	2.77					69.97	67.22			0.0436591469573297		age, tdi_quant	age : 4.56e-02, tdi_quant1 : 6.82e-02, tdi_quant2 : 1.65e-02	age: 1.544 [1.009-2.362], tdi_quant1: 6.419 [0.87-47.341], tdi_quant2: 12.144 [1.576-93.570]						False				False				virus	Herpesviridae	Betaherpesvirinae	betaherpesvirus 5
Pancreatic cancer	neoplasms	157	EBV	VCA_p18	No	Unknown	did_not_attempt	0.8152971669264082		0.904		[0.575-1.421]		38	8667						tdi_quant		All			dis_status ~ 1.0e-03[1.2e-07] + (0.904 * mod_ant[0.661]) + (6.292 * tdi_quant1[0.071]) + (12.159 * tdi_quant2[0.016])		3.67	3.7	0.89	0.64	3.87	3.87					69.97	67.22			0.660901381871967		tdi_quant	tdi_quant1 : 7.12e-02, tdi_quant2 : 1.64e-02	tdi_quant1: 6.292 [0.853-46.409], tdi_quant2: 12.159 [1.58-93.546]						False				False				virus	Herpesviridae		gammaherpesvirus 4
Pancreatic cancer	neoplasms	157	HBV	HBc	No	Unknown	did_not_attempt	0.7586459971428301		1.151		[0.742-1.784]		38	8667						tdi_quant		All			dis_status ~ 6.3e-04[3.2e-13] + (1.151 * mod_ant[0.531]) + (6.284 * tdi_quant1[0.071]) + (11.860 * tdi_quant2[0.018])		0.76	0.67	0.84	0.64	0.65	0.7					69.97	67.22			0.531052197999981		tdi_quant	tdi_quant1 : 7.14e-02, tdi_quant2 : 1.75e-02	tdi_quant1: 6.284 [0.852-46.348], tdi_quant2: 11.860 [1.541-91.278]						False				False				virus	Hepadnaviridae		Hepatitis B virus
Pancreatic cancer	neoplasms	157	HCV	Core	No	Unknown	did_not_attempt	0.5075900042542317		0.753		[0.44-1.291]		38	8667								All			dis_status ~ 0.005[4.4e-135] + (0.753 * mod_ant[0.303])		0.5	0.61	0.59	0.65	0.15	0.48					69.97	67.22			0.30297162259968			:							False				False				virus	Flaviviridae		Hepacivirus C
Pancreatic cancer	neoplasms	157	HHV-6	p101_k	No	Unknown	did_not_attempt	0.403115767348255		1.302		[0.90-1.882]		38	8667						age		All			dis_status ~ 1.2e-04[1.1e-08] + (1.302 * mod_ant[0.161]) + (1.606 * age[0.030])		1.53	1.36	0.94	0.85	1.39	1.32					69.97	67.22			0.161246306939302		age	age : 2.96e-02	age: 1.606 [1.048-2.462]						False				False				virus	Herpesviridae	Betaherpesvirinae	betaherpesvirus 6
Pancreatic cancer	neoplasms	157	HHV-7	U14	No	Unknown	did_not_attempt	0.8152971669264082		1.17		[0.559-2.448]		38	8667						age, tdi_quant		All			dis_status ~ 1.5e-05[1.8e-07] + (1.170 * mod_ant[0.677]) + (1.629 * age[0.024]) + (6.430 * tdi_quant1[0.068]) + (13.190 * tdi_quant2[0.013])		2.76	2.74	0.43	0.44	2.81	2.78					69.97	67.22			0.677440559582364		age, tdi_quant	age : 2.36e-02, tdi_quant1 : 6.79e-02, tdi_quant2 : 1.33e-02	age: 1.629 [1.068-2.486], tdi_quant1: 6.430 [0.872-47.427], tdi_quant2: 13.190 [1.713-101.557]						False				False				virus	Herpesviridae	Betaherpesvirinae	betaherpesvirus 7
Pancreatic cancer	neoplasms	157	HIV	env	No	Unknown	did_not_attempt	0.3573484020093629		2.262		[0.85-6.022]		38	8667						age, tdi_quant		All			dis_status ~ 6.8e-06[2.3e-09] + (2.262 * mod_ant[0.102]) + (1.616 * age[0.026]) + (6.386 * tdi_quant1[0.069]) + (12.733 * tdi_quant2[0.015])		1.65	1.54	0.34	0.39	1.69	1.59					69.97	67.22			0.102342006851964		age, tdi_quant	age : 2.58e-02, tdi_quant1 : 6.90e-02, tdi_quant2 : 1.46e-02	age: 1.616 [1.06-2.463], tdi_quant1: 6.386 [0.866-47.097], tdi_quant2: 12.733 [1.654-98.041]						False				False				virus	Retroviridae		Lentivirus
Pancreatic cancer	neoplasms	157	HPV-16	L1	No	Unknown	did_not_attempt	0.499466244019584		1.57		[0.752-3.281]		38	8667						age, tdi_quant		All			dis_status ~ 1.0e-05[4.9e-09] + (1.570 * mod_ant[0.230]) + (1.653 * age[0.020]) + (6.372 * tdi_quant1[0.069]) + (12.797 * tdi_quant2[0.014])		1.65	1.57	0.3	0.47	1.63	1.6					69.97	67.22			0.23001912226419		age, tdi_quant	age : 1.98e-02, tdi_quant1 : 6.93e-02, tdi_quant2 : 1.44e-02	age: 1.653 [1.083-2.523], tdi_quant1: 6.372 [0.864-46.996], tdi_quant2: 12.797 [1.662-98.520]						False				False				virus	Papillomaviridae		Alphapapillomavirus 9
Pancreatic cancer	neoplasms	157	HPV-18	L1	No	Unknown	did_not_attempt	0.8152971669264082		1.159		[0.557-2.414]		38	8667						tdi_quant		All			dis_status ~ 5.5e-04[7.6e-11] + (1.159 * mod_ant[0.693]) + (6.260 * tdi_quant1[0.072]) + (11.935 * tdi_quant2[0.017])		1.57	1.53	0.34	0.45	1.57	1.57					69.97	67.22			0.693002591887447		tdi_quant	tdi_quant1 : 7.20e-02, tdi_quant2 : 1.72e-02	tdi_quant1: 6.260 [0.849-46.173], tdi_quant2: 11.935 [1.551-91.826]						False				False				virus	Papillomaviridae		Alphapapillomavirus 7
Pancreatic cancer	neoplasms	157	H. pylori	CagA	No	Unknown	did_not_attempt	0.3573484020093629		1.692		[1.042-2.748]		17	4385						age, tdi_quant		All			dis_status ~ 6.5e-13[0.978] + (1.692 * mod_ant[0.033]) + (2.180 * age[0.028]) + (8.4e+06 * tdi_quant1[0.987]) + (1.4e+07 * tdi_quant2[0.987])		2.63	2.04	0.89	0.92	2.26	1.86					71.56	67.08			0.0333597184229903		age, tdi_quant	age : 2.76e-02, tdi_quant1 : 9.87e-01, tdi_quant2 : 9.87e-01	age: 2.180 [1.09-4.362], tdi_quant1: 8.4e+06 [0.00e+00-Inf], tdi_quant2: 1.4e+07 [0.00e+00-Inf]						False				False				bacteria	Helicobacteraceae		H. pylori
Pancreatic cancer	neoplasms	157	HSV-1	IgG	No	Unknown	did_not_attempt	0.8570567401926145		1.057		[0.729-1.532]		38	8667						age, tdi_quant		All			dis_status ~ 2.1e-05[9.0e-09] + (1.057 * mod_ant[0.771]) + (1.616 * age[0.026]) + (6.387 * tdi_quant1[0.069]) + (12.891 * tdi_quant2[0.014])		3.09	2.99	0.96	0.9	3.6	3.47					69.97	67.22			0.771351066173353		age, tdi_quant	age : 2.61e-02, tdi_quant1 : 6.90e-02, tdi_quant2 : 1.42e-02	age: 1.616 [1.059-2.467], tdi_quant1: 6.387 [0.866-47.121], tdi_quant2: 12.891 [1.671-99.438]						False				False				virus	Herpesviridae	Alphaherpesvirinae	alphaherpesvirus 1
Pancreatic cancer	neoplasms	157	HSV-2	IgG	No	Unknown	did_not_attempt	0.5075900042542317		1.23		[0.829-1.825]		38	8667						age, tdi_quant		All			dis_status ~ 1.6e-05[3.4e-09] + (1.230 * mod_ant[0.305]) + (1.640 * age[0.022]) + (6.386 * tdi_quant1[0.069]) + (12.471 * tdi_quant2[0.015])		1.74	1.59	0.82	0.77	1.57	1.51					69.97	67.22			0.304554002552539		age, tdi_quant	age : 2.18e-02, tdi_quant1 : 6.90e-02, tdi_quant2 : 1.55e-02	age: 1.640 [1.075-2.503], tdi_quant1: 6.386 [0.866-47.102], tdi_quant2: 12.471 [1.616-96.215]						False				False				virus	Herpesviridae	Alphaherpesvirinae	alphaherpesvirus 2
Pancreatic cancer	neoplasms	157	HTLV-1	env	No	Unknown	did_not_attempt	0.499466244019584		1.59		[0.722-3.503]		38	8667						age, tdi_quant		All			dis_status ~ 1.3e-05[3.2e-09] + (1.590 * mod_ant[0.250]) + (1.610 * age[0.027]) + (6.418 * tdi_quant1[0.068]) + (12.988 * tdi_quant2[0.014])		1.45	1.35	0.39	0.46	1.48	1.43					69.97	67.22			0.249733122009792		age, tdi_quant	age : 2.70e-02, tdi_quant1 : 6.82e-02, tdi_quant2 : 1.38e-02	age: 1.610 [1.056-2.456], tdi_quant1: 6.418 [0.87-47.334], tdi_quant2: 12.988 [1.687-99.981]						False				False				virus	Retroviridae	Orthoretrovirinae	T-lymphotropic virus 1
Pancreatic cancer	neoplasms	157	JCV	VP1	No	Unknown	did_not_attempt	0.862846344148611		0.954		[0.559-1.627]		38	8667								All			dis_status ~ 0.005[3.9e-14] + (0.954 * mod_ant[0.863])		2.51	2.53	0.61	0.6	2.47	2.5					69.97	67.22			0.862846344148611			:							False				False				virus	Polyomaviridae		polyomavirus 2
Pancreatic cancer	neoplasms	157	KSHV	LANA	No	Unknown	did_not_attempt	0.3573484020093629		1.474		[0.966-2.248]		38	8667						tdi_quant		All			dis_status ~ 4.4e-04[8.4e-14] + (1.474 * mod_ant[0.072]) + (6.209 * tdi_quant1[0.073]) + (11.335 * tdi_quant2[0.020])		1.34	1.12	0.74	0.68	1.38	1.2					69.97	67.22			0.0716441655672442		tdi_quant	tdi_quant1 : 7.33e-02, tdi_quant2 : 1.98e-02	tdi_quant1: 6.209 [0.842-45.792], tdi_quant2: 11.335 [1.472-87.295]						False				False				virus	Herpesviridae		gammaherpesvirus 8
Pancreatic cancer	neoplasms	157	MCV	VP1	No	Unknown	did_not_attempt	0.862846344148611		0.966		[0.657-1.419]		38	8667								All			dis_status ~ 0.005[2.9e-20] + (0.966 * mod_ant[0.859])		2.83	2.85	0.97	0.82	3.2	3.01					69.97	67.22			0.858952855541748			:							False				False				virus	Polyomaviridae		polyomavirus 5
Pancreatic cancer	neoplasms	157	T. gondii	sag1	No	Unknown	did_not_attempt	0.3573484020093629		2.224		[0.955-5.178]		38	8667						age, tdi_quant		All			dis_status ~ 6.3e-06[1.1e-09] + (2.224 * mod_ant[0.064]) + (1.566 * age[0.038]) + (6.312 * tdi_quant1[0.071]) + (12.255 * tdi_quant2[0.016])		2.08	1.93	0.3	0.42	2.06	1.95					69.97	67.22			0.06372817678469		age, tdi_quant	age : 3.81e-02, tdi_quant1 : 7.07e-02, tdi_quant2 : 1.62e-02	age: 1.566 [1.025-2.393], tdi_quant1: 6.312 [0.856-46.558], tdi_quant2: 12.255 [1.59-94.479]						False				False				other	Sarcocystidae	Toxoplasmatinae	T. gondii
Pancreatic cancer	neoplasms	157	VZV	gE_gl	No	Unknown	did_not_attempt	0.3573484020093629		1.668		[0.877-3.173]		38	8667						age		All			dis_status ~ 5.8e-05[1.9e-08] + (1.668 * mod_ant[0.119]) + (1.526 * age[0.052])		2.86	2.72	0.56	0.51	2.83	2.72					69.97	67.22			0.11894699816973		age	age : 5.16e-02	age: 1.526 [0.997-2.335]						False				False				virus	Herpesviridae		alphaherpesvirus 3
Neoplasm of unspecified nature of digestive system	neoplasms	158	BKV	VP1	No	Unknown	did_not_attempt	0.565550501215505		1.735		[0.878-3.428]		48	8667						age		All			dis_status ~ 1.5e-05[1.1e-08] + (1.735 * mod_ant[0.113]) + (1.792 * age[0.003])		3.49	3.4	0.44	0.48	3.6	3.54					70.53	67.22			0.113110100243101		age	age : 3.35e-03	age: 1.792 [1.214-2.646]						False				False				virus	Polyomaviridae		polyomavirus 1
Neoplasm of unspecified nature of digestive system	neoplasms	158	C. trach.	momp_D	No	Unknown	did_not_attempt	0.998652061958833		0.873		[0.582-1.309]		48	8667						age		All			dis_status ~ 1.6e-04[2.2e-09] + (0.873 * mod_ant[0.512]) + (1.707 * age[0.007])		1.21	1.32	0.58	0.75	1.15	1.2					70.53	67.22			0.511694373550047		age	age : 7.19e-03	age: 1.707 [1.156-2.522]						False				False				bacteria	Chlamydiaceae		C. trachomatis
Neoplasm of unspecified nature of digestive system	neoplasms	158	CMV	pp150 Nter	No	Unknown	did_not_attempt	0.998652061958833		0.922		[0.686-1.239]		48	8667						age, alc		All			dis_status ~ 6.9e-05[3.8e-08] + (0.922 * mod_ant[0.588]) + (1.743 * age[0.005]) + (1.3e-06 * alc1[0.983]) + (2.227 * alc2[0.429]) + (27.077 * alc3[0.023])		2.5	2.53	0.95	0.97	2.55	2.77					70.53	67.22			0.588497691938209		age, alc	age : 5.09e-03, alc1 : 9.83e-01, alc2 : 4.29e-01, alc3 : 2.26e-02	age: 1.743 [1.182-2.570], alc1: 1.3e-06 [0.00e+00-Inf], alc2: 2.227 [0.306-16.214], alc3: 27.077 [1.589-461.465]						False				False				virus	Herpesviridae	Betaherpesvirinae	betaherpesvirus 5
Neoplasm of unspecified nature of digestive system	neoplasms	158	EBV	ZEBRA	No	Unknown	did_not	0.263234442955711	0.75011537871182	0.669	0.888	[0.475-0.942]	[0.655-1.203]	48	8667	683	76945	24114-1	Epstein Barr virus capsid IgG Ab [Presence] in Serum by Immunoassay	glm	age, alc	age	All	All	0	dis_status ~ 1.8e-04[1.3e-06] + (0.669 * mod_ant[0.021]) + (1.739 * age[0.005]) + (1.4e-06 * alc1[0.983]) + (2.355 * alc2[0.398]) + (26.043 * alc3[0.024])	dis_status ~ 0.001[4.0e-289] + (0.888 * mod_ant[0.443]) + (1.474 * age[4.4e-50])	2.87	3.09	0.97	0.67	3.39	3.3	10532	66413	49	634	70.53	67.22	60.77	48.91	0.021296391306794	0.44324999651153	age, alc	age : 4.90e-03, alc1 : 9.83e-01, alc2 : 3.98e-01, alc3 : 2.43e-02	age: 1.739 [1.183-2.556], alc1: 1.4e-06 [0.00e+00-Inf], alc2: 2.355 [0.323-17.149], alc3: 26.043 [1.526-444.358]	age : 4.41e-50	age: 1.474 [1.40-1.551]		0 22295-0 [Epstein Barr virus early IgG Ab [Presence] in Serum, glm]: nCase: 46 | nCon: 10668, corr p-val: 0.765, uncorr p-val: 0.466, OR: 0.768 | model: dis_status ~ 3.6e-04[2.5e-61] + (0.768 * mod_ant[0.466]) + (1.711 * age[3.1e-12]), glm_warn [False]: nan log10 trans: False | Notes: nan 1 5002-1 [Epstein Barr virus DNA [Presence] in Blood by NAA with probe detection, glm]: nCase: 58 | nCon: 3878, corr p-val: 0.83, uncorr p-val: 0.71, OR: 0.851 | model: dis_status ~ 0.006[7.9e-75] + (0.851 * mod_ant[0.710]) + (1.254 * age[3.4e-05]), glm_warn [False]: nan log10 trans: False | Notes: nan 2 7883-2 [Epstein Barr virus nuclear IgG Ab [Presence] in Serum, glm]: nCase: 83 | nCon: 22656, corr p-val: 0.853, uncorr p-val: 0.75, OR: 0.878 | model: dis_status ~ 2.3e-04[6.3e-56] + (0.878 * mod_ant[0.750]) + (1.693 * age[1.7e-12]), glm_warn [False]: nan log10 trans: False | Notes: nan dtype: object	7655 22296-8 [Epstein Barr virus nuclear Ab [Presence] in Serum, glm]: nCase: 82 | nCon: 12126, corr p-val: 0.765, uncorr p-val: 0.5, OR: 1.271 | model: dis_status ~ 8.0e-04[5.3e-91] + (1.271 * mod_ant[0.500]) + (1.584 * age[1.2e-16]), glm_warn [False]: nan log10 trans: False | Notes: nan 7656 23858-4 [Epstein Barr virus DNA [Presence] in Cerebral spinal fluid by NAA with probe detection, firth]: nCase: 28 | nCon: 2173, corr p-val: 0.288, uncorr p-val: 0.098, OR: 3.775 | model: dis_status ~ 9.3e-04[0.0e+00] + (3.775 * mod_ant[0.098]) + (1.537 * age[1.1e-04]), glm_warn [False]: nan log10 trans: False | Notes: n=2201 | DoF=2 | n iters: full : 9.00e+00, null : 7.00e+00 | Conv at last: LL change : 1.78e-11, max abs score : 2.04e-06, beta change : 5.18e-06 | Log Likes: full : -1.37e+02, null : -1.46e+02 | Method: Penalized ML | control: maxit : 2500, maxhs : 0, maxstep : 5, lconv : 1e-05, gconv : 1e-05, xconv : 1e-05, collapse : TRUE, fit : NR, call : logistf.control(maxit = n_iter) | mod control: tau : 0.5, terms.fit : NULL, call : logistf.mod.control() 7658 24115-8 [Epstein Barr virus capsid IgM Ab [Presence] in Serum by Immunoassay, glm]: nCase: 364 | nCon: 48852, corr p-val: 0.793, uncorr p-val: 0.587, OR: 1.142 | model: dis_status ~ 0.001[2.2e-265] + (1.142 * mod_ant[0.587]) + (1.440 * age[4.4e-30]), glm_warn [False]: nan log10 trans: False | Notes: nan 7659 30339-6 [Epstein Barr virus capsid IgG Ab [Presence] in Serum, glm]: nCase: 285 | nCon: 38721, corr p-val: 0.765, uncorr p-val: 0.509, OR: 1.237 | model: dis_status ~ 4.1e-04[3.4e-110] + (1.237 * mod_ant[0.509]) + (1.620 * age[1.4e-30]), glm_warn [False]: nan log10 trans: False | Notes: nan 7660 30340-4 [Epstein Barr virus capsid IgM Ab [Presence] in Serum, glm]: nCase: 209 | nCon: 39591, corr p-val: 0.765, uncorr p-val: 0.497, OR: 1.202 | model: dis_status ~ 3.8e-04[2.1e-186] + (1.202 * mod_ant[0.497]) + (1.643 * age[3.2e-32]), glm_warn [False]: nan log10 trans: False | Notes: nan 7661 40751-0 [Epstein Barr virus capsid IgM Ab [Presence] in Serum by Immunofluorescence, firth]: nCase: 75 | nCon: 6298, corr p-val: 0.697, uncorr p-val: 0.386, OR: 1.683 | model: dis_status ~ 8.6e-04[0.0e+00] + (1.683 * mod_ant[0.386]) + (1.640 * age[1.8e-15]), glm_warn [False]: nan log10 trans: False | Notes: n=6373 | DoF=2 | n iters: full : 8.00e+00, null : 7.00e+00 | Conv at last: LL change : 1.51e-11, max abs score : 9.29e-07, beta change : 2.20e-06 | Log Likes: full : -3.71e+02, null : -4.02e+02 | Method: Penalized ML | control: maxit : 2500, maxhs : 0, maxstep : 5, lconv : 1e-05, gconv : 1e-05, xconv : 1e-05, collapse : TRUE, fit : NR, call : logistf.control(maxit = n_iter) | mod control: tau : 0.5, terms.fit : NULL, call : logistf.mod.control() 7662 40752-8 [Epstein Barr virus early IgG Ab [Presence] in Serum by Immunoassay, glm]: nCase: 229 | nCon: 18147, corr p-val: 0.588, uncorr p-val: 0.281, OR: 1.261 | model: dis_status ~ 0.002[3.6e-128] + (1.261 * mod_ant[0.281]) + (1.367 * age[3.8e-15]), glm_warn [False]: nan log10 trans: False | Notes: nan 7663 49178-7 [Epstein Barr virus Ab [Presence] in Serum, firth]: nCase: 40 | nCon: 53824, corr p-val: 0.463, uncorr p-val: 0.189, OR: 2.309 | model: dis_status ~ 1.6e-05[0.0e+00] + (2.309 * mod_ant[0.189]) + (2.249 * age[0.0e+00]), glm_warn [False]: nan log10 trans: False | Notes: n=53864 | DoF=2 | n iters: full : 1.20e+01, null : 1.00e+01 | Conv at last: LL change : -1.31e-10, max abs score : 2.48e-07, beta change : 4.70e-07 | Log Likes: full : -2.79e+02, null : -3.23e+02 | Method: Penalized ML | control: maxit : 2500, maxhs : 0, maxstep : 5, lconv : 1e-05, gconv : 1e-05, xconv : 1e-05, collapse : TRUE, fit : NR, call : logistf.control(maxit = n_iter) | mod control: tau : 0.5, terms.fit : NULL, call : logistf.mod.control() 7665 5005-4 [Epstein Barr virus DNA [Presence] in Specimen by NAA with probe detection, glm]: nCase: 327 | nCon: 12575, corr p-val: 0.463, uncorr p-val: 0.189, OR: 1.213 | model: dis_status ~ 0.003[1.6e-142] + (1.213 * mod_ant[0.189]) + (1.463 * age[2.0e-26]), glm_warn [False]: nan log10 trans: False | Notes: nan 7666 5156-5 [Epstein Barr virus nuclear IgG Ab [Presence] in Serum by Immunoassay, glm]: nCase: 75 | nCon: 14746, corr p-val: 0.99, uncorr p-val: 0.987, OR: 1.006 | model: dis_status ~ 6.8e-04[1.1e-52] + (1.006 * mod_ant[0.987]) + (1.453 * age[2.3e-07]), glm_warn [False]: nan log10 trans: False | Notes: nan 7667 59183-4 [Epstein Barr virus early diffuse IgG Ab [Presence] in Serum, glm]: nCase: 125 | nCon: 14116, corr p-val: 0.99, uncorr p-val: 0.99, OR: 1.003 | model: dis_status ~ 5.2e-04[7.8e-55] + (1.003 * mod_ant[0.990]) + (1.600 * age[2.2e-10]), glm_warn [False]: nan log10 trans: False | Notes: nan dtype: object	False		False		False		False		virus	Herpesviridae		gammaherpesvirus 4
Neoplasm of unspecified nature of digestive system	neoplasms	158	HBV	HBc	No	Unknown	did_not_attempt	0.998652061958833		1.254		[0.845-1.861]		48	8667						alc		All			dis_status ~ 0.002[1.8e-09] + (1.254 * mod_ant[0.261]) + (1.3e-06 * alc1[0.983]) + (2.324 * alc2[0.406]) + (25.289 * alc3[0.025])		0.78	0.67	0.7	0.64	0.85	0.7					70.53	67.22			0.261330001615217		alc	alc1 : 9.83e-01, alc2 : 4.06e-01, alc3 : 2.52e-02	alc1: 1.3e-06 [0.00e+00-Inf], alc2: 2.324 [0.318-16.956], alc3: 25.289 [1.493-428.258]						False				False				virus	Hepadnaviridae		Hepatitis B virus
Neoplasm of unspecified nature of digestive system	neoplasms	158	HCV	Core	No	Unknown	did_not_attempt	0.998652061958833		0.969		[0.622-1.510]		48	8667								All			dis_status ~ 0.006[6.7e-151] + (0.969 * mod_ant[0.891])		0.6	0.61	0.57	0.65	0.7	0.48					70.53	67.22			0.890963201302105			:							False				False				virus	Flaviviridae		Hepacivirus C
Neoplasm of unspecified nature of digestive system	neoplasms	158	HHV-6	p101_k	No	Unknown	did_not_attempt	0.347573660449266		1.384		[0.997-1.922]		48	8667						age		All			dis_status ~ 6.2e-05[3.2e-11] + (1.384 * mod_ant[0.052]) + (1.789 * age[0.003])		1.57	1.36	0.73	0.85	1.33	1.32					70.53	67.22			0.0521360490673899		age	age : 3.49e-03	age: 1.789 [1.211-2.644]						False				False				virus	Herpesviridae	Betaherpesvirinae	betaherpesvirus 6
Neoplasm of unspecified nature of digestive system	neoplasms	158	HHV-7	U14	No	Unknown	did_not_attempt	0.998652061958833		1.113		[0.58-2.137]		48	8667						age, alc		All			dis_status ~ 4.5e-05[3.5e-07] + (1.113 * mod_ant[0.748]) + (1.726 * age[0.006]) + (1.3e-06 * alc1[0.983]) + (2.238 * alc2[0.426]) + (27.403 * alc3[0.022])		2.75	2.74	0.48	0.44	2.8	2.78					70.53	67.22			0.747895167614233		age, alc	age : 5.68e-03, alc1 : 9.83e-01, alc2 : 4.26e-01, alc3 : 2.22e-02	age: 1.726 [1.172-2.542], alc1: 1.3e-06 [0.00e+00-Inf], alc2: 2.238 [0.307-16.287], alc3: 27.403 [1.607-467.355]						False				False				virus	Herpesviridae	Betaherpesvirinae	betaherpesvirus 7
Neoplasm of unspecified nature of digestive system	neoplasms	158	HIV	gag	No	Unknown	did_not_attempt	0.998652061958833		0.841		[0.496-1.425]		48	8667								All			dis_status ~ 0.007[1.7e-24] + (0.841 * mod_ant[0.519])		1.7	1.75	0.45	0.53	1.76	1.74					70.53	67.22			0.518968083496273			:							False				False				virus	Retroviridae		Lentivirus
Neoplasm of unspecified nature of digestive system	neoplasms	158	HPV-16	E6	No	Unknown	did_not	0.263234442955711	0.335289634021232	1.691	2.646	[1.064-2.688]	[0.732-6.687]	48	8667	86	34144	17399-7	Human papilloma virus 16 Ag [Presence] in Specimen	firth			All	All	0	dis_status ~ 0.003[1.3e-79] + (1.691 * mod_ant[0.026])	dis_status ~ 0.002[0.0e+00] + (2.646 * mod_ant[0.122])	1.13	0.93	0.69	0.61	1.16	1.04	33612	532	83	3	70.53	67.22	57.19	47.43	0.0263234442955711	0.121923503280448		:		:		n=34230 | DoF=1 | n iters: full : 9.00e+00, null : 9.00e+00 | Conv at last: LL change : 2.62e-10, max abs score : 2.63e-10, beta change : 2.52e-06 | Log Likes: full : -5.97e+02, null : -5.98e+02 | Method: Penalized ML | control: maxit : 2500, maxhs : 0, maxstep : 5, lconv : 1e-05, gconv : 1e-05, xconv : 1e-05, collapse : TRUE, fit : NR, call : logistf.control(maxit = n_iter) | mod control: tau : 0.5, terms.fit : NULL, call : logistf.mod.control()	0 75664-3 [Human papilloma virus 16 DNA [Presence] in Anorectal specimen by Probe and signal amplification method, glm]: nCase: 41 | nCon: 237, corr p-val: 0.8, uncorr p-val: 0.636, OR: 1.206 | model: dis_status ~ 0.166[1.9e-20] + (1.206 * mod_ant[0.636]), glm_warn [False]: nan log10 trans: False | Notes: nan dtype: object	7715 30167-1 [Human papilloma virus 16+18+31+33+35+39+45+51+52+56+58+59+68 DNA [Presence] in Cervix by Probe with signal amplification, glm]: nCase: 2413 | nCon: 519549, corr p-val: 5.92e-08, uncorr p-val: 4.04e-09, OR: 0.637 | model: dis_status ~ 0.005[0.0e+00] + (0.637 * mod_ant[4.0e-09]), glm_warn [False]: nan log10 trans: False | Notes: nan 7716 49896-4 [Human papilloma virus 16+18+31+33+35+39+45+51+52+56+58+59+68 DNA [Presence] in Specimen by NAA with probe detection, glm]: nCase: 712 | nCon: 144649, corr p-val: 0.574, uncorr p-val: 0.27, OR: 0.857 | model: dis_status ~ 0.005[0.0e+00] + (0.857 * mod_ant[0.270]), glm_warn [False]: nan log10 trans: False | Notes: nan 7717 59263-4 [Human papilloma virus 16 DNA [Presence] in Cervix by Probe with signal amplification, firth]: nCase: 114 | nCon: 51930, corr p-val: 0.849, uncorr p-val: 0.74, OR: 0.856 | model: dis_status ~ 0.002[0.0e+00] + (0.856 * mod_ant[0.740]), glm_warn [False]: nan log10 trans: False | Notes: n=52044 | DoF=1 | n iters: full : 1.00e+01, null : 9.00e+00 | Conv at last: LL change : -2.05e-12, max abs score : 1.47e-14, beta change : 2.79e-10 | Log Likes: full : -8.09e+02, null : -8.09e+02 | Method: Penalized ML | control: maxit : 2500, maxhs : 0, maxstep : 5, lconv : 1e-05, gconv : 1e-05, xconv : 1e-05, collapse : TRUE, fit : NR, call : logistf.control(maxit = n_iter) | mod control: tau : 0.5, terms.fit : NULL, call : logistf.mod.control() 7718 59420-0 [Human papilloma virus 16+18+31+33+35+39+45+51+52+56+58+59+66+68 DNA [Presence] in Cervix by Probe with signal amplification, glm]: nCase: 538 | nCon: 199013, corr p-val: 0.266, uncorr p-val: 0.083, OR: 0.741 | model: dis_status ~ 0.003[0.0e+00] + (0.741 * mod_ant[0.083]), glm_warn [False]: nan log10 trans: False | Notes: nan 7719 61372-9 [Human papilloma virus 16 DNA [Presence] in Specimen by NAA with probe detection, glm]: nCase: 7794 | nCon: 248315, corr p-val: 3.37e-04, uncorr p-val: 3.83e-05, OR: 0.646 | model: dis_status ~ 0.032[0.0e+00] + (0.646 * mod_ant[3.8e-05]), glm_warn [False]: nan log10 trans: False | Notes: nan 7721 77399-4 [Human papilloma virus 16 DNA [Presence] in Cervix by NAA with probe detection, firth]: nCase: 77 | nCon: 22000, corr p-val: 0.589, uncorr p-val: 0.289, OR: 0.298 | model: dis_status ~ 0.004[0.0e+00] + (0.298 * mod_ant[0.289]), glm_warn [False]: nan log10 trans: False | Notes: n=22077 | DoF=1 | n iters: full : 1.00e+01, null : 9.00e+00 | Conv at last: LL change : 5.68e-14, max abs score : 1.11e-13, beta change : 5.24e-07 | Log Likes: full : -5.10e+02, null : -5.10e+02 | Method: Penalized ML | control: maxit : 2500, maxhs : 0, maxstep : 5, lconv : 1e-05, gconv : 1e-05, xconv : 1e-05, collapse : TRUE, fit : NR, call : logistf.control(maxit = n_iter) | mod control: tau : 0.5, terms.fit : NULL, call : logistf.mod.control() 7722 82675-0 [Human papilloma virus 16+18+31+33+35+39+45+51+52+56+58+59+66+68 DNA [Presence] in Cervix by NAA with probe detection, glm]: nCase: 76 | nCon: 20880, corr p-val: 0.765, uncorr p-val: 0.548, OR: 0.788 | model: dis_status ~ 0.004[0.0e+00] + (0.788 * mod_ant[0.548]), glm_warn [False]: nan log10 trans: False | Notes: nan dtype: object	False		False		False		False		virus	Papillomaviridae		Alphapapillomavirus 9
Neoplasm of unspecified nature of digestive system	neoplasms	158	HPV-18	L1	No	Unknown	did_not_attempt	0.998652061958833		1.3		[0.671-2.516]		48	8667								All			dis_status ~ 0.004[3.2e-24] + (1.300 * mod_ant[0.437])		1.58	1.53	0.37	0.45	1.6	1.57					70.53	67.22			0.436685528988516			:							False				False				virus	Papillomaviridae		Alphapapillomavirus 7
Neoplasm of unspecified nature of digestive system	neoplasms	158	H. pylori	VacA	No	Unknown	did_not_attempt	0.998652061958833		0.993		[0.662-1.489]		48	8667						age, alc		All			dis_status ~ 6.1e-05[2.8e-08] + (0.993 * mod_ant[0.973]) + (1.723 * age[0.006]) + (1.3e-06 * alc1[0.983]) + (2.250 * alc2[0.423]) + (26.908 * alc3[0.023])		1.54	1.53	0.61	0.7	1.45	1.45					70.53	67.22			0.972715840889342		age, alc	age : 5.84e-03, alc1 : 9.83e-01, alc2 : 4.23e-01, alc3 : 2.28e-02	age: 1.723 [1.17-2.536], alc1: 1.3e-06 [0.00e+00-Inf], alc2: 2.250 [0.309-16.386], alc3: 26.908 [1.581-458.005]						False				False				bacteria	Helicobacteraceae		H. pylori
Neoplasm of unspecified nature of digestive system	neoplasms	158	HSV-1	IgG	No	Unknown	did_not_attempt	0.998652061958833		0.855		[0.629-1.161]		48	8667						age, alc		All			dis_status ~ 8.7e-05[1.1e-07] + (0.855 * mod_ant[0.315]) + (1.747 * age[0.005]) + (1.3e-06 * alc1[0.983]) + (2.246 * alc2[0.424]) + (27.730 * alc3[0.022])		2.89	2.99	1.03	0.9	3.5	3.47					70.53	67.22			0.314785312058934		age, alc	age : 4.83e-03, alc1 : 9.83e-01, alc2 : 4.24e-01, alc3 : 2.17e-02	age: 1.747 [1.185-2.575], alc1: 1.3e-06 [0.00e+00-Inf], alc2: 2.246 [0.309-16.343], alc3: 27.730 [1.625-473.285]						False				False				virus	Herpesviridae	Alphaherpesvirinae	alphaherpesvirus 1
Neoplasm of unspecified nature of digestive system	neoplasms	158	HSV-2	IgG	No	Unknown	did_not_attempt	0.998652061958833		1.04		[0.718-1.505]		48	8667						age		All			dis_status ~ 1.2e-04[4.2e-10] + (1.040 * mod_ant[0.836]) + (1.732 * age[0.006])		1.6	1.59	0.78	0.77	1.52	1.51					70.53	67.22			0.836387363811963		age	age : 5.60e-03	age: 1.732 [1.174-2.555]						False				False				virus	Herpesviridae	Alphaherpesvirinae	alphaherpesvirus 2
Neoplasm of unspecified nature of digestive system	neoplasms	158	HTLV-1	gag	No	Unknown	did_not_attempt	0.998652061958833		1.085		[0.771-1.526]		48	8667						age		All			dis_status ~ 1.2e-04[1.7e-10] + (1.085 * mod_ant[0.641]) + (1.713 * age[0.007])		2.03	1.94	0.85	0.86	2.35	2.12					70.53	67.22			0.641269141171997		age	age : 6.82e-03	age: 1.713 [1.16-2.531]						False				False				virus	Retroviridae	Orthoretrovirinae	T-lymphotropic virus 1
Neoplasm of unspecified nature of digestive system	neoplasms	158	JCV	VP1	No	Unknown	did_not_attempt	0.998652061958833		1.138		[0.705-1.840]		48	8667								All			dis_status ~ 0.004[1.1e-17] + (1.138 * mod_ant[0.596])		2.57	2.53	0.57	0.6	2.53	2.5					70.53	67.22			0.596218925941338			:							False				False				virus	Polyomaviridae		polyomavirus 2
Neoplasm of unspecified nature of digestive system	neoplasms	158	KSHV	LANA	No	Unknown	did_not_attempt	0.998652061958833		1.025		[0.679-1.549]		48	8667								All			dis_status ~ 0.005[3.2e-78] + (1.025 * mod_ant[0.906])		1.13	1.12	0.7	0.68	1.15	1.2					70.53	67.22			0.905563871190906			:							False				False				virus	Herpesviridae		gammaherpesvirus 8
Neoplasm of unspecified nature of digestive system	neoplasms	158	MCV	VP1	No	Unknown	did_not_attempt	0.998652061958833		0.957		[0.679-1.347]		48	8667								All			dis_status ~ 0.006[4.8e-23] + (0.957 * mod_ant[0.800])		2.82	2.85	0.85	0.82	2.94	3.01					70.53	67.22			0.79952217799933			:							False				False				virus	Polyomaviridae		polyomavirus 5
Neoplasm of unspecified nature of digestive system	neoplasms	158	T. gondii	p22	No	Unknown	did_not_attempt	0.998652061958833		1		[0.618-1.618]		48	8667						age		All			dis_status ~ 1.3e-04[3.8e-10] + (1.000 * mod_ant[0.999]) + (1.730 * age[0.006])		1.49	1.47	0.62	0.59	1.6	1.49					70.53	67.22			0.998652061958833		age	age : 5.77e-03	age: 1.730 [1.172-2.552]						False				False				other	Sarcocystidae	Toxoplasmatinae	T. gondii
Neoplasm of unspecified nature of digestive system	neoplasms	158	VZV	gE_gl	No	Unknown	did_not_attempt	0.998652061958833		0.956		[0.546-1.673]		48	8667						age		All			dis_status ~ 1.4e-04[1.3e-08] + (0.956 * mod_ant[0.875]) + (1.734 * age[0.006])		2.72	2.72	0.48	0.51	2.8	2.72					70.53	67.22			0.875081823323419		age	age : 5.62e-03	age: 1.734 [1.174-2.559]						False				False				virus	Herpesviridae		alphaherpesvirus 3
Malignant neoplasm of other and ill-defined sites within the digestive organs and peritoneum	neoplasms	159	BKV	VP1	No	Unknown	did_not_attempt	0.44091077538682		0.884		[0.681-1.147]		225	8667						bmi, age		All			dis_status ~ 1.2e-04[1.1e-21] + (0.884 * mod_ant[0.353]) + (1.443 * bmi[0.006]) + (2.002 * age[1.1e-12])		3.34	3.4	0.51	0.48	3.48	3.54					71.34	67.22			0.352728620309456		bmi, age, num_in_house	bmi : 5.93e-03, age : 1.08e-12	bmi: 1.443 [1.111-1.874], age: 2.002 [1.654-2.424]						False				False				virus	Polyomaviridae		polyomavirus 1
Malignant neoplasm of other and ill-defined sites within the digestive organs and peritoneum	neoplasms	159	C. trach.	tarp-D F1	No	Unknown	did_not_attempt	0.4155262548297093		0.927		[0.801-1.073]		225	8667						age		All			dis_status ~ 2.2e-04[9.0e-33] + (0.927 * mod_ant[0.312]) + (2.012 * age[5.9e-13])		1.09	1.2	0.97	0.95	0.9	1.11					71.34	67.22			0.311644691122282		age, num_in_house	age : 5.86e-13	age: 2.012 [1.663-2.433]						False				False				bacteria	Chlamydiaceae		C. trachomatis
Malignant neoplasm of other and ill-defined sites within the digestive organs and peritoneum	neoplasms	159	CMV	pp150 Nter	No	Unknown	did_not	0.1857516240477092	0.1231130105739003	0.88	0.342	[0.767-1.011]	[0.152-0.768]	225	8667	360	48404	24119-0	Cytomegalovirus IgM Ab [Presence] in Serum or Plasma by Immunoassay	glm	sex, bmi, age	sex, age	All	All	0	dis_status ~ 7.6e-05[1.1e-32] + (0.880 * mod_ant[0.071]) + (1.265 * male[0.084]) + (1.455 * bmi[0.006]) + (2.055 * age[1.6e-13])	dis_status ~ 0.001[1.7e-289] + (0.342 * mod_ant[0.009]) + (1.215 * male[0.070]) + (1.2e-04 * sex2[0.970]) + (1.370 * age[1.4e-26])	2.48	2.53	1.04	0.97	2.78	2.77	45952	2452	354	6	71.34	67.22	57.79	45.31	0.0710723908975892	0.0093110680265975	sex, bmi, age, num_in_house	sex1 : 8.42e-02, bmi : 5.51e-03, age : 1.58e-13	sex1: 1.265 [0.969-1.651], bmi: 1.455 [1.117-1.897], age: 2.055 [1.697-2.489]	sex1 : 6.96e-02, sex2 : 9.70e-01, age : 1.41e-26	sex1: 1.215 [0.985-1.499], sex2: 1.2e-04 [6.99e-211-1.96e+202], age: 1.370 [1.293-1.452]		0 30325-5 [Cytomegalovirus IgM Ab [Presence] in Serum or Plasma, firth]: nCase: 26 | nCon: 9713, corr p-val: 0.6, uncorr p-val: 0.151, OR: 0.412 | model: dis_status ~ 3.1e-05[0.0e+00] + (0.412 * mod_ant[0.151]) + (1.172 * male[0.692]) + (2.157 * age[1.8e-06]), glm_warn [False]: nan log10 trans: False | Notes: n=9739 | DoF=3 | n iters: full : 1.20e+01, null : 8.00e+00 | Conv at last: LL change : 1.19e-11, max abs score : 2.60e-06, beta change : 6.02e-06 | Log Likes: full : -1.56e+02, null : -1.75e+02 | Method: Penalized ML | control: maxit : 2500, maxhs : 0, maxstep : 5, lconv : 1e-05, gconv : 1e-05, xconv : 1e-05, collapse : TRUE, fit : NR, call : logistf.control(maxit = n_iter) | mod control: tau : 0.5, terms.fit : NULL, call : logistf.mod.control() 1 5000-5 [Cytomegalovirus DNA [Presence] in Specimen by NAA with probe detection, glm]: nCase: 229 | nCon: 37548, corr p-val: 0.806, uncorr p-val: 0.352, OR: 0.699 | model: dis_status ~ 0.001[1.1e-155] + (0.699 * mod_ant[0.352]) + (1.015 * male[0.914]) + (0.002 * sex2[0.978]) + (1.305 * age[1.4e-12]), glm_warn [False]: nan log10 trans: False | Notes: nan 2 30246-3 [Cytomegalovirus DNA [Presence] in Serum or Plasma by NAA with probe detection, firth]: nCase: 82 | nCon: 8705, corr p-val: 0.892, uncorr p-val: 0.542, OR: 0.727 | model: dis_status ~ 0.010[0.0e+00] + (0.727 * mod_ant[0.542]) + (1.157 * male[0.515]) + (0.987 * age[0.779]), glm_warn [False]: nan log10 trans: False | Notes: n=8787 | DoF=3 | n iters: full : 8.00e+00, null : 7.00e+00 | Conv at last: LL change : 1.76e-12, max abs score : 7.22e-08, beta change : 3.17e-07 | Log Likes: full : -4.57e+02, null : -4.57e+02 | Method: Penalized ML | control: maxit : 2500, maxhs : 0, maxstep : 5, lconv : 1e-05, gconv : 1e-05, xconv : 1e-05, collapse : TRUE, fit : NR, call : logistf.control(maxit = n_iter) | mod control: tau : 0.5, terms.fit : NULL, call : logistf.mod.control() 3 13949-3 [Cytomegalovirus IgG Ab [Presence] in Serum or Plasma by Immunoassay, glm]: nCase: 354 | nCon: 63206, corr p-val: 0.997, uncorr p-val: 0.997, OR: 1.0 | model: dis_status ~ 0.002[8.6e-256] + (1.000 * mod_ant[0.997]) + (1.076 * male[0.497]) + (1.3e-04 * sex2[0.967]) + (1.204 * age[1.3e-09]), glm_warn [False]: nan log10 trans: False | Notes: nan dtype: object	7776 22239-8 [Cytomegalovirus Ab [Presence] in Serum or Plasma, glm]: nCase: 35 | nCon: 5368, corr p-val: 0.71, uncorr p-val: 0.254, OR: 1.527 | model: dis_status ~ 0.029[2.6e-11] + (1.527 * mod_ant[0.254]) + (1.816 * male[0.104]) + (2.3e-05 * sex2[0.986]) + (0.665 * age[2.0e-06]), glm_warn [False]: nan log10 trans: False | Notes: nan 7777 22244-8 [Cytomegalovirus IgG Ab [Presence] in Serum or Plasma, glm]: nCase: 164 | nCon: 40962, corr p-val: 0.892, uncorr p-val: 0.67, OR: 1.074 | model: dis_status ~ 6.2e-04[6.0e-106] + (1.074 * mod_ant[0.670]) + (1.339 * male[0.075]) + (2.5e-04 * sex2[0.981]) + (1.344 * age[3.1e-08]), glm_warn [False]: nan log10 trans: False | Notes: nan 7781 30326-3 [Cytomegalovirus DNA [Presence] in Cerebral spinal fluid by NAA with probe detection, firth]: nCase: 24 | nCon: 5762, corr p-val: 0.71, uncorr p-val: 0.245, OR: 9.756 | model: dis_status ~ 2.9e-04[0.0e+00] + (9.756 * mod_ant[0.245]) + (1.957 * male[0.103]) + (534.298 * sex2[0.025]) + (1.513 * age[1.0e-04]), glm_warn [False]: nan log10 trans: False | Notes: n=5786 | DoF=4 | n iters: full : 1.10e+01, null : 8.00e+00 | Conv at last: LL change : 1.01e-11, max abs score : 2.98e-06, beta change : 3.10e-06 | Log Likes: full : -1.44e+02, null : -1.54e+02 | Method: Penalized ML | control: maxit : 2500, maxhs : 0, maxstep : 5, lconv : 1e-05, gconv : 1e-05, xconv : 1e-05, collapse : TRUE, fit : NR, call : logistf.control(maxit = n_iter) | mod control: tau : 0.5, terms.fit : NULL, call : logistf.mod.control() 7782 49539-0 [Cytomegalovirus IgM Ab [Presence] in Serum or Plasma by Immunofluorescence, glm]: nCase: 97 | nCon: 30206, corr p-val: 0.2, uncorr p-val: 0.035, OR: 2.187 | model: dis_status ~ 9.5e-05[1.9e-75] + (2.187 * mod_ant[0.035]) + (1.094 * male[0.666]) + (0.002 * sex2[0.986]) + (1.803 * age[1.6e-14]), glm_warn [False]: nan log10 trans: False | Notes: nan 7783 4996-5 [Cytomegalovirus DNA [Presence] in Blood by NAA with probe detection, firth]: nCase: 36 | nCon: 2149, corr p-val: 0.924, uncorr p-val: 0.753, OR: 1.634 | model: dis_status ~ 0.008[0.0e+00] + (1.634 * mod_ant[0.753]) + (0.467 * male[0.022]) + (1.221 * age[0.055]), glm_warn [False]: nan log10 trans: False | Notes: n=2185 | DoF=3 | n iters: full : 8.00e+00, null : 6.00e+00 | Conv at last: LL change : 2.11e-11, max abs score : 2.59e-06, beta change : 4.32e-06 | Log Likes: full : -1.75e+02, null : -1.79e+02 | Method: Penalized ML | control: maxit : 2500, maxhs : 0, maxstep : 5, lconv : 1e-05, gconv : 1e-05, xconv : 1e-05, collapse : TRUE, fit : NR, call : logistf.control(maxit = n_iter) | mod control: tau : 0.5, terms.fit : NULL, call : logistf.mod.control() 7785 82189-2 [Cytomegalovirus DNA [Presence] in Cerebral spinal fluid by NAA with non-probe detection, firth]: nCase: 118 | nCon: 23283, corr p-val: 0.87, uncorr p-val: 0.494, OR: 3.197 | model: dis_status ~ 5.8e-04[0.0e+00] + (3.197 * mod_ant[0.494]) + (1.047 * male[0.802]) + (4.671 * sex2[0.391]) + (1.481 * age[0.0e+00]), glm_warn [False]: nan log10 trans: False | Notes: n=23401 | DoF=4 | n iters: full : 1.00e+01, null : 8.00e+00 | Conv at last: LL change : -3.98e-11, max abs score : 2.33e-07, beta change : 2.09e-07 | Log Likes: full : -6.96e+02, null : -7.37e+02 | Method: Penalized ML | control: maxit : 2500, maxhs : 0, maxstep : 5, lconv : 1e-05, gconv : 1e-05, xconv : 1e-05, collapse : TRUE, fit : NR, call : logistf.control(maxit = n_iter) | mod control: tau : 0.5, terms.fit : NULL, call : logistf.mod.control() dtype: object	False		False		False		False		virus	Herpesviridae	Betaherpesvirinae	betaherpesvirus 5
Malignant neoplasm of other and ill-defined sites within the digestive organs and peritoneum	neoplasms	159	EBV	ZEBRA	No	Unknown	did_not_attempt	0.5121909608794833		0.931		[0.769-1.127]		225	8667						sex, age		All			dis_status ~ 2.1e-04[3.1e-29] + (0.931 * mod_ant[0.461]) + (1.296 * male[0.058]) + (2.024 * age[3.0e-13])		3.06	3.09	0.69	0.67	3.28	3.3					71.34	67.22			0.460971864791535		sex, age, num_in_house	sex1 : 5.83e-02, age : 3.03e-13	sex1: 1.296 [0.991-1.695], age: 2.024 [1.675-2.446]						False				False				virus	Herpesviridae		gammaherpesvirus 4
Malignant neoplasm of other and ill-defined sites within the digestive organs and peritoneum	neoplasms	159	HBV	HBc	No	Unknown	did_not_attempt	0.3038610044964817		0.861		[0.691-1.073]		225	8667						sex, num_in_house		All			dis_status ~ 0.029[9.5e-92] + (0.861 * mod_ant[0.182]) + (1.383 * male[0.017]) + (1.054 * num_in_house2[0.763]) + (0.689 * num_in_house3[0.116]) + (0.341 * num_in_house4[6.6e-04]) + (0.460 * num_in_house5[0.058]) + (0.543 * num_in_house6[0.549])		0.61	0.67	0.68	0.64	0.48	0.7					71.34	67.22			0.182316602697889		sex, num_in_house	sex1 : 1.68e-02, num_in_house2 : 7.63e-01, num_in_house3 : 1.16e-01, num_in_house4 : 6.60e-04, num_in_house5 : 5.77e-02, num_in_house6 : 5.49e-01	sex1: 1.383 [1.06-1.804], num_in_house2: 1.054 [0.75-1.481], num_in_house3: 0.689 [0.433-1.096], num_in_house4: 0.341 [0.184-0.633], num_in_house5: 0.460 [0.206-1.026], num_in_house6: 0.543 [0.074-4.002]						False				False				virus	Hepadnaviridae		Hepatitis B virus
Malignant neoplasm of other and ill-defined sites within the digestive organs and peritoneum	neoplasms	159	HCV	Core	Yes	Unknown	replicated	0.1857516240477092	4.004249833591793e-06	0.815	0.583	[0.656-1.012]	[0.477-0.713]	225	8667	1036	83819	11259-9	Hepatitis C virus RNA [Presence] in Serum or Plasma by NAA with probe detection	glm	sex	sex	All	All	0	dis_status ~ 0.025[9.0e-242] + (0.815 * mod_ant[0.064]) + (1.367 * male[0.021])	dis_status ~ 0.013[0.0e+00] + (0.583 * mod_ant[1.3e-07]) + (1.088 * male[0.180]) + (1.7e-05 * sex2[0.946])	0.54	0.61	0.69	0.65	0	0.48	69907	13912	927	109	71.34	67.22	65.78	56.1	0.0639911491195532	1.34596633061909e-07	sex	sex1 : 2.09e-02	sex1: 1.367 [1.048-1.783]	sex1 : 1.80e-01, sex2 : 9.46e-01	sex1: 1.088 [0.962-1.231], sex2: 1.7e-05 [1.37e-142-2.04e+132]		0 5012-0 [Hepatitis C virus RNA [Presence] in Specimen by NAA with probe detection, firth]: nCase: 31 | nCon: 4266, corr p-val: 0.71, uncorr p-val: 0.256, OR: 0.579 | model: dis_status ~ 0.009[0.0e+00] + (0.579 * mod_ant[0.256]) + (1.045 * male[0.903]) + (0.096 * sex2[0.016]), glm_warn [False]: nan log10 trans: False | Notes: n=4297 | DoF=3 | n iters: full : 1.10e+01, null : 8.00e+00 | Conv at last: LL change : 2.84e-14, max abs score : 2.94e-09, beta change : 2.77e-07 | Log Likes: full : -1.76e+02, null : -1.80e+02 | Method: Penalized ML | control: maxit : 2500, maxhs : 0, maxstep : 5, lconv : 1e-05, gconv : 1e-05, xconv : 1e-05, collapse : TRUE, fit : NR, call : logistf.control(maxit = n_iter) | mod control: tau : 0.5, terms.fit : NULL, call : logistf.mod.control() 1 16129-9 [Hepatitis C virus IgG Ab [Presence] in Serum, glm]: nCase: 434 | nCon: 93245, corr p-val: 0.989, uncorr p-val: 0.893, OR: 0.961 | model: dis_status ~ 0.004[0.0e+00] + (0.961 * mod_ant[0.893]) + (1.245 * male[0.023]), glm_warn [False]: nan log10 trans: False | Notes: nan dtype: object	7825 13955-0 [Hepatitis C virus Ab [Presence] in Serum or Plasma by Immunoassay, glm]: nCase: 8633 | nCon: 4084167, corr p-val: 4.34e-31, uncorr p-val: 7.29e-33, OR: 1.864 | model: dis_status ~ 0.002[0.0e+00] + (1.864 * mod_ant[7.3e-33]) + (1.522 * male[6.1e-84]) + (9.7e-05 * sex2[0.780]), glm_warn [False]: nan log10 trans: False | Notes: nan 7826 16128-1 [Hepatitis C virus Ab [Presence] in Serum, glm]: nCase: 4927 | nCon: 1218638, corr p-val: 0.892, uncorr p-val: 0.562, OR: 1.032 | model: dis_status ~ 0.004[0.0e+00] + (1.032 * mod_ant[0.562]) + (1.325 * male[9.8e-23]) + (1.3e-04 * sex2[0.877]), glm_warn [False]: nan log10 trans: False | Notes: nan 7829 72376-7 [Hepatitis C virus Ab [Presence] in Serum, Plasma or Blood by Rapid immunoassay, firth]: nCase: 35 | nCon: 22704, corr p-val: 0.997, uncorr p-val: 0.976, OR: 1.026 | model: dis_status ~ 0.002[0.0e+00] + (1.026 * mod_ant[0.976]) + (0.614 * male[0.160]) + (12.225 * sex2[0.212]), glm_warn [False]: nan log10 trans: False | Notes: n=22739 | DoF=3 | n iters: full : 1.00e+01, null : 1.00e+01 | Conv at last: LL change : 2.25e-10, max abs score : 8.11e-07, beta change : 7.12e-06 | Log Likes: full : -2.59e+02, null : -2.60e+02 | Method: Penalized ML | control: maxit : 2500, maxhs : 0, maxstep : 5, lconv : 1e-05, gconv : 1e-05, xconv : 1e-05, collapse : TRUE, fit : NR, call : logistf.control(maxit = n_iter) | mod control: tau : 0.5, terms.fit : NULL, call : logistf.mod.control() dtype: object	False		False		False		False		virus	Flaviviridae		Hepacivirus C
Malignant neoplasm of other and ill-defined sites within the digestive organs and peritoneum	neoplasms	159	HHV-6	IE1B	No	Unknown	did_not_attempt	0.3038610044964817		0.825		[0.633-1.076]		225	8667						sex, age		All			dis_status ~ 2.8e-04[1.6e-26] + (0.825 * mod_ant[0.156]) + (1.310 * male[0.047]) + (2.016 * age[4.4e-13])		2.35	2.4	0.49	0.52	2.29	2.37					71.34	67.22			0.156126817020163		sex, age	sex1 : 4.67e-02, age : 4.39e-13	sex1: 1.310 [1.004-1.708], age: 2.016 [1.667-2.437]						False				False				virus	Herpesviridae	Betaherpesvirinae	betaherpesvirus 6
Malignant neoplasm of other and ill-defined sites within the digestive organs and peritoneum	neoplasms	159	HHV-7	U14	No	Unknown	did_not_attempt	0.3350007447998929		0.831		[0.616-1.121]		225	8667						sex, bmi, age		All			dis_status ~ 1.1e-04[2.1e-23] + (0.831 * mod_ant[0.225]) + (1.249 * male[0.106]) + (1.423 * bmi[0.009]) + (2.008 * age[6.2e-13])		2.69	2.74	0.45	0.44	2.75	2.78					71.34	67.22			0.225482299663888		sex, bmi, age	sex1 : 1.06e-01, bmi : 9.15e-03, age : 6.18e-13	sex1: 1.249 [0.954-1.635], bmi: 1.423 [1.092-1.856], age: 2.008 [1.661-2.428]						False				False				virus	Herpesviridae	Betaherpesvirinae	betaherpesvirus 7
Malignant neoplasm of other and ill-defined sites within the digestive organs and peritoneum	neoplasms	159	HIV	env	No	Unknown	did_not	0.1977651765429106	0.1712192210438795	0.764	0.351	[0.56-1.042]	[0.098-0.882]	225	8667	123	34949	68961-2	HIV 1 Ab [Presence] in Serum, Plasma or Blood by Rapid immunoassay	firth	sex, bmi, age	sex, age	All	All	0	dis_status ~ 9.4e-05[1.0e-29] + (0.764 * mod_ant[0.089]) + (1.286 * male[0.064]) + (1.444 * bmi[0.007]) + (2.023 * age[3.9e-13])	dis_status ~ 9.5e-05[0.0e+00] + (0.351 * mod_ant[0.023]) + (0.879 * male[0.487]) + (7.218 * sex2[0.311]) + (2.032 * age[0.0e+00])	1.5	1.54	0.42	0.39	1.57	1.59	32003	2946	120	3	71.34	67.22	63.17	43.34	0.0889943294443098	0.0230210717369922	sex, bmi, age, num_in_house	sex1 : 6.42e-02, bmi : 6.80e-03, age : 3.95e-13	sex1: 1.286 [0.985-1.678], bmi: 1.444 [1.107-1.883], age: 2.023 [1.672-2.447]	sex1 : 4.87e-01, sex2 : 3.11e-01, age : 0.00e+00	sex1: 0.879 [0.609-1.264], sex2: 7.218 [0.051-80.300], age: 2.032 [1.827-2.267]	n=35072 | DoF=4 | n iters: full : 1.10e+01, null : 8.00e+00 | Conv at last: LL change : 2.52e-11, max abs score : 8.36e-07, beta change : 5.33e-06 | Log Likes: full : -7.18e+02, null : -8.11e+02 | Method: Penalized ML | control: maxit : 2500, maxhs : 0, maxstep : 5, lconv : 1e-05, gconv : 1e-05, xconv : 1e-05, collapse : TRUE, fit : NR, call : logistf.control(maxit = n_iter) | mod control: tau : 0.5, terms.fit : NULL, call : logistf.mod.control()		7833 18396-2 [HIV 1 p24 Ag [Presence] in Serum or Plasma by Immunoassay, firth]: nCase: 119 | nCon: 92245, corr p-val: 0.996, uncorr p-val: 0.94, OR: 1.114 | model: dis_status ~ 1.2e-04[0.0e+00] + (1.114 * mod_ant[0.940]) + (0.967 * male[0.856]) + (83.760 * sex2[0.066]) + (1.668 * age[0.0e+00]), glm_warn [False]: nan log10 trans: False | Notes: n=92364 | DoF=4 | n iters: full : 1.10e+01, null : 9.00e+00 | Conv at last: LL change : 7.45e-11, max abs score : 1.11e-07, beta change : 2.46e-07 | Log Likes: full : -8.65e+02, null : -9.07e+02 | Method: Penalized ML | control: maxit : 2500, maxhs : 0, maxstep : 5, lconv : 1e-05, gconv : 1e-05, xconv : 1e-05, collapse : TRUE, fit : NR, call : logistf.control(maxit = n_iter) | mod control: tau : 0.5, terms.fit : NULL, call : logistf.mod.control() 7834 24012-7 [HIV 1 Ag [Presence] in Serum, firth]: nCase: 79 | nCon: 33895, corr p-val: 0.892, uncorr p-val: 0.589, OR: 2.422 | model: dis_status ~ 7.5e-05[0.0e+00] + (2.422 * mod_ant[0.589]) + (0.775 * male[0.264]) + (527.584 * sex2[0.024]) + (2.035 * age[0.0e+00]), glm_warn [False]: nan log10 trans: False | Notes: n=33974 | DoF=4 | n iters: full : 1.00e+01, null : 8.00e+00 | Conv at last: LL change : -5.60e-11, max abs score : 5.52e-07, beta change : 9.52e-07 | Log Likes: full : -4.99e+02, null : -5.56e+02 | Method: Penalized ML | control: maxit : 2500, maxhs : 0, maxstep : 5, lconv : 1e-05, gconv : 1e-05, xconv : 1e-05, collapse : TRUE, fit : NR, call : logistf.control(maxit = n_iter) | mod control: tau : 0.5, terms.fit : NULL, call : logistf.mod.control() 7835 25835-0 [HIV 1 RNA [Presence] in Serum or Plasma by NAA with probe detection, glm]: nCase: 59 | nCon: 17640, corr p-val: 0.892, uncorr p-val: 0.566, OR: 1.2 | model: dis_status ~ 2.8e-04[8.1e-54] + (1.200 * mod_ant[0.566]) + (1.469 * male[0.187]) + (6.7e-05 * sex2[0.982]) + (1.542 * age[5.5e-07]), glm_warn [False]: nan log10 trans: False | Notes: nan 7836 29893-5 [HIV 1 Ab [Presence] in Serum or Plasma by Immunoassay, glm]: nCase: 196 | nCon: 93616, corr p-val: 0.892, uncorr p-val: 0.584, OR: 1.179 | model: dis_status ~ 6.0e-05[4.3e-229] + (1.179 * mod_ant[0.584]) + (1.051 * male[0.733]) + (6.3e-04 * sex2[0.976]) + (1.958 * age[2.7e-43]), glm_warn [False]: nan log10 trans: False | Notes: nan 7837 5017-9 [HIV 1 RNA [Presence] in Blood by NAA with probe detection, firth]: nCase: 19 | nCon: 3863, corr p-val: 0.2, uncorr p-val: 0.037, OR: 5.828 | model: dis_status ~ 6.7e-04[0.0e+00] + (5.828 * mod_ant[0.037]) + (1.205 * male[0.698]) + (13.437 * sex2[0.212]) + (1.451 * age[0.004]), glm_warn [False]: nan log10 trans: False | Notes: n=3882 | DoF=4 | n iters: full : 1.10e+01, null : 8.00e+00 | Conv at last: LL change : 2.46e-12, max abs score : 2.02e-06, beta change : 1.95e-06 | Log Likes: full : -1.10e+02, null : -1.18e+02 | Method: Penalized ML | control: maxit : 2500, maxhs : 0, maxstep : 5, lconv : 1e-05, gconv : 1e-05, xconv : 1e-05, collapse : TRUE, fit : NR, call : logistf.control(maxit = n_iter) | mod control: tau : 0.5, terms.fit : NULL, call : logistf.mod.control() 7838 5221-7 [HIV 1 Ab [Presence] in Serum or Plasma by Immunoblot, glm]: nCase: 18 | nCon: 6249, corr p-val: 0.915, uncorr p-val: 0.738, OR: 1.186 | model: dis_status ~ 8.7e-05[8.4e-15] + (1.186 * mod_ant[0.738]) + (0.738 * male[0.542]) + (6.7e-04 * sex2[0.993]) + (1.902 * age[1.8e-04]), glm_warn [False]: nan log10 trans: False | Notes: nan 7840 7917-8 [HIV 1 Ab [Presence] in Serum, firth]: nCase: 71 | nCon: 25558, corr p-val: 0.71, uncorr p-val: 0.206, OR: 3.694 | model: dis_status ~ 3.4e-04[0.0e+00] + (3.694 * mod_ant[0.206]) + (1.178 * male[0.524]) + (5.954 * sex2[0.352]) + (1.443 * age[1.3e-06]), glm_warn [False]: nan log10 trans: False | Notes: n=25629 | DoF=4 | n iters: full : 1.10e+01, null : 8.00e+00 | Conv at last: LL change : -9.62e-11, max abs score : 8.22e-07, beta change : 9.52e-06 | Log Likes: full : -4.68e+02, null : -4.85e+02 | Method: Penalized ML | control: maxit : 2500, maxhs : 0, maxstep : 5, lconv : 1e-05, gconv : 1e-05, xconv : 1e-05, collapse : TRUE, fit : NR, call : logistf.control(maxit = n_iter) | mod control: tau : 0.5, terms.fit : NULL, call : logistf.mod.control() dtype: object	False		False		False		False		virus	Retroviridae		Lentivirus
Malignant neoplasm of other and ill-defined sites within the digestive organs and peritoneum	neoplasms	159	HPV-16	E7	No	Unknown	did_not	0.0524391553451244	0.7095407765572912	0.758	0.637	[0.612-0.939]	[0.314-1.294]	225	8667	206	199315	59420-0	Human papilloma virus 16+18+31+33+35+39+45+51+52+56+58+59+66+68 DNA [Presence] in Cervix by Probe with signal amplification	glm	sex, bmi, age	sex, age	All	All	0	dis_status ~ 8.1e-05[4.1e-32] + (0.758 * mod_ant[0.011]) + (1.308 * male[0.049]) + (1.441 * bmi[0.007]) + (2.039 * age[2.6e-13])	dis_status ~ 1.8e-05[1.9e-199] + (0.637 * mod_ant[0.212]) + (4.0e-05 * male[0.974]) + (4.9e-05 * sex2[0.985]) + (2.153 * age[3.6e-37])	1.08	1.16	0.64	0.61	1.2	1.26	181730	17585	198	8	71.34	67.22	59	47.42	0.0111631065994141	0.212344002843579	sex, bmi, age	sex1 : 4.86e-02, bmi : 7.12e-03, age : 2.56e-13	sex1: 1.308 [1.002-1.708], bmi: 1.441 [1.104-1.879], age: 2.039 [1.685-2.467]	sex1 : 9.74e-01, sex2 : 9.85e-01, age : 3.64e-37	sex1: 4.0e-05 [4.76e-272-3.31e+262], sex2: 4.9e-05 [0.00e+00-Inf], age: 2.153 [1.913-2.422]		0 30167-1 [Human papilloma virus 16+18+31+33+35+39+45+51+52+56+58+59+68 DNA [Presence] in Cervix by Probe with signal amplification, glm]: nCase: 888 | nCon: 520734, corr p-val: 0.892, uncorr p-val: 0.683, OR: 0.949 | model: dis_status ~ 4.2e-05[0.0e+00] + (0.949 * mod_ant[0.683]) + (2.813 * male[0.075]) + (1.4e-04 * sex2[0.957]) + (1.979 * age[1.4e-140]), glm_warn [False]: nan log10 trans: False | Notes: nan 1 49896-4 [Human papilloma virus 16+18+31+33+35+39+45+51+52+56+58+59+68 DNA [Presence] in Specimen by NAA with probe detection, glm]: nCase: 472 | nCon: 144396, corr p-val: 0.959, uncorr p-val: 0.812, OR: 0.954 | model: dis_status ~ 1.6e-04[0.0e+00] + (0.954 * mod_ant[0.812]) + (1.442 * male[0.716]) + (6.3e-04 * sex2[0.967]) + (1.682 * age[1.3e-50]), glm_warn [False]: nan log10 trans: False | Notes: nan dtype: object	7841 17399-7 [Human papilloma virus 16 Ag [Presence] in Specimen, firth]: nCase: 47 | nCon: 34170, corr p-val: 0.406, uncorr p-val: 0.094, OR: 3.742 | model: dis_status ~ 3.3e-05[0.0e+00] + (3.742 * mod_ant[0.094]) + (6.009 * male[0.344]) + (2.016 * age[5.7e-10]), glm_warn [False]: nan log10 trans: False | Notes: n=34217 | DoF=3 | n iters: full : 1.20e+01, null : 9.00e+00 | Conv at last: LL change : 3.75e-11, max abs score : 1.16e-07, beta change : 1.87e-06 | Log Likes: full : -3.33e+02, null : -3.54e+02 | Method: Penalized ML | control: maxit : 2500, maxhs : 0, maxstep : 5, lconv : 1e-05, gconv : 1e-05, xconv : 1e-05, collapse : TRUE, fit : NR, call : logistf.control(maxit = n_iter) | mod control: tau : 0.5, terms.fit : NULL, call : logistf.mod.control() 7844 59263-4 [Human papilloma virus 16 DNA [Presence] in Cervix by Probe with signal amplification, firth]: nCase: 41 | nCon: 51990, corr p-val: 0.892, uncorr p-val: 0.606, OR: 1.425 | model: dis_status ~ 3.9e-05[0.0e+00] + (1.425 * mod_ant[0.606]) + (9.739 * male[0.242]) + (68.081 * sex2[0.075]) + (1.793 * age[2.6e-06]), glm_warn [False]: nan log10 trans: False | Notes: n=52031 | DoF=4 | n iters: full : 1.20e+01, null : 9.00e+00 | Conv at last: LL change : -1.17e-11, max abs score : 5.42e-07, beta change : 1.04e-06 | Log Likes: full : -3.20e+02, null : -3.34e+02 | Method: Penalized ML | control: maxit : 2500, maxhs : 0, maxstep : 5, lconv : 1e-05, gconv : 1e-05, xconv : 1e-05, collapse : TRUE, fit : NR, call : logistf.control(maxit = n_iter) | mod control: tau : 0.5, terms.fit : NULL, call : logistf.mod.control() 7846 61372-9 [Human papilloma virus 16 DNA [Presence] in Specimen by NAA with probe detection, glm]: nCase: 871 | nCon: 255063, corr p-val: 0.161, uncorr p-val: 0.018, OR: 1.617 | model: dis_status ~ 9.2e-05[0.0e+00] + (1.617 * mod_ant[0.018]) + (1.442 * male[0.277]) + (2.6e-04 * sex2[0.959]) + (1.947 * age[2.5e-129]), glm_warn [False]: nan log10 trans: False | Notes: nan 7847 70061-7 [Human papilloma virus 16 and 18 DNA [Presence] in Specimen by NAA with probe detection, firth]: nCase: 20 | nCon: 37128, corr p-val: 0.989, uncorr p-val: 0.891, OR: 1.099 | model: dis_status ~ 1.8e-04[0.0e+00] + (1.099 * mod_ant[0.891]) + (74.002 * male[0.070]) + (511.862 * sex2[0.025]) + (1.267 * age[0.214]), glm_warn [False]: nan log10 trans: False | Notes: n=37148 | DoF=4 | n iters: full : 1.20e+01, null : 1.00e+01 | Conv at last: LL change : 4.66e-11, max abs score : 1.83e-06, beta change : 4.22e-06 | Log Likes: full : -1.68e+02, null : -1.73e+02 | Method: Penalized ML | control: maxit : 2500, maxhs : 0, maxstep : 5, lconv : 1e-05, gconv : 1e-05, xconv : 1e-05, collapse : TRUE, fit : NR, call : logistf.control(maxit = n_iter) | mod control: tau : 0.5, terms.fit : NULL, call : logistf.mod.control() 7848 77399-4 [Human papilloma virus 16 DNA [Presence] in Cervix by NAA with probe detection, firth]: nCase: 58 | nCon: 22014, corr p-val: 0.997, uncorr p-val: 0.996, OR: 1.004 | model: dis_status ~ 8.1e-05[0.0e+00] + (1.004 * mod_ant[0.996]) + (21.338 * male[0.014]) + (2.002 * age[4.7e-11]), glm_warn [False]: nan log10 trans: False | Notes: n=22072 | DoF=3 | n iters: full : 1.00e+01, null : 8.00e+00 | Conv at last: LL change : 7.08e-11, max abs score : 1.57e-06, beta change : 4.09e-06 | Log Likes: full : -3.75e+02, null : -4.00e+02 | Method: Penalized ML | control: maxit : 2500, maxhs : 0, maxstep : 5, lconv : 1e-05, gconv : 1e-05, xconv : 1e-05, collapse : TRUE, fit : NR, call : logistf.control(maxit = n_iter) | mod control: tau : 0.5, terms.fit : NULL, call : logistf.mod.control() 7849 82675-0 [Human papilloma virus 16+18+31+33+35+39+45+51+52+56+58+59+66+68 DNA [Presence] in Cervix by NAA with probe detection, glm]: nCase: 59 | nCon: 20891, corr p-val: 0.71, uncorr p-val: 0.232, OR: 1.58 | model: dis_status ~ 6.1e-05[9.0e-55] + (1.580 * mod_ant[0.232]) + (6.2e-06 * male[0.983]) + (3.6e-05 * sex2[0.998]) + (2.092 * age[4.2e-12]), glm_warn [False]: nan log10 trans: False | Notes: nan dtype: object	False		False		False		False		virus	Papillomaviridae		Alphapapillomavirus 9
Malignant neoplasm of other and ill-defined sites within the digestive organs and peritoneum	neoplasms	159	HPV-18	L1	Yes	Unknown	replicated	0.0524391553451244	0.006521636898250133	0.711	0.635	[0.542-0.931]	[0.496-0.814]	225	8667	890	521072	30167-1	Human papilloma virus 16+18+31+33+35+39+45+51+52+56+58+59+68 DNA [Presence] in Cervix by Probe with signal amplification	glm	bmi, num_in_house		All	All	0	dis_status ~ 0.019[1.5e-19] + (0.711 * mod_ant[0.013]) + (1.434 * bmi[0.005]) + (1.069 * num_in_house2[0.702]) + (0.703 * num_in_house3[0.137]) + (0.353 * num_in_house4[9.8e-04]) + (0.487 * num_in_house5[0.078]) + (0.546 * num_in_house6[0.553])	dis_status ~ 0.002[0.0e+00] + (0.635 * mod_ant[3.3e-04])	1.46	1.53	0.48	0.45	1.54	1.57	461050	60022	822	68	71.34	67.22	59.88	48.59	0.0131097888362811	0.0003288220284832	bmi, num_in_house	bmi : 5.11e-03, num_in_house2 : 7.02e-01, num_in_house3 : 1.37e-01, num_in_house4 : 9.77e-04, num_in_house5 : 7.80e-02, num_in_house6 : 5.53e-01	bmi: 1.434 [1.114-1.845], num_in_house2: 1.069 [0.761-1.502], num_in_house3: 0.703 [0.442-1.118], num_in_house4: 0.353 [0.19-0.655], num_in_house5: 0.487 [0.218-1.084], num_in_house6: 0.546 [0.074-4.030]	:			0 49896-4 [Human papilloma virus 16+18+31+33+35+39+45+51+52+56+58+59+68 DNA [Presence] in Specimen by NAA with probe detection, glm]: nCase: 472 | nCon: 144889, corr p-val: 0.161, uncorr p-val: 0.019, OR: 0.633 | model: dis_status ~ 0.003[0.0e+00] + (0.633 * mod_ant[0.019]), glm_warn [False]: nan log10 trans: False | Notes: nan 1 59420-0 [Human papilloma virus 16+18+31+33+35+39+45+51+52+56+58+59+66+68 DNA [Presence] in Cervix by Probe with signal amplification, glm]: nCase: 207 | nCon: 199344, corr p-val: 0.161, uncorr p-val: 0.015, OR: 0.415 | model: dis_status ~ 0.001[0.0e+00] + (0.415 * mod_ant[0.015]), glm_warn [False]: nan log10 trans: False | Notes: nan 2 59264-2 [Human papilloma virus 18 DNA [Presence] in Cervix by Probe with signal amplification, firth]: nCase: 29 | nCon: 42131, corr p-val: 0.996, uncorr p-val: 0.934, OR: 0.89 | model: dis_status ~ 7.1e-04[0.0e+00] + (0.890 * mod_ant[0.934]), glm_warn [False]: nan log10 trans: False | Notes: n=42160 | DoF=1 | n iters: full : 1.10e+01, null : 1.10e+01 | Conv at last: LL change : 3.87e-12, max abs score : 1.07e-14, beta change : 1.17e-09 | Log Likes: full : -2.39e+02, null : -2.39e+02 | Method: Penalized ML | control: maxit : 2500, maxhs : 0, maxstep : 5, lconv : 1e-05, gconv : 1e-05, xconv : 1e-05, collapse : TRUE, fit : NR, call : logistf.control(maxit = n_iter) | mod control: tau : 0.5, terms.fit : NULL, call : logistf.mod.control() 3 70061-7 [Human papilloma virus 16 and 18 DNA [Presence] in Specimen by NAA with probe detection, firth]: nCase: 20 | nCon: 37133, corr p-val: 0.997, uncorr p-val: 0.983, OR: 0.986 | model: dis_status ~ 5.7e-04[0.0e+00] + (0.986 * mod_ant[0.983]), glm_warn [False]: nan log10 trans: False | Notes: n=37153 | DoF=1 | n iters: full : 1.10e+01, null : 1.10e+01 | Conv at last: LL change : -3.04e-12, max abs score : 3.55e-15, beta change : 6.97e-09 | Log Likes: full : -1.69e+02, null : -1.69e+02 | Method: Penalized ML | control: maxit : 2500, maxhs : 0, maxstep : 5, lconv : 1e-05, gconv : 1e-05, xconv : 1e-05, collapse : TRUE, fit : NR, call : logistf.control(maxit = n_iter) | mod control: tau : 0.5, terms.fit : NULL, call : logistf.mod.control() dtype: object	7850 17401-1 [Human papilloma virus 18 Ag [Presence] in Specimen, firth]: nCase: 47 | nCon: 34175, corr p-val: 0.896, uncorr p-val: 0.708, OR: 1.793 | model: dis_status ~ 0.001[0.0e+00] + (1.793 * mod_ant[0.708]), glm_warn [False]: nan log10 trans: False | Notes: n=34222 | DoF=1 | n iters: full : 1.00e+01, null : 1.00e+01 | Conv at last: LL change : 1.65e-12, max abs score : 2.88e-14, beta change : 2.43e-08 | Log Likes: full : -3.55e+02, null : -3.55e+02 | Method: Penalized ML | control: maxit : 2500, maxhs : 0, maxstep : 5, lconv : 1e-05, gconv : 1e-05, xconv : 1e-05, collapse : TRUE, fit : NR, call : logistf.control(maxit = n_iter) | mod control: tau : 0.5, terms.fit : NULL, call : logistf.mod.control() 7855 61373-7 [Human papilloma virus 18 DNA [Presence] in Specimen by NAA with probe detection, glm]: nCase: 1002 | nCon: 331350, corr p-val: 0.796, uncorr p-val: 0.341, OR: 1.376 | model: dis_status ~ 0.003[0.0e+00] + (1.376 * mod_ant[0.341]), glm_warn [False]: nan log10 trans: False | Notes: nan 7857 75694-0 [Human papilloma virus 18+45 E6+E7 mRNA [Presence] in Cervix by NAA with probe detection, firth]: nCase: 20 | nCon: 20552, corr p-val: 0.835, uncorr p-val: 0.372, OR: 1.923 | model: dis_status ~ 9.6e-04[0.0e+00] + (1.923 * mod_ant[0.372]), glm_warn [False]: nan log10 trans: False | Notes: n=20572 | DoF=1 | n iters: full : 1.00e+01, null : 1.00e+01 | Conv at last: LL change : 2.01e-11, max abs score : 2.20e-11, beta change : 1.54e-06 | Log Likes: full : -1.57e+02, null : -1.57e+02 | Method: Penalized ML | control: maxit : 2500, maxhs : 0, maxstep : 5, lconv : 1e-05, gconv : 1e-05, xconv : 1e-05, collapse : TRUE, fit : NR, call : logistf.control(maxit = n_iter) | mod control: tau : 0.5, terms.fit : NULL, call : logistf.mod.control() 7858 77400-0 [Human papilloma virus 18 DNA [Presence] in Cervix by NAA with probe detection, firth]: nCase: 57 | nCon: 20582, corr p-val: 0.979, uncorr p-val: 0.847, OR: 1.332 | model: dis_status ~ 0.003[0.0e+00] + (1.332 * mod_ant[0.847]), glm_warn [False]: nan log10 trans: False | Notes: n=20639 | DoF=1 | n iters: full : 9.00e+00, null : 9.00e+00 | Conv at last: LL change : 1.52e-11, max abs score : 1.57e-11, beta change : 7.42e-07 | Log Likes: full : -3.91e+02, null : -3.91e+02 | Method: Penalized ML | control: maxit : 2500, maxhs : 0, maxstep : 5, lconv : 1e-05, gconv : 1e-05, xconv : 1e-05, collapse : TRUE, fit : NR, call : logistf.control(maxit = n_iter) | mod control: tau : 0.5, terms.fit : NULL, call : logistf.mod.control() 7859 82675-0 [Human papilloma virus 16+18+31+33+35+39+45+51+52+56+58+59+66+68 DNA [Presence] in Cervix by NAA with probe detection, glm]: nCase: 59 | nCon: 20897, corr p-val: 0.892, uncorr p-val: 0.602, OR: 1.22 | model: dis_status ~ 0.003[0.0e+00] + (1.220 * mod_ant[0.602]), glm_warn [False]: nan log10 trans: False | Notes: nan dtype: object	False		False		False		False		virus	Papillomaviridae		Alphapapillomavirus 7
Malignant neoplasm of other and ill-defined sites within the digestive organs and peritoneum	neoplasms	159	H. pylori	Catalase	No	Unknown	did_not_attempt	0.3038610044964817		0.892		[0.755-1.054]		225	8667						sex, bmi, age		All			dis_status ~ 7.5e-05[1.6e-32] + (0.892 * mod_ant[0.181]) + (1.296 * male[0.057]) + (1.442 * bmi[0.007]) + (2.027 * age[3.7e-13])		1.72	1.76	0.77	0.8	1.58	1.62					71.34	67.22			0.180924075101124		sex, bmi, age, num_in_house	sex1 : 5.68e-02, bmi : 6.85e-03, age : 3.74e-13	sex1: 1.296 [0.993-1.692], bmi: 1.442 [1.106-1.880], age: 2.027 [1.675-2.453]						False				False				bacteria	Helicobacteraceae		H. pylori
Malignant neoplasm of other and ill-defined sites within the digestive organs and peritoneum	neoplasms	159	HSV-1	IgG	No	Unknown	did_not	0.0352007146534411	0.1614758885743973	1.285	1.487	[1.088-1.516]	[1.07-2.065]	225	8667	180	41025	51916-5	Herpes simplex virus 1 IgG Ab [Presence] in Serum or Plasma by Immunoassay	glm	bmi, age	age	All	All	0	dis_status ~ 4.2e-05[2.3e-35] + (1.285 * mod_ant[0.003]) + (1.396 * bmi[0.013]) + (1.978 * age[2.2e-12])	dis_status ~ 9.2e-04[9.0e-156] + (1.487 * mod_ant[0.018]) + (1.302 * age[8.2e-09])	3.22	2.99	0.81	0.9	3.6	3.47	17321	23704	52	128	71.34	67.22	53.61	45.37	0.00304704407110279	0.0179716700669556	bmi, age, num_in_house	bmi : 1.34e-02, age : 2.19e-12	bmi: 1.396 [1.072-1.819], age: 1.978 [1.635-2.393]	age : 8.23e-09	age: 1.302 [1.19-1.424]		0 16952-4 [Herpes simplex virus 1 DNA [Presence] in Cerebral spinal fluid by NAA with probe detection, glm]: nCase: 113 | nCon: 21406, corr p-val: 0.71, uncorr p-val: 0.212, OR: 1.433 | model: dis_status ~ 3.8e-04[1.5e-105] + (1.433 * mod_ant[0.212]) + (1.590 * age[2.9e-18]), glm_warn [False]: nan log10 trans: False | Notes: nan 1 82190-0 [Herpes simplex virus 1 DNA [Presence] in Cerebral spinal fluid by NAA with non-probe detection, firth]: nCase: 102 | nCon: 21271, corr p-val: 0.71, uncorr p-val: 0.251, OR: 3.082 | model: dis_status ~ 6.7e-04[0.0e+00] + (3.082 * mod_ant[0.251]) + (1.443 * age[4.4e-16]), glm_warn [False]: nan log10 trans: False | Notes: n=21373 | DoF=2 | n iters: full : 9.00e+00, null : 8.00e+00 | Conv at last: LL change : -2.48e-11, max abs score : 2.89e-06, beta change : 4.32e-06 | Log Likes: full : -6.08e+02, null : -6.42e+02 | Method: Penalized ML | control: maxit : 2500, maxhs : 0, maxstep : 5, lconv : 1e-05, gconv : 1e-05, xconv : 1e-05, collapse : TRUE, fit : NR, call : logistf.control(maxit = n_iter) | mod control: tau : 0.5, terms.fit : NULL, call : logistf.mod.control() dtype: object	7860 16130-7 [Herpes simplex virus 1 DNA [Presence] in Specimen by NAA with probe detection, glm]: nCase: 338 | nCon: 99983, corr p-val: 0.123, uncorr p-val: 8.65e-03, OR: 0.595 | model: dis_status ~ 3.3e-04[0.0e+00] + (0.595 * mod_ant[0.009]) + (1.576 * age[6.4e-51]), glm_warn [False]: nan log10 trans: False | Notes: nan 7862 40466-5 [Herpes simplex virus 1 IgM Ab [Presence] in Serum by Immunofluorescence, firth]: nCase: 36 | nCon: 12485, corr p-val: 0.892, uncorr p-val: 0.585, OR: 0.5 | model: dis_status ~ 9.0e-05[0.0e+00] + (0.500 * mod_ant[0.585]) + (1.958 * age[2.1e-12]), glm_warn [False]: nan log10 trans: False | Notes: n=12521 | DoF=2 | n iters: full : 1.00e+01, null : 8.00e+00 | Conv at last: LL change : 7.37e-11, max abs score : 3.47e-06, beta change : 7.47e-06 | Log Likes: full : -2.17e+02, null : -2.42e+02 | Method: Penalized ML | control: maxit : 2500, maxhs : 0, maxstep : 5, lconv : 1e-05, gconv : 1e-05, xconv : 1e-05, collapse : TRUE, fit : NR, call : logistf.control(maxit = n_iter) | mod control: tau : 0.5, terms.fit : NULL, call : logistf.mod.control() 7864 5846-1 [Herpes simplex virus 1 Ag [Presence] in Specimen by Immunofluorescence, firth]: nCase: 23 | nCon: 3575, corr p-val: 0.87, uncorr p-val: 0.463, OR: 0.626 | model: dis_status ~ 3.8e-04[0.0e+00] + (0.626 * mod_ant[0.463]) + (1.648 * age[1.5e-05]), glm_warn [False]: nan log10 trans: False | Notes: n=3598 | DoF=2 | n iters: full : 1.00e+01, null : 7.00e+00 | Conv at last: LL change : 6.58e-12, max abs score : 1.17e-06, beta change : 2.52e-06 | Log Likes: full : -1.24e+02, null : -1.35e+02 | Method: Penalized ML | control: maxit : 2500, maxhs : 0, maxstep : 5, lconv : 1e-05, gconv : 1e-05, xconv : 1e-05, collapse : TRUE, fit : NR, call : logistf.control(maxit = n_iter) | mod control: tau : 0.5, terms.fit : NULL, call : logistf.mod.control() dtype: object	False		False		False		False		virus	Herpesviridae	Alphaherpesvirinae	alphaherpesvirus 1
Malignant neoplasm of other and ill-defined sites within the digestive organs and peritoneum	neoplasms	159	HSV-2	IgG	No	Unknown	did_not_attempt	0.3350007447998929		0.898		[0.751-1.073]		225	8667						bmi, age		All			dis_status ~ 8.4e-05[1.0e-31] + (0.898 * mod_ant[0.235]) + (1.458 * bmi[0.005]) + (2.014 * age[5.2e-13])		1.52	1.59	0.75	0.77	1.48	1.51					71.34	67.22			0.234500521359925		bmi, age, num_in_house	bmi : 4.67e-03, age : 5.20e-13	bmi: 1.458 [1.123-1.894], age: 2.014 [1.666-2.436]						False				False				virus	Herpesviridae	Alphaherpesvirinae	alphaherpesvirus 2
Malignant neoplasm of other and ill-defined sites within the digestive organs and peritoneum	neoplasms	159	HTLV-1	env	No	Unknown	could_not	0.0524391553451244		0.707		[0.543-0.919]		225	8667						sex, bmi, age		All			dis_status ~ 9.6e-05[1.4e-30] + (0.707 * mod_ant[0.010]) + (1.293 * male[0.059]) + (1.441 * bmi[0.007]) + (2.034 * age[2.8e-13])		1.29	1.35	0.52	0.46	1.4	1.43					71.34	67.22			0.00971521261037984		sex, bmi, age, num_in_house	sex1 : 5.88e-02, bmi : 7.02e-03, age : 2.81e-13	sex1: 1.293 [0.99-1.688], bmi: 1.441 [1.105-1.879], age: 2.034 [1.681-2.461]						False				False				virus	Retroviridae	Orthoretrovirinae	T-lymphotropic virus 1
Malignant neoplasm of other and ill-defined sites within the digestive organs and peritoneum	neoplasms	159	JCV	VP1	No	Unknown	could_not	0.1857516240477092		1.227		[0.98-1.537]		225	8667						sex		All			dis_status ~ 0.013[2.1e-44] + (1.227 * mod_ant[0.074]) + (1.314 * male[0.044])		2.6	2.53	0.63	0.6	2.6	2.5					71.34	67.22			0.0743006496190837		sex	sex1 : 4.41e-02	sex1: 1.314 [1.007-1.714]						False				False				virus	Polyomaviridae		polyomavirus 2
Malignant neoplasm of other and ill-defined sites within the digestive organs and peritoneum	neoplasms	159	KSHV	K8_1	No	Unknown	could_not	0.0352007146534411		0.626		[0.456-0.857]		225	8667						sex, bmi, age		All			dis_status ~ 1.3e-04[9.4e-28] + (0.626 * mod_ant[0.004]) + (1.290 * male[0.061]) + (1.458 * bmi[0.005]) + (2.041 * age[2.3e-13])		1.66	1.72	0.42	0.37	1.76	1.76					71.34	67.22			0.00352007146534411		sex, bmi, age, num_in_house	sex1 : 6.14e-02, bmi : 5.47e-03, age : 2.33e-13	sex1: 1.290 [0.988-1.683], bmi: 1.458 [1.117-1.902], age: 2.041 [1.686-2.470]						False				False				virus	Herpesviridae		gammaherpesvirus 8
Malignant neoplasm of other and ill-defined sites within the digestive organs and peritoneum	neoplasms	159	MCV	VP1	No	Unknown	did_not_attempt	0.911475115746799		0.991		[0.844-1.164]		225	8667						sex, num_in_house		All			dis_status ~ 0.027[3.8e-37] + (0.991 * mod_ant[0.911]) + (1.375 * male[0.019]) + (1.055 * num_in_house2[0.756]) + (0.689 * num_in_house3[0.116]) + (0.341 * num_in_house4[6.6e-04]) + (0.453 * num_in_house5[0.053]) + (0.531 * num_in_house6[0.535])		2.84	2.85	0.87	0.82	3.04	3.01					71.34	67.22			0.911475115746799		sex, num_in_house	sex1 : 1.88e-02, num_in_house2 : 7.56e-01, num_in_house3 : 1.16e-01, num_in_house4 : 6.58e-04, num_in_house5 : 5.30e-02, num_in_house6 : 5.35e-01	sex1: 1.375 [1.054-1.794], num_in_house2: 1.055 [0.751-1.483], num_in_house3: 0.689 [0.433-1.096], num_in_house4: 0.341 [0.184-0.633], num_in_house5: 0.453 [0.203-1.010], num_in_house6: 0.531 [0.072-3.916]						False				False				virus	Polyomaviridae		polyomavirus 5
Malignant neoplasm of other and ill-defined sites within the digestive organs and peritoneum	neoplasms	159	T. gondii	p22	No	Unknown	did_not_attempt	0.5082363423612977		0.914		[0.73-1.144]		225	8667						sex, bmi, age		All			dis_status ~ 7.2e-05[8.8e-33] + (0.914 * mod_ant[0.432]) + (1.289 * male[0.062]) + (1.437 * bmi[0.007]) + (2.024 * age[4.0e-13])		1.47	1.47	0.59	0.59	1.51	1.49					71.34	67.22			0.432000891007103		sex, bmi, age, num_in_house	sex1 : 6.20e-02, bmi : 7.45e-03, age : 4.02e-13	sex1: 1.289 [0.987-1.683], bmi: 1.437 [1.102-1.875], age: 2.024 [1.673-2.449]						False				False				other	Sarcocystidae	Toxoplasmatinae	T. gondii
Malignant neoplasm of other and ill-defined sites within the digestive organs and peritoneum	neoplasms	159	VZV	gE_gl	No	Unknown	did_not_attempt	0.911475115746799		1.017		[0.781-1.325]		225	8667						sex, bmi, age		All			dis_status ~ 6.4e-05[8.7e-30] + (1.017 * mod_ant[0.898]) + (1.279 * male[0.071]) + (1.427 * bmi[0.009]) + (2.014 * age[5.9e-13])		2.75	2.72	0.53	0.51	2.77	2.72					71.34	67.22			0.898369628512378		sex, bmi, age	sex1 : 7.13e-02, bmi : 8.62e-03, age : 5.93e-13	sex1: 1.279 [0.979-1.672], bmi: 1.427 [1.094-1.860], age: 2.014 [1.664-2.436]						False				False				virus	Herpesviridae		alphaherpesvirus 3
Cancer within the respiratory system	neoplasms	165	BKV	VP1	No	Unknown	did_not_attempt	0.3532495935681		0.806		[0.604-1.074]		165	9263						age, num_in_house, tobac		All			dis_status ~ 0.002[4.2e-10] + (0.806 * mod_ant[0.141]) + (1.425 * age[0.003]) + (1.026 * num_in_house2[0.898]) + (0.914 * num_in_house3[0.740]) + (0.170 * num_in_house4[0.004]) + (1.006 * num_in_house5[0.988]) + (2.141 * num_in_house6[0.231]) + (2.723 * tobac1[4.7e-07]) + (7.024 * tobac2[4.7e-19]) + (1.781 * tobac3[0.579])		3.29	3.4	0.54	0.48	3.48	3.54					70.42	67.41			0.14129983742724		age, num_in_house, tobac	age : 2.89e-03, num_in_house2 : 8.98e-01, num_in_house3 : 7.40e-01, num_in_house4 : 3.69e-03, num_in_house5 : 9.88e-01, num_in_house6 : 2.31e-01, tobac1 : 4.71e-07, tobac2 : 4.68e-19, tobac3 : 5.79e-01	age: 1.425 [1.129-1.800], num_in_house2: 1.026 [0.692-1.521], num_in_house3: 0.914 [0.538-1.554], num_in_house4: 0.170 [0.051-0.562], num_in_house5: 1.006 [0.434-2.334], num_in_house6: 2.141 [0.616-7.445], tobac1: 2.723 [1.844-4.021], tobac2: 7.024 [4.577-10.779], tobac3: 1.781 [0.232-13.688]						False				False				virus	Polyomaviridae		polyomavirus 1
Cancer within the respiratory system	neoplasms	165	C. trach.	PorB	No	Unknown	did_not_attempt	0.3249031224378799		1.463		[1.022-2.097]		165	9263						age, tdi_quant, num_in_house		All			dis_status ~ 6.0e-04[4.8e-16] + (1.463 * mod_ant[0.038]) + (1.500 * age[4.6e-04]) + (1.066 * tdi_quant1[0.789]) + (2.287 * tdi_quant2[0.002]) + (1.079 * num_in_house2[0.705]) + (0.959 * num_in_house3[0.876]) + (0.172 * num_in_house4[0.004]) + (0.946 * num_in_house5[0.896]) + (1.851 * num_in_house6[0.319])		1.18	1.11	0.46	0.43	1.2	1.11					70.42	67.41			0.0378497902284477		age, tdi_quant, num_in_house	age : 4.63e-04, tdi_quant1 : 7.89e-01, tdi_quant2 : 1.88e-03, num_in_house2 : 7.05e-01, num_in_house3 : 8.76e-01, num_in_house4 : 3.92e-03, num_in_house5 : 8.96e-01, num_in_house6 : 3.19e-01	age: 1.500 [1.195-1.881], tdi_quant1: 1.066 [0.667-1.705], tdi_quant2: 2.287 [1.357-3.852], num_in_house2: 1.079 [0.727-1.604], num_in_house3: 0.959 [0.563-1.632], num_in_house4: 0.172 [0.052-0.568], num_in_house5: 0.946 [0.409-2.186], num_in_house6: 1.851 [0.552-6.212]						False				False				bacteria	Chlamydiaceae		C. trachomatis
Cancer within the respiratory system	neoplasms	165	CMV	pp28	No	Unknown	did_not_attempt	0.4084722230656769		1.122		[0.916-1.374]		165	9263						age, tdi_quant, num_in_house, tobac		All			dis_status ~ 3.7e-04[1.8e-17] + (1.122 * mod_ant[0.266]) + (1.477 * age[0.001]) + (0.992 * tdi_quant1[0.974]) + (1.735 * tdi_quant2[0.042]) + (1.148 * num_in_house2[0.500]) + (1.014 * num_in_house3[0.959]) + (0.190 * num_in_house4[0.007]) + (1.085 * num_in_house5[0.849]) + (2.023 * num_in_house6[0.267]) + (2.643 * tobac1[1.1e-06]) + (6.459 * tobac2[3.5e-17]) + (1.554 * tobac3[0.672])		2.75	2.62	0.78	0.79	3.01	2.69					70.42	67.41			0.26550694499269		age, tdi_quant, num_in_house, tobac	age : 1.02e-03, tdi_quant1 : 9.74e-01, tdi_quant2 : 4.17e-02, num_in_house2 : 5.00e-01, num_in_house3 : 9.59e-01, num_in_house4 : 6.67e-03, num_in_house5 : 8.49e-01, num_in_house6 : 2.67e-01, tobac1 : 1.10e-06, tobac2 : 3.54e-17, tobac3 : 6.72e-01	age: 1.477 [1.17-1.863], tdi_quant1: 0.992 [0.619-1.591], tdi_quant2: 1.735 [1.021-2.949], num_in_house2: 1.148 [0.768-1.717], num_in_house3: 1.014 [0.593-1.734], num_in_house4: 0.190 [0.057-0.631], num_in_house5: 1.085 [0.467-2.522], num_in_house6: 2.023 [0.583-7.018], tobac1: 2.643 [1.788-3.906], tobac2: 6.459 [4.185-9.967], tobac3: 1.554 [0.202-11.930]						False				False				virus	Herpesviridae	Betaherpesvirinae	betaherpesvirus 5
Cancer within the respiratory system	neoplasms	165	EBV	EBNA-1	No	Unknown	did_not_attempt	0.3249031224378799		0.854		[0.723-1.008]		165	9263						age, tdi_quant, tobac		All			dis_status ~ 3.3e-04[7.4e-21] + (0.854 * mod_ant[0.062]) + (1.679 * age[2.2e-06]) + (1.007 * tdi_quant1[0.976]) + (1.851 * tdi_quant2[0.020]) + (2.757 * tobac1[3.9e-07]) + (6.853 * tobac2[4.9e-18]) + (1.870 * tobac3[0.542])		3.27	3.32	0.91	0.88	3.65	3.64					70.42	67.41			0.0615753203198632		age, tdi_quant, tobac	age : 2.21e-06, tdi_quant1 : 9.76e-01, tdi_quant2 : 2.03e-02, tobac1 : 3.89e-07, tobac2 : 4.89e-18, tobac3 : 5.42e-01	age: 1.679 [1.355-2.080], tdi_quant1: 1.007 [0.629-1.613], tdi_quant2: 1.851 [1.10-3.114], tobac1: 2.757 [1.864-4.080], tobac2: 6.853 [4.432-10.596], tobac3: 1.870 [0.25-13.972]						False				False				virus	Herpesviridae		gammaherpesvirus 4
Cancer within the respiratory system	neoplasms	165	HBV	Hbe	No	Unknown	did_not_attempt	0.3249031224378799		0.799		[0.63-1.014]		165	9263						age, tdi_quant, num_in_house		All			dis_status ~ 0.001[6.8e-14] + (0.799 * mod_ant[0.065]) + (1.477 * age[7.3e-04]) + (1.072 * tdi_quant1[0.771]) + (2.371 * tdi_quant2[0.001]) + (1.066 * num_in_house2[0.751]) + (0.963 * num_in_house3[0.888]) + (0.171 * num_in_house4[0.004]) + (0.959 * num_in_house5[0.922]) + (1.876 * num_in_house6[0.309])		1.03	1.13	0.68	0.67	1.04	1.11					70.42	67.41			0.064980624487576		age, tdi_quant, num_in_house	age : 7.32e-04, tdi_quant1 : 7.71e-01, tdi_quant2 : 1.16e-03, num_in_house2 : 7.51e-01, num_in_house3 : 8.88e-01, num_in_house4 : 3.86e-03, num_in_house5 : 9.22e-01, num_in_house6 : 3.09e-01	age: 1.477 [1.178-1.853], tdi_quant1: 1.072 [0.671-1.714], tdi_quant2: 2.371 [1.409-3.992], num_in_house2: 1.066 [0.718-1.583], num_in_house3: 0.963 [0.566-1.638], num_in_house4: 0.171 [0.052-0.567], num_in_house5: 0.959 [0.414-2.219], num_in_house6: 1.876 [0.558-6.310]						False				False				virus	Hepadnaviridae		Hepatitis B virus
Cancer within the respiratory system	neoplasms	165	HCV	Core	No	Unknown	did_not_attempt	0.4243223499823372		0.877		[0.685-1.122]		165	9263								All			dis_status ~ 0.019[4.7e-307] + (0.877 * mod_ant[0.297])		0.56	0.61	0.66	0.65	0.3	0.48					70.42	67.41			0.297025644987636			:							False				False				virus	Flaviviridae		Hepacivirus C
Cancer within the respiratory system	neoplasms	165	HHV-6	p101_k	No	Unknown	did_not_attempt	0.35440506616301		0.889		[0.738-1.069]		165	9263						age, num_in_house		All			dis_status ~ 0.002[2.5e-12] + (0.889 * mod_ant[0.212]) + (1.402 * age[0.004]) + (0.922 * num_in_house2[0.679]) + (0.827 * num_in_house3[0.479]) + (0.143 * num_in_house4[0.001]) + (0.838 * num_in_house5[0.679]) + (2.239 * num_in_house6[0.190])		1.25	1.36	0.87	0.85	1.23	1.32					70.42	67.41			0.211602170909893		age, num_in_house	age : 3.75e-03, num_in_house2 : 6.79e-01, num_in_house3 : 4.79e-01, num_in_house4 : 1.44e-03, num_in_house5 : 6.79e-01, num_in_house6 : 1.90e-01	age: 1.402 [1.116-1.762], num_in_house2: 0.922 [0.625-1.358], num_in_house3: 0.827 [0.489-1.400], num_in_house4: 0.143 [0.043-0.473], num_in_house5: 0.838 [0.362-1.936], num_in_house6: 2.239 [0.67-7.477]						False				False				virus	Herpesviridae	Betaherpesvirinae	betaherpesvirus 6
Cancer within the respiratory system	neoplasms	165	HHV-7	U14	No	Unknown	did_not_attempt	0.78937115765897		0.935		[0.661-1.324]		165	9263						age, tdi_quant		All			dis_status ~ 4.3e-04[1.6e-16] + (0.935 * mod_ant[0.706]) + (1.695 * age[7.5e-07]) + (1.097 * tdi_quant1[0.698]) + (2.473 * tdi_quant2[5.0e-04])		2.71	2.74	0.44	0.44	2.76	2.78					70.42	67.41			0.705891334024579		age, tdi_quant	age : 7.51e-07, tdi_quant1 : 6.98e-01, tdi_quant2 : 5.02e-04	age: 1.695 [1.375-2.088], tdi_quant1: 1.097 [0.687-1.752], tdi_quant2: 2.473 [1.485-4.118]						False				False				virus	Herpesviridae	Betaherpesvirinae	betaherpesvirus 7
Cancer within the respiratory system	neoplasms	165	HIV	env	No	Unknown	did_not_attempt	0.35440506616301		1.356		[0.879-2.090]		165	9263						age, tdi_quant, num_in_house		All			dis_status ~ 6.2e-04[4.8e-15] + (1.356 * mod_ant[0.168]) + (1.482 * age[6.5e-04]) + (1.068 * tdi_quant1[0.783]) + (2.319 * tdi_quant2[0.002]) + (1.075 * num_in_house2[0.722]) + (0.967 * num_in_house3[0.903]) + (0.172 * num_in_house4[0.004]) + (0.933 * num_in_house5[0.872]) + (1.784 * num_in_house6[0.349])		1.59	1.53	0.39	0.39	1.6	1.59					70.42	67.41			0.168178732364824		age, tdi_quant, num_in_house	age : 6.52e-04, tdi_quant1 : 7.83e-01, tdi_quant2 : 1.55e-03, num_in_house2 : 7.22e-01, num_in_house3 : 9.03e-01, num_in_house4 : 3.98e-03, num_in_house5 : 8.72e-01, num_in_house6 : 3.49e-01	age: 1.482 [1.182-1.859], tdi_quant1: 1.068 [0.668-1.708], tdi_quant2: 2.319 [1.378-3.905], num_in_house2: 1.075 [0.723-1.596], num_in_house3: 0.967 [0.568-1.647], num_in_house4: 0.172 [0.052-0.570], num_in_house5: 0.933 [0.404-2.157], num_in_house6: 1.784 [0.531-5.994]						False				False				virus	Retroviridae		Lentivirus
Cancer within the respiratory system	neoplasms	165	HPV-16	L1	No	Unknown	did_not_attempt	0.3532495935681		1.313		[0.921-1.871]		165	9263						age, tdi_quant, num_in_house, tobac		All			dis_status ~ 2.8e-04[3.2e-17] + (1.313 * mod_ant[0.132]) + (1.508 * age[5.3e-04]) + (0.989 * tdi_quant1[0.963]) + (1.748 * tdi_quant2[0.039]) + (1.163 * num_in_house2[0.463]) + (1.030 * num_in_house3[0.915]) + (0.194 * num_in_house4[0.007]) + (1.095 * num_in_house5[0.832]) + (2.069 * num_in_house6[0.253]) + (2.644 * tobac1[1.1e-06]) + (6.383 * tobac2[5.9e-17]) + (1.566 * tobac3[0.667])		1.63	1.57	0.47	0.47	1.61	1.6					70.42	67.41			0.131758262034676		age, tdi_quant, num_in_house, tobac	age : 5.25e-04, tdi_quant1 : 9.63e-01, tdi_quant2 : 3.89e-02, num_in_house2 : 4.63e-01, num_in_house3 : 9.15e-01, num_in_house4 : 7.37e-03, num_in_house5 : 8.32e-01, num_in_house6 : 2.53e-01, tobac1 : 1.08e-06, tobac2 : 5.88e-17, tobac3 : 6.67e-01	age: 1.508 [1.196-1.902], tdi_quant1: 0.989 [0.617-1.585], tdi_quant2: 1.748 [1.029-2.969], num_in_house2: 1.163 [0.778-1.738], num_in_house3: 1.030 [0.602-1.762], num_in_house4: 0.194 [0.059-0.644], num_in_house5: 1.095 [0.472-2.545], num_in_house6: 2.069 [0.594-7.203], tobac1: 2.644 [1.789-3.908], tobac2: 6.383 [4.135-9.853], tobac3: 1.566 [0.203-12.080]						False				False				virus	Papillomaviridae		Alphapapillomavirus 9
Cancer within the respiratory system	neoplasms	165	HPV-18	L1	No	Unknown	did_not_attempt	0.961607521953419		1.008		[0.715-1.421]		165	9263						tdi_quant, num_in_house		All			dis_status ~ 0.016[5.1e-27] + (1.008 * mod_ant[0.962]) + (1.030 * tdi_quant1[0.903]) + (2.108 * tdi_quant2[0.005]) + (1.113 * num_in_house2[0.595]) + (0.816 * num_in_house3[0.447]) + (0.122 * num_in_house4[4.9e-04]) + (0.680 * num_in_house5[0.354]) + (1.803 * num_in_house6[0.339])		1.54	1.53	0.45	0.45	1.56	1.58					70.42	67.41			0.961607521953419		tdi_quant, num_in_house	tdi_quant1 : 9.03e-01, tdi_quant2 : 4.80e-03, num_in_house2 : 5.95e-01, num_in_house3 : 4.47e-01, num_in_house4 : 4.89e-04, num_in_house5 : 3.54e-01, num_in_house6 : 3.39e-01	tdi_quant1: 1.030 [0.644-1.645], tdi_quant2: 2.108 [1.256-3.540], num_in_house2: 1.113 [0.75-1.651], num_in_house3: 0.816 [0.484-1.378], num_in_house4: 0.122 [0.037-0.398], num_in_house5: 0.680 [0.301-1.538], num_in_house6: 1.803 [0.538-6.039]						False				False				virus	Papillomaviridae		Alphapapillomavirus 7
Cancer within the respiratory system	neoplasms	165	H. pylori	VacA	No	Unknown	did_not_attempt	0.35440506616301		1.154		[0.931-1.430]		165	9263						age, tdi_quant, num_in_house, tobac		All			dis_status ~ 3.9e-04[8.3e-18] + (1.154 * mod_ant[0.192]) + (1.487 * age[7.8e-04]) + (0.986 * tdi_quant1[0.955]) + (1.716 * tdi_quant2[0.046]) + (1.150 * num_in_house2[0.495]) + (1.012 * num_in_house3[0.964]) + (0.191 * num_in_house4[0.007]) + (1.091 * num_in_house5[0.840]) + (2.081 * num_in_house6[0.248]) + (2.654 * tobac1[9.8e-07]) + (6.468 * tobac2[3.3e-17]) + (1.527 * tobac3[0.684])		1.63	1.53	0.64	0.7	1.54	1.45					70.42	67.41			0.191979529031		age, tdi_quant, num_in_house, tobac	age : 7.77e-04, tdi_quant1 : 9.55e-01, tdi_quant2 : 4.64e-02, num_in_house2 : 4.95e-01, num_in_house3 : 9.64e-01, num_in_house4 : 6.83e-03, num_in_house5 : 8.40e-01, num_in_house6 : 2.48e-01, tobac1 : 9.76e-07, tobac2 : 3.30e-17, tobac3 : 6.84e-01	age: 1.487 [1.18-1.874], tdi_quant1: 0.986 [0.615-1.581], tdi_quant2: 1.716 [1.009-2.919], num_in_house2: 1.150 [0.769-1.719], num_in_house3: 1.012 [0.592-1.731], num_in_house4: 0.191 [0.058-0.634], num_in_house5: 1.091 [0.469-2.535], num_in_house6: 2.081 [0.60-7.220], tobac1: 2.654 [1.796-3.922], tobac2: 6.468 [4.192-9.981], tobac3: 1.527 [0.198-11.748]						False				False				bacteria	Helicobacteraceae		H. pylori
Cancer within the respiratory system	neoplasms	165	HSV-1	IgG	No	Unknown	did_not	0.1633575255729418	0.2325979795561252	1.312	1.378	[1.073-1.605]	[0.994-1.911]	165	9263	376	21143	16952-4	Herpes simplex virus 1 DNA [Presence] in Cerebral spinal fluid by NAA with probe detection	glm	age, tdi_quant, num_in_house, tobac	age	All	All	0	dis_status ~ 2.4e-04[1.1e-18] + (1.312 * mod_ant[0.008]) + (1.466 * age[0.001]) + (0.972 * tdi_quant1[0.907]) + (1.658 * tdi_quant2[0.062]) + (1.140 * num_in_house2[0.524]) + (1.005 * num_in_house3[0.985]) + (0.190 * num_in_house4[0.007]) + (1.105 * num_in_house5[0.816]) + (2.030 * num_in_house6[0.264]) + (2.622 * tobac1[1.4e-06]) + (6.350 * tobac2[7.1e-17]) + (1.426 * tobac3[0.733])	dis_status ~ 6.1e-04[1.7e-235] + (1.378 * mod_ant[0.054]) + (1.784 * age[1.0e-71])	3.25	2.99	0.8	0.9	3.64	3.47	18639	2504	333	43	70.42	67.41	67.7	45.3	0.00816787627864709	0.054456671645082	age, tdi_quant, num_in_house, tobac	age : 1.27e-03, tdi_quant1 : 9.07e-01, tdi_quant2 : 6.24e-02, num_in_house2 : 5.24e-01, num_in_house3 : 9.85e-01, num_in_house4 : 6.66e-03, num_in_house5 : 8.16e-01, num_in_house6 : 2.64e-01, tobac1 : 1.35e-06, tobac2 : 7.12e-17, tobac3 : 7.33e-01	age: 1.466 [1.162-1.849], tdi_quant1: 0.972 [0.606-1.559], tdi_quant2: 1.658 [0.974-2.821], num_in_house2: 1.140 [0.762-1.703], num_in_house3: 1.005 [0.588-1.719], num_in_house4: 0.190 [0.057-0.631], num_in_house5: 1.105 [0.475-2.571], num_in_house6: 2.030 [0.586-7.040], tobac1: 2.622 [1.773-3.876], tobac2: 6.350 [4.114-9.802], tobac3: 1.426 [0.186-10.950]	age : 1.04e-71	age: 1.784 [1.675-1.901]		0 17850-9 [Herpes simplex virus 1 IgG Ab [Presence] in Serum, glm]: nCase: 44 | nCon: 9964, corr p-val: 0.608, uncorr p-val: 0.331, OR: 1.39 | model: dis_status ~ 3.6e-05[7.2e-53] + (1.390 * mod_ant[0.331]) + (2.384 * age[1.5e-17]), glm_warn [False]: nan log10 trans: False | Notes: nan 1 51916-5 [Herpes simplex virus 1 IgG Ab [Presence] in Serum or Plasma by Immunoassay, glm]: nCase: 347 | nCon: 40858, corr p-val: 0.906, uncorr p-val: 0.727, OR: 1.042 | model: dis_status ~ 3.5e-04[3.6e-249] + (1.042 * mod_ant[0.727]) + (1.808 * age[8.3e-57]), glm_warn [False]: nan log10 trans: False | Notes: nan dtype: object	7998 16130-7 [Herpes simplex virus 1 DNA [Presence] in Specimen by NAA with probe detection, glm]: nCase: 1329 | nCon: 98992, corr p-val: 5.07e-08, uncorr p-val: 2.17e-09, OR: 0.531 | model: dis_status ~ 3.5e-04[0.0e+00] + (0.531 * mod_ant[2.2e-09]) + (1.944 * age[3.0e-301]), glm_warn [False]: nan log10 trans: False | Notes: nan 8001 40466-5 [Herpes simplex virus 1 IgM Ab [Presence] in Serum by Immunofluorescence, firth]: nCase: 70 | nCon: 12451, corr p-val: 0.926, uncorr p-val: 0.785, OR: 0.803 | model: dis_status ~ 1.4e-04[0.0e+00] + (0.803 * mod_ant[0.785]) + (2.033 * age[0.0e+00]), glm_warn [False]: nan log10 trans: False | Notes: n=12521 | DoF=2 | n iters: full : 9.00e+00, null : 8.00e+00 | Conv at last: LL change : 5.62e-11, max abs score : 3.42e-06, beta change : 8.26e-06 | Log Likes: full : -3.75e+02, null : -4.28e+02 | Method: Penalized ML | control: maxit : 2500, maxhs : 0, maxstep : 5, lconv : 1e-05, gconv : 1e-05, xconv : 1e-05, collapse : TRUE, fit : NR, call : logistf.control(maxit = n_iter) | mod control: tau : 0.5, terms.fit : NULL, call : logistf.mod.control() 8003 5846-1 [Herpes simplex virus 1 Ag [Presence] in Specimen by Immunofluorescence, firth]: nCase: 60 | nCon: 3538, corr p-val: 0.342, uncorr p-val: 0.108, OR: 0.511 | model: dis_status ~ 0.001[0.0e+00] + (0.511 * mod_ant[0.108]) + (1.593 * age[7.7e-11]), glm_warn [False]: nan log10 trans: False | Notes: n=3598 | DoF=2 | n iters: full : 8.00e+00, null : 6.00e+00 | Conv at last: LL change : 3.12e-11, max abs score : 1.76e-06, beta change : 3.94e-06 | Log Likes: full : -2.74e+02, null : -2.99e+02 | Method: Penalized ML | control: maxit : 2500, maxhs : 0, maxstep : 5, lconv : 1e-05, gconv : 1e-05, xconv : 1e-05, collapse : TRUE, fit : NR, call : logistf.control(maxit = n_iter) | mod control: tau : 0.5, terms.fit : NULL, call : logistf.mod.control() 8004 82190-0 [Herpes simplex virus 1 DNA [Presence] in Cerebral spinal fluid by NAA with non-probe detection, firth]: nCase: 349 | nCon: 21024, corr p-val: 0.926, uncorr p-val: 0.807, OR: 0.821 | model: dis_status ~ 0.001[0.0e+00] + (0.821 * mod_ant[0.807]) + (1.620 * age[0.0e+00]), glm_warn [False]: nan log10 trans: False | Notes: n=21373 | DoF=2 | n iters: full : 8.00e+00, null : 6.00e+00 | Conv at last: LL change : -8.89e-11, max abs score : 8.01e-07, beta change : 1.47e-06 | Log Likes: full : -1.61e+03, null : -1.78e+03 | Method: Penalized ML | control: maxit : 2500, maxhs : 0, maxstep : 5, lconv : 1e-05, gconv : 1e-05, xconv : 1e-05, collapse : TRUE, fit : NR, call : logistf.control(maxit = n_iter) | mod control: tau : 0.5, terms.fit : NULL, call : logistf.mod.control() dtype: object	False		False		False		False		virus	Herpesviridae	Alphaherpesvirinae	alphaherpesvirus 1
Cancer within the respiratory system	neoplasms	165	HSV-2	IgG	No	Unknown	did_not_attempt	0.7536674610883349		0.948		[0.773-1.161]		165	9263						age, tdi_quant, num_in_house, tobac		All			dis_status ~ 5.2e-04[2.4e-16] + (0.948 * mod_ant[0.603]) + (1.490 * age[7.5e-04]) + (0.993 * tdi_quant1[0.975]) + (1.773 * tdi_quant2[0.034]) + (1.138 * num_in_house2[0.527]) + (1.008 * num_in_house3[0.977]) + (0.189 * num_in_house4[0.006]) + (1.096 * num_in_house5[0.831]) + (2.023 * num_in_house6[0.267]) + (2.668 * tobac1[8.5e-07]) + (6.528 * tobac2[2.6e-17]) + (1.596 * tobac3[0.653])		1.6	1.59	0.73	0.77	1.57	1.51					70.42	67.41			0.602933968870668		age, tdi_quant, num_in_house, tobac	age : 7.48e-04, tdi_quant1 : 9.75e-01, tdi_quant2 : 3.44e-02, num_in_house2 : 5.27e-01, num_in_house3 : 9.77e-01, num_in_house4 : 6.46e-03, num_in_house5 : 8.31e-01, num_in_house6 : 2.67e-01, tobac1 : 8.52e-07, tobac2 : 2.59e-17, tobac3 : 6.53e-01	age: 1.490 [1.182-1.879], tdi_quant1: 0.993 [0.619-1.591], tdi_quant2: 1.773 [1.043-3.016], num_in_house2: 1.138 [0.761-1.702], num_in_house3: 1.008 [0.59-1.723], num_in_house4: 0.189 [0.057-0.627], num_in_house5: 1.096 [0.472-2.547], num_in_house6: 2.023 [0.583-7.016], tobac1: 2.668 [1.805-3.944], tobac2: 6.528 [4.227-10.079], tobac3: 1.596 [0.208-12.233]						False				False				virus	Herpesviridae	Alphaherpesvirinae	alphaherpesvirus 2
Cancer within the respiratory system	neoplasms	165	HTLV-1	env	No	Unknown	did_not_attempt	0.3532495935681		1.374		[0.949-1.990]		165	9263						age, tdi_quant, num_in_house, tobac		All			dis_status ~ 3.2e-04[6.2e-18] + (1.374 * mod_ant[0.092]) + (1.481 * age[8.9e-04]) + (0.990 * tdi_quant1[0.967]) + (1.744 * tdi_quant2[0.040]) + (1.153 * num_in_house2[0.488]) + (1.012 * num_in_house3[0.964]) + (0.192 * num_in_house4[0.007]) + (1.069 * num_in_house5[0.878]) + (2.090 * num_in_house6[0.247]) + (2.640 * tobac1[1.1e-06]) + (6.451 * tobac2[3.8e-17]) + (1.474 * tobac3[0.710])		1.43	1.35	0.48	0.46	1.46	1.43					70.42	67.41			0.0922931811718216		age, tdi_quant, num_in_house, tobac	age : 8.94e-04, tdi_quant1 : 9.67e-01, tdi_quant2 : 3.99e-02, num_in_house2 : 4.88e-01, num_in_house3 : 9.64e-01, num_in_house4 : 7.00e-03, num_in_house5 : 8.78e-01, num_in_house6 : 2.47e-01, tobac1 : 1.13e-06, tobac2 : 3.80e-17, tobac3 : 7.10e-01	age: 1.481 [1.175-1.868], tdi_quant1: 0.990 [0.618-1.587], tdi_quant2: 1.744 [1.026-2.964], num_in_house2: 1.153 [0.771-1.723], num_in_house3: 1.012 [0.592-1.731], num_in_house4: 0.192 [0.058-0.637], num_in_house5: 1.069 [0.46-2.482], num_in_house6: 2.090 [0.601-7.272], tobac1: 2.640 [1.786-3.903], tobac2: 6.451 [4.179-9.956], tobac3: 1.474 [0.191-11.403]						False				False				virus	Retroviridae	Orthoretrovirinae	T-lymphotropic virus 1
Cancer within the respiratory system	neoplasms	165	JCV	VP1	No	Unknown	did_not_attempt	0.78937115765897		1.05		[0.812-1.358]		165	9263								All			dis_status ~ 0.016[1.1e-33] + (1.050 * mod_ant[0.710])		2.54	2.53	0.61	0.6	2.5	2.5					70.42	67.41			0.710434041893073			:							False				False				virus	Polyomaviridae		polyomavirus 2
Cancer within the respiratory system	neoplasms	165	KSHV	K8_1	No	Unknown	did_not_attempt	0.35440506616301		1.346		[0.844-2.147]		165	9263						age, tdi_quant, num_in_house, tobac		All			dis_status ~ 2.9e-04[1.4e-16] + (1.346 * mod_ant[0.213]) + (1.486 * age[8.1e-04]) + (0.990 * tdi_quant1[0.965]) + (1.737 * tdi_quant2[0.041]) + (1.152 * num_in_house2[0.490]) + (1.015 * num_in_house3[0.958]) + (0.193 * num_in_house4[0.007]) + (1.084 * num_in_house5[0.852]) + (2.046 * num_in_house6[0.260]) + (2.645 * tobac1[1.1e-06]) + (6.422 * tobac2[4.5e-17]) + (1.545 * tobac3[0.676])		1.78	1.72	0.36	0.37	1.78	1.76					70.42	67.41			0.212643039697806		age, tdi_quant, num_in_house, tobac	age : 8.12e-04, tdi_quant1 : 9.65e-01, tdi_quant2 : 4.13e-02, num_in_house2 : 4.90e-01, num_in_house3 : 9.58e-01, num_in_house4 : 7.14e-03, num_in_house5 : 8.52e-01, num_in_house6 : 2.60e-01, tobac1 : 1.07e-06, tobac2 : 4.51e-17, tobac3 : 6.76e-01	age: 1.486 [1.178-1.873], tdi_quant1: 0.990 [0.617-1.587], tdi_quant2: 1.737 [1.022-2.953], num_in_house2: 1.152 [0.771-1.722], num_in_house3: 1.015 [0.594-1.734], num_in_house4: 0.193 [0.058-0.640], num_in_house5: 1.084 [0.467-2.518], num_in_house6: 2.046 [0.589-7.103], tobac1: 2.645 [1.789-3.910], tobac2: 6.422 [4.161-9.911], tobac3: 1.545 [0.201-11.905]						False				False				virus	Herpesviridae		gammaherpesvirus 8
Cancer within the respiratory system	neoplasms	165	MCV	VP1	No	Unknown	did_not_attempt	0.7097213564749599		0.943		[0.784-1.134]		165	9263						num_in_house		All			dis_status ~ 0.026[6.2e-31] + (0.943 * mod_ant[0.532]) + (0.968 * num_in_house2[0.868]) + (0.724 * num_in_house3[0.221]) + (0.106 * num_in_house4[1.9e-04]) + (0.626 * num_in_house5[0.259]) + (2.142 * num_in_house6[0.215])		2.81	2.85	0.89	0.82	3.06	3					70.42	67.41			0.53229101735622		num_in_house	num_in_house2 : 8.68e-01, num_in_house3 : 2.21e-01, num_in_house4 : 1.88e-04, num_in_house5 : 2.59e-01, num_in_house6 : 2.15e-01	num_in_house2: 0.968 [0.657-1.424], num_in_house3: 0.724 [0.431-1.215], num_in_house4: 0.106 [0.033-0.344], num_in_house5: 0.626 [0.277-1.412], num_in_house6: 2.142 [0.643-7.135]						False				False				virus	Polyomaviridae		polyomavirus 5
Cancer within the respiratory system	neoplasms	165	T. gondii	sag1	No	Unknown	did_not_attempt	0.3532495935681		1.373		[0.923-2.043]		165	9263						age, tdi_quant, num_in_house, tobac		All			dis_status ~ 2.8e-04[1.8e-17] + (1.373 * mod_ant[0.118]) + (1.469 * age[0.001]) + (0.988 * tdi_quant1[0.961]) + (1.726 * tdi_quant2[0.044]) + (1.157 * num_in_house2[0.478]) + (1.019 * num_in_house3[0.945]) + (0.190 * num_in_house4[0.007]) + (1.090 * num_in_house5[0.842]) + (2.010 * num_in_house6[0.272]) + (2.633 * tobac1[1.2e-06]) + (6.387 * tobac2[5.7e-17]) + (1.522 * tobac3[0.687])		2.02	1.93	0.39	0.42	2.05	1.95					70.42	67.41			0.118198090429756		age, tdi_quant, num_in_house, tobac	age : 1.16e-03, tdi_quant1 : 9.61e-01, tdi_quant2 : 4.38e-02, num_in_house2 : 4.78e-01, num_in_house3 : 9.45e-01, num_in_house4 : 6.57e-03, num_in_house5 : 8.42e-01, num_in_house6 : 2.72e-01, tobac1 : 1.21e-06, tobac2 : 5.73e-17, tobac3 : 6.87e-01	age: 1.469 [1.165-1.854], tdi_quant1: 0.988 [0.616-1.585], tdi_quant2: 1.726 [1.015-2.935], num_in_house2: 1.157 [0.774-1.729], num_in_house3: 1.019 [0.596-1.742], num_in_house4: 0.190 [0.057-0.629], num_in_house5: 1.090 [0.469-2.530], num_in_house6: 2.010 [0.578-6.987], tobac1: 2.633 [1.781-3.892], tobac2: 6.387 [4.137-9.859], tobac3: 1.522 [0.198-11.713]						False				False				other	Sarcocystidae	Toxoplasmatinae	T. gondii
Cancer within the respiratory system	neoplasms	165	VZV	gE_gl	No	Unknown	did_not_attempt	0.8197393099313053		1.045		[0.769-1.420]		165	9263						age, tobac		All			dis_status ~ 2.3e-04[4.4e-22] + (1.045 * mod_ant[0.779]) + (1.643 * age[6.2e-06]) + (2.740 * tobac1[3.8e-07]) + (7.321 * tobac2[4.5e-20]) + (2.136 * tobac3[0.458])		2.75	2.72	0.53	0.51	2.77	2.72					70.42	67.41			0.77875234443474		age, tobac	age : 6.17e-06, tobac1 : 3.83e-07, tobac2 : 4.52e-20, tobac3 : 4.58e-01	age: 1.643 [1.325-2.038], tobac1: 2.740 [1.857-4.043], tobac2: 7.321 [4.785-11.202], tobac3: 2.136 [0.287-15.892]						False				False				virus	Herpesviridae		alphaherpesvirus 3
Cancer of bronchus; lung	neoplasms	165.1	BKV	VP1	No	Unknown	did_not_attempt	0.47630553378539		0.793		[0.582-1.081]		140	9263						age, num_in_house, tobac		All			dis_status ~ 0.002[5.5e-09] + (0.793 * mod_ant[0.143]) + (1.370 * age[0.014]) + (1.097 * num_in_house2[0.676]) + (0.984 * num_in_house3[0.957]) + (0.138 * num_in_house4[0.007]) + (1.229 * num_in_house5[0.639]) + (2.584 * num_in_house6[0.141]) + (3.072 * tobac1[6.0e-07]) + (8.793 * tobac2[1.3e-19]) + (2.306 * tobac3[0.426])		3.29	3.4	0.54	0.48	3.48	3.54					70.16	67.41			0.142891660135617		age, num_in_house, tobac	age : 1.36e-02, num_in_house2 : 6.76e-01, num_in_house3 : 9.57e-01, num_in_house4 : 7.46e-03, num_in_house5 : 6.39e-01, num_in_house6 : 1.41e-01, tobac1 : 6.03e-07, tobac2 : 1.29e-19, tobac3 : 4.26e-01	age: 1.370 [1.067-1.760], num_in_house2: 1.097 [0.711-1.693], num_in_house3: 0.984 [0.554-1.749], num_in_house4: 0.138 [0.032-0.589], num_in_house5: 1.229 [0.52-2.902], num_in_house6: 2.584 [0.729-9.156], tobac1: 3.072 [1.977-4.773], tobac2: 8.793 [5.494-14.071], tobac3: 2.306 [0.295-18.006]						False				False				virus	Polyomaviridae		polyomavirus 1
Cancer of bronchus; lung	neoplasms	165.1	C. trach.	PorB	No	Unknown	did_not_attempt	0.32430907835011		1.478		[1.002-2.179]		140	9263						age, tdi_quant, num_in_house		All			dis_status ~ 6.2e-04[5.2e-14] + (1.478 * mod_ant[0.049]) + (1.438 * age[0.003]) + (1.093 * tdi_quant1[0.736]) + (2.434 * tdi_quant2[0.002]) + (1.144 * num_in_house2[0.546]) + (1.026 * num_in_house3[0.931]) + (0.138 * num_in_house4[0.007]) + (1.133 * num_in_house5[0.775]) + (2.254 * num_in_house6[0.192])		1.19	1.11	0.47	0.43	1.19	1.11					70.16	67.41			0.0486463617525165		age, tdi_quant, num_in_house	age : 3.39e-03, tdi_quant1 : 7.36e-01, tdi_quant2 : 2.19e-03, num_in_house2 : 5.46e-01, num_in_house3 : 9.31e-01, num_in_house4 : 7.39e-03, num_in_house5 : 7.75e-01, num_in_house6 : 1.92e-01	age: 1.438 [1.128-1.833], tdi_quant1: 1.093 [0.652-1.832], tdi_quant2: 2.434 [1.377-4.300], num_in_house2: 1.144 [0.74-1.768], num_in_house3: 1.026 [0.576-1.826], num_in_house4: 0.138 [0.032-0.587], num_in_house5: 1.133 [0.482-2.665], num_in_house6: 2.254 [0.665-7.643]						False				False				bacteria	Chlamydiaceae		C. trachomatis
Cancer of bronchus; lung	neoplasms	165.1	CMV	pp28	No	Unknown	did_not_attempt	0.32430907835011		1.257		[1.005-1.574]		140	9263						age, tdi_quant, num_in_house, tobac		All			dis_status ~ 2.6e-04[2.3e-16] + (1.257 * mod_ant[0.046]) + (1.410 * age[0.007]) + (1.013 * tdi_quant1[0.962]) + (1.772 * tdi_quant2[0.053]) + (1.243 * num_in_house2[0.336]) + (1.104 * num_in_house3[0.738]) + (0.156 * num_in_house4[0.012]) + (1.329 * num_in_house5[0.518]) + (2.468 * num_in_house6[0.160]) + (2.961 * tobac1[1.5e-06]) + (8.053 * tobac2[8.8e-18]) + (1.970 * tobac3[0.518])		2.82	2.62	0.77	0.79	3.07	2.69					70.16	67.41			0.0455314075510743		age, tdi_quant, num_in_house, tobac	age : 6.94e-03, tdi_quant1 : 9.62e-01, tdi_quant2 : 5.29e-02, num_in_house2 : 3.36e-01, num_in_house3 : 7.38e-01, num_in_house4 : 1.22e-02, num_in_house5 : 5.18e-01, num_in_house6 : 1.60e-01, tobac1 : 1.48e-06, tobac2 : 8.83e-18, tobac3 : 5.18e-01	age: 1.410 [1.099-1.810], tdi_quant1: 1.013 [0.602-1.703], tdi_quant2: 1.772 [0.993-3.161], num_in_house2: 1.243 [0.798-1.937], num_in_house3: 1.104 [0.617-1.976], num_in_house4: 0.156 [0.037-0.667], num_in_house5: 1.329 [0.561-3.148], num_in_house6: 2.468 [0.70-8.703], tobac1: 2.961 [1.903-4.607], tobac2: 8.053 [5.003-12.962], tobac3: 1.970 [0.252-15.366]						False				False				virus	Herpesviridae	Betaherpesvirinae	betaherpesvirus 5
Cancer of bronchus; lung	neoplasms	165.1	EBV	EBNA-1	No	Unknown	did_not_attempt	0.5161081987305066		0.89		[0.737-1.076]		140	9263						age, tdi_quant, tobac		All			dis_status ~ 2.9e-04[1.3e-18] + (0.890 * mod_ant[0.228]) + (1.610 * age[5.0e-05]) + (1.022 * tdi_quant1[0.936]) + (1.883 * tdi_quant2[0.029]) + (3.081 * tobac1[6.3e-07]) + (8.401 * tobac2[2.5e-18]) + (2.501 * tobac3[0.374])		3.32	3.32	0.86	0.88	3.67	3.64					70.16	67.41			0.228174478205853		age, tdi_quant, tobac	age : 5.01e-05, tdi_quant1 : 9.36e-01, tdi_quant2 : 2.90e-02, tobac1 : 6.27e-07, tobac2 : 2.49e-18, tobac3 : 3.74e-01	age: 1.610 [1.279-2.026], tdi_quant1: 1.022 [0.608-1.716], tdi_quant2: 1.883 [1.067-3.323], tobac1: 3.081 [1.979-4.796], tobac2: 8.401 [5.21-13.545], tobac3: 2.501 [0.332-18.828]						False				False				virus	Herpesviridae		gammaherpesvirus 4
Cancer of bronchus; lung	neoplasms	165.1	HBV	Hbe	No	Unknown	did_not_attempt	0.4523589767837825		0.801		[0.619-1.036]		140	9263						age, tdi_quant, num_in_house		All			dis_status ~ 0.001[4.1e-12] + (0.801 * mod_ant[0.090]) + (1.415 * age[0.005]) + (1.099 * tdi_quant1[0.720]) + (2.528 * tdi_quant2[0.001]) + (1.131 * num_in_house2[0.581]) + (1.032 * num_in_house3[0.916]) + (0.137 * num_in_house4[0.007]) + (1.148 * num_in_house5[0.752]) + (2.284 * num_in_house6[0.186])		1.03	1.13	0.69	0.67	1	1.11					70.16	67.41			0.0904717953567565		age, tdi_quant, num_in_house	age : 5.00e-03, tdi_quant1 : 7.20e-01, tdi_quant2 : 1.38e-03, num_in_house2 : 5.81e-01, num_in_house3 : 9.16e-01, num_in_house4 : 7.28e-03, num_in_house5 : 7.52e-01, num_in_house6 : 1.86e-01	age: 1.415 [1.111-1.804], tdi_quant1: 1.099 [0.656-1.842], tdi_quant2: 2.528 [1.432-4.463], num_in_house2: 1.131 [0.731-1.747], num_in_house3: 1.032 [0.58-1.835], num_in_house4: 0.137 [0.032-0.585], num_in_house5: 1.148 [0.488-2.703], num_in_house6: 2.284 [0.672-7.762]						False				False				virus	Hepadnaviridae		Hepatitis B virus
Cancer of bronchus; lung	neoplasms	165.1	HCV	NS3	No	Unknown	did_not_attempt	0.7483046869837721		1.095		[0.805-1.490]		140	9263						tdi_quant, tobac		All			dis_status ~ 0.005[1.6e-51] + (1.095 * mod_ant[0.561]) + (0.983 * tdi_quant1[0.950]) + (1.683 * tdi_quant2[0.072]) + (3.380 * tobac1[4.9e-08]) + (7.879 * tobac2[1.3e-17]) + (2.897 * tobac3[0.301])		1.41	1.37	0.59	0.55	1.55	1.49					70.16	67.41			0.561228515237829		tdi_quant, tobac	tdi_quant1 : 9.50e-01, tdi_quant2 : 7.15e-02, tobac1 : 4.93e-08, tobac2 : 1.34e-17, tobac3 : 3.01e-01	tdi_quant1: 0.983 [0.586-1.650], tdi_quant2: 1.683 [0.955-2.964], tobac1: 3.380 [2.182-5.236], tobac2: 7.879 [4.906-12.653], tobac3: 2.897 [0.386-21.751]						False				False				virus	Flaviviridae		Hepacivirus C
Cancer of bronchus; lung	neoplasms	165.1	HHV-6	IE1A	No	Unknown	did_not_attempt	0.7483046869837721		1.129		[0.773-1.649]		140	9263						age, tobac		All			dis_status ~ 2.0e-04[9.2e-20] + (1.129 * mod_ant[0.529]) + (1.570 * age[1.3e-04]) + (3.084 * tobac1[5.3e-07]) + (9.101 * tobac2[1.9e-20]) + (2.868 * tobac3[0.305])		2.33	2.29	0.47	0.44	2.32	2.3					70.16	67.41			0.529370108053793		age, tobac	age : 1.26e-04, tobac1 : 5.33e-07, tobac2 : 1.86e-20, tobac3 : 3.05e-01	age: 1.570 [1.247-1.977], tobac1: 3.084 [1.986-4.790], tobac2: 9.101 [5.705-14.516], tobac3: 2.868 [0.382-21.504]						False				False				virus	Herpesviridae	Betaherpesvirinae	betaherpesvirus 6
Cancer of bronchus; lung	neoplasms	165.1	HHV-7	U14	No	Unknown	did_not_attempt	0.779697320427513		0.92		[0.632-1.339]		140	9263						age, tdi_quant		All			dis_status ~ 5.2e-04[5.6e-14] + (0.920 * mod_ant[0.663]) + (1.617 * age[2.5e-05]) + (1.125 * tdi_quant1[0.655]) + (2.632 * tdi_quant2[6.6e-04])		2.71	2.74	0.44	0.44	2.76	2.78					70.16	67.41			0.662742722363386		age, tdi_quant	age : 2.51e-05, tdi_quant1 : 6.55e-01, tdi_quant2 : 6.56e-04	age: 1.617 [1.293-2.022], tdi_quant1: 1.125 [0.672-1.883], tdi_quant2: 2.632 [1.508-4.593]						False				False				virus	Herpesviridae	Betaherpesvirinae	betaherpesvirus 7
Cancer of bronchus; lung	neoplasms	165.1	HIV	gag	No	Unknown	did_not_attempt	0.7483046869837721		1.129		[0.821-1.552]		140	9263								All			dis_status ~ 0.012[1.6e-48] + (1.129 * mod_ant[0.455])		1.78	1.74	0.61	0.53	1.73	1.74					70.16	67.41			0.455167444370458			:							False				False				virus	Retroviridae		Lentivirus
Cancer of bronchus; lung	neoplasms	165.1	HPV-16	L1	No	Unknown	did_not_attempt	0.5161081987305066		1.262		[0.861-1.849]		140	9263						age, tdi_quant, num_in_house, tobac		All			dis_status ~ 2.7e-04[3.1e-15] + (1.262 * mod_ant[0.232]) + (1.451 * age[0.003]) + (1.007 * tdi_quant1[0.980]) + (1.804 * tdi_quant2[0.046]) + (1.250 * num_in_house2[0.323]) + (1.113 * num_in_house3[0.718]) + (0.159 * num_in_house4[0.013]) + (1.351 * num_in_house5[0.494]) + (2.512 * num_in_house6[0.153]) + (2.985 * tobac1[1.2e-06]) + (8.000 * tobac2[1.1e-17]) + (2.016 * tobac3[0.504])		1.62	1.57	0.47	0.47	1.63	1.6					70.16	67.41			0.232248689428728		age, tdi_quant, num_in_house, tobac	age : 3.37e-03, tdi_quant1 : 9.80e-01, tdi_quant2 : 4.56e-02, num_in_house2 : 3.23e-01, num_in_house3 : 7.18e-01, num_in_house4 : 1.30e-02, num_in_house5 : 4.94e-01, num_in_house6 : 1.53e-01, tobac1 : 1.22e-06, tobac2 : 1.15e-17, tobac3 : 5.04e-01	age: 1.451 [1.131-1.862], tdi_quant1: 1.007 [0.599-1.693], tdi_quant2: 1.804 [1.012-3.218], num_in_house2: 1.250 [0.803-1.948], num_in_house3: 1.113 [0.622-1.993], num_in_house4: 0.159 [0.037-0.679], num_in_house5: 1.351 [0.571-3.198], num_in_house6: 2.512 [0.709-8.897], tobac1: 2.985 [1.919-4.643], tobac2: 8.000 [4.969-12.880], tobac3: 2.016 [0.257-15.800]						False				False				virus	Papillomaviridae		Alphapapillomavirus 9
Cancer of bronchus; lung	neoplasms	165.1	HPV-18	L1	No	Unknown	did_not_attempt	0.9047618729046569		0.967		[0.669-1.399]		140	9263						tdi_quant, num_in_house		All			dis_status ~ 0.013[3.4e-25] + (0.967 * mod_ant[0.860]) + (1.061 * tdi_quant1[0.822]) + (2.277 * tdi_quant2[0.004]) + (1.175 * num_in_house2[0.468]) + (0.890 * num_in_house3[0.687]) + (0.102 * num_in_house4[0.002]) + (0.847 * num_in_house5[0.695]) + (2.195 * num_in_house6[0.207])		1.53	1.53	0.48	0.45	1.56	1.58					70.16	67.41			0.859523779259424		tdi_quant, num_in_house	tdi_quant1 : 8.22e-01, tdi_quant2 : 4.37e-03, num_in_house2 : 4.68e-01, num_in_house3 : 6.87e-01, num_in_house4 : 1.80e-03, num_in_house5 : 6.95e-01, num_in_house6 : 2.07e-01	tdi_quant1: 1.061 [0.633-1.778], tdi_quant2: 2.277 [1.293-4.009], num_in_house2: 1.175 [0.761-1.814], num_in_house3: 0.890 [0.505-1.569], num_in_house4: 0.102 [0.024-0.427], num_in_house5: 0.847 [0.369-1.944], num_in_house6: 2.195 [0.648-7.432]						False				False				virus	Papillomaviridae		Alphapapillomavirus 7
Cancer of bronchus; lung	neoplasms	165.1	H. pylori	CagA	No	Unknown	did_not_attempt	0.5161081987305066		1.169		[0.917-1.489]		73	4670						age, tdi_quant, tobac		All			dis_status ~ 4.5e-04[6.5e-11] + (1.169 * mod_ant[0.208]) + (1.402 * age[0.034]) + (0.956 * tdi_quant1[0.900]) + (1.795 * tdi_quant2[0.140]) + (2.790 * tobac1[7.6e-04]) + (6.913 * tobac2[5.2e-09]) + (3.460 * tobac3[0.240])		2.24	2.04	0.95	0.92	1.93	1.86					69.34	67.29			0.207694453868979		age, tdi_quant, tobac	age : 3.36e-02, tdi_quant1 : 9.00e-01, tdi_quant2 : 1.40e-01, tobac1 : 7.57e-04, tobac2 : 5.15e-09, tobac3 : 2.40e-01	age: 1.402 [1.027-1.916], tdi_quant1: 0.956 [0.473-1.932], tdi_quant2: 1.795 [0.825-3.903], tobac1: 2.790 [1.536-5.070], tobac2: 6.913 [3.614-13.225], tobac3: 3.460 [0.436-27.469]						False				False				bacteria	Helicobacteraceae		H. pylori
Cancer of bronchus; lung	neoplasms	165.1	HSV-1	IgG	No	Unknown	did_not_attempt	0.32430907835011		1.274		[1.026-1.582]		140	9263						age, tdi_quant, num_in_house, tobac		All			dis_status ~ 2.3e-04[1.7e-16] + (1.274 * mod_ant[0.028]) + (1.417 * age[0.006]) + (0.992 * tdi_quant1[0.974]) + (1.721 * tdi_quant2[0.067]) + (1.229 * num_in_house2[0.362]) + (1.091 * num_in_house3[0.768]) + (0.156 * num_in_house4[0.012]) + (1.364 * num_in_house5[0.481]) + (2.478 * num_in_house6[0.158]) + (2.962 * tobac1[1.5e-06]) + (7.962 * tobac2[1.3e-17]) + (1.852 * tobac3[0.556])		3.24	2.99	0.8	0.9	3.63	3.47					70.16	67.41			0.0280662285740426		age, tdi_quant, num_in_house, tobac	age : 6.17e-03, tdi_quant1 : 9.74e-01, tdi_quant2 : 6.68e-02, num_in_house2 : 3.62e-01, num_in_house3 : 7.68e-01, num_in_house4 : 1.21e-02, num_in_house5 : 4.81e-01, num_in_house6 : 1.58e-01, tobac1 : 1.47e-06, tobac2 : 1.34e-17, tobac3 : 5.56e-01	age: 1.417 [1.104-1.819], tdi_quant1: 0.992 [0.589-1.668], tdi_quant2: 1.721 [0.963-3.075], num_in_house2: 1.229 [0.789-1.914], num_in_house3: 1.091 [0.61-1.953], num_in_house4: 0.156 [0.036-0.666], num_in_house5: 1.364 [0.575-3.234], num_in_house6: 2.478 [0.702-8.743], tobac1: 2.962 [1.904-4.607], tobac2: 7.962 [4.946-12.818], tobac3: 1.852 [0.237-14.455]						False				False				virus	Herpesviridae	Alphaherpesvirinae	alphaherpesvirus 1
Cancer of bronchus; lung	neoplasms	165.1	HSV-2	IgG	No	Unknown	did_not_attempt	0.7631564439178686		0.944		[0.758-1.177]		140	9263						age, tdi_quant, num_in_house, tobac		All			dis_status ~ 4.6e-04[1.1e-14] + (0.944 * mod_ant[0.611]) + (1.437 * age[0.004]) + (1.011 * tdi_quant1[0.968]) + (1.831 * tdi_quant2[0.041]) + (1.227 * num_in_house2[0.366]) + (1.093 * num_in_house3[0.765]) + (0.155 * num_in_house4[0.012]) + (1.352 * num_in_house5[0.493]) + (2.464 * num_in_house6[0.161]) + (3.010 * tobac1[1.0e-06]) + (8.165 * tobac2[5.8e-18]) + (2.058 * tobac3[0.491])		1.61	1.59	0.76	0.77	1.56	1.51					70.16	67.41			0.610525155134295		age, tdi_quant, num_in_house, tobac	age : 4.31e-03, tdi_quant1 : 9.68e-01, tdi_quant2 : 4.08e-02, num_in_house2 : 3.66e-01, num_in_house3 : 7.65e-01, num_in_house4 : 1.18e-02, num_in_house5 : 4.93e-01, num_in_house6 : 1.61e-01, tobac1 : 1.01e-06, tobac2 : 5.82e-18, tobac3 : 4.91e-01	age: 1.437 [1.12-1.842], tdi_quant1: 1.011 [0.601-1.699], tdi_quant2: 1.831 [1.025-3.270], num_in_house2: 1.227 [0.787-1.911], num_in_house3: 1.093 [0.611-1.955], num_in_house4: 0.155 [0.036-0.662], num_in_house5: 1.352 [0.571-3.201], num_in_house6: 2.464 [0.698-8.691], tobac1: 3.010 [1.935-4.683], tobac2: 8.165 [5.07-13.151], tobac3: 2.058 [0.264-16.014]						False				False				virus	Herpesviridae	Alphaherpesvirinae	alphaherpesvirus 2
Cancer of bronchus; lung	neoplasms	165.1	HTLV-1	env	No	Unknown	did_not_attempt	0.47630553378539		1.354		[0.909-2.017]		140	9263						age, tdi_quant, num_in_house, tobac		All			dis_status ~ 2.9e-04[4.9e-16] + (1.354 * mod_ant[0.137]) + (1.428 * age[0.005]) + (1.008 * tdi_quant1[0.977]) + (1.798 * tdi_quant2[0.047]) + (1.243 * num_in_house2[0.336]) + (1.097 * num_in_house3[0.754]) + (0.158 * num_in_house4[0.013]) + (1.319 * num_in_house5[0.529]) + (2.546 * num_in_house6[0.148]) + (2.979 * tobac1[1.3e-06]) + (8.071 * tobac2[8.1e-18]) + (1.893 * tobac3[0.544])		1.42	1.35	0.51	0.46	1.47	1.43					70.16	67.41			0.136633452884097		age, tdi_quant, num_in_house, tobac	age : 4.94e-03, tdi_quant1 : 9.77e-01, tdi_quant2 : 4.70e-02, num_in_house2 : 3.36e-01, num_in_house3 : 7.54e-01, num_in_house4 : 1.26e-02, num_in_house5 : 5.29e-01, num_in_house6 : 1.48e-01, tobac1 : 1.29e-06, tobac2 : 8.08e-18, tobac3 : 5.44e-01	age: 1.428 [1.114-1.832], tdi_quant1: 1.008 [0.599-1.695], tdi_quant2: 1.798 [1.008-3.209], num_in_house2: 1.243 [0.798-1.936], num_in_house3: 1.097 [0.614-1.963], num_in_house4: 0.158 [0.037-0.673], num_in_house5: 1.319 [0.557-3.123], num_in_house6: 2.546 [0.719-9.018], tobac1: 2.979 [1.915-4.634], tobac2: 8.071 [5.014-12.992], tobac3: 1.893 [0.241-14.892]						False				False				virus	Retroviridae	Orthoretrovirinae	T-lymphotropic virus 1
Cancer of bronchus; lung	neoplasms	165.1	JCV	VP1	No	Unknown	did_not_attempt	0.783260552544161		1.055		[0.798-1.395]		140	9263								All			dis_status ~ 0.013[3.1e-31] + (1.055 * mod_ant[0.705])		2.55	2.53	0.62	0.6	2.52	2.5					70.16	67.41			0.704934497289745			:							False				False				virus	Polyomaviridae		polyomavirus 2
Cancer of bronchus; lung	neoplasms	165.1	KSHV	LANA	No	Unknown	did_not_attempt	0.6114485197581054		0.881		[0.69-1.127]		140	9263						tdi_quant, num_in_house, tobac		All			dis_status ~ 0.006[1.5e-43] + (0.881 * mod_ant[0.313]) + (0.967 * tdi_quant1[0.900]) + (1.655 * tdi_quant2[0.086]) + (1.250 * num_in_house2[0.322]) + (0.932 * num_in_house3[0.808]) + (0.114 * num_in_house4[0.003]) + (1.010 * num_in_house5[0.982]) + (2.432 * num_in_house6[0.169]) + (3.253 * tobac1[1.4e-07]) + (7.859 * tobac2[1.8e-17]) + (2.218 * tobac3[0.450])		1.09	1.12	0.65	0.69	1.23	1.2					70.16	67.41			0.313471012771662		tdi_quant, num_in_house, tobac	tdi_quant1 : 9.00e-01, tdi_quant2 : 8.63e-02, num_in_house2 : 3.22e-01, num_in_house3 : 8.08e-01, num_in_house4 : 3.05e-03, num_in_house5 : 9.82e-01, num_in_house6 : 1.69e-01, tobac1 : 1.41e-07, tobac2 : 1.78e-17, tobac3 : 4.50e-01	tdi_quant1: 0.967 [0.576-1.625], tdi_quant2: 1.655 [0.931-2.943], num_in_house2: 1.250 [0.804-1.943], num_in_house3: 0.932 [0.526-1.650], num_in_house4: 0.114 [0.027-0.479], num_in_house5: 1.010 [0.437-2.334], num_in_house6: 2.432 [0.686-8.615], tobac1: 3.253 [2.097-5.046], tobac2: 7.859 [4.887-12.636], tobac3: 2.218 [0.281-17.503]						False				False				virus	Herpesviridae		gammaherpesvirus 8
Cancer of bronchus; lung	neoplasms	165.1	MCV	VP1	No	Unknown	did_not_attempt	0.7483046869837721		0.94		[0.769-1.148]		140	9263						num_in_house		All			dis_status ~ 0.021[4.6e-29] + (0.940 * mod_ant[0.544]) + (1.010 * num_in_house2[0.965]) + (0.781 * num_in_house3[0.388]) + (0.087 * num_in_house4[8.4e-04]) + (0.772 * num_in_house5[0.540]) + (2.641 * num_in_house6[0.117])		2.8	2.85	0.9	0.82	3.03	3					70.16	67.41			0.543551356068568		num_in_house	num_in_house2 : 9.65e-01, num_in_house3 : 3.88e-01, num_in_house4 : 8.42e-04, num_in_house5 : 5.40e-01, num_in_house6 : 1.17e-01	num_in_house2: 1.010 [0.66-1.545], num_in_house3: 0.781 [0.445-1.370], num_in_house4: 0.087 [0.021-0.365], num_in_house5: 0.772 [0.337-1.767], num_in_house6: 2.641 [0.785-8.886]						False				False				virus	Polyomaviridae		polyomavirus 5
Cancer of bronchus; lung	neoplasms	165.1	T. gondii	sag1	No	Unknown	did_not_attempt	0.6114485197581054		1.231		[0.806-1.881]		140	9263						age, tdi_quant, num_in_house, tobac		All			dis_status ~ 3.0e-04[3.8e-15] + (1.231 * mod_ant[0.336]) + (1.424 * age[0.005]) + (1.007 * tdi_quant1[0.978]) + (1.793 * tdi_quant2[0.048]) + (1.243 * num_in_house2[0.336]) + (1.102 * num_in_house3[0.743]) + (0.156 * num_in_house4[0.012]) + (1.346 * num_in_house5[0.499]) + (2.457 * num_in_house6[0.163]) + (2.981 * tobac1[1.3e-06]) + (8.028 * tobac2[1.0e-17]) + (1.984 * tobac3[0.514])		2	1.93	0.39	0.42	2.05	1.95					70.16	67.41			0.336296685866958		age, tdi_quant, num_in_house, tobac	age : 5.43e-03, tdi_quant1 : 9.78e-01, tdi_quant2 : 4.83e-02, num_in_house2 : 3.36e-01, num_in_house3 : 7.43e-01, num_in_house4 : 1.20e-02, num_in_house5 : 4.99e-01, num_in_house6 : 1.63e-01, tobac1 : 1.27e-06, tobac2 : 1.01e-17, tobac3 : 5.14e-01	age: 1.424 [1.11-1.827], tdi_quant1: 1.007 [0.599-1.694], tdi_quant2: 1.793 [1.004-3.200], num_in_house2: 1.243 [0.798-1.936], num_in_house3: 1.102 [0.616-1.971], num_in_house4: 0.156 [0.036-0.665], num_in_house5: 1.346 [0.569-3.186], num_in_house6: 2.457 [0.695-8.686], tobac1: 2.981 [1.916-4.637], tobac2: 8.028 [4.987-12.925], tobac3: 1.984 [0.254-15.503]						False				False				other	Sarcocystidae	Toxoplasmatinae	T. gondii
Cancer of bronchus; lung	neoplasms	165.1	VZV	gE_gl	No	Unknown	did_not_attempt	0.949048139716111		1.011		[0.725-1.409]		140	9263						age, tobac		All			dis_status ~ 2.6e-04[5.9e-19] + (1.011 * mod_ant[0.949]) + (1.573 * age[1.2e-04]) + (3.097 * tobac1[4.8e-07]) + (9.146 * tobac2[1.5e-20]) + (2.883 * tobac3[0.303])		2.75	2.72	0.53	0.51	2.76	2.72					70.16	67.41			0.949048139716111		age, tobac	age : 1.19e-04, tobac1 : 4.76e-07, tobac2 : 1.53e-20, tobac3 : 3.03e-01	age: 1.573 [1.249-1.982], tobac1: 3.097 [1.995-4.809], tobac2: 9.146 [5.734-14.589], tobac3: 2.883 [0.384-21.616]						False				False				virus	Herpesviridae		alphaherpesvirus 3
Cancer of bone and connective tissue	neoplasms	170	BKV	VP1	No	Unknown	did_not_attempt	0.5745314751663811		0.778		[0.393-1.541]		30	9399								All			dis_status ~ 0.007[3.0e-05] + (0.778 * mod_ant[0.472])		3.33	3.39	0.5	0.48	3.49	3.53					69.29	67.45			0.471870260030531			:							False				False				virus	Polyomaviridae		polyomavirus 1
Cancer of bone and connective tissue	neoplasms	170	C. trach.	tarp-D F1	No	Unknown	did_not_attempt	0.6034698779941167		1.121		[0.775-1.621]		30	9399								All			dis_status ~ 0.003[2.7e-83] + (1.121 * mod_ant[0.543])		1.29	1.19	1	0.94	1.1	1.08					69.29	67.45			0.543122890194705			:							False				False				bacteria	Chlamydiaceae		C. trachomatis
Cancer of bone and connective tissue	neoplasms	170	CMV	pp150 Nter	No	Unknown	did_not_attempt	0.548843390190044		0.748		[0.519-1.079]		30	9399								All			dis_status ~ 0.006[4.3e-28] + (0.748 * mod_ant[0.121])		2.25	2.53	0.95	0.97	1.96	2.78					69.29	67.45			0.12052447738776			:							False				False				virus	Herpesviridae	Betaherpesvirinae	betaherpesvirus 5
Cancer of bone and connective tissue	neoplasms	170	EBV	VCA_p18	No	Unknown	did_not_attempt	0.5745314751663811		2.288		[0.632-8.282]		30	9399								All			dis_status ~ 1.4e-04[4.6e-04] + (2.288 * mod_ant[0.207])		3.86	3.7	0.28	0.65	3.92	3.87					69.29	67.45			0.207106491915745			:							False				False				virus	Herpesviridae		gammaherpesvirus 4
Cancer of bone and connective tissue	neoplasms	170	HBV	HBc	No	Unknown	did_not_attempt	0.5745314751663811		1.374		[0.858-2.201]		30	9399								All			dis_status ~ 0.003[4.5e-109] + (1.374 * mod_ant[0.185])		0.83	0.67	0.7	0.64	0.87	0.7					69.29	67.45			0.185329948676128			:							False				False				virus	Hepadnaviridae		Hepatitis B virus
Cancer of bone and connective tissue	neoplasms	170	HCV	Core	No	Unknown	did_not_attempt	0.5745314751663811		1.202		[0.716-2.020]		30	9399								All			dis_status ~ 0.003[1.3e-113] + (1.202 * mod_ant[0.487])		0.69	0.61	0.49	0.65	0.78	0.48					69.29	67.45			0.486702066328044			:							False				False				virus	Flaviviridae		Hepacivirus C
Cancer of bone and connective tissue	neoplasms	170	HHV-6	IE1B	No	Unknown	did_not_attempt	0.548843390190044		0.594		[0.302-1.168]		30	9399								All			dis_status ~ 0.011[1.5e-08] + (0.594 * mod_ant[0.131])		2.26	2.4	0.42	0.52	2.29	2.37					69.29	67.45			0.131407507055848			:							False				False				virus	Herpesviridae	Betaherpesvirinae	betaherpesvirus 6
Cancer of bone and connective tissue	neoplasms	170	HHV-7	U14	No	Unknown	did_not_attempt	0.5745314751663811		1.576		[0.667-3.721]		30	9399								All			dis_status ~ 9.0e-04[2.1e-08] + (1.576 * mod_ant[0.300])		2.82	2.74	0.46	0.44	2.95	2.78					69.29	67.45			0.299636055389368			:							False				False				virus	Herpesviridae	Betaherpesvirinae	betaherpesvirus 7
Cancer of bone and connective tissue	neoplasms	170	HIV	env	No	Unknown	did_not_attempt	0.5745314751663811		1.855		[0.639-5.383]		30	9399								All			dis_status ~ 0.001[6.7e-14] + (1.855 * mod_ant[0.256])		1.62	1.53	0.36	0.39	1.67	1.59					69.29	67.45			0.255637945962072			:							False				False				virus	Retroviridae		Lentivirus
Cancer of bone and connective tissue	neoplasms	170	HPV-16	E6	No	Unknown	did_not_attempt	0.548843390190044		1.535		[0.872-2.701]		30	9399								All			dis_status ~ 0.002[1.4e-63] + (1.535 * mod_ant[0.137])		1.11	0.94	0.8	0.62	1.18	1.04					69.29	67.45			0.137210847547511			:							False				False				virus	Papillomaviridae		Alphapapillomavirus 9
Cancer of bone and connective tissue	neoplasms	170	HPV-18	L1	No	Unknown	did_not_attempt	0.5745314751663811		1.379		[0.595-3.197]		30	9399								All			dis_status ~ 0.002[9.2e-19] + (1.379 * mod_ant[0.454])		1.59	1.53	0.43	0.45	1.61	1.57					69.29	67.45			0.454153980410307			:							False				False				virus	Papillomaviridae		Alphapapillomavirus 7
Cancer of bone and connective tissue	neoplasms	170	H. pylori	OMP	No	Unknown	did_not_attempt	0.5745314751663811		1.142		[0.784-1.664]		30	9399								All			dis_status ~ 0.002[4.0e-48] + (1.142 * mod_ant[0.488])		1.92	1.8	0.85	0.94	1.76	1.63					69.29	67.45			0.488351753891424			:							False				False				bacteria	Helicobacteraceae		H. pylori
Cancer of bone and connective tissue	neoplasms	170	HSV-1	IgG	No	Unknown	did_not_attempt	0.548843390190044		1.619		[0.994-2.636]		30	9399								All			dis_status ~ 6.9e-04[7.8e-18] + (1.619 * mod_ant[0.053])		3.32	3	0.82	0.9	3.68	3.47					69.29	67.45			0.0527428159742507			:							False				False				virus	Herpesviridae	Alphaherpesvirinae	alphaherpesvirus 1
Cancer of bone and connective tissue	neoplasms	170	HSV-2	IgG	No	Unknown	did_not_attempt	0.895303115855979		0.969		[0.608-1.545]		30	9399								All			dis_status ~ 0.003[1.0e-42] + (0.969 * mod_ant[0.895])		1.57	1.59	0.6	0.77	1.53	1.51					69.29	67.45			0.895303115855979			:							False				False				virus	Herpesviridae	Alphaherpesvirinae	alphaherpesvirus 2
Cancer of bone and connective tissue	neoplasms	170	HTLV-1	gag	No	Unknown	did_not_attempt	0.5745314751663811		1.284		[0.819-2.012]		30	9399								All			dis_status ~ 0.002[1.4e-33] + (1.284 * mod_ant[0.277])		2.11	1.94	0.95	0.86	2.54	2.13					69.29	67.45			0.276543417275341			:							False				False				virus	Retroviridae	Orthoretrovirinae	T-lymphotropic virus 1
Cancer of bone and connective tissue	neoplasms	170	JCV	VP1	No	Unknown	did_not_attempt	0.548843390190044		1.644		[0.89-3.037]		30	9399								All			dis_status ~ 8.7e-04[3.7e-16] + (1.644 * mod_ant[0.112])		2.7	2.53	0.62	0.6	2.76	2.5					69.29	67.45			0.112234672341902			:							False				False				virus	Polyomaviridae		polyomavirus 2
Cancer of bone and connective tissue	neoplasms	170	KSHV	LANA	No	Unknown	did_not_attempt	0.779009677698059		1.091		[0.651-1.830]		30	9399								All			dis_status ~ 0.003[1.7e-60] + (1.091 * mod_ant[0.740])		1.16	1.12	0.74	0.69	1.37	1.2					69.29	67.45			0.740059193813156			:							False				False				virus	Herpesviridae		gammaherpesvirus 8
Cancer of bone and connective tissue	neoplasms	170	MCV	VP1	No	Unknown	did_not_attempt	0.5745314751663811		0.822		[0.541-1.250]		30	9399								All			dis_status ~ 0.005[1.0e-17] + (0.822 * mod_ant[0.359])		2.71	2.85	0.8	0.82	2.72	3					69.29	67.45			0.359381651974609			:							False				False				virus	Polyomaviridae		polyomavirus 5
Cancer of bone and connective tissue	neoplasms	170	T. gondii	sag1	No	Unknown	did_not_attempt	0.5745314751663811		1.493		[0.593-3.758]		30	9399								All			dis_status ~ 0.001[9.5e-12] + (1.493 * mod_ant[0.395])		2	1.94	0.29	0.42	1.98	1.95					69.29	67.45			0.394527292479161			:							False				False				other	Sarcocystidae	Toxoplasmatinae	T. gondii
Cancer of bone and connective tissue	neoplasms	170	VZV	gE_gl	No	Unknown	did_not_attempt	0.5745314751663811		1.314		[0.646-2.673]		30	9399								All			dis_status ~ 0.002[2.4e-10] + (1.314 * mod_ant[0.451])		2.79	2.72	0.39	0.51	2.68	2.72					69.29	67.45			0.450586676326879			:							False				False				virus	Herpesviridae		alphaherpesvirus 3
Cancer of connective tissue	neoplasms	170.2	BKV	VP1	No	Unknown	did_not_attempt	0.915091262574699		0.956		[0.416-2.197]		23	9399								All			dis_status ~ 0.003[5.4e-05] + (0.956 * mod_ant[0.915])		3.38	3.39	0.49	0.48	3.55	3.53					68.7	67.45			0.915091262574699			:							False				False				virus	Polyomaviridae		polyomavirus 1
Cancer of connective tissue	neoplasms	170.2	C. trach.	momp_D	No	Unknown	did_not_attempt	0.8474312552305278		0.918		[0.525-1.604]		23	9399								All			dis_status ~ 0.003[1.8e-45] + (0.918 * mod_ant[0.763])		1.27	1.31	0.81	0.75	1.04	1.2					68.7	67.45			0.762688129707475			:							False				False				bacteria	Chlamydiaceae		C. trachomatis
Cancer of connective tissue	neoplasms	170.2	CMV	pp150 Nter	No	Unknown	did_not_attempt	0.545003140663782		0.66		[0.432-1.008]		23	9399								All			dis_status ~ 0.006[2.4e-23] + (0.660 * mod_ant[0.055])		2.14	2.53	0.85	0.97	1.95	2.78					68.7	67.45			0.0545003140663782			:							False				False				virus	Herpesviridae	Betaherpesvirinae	betaherpesvirus 5
Cancer of connective tissue	neoplasms	170.2	EBV	VCA_p18	No	Unknown	did_not_attempt	0.720576773858618		2.435		[0.525-11.287]		23	9399								All			dis_status ~ 8.3e-05[0.002] + (2.435 * mod_ant[0.255])		3.86	3.7	0.29	0.65	3.94	3.87					68.7	67.45			0.255452734992342			:							False				False				virus	Herpesviridae		gammaherpesvirus 4
Cancer of connective tissue	neoplasms	170.2	HBV	HBc	No	Unknown	did_not_attempt	0.720576773858618		1.482		[0.887-2.475]		23	9399								All			dis_status ~ 0.002[1.1e-92] + (1.482 * mod_ant[0.133])		0.87	0.67	0.75	0.64	0.9	0.7					68.7	67.45			0.133047653394147			:							False				False				virus	Hepadnaviridae		Hepatitis B virus
Cancer of connective tissue	neoplasms	170.2	HCV	Core	No	Unknown	did_not_attempt	0.720576773858618		1.458		[0.837-2.539]		23	9399								All			dis_status ~ 0.002[2.1e-93] + (1.458 * mod_ant[0.183])		0.79	0.61	0.46	0.65	0.78	0.48					68.7	67.45			0.183176745370446			:							False				False				virus	Flaviviridae		Hepacivirus C
Cancer of connective tissue	neoplasms	170.2	HHV-6	IE1B	No	Unknown	did_not_attempt	0.545003140663782		0.453		[0.216-0.947]		23	9399								All			dis_status ~ 0.015[7.5e-07] + (0.453 * mod_ant[0.035])		2.18	2.4	0.37	0.52	2.25	2.37					68.7	67.45			0.0353950048870657			:							False				False				virus	Herpesviridae	Betaherpesvirinae	betaherpesvirus 6
Cancer of connective tissue	neoplasms	170.2	HHV-7	U14	No	Unknown	did_not_attempt	0.720576773858618		1.581		[0.593-4.219]		23	9399								All			dis_status ~ 6.8e-04[3.4e-07] + (1.581 * mod_ant[0.360])		2.82	2.74	0.45	0.44	2.91	2.78					68.7	67.45			0.360288386929309			:							False				False				virus	Herpesviridae	Betaherpesvirinae	betaherpesvirus 7
Cancer of connective tissue	neoplasms	170.2	HIV	env	No	Unknown	did_not_attempt	0.7941660132300014		1.36		[0.437-4.237]		23	9399								All			dis_status ~ 0.002[4.6e-12] + (1.360 * mod_ant[0.596])		1.58	1.53	0.4	0.39	1.65	1.59					68.7	67.45			0.595624509922501			:							False				False				virus	Retroviridae		Lentivirus
Cancer of connective tissue	neoplasms	170.2	HPV-16	L1	No	Unknown	did_not_attempt	0.720576773858618		0.684		[0.307-1.521]		23	9399								All			dis_status ~ 0.004[1.4e-17] + (0.684 * mod_ant[0.351])		1.48	1.57	0.49	0.47	1.59	1.6					68.7	67.45			0.351169201282487			:							False				False				virus	Papillomaviridae		Alphapapillomavirus 9
Cancer of connective tissue	neoplasms	170.2	HPV-18	L1	No	Unknown	did_not_attempt	0.9088640438857875		1.084		[0.431-2.729]		23	9399								All			dis_status ~ 0.002[5.1e-16] + (1.084 * mod_ant[0.863])		1.55	1.53	0.46	0.45	1.58	1.57					68.7	67.45			0.863420841691498			:							False				False				virus	Papillomaviridae		Alphapapillomavirus 7
Cancer of connective tissue	neoplasms	170.2	H. pylori	VacA	No	Unknown	did_not_attempt	0.8111318860814106		0.885		[0.488-1.608]		23	9399								All			dis_status ~ 0.003[3.3e-32] + (0.885 * mod_ant[0.689])		1.47	1.53	0.79	0.7	1.34	1.45					68.7	67.45			0.689462103169199			:							False				False				bacteria	Helicobacteraceae		H. pylori
Cancer of connective tissue	neoplasms	170.2	HSV-1	IgG	No	Unknown	did_not_attempt	0.720576773858618		1.403		[0.835-2.358]		23	9399								All			dis_status ~ 8.5e-04[1.1e-15] + (1.403 * mod_ant[0.201])		3.24	3	0.9	0.9	3.67	3.47					68.7	67.45			0.201286830300871			:							False				False				virus	Herpesviridae	Alphaherpesvirinae	alphaherpesvirus 1
Cancer of connective tissue	neoplasms	170.2	HSV-2	IgG	No	Unknown	did_not_attempt	0.7662552371087415		0.827		[0.478-1.429]		23	9399								All			dis_status ~ 0.003[3.8e-35] + (0.827 * mod_ant[0.495])		1.48	1.59	0.59	0.77	1.51	1.51					68.7	67.45			0.495081759904327			:							False				False				virus	Herpesviridae	Alphaherpesvirinae	alphaherpesvirus 2
Cancer of connective tissue	neoplasms	170.2	HTLV-1	gag	No	Unknown	did_not_attempt	0.7662552371087415		1.188		[0.72-1.958]		23	9399								All			dis_status ~ 0.002[2.8e-29] + (1.188 * mod_ant[0.500])		2.06	1.94	1.04	0.86	2.56	2.13					68.7	67.45			0.500184957345755			:							False				False				virus	Retroviridae	Orthoretrovirinae	T-lymphotropic virus 1
Cancer of connective tissue	neoplasms	170.2	JCV	VP1	No	Unknown	did_not_attempt	0.720576773858618		1.462		[0.729-2.933]		23	9399								All			dis_status ~ 9.1e-04[4.8e-13] + (1.462 * mod_ant[0.285])		2.66	2.53	0.55	0.6	2.65	2.5					68.7	67.45			0.285245301708479			:							False				False				virus	Polyomaviridae		polyomavirus 2
Cancer of connective tissue	neoplasms	170.2	KSHV	LANA	No	Unknown	did_not_attempt	0.720576773858618		0.74		[0.40-1.368]		23	9399								All			dis_status ~ 0.003[6.2e-53] + (0.740 * mod_ant[0.337])		0.98	1.12	0.67	0.69	1.11	1.2					68.7	67.45			0.336986989231686			:							False				False				virus	Herpesviridae		gammaherpesvirus 8
Cancer of connective tissue	neoplasms	170.2	MCV	VP1	No	Unknown	did_not_attempt	0.7662552371087415		0.859		[0.531-1.390]		23	9399								All			dis_status ~ 0.004[2.3e-15] + (0.859 * mod_ant[0.536])		2.74	2.85	0.83	0.82	2.83	3					68.7	67.45			0.536378665976119			:							False				False				virus	Polyomaviridae		polyomavirus 5
Cancer of connective tissue	neoplasms	170.2	T. gondii	sag1	No	Unknown	did_not_attempt	0.8111318860814106		1.245		[0.446-3.476]		23	9399								All			dis_status ~ 0.002[9.9e-10] + (1.245 * mod_ant[0.676])		1.97	1.94	0.3	0.42	1.96	1.95					68.7	67.45			0.675737838360117			:							False				False				other	Sarcocystidae	Toxoplasmatinae	T. gondii
Cancer of connective tissue	neoplasms	170.2	VZV	gE_gl	No	Unknown	did_not_attempt	0.7662552371087415		1.376		[0.611-3.099]		23	9399								All			dis_status ~ 0.001[4.9e-09] + (1.376 * mod_ant[0.441])		2.8	2.72	0.38	0.51	2.73	2.72					68.7	67.45			0.441121877852381			:							False				False				virus	Herpesviridae		alphaherpesvirus 3
Skin cancer	neoplasms	172	BKV	VP1	No	Unknown	did_not_attempt	0.5074774953505254		1.087		[0.946-1.250]		966	8457						age, ethnic		All			dis_status ~ 4.5e-04[5.2e-65] + (1.087 * mod_ant[0.239]) + (2.147 * age[1.9e-52]) + (0.144 * ethnic1[9.1e-04]) + (0.089 * ethnic2[0.016]) + (0.304 * ethnic3[0.009])		3.38	3.4	0.5	0.48	3.52	3.54					71.51	67			0.238853974384358		age, ethnic, num_in_house, tobac, num_sex_part	age : 1.91e-52, ethnic1 : 9.10e-04, ethnic2 : 1.63e-02, ethnic3 : 9.26e-03	age: 2.147 [1.946-2.369], ethnic1: 0.144 [0.046-0.453], ethnic2: 0.089 [0.012-0.641], ethnic3: 0.304 [0.124-0.745]						False				False				virus	Polyomaviridae		polyomavirus 1
Skin cancer	neoplasms	172	C. trach.	tarp-D F2	No	Unknown	did_not_attempt	0.5074774953505254		1.057		[0.967-1.155]		966	8457						sex, age, ethnic, tdi_quant		All			dis_status ~ 5.5e-04[2.1e-87] + (1.057 * mod_ant[0.219]) + (1.317 * male[6.8e-05]) + (2.128 * age[2.5e-51]) + (0.144 * ethnic1[9.0e-04]) + (0.096 * ethnic2[0.020]) + (0.305 * ethnic3[0.010]) + (0.943 * tdi_quant1[0.517]) + (0.778 * tdi_quant2[0.045])		1.5	1.52	0.76	0.78	1.39	1.4					71.51	67			0.219317675135085		sex, age, ethnic, tdi_quant, num_in_house, num_sex_part	sex1 : 6.83e-05, age : 2.49e-51, ethnic1 : 9.01e-04, ethnic2 : 2.03e-02, ethnic3 : 9.69e-03, tdi_quant1 : 5.17e-01, tdi_quant2 : 4.51e-02	sex1: 1.317 [1.15-1.509], age: 2.128 [1.929-2.348], ethnic1: 0.144 [0.046-0.452], ethnic2: 0.096 [0.013-0.695], ethnic3: 0.305 [0.124-0.750], tdi_quant1: 0.943 [0.789-1.127], tdi_quant2: 0.778 [0.608-0.995]						False				False				bacteria	Chlamydiaceae		C. trachomatis
Skin cancer	neoplasms	172	CMV	pp150 Nter	No	Unknown	did_not_attempt	0.5074774953505254		0.951		[0.885-1.021]		966	8457						sex, age, ethnic, tobac		All			dis_status ~ 6.4e-04[1.5e-91] + (0.951 * mod_ant[0.166]) + (1.315 * male[8.8e-05]) + (2.129 * age[3.9e-50]) + (0.145 * ethnic1[9.7e-04]) + (0.094 * ethnic2[0.019]) + (0.321 * ethnic3[0.013]) + (1.017 * tobac1[0.825]) + (0.738 * tobac2[0.025]) + (0.665 * tobac3[0.443])		2.52	2.53	0.97	0.97	2.72	2.79					71.51	67			0.165662735202947		sex, age, ethnic, tdi_quant, num_in_house, tobac, num_sex_part	sex1 : 8.81e-05, age : 3.87e-50, ethnic1 : 9.73e-04, ethnic2 : 1.90e-02, ethnic3 : 1.35e-02, tobac1 : 8.25e-01, tobac2 : 2.47e-02, tobac3 : 4.43e-01	sex1: 1.315 [1.147-1.508], age: 2.129 [1.928-2.352], ethnic1: 0.145 [0.046-0.457], ethnic2: 0.094 [0.013-0.678], ethnic3: 0.321 [0.131-0.791], tobac1: 1.017 [0.879-1.175], tobac2: 0.738 [0.566-0.962], tobac3: 0.665 [0.235-1.885]						False				False				virus	Herpesviridae	Betaherpesvirinae	betaherpesvirus 5
Skin cancer	neoplasms	172	EBV	EBNA-1	No	Unknown	did_not_attempt	0.5578950115895877		0.966		[0.897-1.040]		966	8457						sex, age, ethnic, tobac		All			dis_status ~ 6.8e-04[1.4e-81] + (0.966 * mod_ant[0.356]) + (1.322 * male[6.2e-05]) + (2.109 * age[1.3e-49]) + (0.139 * ethnic1[7.5e-04]) + (0.091 * ethnic2[0.017]) + (0.315 * ethnic3[0.012]) + (1.018 * tobac1[0.807]) + (0.742 * tobac2[0.028]) + (0.660 * tobac3[0.434])		3.28	3.33	0.93	0.88	3.62	3.64					71.51	67			0.355723014794484		sex, age, ethnic, tdi_quant, tobac, num_sex_part	sex1 : 6.23e-05, age : 1.30e-49, ethnic1 : 7.48e-04, ethnic2 : 1.72e-02, ethnic3 : 1.19e-02, tobac1 : 8.07e-01, tobac2 : 2.78e-02, tobac3 : 4.34e-01	sex1: 1.322 [1.153-1.515], age: 2.109 [1.91-2.328], ethnic1: 0.139 [0.044-0.438], ethnic2: 0.091 [0.013-0.653], ethnic3: 0.315 [0.128-0.775], tobac1: 1.018 [0.88-1.178], tobac2: 0.742 [0.569-0.968], tobac3: 0.660 [0.233-1.871]						False				False				virus	Herpesviridae		gammaherpesvirus 4
Skin cancer	neoplasms	172	HBV	HBc	No	Unknown	did_not_attempt	0.5074774953505254		0.915		[0.817-1.025]		966	8457						sex, ethnic, tdi_quant, num_in_house, num_sex_part		All			dis_status ~ 0.036[2.6e-08] + (0.915 * mod_ant[0.125]) + (1.397 * male[1.6e-06]) + (0.149 * ethnic1[0.001]) + (0.081 * ethnic2[0.012]) + (0.283 * ethnic3[0.006]) + (0.903 * tdi_quant1[0.261]) + (0.717 * tdi_quant2[0.009]) + (1.222 * num_in_house2[0.035]) + (0.678 * num_in_house3[0.002]) + (0.508 * num_in_house4[4.5e-06]) + (0.492 * num_in_house5[0.001]) + (0.747 * num_in_house6[0.582]) + (3.859 * num_sex_part1[0.023]) + (3.578 * num_sex_part2[0.032]) + (3.203 * num_sex_part3[0.052]) + (3.275 * num_sex_part4[0.046]) + (4.063 * num_sex_part5[0.019])		0.62	0.68	0.58	0.65	0.6	0.7					71.51	67			0.124596895784711		sex, ethnic, tdi_quant, num_in_house, num_sex_part	sex1 : 1.58e-06, ethnic1 : 1.16e-03, ethnic2 : 1.25e-02, ethnic3 : 5.86e-03, tdi_quant1 : 2.61e-01, tdi_quant2 : 8.66e-03, num_in_house2 : 3.55e-02, num_in_house3 : 2.43e-03, num_in_house4 : 4.46e-06, num_in_house5 : 1.47e-03, num_in_house6 : 5.82e-01, num_sex_part1 : 2.32e-02, num_sex_part2 : 3.24e-02, num_sex_part3 : 5.17e-02, num_sex_part4 : 4.59e-02, num_sex_part5 : 1.85e-02	sex1: 1.397 [1.219-1.602], ethnic1: 0.149 [0.047-0.470], ethnic2: 0.081 [0.011-0.581], ethnic3: 0.283 [0.115-0.694], tdi_quant1: 0.903 [0.756-1.079], tdi_quant2: 0.717 [0.559-0.919], num_in_house2: 1.222 [1.014-1.472], num_in_house3: 0.678 [0.528-0.872], num_in_house4: 0.508 [0.381-0.679], num_in_house5: 0.492 [0.318-0.761], num_in_house6: 0.747 [0.264-2.112], num_sex_part1: 3.859 [1.202-12.389], num_sex_part2: 3.578 [1.113-11.501], num_sex_part3: 3.203 [0.991-10.353], num_sex_part4: 3.275 [1.022-10.501], num_sex_part5: 4.063 [1.265-13.046]						False				False				virus	Hepadnaviridae		Hepatitis B virus
Skin cancer	neoplasms	172	HCV	Core	No	Unknown	did_not_attempt	0.5074774953505254		0.917		[0.825-1.019]		966	8457						sex, ethnic		All			dis_status ~ 0.111[0.0e+00] + (0.917 * mod_ant[0.106]) + (1.351 * male[1.1e-05]) + (0.108 * ethnic1[1.3e-04]) + (0.060 * ethnic2[0.005]) + (0.242 * ethnic3[0.002])		0.58	0.61	0.62	0.65	0.48	0.48					71.51	67			0.106158402112832		sex, ethnic	sex1 : 1.05e-05, ethnic1 : 1.35e-04, ethnic2 : 5.14e-03, ethnic3 : 1.86e-03	sex1: 1.351 [1.182-1.545], ethnic1: 0.108 [0.035-0.339], ethnic2: 0.060 [0.008-0.431], ethnic3: 0.242 [0.099-0.592]						False				False				virus	Flaviviridae		Hepacivirus C
Skin cancer	neoplasms	172	HHV-6	IE1A	No	Unknown	did_not_attempt	0.5074774953505254		0.919		[0.789-1.071]		966	8457						sex, age, tobac		All			dis_status ~ 5.7e-04[8.7e-81] + (0.919 * mod_ant[0.279]) + (1.313 * male[9.0e-05]) + (2.172 * age[4.6e-54]) + (1.041 * tobac1[0.585]) + (0.749 * tobac2[0.032]) + (0.587 * tobac3[0.312])		2.29	2.29	0.43	0.44	2.29	2.3					71.51	67			0.279112622442789		sex, age, tobac	sex1 : 9.03e-05, age : 4.65e-54, tobac1 : 5.85e-01, tobac2 : 3.22e-02, tobac3 : 3.12e-01	sex1: 1.313 [1.146-1.505], age: 2.172 [1.969-2.396], tobac1: 1.041 [0.901-1.203], tobac2: 0.749 [0.575-0.976], tobac3: 0.587 [0.209-1.650]						False				False				virus	Herpesviridae	Betaherpesvirinae	betaherpesvirus 6
Skin cancer	neoplasms	172	HHV-7	U14	No	Unknown	did_not_attempt	0.909541738563806		0.991		[0.848-1.158]		966	8457						sex, age, ethnic, tdi_quant		All			dis_status ~ 6.4e-04[1.1e-63] + (0.991 * mod_ant[0.910]) + (1.315 * male[9.6e-05]) + (2.118 * age[5.8e-51]) + (0.144 * ethnic1[9.3e-04]) + (0.100 * ethnic2[0.022]) + (0.309 * ethnic3[0.010]) + (0.945 * tdi_quant1[0.534]) + (0.781 * tdi_quant2[0.049])		2.73	2.74	0.46	0.44	2.77	2.78					71.51	67			0.909541738563806		sex, age, ethnic, tdi_quant	sex1 : 9.59e-05, age : 5.76e-51, ethnic1 : 9.26e-04, ethnic2 : 2.20e-02, ethnic3 : 1.03e-02, tdi_quant1 : 5.34e-01, tdi_quant2 : 4.87e-02	sex1: 1.315 [1.146-1.509], age: 2.118 [1.92-2.336], ethnic1: 0.144 [0.046-0.454], ethnic2: 0.100 [0.014-0.717], ethnic3: 0.309 [0.126-0.758], tdi_quant1: 0.945 [0.791-1.129], tdi_quant2: 0.781 [0.611-0.999]						False				False				virus	Herpesviridae	Betaherpesvirinae	betaherpesvirus 7
Skin cancer	neoplasms	172	HIV	env	No	Unknown	did_not_attempt	0.6492870255553141		0.948		[0.80-1.124]		966	8457						sex, age, ethnic, tdi_quant		All			dis_status ~ 6.7e-04[3.4e-80] + (0.948 * mod_ant[0.540]) + (1.317 * male[6.8e-05]) + (2.120 * age[3.9e-51]) + (0.146 * ethnic1[9.7e-04]) + (0.101 * ethnic2[0.023]) + (0.310 * ethnic3[0.011]) + (0.945 * tdi_quant1[0.534]) + (0.782 * tdi_quant2[0.050])		1.53	1.54	0.39	0.39	1.58	1.59					71.51	67			0.540030743851984		sex, age, ethnic, tdi_quant, num_in_house	sex1 : 6.80e-05, age : 3.92e-51, ethnic1 : 9.72e-04, ethnic2 : 2.26e-02, ethnic3 : 1.08e-02, tdi_quant1 : 5.34e-01, tdi_quant2 : 4.99e-02	sex1: 1.317 [1.15-1.509], age: 2.120 [1.922-2.338], ethnic1: 0.146 [0.046-0.457], ethnic2: 0.101 [0.014-0.724], ethnic3: 0.310 [0.126-0.763], tdi_quant1: 0.945 [0.791-1.129], tdi_quant2: 0.782 [0.612-1.000]						False				False				virus	Retroviridae		Lentivirus
Skin cancer	neoplasms	172	HPV-16	E6	No	Unknown	did_not_attempt	0.5074774953505254		0.912		[0.82-1.016]		966	8457						sex		All			dis_status ~ 0.108[4.7e-236] + (0.912 * mod_ant[0.094]) + (1.340 * male[1.8e-05])		0.91	0.94	0.62	0.62	1.04	1.08					71.51	67			0.0936812115871402		sex	sex1 : 1.78e-05	sex1: 1.340 [1.172-1.531]						False				False				virus	Papillomaviridae		Alphapapillomavirus 9
Skin cancer	neoplasms	172	HPV-18	L1	No	Unknown	did_not_attempt	0.6492870255553141		0.955		[0.824-1.107]		966	8457						ethnic, tdi_quant, num_in_house, num_sex_part		All			dis_status ~ 0.044[2.3e-07] + (0.955 * mod_ant[0.544]) + (0.147 * ethnic1[0.001]) + (0.076 * ethnic2[0.010]) + (0.278 * ethnic3[0.005]) + (0.906 * tdi_quant1[0.275]) + (0.723 * tdi_quant2[0.010]) + (1.262 * num_in_house2[0.014]) + (0.699 * num_in_house3[0.005]) + (0.524 * num_in_house4[1.1e-05]) + (0.512 * num_in_house5[0.003]) + (0.761 * num_in_house6[0.605]) + (3.518 * num_sex_part1[0.034]) + (3.303 * num_sex_part2[0.045]) + (3.017 * num_sex_part3[0.065]) + (3.214 * num_sex_part4[0.049]) + (3.847 * num_sex_part5[0.024])		1.51	1.53	0.46	0.45	1.57	1.58					71.51	67			0.544482579978125		ethnic, tdi_quant, num_in_house, num_sex_part	ethnic1 : 1.06e-03, ethnic2 : 1.04e-02, ethnic3 : 5.17e-03, tdi_quant1 : 2.75e-01, tdi_quant2 : 1.03e-02, num_in_house2 : 1.42e-02, num_in_house3 : 5.06e-03, num_in_house4 : 1.12e-05, num_in_house5 : 2.63e-03, num_in_house6 : 6.05e-01, num_sex_part1 : 3.43e-02, num_sex_part2 : 4.47e-02, num_sex_part3 : 6.49e-02, num_sex_part4 : 4.94e-02, num_sex_part5 : 2.35e-02	ethnic1: 0.147 [0.047-0.463], ethnic2: 0.076 [0.011-0.546], ethnic3: 0.278 [0.113-0.682], tdi_quant1: 0.906 [0.759-1.082], tdi_quant2: 0.723 [0.564-0.926], num_in_house2: 1.262 [1.048-1.519], num_in_house3: 0.699 [0.544-0.898], num_in_house4: 0.524 [0.393-0.699], num_in_house5: 0.512 [0.331-0.792], num_in_house6: 0.761 [0.269-2.147], num_sex_part1: 3.518 [1.097-11.280], num_sex_part2: 3.303 [1.029-10.605], num_sex_part3: 3.017 [0.934-9.741], num_sex_part4: 3.214 [1.003-10.297], num_sex_part5: 3.847 [1.199-12.344]						False				False				virus	Papillomaviridae		Alphapapillomavirus 7
Skin cancer	neoplasms	172	H. pylori	CagA	No	Unknown	did_not_attempt	0.5074774953505254		1.059		[0.956-1.173]		489	4264						age, ethnic		All			dis_status ~ 6.8e-04[1.1e-47] + (1.059 * mod_ant[0.276]) + (2.074 * age[1.4e-25]) + (0.204 * ethnic1[0.027]) + (8.6e-07 * ethnic2[0.961]) + (0.474 * ethnic3[0.150])		2.09	2.04	0.95	0.92	1.9	1.86					71.24	66.88			0.275980816946011		age, ethnic, tdi_quant, tobac, num_sex_part	age : 1.44e-25, ethnic1 : 2.68e-02, ethnic2 : 9.61e-01, ethnic3 : 1.50e-01	age: 2.074 [1.809-2.378], ethnic1: 0.204 [0.05-0.833], ethnic2: 8.6e-07 [1.22e-250-6.04e+237], ethnic3: 0.474 [0.171-1.311]						False				False				bacteria	Helicobacteraceae		H. pylori
Skin cancer	neoplasms	172	HSV-1	IgG	No	Unknown	did_not_attempt	0.5578950115895877		1.036		[0.96-1.119]		966	8457						age, ethnic, num_in_house		All			dis_status ~ 6.9e-04[3.5e-67] + (1.036 * mod_ant[0.363]) + (2.036 * age[3.0e-37]) + (0.153 * ethnic1[0.001]) + (0.093 * ethnic2[0.019]) + (0.317 * ethnic3[0.012]) + (1.245 * num_in_house2[0.019]) + (0.970 * num_in_house3[0.814]) + (1.040 * num_in_house4[0.801]) + (0.979 * num_in_house5[0.926]) + (0.724 * num_in_house6[0.545])		3.05	2.99	0.9	0.9	3.55	3.47					71.51	67			0.362631757533232		age, ethnic, tdi_quant, num_in_house, tobac, num_sex_part	age : 2.99e-37, ethnic1 : 1.36e-03, ethnic2 : 1.85e-02, ethnic3 : 1.24e-02, num_in_house2 : 1.86e-02, num_in_house3 : 8.14e-01, num_in_house4 : 8.01e-01, num_in_house5 : 9.26e-01, num_in_house6 : 5.45e-01	age: 2.036 [1.825-2.271], ethnic1: 0.153 [0.049-0.483], ethnic2: 0.093 [0.013-0.672], ethnic3: 0.317 [0.129-0.781], num_in_house2: 1.245 [1.037-1.495], num_in_house3: 0.970 [0.753-1.250], num_in_house4: 1.040 [0.768-1.408], num_in_house5: 0.979 [0.626-1.532], num_in_house6: 0.724 [0.255-2.057]						False				False				virus	Herpesviridae	Alphaherpesvirinae	alphaherpesvirus 1
Skin cancer	neoplasms	172	HSV-2	IgG	No	Unknown	did_not_attempt	0.5074774953505254		0.909		[0.829-0.997]		966	8457						age, ethnic, num_in_house, num_sex_part		All			dis_status ~ 2.8e-04[3.3e-30] + (0.909 * mod_ant[0.043]) + (2.076 * age[1.4e-37]) + (0.155 * ethnic1[0.001]) + (0.100 * ethnic2[0.022]) + (0.316 * ethnic3[0.012]) + (1.245 * num_in_house2[0.021]) + (0.966 * num_in_house3[0.789]) + (1.021 * num_in_house4[0.893]) + (0.970 * num_in_house5[0.895]) + (0.702 * num_in_house6[0.508]) + (2.561 * num_sex_part1[0.116]) + (2.681 * num_sex_part2[0.099]) + (2.655 * num_sex_part3[0.104]) + (3.214 * num_sex_part4[0.051]) + (2.949 * num_sex_part5[0.071])		1.52	1.6	0.75	0.78	1.49	1.51					71.51	67			0.0425381513282617		age, ethnic, tdi_quant, num_in_house, tobac, num_sex_part	age : 1.43e-37, ethnic1 : 1.47e-03, ethnic2 : 2.23e-02, ethnic3 : 1.21e-02, num_in_house2 : 2.07e-02, num_in_house3 : 7.89e-01, num_in_house4 : 8.93e-01, num_in_house5 : 8.95e-01, num_in_house6 : 5.08e-01, num_sex_part1 : 1.16e-01, num_sex_part2 : 9.92e-02, num_sex_part3 : 1.04e-01, num_sex_part4 : 5.06e-02, num_sex_part5 : 7.07e-02	age: 2.076 [1.856-2.321], ethnic1: 0.155 [0.049-0.489], ethnic2: 0.100 [0.014-0.721], ethnic3: 0.316 [0.128-0.777], num_in_house2: 1.245 [1.034-1.500], num_in_house3: 0.966 [0.748-1.246], num_in_house4: 1.021 [0.753-1.385], num_in_house5: 0.970 [0.619-1.520], num_in_house6: 0.702 [0.247-1.998], num_sex_part1: 2.561 [0.794-8.265], num_sex_part2: 2.681 [0.83-8.662], num_sex_part3: 2.655 [0.817-8.625], num_sex_part4: 3.214 [0.997-10.359], num_sex_part5: 2.949 [0.913-9.524]						False				False				virus	Herpesviridae	Alphaherpesvirinae	alphaherpesvirus 2
Skin cancer	neoplasms	172	HTLV-1	gag	No	Unknown	did_not_attempt	0.6492870255553141		1.025		[0.946-1.110]		966	8457						sex, age, ethnic, tobac		All			dis_status ~ 5.9e-04[6.2e-94] + (1.025 * mod_ant[0.552]) + (1.321 * male[6.5e-05]) + (2.105 * age[5.3e-49]) + (0.139 * ethnic1[7.4e-04]) + (0.090 * ethnic2[0.017]) + (0.314 * ethnic3[0.012]) + (1.010 * tobac1[0.894]) + (0.733 * tobac2[0.022]) + (0.655 * tobac3[0.426])		2.01	1.93	0.86	0.86	2.24	2.11					71.51	67			0.551893971722017		sex, age, ethnic, tdi_quant, num_in_house, tobac	sex1 : 6.53e-05, age : 5.32e-49, ethnic1 : 7.36e-04, ethnic2 : 1.67e-02, ethnic3 : 1.16e-02, tobac1 : 8.94e-01, tobac2 : 2.18e-02, tobac3 : 4.26e-01	sex1: 1.321 [1.152-1.515], age: 2.105 [1.906-2.324], ethnic1: 0.139 [0.044-0.437], ethnic2: 0.090 [0.013-0.646], ethnic3: 0.314 [0.128-0.772], tobac1: 1.010 [0.874-1.167], tobac2: 0.733 [0.563-0.956], tobac3: 0.655 [0.231-1.857]						False				False				virus	Retroviridae	Orthoretrovirinae	T-lymphotropic virus 1
Skin cancer	neoplasms	172	JCV	VP1	No	Unknown	did_not_attempt	0.5074774953505254		1.067		[0.953-1.193]		966	8457						sex, ethnic		All			dis_status ~ 0.090[8.9e-58] + (1.067 * mod_ant[0.260]) + (1.332 * male[2.7e-05]) + (0.105 * ethnic1[1.1e-04]) + (0.059 * ethnic2[0.005]) + (0.240 * ethnic3[0.002])		2.55	2.52	0.62	0.6	2.51	2.5					71.51	67			0.260167488011957		sex, ethnic	sex1 : 2.73e-05, ethnic1 : 1.07e-04, ethnic2 : 4.95e-03, ethnic3 : 1.71e-03	sex1: 1.332 [1.165-1.524], ethnic1: 0.105 [0.033-0.328], ethnic2: 0.059 [0.008-0.426], ethnic3: 0.240 [0.098-0.585]						False				False				virus	Polyomaviridae		polyomavirus 2
Skin cancer	neoplasms	172	KSHV	LANA	No	Unknown	did_not_attempt	0.6492870255553141		0.965		[0.874-1.066]		966	8457						sex, ethnic, tdi_quant, num_in_house, tobac, num_sex_part		All			dis_status ~ 0.035[2.1e-08] + (0.965 * mod_ant[0.485]) + (1.395 * male[2.0e-06]) + (0.146 * ethnic1[0.001]) + (0.078 * ethnic2[0.011]) + (0.284 * ethnic3[0.006]) + (0.907 * tdi_quant1[0.279]) + (0.737 * tdi_quant2[0.017]) + (1.194 * num_in_house2[0.064]) + (0.672 * num_in_house3[0.002]) + (0.503 * num_in_house4[3.3e-06]) + (0.491 * num_in_house5[0.001]) + (0.764 * num_in_house6[0.613]) + (1.157 * tobac1[0.048]) + (0.738 * tobac2[0.026]) + (0.837 * tobac3[0.737]) + (3.831 * num_sex_part1[0.024]) + (3.526 * num_sex_part2[0.035]) + (3.161 * num_sex_part3[0.055]) + (3.252 * num_sex_part4[0.048]) + (4.049 * num_sex_part5[0.019])		1.1	1.12	0.7	0.68	1.18	1.2					71.51	67			0.484891622367763		sex, ethnic, tdi_quant, num_in_house, tobac, num_sex_part	sex1 : 1.97e-06, ethnic1 : 1.03e-03, ethnic2 : 1.14e-02, ethnic3 : 6.09e-03, tdi_quant1 : 2.79e-01, tdi_quant2 : 1.70e-02, num_in_house2 : 6.36e-02, num_in_house3 : 1.96e-03, num_in_house4 : 3.26e-06, num_in_house5 : 1.46e-03, num_in_house6 : 6.13e-01, tobac1 : 4.78e-02, tobac2 : 2.58e-02, tobac3 : 7.37e-01, num_sex_part1 : 2.41e-02, num_sex_part2 : 3.46e-02, num_sex_part3 : 5.48e-02, num_sex_part4 : 4.76e-02, num_sex_part5 : 1.89e-02	sex1: 1.395 [1.216-1.600], ethnic1: 0.146 [0.046-0.461], ethnic2: 0.078 [0.011-0.564], ethnic3: 0.284 [0.116-0.698], tdi_quant1: 0.907 [0.759-1.083], tdi_quant2: 0.737 [0.574-0.947], num_in_house2: 1.194 [0.99-1.440], num_in_house3: 0.672 [0.523-0.864], num_in_house4: 0.503 [0.377-0.672], num_in_house5: 0.491 [0.317-0.761], num_in_house6: 0.764 [0.27-2.166], tobac1: 1.157 [1.001-1.337], tobac2: 0.738 [0.565-0.964], tobac3: 0.837 [0.295-2.370], num_sex_part1: 3.831 [1.193-12.305], num_sex_part2: 3.526 [1.096-11.345], num_sex_part3: 3.161 [0.977-10.228], num_sex_part4: 3.252 [1.012-10.444], num_sex_part5: 4.049 [1.259-13.020]						False				False				virus	Herpesviridae		gammaherpesvirus 8
Skin cancer	neoplasms	172	MCV	VP1	No	Unknown	did_not_attempt	0.909541738563806		0.992		[0.915-1.076]		966	8457						sex, ethnic, num_in_house, num_sex_part		All			dis_status ~ 0.030[5.3e-09] + (0.992 * mod_ant[0.854]) + (1.391 * male[2.2e-06]) + (0.138 * ethnic1[7.2e-04]) + (0.069 * ethnic2[0.008]) + (0.267 * ethnic3[0.004]) + (1.269 * num_in_house2[0.011]) + (0.706 * num_in_house3[0.006]) + (0.533 * num_in_house4[1.8e-05]) + (0.510 * num_in_house5[0.002]) + (0.704 * num_in_house6[0.508]) + (3.940 * num_sex_part1[0.021]) + (3.594 * num_sex_part2[0.032]) + (3.194 * num_sex_part3[0.052]) + (3.255 * num_sex_part4[0.047]) + (4.042 * num_sex_part5[0.019])		2.83	2.85	0.85	0.82	3.04	2.99					71.51	67			0.853957763034417		sex, ethnic, num_in_house, num_sex_part	sex1 : 2.22e-06, ethnic1 : 7.21e-04, ethnic2 : 7.82e-03, ethnic3 : 3.88e-03, num_in_house2 : 1.15e-02, num_in_house3 : 6.13e-03, num_in_house4 : 1.76e-05, num_in_house5 : 2.48e-03, num_in_house6 : 5.08e-01, num_sex_part1 : 2.12e-02, num_sex_part2 : 3.17e-02, num_sex_part3 : 5.22e-02, num_sex_part4 : 4.70e-02, num_sex_part5 : 1.89e-02	sex1: 1.391 [1.213-1.594], ethnic1: 0.138 [0.044-0.435], ethnic2: 0.069 [0.01-0.495], ethnic3: 0.267 [0.109-0.654], num_in_house2: 1.269 [1.055-1.526], num_in_house3: 0.706 [0.55-0.905], num_in_house4: 0.533 [0.40-0.711], num_in_house5: 0.510 [0.33-0.789], num_in_house6: 0.704 [0.25-1.988], num_sex_part1: 3.940 [1.228-12.643], num_sex_part2: 3.594 [1.118-11.547], num_sex_part3: 3.194 [0.989-10.319], num_sex_part4: 3.255 [1.016-10.432], num_sex_part5: 4.042 [1.259-12.974]						False				False				virus	Polyomaviridae		polyomavirus 5
Skin cancer	neoplasms	172	T. gondii	sag1	No	Unknown	did_not_attempt	0.5074774953505254		0.895		[0.761-1.052]		966	8457						sex, age, ethnic, tobac		All			dis_status ~ 7.1e-04[4.4e-81] + (0.895 * mod_ant[0.178]) + (1.325 * male[5.3e-05]) + (2.124 * age[4.0e-50]) + (0.142 * ethnic1[8.4e-04]) + (0.093 * ethnic2[0.018]) + (0.320 * ethnic3[0.013]) + (1.016 * tobac1[0.831]) + (0.741 * tobac2[0.027]) + (0.666 * tobac3[0.445])		1.93	1.94	0.43	0.41	1.94	1.95					71.51	67			0.17842084801812		sex, age, ethnic, tdi_quant, num_in_house, tobac, num_sex_part	sex1 : 5.27e-05, age : 4.05e-50, ethnic1 : 8.36e-04, ethnic2 : 1.85e-02, ethnic3 : 1.32e-02, tobac1 : 8.31e-01, tobac2 : 2.65e-02, tobac3 : 4.45e-01	sex1: 1.325 [1.156-1.519], age: 2.124 [1.924-2.346], ethnic1: 0.142 [0.045-0.446], ethnic2: 0.093 [0.013-0.671], ethnic3: 0.320 [0.13-0.788], tobac1: 1.016 [0.879-1.174], tobac2: 0.741 [0.568-0.966], tobac3: 0.666 [0.235-1.889]						False				False				other	Sarcocystidae	Toxoplasmatinae	T. gondii
Skin cancer	neoplasms	172	VZV	gE_gl	No	Unknown	did_not_attempt	0.909541738563806		1.01		[0.883-1.155]		966	8457						sex, age, tobac		All			dis_status ~ 4.6e-04[2.0e-85] + (1.010 * mod_ant[0.887]) + (1.308 * male[1.3e-04]) + (2.167 * age[1.3e-53]) + (1.038 * tobac1[0.612]) + (0.746 * tobac2[0.030]) + (0.585 * tobac3[0.310])		2.74	2.71	0.51	0.51	2.75	2.72					71.51	67			0.886522179145968		sex, age, tobac	sex1 : 1.26e-04, age : 1.26e-53, tobac1 : 6.12e-01, tobac2 : 3.00e-02, tobac3 : 3.10e-01	sex1: 1.308 [1.14-1.500], age: 2.167 [1.964-2.391], tobac1: 1.038 [0.898-1.200], tobac2: 0.746 [0.573-0.972], tobac3: 0.585 [0.208-1.645]						False				False				virus	Herpesviridae		alphaherpesvirus 3
Melanomas of skin, dx or hx	neoplasms	172.1	BKV	VP1	No	Unknown	did_not_attempt	0.80911397073885		0.961		[0.693-1.331]		150	8457						age, ethnic		All			dis_status ~ 0.003[2.0e-09] + (0.961 * mod_ant[0.809]) + (1.372 * age[0.004]) + (1.9e-07 * ethnic1[0.983]) + (2.1e-07 * ethnic2[0.986]) + (1.9e-07 * ethnic3[0.985])		3.37	3.4	0.52	0.48	3.54	3.54					69.23	67			0.80911397073885		age, ethnic	age : 3.68e-03, ethnic1 : 9.83e-01, ethnic2 : 9.86e-01, ethnic3 : 9.85e-01	age: 1.372 [1.108-1.699], ethnic1: 1.9e-07 [0.00e+00-Inf], ethnic2: 2.1e-07 [0.00e+00-Inf], ethnic3: 1.9e-07 [0.00e+00-Inf]						False				False				virus	Polyomaviridae		polyomavirus 1
Melanomas of skin, dx or hx	neoplasms	172.1	C. trach.	tarp-D F2	No	Unknown	did_not_attempt	0.418242227596783		1.222		[0.997-1.498]		150	8457						age, ethnic		All			dis_status ~ 0.001[7.3e-17] + (1.222 * mod_ant[0.054]) + (1.402 * age[0.002]) + (1.9e-07 * ethnic1[0.983]) + (1.8e-07 * ethnic2[0.986]) + (1.8e-07 * ethnic3[0.985])		1.61	1.52	0.77	0.78	1.46	1.4					69.23	67			0.0537125302916545		age, ethnic	age : 1.88e-03, ethnic1 : 9.83e-01, ethnic2 : 9.86e-01, ethnic3 : 9.85e-01	age: 1.402 [1.133-1.735], ethnic1: 1.9e-07 [0.00e+00-Inf], ethnic2: 1.8e-07 [0.00e+00-Inf], ethnic3: 1.8e-07 [0.00e+00-Inf]						False				False				bacteria	Chlamydiaceae		C. trachomatis
Melanomas of skin, dx or hx	neoplasms	172.1	CMV	pp52	No	Unknown	did_not_attempt	0.7718454001109293		0.955		[0.816-1.119]		150	8457						age, ethnic		All			dis_status ~ 0.002[1.3e-15] + (0.955 * mod_ant[0.571]) + (1.389 * age[0.003]) + (2.0e-07 * ethnic1[0.983]) + (2.1e-07 * ethnic2[0.986]) + (1.9e-07 * ethnic3[0.985])		2.78	2.83	1.07	1.02	3.2	3.3					69.23	67			0.571001282083988		age, ethnic	age : 2.61e-03, ethnic1 : 9.83e-01, ethnic2 : 9.86e-01, ethnic3 : 9.85e-01	age: 1.389 [1.122-1.721], ethnic1: 2.0e-07 [0.00e+00-Inf], ethnic2: 2.1e-07 [0.00e+00-Inf], ethnic3: 1.9e-07 [0.00e+00-Inf]						False				False				virus	Herpesviridae	Betaherpesvirinae	betaherpesvirus 5
Melanomas of skin, dx or hx	neoplasms	172.1	EBV	EBNA-1	No	Unknown	did_not_attempt	0.418242227596783		0.864		[0.739-1.011]		150	8457						age, ethnic		All			dis_status ~ 0.004[1.5e-12] + (0.864 * mod_ant[0.069]) + (1.372 * age[0.003]) + (1.9e-07 * ethnic1[0.983]) + (2.1e-07 * ethnic2[0.986]) + (1.9e-07 * ethnic3[0.985])		3.18	3.33	1.02	0.88	3.55	3.64					69.23	67			0.0689325798807773		age, ethnic	age : 3.40e-03, ethnic1 : 9.83e-01, ethnic2 : 9.86e-01, ethnic3 : 9.85e-01	age: 1.372 [1.11-1.696], ethnic1: 1.9e-07 [0.00e+00-Inf], ethnic2: 2.1e-07 [0.00e+00-Inf], ethnic3: 1.9e-07 [0.00e+00-Inf]						False				False				virus	Herpesviridae		gammaherpesvirus 4
Melanomas of skin, dx or hx	neoplasms	172.1	HBV	HBc	No	Unknown	did_not_attempt	0.65082115280444		0.876		[0.662-1.161]		150	8457						ethnic		All			dis_status ~ 0.021[2.5e-231] + (0.876 * mod_ant[0.358]) + (1.8e-07 * ethnic1[0.983]) + (1.8e-07 * ethnic2[0.986]) + (1.8e-07 * ethnic3[0.985])		0.6	0.68	0.54	0.65	0.6	0.7					69.23	67			0.357951634042442		ethnic	ethnic1 : 9.83e-01, ethnic2 : 9.86e-01, ethnic3 : 9.85e-01	ethnic1: 1.8e-07 [0.00e+00-Inf], ethnic2: 1.8e-07 [0.00e+00-Inf], ethnic3: 1.8e-07 [0.00e+00-Inf]						False				False				virus	Hepadnaviridae		Hepatitis B virus
Melanomas of skin, dx or hx	neoplasms	172.1	HCV	Core	No	Unknown	did_not_attempt	0.5141491203058767		0.817		[0.626-1.065]		150	8457						ethnic		All			dis_status ~ 0.021[8.6e-273] + (0.817 * mod_ant[0.135]) + (1.7e-07 * ethnic1[0.983]) + (1.7e-07 * ethnic2[0.986]) + (1.7e-07 * ethnic3[0.985])		0.53	0.61	0.62	0.65	0.3	0.48					69.23	67			0.135172368187829		ethnic	ethnic1 : 9.83e-01, ethnic2 : 9.86e-01, ethnic3 : 9.85e-01	ethnic1: 1.7e-07 [0.00e+00-Inf], ethnic2: 1.7e-07 [0.00e+00-Inf], ethnic3: 1.7e-07 [0.00e+00-Inf]						False				False				virus	Flaviviridae		Hepacivirus C
Melanomas of skin, dx or hx	neoplasms	172.1	HHV-6	IE1A	No	Unknown	did_not_attempt	0.80911397073885		0.929		[0.646-1.335]		150	8457						age		All			dis_status ~ 0.002[8.1e-14] + (0.929 * mod_ant[0.690]) + (1.433 * age[8.4e-04])		2.28	2.29	0.41	0.44	2.26	2.3					69.23	67			0.690307224037755		age	age : 8.37e-04	age: 1.433 [1.16-1.770]						False				False				virus	Herpesviridae	Betaherpesvirinae	betaherpesvirus 6
Melanomas of skin, dx or hx	neoplasms	172.1	HHV-7	U14	No	Unknown	did_not_attempt	0.65082115280444		1.225		[0.839-1.789]		150	8457						age, ethnic		All			dis_status ~ 0.001[8.8e-13] + (1.225 * mod_ant[0.294]) + (1.383 * age[0.003]) + (2.0e-07 * ethnic1[0.983]) + (2.1e-07 * ethnic2[0.986]) + (1.9e-07 * ethnic3[0.985])		2.78	2.74	0.45	0.44	2.83	2.78					69.23	67			0.293910723305619		age, ethnic	age : 2.76e-03, ethnic1 : 9.83e-01, ethnic2 : 9.86e-01, ethnic3 : 9.85e-01	age: 1.383 [1.119-1.710], ethnic1: 2.0e-07 [0.00e+00-Inf], ethnic2: 2.1e-07 [0.00e+00-Inf], ethnic3: 1.9e-07 [0.00e+00-Inf]						False				False				virus	Herpesviridae	Betaherpesvirinae	betaherpesvirus 7
Melanomas of skin, dx or hx	neoplasms	172.1	HIV	env	No	Unknown	did_not_attempt	0.80911397073885		0.938		[0.629-1.401]		150	8457						age, ethnic		All			dis_status ~ 0.002[5.5e-14] + (0.938 * mod_ant[0.756]) + (1.378 * age[0.003]) + (1.9e-07 * ethnic1[0.983]) + (2.1e-07 * ethnic2[0.986]) + (1.9e-07 * ethnic3[0.985])		1.52	1.54	0.36	0.39	1.56	1.59					69.23	67			0.755743265786791		age, ethnic	age : 3.01e-03, ethnic1 : 9.83e-01, ethnic2 : 9.86e-01, ethnic3 : 9.85e-01	age: 1.378 [1.115-1.704], ethnic1: 1.9e-07 [0.00e+00-Inf], ethnic2: 2.1e-07 [0.00e+00-Inf], ethnic3: 1.9e-07 [0.00e+00-Inf]						False				False				virus	Retroviridae		Lentivirus
Melanomas of skin, dx or hx	neoplasms	172.1	HPV-16	L1	No	Unknown	did_not_attempt	0.80911397073885		0.936		[0.664-1.318]		150	8457						age, ethnic		All			dis_status ~ 0.002[1.3e-13] + (0.936 * mod_ant[0.703]) + (1.374 * age[0.003]) + (1.9e-07 * ethnic1[0.983]) + (2.1e-07 * ethnic2[0.986]) + (1.9e-07 * ethnic3[0.985])		1.54	1.57	0.46	0.47	1.58	1.6					69.23	67			0.703405944974144		age, ethnic	age : 3.36e-03, ethnic1 : 9.83e-01, ethnic2 : 9.86e-01, ethnic3 : 9.85e-01	age: 1.374 [1.111-1.699], ethnic1: 1.9e-07 [0.00e+00-Inf], ethnic2: 2.1e-07 [0.00e+00-Inf], ethnic3: 1.9e-07 [0.00e+00-Inf]						False				False				virus	Papillomaviridae		Alphapapillomavirus 9
Melanomas of skin, dx or hx	neoplasms	172.1	HPV-18	L1	No	Unknown	did_not_attempt	0.7718454001109293		1.119		[0.774-1.619]		150	8457						ethnic		All			dis_status ~ 0.016[9.1e-43] + (1.119 * mod_ant[0.550]) + (1.7e-07 * ethnic1[0.983]) + (1.6e-07 * ethnic2[0.986]) + (1.7e-07 * ethnic3[0.985])		1.54	1.53	0.41	0.45	1.56	1.58					69.23	67			0.55049072865948		ethnic	ethnic1 : 9.83e-01, ethnic2 : 9.86e-01, ethnic3 : 9.85e-01	ethnic1: 1.7e-07 [0.00e+00-Inf], ethnic2: 1.6e-07 [0.00e+00-Inf], ethnic3: 1.7e-07 [0.00e+00-Inf]						False				False				virus	Papillomaviridae		Alphapapillomavirus 7
Melanomas of skin, dx or hx	neoplasms	172.1	H. pylori	UreA	No	Unknown	did_not_attempt	0.418242227596783		0.853		[0.716-1.017]		150	8457						ethnic		All			dis_status ~ 0.024[4.5e-131] + (0.853 * mod_ant[0.077]) + (1.7e-07 * ethnic1[0.983]) + (1.8e-07 * ethnic2[0.986]) + (1.7e-07 * ethnic3[0.985])		1.44	1.58	0.94	0.94	1.49	1.53					69.23	67			0.0773002633035063		ethnic	ethnic1 : 9.83e-01, ethnic2 : 9.86e-01, ethnic3 : 9.85e-01	ethnic1: 1.7e-07 [0.00e+00-Inf], ethnic2: 1.8e-07 [0.00e+00-Inf], ethnic3: 1.7e-07 [0.00e+00-Inf]						False				False				bacteria	Helicobacteraceae		H. pylori
Melanomas of skin, dx or hx	neoplasms	172.1	HSV-1	IgG	No	Unknown	did_not_attempt	0.65082115280444		1.099		[0.913-1.324]		150	8457						age, ethnic		All			dis_status ~ 0.002[5.1e-16] + (1.099 * mod_ant[0.319]) + (1.364 * age[0.004]) + (1.9e-07 * ethnic1[0.983]) + (2.0e-07 * ethnic2[0.986]) + (1.8e-07 * ethnic3[0.985])		3.07	2.99	0.86	0.9	3.53	3.47					69.23	67			0.318711614354046		age, ethnic	age : 4.24e-03, ethnic1 : 9.83e-01, ethnic2 : 9.86e-01, ethnic3 : 9.85e-01	age: 1.364 [1.103-1.687], ethnic1: 1.9e-07 [0.00e+00-Inf], ethnic2: 2.0e-07 [0.00e+00-Inf], ethnic3: 1.8e-07 [0.00e+00-Inf]						False				False				virus	Herpesviridae	Alphaherpesvirinae	alphaherpesvirus 1
Melanomas of skin, dx or hx	neoplasms	172.1	HSV-2	IgG	No	Unknown	did_not_attempt	0.80911397073885		0.973		[0.785-1.207]		150	8457						age, ethnic		All			dis_status ~ 0.002[3.5e-15] + (0.973 * mod_ant[0.804]) + (1.376 * age[0.003]) + (1.9e-07 * ethnic1[0.983]) + (2.1e-07 * ethnic2[0.986]) + (1.9e-07 * ethnic3[0.985])		1.56	1.6	0.77	0.78	1.48	1.51					69.23	67			0.80442133749978		age, ethnic	age : 3.15e-03, ethnic1 : 9.83e-01, ethnic2 : 9.86e-01, ethnic3 : 9.85e-01	age: 1.376 [1.113-1.701], ethnic1: 1.9e-07 [0.00e+00-Inf], ethnic2: 2.1e-07 [0.00e+00-Inf], ethnic3: 1.9e-07 [0.00e+00-Inf]						False				False				virus	Herpesviridae	Alphaherpesvirinae	alphaherpesvirus 2
Melanomas of skin, dx or hx	neoplasms	172.1	HTLV-1	gag	No	Unknown	did_not_attempt	0.7718454001109293		1.056		[0.871-1.279]		150	8457						age, ethnic		All			dis_status ~ 0.002[3.4e-16] + (1.056 * mod_ant[0.579]) + (1.368 * age[0.004]) + (1.9e-07 * ethnic1[0.983]) + (2.0e-07 * ethnic2[0.986]) + (1.9e-07 * ethnic3[0.985])		2	1.93	0.84	0.86	2.16	2.11					69.23	67			0.578884050083197		age, ethnic	age : 3.90e-03, ethnic1 : 9.83e-01, ethnic2 : 9.86e-01, ethnic3 : 9.85e-01	age: 1.368 [1.106-1.693], ethnic1: 1.9e-07 [0.00e+00-Inf], ethnic2: 2.0e-07 [0.00e+00-Inf], ethnic3: 1.9e-07 [0.00e+00-Inf]						False				False				virus	Retroviridae	Orthoretrovirinae	T-lymphotropic virus 1
Melanomas of skin, dx or hx	neoplasms	172.1	JCV	VP1	No	Unknown	did_not_attempt	0.65082115280444		1.139		[0.867-1.495]		150	8457						ethnic		All			dis_status ~ 0.014[5.8e-32] + (1.139 * mod_ant[0.350]) + (1.6e-07 * ethnic1[0.982]) + (1.7e-07 * ethnic2[0.986]) + (1.7e-07 * ethnic3[0.985])		2.56	2.52	0.62	0.6	2.58	2.5					69.23	67			0.350001093798966		ethnic	ethnic1 : 9.82e-01, ethnic2 : 9.86e-01, ethnic3 : 9.85e-01	ethnic1: 1.6e-07 [0.00e+00-Inf], ethnic2: 1.7e-07 [0.00e+00-Inf], ethnic3: 1.7e-07 [0.00e+00-Inf]						False				False				virus	Polyomaviridae		polyomavirus 2
Melanomas of skin, dx or hx	neoplasms	172.1	KSHV	LANA	No	Unknown	did_not_attempt	0.65082115280444		1.142		[0.903-1.444]		150	8457						ethnic		All			dis_status ~ 0.016[3.6e-142] + (1.142 * mod_ant[0.268]) + (1.7e-07 * ethnic1[0.983]) + (1.6e-07 * ethnic2[0.986]) + (1.6e-07 * ethnic3[0.985])		1.17	1.12	0.74	0.68	1.24	1.2					69.23	67			0.267596354883027		ethnic	ethnic1 : 9.83e-01, ethnic2 : 9.86e-01, ethnic3 : 9.85e-01	ethnic1: 1.7e-07 [0.00e+00-Inf], ethnic2: 1.6e-07 [0.00e+00-Inf], ethnic3: 1.6e-07 [0.00e+00-Inf]						False				False				virus	Herpesviridae		gammaherpesvirus 8
Melanomas of skin, dx or hx	neoplasms	172.1	MCV	VP1	No	Unknown	did_not_attempt	0.418242227596783		1.198		[0.976-1.471]		150	8457						ethnic		All			dis_status ~ 0.011[8.0e-45] + (1.198 * mod_ant[0.084]) + (1.7e-07 * ethnic1[0.982]) + (1.6e-07 * ethnic2[0.986]) + (1.7e-07 * ethnic3[0.985])		2.96	2.85	0.76	0.82	3.18	2.99					69.23	67			0.0836484455193566		ethnic	ethnic1 : 9.82e-01, ethnic2 : 9.86e-01, ethnic3 : 9.85e-01	ethnic1: 1.7e-07 [0.00e+00-Inf], ethnic2: 1.6e-07 [0.00e+00-Inf], ethnic3: 1.7e-07 [0.00e+00-Inf]						False				False				virus	Polyomaviridae		polyomavirus 5
Melanomas of skin, dx or hx	neoplasms	172.1	T. gondii	p22	No	Unknown	did_not_attempt	0.5141491203058767		0.822		[0.628-1.076]		150	8457						age, ethnic		All			dis_status ~ 0.003[1.1e-14] + (0.822 * mod_ant[0.154]) + (1.390 * age[0.002]) + (2.0e-07 * ethnic1[0.983]) + (2.2e-07 * ethnic2[0.987]) + (1.9e-07 * ethnic3[0.985])		1.41	1.47	0.58	0.59	1.41	1.49					69.23	67			0.154244736091763		age, ethnic	age : 2.39e-03, ethnic1 : 9.83e-01, ethnic2 : 9.87e-01, ethnic3 : 9.85e-01	age: 1.390 [1.124-1.719], ethnic1: 2.0e-07 [0.00e+00-Inf], ethnic2: 2.2e-07 [0.00e+00-Inf], ethnic3: 1.9e-07 [0.00e+00-Inf]						False				False				other	Sarcocystidae	Toxoplasmatinae	T. gondii
Melanomas of skin, dx or hx	neoplasms	172.1	VZV	gE_gl	No	Unknown	did_not_attempt	0.7213995648664416		0.881		[0.641-1.210]		150	8457						age		All			dis_status ~ 0.002[2.5e-13] + (0.881 * mod_ant[0.433]) + (1.438 * age[7.5e-04])		2.69	2.71	0.45	0.51	2.65	2.72					69.23	67			0.432839738919865		age	age : 7.46e-04	age: 1.438 [1.164-1.777]						False				False				virus	Herpesviridae		alphaherpesvirus 3
Melanomas of skin	neoplasms	172.11	BKV	VP1	No	Unknown	did_not_attempt	0.80911397073885		0.961		[0.693-1.331]		150	8457						age, ethnic		All			dis_status ~ 0.003[2.0e-09] + (0.961 * mod_ant[0.809]) + (1.372 * age[0.004]) + (1.9e-07 * ethnic1[0.983]) + (2.1e-07 * ethnic2[0.986]) + (1.9e-07 * ethnic3[0.985])		3.37	3.4	0.52	0.48	3.54	3.54					69.23	67			0.80911397073885		age, ethnic	age : 3.68e-03, ethnic1 : 9.83e-01, ethnic2 : 9.86e-01, ethnic3 : 9.85e-01	age: 1.372 [1.108-1.699], ethnic1: 1.9e-07 [0.00e+00-Inf], ethnic2: 2.1e-07 [0.00e+00-Inf], ethnic3: 1.9e-07 [0.00e+00-Inf]						False				False				virus	Polyomaviridae		polyomavirus 1
Melanomas of skin	neoplasms	172.11	C. trach.	tarp-D F2	No	Unknown	did_not_attempt	0.418242227596783		1.222		[0.997-1.498]		150	8457						age, ethnic		All			dis_status ~ 0.001[7.3e-17] + (1.222 * mod_ant[0.054]) + (1.402 * age[0.002]) + (1.9e-07 * ethnic1[0.983]) + (1.8e-07 * ethnic2[0.986]) + (1.8e-07 * ethnic3[0.985])		1.61	1.52	0.77	0.78	1.46	1.4					69.23	67			0.0537125302916545		age, ethnic	age : 1.88e-03, ethnic1 : 9.83e-01, ethnic2 : 9.86e-01, ethnic3 : 9.85e-01	age: 1.402 [1.133-1.735], ethnic1: 1.9e-07 [0.00e+00-Inf], ethnic2: 1.8e-07 [0.00e+00-Inf], ethnic3: 1.8e-07 [0.00e+00-Inf]						False				False				bacteria	Chlamydiaceae		C. trachomatis
Melanomas of skin	neoplasms	172.11	CMV	pp52	No	Unknown	did_not_attempt	0.7718454001109293		0.955		[0.816-1.119]		150	8457						age, ethnic		All			dis_status ~ 0.002[1.3e-15] + (0.955 * mod_ant[0.571]) + (1.389 * age[0.003]) + (2.0e-07 * ethnic1[0.983]) + (2.1e-07 * ethnic2[0.986]) + (1.9e-07 * ethnic3[0.985])		2.78	2.83	1.07	1.02	3.2	3.3					69.23	67			0.571001282083988		age, ethnic	age : 2.61e-03, ethnic1 : 9.83e-01, ethnic2 : 9.86e-01, ethnic3 : 9.85e-01	age: 1.389 [1.122-1.721], ethnic1: 2.0e-07 [0.00e+00-Inf], ethnic2: 2.1e-07 [0.00e+00-Inf], ethnic3: 1.9e-07 [0.00e+00-Inf]						False				False				virus	Herpesviridae	Betaherpesvirinae	betaherpesvirus 5
Melanomas of skin	neoplasms	172.11	EBV	EBNA-1	No	Unknown	did_not_attempt	0.418242227596783		0.864		[0.739-1.011]		150	8457						age, ethnic		All			dis_status ~ 0.004[1.5e-12] + (0.864 * mod_ant[0.069]) + (1.372 * age[0.003]) + (1.9e-07 * ethnic1[0.983]) + (2.1e-07 * ethnic2[0.986]) + (1.9e-07 * ethnic3[0.985])		3.18	3.33	1.02	0.88	3.55	3.64					69.23	67			0.0689325798807773		age, ethnic	age : 3.40e-03, ethnic1 : 9.83e-01, ethnic2 : 9.86e-01, ethnic3 : 9.85e-01	age: 1.372 [1.11-1.696], ethnic1: 1.9e-07 [0.00e+00-Inf], ethnic2: 2.1e-07 [0.00e+00-Inf], ethnic3: 1.9e-07 [0.00e+00-Inf]						False				False				virus	Herpesviridae		gammaherpesvirus 4
Melanomas of skin	neoplasms	172.11	HBV	HBc	No	Unknown	did_not_attempt	0.65082115280444		0.876		[0.662-1.161]		150	8457						ethnic		All			dis_status ~ 0.021[2.5e-231] + (0.876 * mod_ant[0.358]) + (1.8e-07 * ethnic1[0.983]) + (1.8e-07 * ethnic2[0.986]) + (1.8e-07 * ethnic3[0.985])		0.6	0.68	0.54	0.65	0.6	0.7					69.23	67			0.357951634042442		ethnic	ethnic1 : 9.83e-01, ethnic2 : 9.86e-01, ethnic3 : 9.85e-01	ethnic1: 1.8e-07 [0.00e+00-Inf], ethnic2: 1.8e-07 [0.00e+00-Inf], ethnic3: 1.8e-07 [0.00e+00-Inf]						False				False				virus	Hepadnaviridae		Hepatitis B virus
Melanomas of skin	neoplasms	172.11	HCV	Core	No	Unknown	did_not_attempt	0.5141491203058767		0.817		[0.626-1.065]		150	8457						ethnic		All			dis_status ~ 0.021[8.6e-273] + (0.817 * mod_ant[0.135]) + (1.7e-07 * ethnic1[0.983]) + (1.7e-07 * ethnic2[0.986]) + (1.7e-07 * ethnic3[0.985])		0.53	0.61	0.62	0.65	0.3	0.48					69.23	67			0.135172368187829		ethnic	ethnic1 : 9.83e-01, ethnic2 : 9.86e-01, ethnic3 : 9.85e-01	ethnic1: 1.7e-07 [0.00e+00-Inf], ethnic2: 1.7e-07 [0.00e+00-Inf], ethnic3: 1.7e-07 [0.00e+00-Inf]						False				False				virus	Flaviviridae		Hepacivirus C
Melanomas of skin	neoplasms	172.11	HHV-6	IE1A	No	Unknown	did_not_attempt	0.80911397073885		0.929		[0.646-1.335]		150	8457						age		All			dis_status ~ 0.002[8.1e-14] + (0.929 * mod_ant[0.690]) + (1.433 * age[8.4e-04])		2.28	2.29	0.41	0.44	2.26	2.3					69.23	67			0.690307224037755		age	age : 8.37e-04	age: 1.433 [1.16-1.770]						False				False				virus	Herpesviridae	Betaherpesvirinae	betaherpesvirus 6
Melanomas of skin	neoplasms	172.11	HHV-7	U14	No	Unknown	did_not_attempt	0.65082115280444		1.225		[0.839-1.789]		150	8457						age, ethnic		All			dis_status ~ 0.001[8.8e-13] + (1.225 * mod_ant[0.294]) + (1.383 * age[0.003]) + (2.0e-07 * ethnic1[0.983]) + (2.1e-07 * ethnic2[0.986]) + (1.9e-07 * ethnic3[0.985])		2.78	2.74	0.45	0.44	2.83	2.78					69.23	67			0.293910723305619		age, ethnic	age : 2.76e-03, ethnic1 : 9.83e-01, ethnic2 : 9.86e-01, ethnic3 : 9.85e-01	age: 1.383 [1.119-1.710], ethnic1: 2.0e-07 [0.00e+00-Inf], ethnic2: 2.1e-07 [0.00e+00-Inf], ethnic3: 1.9e-07 [0.00e+00-Inf]						False				False				virus	Herpesviridae	Betaherpesvirinae	betaherpesvirus 7
Melanomas of skin	neoplasms	172.11	HIV	env	No	Unknown	did_not_attempt	0.80911397073885		0.938		[0.629-1.401]		150	8457						age, ethnic		All			dis_status ~ 0.002[5.5e-14] + (0.938 * mod_ant[0.756]) + (1.378 * age[0.003]) + (1.9e-07 * ethnic1[0.983]) + (2.1e-07 * ethnic2[0.986]) + (1.9e-07 * ethnic3[0.985])		1.52	1.54	0.36	0.39	1.56	1.59					69.23	67			0.755743265786791		age, ethnic	age : 3.01e-03, ethnic1 : 9.83e-01, ethnic2 : 9.86e-01, ethnic3 : 9.85e-01	age: 1.378 [1.115-1.704], ethnic1: 1.9e-07 [0.00e+00-Inf], ethnic2: 2.1e-07 [0.00e+00-Inf], ethnic3: 1.9e-07 [0.00e+00-Inf]						False				False				virus	Retroviridae		Lentivirus
Melanomas of skin	neoplasms	172.11	HPV-16	L1	No	Unknown	did_not_attempt	0.80911397073885		0.936		[0.664-1.318]		150	8457						age, ethnic		All			dis_status ~ 0.002[1.3e-13] + (0.936 * mod_ant[0.703]) + (1.374 * age[0.003]) + (1.9e-07 * ethnic1[0.983]) + (2.1e-07 * ethnic2[0.986]) + (1.9e-07 * ethnic3[0.985])		1.54	1.57	0.46	0.47	1.58	1.6					69.23	67			0.703405944974144		age, ethnic	age : 3.36e-03, ethnic1 : 9.83e-01, ethnic2 : 9.86e-01, ethnic3 : 9.85e-01	age: 1.374 [1.111-1.699], ethnic1: 1.9e-07 [0.00e+00-Inf], ethnic2: 2.1e-07 [0.00e+00-Inf], ethnic3: 1.9e-07 [0.00e+00-Inf]						False				False				virus	Papillomaviridae		Alphapapillomavirus 9
Melanomas of skin	neoplasms	172.11	HPV-18	L1	No	Unknown	did_not_attempt	0.7718454001109293		1.119		[0.774-1.619]		150	8457						ethnic		All			dis_status ~ 0.016[9.1e-43] + (1.119 * mod_ant[0.550]) + (1.7e-07 * ethnic1[0.983]) + (1.6e-07 * ethnic2[0.986]) + (1.7e-07 * ethnic3[0.985])		1.54	1.53	0.41	0.45	1.56	1.58					69.23	67			0.55049072865948		ethnic	ethnic1 : 9.83e-01, ethnic2 : 9.86e-01, ethnic3 : 9.85e-01	ethnic1: 1.7e-07 [0.00e+00-Inf], ethnic2: 1.6e-07 [0.00e+00-Inf], ethnic3: 1.7e-07 [0.00e+00-Inf]						False				False				virus	Papillomaviridae		Alphapapillomavirus 7
Melanomas of skin	neoplasms	172.11	H. pylori	UreA	No	Unknown	did_not_attempt	0.418242227596783		0.853		[0.716-1.017]		150	8457						ethnic		All			dis_status ~ 0.024[4.5e-131] + (0.853 * mod_ant[0.077]) + (1.7e-07 * ethnic1[0.983]) + (1.8e-07 * ethnic2[0.986]) + (1.7e-07 * ethnic3[0.985])		1.44	1.58	0.94	0.94	1.49	1.53					69.23	67			0.0773002633035063		ethnic	ethnic1 : 9.83e-01, ethnic2 : 9.86e-01, ethnic3 : 9.85e-01	ethnic1: 1.7e-07 [0.00e+00-Inf], ethnic2: 1.8e-07 [0.00e+00-Inf], ethnic3: 1.7e-07 [0.00e+00-Inf]						False				False				bacteria	Helicobacteraceae		H. pylori
Melanomas of skin	neoplasms	172.11	HSV-1	IgG	No	Unknown	did_not_attempt	0.65082115280444		1.099		[0.913-1.324]		150	8457						age, ethnic		All			dis_status ~ 0.002[5.1e-16] + (1.099 * mod_ant[0.319]) + (1.364 * age[0.004]) + (1.9e-07 * ethnic1[0.983]) + (2.0e-07 * ethnic2[0.986]) + (1.8e-07 * ethnic3[0.985])		3.07	2.99	0.86	0.9	3.53	3.47					69.23	67			0.318711614354046		age, ethnic	age : 4.24e-03, ethnic1 : 9.83e-01, ethnic2 : 9.86e-01, ethnic3 : 9.85e-01	age: 1.364 [1.103-1.687], ethnic1: 1.9e-07 [0.00e+00-Inf], ethnic2: 2.0e-07 [0.00e+00-Inf], ethnic3: 1.8e-07 [0.00e+00-Inf]						False				False				virus	Herpesviridae	Alphaherpesvirinae	alphaherpesvirus 1
Melanomas of skin	neoplasms	172.11	HSV-2	IgG	No	Unknown	did_not_attempt	0.80911397073885		0.973		[0.785-1.207]		150	8457						age, ethnic		All			dis_status ~ 0.002[3.5e-15] + (0.973 * mod_ant[0.804]) + (1.376 * age[0.003]) + (1.9e-07 * ethnic1[0.983]) + (2.1e-07 * ethnic2[0.986]) + (1.9e-07 * ethnic3[0.985])		1.56	1.6	0.77	0.78	1.48	1.51					69.23	67			0.80442133749978		age, ethnic	age : 3.15e-03, ethnic1 : 9.83e-01, ethnic2 : 9.86e-01, ethnic3 : 9.85e-01	age: 1.376 [1.113-1.701], ethnic1: 1.9e-07 [0.00e+00-Inf], ethnic2: 2.1e-07 [0.00e+00-Inf], ethnic3: 1.9e-07 [0.00e+00-Inf]						False				False				virus	Herpesviridae	Alphaherpesvirinae	alphaherpesvirus 2
Melanomas of skin	neoplasms	172.11	HTLV-1	gag	No	Unknown	did_not_attempt	0.7718454001109293		1.056		[0.871-1.279]		150	8457						age, ethnic		All			dis_status ~ 0.002[3.4e-16] + (1.056 * mod_ant[0.579]) + (1.368 * age[0.004]) + (1.9e-07 * ethnic1[0.983]) + (2.0e-07 * ethnic2[0.986]) + (1.9e-07 * ethnic3[0.985])		2	1.93	0.84	0.86	2.16	2.11					69.23	67			0.578884050083197		age, ethnic	age : 3.90e-03, ethnic1 : 9.83e-01, ethnic2 : 9.86e-01, ethnic3 : 9.85e-01	age: 1.368 [1.106-1.693], ethnic1: 1.9e-07 [0.00e+00-Inf], ethnic2: 2.0e-07 [0.00e+00-Inf], ethnic3: 1.9e-07 [0.00e+00-Inf]						False				False				virus	Retroviridae	Orthoretrovirinae	T-lymphotropic virus 1
Melanomas of skin	neoplasms	172.11	JCV	VP1	No	Unknown	did_not_attempt	0.65082115280444		1.139		[0.867-1.495]		150	8457						ethnic		All			dis_status ~ 0.014[5.8e-32] + (1.139 * mod_ant[0.350]) + (1.6e-07 * ethnic1[0.982]) + (1.7e-07 * ethnic2[0.986]) + (1.7e-07 * ethnic3[0.985])		2.56	2.52	0.62	0.6	2.58	2.5					69.23	67			0.350001093798966		ethnic	ethnic1 : 9.82e-01, ethnic2 : 9.86e-01, ethnic3 : 9.85e-01	ethnic1: 1.6e-07 [0.00e+00-Inf], ethnic2: 1.7e-07 [0.00e+00-Inf], ethnic3: 1.7e-07 [0.00e+00-Inf]						False				False				virus	Polyomaviridae		polyomavirus 2
Melanomas of skin	neoplasms	172.11	KSHV	LANA	No	Unknown	did_not_attempt	0.65082115280444		1.142		[0.903-1.444]		150	8457						ethnic		All			dis_status ~ 0.016[3.6e-142] + (1.142 * mod_ant[0.268]) + (1.7e-07 * ethnic1[0.983]) + (1.6e-07 * ethnic2[0.986]) + (1.6e-07 * ethnic3[0.985])		1.17	1.12	0.74	0.68	1.24	1.2					69.23	67			0.267596354883027		ethnic	ethnic1 : 9.83e-01, ethnic2 : 9.86e-01, ethnic3 : 9.85e-01	ethnic1: 1.7e-07 [0.00e+00-Inf], ethnic2: 1.6e-07 [0.00e+00-Inf], ethnic3: 1.6e-07 [0.00e+00-Inf]						False				False				virus	Herpesviridae		gammaherpesvirus 8
Melanomas of skin	neoplasms	172.11	MCV	VP1	No	Unknown	did_not_attempt	0.418242227596783		1.198		[0.976-1.471]		150	8457						ethnic		All			dis_status ~ 0.011[8.0e-45] + (1.198 * mod_ant[0.084]) + (1.7e-07 * ethnic1[0.982]) + (1.6e-07 * ethnic2[0.986]) + (1.7e-07 * ethnic3[0.985])		2.96	2.85	0.76	0.82	3.18	2.99					69.23	67			0.0836484455193566		ethnic	ethnic1 : 9.82e-01, ethnic2 : 9.86e-01, ethnic3 : 9.85e-01	ethnic1: 1.7e-07 [0.00e+00-Inf], ethnic2: 1.6e-07 [0.00e+00-Inf], ethnic3: 1.7e-07 [0.00e+00-Inf]						False				False				virus	Polyomaviridae		polyomavirus 5
Melanomas of skin	neoplasms	172.11	T. gondii	p22	No	Unknown	did_not_attempt	0.5141491203058767		0.822		[0.628-1.076]		150	8457						age, ethnic		All			dis_status ~ 0.003[1.1e-14] + (0.822 * mod_ant[0.154]) + (1.390 * age[0.002]) + (2.0e-07 * ethnic1[0.983]) + (2.2e-07 * ethnic2[0.987]) + (1.9e-07 * ethnic3[0.985])		1.41	1.47	0.58	0.59	1.41	1.49					69.23	67			0.154244736091763		age, ethnic	age : 2.39e-03, ethnic1 : 9.83e-01, ethnic2 : 9.87e-01, ethnic3 : 9.85e-01	age: 1.390 [1.124-1.719], ethnic1: 2.0e-07 [0.00e+00-Inf], ethnic2: 2.2e-07 [0.00e+00-Inf], ethnic3: 1.9e-07 [0.00e+00-Inf]						False				False				other	Sarcocystidae	Toxoplasmatinae	T. gondii
Melanomas of skin	neoplasms	172.11	VZV	gE_gl	No	Unknown	did_not_attempt	0.7213995648664416		0.881		[0.641-1.210]		150	8457						age		All			dis_status ~ 0.002[2.5e-13] + (0.881 * mod_ant[0.433]) + (1.438 * age[7.5e-04])		2.69	2.71	0.45	0.51	2.65	2.72					69.23	67			0.432839738919865		age	age : 7.46e-04	age: 1.438 [1.164-1.777]						False				False				virus	Herpesviridae		alphaherpesvirus 3
Other non-epithelial cancer of skin	neoplasms	172.2	BKV	VP1	No	Unknown	did_not_attempt	0.463624410098108		1.119		[0.963-1.300]		838	8457						age, ethnic, num_in_house		All			dis_status ~ 2.7e-04[2.2e-53] + (1.119 * mod_ant[0.141]) + (2.191 * age[3.9e-38]) + (0.188 * ethnic1[0.004]) + (1.1e-06 * ethnic2[0.944]) + (0.374 * ethnic3[0.033]) + (1.275 * num_in_house2[0.015]) + (0.947 * num_in_house3[0.696]) + (1.038 * num_in_house4[0.822]) + (0.847 * num_in_house5[0.528]) + (0.852 * num_in_house6[0.765])		3.38	3.4	0.49	0.48	3.52	3.54					71.84	67			0.140763273014934		age, ethnic, num_in_house, tobac, num_sex_part	age : 3.92e-38, ethnic1 : 4.36e-03, ethnic2 : 9.44e-01, ethnic3 : 3.28e-02, num_in_house2 : 1.47e-02, num_in_house3 : 6.96e-01, num_in_house4 : 8.22e-01, num_in_house5 : 5.28e-01, num_in_house6 : 7.65e-01	age: 2.191 [1.945-2.468], ethnic1: 0.188 [0.06-0.593], ethnic2: 1.1e-06 [5.01e-174-2.24e+161], ethnic3: 0.374 [0.152-0.923], num_in_house2: 1.275 [1.049-1.549], num_in_house3: 0.947 [0.719-1.246], num_in_house4: 1.038 [0.747-1.444], num_in_house5: 0.847 [0.506-1.419], num_in_house6: 0.852 [0.299-2.429]						False				False				virus	Polyomaviridae		polyomavirus 1
Other non-epithelial cancer of skin	neoplasms	172.2	C. trach.	tarp-D F2	No	Unknown	did_not_attempt	0.5506881358782538		1.046		[0.951-1.150]		838	8457						sex, age, ethnic, tdi_quant, num_in_house		All			dis_status ~ 4.3e-04[1.2e-61] + (1.046 * mod_ant[0.358]) + (1.387 * male[1.1e-05]) + (2.142 * age[5.5e-36]) + (0.190 * ethnic1[0.005]) + (1.2e-06 * ethnic2[0.945]) + (0.374 * ethnic3[0.033]) + (0.919 * tdi_quant1[0.383]) + (0.753 * tdi_quant2[0.038]) + (1.202 * num_in_house2[0.069]) + (0.879 * num_in_house3[0.363]) + (0.950 * num_in_house4[0.762]) + (0.777 * num_in_house5[0.338]) + (0.870 * num_in_house6[0.794])		1.49	1.52	0.76	0.78	1.36	1.4					71.84	67			0.357947288320865		sex, age, ethnic, tdi_quant, num_in_house, num_sex_part	sex1 : 1.07e-05, age : 5.46e-36, ethnic1 : 4.61e-03, ethnic2 : 9.45e-01, ethnic3 : 3.28e-02, tdi_quant1 : 3.83e-01, tdi_quant2 : 3.76e-02, num_in_house2 : 6.95e-02, num_in_house3 : 3.63e-01, num_in_house4 : 7.62e-01, num_in_house5 : 3.38e-01, num_in_house6 : 7.94e-01	sex1: 1.387 [1.199-1.604], age: 2.142 [1.901-2.413], ethnic1: 0.190 [0.06-0.599], ethnic2: 1.2e-06 [7.06e-174-1.93e+161], ethnic3: 0.374 [0.151-0.923], tdi_quant1: 0.919 [0.761-1.110], tdi_quant2: 0.753 [0.576-0.984], num_in_house2: 1.202 [0.985-1.465], num_in_house3: 0.879 [0.667-1.160], num_in_house4: 0.950 [0.681-1.325], num_in_house5: 0.777 [0.463-1.303], num_in_house6: 0.870 [0.305-2.478]						False				False				bacteria	Chlamydiaceae		C. trachomatis
Other non-epithelial cancer of skin	neoplasms	172.2	CMV	pp150 Nter	No	Unknown	did_not_attempt	0.463624410098108		0.943		[0.874-1.018]		838	8457						sex, age, ethnic, num_in_house, tobac		All			dis_status ~ 4.7e-04[6.9e-65] + (0.943 * mod_ant[0.131]) + (1.379 * male[1.8e-05]) + (2.149 * age[1.3e-35]) + (0.192 * ethnic1[0.005]) + (1.1e-06 * ethnic2[0.944]) + (0.391 * ethnic3[0.042]) + (1.216 * num_in_house2[0.051]) + (0.896 * num_in_house3[0.435]) + (0.970 * num_in_house4[0.857]) + (0.797 * num_in_house5[0.388]) + (0.838 * num_in_house6[0.741]) + (1.040 * tobac1[0.620]) + (0.727 * tobac2[0.031]) + (0.774 * tobac3[0.631])		2.51	2.53	0.97	0.97	2.7	2.79					71.84	67			0.130568201726965		sex, age, ethnic, tdi_quant, num_in_house, tobac, num_sex_part	sex1 : 1.77e-05, age : 1.30e-35, ethnic1 : 5.07e-03, ethnic2 : 9.44e-01, ethnic3 : 4.21e-02, num_in_house2 : 5.13e-02, num_in_house3 : 4.35e-01, num_in_house4 : 8.57e-01, num_in_house5 : 3.88e-01, num_in_house6 : 7.41e-01, tobac1 : 6.20e-01, tobac2 : 3.07e-02, tobac3 : 6.31e-01	sex1: 1.379 [1.191-1.598], age: 2.149 [1.905-2.423], ethnic1: 0.192 [0.061-0.609], ethnic2: 1.1e-06 [5.60e-174-2.32e+161], ethnic3: 0.391 [0.158-0.967], num_in_house2: 1.216 [0.999-1.479], num_in_house3: 0.896 [0.68-1.180], num_in_house4: 0.970 [0.697-1.350], num_in_house5: 0.797 [0.475-1.335], num_in_house6: 0.838 [0.294-2.390], tobac1: 1.040 [0.891-1.213], tobac2: 0.727 [0.544-0.971], tobac3: 0.774 [0.272-2.202]						False				False				virus	Herpesviridae	Betaherpesvirinae	betaherpesvirus 5
Other non-epithelial cancer of skin	neoplasms	172.2	EBV	EBNA-1	No	Unknown	did_not_attempt	0.6246625851308644		0.975		[0.902-1.055]		838	8457						sex, age, ethnic, tdi_quant		All			dis_status ~ 3.5e-04[6.7e-79] + (0.975 * mod_ant[0.536]) + (1.382 * male[1.2e-05]) + (2.276 * age[1.9e-51]) + (0.171 * ethnic1[0.003]) + (1.2e-06 * ethnic2[0.944]) + (0.364 * ethnic3[0.028]) + (0.921 * tdi_quant1[0.391]) + (0.740 * tdi_quant2[0.025])		3.29	3.33	0.93	0.88	3.63	3.64					71.84	67			0.535523808967208		sex, age, ethnic, tdi_quant, tobac, num_sex_part	sex1 : 1.19e-05, age : 1.93e-51, ethnic1 : 2.56e-03, ethnic2 : 9.44e-01, ethnic3 : 2.76e-02, tdi_quant1 : 3.91e-01, tdi_quant2 : 2.50e-02	sex1: 1.382 [1.196-1.597], age: 2.276 [2.046-2.533], ethnic1: 0.171 [0.054-0.539], ethnic2: 1.2e-06 [2.62e-173-5.14e+160], ethnic3: 0.364 [0.148-0.895], tdi_quant1: 0.921 [0.763-1.112], tdi_quant2: 0.740 [0.568-0.963]						False				False				virus	Herpesviridae		gammaherpesvirus 4
Other non-epithelial cancer of skin	neoplasms	172.2	HBV	HBc	No	Unknown	did_not_attempt	0.463624410098108		0.927		[0.821-1.046]		838	8457						sex, ethnic, tdi_quant, num_in_house, num_sex_part		All			dis_status ~ 0.035[2.4e-08] + (0.927 * mod_ant[0.216]) + (1.478 * male[1.5e-07]) + (0.181 * ethnic1[0.004]) + (8.8e-07 * ethnic2[0.944]) + (0.329 * ethnic3[0.015]) + (0.880 * tdi_quant1[0.182]) + (0.675 * tdi_quant2[0.004]) + (1.249 * num_in_house2[0.029]) + (0.644 * num_in_house3[0.001]) + (0.479 * num_in_house4[4.4e-06]) + (0.404 * num_in_house5[4.4e-04]) + (0.865 * num_in_house6[0.786]) + (3.370 * num_sex_part1[0.042]) + (3.262 * num_sex_part2[0.048]) + (2.610 * num_sex_part3[0.110]) + (2.849 * num_sex_part4[0.079]) + (3.510 * num_sex_part5[0.035])		0.63	0.68	0.59	0.65	0.6	0.7					71.84	67			0.21608531684151		sex, ethnic, tdi_quant, num_in_house, num_sex_part	sex1 : 1.50e-07, ethnic1 : 3.54e-03, ethnic2 : 9.44e-01, ethnic3 : 1.54e-02, tdi_quant1 : 1.82e-01, tdi_quant2 : 3.86e-03, num_in_house2 : 2.86e-02, num_in_house3 : 1.50e-03, num_in_house4 : 4.42e-06, num_in_house5 : 4.36e-04, num_in_house6 : 7.86e-01, num_sex_part1 : 4.16e-02, num_sex_part2 : 4.75e-02, num_sex_part3 : 1.10e-01, num_sex_part4 : 7.87e-02, num_sex_part5 : 3.53e-02	sex1: 1.478 [1.277-1.710], ethnic1: 0.181 [0.057-0.571], ethnic2: 8.8e-07 [3.01e-177-2.57e+164], ethnic3: 0.329 [0.134-0.809], tdi_quant1: 0.880 [0.73-1.062], tdi_quant2: 0.675 [0.517-0.881], num_in_house2: 1.249 [1.024-1.524], num_in_house3: 0.644 [0.49-0.845], num_in_house4: 0.479 [0.349-0.656], num_in_house5: 0.404 [0.244-0.669], num_in_house6: 0.865 [0.305-2.454], num_sex_part1: 3.370 [1.047-10.841], num_sex_part2: 3.262 [1.013-10.508], num_sex_part3: 2.610 [0.804-8.472], num_sex_part4: 2.849 [0.887-9.152], num_sex_part5: 3.510 [1.091-11.298]						False				False				virus	Hepadnaviridae		Hepatitis B virus
Other non-epithelial cancer of skin	neoplasms	172.2	HCV	Core	No	Unknown	did_not_attempt	0.463624410098108		0.93		[0.831-1.040]		838	8457						sex, ethnic		All			dis_status ~ 0.093[0.0e+00] + (0.930 * mod_ant[0.204]) + (1.419 * male[1.6e-06]) + (0.124 * ethnic1[3.4e-04]) + (6.2e-07 * ethnic2[0.944]) + (0.279 * ethnic3[0.005])		0.58	0.61	0.63	0.65	0.48	0.48					71.84	67			0.203615208799938		sex, ethnic	sex1 : 1.55e-06, ethnic1 : 3.40e-04, ethnic2 : 9.44e-01, ethnic3 : 5.06e-03	sex1: 1.419 [1.23-1.637], ethnic1: 0.124 [0.04-0.388], ethnic2: 6.2e-07 [1.01e-179-3.79e+166], ethnic3: 0.279 [0.114-0.681]						False				False				virus	Flaviviridae		Hepacivirus C
Other non-epithelial cancer of skin	neoplasms	172.2	HHV-6	IE1A	No	Unknown	did_not_attempt	0.463624410098108		0.9		[0.765-1.059]		838	8457						sex, age, tobac		All			dis_status ~ 3.0e-04[8.8e-80] + (0.900 * mod_ant[0.204]) + (1.378 * male[1.6e-05]) + (2.328 * age[7.4e-54]) + (1.070 * tobac1[0.389]) + (0.726 * tobac2[0.029]) + (0.675 * tobac3[0.457])		2.28	2.29	0.44	0.44	2.29	2.3					71.84	67			0.203881003337233		sex, age, tobac	sex1 : 1.57e-05, age : 7.40e-54, tobac1 : 3.89e-01, tobac2 : 2.93e-02, tobac3 : 4.57e-01	sex1: 1.378 [1.192-1.595], age: 2.328 [2.091-2.591], tobac1: 1.070 [0.917-1.248], tobac2: 0.726 [0.544-0.968], tobac3: 0.675 [0.24-1.901]						False				False				virus	Herpesviridae	Betaherpesvirinae	betaherpesvirus 6
Other non-epithelial cancer of skin	neoplasms	172.2	HHV-7	U14	No	Unknown	did_not_attempt	0.704355094881881		0.968		[0.82-1.143]		838	8457						sex, age, ethnic, tdi_quant		All			dis_status ~ 3.5e-04[4.1e-63] + (0.968 * mod_ant[0.704]) + (1.377 * male[1.9e-05]) + (2.275 * age[2.6e-51]) + (0.170 * ethnic1[0.002]) + (1.2e-06 * ethnic2[0.944]) + (0.362 * ethnic3[0.027]) + (0.921 * tdi_quant1[0.391]) + (0.737 * tdi_quant2[0.023])		2.72	2.74	0.46	0.44	2.77	2.78					71.84	67			0.704355094881881		sex, age, ethnic, tdi_quant	sex1 : 1.90e-05, age : 2.58e-51, ethnic1 : 2.47e-03, ethnic2 : 9.44e-01, ethnic3 : 2.71e-02, tdi_quant1 : 3.91e-01, tdi_quant2 : 2.34e-02	sex1: 1.377 [1.189-1.594], age: 2.275 [2.045-2.532], ethnic1: 0.170 [0.054-0.536], ethnic2: 1.2e-06 [2.73e-173-4.86e+160], ethnic3: 0.362 [0.147-0.891], tdi_quant1: 0.921 [0.763-1.112], tdi_quant2: 0.737 [0.567-0.960]						False				False				virus	Herpesviridae	Betaherpesvirinae	betaherpesvirus 7
Other non-epithelial cancer of skin	neoplasms	172.2	HIV	env	No	Unknown	did_not_attempt	0.6246625851308644		0.938		[0.784-1.123]		838	8457						sex, age, ethnic, tdi_quant, num_in_house		All			dis_status ~ 5.1e-04[4.2e-57] + (0.938 * mod_ant[0.484]) + (1.388 * male[1.0e-05]) + (2.137 * age[6.9e-36]) + (0.192 * ethnic1[0.005]) + (1.2e-06 * ethnic2[0.945]) + (0.379 * ethnic3[0.035]) + (0.921 * tdi_quant1[0.393]) + (0.756 * tdi_quant2[0.040]) + (1.197 * num_in_house2[0.075]) + (0.878 * num_in_house3[0.355]) + (0.947 * num_in_house4[0.750]) + (0.781 * num_in_house5[0.349]) + (0.867 * num_in_house6[0.790])		1.53	1.54	0.4	0.39	1.58	1.59					71.84	67			0.484041963638922		sex, age, ethnic, tdi_quant, num_in_house	sex1 : 1.03e-05, age : 6.91e-36, ethnic1 : 4.91e-03, ethnic2 : 9.45e-01, ethnic3 : 3.55e-02, tdi_quant1 : 3.93e-01, tdi_quant2 : 4.05e-02, num_in_house2 : 7.48e-02, num_in_house3 : 3.55e-01, num_in_house4 : 7.50e-01, num_in_house5 : 3.49e-01, num_in_house6 : 7.90e-01	sex1: 1.388 [1.20-1.605], age: 2.137 [1.897-2.407], ethnic1: 0.192 [0.061-0.606], ethnic2: 1.2e-06 [8.27e-174-1.77e+161], ethnic3: 0.379 [0.153-0.936], tdi_quant1: 0.921 [0.763-1.112], tdi_quant2: 0.756 [0.578-0.988], num_in_house2: 1.197 [0.982-1.460], num_in_house3: 0.878 [0.665-1.158], num_in_house4: 0.947 [0.679-1.321], num_in_house5: 0.781 [0.465-1.311], num_in_house6: 0.867 [0.304-2.472]						False				False				virus	Retroviridae		Lentivirus
Other non-epithelial cancer of skin	neoplasms	172.2	HPV-16	E7	Yes	Unknown	replicated	0.22223860429248	1.48951862885259e-08	0.859	0.763	[0.764-0.966]	[0.699-0.832]	838	8457	9349	512273	30167-1	Human papilloma virus 16+18+31+33+35+39+45+51+52+56+58+59+68 DNA [Presence] in Cervix by Probe with signal amplification	glm	sex, age, tobac	age	All	All	0	dis_status ~ 2.8e-04[6.3e-96] + (0.859 * mod_ant[0.011]) + (1.390 * male[9.6e-06]) + (2.338 * age[3.8e-54]) + (1.073 * tobac1[0.371]) + (0.732 * tobac2[0.034]) + (0.682 * tobac3[0.469])	dis_status ~ 2.0e-04[0.0e+00] + (0.763 * mod_ant[1.2e-09]) + (2.280 * age[0.0e+00])	1.13	1.17	0.63	0.61	1.26	1.26	452778	59495	8791	558	71.84	67	61.66	48.37	0.011111930214624	1.16649049247492e-09	sex, age, tobac	sex1 : 9.56e-06, age : 3.83e-54, tobac1 : 3.71e-01, tobac2 : 3.43e-02, tobac3 : 4.69e-01	sex1: 1.390 [1.202-1.609], age: 2.338 [2.099-2.603], tobac1: 1.073 [0.92-1.251], tobac2: 0.732 [0.549-0.977], tobac3: 0.682 [0.242-1.922]	age : 0.00e+00	age: 2.280 [2.24-2.320]		0 49896-4 [Human papilloma virus 16+18+31+33+35+39+45+51+52+56+58+59+68 DNA [Presence] in Specimen by NAA with probe detection, glm]: nCase: 6612 | nCon: 138256, corr p-val: 4.10e-05, uncorr p-val: 4.94e-06, OR: 0.759 | model: dis_status ~ 0.001[0.0e+00] + (0.759 * mod_ant[4.9e-06]) + (1.843 * age[0.0e+00]), glm_warn [False]: nan log10 trans: False | Notes: nan 1 59420-0 [Human papilloma virus 16+18+31+33+35+39+45+51+52+56+58+59+66+68 DNA [Presence] in Cervix by Probe with signal amplification, glm]: nCase: 2562 | nCon: 196959, corr p-val: 0.077, uncorr p-val: 0.023, OR: 0.805 | model: dis_status ~ 7.8e-05[0.0e+00] + (0.805 * mod_ant[0.023]) + (2.570 * age[0.0e+00]), glm_warn [False]: nan log10 trans: False | Notes: nan 2 77399-4 [Human papilloma virus 16 DNA [Presence] in Cervix by NAA with probe detection, glm]: nCase: 901 | nCon: 21171, corr p-val: 0.149, uncorr p-val: 0.051, OR: 0.58 | model: dis_status ~ 0.001[0.0e+00] + (0.580 * mod_ant[0.051]) + (2.095 * age[1.5e-144]), glm_warn [False]: nan log10 trans: False | Notes: nan 3 82675-0 [Human papilloma virus 16+18+31+33+35+39+45+51+52+56+58+59+66+68 DNA [Presence] in Cervix by NAA with probe detection, glm]: nCase: 906 | nCon: 20044, corr p-val: 0.188, uncorr p-val: 0.071, OR: 0.79 | model: dis_status ~ 0.001[0.0e+00] + (0.790 * mod_ant[0.071]) + (1.995 * age[5.1e-126]), glm_warn [False]: nan log10 trans: False | Notes: nan 4 61372-9 [Human papilloma virus 16 DNA [Presence] in Specimen by NAA with probe detection, glm]: nCase: 8536 | nCon: 247398, corr p-val: 0.666, uncorr p-val: 0.422, OR: 0.934 | model: dis_status ~ 4.5e-04[0.0e+00] + (0.934 * mod_ant[0.422]) + (2.218 * age[0.0e+00]), glm_warn [False]: nan log10 trans: False | Notes: nan dtype: object	8260 17399-7 [Human papilloma virus 16 Ag [Presence] in Specimen, glm]: nCase: 538 | nCon: 33679, corr p-val: 0.239, uncorr p-val: 0.105, OR: 1.63 | model: dis_status ~ 1.4e-04[0.0e+00] + (1.630 * mod_ant[0.105]) + (7.8e-06 * male[0.963]) + (2.380 * age[5.3e-118]), glm_warn [False]: nan log10 trans: False | Notes: nan 8261 21440-3 [Human papilloma virus 16+18+31+33+35+45+51+52+56 DNA [Presence] in Cervix by Probe, glm]: nCase: 62 | nCon: 1299, corr p-val: 0.886, uncorr p-val: 0.778, OR: 1.091 | model: dis_status ~ 6.5e-04[2.8e-33] + (1.091 * mod_ant[0.778]) + (2.358 * age[2.3e-17]), glm_warn [False]: nan log10 trans: False | Notes: nan 8264 59263-4 [Human papilloma virus 16 DNA [Presence] in Cervix by Probe with signal amplification, glm]: nCase: 407 | nCon: 51624, corr p-val: 0.682, uncorr p-val: 0.464, OR: 1.185 | model: dis_status ~ 1.3e-04[1.0e-271] + (1.185 * mod_ant[0.464]) + (2.162 * age[4.1e-74]), glm_warn [False]: nan log10 trans: False | Notes: nan 8267 70061-7 [Human papilloma virus 16 and 18 DNA [Presence] in Specimen by NAA with probe detection, glm]: nCase: 158 | nCon: 36990, corr p-val: 0.459, uncorr p-val: 0.24, OR: 1.346 | model: dis_status ~ 3.3e-05[8.5e-113] + (1.346 * mod_ant[0.240]) + (2.454 * age[7.3e-33]), glm_warn [False]: nan log10 trans: False | Notes: nan 8268 75664-3 [Human papilloma virus 16 DNA [Presence] in Anorectal specimen by Probe and signal amplification method, glm]: nCase: 27 | nCon: 251, corr p-val: 0.485, uncorr p-val: 0.265, OR: 1.766 | model: dis_status ~ 1.4e-04[3.6e-10] + (1.766 * mod_ant[0.265]) + (3.200 * age[3.1e-07]), glm_warn [False]: nan log10 trans: False | Notes: nan 8270 82456-5 [Human papilloma virus 16 E6+E7 mRNA [Presence] in Cervix by NAA with probe detection, glm]: nCase: 24 | nCon: 1197, corr p-val: 0.239, uncorr p-val: 0.098, OR: 2.258 | model: dis_status ~ 6.9e-04[2.1e-18] + (2.258 * mod_ant[0.098]) + (1.924 * age[6.1e-06]), glm_warn [False]: nan log10 trans: False | Notes: nan dtype: object	False		False		False		False		virus	Papillomaviridae		Alphapapillomavirus 9
Other non-epithelial cancer of skin	neoplasms	172.2	HPV-18	L1	No	Unknown	did_not_attempt	0.5194339836716767		0.92		[0.787-1.075]		838	8457						ethnic, tdi_quant, num_in_house, num_sex_part		All			dis_status ~ 0.048[5.2e-07] + (0.920 * mod_ant[0.294]) + (0.180 * ethnic1[0.003]) + (8.3e-07 * ethnic2[0.944]) + (0.326 * ethnic3[0.015]) + (0.882 * tdi_quant1[0.190]) + (0.682 * tdi_quant2[0.005]) + (1.295 * num_in_house2[0.011]) + (0.666 * num_in_house3[0.003]) + (0.495 * num_in_house4[1.1e-05]) + (0.424 * num_in_house5[8.5e-04]) + (0.882 * num_in_house6[0.814]) + (3.034 * num_sex_part1[0.062]) + (2.982 * num_sex_part2[0.067]) + (2.445 * num_sex_part3[0.136]) + (2.799 * num_sex_part4[0.084]) + (3.305 * num_sex_part5[0.045])		1.5	1.53	0.47	0.45	1.57	1.58					71.84	67			0.293865221470466		ethnic, tdi_quant, num_in_house, num_sex_part	ethnic1 : 3.44e-03, ethnic2 : 9.44e-01, ethnic3 : 1.46e-02, tdi_quant1 : 1.90e-01, tdi_quant2 : 4.81e-03, num_in_house2 : 1.06e-02, num_in_house3 : 3.36e-03, num_in_house4 : 1.12e-05, num_in_house5 : 8.55e-04, num_in_house6 : 8.14e-01, num_sex_part1 : 6.23e-02, num_sex_part2 : 6.68e-02, num_sex_part3 : 1.36e-01, num_sex_part4 : 8.37e-02, num_sex_part5 : 4.48e-02	ethnic1: 0.180 [0.057-0.568], ethnic2: 8.3e-07 [1.14e-177-6.06e+164], ethnic3: 0.326 [0.133-0.801], tdi_quant1: 0.882 [0.732-1.064], tdi_quant2: 0.682 [0.522-0.890], num_in_house2: 1.295 [1.062-1.578], num_in_house3: 0.666 [0.508-0.874], num_in_house4: 0.495 [0.362-0.677], num_in_house5: 0.424 [0.256-0.702], num_in_house6: 0.882 [0.312-2.498], num_sex_part1: 3.034 [0.945-9.746], num_sex_part2: 2.982 [0.927-9.592], num_sex_part3: 2.445 [0.754-7.927], num_sex_part4: 2.799 [0.872-8.985], num_sex_part5: 3.305 [1.028-10.628]						False				False				virus	Papillomaviridae		Alphapapillomavirus 7
Other non-epithelial cancer of skin	neoplasms	172.2	H. pylori	CagA	No	Unknown	did_not_attempt	0.463624410098108		1.07		[0.959-1.193]		420	4264						age, ethnic		All			dis_status ~ 2.8e-04[1.8e-48] + (1.070 * mod_ant[0.226]) + (2.289 * age[6.8e-27]) + (0.246 * ethnic1[0.051]) + (1.1e-06 * ethnic2[0.962]) + (0.561 * ethnic3[0.267])		2.1	2.04	0.95	0.92	1.89	1.86					71.68	66.88			0.225921692316099		age, ethnic, tdi_quant, tobac, num_sex_part	age : 6.77e-27, ethnic1 : 5.13e-02, ethnic2 : 9.62e-01, ethnic3 : 2.67e-01	age: 2.289 [1.968-2.662], ethnic1: 0.246 [0.06-1.008], ethnic2: 1.1e-06 [2.96e-249-3.84e+236], ethnic3: 0.561 [0.202-1.557]						False				False				bacteria	Helicobacteraceae		H. pylori
Other non-epithelial cancer of skin	neoplasms	172.2	HSV-1	IgG	No	Unknown	did_not_attempt	0.6246625851308644		1.031		[0.95-1.120]		838	8457						age, ethnic, tdi_quant, num_in_house		All			dis_status ~ 4.5e-04[1.1e-60] + (1.031 * mod_ant[0.459]) + (2.155 * age[2.1e-36]) + (0.193 * ethnic1[0.005]) + (1.2e-06 * ethnic2[0.945]) + (0.381 * ethnic3[0.036]) + (0.924 * tdi_quant1[0.409]) + (0.763 * tdi_quant2[0.048]) + (1.238 * num_in_house2[0.034]) + (0.920 * num_in_house3[0.556]) + (1.007 * num_in_house4[0.967]) + (0.829 * num_in_house5[0.478]) + (0.872 * num_in_house6[0.798])		3.04	2.99	0.9	0.9	3.54	3.47					71.84	67			0.459168353833232		age, ethnic, tdi_quant, num_in_house, tobac, num_sex_part	age : 2.08e-36, ethnic1 : 5.05e-03, ethnic2 : 9.45e-01, ethnic3 : 3.63e-02, tdi_quant1 : 4.09e-01, tdi_quant2 : 4.76e-02, num_in_house2 : 3.41e-02, num_in_house3 : 5.56e-01, num_in_house4 : 9.67e-01, num_in_house5 : 4.78e-01, num_in_house6 : 7.98e-01	age: 2.155 [1.912-2.428], ethnic1: 0.193 [0.061-0.610], ethnic2: 1.2e-06 [4.76e-174-2.87e+161], ethnic3: 0.381 [0.155-0.940], tdi_quant1: 0.924 [0.765-1.115], tdi_quant2: 0.763 [0.584-0.997], num_in_house2: 1.238 [1.016-1.508], num_in_house3: 0.920 [0.698-1.213], num_in_house4: 1.007 [0.722-1.404], num_in_house5: 0.829 [0.495-1.391], num_in_house6: 0.872 [0.306-2.488]						False				False				virus	Herpesviridae	Alphaherpesvirinae	alphaherpesvirus 1
Other non-epithelial cancer of skin	neoplasms	172.2	HSV-2	IgG	No	Unknown	did_not_attempt	0.374266083590812		0.901		[0.816-0.994]		838	8457						age, ethnic, tdi_quant, num_in_house, num_sex_part		All			dis_status ~ 2.1e-04[6.5e-30] + (0.901 * mod_ant[0.037]) + (2.206 * age[4.6e-37]) + (0.196 * ethnic1[0.006]) + (1.3e-06 * ethnic2[0.945]) + (0.379 * ethnic3[0.035]) + (0.918 * tdi_quant1[0.373]) + (0.761 * tdi_quant2[0.046]) + (1.246 * num_in_house2[0.031]) + (0.920 * num_in_house3[0.557]) + (0.992 * num_in_house4[0.961]) + (0.825 * num_in_house5[0.466]) + (0.850 * num_in_house6[0.761]) + (2.109 * num_sex_part1[0.213]) + (2.353 * num_sex_part2[0.154]) + (2.113 * num_sex_part3[0.215]) + (2.782 * num_sex_part4[0.087]) + (2.460 * num_sex_part5[0.133])		1.51	1.6	0.75	0.78	1.49	1.51					71.84	67			0.0374266083590812		age, ethnic, tdi_quant, num_in_house, tobac, num_sex_part	age : 4.62e-37, ethnic1 : 5.56e-03, ethnic2 : 9.45e-01, ethnic3 : 3.52e-02, tdi_quant1 : 3.73e-01, tdi_quant2 : 4.64e-02, num_in_house2 : 3.14e-02, num_in_house3 : 5.57e-01, num_in_house4 : 9.61e-01, num_in_house5 : 4.66e-01, num_in_house6 : 7.61e-01, num_sex_part1 : 2.13e-01, num_sex_part2 : 1.54e-01, num_sex_part3 : 2.15e-01, num_sex_part4 : 8.75e-02, num_sex_part5 : 1.33e-01	age: 2.206 [1.953-2.492], ethnic1: 0.196 [0.062-0.620], ethnic2: 1.3e-06 [1.79e-173-8.83e+160], ethnic3: 0.379 [0.154-0.935], tdi_quant1: 0.918 [0.76-1.109], tdi_quant2: 0.761 [0.582-0.996], num_in_house2: 1.246 [1.02-1.521], num_in_house3: 0.920 [0.697-1.215], num_in_house4: 0.992 [0.71-1.385], num_in_house5: 0.825 [0.491-1.384], num_in_house6: 0.850 [0.297-2.430], num_sex_part1: 2.109 [0.652-6.827], num_sex_part2: 2.353 [0.726-7.623], num_sex_part3: 2.113 [0.647-6.901], num_sex_part4: 2.782 [0.86-8.996], num_sex_part5: 2.460 [0.759-7.972]						False				False				virus	Herpesviridae	Alphaherpesvirinae	alphaherpesvirus 2
Other non-epithelial cancer of skin	neoplasms	172.2	HTLV-1	env	No	Unknown	did_not_attempt	0.6271199704194327		0.959		[0.82-1.120]		838	8457						sex, age, ethnic, tdi_quant, num_in_house		All			dis_status ~ 4.9e-04[5.4e-60] + (0.959 * mod_ant[0.596]) + (1.388 * male[1.0e-05]) + (2.138 * age[7.1e-36]) + (0.191 * ethnic1[0.005]) + (1.2e-06 * ethnic2[0.945]) + (0.378 * ethnic3[0.035]) + (0.921 * tdi_quant1[0.391]) + (0.755 * tdi_quant2[0.040]) + (1.198 * num_in_house2[0.074]) + (0.878 * num_in_house3[0.357]) + (0.949 * num_in_house4[0.756]) + (0.781 * num_in_house5[0.350]) + (0.865 * num_in_house6[0.787])		1.35	1.35	0.47	0.46	1.45	1.43					71.84	67			0.595763971898461		sex, age, ethnic, tdi_quant, num_in_house, tobac	sex1 : 1.03e-05, age : 7.13e-36, ethnic1 : 4.76e-03, ethnic2 : 9.45e-01, ethnic3 : 3.47e-02, tdi_quant1 : 3.91e-01, tdi_quant2 : 3.99e-02, num_in_house2 : 7.38e-02, num_in_house3 : 3.57e-01, num_in_house4 : 7.56e-01, num_in_house5 : 3.50e-01, num_in_house6 : 7.87e-01	sex1: 1.388 [1.20-1.606], age: 2.138 [1.898-2.408], ethnic1: 0.191 [0.06-0.603], ethnic2: 1.2e-06 [7.46e-174-1.95e+161], ethnic3: 0.378 [0.153-0.932], tdi_quant1: 0.921 [0.762-1.112], tdi_quant2: 0.755 [0.578-0.987], num_in_house2: 1.198 [0.983-1.461], num_in_house3: 0.878 [0.665-1.158], num_in_house4: 0.949 [0.68-1.323], num_in_house5: 0.781 [0.466-1.311], num_in_house6: 0.865 [0.304-2.466]						False				False				virus	Retroviridae	Orthoretrovirinae	T-lymphotropic virus 1
Other non-epithelial cancer of skin	neoplasms	172.2	JCV	VP1	No	Unknown	did_not_attempt	0.5194339836716767		1.064		[0.944-1.199]		838	8457						sex, ethnic		All			dis_status ~ 0.076[9.3e-58] + (1.064 * mod_ant[0.312]) + (1.401 * male[3.8e-06]) + (0.120 * ethnic1[2.8e-04]) + (6.1e-07 * ethnic2[0.944]) + (0.276 * ethnic3[0.005])		2.55	2.52	0.62	0.6	2.51	2.5					71.84	67			0.311660390203006		sex, ethnic	sex1 : 3.79e-06, ethnic1 : 2.80e-04, ethnic2 : 9.44e-01, ethnic3 : 4.74e-03	sex1: 1.401 [1.214-1.617], ethnic1: 0.120 [0.038-0.377], ethnic2: 6.1e-07 [9.73e-180-3.85e+166], ethnic3: 0.276 [0.113-0.675]						False				False				virus	Polyomaviridae		polyomavirus 2
Other non-epithelial cancer of skin	neoplasms	172.2	KSHV	LANA	No	Unknown	did_not_attempt	0.463624410098108		0.922		[0.829-1.026]		838	8457						sex, ethnic, tdi_quant, num_in_house, tobac, num_sex_part		All			dis_status ~ 0.036[3.2e-08] + (0.922 * mod_ant[0.137]) + (1.477 * male[1.7e-07]) + (0.180 * ethnic1[0.003]) + (8.8e-07 * ethnic2[0.944]) + (0.333 * ethnic3[0.017]) + (0.882 * tdi_quant1[0.192]) + (0.696 * tdi_quant2[0.008]) + (1.215 * num_in_house2[0.056]) + (0.637 * num_in_house3[0.001]) + (0.472 * num_in_house4[3.1e-06]) + (0.404 * num_in_house5[4.5e-04]) + (0.881 * num_in_house6[0.812]) + (1.204 * tobac1[0.018]) + (0.723 * tobac2[0.029]) + (0.965 * tobac3[0.947]) + (3.334 * num_sex_part1[0.044]) + (3.196 * num_sex_part2[0.052]) + (2.554 * num_sex_part3[0.119]) + (2.807 * num_sex_part4[0.084]) + (3.479 * num_sex_part5[0.037])		1.08	1.12	0.69	0.68	1.18	1.2					71.84	67			0.137391097895887		sex, ethnic, tdi_quant, num_in_house, tobac, num_sex_part	sex1 : 1.74e-07, ethnic1 : 3.47e-03, ethnic2 : 9.44e-01, ethnic3 : 1.68e-02, tdi_quant1 : 1.92e-01, tdi_quant2 : 8.13e-03, num_in_house2 : 5.62e-02, num_in_house3 : 1.18e-03, num_in_house4 : 3.09e-06, num_in_house5 : 4.46e-04, num_in_house6 : 8.12e-01, tobac1 : 1.76e-02, tobac2 : 2.88e-02, tobac3 : 9.47e-01, num_sex_part1 : 4.36e-02, num_sex_part2 : 5.18e-02, num_sex_part3 : 1.19e-01, num_sex_part4 : 8.36e-02, num_sex_part5 : 3.69e-02	sex1: 1.477 [1.276-1.710], ethnic1: 0.180 [0.057-0.569], ethnic2: 8.8e-07 [4.12e-177-1.90e+164], ethnic3: 0.333 [0.135-0.820], tdi_quant1: 0.882 [0.731-1.065], tdi_quant2: 0.696 [0.532-0.910], num_in_house2: 1.215 [0.995-1.484], num_in_house3: 0.637 [0.485-0.837], num_in_house4: 0.472 [0.345-0.647], num_in_house5: 0.404 [0.244-0.670], num_in_house6: 0.881 [0.31-2.505], tobac1: 1.204 [1.033-1.404], tobac2: 0.723 [0.54-0.967], tobac3: 0.965 [0.34-2.741], num_sex_part1: 3.334 [1.035-10.733], num_sex_part2: 3.196 [0.991-10.306], num_sex_part3: 2.554 [0.786-8.303], num_sex_part4: 2.807 [0.872-9.039], num_sex_part5: 3.479 [1.079-11.216]						False				False				virus	Herpesviridae		gammaherpesvirus 8
Other non-epithelial cancer of skin	neoplasms	172.2	MCV	VP1	No	Unknown	did_not_attempt	0.6246625851308644		0.974		[0.894-1.062]		838	8457						sex, ethnic, num_in_house, num_sex_part		All			dis_status ~ 0.030[6.5e-09] + (0.974 * mod_ant[0.556]) + (1.472 * male[1.9e-07]) + (0.168 * ethnic1[0.002]) + (7.5e-07 * ethnic2[0.944]) + (0.311 * ethnic3[0.011]) + (1.304 * num_in_house2[0.008]) + (0.674 * num_in_house3[0.004]) + (0.506 * num_in_house4[1.9e-05]) + (0.422 * num_in_house5[7.9e-04]) + (0.809 * num_in_house6[0.689]) + (3.460 * num_sex_part1[0.037]) + (3.289 * num_sex_part2[0.046]) + (2.610 * num_sex_part3[0.110]) + (2.836 * num_sex_part4[0.080]) + (3.502 * num_sex_part5[0.036])		2.82	2.85	0.85	0.82	3.02	2.99					71.84	67			0.555624098862692		sex, ethnic, num_in_house, num_sex_part	sex1 : 1.94e-07, ethnic1 : 2.29e-03, ethnic2 : 9.44e-01, ethnic3 : 1.08e-02, num_in_house2 : 8.20e-03, num_in_house3 : 4.27e-03, num_in_house4 : 1.89e-05, num_in_house5 : 7.90e-04, num_in_house6 : 6.89e-01, num_sex_part1 : 3.73e-02, num_sex_part2 : 4.60e-02, num_sex_part3 : 1.10e-01, num_sex_part4 : 7.99e-02, num_sex_part5 : 3.55e-02	sex1: 1.472 [1.273-1.703], ethnic1: 0.168 [0.053-0.528], ethnic2: 7.5e-07 [1.15e-177-4.87e+164], ethnic3: 0.311 [0.126-0.763], num_in_house2: 1.304 [1.071-1.588], num_in_house3: 0.674 [0.515-0.884], num_in_house4: 0.506 [0.37-0.691], num_in_house5: 0.422 [0.255-0.698], num_in_house6: 0.809 [0.286-2.289], num_sex_part1: 3.460 [1.076-11.124], num_sex_part2: 3.289 [1.022-10.587], num_sex_part3: 2.610 [0.804-8.467], num_sex_part4: 2.836 [0.883-9.106], num_sex_part5: 3.502 [1.088-11.266]						False				False				virus	Polyomaviridae		polyomavirus 5
Other non-epithelial cancer of skin	neoplasms	172.2	T. gondii	sag1	No	Unknown	did_not_attempt	0.463624410098108		0.9		[0.757-1.070]		838	8457						sex, age, ethnic, tdi_quant, num_in_house		All			dis_status ~ 5.5e-04[4.4e-56] + (0.900 * mod_ant[0.232]) + (1.388 * male[1.0e-05]) + (2.149 * age[4.2e-36]) + (0.194 * ethnic1[0.005]) + (1.2e-06 * ethnic2[0.945]) + (0.384 * ethnic3[0.038]) + (0.922 * tdi_quant1[0.398]) + (0.759 * tdi_quant2[0.043]) + (1.197 * num_in_house2[0.075]) + (0.877 * num_in_house3[0.352]) + (0.950 * num_in_house4[0.764]) + (0.779 * num_in_house5[0.345]) + (0.868 * num_in_house6[0.791])		1.93	1.94	0.44	0.41	1.95	1.95					71.84	67			0.231812205049054		sex, age, ethnic, tdi_quant, num_in_house, tobac, num_sex_part	sex1 : 1.02e-05, age : 4.22e-36, ethnic1 : 5.22e-03, ethnic2 : 9.45e-01, ethnic3 : 3.79e-02, tdi_quant1 : 3.98e-01, tdi_quant2 : 4.34e-02, num_in_house2 : 7.51e-02, num_in_house3 : 3.52e-01, num_in_house4 : 7.64e-01, num_in_house5 : 3.45e-01, num_in_house6 : 7.91e-01	sex1: 1.388 [1.20-1.606], age: 2.149 [1.907-2.422], ethnic1: 0.194 [0.061-0.613], ethnic2: 1.2e-06 [8.20e-174-1.85e+161], ethnic3: 0.384 [0.155-0.948], tdi_quant1: 0.922 [0.763-1.113], tdi_quant2: 0.759 [0.581-0.992], num_in_house2: 1.197 [0.982-1.460], num_in_house3: 0.877 [0.664-1.157], num_in_house4: 0.950 [0.681-1.325], num_in_house5: 0.779 [0.465-1.308], num_in_house6: 0.868 [0.305-2.474]						False				False				other	Sarcocystidae	Toxoplasmatinae	T. gondii
Other non-epithelial cancer of skin	neoplasms	172.2	VZV	gE_gl	No	Unknown	did_not_attempt	0.6246625851308644		1.043		[0.904-1.205]		838	8457						sex, age, tobac		All			dis_status ~ 2.2e-04[6.0e-86] + (1.043 * mod_ant[0.562]) + (1.366 * male[3.0e-05]) + (2.319 * age[3.0e-53]) + (1.066 * tobac1[0.416]) + (0.721 * tobac2[0.026]) + (0.674 * tobac3[0.455])		2.76	2.71	0.52	0.51	2.77	2.72					71.84	67			0.562196326617778		sex, age, tobac	sex1 : 2.97e-05, age : 2.97e-53, tobac1 : 4.16e-01, tobac2 : 2.64e-02, tobac3 : 4.55e-01	sex1: 1.366 [1.18-1.582], age: 2.319 [2.083-2.581], tobac1: 1.066 [0.914-1.243], tobac2: 0.721 [0.541-0.962], tobac3: 0.674 [0.239-1.899]						False				False				virus	Herpesviridae		alphaherpesvirus 3
Carcinoma in situ of skin	neoplasms	172.3	BKV	VP1	No	Unknown	did_not_attempt	0.924388038076755		0.916		[0.544-1.540]		54	8457						age		All			dis_status ~ 1.9e-06[1.7e-11] + (0.916 * mod_ant[0.740]) + (3.314 * age[1.5e-07])		3.32	3.4	0.57	0.48	3.55	3.54					73.23	67			0.739510430461404		age	age : 1.53e-07	age: 3.314 [2.118-5.184]						False				False				virus	Polyomaviridae		polyomavirus 1
Carcinoma in situ of skin	neoplasms	172.3	C. trach.	momp_D	No	Unknown	did_not_attempt	0.601894401958656		1.216		[0.839-1.763]		54	8457						age, tdi_quant		All			dis_status ~ 2.1e-06[5.7e-14] + (1.216 * mod_ant[0.301]) + (3.365 * age[1.3e-07]) + (0.356 * tdi_quant1[4.7e-04]) + (0.317 * tdi_quant2[0.015])		1.34	1.32	0.77	0.75	1.2	1.2					73.23	67			0.300947200979328		age, tdi_quant	age : 1.28e-07, tdi_quant1 : 4.74e-04, tdi_quant2 : 1.45e-02	age: 3.365 [2.145-5.279], tdi_quant1: 0.356 [0.199-0.635], tdi_quant2: 0.317 [0.126-0.797]						False				False				bacteria	Chlamydiaceae		C. trachomatis
Carcinoma in situ of skin	neoplasms	172.3	CMV	pp28	No	Unknown	did_not_attempt	0.5195707290503401		1.32		[0.912-1.911]		54	8457						age, tdi_quant		All			dis_status ~ 1.8e-06[3.2e-14] + (1.320 * mod_ant[0.140]) + (3.206 * age[3.9e-07]) + (0.358 * tdi_quant1[5.1e-04]) + (0.318 * tdi_quant2[0.014])		2.83	2.62	0.72	0.79	2.99	2.7					73.23	67			0.14043430169772		age, tdi_quant	age : 3.90e-07, tdi_quant1 : 5.09e-04, tdi_quant2 : 1.45e-02	age: 3.206 [2.044-5.027], tdi_quant1: 0.358 [0.201-0.639], tdi_quant2: 0.318 [0.127-0.796]						False				False				virus	Herpesviridae	Betaherpesvirinae	betaherpesvirus 5
Carcinoma in situ of skin	neoplasms	172.3	EBV	VCA_p18	No	Unknown	did_not_attempt	0.95203494902935		0.988		[0.659-1.479]		54	8457						tdi_quant		All			dis_status ~ 0.015[1.1e-07] + (0.988 * mod_ant[0.952]) + (0.346 * tdi_quant1[3.1e-04]) + (0.288 * tdi_quant2[0.008])		3.69	3.7	0.83	0.64	3.87	3.87					73.23	67			0.95203494902935		tdi_quant	tdi_quant1 : 3.09e-04, tdi_quant2 : 7.66e-03	tdi_quant1: 0.346 [0.194-0.616], tdi_quant2: 0.288 [0.115-0.719]						False				False				virus	Herpesviridae		gammaherpesvirus 4
Carcinoma in situ of skin	neoplasms	172.3	HBV	HBc	No	Unknown	did_not_attempt	0.5195707290503401		0.723		[0.449-1.164]		54	8457						tdi_quant		All			dis_status ~ 0.018[4.9e-53] + (0.723 * mod_ant[0.182]) + (0.344 * tdi_quant1[2.9e-04]) + (0.293 * tdi_quant2[0.009])		0.56	0.68	0.59	0.65	0.54	0.7					73.23	67			0.181624089955694		tdi_quant	tdi_quant1 : 2.91e-04, tdi_quant2 : 8.54e-03	tdi_quant1: 0.344 [0.193-0.613], tdi_quant2: 0.293 [0.117-0.731]						False				False				virus	Hepadnaviridae		Hepatitis B virus
Carcinoma in situ of skin	neoplasms	172.3	HCV	Core	No	Unknown	did_not_attempt	0.349520669780773		0.626		[0.389-1.009]		54	8457								All			dis_status ~ 0.008[4.7e-168] + (0.626 * mod_ant[0.054])		0.44	0.61	0.52	0.65	0.3	0.48					73.23	67			0.0543659302854851			:							False				False				virus	Flaviviridae		Hepacivirus C
Carcinoma in situ of skin	neoplasms	172.3	HHV-6	p101_k	No	Unknown	did_not_attempt	0.5195707290503401		0.799		[0.575-1.111]		54	8457						age		All			dis_status ~ 2.0e-06[1.2e-14] + (0.799 * mod_ant[0.182]) + (3.261 * age[2.1e-07])		1.15	1.37	0.79	0.85	1.22	1.32					73.23	67			0.181849755167619		age	age : 2.08e-07	age: 3.261 [2.087-5.096]						False				False				virus	Herpesviridae	Betaherpesvirinae	betaherpesvirus 6
Carcinoma in situ of skin	neoplasms	172.3	HHV-7	U14	No	Unknown	did_not_attempt	0.7781690169762344		0.787		[0.436-1.423]		54	8457						age, tdi_quant		All			dis_status ~ 6.3e-06[2.8e-10] + (0.787 * mod_ant[0.428]) + (3.270 * age[2.1e-07]) + (0.359 * tdi_quant1[5.3e-04]) + (0.326 * tdi_quant2[0.017])		2.68	2.74	0.49	0.44	2.73	2.78					73.23	67			0.427992959336929		age, tdi_quant	age : 2.15e-07, tdi_quant1 : 5.31e-04, tdi_quant2 : 1.67e-02	age: 3.270 [2.09-5.117], tdi_quant1: 0.359 [0.202-0.641], tdi_quant2: 0.326 [0.13-0.816]						False				False				virus	Herpesviridae	Betaherpesvirinae	betaherpesvirus 7
Carcinoma in situ of skin	neoplasms	172.3	HIV	gag	No	Unknown	did_not_attempt	0.5715023554975399		1.37		[0.821-2.286]		54	8457								All			dis_status ~ 0.004[1.6e-29] + (1.370 * mod_ant[0.229])		1.83	1.75	0.52	0.53	1.83	1.74					73.23	67			0.228600942199016			:							False				False				virus	Retroviridae		Lentivirus
Carcinoma in situ of skin	neoplasms	172.3	HPV-16	L1	No	Unknown	did_not_attempt	0.924388038076755		1.118		[0.611-2.046]		54	8457						age, tdi_quant		All			dis_status ~ 2.6e-06[4.2e-13] + (1.118 * mod_ant[0.718]) + (3.301 * age[1.7e-07]) + (0.359 * tdi_quant1[5.3e-04]) + (0.329 * tdi_quant2[0.018])		1.56	1.57	0.44	0.47	1.62	1.6					73.23	67			0.718417553475367		age, tdi_quant	age : 1.75e-07, tdi_quant1 : 5.30e-04, tdi_quant2 : 1.75e-02	age: 3.301 [2.109-5.166], tdi_quant1: 0.359 [0.201-0.641], tdi_quant2: 0.329 [0.131-0.823]						False				False				virus	Papillomaviridae		Alphapapillomavirus 9
Carcinoma in situ of skin	neoplasms	172.3	HPV-18	L1	No	Unknown	did_not_attempt	0.5757095073124533		1.433		[0.767-2.676]		54	8457						tdi_quant		All			dis_status ~ 0.008[3.4e-18] + (1.433 * mod_ant[0.259]) + (0.344 * tdi_quant1[2.8e-04]) + (0.281 * tdi_quant2[0.007])		1.59	1.53	0.37	0.45	1.6	1.58					73.23	67			0.259069278290604		tdi_quant	tdi_quant1 : 2.85e-04, tdi_quant2 : 6.60e-03	tdi_quant1: 0.344 [0.193-0.612], tdi_quant2: 0.281 [0.112-0.702]						False				False				virus	Papillomaviridae		Alphapapillomavirus 7
Carcinoma in situ of skin	neoplasms	172.3	H. pylori	Catalase	No	Unknown	did_not_attempt	0.349520669780773		0.681		[0.471-0.986]		54	8457						age, tdi_quant		All			dis_status ~ 4.6e-06[8.3e-13] + (0.681 * mod_ant[0.042]) + (3.404 * age[1.2e-07]) + (0.359 * tdi_quant1[5.3e-04]) + (0.344 * tdi_quant2[0.023])		1.56	1.76	0.68	0.8	1.56	1.62					73.23	67			0.0416285351837592		age, tdi_quant	age : 1.19e-07, tdi_quant1 : 5.33e-04, tdi_quant2 : 2.28e-02	age: 3.404 [2.163-5.357], tdi_quant1: 0.359 [0.201-0.641], tdi_quant2: 0.344 [0.137-0.862]						False				False				bacteria	Helicobacteraceae		H. pylori
Carcinoma in situ of skin	neoplasms	172.3	HSV-1	IgG	No	Unknown	did_not_attempt	0.9302992378522067		0.969		[0.717-1.310]		54	8457						age, tdi_quant		All			dis_status ~ 3.3e-06[2.4e-13] + (0.969 * mod_ant[0.837]) + (3.303 * age[1.9e-07]) + (0.361 * tdi_quant1[5.6e-04]) + (0.333 * tdi_quant2[0.019])		3	2.99	0.88	0.9	3.55	3.47					73.23	67			0.837269314066986		age, tdi_quant	age : 1.87e-07, tdi_quant1 : 5.64e-04, tdi_quant2 : 1.90e-02	age: 3.303 [2.107-5.176], tdi_quant1: 0.361 [0.202-0.644], tdi_quant2: 0.333 [0.133-0.835]						False				False				virus	Herpesviridae	Alphaherpesvirinae	alphaherpesvirus 1
Carcinoma in situ of skin	neoplasms	172.3	HSV-2	IgG	No	Unknown	did_not	0.251392234716414	0.2283811159540867	1.525	1.211	[1.095-2.124]	[0.967-1.518]	54	8457	657	113935	16131-5	Herpes simplex virus 2 DNA [Presence] in Specimen by NAA with probe detection	glm	age, tdi_quant	age	All	All	0	dis_status ~ 1.4e-06[7.5e-15] + (1.525 * mod_ant[0.013]) + (3.335 * age[1.4e-07]) + (0.358 * tdi_quant1[5.1e-04]) + (0.299 * tdi_quant2[0.010])	dis_status ~ 3.8e-05[0.0e+00] + (1.211 * mod_ant[0.096]) + (2.347 * age[6.8e-187])	1.82	1.6	0.94	0.78	1.58	1.51	99516	14419	567	90	73.23	67	70.28	43.35	0.0125696117358207	0.0958852013547692	age, tdi_quant	age : 1.44e-07, tdi_quant1 : 5.10e-04, tdi_quant2 : 1.03e-02	age: 3.335 [2.129-5.224], tdi_quant1: 0.358 [0.20-0.639], tdi_quant2: 0.299 [0.119-0.752]	age : 6.80e-187	age: 2.347 [2.216-2.485]		0 16960-7 [Herpes simplex virus 2 DNA [Presence] in Cerebral spinal fluid by NAA with probe detection, glm]: nCase: 360 | nCon: 21310, corr p-val: 0.505, uncorr p-val: 0.274, OR: 1.284 | model: dis_status ~ 5.9e-05[1.2e-188] + (1.284 * mod_ant[0.274]) + (2.460 * age[1.6e-91]), glm_warn [False]: nan log10 trans: False | Notes: nan dtype: object	8432 17851-7 [Herpes simplex virus 2 IgG Ab [Presence] in Serum, glm]: nCase: 68 | nCon: 9820, corr p-val: 0.766, uncorr p-val: 0.628, OR: 0.864 | model: dis_status ~ 5.5e-06[9.1e-66] + (0.864 * mod_ant[0.628]) + (3.533 * age[2.6e-37]), glm_warn [False]: nan log10 trans: False | Notes: nan 8433 43180-9 [Herpes simplex virus 2 IgG Ab [Presence] in Serum or Plasma by Immunoassay, glm]: nCase: 170 | nCon: 30637, corr p-val: 0.141, uncorr p-val: 0.053, OR: 0.711 | model: dis_status ~ 8.7e-06[1.7e-119] + (0.711 * mod_ant[0.053]) + (3.039 * age[4.5e-56]), glm_warn [False]: nan log10 trans: False | Notes: nan 8434 45210-2 [Herpes simplex virus 2 IgM Ab [Presence] in Serum by Immunofluorescence, firth]: nCase: 31 | nCon: 12012, corr p-val: 0.826, uncorr p-val: 0.725, OR: 0.628 | model: dis_status ~ 5.4e-05[0.0e+00] + (0.628 * mod_ant[0.725]) + (2.081 * age[2.3e-12]), glm_warn [False]: nan log10 trans: False | Notes: n=12043 | DoF=2 | n iters: full : 1.10e+01, null : 8.00e+00 | Conv at last: LL change : 2.28e-11, max abs score : 5.08e-07, beta change : 1.14e-06 | Log Likes: full : -1.87e+02, null : -2.12e+02 | Method: Penalized ML | control: maxit : 2500, maxhs : 0, maxstep : 5, lconv : 1e-05, gconv : 1e-05, xconv : 1e-05, collapse : TRUE, fit : NR, call : logistf.control(maxit = n_iter) | mod control: tau : 0.5, terms.fit : NULL, call : logistf.mod.control() 8435 5849-5 [Herpes simplex virus 2 Ag [Presence] in Specimen by Immunofluorescence, glm]: nCase: 124 | nCon: 3552, corr p-val: 0.766, uncorr p-val: 0.62, OR: 0.849 | model: dis_status ~ 1.6e-04[2.4e-57] + (0.849 * mod_ant[0.620]) + (2.337 * age[1.8e-31]), glm_warn [False]: nan log10 trans: False | Notes: nan 8436 82191-8 [Herpes simplex virus 2 DNA [Presence] in Cerebral spinal fluid by NAA with non-probe detection, firth]: nCase: 108 | nCon: 21453, corr p-val: 0.953, uncorr p-val: 0.928, OR: 0.882 | model: dis_status ~ 9.6e-05[0.0e+00] + (0.882 * mod_ant[0.928]) + (1.945 * age[0.0e+00]), glm_warn [False]: nan log10 trans: False | Notes: n=21561 | DoF=2 | n iters: full : 1.00e+01, null : 8.00e+00 | Conv at last: LL change : 1.42e-10, max abs score : 2.74e-06, beta change : 5.19e-06 | Log Likes: full : -5.96e+02, null : -6.74e+02 | Method: Penalized ML | control: maxit : 2500, maxhs : 0, maxstep : 5, lconv : 1e-05, gconv : 1e-05, xconv : 1e-05, collapse : TRUE, fit : NR, call : logistf.control(maxit = n_iter) | mod control: tau : 0.5, terms.fit : NULL, call : logistf.mod.control() dtype: object	False		False		False		False		virus	Herpesviridae	Alphaherpesvirinae	alphaherpesvirus 2
Carcinoma in situ of skin	neoplasms	172.3	HTLV-1	gag	No	Unknown	did_not_attempt	0.8705807732248882		0.904		[0.663-1.232]		54	8457						age, tdi_quant		All			dis_status ~ 3.5e-06[1.3e-13] + (0.904 * mod_ant[0.522]) + (3.335 * age[1.6e-07]) + (0.359 * tdi_quant1[5.3e-04]) + (0.333 * tdi_quant2[0.019])		1.93	1.93	0.82	0.86	2.02	2.11					73.23	67			0.522348463934933		age, tdi_quant	age : 1.58e-07, tdi_quant1 : 5.27e-04, tdi_quant2 : 1.89e-02	age: 3.335 [2.126-5.232], tdi_quant1: 0.359 [0.201-0.641], tdi_quant2: 0.333 [0.133-0.834]						False				False				virus	Retroviridae	Orthoretrovirinae	T-lymphotropic virus 1
Carcinoma in situ of skin	neoplasms	172.3	JCV	VP1	No	Unknown	did_not_attempt	0.924388038076755		0.906		[0.581-1.414]		54	8457								All			dis_status ~ 0.008[1.3e-16] + (0.906 * mod_ant[0.665])		2.49	2.52	0.67	0.6	2.44	2.5					73.23	67			0.66470972904108			:							False				False				virus	Polyomaviridae		polyomavirus 2
Carcinoma in situ of skin	neoplasms	172.3	KSHV	LANA	No	Unknown	did_not_attempt	0.349520669780773		1.412		[0.972-2.049]		54	8457						tdi_quant		All			dis_status ~ 0.010[5.1e-46] + (1.412 * mod_ant[0.070]) + (0.342 * tdi_quant1[2.7e-04]) + (0.273 * tdi_quant2[0.006])		1.28	1.12	0.66	0.68	1.29	1.2					73.23	67			0.0699041339561546		tdi_quant	tdi_quant1 : 2.67e-04, tdi_quant2 : 5.55e-03	tdi_quant1: 0.342 [0.192-0.609], tdi_quant2: 0.273 [0.109-0.683]						False				False				virus	Herpesviridae		gammaherpesvirus 8
Carcinoma in situ of skin	neoplasms	172.3	MCV	VP1	No	Unknown	did_not_attempt	0.9302992378522067		1.039		[0.748-1.444]		54	8457								All			dis_status ~ 0.006[6.6e-25] + (1.039 * mod_ant[0.818])		2.87	2.85	0.82	0.82	3.09	2.99					73.23	67			0.817877086504213			:							False				False				virus	Polyomaviridae		polyomavirus 5
Carcinoma in situ of skin	neoplasms	172.3	T. gondii	p22	No	Unknown	did_not_attempt	0.924388038076755		0.904		[0.574-1.423]		54	8457						age, tdi_quant		All			dis_status ~ 3.4e-06[1.7e-13] + (0.904 * mod_ant[0.664]) + (3.314 * age[1.8e-07]) + (0.361 * tdi_quant1[5.5e-04]) + (0.332 * tdi_quant2[0.018])		1.46	1.47	0.53	0.59	1.45	1.49					73.23	67			0.663742844478788		age, tdi_quant	age : 1.76e-07, tdi_quant1 : 5.54e-04, tdi_quant2 : 1.84e-02	age: 3.314 [2.114-5.195], tdi_quant1: 0.361 [0.202-0.643], tdi_quant2: 0.332 [0.132-0.830]						False				False				other	Sarcocystidae	Toxoplasmatinae	T. gondii
Carcinoma in situ of skin	neoplasms	172.3	VZV	gE_gl	No	Unknown	did_not_attempt	0.95203494902935		1.017		[0.597-1.732]		54	8457						age		All			dis_status ~ 1.3e-06[3.9e-14] + (1.017 * mod_ant[0.951]) + (3.333 * age[1.2e-07])		2.75	2.71	0.52	0.51	2.63	2.72					73.23	67			0.951078685558803		age	age : 1.23e-07	age: 3.333 [2.134-5.207]						False				False				virus	Herpesviridae		alphaherpesvirus 3
Breast cancer	neoplasms	174	BKV	VP1	No	Unknown	did_not_attempt	0.708568412453822		0.906		[0.753-1.091]		475	8355						age, num_in_house		All			dis_status ~ 0.034[2.4e-08] + (0.906 * mod_ant[0.296]) + (1.168 * age[0.022]) + (0.857 * num_in_house2[0.200]) + (0.666 * num_in_house3[0.014]) + (0.660 * num_in_house4[0.026]) + (0.395 * num_in_house5[0.003]) + (0.455 * num_in_house6[0.279])		3.36	3.4	0.49	0.48	3.51	3.54					69.03	67.41			0.296283716509928		age, num_in_house	age : 2.20e-02, num_in_house2 : 2.00e-01, num_in_house3 : 1.40e-02, num_in_house4 : 2.60e-02, num_in_house5 : 3.12e-03, num_in_house6 : 2.79e-01	age: 1.168 [1.023-1.334], num_in_house2: 0.857 [0.678-1.085], num_in_house3: 0.666 [0.481-0.921], num_in_house4: 0.660 [0.457-0.952], num_in_house5: 0.395 [0.213-0.731], num_in_house6: 0.455 [0.11-1.889]						False				False				virus	Polyomaviridae		polyomavirus 1
Breast cancer	neoplasms	174	C. trach.	momp_A	No	Unknown	did_not	0.0250979821131438	0.1693988699074314	1.293	7.013	[1.106-1.511]	[0.766-28.431]	475	8355	40	8540	6349-5	Chlamydia trachomatis [Presence] in Specimen by Organism specific culture	firth	age, tdi_quant, num_in_house	age	All	All	0	dis_status ~ 0.021[2.7e-13] + (1.293 * mod_ant[0.001]) + (1.173 * age[0.020]) + (0.835 * tdi_quant1[0.141]) + (0.577 * tdi_quant2[0.002]) + (0.818 * num_in_house2[0.100]) + (0.626 * num_in_house3[0.005]) + (0.611 * num_in_house4[0.009]) + (0.376 * num_in_house5[0.002]) + (0.516 * num_in_house6[0.364])	dis_status ~ 2.1e-04[0.0e+00] + (7.013 * mod_ant[0.076]) + (2.063 * age[0.0e+00])	1.41	1.33	0.63	0.58	1.3	1.28	8476	64	39	1	69.03	67.41	55.1	31.85	0.00125489910565719	0.0758148788396896	age, tdi_quant, num_in_house	age : 1.96e-02, tdi_quant1 : 1.41e-01, tdi_quant2 : 1.73e-03, num_in_house2 : 9.95e-02, num_in_house3 : 5.12e-03, num_in_house4 : 9.28e-03, num_in_house5 : 1.92e-03, num_in_house6 : 3.64e-01	age: 1.173 [1.026-1.341], tdi_quant1: 0.835 [0.657-1.062], tdi_quant2: 0.577 [0.409-0.814], num_in_house2: 0.818 [0.644-1.039], num_in_house3: 0.626 [0.451-0.869], num_in_house4: 0.611 [0.422-0.886], num_in_house5: 0.376 [0.203-0.698], num_in_house6: 0.516 [0.124-2.149]	age : 0.00e+00	age: 2.063 [1.748-2.451]	n=8580 | DoF=2 | n iters: full : 9.00e+00, null : 8.00e+00 | Conv at last: LL change : 1.69e-10, max abs score : 3.02e-06, beta change : 8.43e-06 | Log Likes: full : -2.14e+02, null : -2.51e+02 | Method: Penalized ML | control: maxit : 2500, maxhs : 0, maxstep : 5, lconv : 1e-05, gconv : 1e-05, xconv : 1e-05, collapse : TRUE, fit : NR, call : logistf.control(maxit = n_iter) | mod control: tau : 0.5, terms.fit : NULL, call : logistf.mod.control()	0 16599-3 [Chlamydia trachomatis DNA [Presence] in Blood by NAA with probe detection, firth]: nCase: 229 | nCon: 50190, corr p-val: 0.684, uncorr p-val: 0.521, OR: 1.449 | model: dis_status ~ 4.8e-05[0.0e+00] + (1.449 * mod_ant[0.521]) + (2.750 * age[0.0e+00]), glm_warn [False]: nan log10 trans: False | Notes: n=50419 | DoF=2 | n iters: full : 9.00e+00, null : 8.00e+00 | Conv at last: LL change : 7.52e-10, max abs score : 1.61e-07, beta change : 6.85e-07 | Log Likes: full : -1.26e+03, null : -1.46e+03 | Method: Penalized ML | control: maxit : 2500, maxhs : 0, maxstep : 5, lconv : 1e-05, gconv : 1e-05, xconv : 1e-05, collapse : TRUE, fit : NR, call : logistf.control(maxit = n_iter) | mod control: tau : 0.5, terms.fit : NULL, call : logistf.mod.control() 1 21190-4 [Chlamydia trachomatis DNA [Presence] in Cervix by NAA with probe detection, glm]: nCase: 655 | nCon: 61462, corr p-val: 0.712, uncorr p-val: 0.551, OR: 1.24 | model: dis_status ~ 1.6e-04[0.0e+00] + (1.240 * mod_ant[0.551]) + (2.657 * age[1.7e-269]), glm_warn [False]: nan log10 trans: False | Notes: nan dtype: object	8460 21613-5 [Chlamydia trachomatis DNA [Presence] in Specimen by NAA with probe detection, glm]: nCase: 11148 | nCon: 1260856, corr p-val: 1.04e-17, uncorr p-val: 5.81e-19, OR: 0.32 | model: dis_status ~ 2.2e-04[0.0e+00] + (0.320 * mod_ant[5.8e-19]) + (2.261 * age[0.0e+00]), glm_warn [False]: nan log10 trans: False | Notes: nan 8461 31777-6 [Chlamydia trachomatis Ag [Presence] in Specimen, glm]: nCase: 1339 | nCon: 102087, corr p-val: 0.01, uncorr p-val: 2.77e-03, OR: 0.344 | model: dis_status ~ 2.0e-04[0.0e+00] + (0.344 * mod_ant[0.003]) + (2.186 * age[0.0e+00]), glm_warn [False]: nan log10 trans: False | Notes: nan 8462 42931-6 [Chlamydia trachomatis rRNA [Presence] in Urine by NAA with probe detection, firth]: nCase: 660 | nCon: 131971, corr p-val: 0.011, uncorr p-val: 3.07e-03, OR: 0.281 | model: dis_status ~ 1.8e-04[0.0e+00] + (0.281 * mod_ant[0.003]) + (2.249 * age[0.0e+00]), glm_warn [False]: nan log10 trans: False | Notes: n=132631 | DoF=2 | n iters: full : 1.00e+01, null : 8.00e+00 | Conv at last: LL change : -1.89e-10, max abs score : 1.63e-10, beta change : 7.25e-08 | Log Likes: full : -3.57e+03, null : -4.15e+03 | Method: Penalized ML | control: maxit : 2500, maxhs : 0, maxstep : 5, lconv : 1e-05, gconv : 1e-05, xconv : 1e-05, collapse : TRUE, fit : NR, call : logistf.control(maxit = n_iter) | mod control: tau : 0.5, terms.fit : NULL, call : logistf.mod.control() 8463 43304-5 [Chlamydia trachomatis rRNA [Presence] in Specimen by NAA with probe detection, glm]: nCase: 5063 | nCon: 772565, corr p-val: 3.70e-07, uncorr p-val: 5.43e-08, OR: 0.312 | model: dis_status ~ 1.9e-04[0.0e+00] + (0.312 * mod_ant[5.4e-08]) + (2.301 * age[0.0e+00]), glm_warn [False]: nan log10 trans: False | Notes: nan 8464 43404-3 [Chlamydia trachomatis DNA [Presence] in Specimen by Probe with signal amplification, glm]: nCase: 1853 | nCon: 451061, corr p-val: 3.65e-03, uncorr p-val: 8.94e-04, OR: 0.433 | model: dis_status ~ 1.3e-04[0.0e+00] + (0.433 * mod_ant[8.9e-04]) + (2.278 * age[0.0e+00]), glm_warn [False]: nan log10 trans: False | Notes: nan 8465 45084-1 [Chlamydia trachomatis DNA [Presence] in Vaginal fluid by NAA with probe detection, firth]: nCase: 480 | nCon: 45469, corr p-val: 0.341, uncorr p-val: 0.191, OR: 0.528 | model: dis_status ~ 2.8e-04[0.0e+00] + (0.528 * mod_ant[0.191]) + (2.326 * age[0.0e+00]), glm_warn [False]: nan log10 trans: False | Notes: n=45949 | DoF=2 | n iters: full : 9.00e+00, null : 7.00e+00 | Conv at last: LL change : -1.35e-09, max abs score : 1.84e-09, beta change : 5.06e-08 | Log Likes: full : -2.25e+03, null : -2.66e+03 | Method: Penalized ML | control: maxit : 2500, maxhs : 0, maxstep : 5, lconv : 1e-05, gconv : 1e-05, xconv : 1e-05, collapse : TRUE, fit : NR, call : logistf.control(maxit = n_iter) | mod control: tau : 0.5, terms.fit : NULL, call : logistf.mod.control() 8466 4993-2 [Chlamydia trachomatis rRNA [Presence] in Specimen by Probe, firth]: nCase: 368 | nCon: 50836, corr p-val: 0.091, uncorr p-val: 0.033, OR: 0.255 | model: dis_status ~ 1.7e-04[0.0e+00] + (0.255 * mod_ant[0.033]) + (2.322 * age[0.0e+00]), glm_warn [False]: nan log10 trans: False | Notes: n=51204 | DoF=2 | n iters: full : 1.00e+01, null : 7.00e+00 | Conv at last: LL change : 8.09e-11, max abs score : 1.31e-10, beta change : 2.76e-08 | Log Likes: full : -1.93e+03, null : -2.18e+03 | Method: Penalized ML | control: maxit : 2500, maxhs : 0, maxstep : 5, lconv : 1e-05, gconv : 1e-05, xconv : 1e-05, collapse : TRUE, fit : NR, call : logistf.control(maxit = n_iter) | mod control: tau : 0.5, terms.fit : NULL, call : logistf.mod.control() 8467 50387-0 [Chlamydia trachomatis rRNA [Presence] in Cervix by NAA with probe detection, firth]: nCase: 880 | nCon: 104491, corr p-val: 0.317, uncorr p-val: 0.173, OR: 0.556 | model: dis_status ~ 1.7e-04[0.0e+00] + (0.556 * mod_ant[0.173]) + (2.506 * age[0.0e+00]), glm_warn [False]: nan log10 trans: False | Notes: n=105371 | DoF=2 | n iters: full : 9.00e+00, null : 7.00e+00 | Conv at last: LL change : 1.75e-09, max abs score : 1.54e-10, beta change : 3.90e-08 | Log Likes: full : -4.41e+03, null : -5.08e+03 | Method: Penalized ML | control: maxit : 2500, maxhs : 0, maxstep : 5, lconv : 1e-05, gconv : 1e-05, xconv : 1e-05, collapse : TRUE, fit : NR, call : logistf.control(maxit = n_iter) | mod control: tau : 0.5, terms.fit : NULL, call : logistf.mod.control() 8468 53926-2 [Chlamydia trachomatis rRNA [Presence] in Vaginal fluid by NAA with probe detection, firth]: nCase: 112 | nCon: 14082, corr p-val: 0.817, uncorr p-val: 0.714, OR: 0.746 | model: dis_status ~ 2.0e-04[0.0e+00] + (0.746 * mod_ant[0.714]) + (2.510 * age[0.0e+00]), glm_warn [False]: nan log10 trans: False | Notes: n=14194 | DoF=2 | n iters: full : 9.00e+00, null : 7.00e+00 | Conv at last: LL change : 9.09e-13, max abs score : 4.20e-08, beta change : 4.04e-07 | Log Likes: full : -5.48e+02, null : -6.48e+02 | Method: Penalized ML | control: maxit : 2500, maxhs : 0, maxstep : 5, lconv : 1e-05, gconv : 1e-05, xconv : 1e-05, collapse : TRUE, fit : NR, call : logistf.control(maxit = n_iter) | mod control: tau : 0.5, terms.fit : NULL, call : logistf.mod.control() 8469 57287-5 [Chlamydia trachomatis rRNA [Presence] in Anal by NAA with probe detection, firth]: nCase: 150 | nCon: 19455, corr p-val: 0.492, uncorr p-val: 0.34, OR: 0.328 | model: dis_status ~ 1.0e-04[0.0e+00] + (0.328 * mod_ant[0.340]) + (2.644 * age[0.0e+00]), glm_warn [False]: nan log10 trans: False | Notes: n=19605 | DoF=2 | n iters: full : 9.00e+00, null : 7.00e+00 | Conv at last: LL change : -1.56e-10, max abs score : 3.05e-07, beta change : 9.93e-06 | Log Likes: full : -7.06e+02, null : -8.75e+02 | Method: Penalized ML | control: maxit : 2500, maxhs : 0, maxstep : 5, lconv : 1e-05, gconv : 1e-05, xconv : 1e-05, collapse : TRUE, fit : NR, call : logistf.control(maxit = n_iter) | mod control: tau : 0.5, terms.fit : NULL, call : logistf.mod.control() 8471 6356-0 [Chlamydia trachomatis DNA [Presence] in Genital specimen by NAA with probe detection, firth]: nCase: 492 | nCon: 62362, corr p-val: 0.057, uncorr p-val: 0.019, OR: 0.229 | model: dis_status ~ 1.5e-04[0.0e+00] + (0.229 * mod_ant[0.019]) + (2.451 * age[0.0e+00]), glm_warn [False]: nan log10 trans: False | Notes: n=62854 | DoF=2 | n iters: full : 1.00e+01, null : 7.00e+00 | Conv at last: LL change : 2.59e-09, max abs score : 2.93e-09, beta change : 1.38e-07 | Log Likes: full : -2.45e+03, null : -2.87e+03 | Method: Penalized ML | control: maxit : 2500, maxhs : 0, maxstep : 5, lconv : 1e-05, gconv : 1e-05, xconv : 1e-05, collapse : TRUE, fit : NR, call : logistf.control(maxit = n_iter) | mod control: tau : 0.5, terms.fit : NULL, call : logistf.mod.control() 8472 6357-8 [Chlamydia trachomatis DNA [Presence] in Urine by NAA with probe detection, glm]: nCase: 855 | nCon: 246430, corr p-val: 0.05, uncorr p-val: 0.016, OR: 0.479 | model: dis_status ~ 1.6e-04[0.0e+00] + (0.479 * mod_ant[0.016]) + (2.021 * age[1.3e-233]), glm_warn [False]: nan log10 trans: False | Notes: nan dtype: object	False		False		False		False		bacteria	Chlamydiaceae		C. trachomatis
Breast cancer	neoplasms	174	CMV	pp150 Nter	No	Unknown	did_not_attempt	0.7890124083416181		0.962		[0.873-1.060]		475	8355						sex, age, tdi_quant		All			dis_status ~ 0.019[1.6e-18] + (0.962 * mod_ant[0.434]) + (0.011 * male[5.9e-24]) + (1.343 * age[3.1e-06]) + (0.886 * tdi_quant1[0.335]) + (0.705 * tdi_quant2[0.047])		2.57	2.53	1.01	0.97	2.91	2.77					69.03	67.41			0.43395682458789		sex, age, tdi_quant, num_in_house	sex1 : 5.89e-24, age : 3.11e-06, tdi_quant1 : 3.35e-01, tdi_quant2 : 4.70e-02	sex1: 0.011 [0.004-0.026], age: 1.343 [1.186-1.520], tdi_quant1: 0.886 [0.694-1.133], tdi_quant2: 0.705 [0.50-0.995]						False				False				virus	Herpesviridae	Betaherpesvirinae	betaherpesvirus 5
Breast cancer	neoplasms	174	EBV	VCA_p18	No	Unknown	did_not_attempt	0.9395737350943074		1.016		[0.866-1.192]		475	8355						sex, tdi_quant, num_in_house		All			dis_status ~ 0.151[1.6e-08] + (1.016 * mod_ant[0.850]) + (0.011 * male[1.3e-23]) + (0.855 * tdi_quant1[0.212]) + (0.645 * tdi_quant2[0.013]) + (0.931 * num_in_house2[0.564]) + (0.660 * num_in_house3[0.014]) + (0.622 * num_in_house4[0.009]) + (0.390 * num_in_house5[0.003]) + (0.557 * num_in_house6[0.428])		3.73	3.7	0.61	0.65	3.88	3.87					69.03	67.41			0.850005530607151		sex, tdi_quant, num_in_house	sex1 : 1.31e-23, tdi_quant1 : 2.12e-01, tdi_quant2 : 1.32e-02, num_in_house2 : 5.64e-01, num_in_house3 : 1.37e-02, num_in_house4 : 9.42e-03, num_in_house5 : 2.72e-03, num_in_house6 : 4.28e-01	sex1: 0.011 [0.005-0.027], tdi_quant1: 0.855 [0.669-1.093], tdi_quant2: 0.645 [0.456-0.912], num_in_house2: 0.931 [0.73-1.187], num_in_house3: 0.660 [0.475-0.918], num_in_house4: 0.622 [0.435-0.890], num_in_house5: 0.390 [0.211-0.722], num_in_house6: 0.557 [0.131-2.369]						False				False				virus	Herpesviridae		gammaherpesvirus 4
Breast cancer	neoplasms	174	HBV	HBc	No	Unknown	did_not_attempt	0.8069893792815753		1.052		[0.90-1.231]		475	8355						sex, tdi_quant, num_in_house		All			dis_status ~ 0.154[2.6e-32] + (1.052 * mod_ant[0.525]) + (0.011 * male[1.2e-23]) + (0.857 * tdi_quant1[0.218]) + (0.645 * tdi_quant2[0.013]) + (0.932 * num_in_house2[0.570]) + (0.661 * num_in_house3[0.014]) + (0.622 * num_in_house4[0.009]) + (0.389 * num_in_house5[0.003]) + (0.548 * num_in_house6[0.416])		0.66	0.67	0.59	0.65	0.7	0.7					69.03	67.41			0.524543096533024		sex, tdi_quant, num_in_house	sex1 : 1.20e-23, tdi_quant1 : 2.18e-01, tdi_quant2 : 1.33e-02, num_in_house2 : 5.70e-01, num_in_house3 : 1.38e-02, num_in_house4 : 9.48e-03, num_in_house5 : 2.61e-03, num_in_house6 : 4.16e-01	sex1: 0.011 [0.005-0.027], tdi_quant1: 0.857 [0.67-1.096], tdi_quant2: 0.645 [0.456-0.913], num_in_house2: 0.932 [0.731-1.188], num_in_house3: 0.661 [0.475-0.919], num_in_house4: 0.622 [0.435-0.890], num_in_house5: 0.389 [0.21-0.719], num_in_house6: 0.548 [0.129-2.334]						False				False				virus	Hepadnaviridae		Hepatitis B virus
Breast cancer	neoplasms	174	HCV	Core	No	Unknown	did_not_attempt	0.951604460636438		1.005		[0.864-1.168]		475	8355						sex		All			dis_status ~ 0.111[9.2e-248] + (1.005 * mod_ant[0.952]) + (0.011 * male[8.2e-24])		0.57	0.61	0.62	0.65	0.48	0.48					69.03	67.41			0.951604460636438		sex	sex1 : 8.22e-24	sex1: 0.011 [0.004-0.026]						False				False				virus	Flaviviridae		Hepacivirus C
Breast cancer	neoplasms	174	HHV-6	IE1A	No	Unknown	did_not_attempt	0.8069893792815753		0.928		[0.751-1.148]		475	8355						sex, age		All			dis_status ~ 0.018[2.6e-16] + (0.928 * mod_ant[0.493]) + (0.011 * male[6.4e-24]) + (1.343 * age[2.2e-06])		2.26	2.29	0.46	0.44	2.29	2.3					69.03	67.41			0.49276495207783		sex, age	sex1 : 6.36e-24, age : 2.20e-06	sex1: 0.011 [0.004-0.026], age: 1.343 [1.189-1.518]						False				False				virus	Herpesviridae	Betaherpesvirinae	betaherpesvirus 6
Breast cancer	neoplasms	174	HHV-7	U14	No	Unknown	could_not	0.22642785588504		1.246		[0.994-1.563]		475	8355						sex, age		All			dis_status ~ 0.008[2.4e-18] + (1.246 * mod_ant[0.057]) + (0.011 * male[1.3e-23]) + (1.351 * age[1.6e-06])		2.84	2.73	0.41	0.44	2.87	2.76					69.03	67.41			0.05660696397126		sex, age, tdi_quant	sex1 : 1.27e-23, age : 1.55e-06	sex1: 0.011 [0.005-0.027], age: 1.351 [1.195-1.527]						False				False				virus	Herpesviridae	Betaherpesvirinae	betaherpesvirus 7
Breast cancer	neoplasms	174	HIV	gag	No	Unknown	did_not_attempt	0.708568412453822		0.917		[0.768-1.095]		475	8355						sex		All			dis_status ~ 0.130[4.1e-36] + (0.917 * mod_ant[0.339]) + (0.011 * male[8.6e-24])		1.71	1.75	0.54	0.53	1.74	1.74					69.03	67.41			0.33882565154699		sex	sex1 : 8.65e-24	sex1: 0.011 [0.004-0.026]						False				False				virus	Retroviridae		Lentivirus
Breast cancer	neoplasms	174	HPV-16	L1	No	Unknown	did_not_attempt	0.9395737350943074		1.031		[0.845-1.259]		475	8355						age, tdi_quant, num_in_house		All			dis_status ~ 0.032[1.5e-10] + (1.031 * mod_ant[0.764]) + (1.156 * age[0.034]) + (0.846 * tdi_quant1[0.170]) + (0.605 * tdi_quant2[0.004]) + (0.809 * num_in_house2[0.082]) + (0.624 * num_in_house3[0.005]) + (0.607 * num_in_house4[0.008]) + (0.373 * num_in_house5[0.002]) + (0.508 * num_in_house6[0.351])		1.56	1.56	0.51	0.47	1.6	1.6					69.03	67.41			0.763858879253889		age, tdi_quant, num_in_house	age : 3.36e-02, tdi_quant1 : 1.70e-01, tdi_quant2 : 4.06e-03, num_in_house2 : 8.21e-02, num_in_house3 : 4.83e-03, num_in_house4 : 8.35e-03, num_in_house5 : 1.73e-03, num_in_house6 : 3.51e-01	age: 1.156 [1.011-1.321], tdi_quant1: 0.846 [0.666-1.075], tdi_quant2: 0.605 [0.43-0.853], num_in_house2: 0.809 [0.637-1.027], num_in_house3: 0.624 [0.45-0.866], num_in_house4: 0.607 [0.419-0.880], num_in_house5: 0.373 [0.201-0.691], num_in_house6: 0.508 [0.122-2.112]						False				False				virus	Papillomaviridae		Alphapapillomavirus 9
Breast cancer	neoplasms	174	HPV-18	L1	No	Unknown	did_not_attempt	0.708568412453822		1.115		[0.905-1.373]		475	8355						tdi_quant, num_in_house		All			dis_status ~ 0.079[7.7e-31] + (1.115 * mod_ant[0.308]) + (0.834 * tdi_quant1[0.136]) + (0.582 * tdi_quant2[0.002]) + (0.826 * num_in_house2[0.115]) + (0.589 * num_in_house3[0.001]) + (0.537 * num_in_house4[5.3e-04]) + (0.327 * num_in_house5[3.0e-04]) + (0.509 * num_in_house6[0.353])		1.55	1.53	0.46	0.45	1.58	1.57					69.03	67.41			0.308225480453824		tdi_quant, num_in_house	tdi_quant1 : 1.36e-01, tdi_quant2 : 1.84e-03, num_in_house2 : 1.15e-01, num_in_house3 : 1.33e-03, num_in_house4 : 5.32e-04, num_in_house5 : 3.04e-04, num_in_house6 : 3.53e-01	tdi_quant1: 0.834 [0.656-1.059], tdi_quant2: 0.582 [0.414-0.818], num_in_house2: 0.826 [0.651-1.048], num_in_house3: 0.589 [0.427-0.814], num_in_house4: 0.537 [0.378-0.764], num_in_house5: 0.327 [0.179-0.600], num_in_house6: 0.509 [0.122-2.116]						False				False				virus	Papillomaviridae		Alphapapillomavirus 7
Breast cancer	neoplasms	174	H. pylori	CagA	Yes	Unknown	replicated	0.154457396417273	8.809510717949675e-05	0.832	0.723	[0.717-0.966]	[0.623-0.838]	234	4208	2972	116580	17780-8	Helicobacter pylori Ag [Presence] in Stool by Immunoassay	glm	age, tdi_quant	age	All	All	0	dis_status ~ 0.007[3.3e-14] + (0.832 * mod_ant[0.015]) + (1.463 * age[2.2e-05]) + (0.834 * tdi_quant1[0.273]) + (0.577 * tdi_quant2[0.029])	dis_status ~ 0.001[0.0e+00] + (0.723 * mod_ant[1.7e-05]) + (1.723 * age[0.0e+00])	1.9	2.06	0.89	0.92	1.83	1.86	105684	10896	2777	195	69.61	67.27	66.51	47.09	0.0154457396417273	1.72493916155658e-05	age, tdi_quant	age : 2.20e-05, tdi_quant1 : 2.73e-01, tdi_quant2 : 2.86e-02	age: 1.463 [1.227-1.745], tdi_quant1: 0.834 [0.602-1.154], tdi_quant2: 0.577 [0.353-0.944]	age : 0.00e+00	age: 1.723 [1.684-1.763]		0 31843-6 [Helicobacter pylori Ag [Presence] in Stool, glm]: nCase: 523 | nCon: 23104, corr p-val: 0.085, uncorr p-val: 0.03, OR: 0.637 | model: dis_status ~ 7.6e-04[2.5e-241] + (0.637 * mod_ant[0.030]) + (1.737 * age[7.3e-73]), glm_warn [False]: nan log10 trans: False | Notes: nan 1 16126-5 [Helicobacter pylori IgG Ab [Presence] in Serum, glm]: nCase: 100 | nCon: 4594, corr p-val: 0.091, uncorr p-val: 0.035, OR: 0.453 | model: dis_status ~ 8.7e-04[3.2e-56] + (0.453 * mod_ant[0.035]) + (1.753 * age[5.8e-18]), glm_warn [False]: nan log10 trans: False | Notes: nan 2 22310-7 [Helicobacter pylori Ab [Presence] in Serum, glm]: nCase: 1605 | nCon: 47286, corr p-val: 0.144, uncorr p-val: 0.058, OR: 0.847 | model: dis_status ~ 9.3e-04[0.0e+00] + (0.847 * mod_ant[0.058]) + (1.734 * age[1.4e-203]), glm_warn [False]: nan log10 trans: False | Notes: nan 3 17859-0 [Helicobacter pylori IgG Ab [Presence] in Serum or Plasma by Immunoassay, glm]: nCase: 1204 | nCon: 38429, corr p-val: 0.147, uncorr p-val: 0.062, OR: 0.888 | model: dis_status ~ 0.001[0.0e+00] + (0.888 * mod_ant[0.062]) + (1.700 * age[4.1e-146]), glm_warn [False]: nan log10 trans: False | Notes: nan 4 80373-4 [Helicobacter pylori Ag [Presence] in Stool by Rapid immunoassay, glm]: nCase: 656 | nCon: 24121, corr p-val: 0.537, uncorr p-val: 0.383, OR: 0.841 | model: dis_status ~ 8.8e-04[0.0e+00] + (0.841 * mod_ant[0.383]) + (1.806 * age[5.1e-114]), glm_warn [False]: nan log10 trans: False | Notes: nan 5 16125-7 [Helicobacter pylori IgA Ab [Presence] in Serum, firth]: nCase: 20 | nCon: 442, corr p-val: 0.963, uncorr p-val: 0.956, OR: 0.97 | model: dis_status ~ 0.003[0.0e+00] + (0.970 * mod_ant[0.956]) + (1.604 * age[7.8e-05]), glm_warn [False]: nan log10 trans: False | Notes: n=462 | DoF=2 | n iters: full : 8.00e+00, null : 5.00e+00 | Conv at last: LL change : 2.36e-12, max abs score : 5.28e-07, beta change : 1.84e-06 | Log Likes: full : -7.02e+01, null : -7.81e+01 | Method: Penalized ML | control: maxit : 2500, maxhs : 0, maxstep : 5, lconv : 1e-05, gconv : 1e-05, xconv : 1e-05, collapse : TRUE, fit : NR, call : logistf.control(maxit = n_iter) | mod control: tau : 0.5, terms.fit : NULL, call : logistf.mod.control() dtype: object	8507 46987-4 [Helicobacter pylori IgM Ab [Presence] in Serum by Immunoassay, glm]: nCase: 173 | nCon: 3660, corr p-val: 0.485, uncorr p-val: 0.333, OR: 1.353 | model: dis_status ~ 0.003[3.4e-59] + (1.353 * mod_ant[0.333]) + (1.557 * age[1.5e-17]), glm_warn [False]: nan log10 trans: False | Notes: nan dtype: object	False		False		False		False		bacteria	Helicobacteraceae		H. pylori
Breast cancer	neoplasms	174	HSV-1	IgG	No	Unknown	did_not_attempt	0.708568412453822		1.055		[0.949-1.172]		475	8355						age, tdi_quant, num_in_house		All			dis_status ~ 0.030[1.3e-11] + (1.055 * mod_ant[0.322]) + (1.149 * age[0.043]) + (0.842 * tdi_quant1[0.160]) + (0.597 * tdi_quant2[0.003]) + (0.806 * num_in_house2[0.076]) + (0.621 * num_in_house3[0.004]) + (0.605 * num_in_house4[0.008]) + (0.371 * num_in_house5[0.002]) + (0.504 * num_in_house6[0.345])		3.04	2.99	0.88	0.9	3.5	3.47					69.03	67.41			0.322108820578735		age, tdi_quant, num_in_house	age : 4.26e-02, tdi_quant1 : 1.60e-01, tdi_quant2 : 3.24e-03, num_in_house2 : 7.61e-02, num_in_house3 : 4.38e-03, num_in_house4 : 7.98e-03, num_in_house5 : 1.66e-03, num_in_house6 : 3.45e-01	age: 1.149 [1.005-1.313], tdi_quant1: 0.842 [0.663-1.070], tdi_quant2: 0.597 [0.423-0.842], num_in_house2: 0.806 [0.635-1.023], num_in_house3: 0.621 [0.448-0.862], num_in_house4: 0.605 [0.418-0.877], num_in_house5: 0.371 [0.20-0.689], num_in_house6: 0.504 [0.121-2.094]						False				False				virus	Herpesviridae	Alphaherpesvirinae	alphaherpesvirus 1
Breast cancer	neoplasms	174	HSV-2	IgG	Yes	Unknown	replicated	0.22642785588504	0.002315635434775162	1.134	1.375	[1.006-1.277]	[1.149-1.646]	475	8355	507	30300	43180-9	Herpes simplex virus 2 IgG Ab [Presence] in Serum or Plasma by Immunoassay	glm	age, tdi_quant, num_in_house	age	All	All	0	dis_status ~ 0.027[2.8e-12] + (1.134 * mod_ant[0.040]) + (1.159 * age[0.031]) + (0.842 * tdi_quant1[0.161]) + (0.589 * tdi_quant2[0.003]) + (0.815 * num_in_house2[0.093]) + (0.627 * num_in_house3[0.005]) + (0.612 * num_in_house4[0.009]) + (0.373 * num_in_house5[0.002]) + (0.500 * num_in_house6[0.341])	dis_status ~ 8.2e-04[0.0e+00] + (1.375 * mod_ant[5.2e-04]) + (1.739 * age[1.3e-79])	1.64	1.58	0.86	0.77	1.49	1.51	20791	9509	296	211	69.03	67.41	59.97	44.23	0.0396027384698779	0.0005181841532364	age, tdi_quant, num_in_house	age : 3.06e-02, tdi_quant1 : 1.61e-01, tdi_quant2 : 2.57e-03, num_in_house2 : 9.26e-02, num_in_house3 : 5.27e-03, num_in_house4 : 9.40e-03, num_in_house5 : 1.75e-03, num_in_house6 : 3.41e-01	age: 1.159 [1.014-1.324], tdi_quant1: 0.842 [0.663-1.070], tdi_quant2: 0.589 [0.418-0.831], num_in_house2: 0.815 [0.642-1.034], num_in_house3: 0.627 [0.452-0.870], num_in_house4: 0.612 [0.422-0.886], num_in_house5: 0.373 [0.201-0.692], num_in_house6: 0.500 [0.12-2.082]	age : 1.33e-79	age: 1.739 [1.642-1.842]		0 17851-7 [Herpes simplex virus 2 IgG Ab [Presence] in Serum, glm]: nCase: 113 | nCon: 9775, corr p-val: 0.289, uncorr p-val: 0.154, OR: 1.351 | model: dis_status ~ 1.6e-04[1.3e-107] + (1.351 * mod_ant[0.154]) + (2.255 * age[8.3e-39]), glm_warn [False]: nan log10 trans: False | Notes: nan 1 16131-5 [Herpes simplex virus 2 DNA [Presence] in Specimen by NAA with probe detection, glm]: nCase: 1990 | nCon: 112602, corr p-val: 0.485, uncorr p-val: 0.33, OR: 1.068 | model: dis_status ~ 7.6e-04[0.0e+00] + (1.068 * mod_ant[0.330]) + (1.783 * age[0.0e+00]), glm_warn [False]: nan log10 trans: False | Notes: nan 2 16960-7 [Herpes simplex virus 2 DNA [Presence] in Cerebral spinal fluid by NAA with probe detection, glm]: nCase: 588 | nCon: 21082, corr p-val: 0.794, uncorr p-val: 0.677, OR: 1.075 | model: dis_status ~ 0.001[0.0e+00] + (1.075 * mod_ant[0.677]) + (1.672 * age[2.3e-93]), glm_warn [False]: nan log10 trans: False | Notes: nan 3 45210-2 [Herpes simplex virus 2 IgM Ab [Presence] in Serum by Immunofluorescence, firth]: nCase: 156 | nCon: 11887, corr p-val: 0.905, uncorr p-val: 0.848, OR: 1.099 | model: dis_status ~ 5.6e-04[0.0e+00] + (1.099 * mod_ant[0.848]) + (1.851 * age[0.0e+00]), glm_warn [False]: nan log10 trans: False | Notes: n=12043 | DoF=2 | n iters: full : 8.00e+00, null : 7.00e+00 | Conv at last: LL change : 3.88e-11, max abs score : 5.46e-07, beta change : 1.42e-06 | Log Likes: full : -7.38e+02, null : -8.27e+02 | Method: Penalized ML | control: maxit : 2500, maxhs : 0, maxstep : 5, lconv : 1e-05, gconv : 1e-05, xconv : 1e-05, collapse : TRUE, fit : NR, call : logistf.control(maxit = n_iter) | mod control: tau : 0.5, terms.fit : NULL, call : logistf.mod.control() dtype: object	8581 5849-5 [Herpes simplex virus 2 Ag [Presence] in Specimen by Immunofluorescence, glm]: nCase: 120 | nCon: 3556, corr p-val: 0.727, uncorr p-val: 0.58, OR: 0.841 | model: dis_status ~ 0.002[5.3e-60] + (0.841 * mod_ant[0.580]) + (1.669 * age[7.4e-20]), glm_warn [False]: nan log10 trans: False | Notes: nan 8582 82191-8 [Herpes simplex virus 2 DNA [Presence] in Cerebral spinal fluid by NAA with non-probe detection, firth]: nCase: 449 | nCon: 21112, corr p-val: 0.976, uncorr p-val: 0.976, OR: 0.981 | model: dis_status ~ 0.002[0.0e+00] + (0.981 * mod_ant[0.976]) + (1.603 * age[0.0e+00]), glm_warn [False]: nan log10 trans: False | Notes: n=21561 | DoF=2 | n iters: full : 8.00e+00, null : 6.00e+00 | Conv at last: LL change : 2.23e-10, max abs score : 1.24e-07, beta change : 2.20e-07 | Log Likes: full : -1.97e+03, null : -2.18e+03 | Method: Penalized ML | control: maxit : 2500, maxhs : 0, maxstep : 5, lconv : 1e-05, gconv : 1e-05, xconv : 1e-05, collapse : TRUE, fit : NR, call : logistf.control(maxit = n_iter) | mod control: tau : 0.5, terms.fit : NULL, call : logistf.mod.control() dtype: object	False		False		False		False		virus	Herpesviridae	Alphaherpesvirinae	alphaherpesvirus 2
Breast cancer	neoplasms	174	HTLV-1	gag	No	Unknown	could_not	0.22642785588504		1.12		[0.999-1.256]		475	8355						sex, age, tdi_quant		All			dis_status ~ 0.015[4.3e-20] + (1.120 * mod_ant[0.052]) + (0.011 * male[5.0e-24]) + (1.320 * age[1.0e-05]) + (0.889 * tdi_quant1[0.346]) + (0.693 * tdi_quant2[0.037])		1.99	1.94	0.84	0.87	2.19	2.13					69.03	67.41			0.0518186688050698		sex, age, tdi_quant, num_in_house	sex1 : 5.01e-24, age : 9.96e-06, tdi_quant1 : 3.46e-01, tdi_quant2 : 3.69e-02	sex1: 0.011 [0.004-0.025], age: 1.320 [1.167-1.492], tdi_quant1: 0.889 [0.695-1.136], tdi_quant2: 0.693 [0.492-0.978]						False				False				virus	Retroviridae	Orthoretrovirinae	T-lymphotropic virus 1
Breast cancer	neoplasms	174	JCV	VP1	No	Unknown	did_not_attempt	0.9395737350943074		0.976		[0.832-1.146]		475	8355						sex		All			dis_status ~ 0.119[9.6e-25] + (0.976 * mod_ant[0.768]) + (0.011 * male[8.8e-24])		2.47	2.53	0.6	0.6	2.46	2.5					69.03	67.41			0.768452016624184		sex	sex1 : 8.82e-24	sex1: 0.011 [0.004-0.026]						False				False				virus	Polyomaviridae		polyomavirus 2
Breast cancer	neoplasms	174	KSHV	K8_1	No	Unknown	did_not_attempt	0.708568412453822		1.133		[0.87-1.477]		475	8355						sex, age, tdi_quant		All			dis_status ~ 0.015[1.4e-17] + (1.133 * mod_ant[0.354]) + (0.011 * male[6.1e-24]) + (1.330 * age[5.4e-06]) + (0.883 * tdi_quant1[0.319]) + (0.695 * tdi_quant2[0.038])		1.73	1.72	0.38	0.37	1.76	1.76					69.03	67.41			0.354284206226911		sex, age, tdi_quant, num_in_house	sex1 : 6.13e-24, age : 5.42e-06, tdi_quant1 : 3.19e-01, tdi_quant2 : 3.78e-02	sex1: 0.011 [0.004-0.026], age: 1.330 [1.176-1.503], tdi_quant1: 0.883 [0.691-1.128], tdi_quant2: 0.695 [0.492-0.980]						False				False				virus	Herpesviridae		gammaherpesvirus 8
Breast cancer	neoplasms	174	MCV	VP1	No	Unknown	did_not_attempt	0.9395737350943074		0.992		[0.886-1.111]		475	8355						sex, num_in_house		All			dis_status ~ 0.134[1.7e-25] + (0.992 * mod_ant[0.893]) + (0.011 * male[1.1e-23]) + (0.970 * num_in_house2[0.805]) + (0.686 * num_in_house3[0.025]) + (0.652 * num_in_house4[0.019]) + (0.405 * num_in_house5[0.004]) + (0.503 * num_in_house6[0.352])		2.81	2.85	0.87	0.82	2.95	3					69.03	67.41			0.892595048339592		sex, num_in_house	sex1 : 1.11e-23, num_in_house2 : 8.05e-01, num_in_house3 : 2.46e-02, num_in_house4 : 1.88e-02, num_in_house5 : 3.88e-03, num_in_house6 : 3.52e-01	sex1: 0.011 [0.005-0.026], num_in_house2: 0.970 [0.762-1.234], num_in_house3: 0.686 [0.494-0.953], num_in_house4: 0.652 [0.457-0.932], num_in_house5: 0.405 [0.219-0.748], num_in_house6: 0.503 [0.119-2.134]						False				False				virus	Polyomaviridae		polyomavirus 5
Breast cancer	neoplasms	174	T. gondii	p22	No	Unknown	did_not_attempt	0.9395737350943074		0.989		[0.843-1.160]		475	8355						sex, age, tdi_quant		All			dis_status ~ 0.018[1.7e-18] + (0.989 * mod_ant[0.892]) + (0.011 * male[6.7e-24]) + (1.334 * age[4.2e-06]) + (0.886 * tdi_quant1[0.334]) + (0.700 * tdi_quant2[0.042])		1.44	1.48	0.62	0.59	1.48	1.49					69.03	67.41			0.892242989725202		sex, age, tdi_quant, num_in_house	sex1 : 6.66e-24, age : 4.22e-06, tdi_quant1 : 3.34e-01, tdi_quant2 : 4.22e-02	sex1: 0.011 [0.004-0.026], age: 1.334 [1.18-1.508], tdi_quant1: 0.886 [0.693-1.132], tdi_quant2: 0.700 [0.496-0.988]						False				False				other	Sarcocystidae	Toxoplasmatinae	T. gondii
Breast cancer	neoplasms	174	VZV	gE_gl	No	Unknown	did_not_attempt	0.9395737350943074		0.972		[0.805-1.173]		475	8355						sex, age		All			dis_status ~ 0.016[3.6e-17] + (0.972 * mod_ant[0.765]) + (0.011 * male[6.5e-24]) + (1.344 * age[2.2e-06])		2.67	2.73	0.5	0.51	2.68	2.73					69.03	67.41			0.764919069064958		sex, age	sex1 : 6.54e-24, age : 2.25e-06	sex1: 0.011 [0.004-0.026], age: 1.344 [1.189-1.519]						False				False				virus	Herpesviridae		alphaherpesvirus 3
Breast cancer [female]	neoplasms	174.1	BKV	VP1	No	Unknown	did_not_attempt	0.887694972468708		0.939		[0.777-1.136]		464	4208						age		Female-only			dis_status ~ 0.019[1.4e-11] + (0.939 * mod_ant[0.519]) + (1.339 * age[5.0e-06])		3.36	3.39	0.49	0.5	3.5	3.55					69.05	67.17			0.518507177869954		age, num_in_house	age : 4.97e-06	age: 1.339 [1.181-1.518]						False				False				virus	Polyomaviridae		polyomavirus 1
Breast cancer [female]	neoplasms	174.1	C. trach.	momp_A	No	Unknown	did_not	0.0539970564796534	0.2321498653587209	1.266	5.864	[1.085-1.477]	[0.627-24.940]	464	4208	37	5515	6349-5	Chlamydia trachomatis [Presence] in Specimen by Organism specific culture	firth	age	age	Female-only	Female-only	0	dis_status ~ 0.009[8.8e-24] + (1.266 * mod_ant[0.003]) + (1.377 * age[5.3e-07])	dis_status ~ 2.4e-04[0.0e+00] + (5.864 * mod_ant[0.103]) + (2.269 * age[0.0e+00])	1.41	1.34	0.64	0.61	1.3	1.26	5465	50	36	1	69.05	67.17	54.62	29.88	0.00269985282398267	0.102996067025348	age, num_in_house	age : 5.29e-07	age: 1.377 [1.215-1.560]	age : 0.00e+00	age: 2.269 [1.913-2.706]	n=5552 | DoF=2 | n iters: full : 9.00e+00, null : 7.00e+00 | Conv at last: LL change : -2.19e-12, max abs score : 4.42e-07, beta change : 1.72e-06 | Log Likes: full : -1.76e+02, null : -2.19e+02 | Method: Penalized ML | control: maxit : 2500, maxhs : 0, maxstep : 5, lconv : 1e-05, gconv : 1e-05, xconv : 1e-05, collapse : TRUE, fit : NR, call : logistf.control(maxit = n_iter) | mod control: tau : 0.5, terms.fit : NULL, call : logistf.mod.control()	0 21190-4 [Chlamydia trachomatis DNA [Presence] in Cervix by NAA with probe detection, glm]: nCase: 599 | nCon: 60832, corr p-val: 0.475, uncorr p-val: 0.283, OR: 1.474 | model: dis_status ~ 1.3e-04[0.0e+00] + (1.474 * mod_ant[0.283]) + (2.743 * age[1.5e-263]), glm_warn [False]: nan log10 trans: False | Notes: nan 1 16599-3 [Chlamydia trachomatis DNA [Presence] in Blood by NAA with probe detection, firth]: nCase: 224 | nCon: 49789, corr p-val: 0.647, uncorr p-val: 0.479, OR: 1.511 | model: dis_status ~ 4.3e-05[0.0e+00] + (1.511 * mod_ant[0.479]) + (2.800 * age[0.0e+00]), glm_warn [False]: nan log10 trans: False | Notes: n=50013 | DoF=2 | n iters: full : 9.00e+00, null : 8.00e+00 | Conv at last: LL change : 6.77e-10, max abs score : 2.08e-07, beta change : 8.91e-07 | Log Likes: full : -1.23e+03, null : -1.43e+03 | Method: Penalized ML | control: maxit : 2500, maxhs : 0, maxstep : 5, lconv : 1e-05, gconv : 1e-05, xconv : 1e-05, collapse : TRUE, fit : NR, call : logistf.control(maxit = n_iter) | mod control: tau : 0.5, terms.fit : NULL, call : logistf.mod.control() dtype: object	8607 21613-5 [Chlamydia trachomatis DNA [Presence] in Specimen by NAA with probe detection, glm]: nCase: 10434 | nCon: 1035022, corr p-val: 3.72e-09, uncorr p-val: 3.40e-10, OR: 0.419 | model: dis_status ~ 1.8e-04[0.0e+00] + (0.419 * mod_ant[3.4e-10]) + (2.433 * age[0.0e+00]), glm_warn [False]: nan log10 trans: False | Notes: nan 8608 31777-6 [Chlamydia trachomatis Ag [Presence] in Specimen, glm]: nCase: 1287 | nCon: 74174, corr p-val: 0.475, uncorr p-val: 0.268, OR: 0.673 | model: dis_status ~ 2.4e-04[0.0e+00] + (0.673 * mod_ant[0.268]) + (2.234 * age[0.0e+00]), glm_warn [False]: nan log10 trans: False | Notes: nan 8609 42931-6 [Chlamydia trachomatis rRNA [Presence] in Urine by NAA with probe detection, firth]: nCase: 625 | nCon: 96706, corr p-val: 0.175, uncorr p-val: 0.065, OR: 0.424 | model: dis_status ~ 1.3e-04[0.0e+00] + (0.424 * mod_ant[0.065]) + (2.612 * age[0.0e+00]), glm_warn [False]: nan log10 trans: False | Notes: n=97331 | DoF=2 | n iters: full : 9.00e+00, null : 7.00e+00 | Conv at last: LL change : 2.88e-09, max abs score : 7.92e-08, beta change : 6.10e-06 | Log Likes: full : -3.09e+03, null : -3.77e+03 | Method: Penalized ML | control: maxit : 2500, maxhs : 0, maxstep : 5, lconv : 1e-05, gconv : 1e-05, xconv : 1e-05, collapse : TRUE, fit : NR, call : logistf.control(maxit = n_iter) | mod control: tau : 0.5, terms.fit : NULL, call : logistf.mod.control() 8610 43304-5 [Chlamydia trachomatis rRNA [Presence] in Specimen by NAA with probe detection, glm]: nCase: 4575 | nCon: 609587, corr p-val: 2.65e-03, uncorr p-val: 5.42e-04, OR: 0.429 | model: dis_status ~ 1.4e-04[0.0e+00] + (0.429 * mod_ant[5.4e-04]) + (2.544 * age[0.0e+00]), glm_warn [False]: nan log10 trans: False | Notes: nan 8611 43404-3 [Chlamydia trachomatis DNA [Presence] in Specimen by Probe with signal amplification, glm]: nCase: 1715 | nCon: 332531, corr p-val: 0.475, uncorr p-val: 0.277, OR: 0.752 | model: dis_status ~ 8.9e-05[0.0e+00] + (0.752 * mod_ant[0.277]) + (2.652 * age[0.0e+00]), glm_warn [False]: nan log10 trans: False | Notes: nan 8612 45084-1 [Chlamydia trachomatis DNA [Presence] in Vaginal fluid by NAA with probe detection, firth]: nCase: 463 | nCon: 45255, corr p-val: 0.232, uncorr p-val: 0.097, OR: 0.403 | model: dis_status ~ 2.5e-04[0.0e+00] + (0.403 * mod_ant[0.097]) + (2.358 * age[0.0e+00]), glm_warn [False]: nan log10 trans: False | Notes: n=45718 | DoF=2 | n iters: full : 9.00e+00, null : 7.00e+00 | Conv at last: LL change : -1.01e-09, max abs score : 1.92e-08, beta change : 4.41e-07 | Log Likes: full : -2.17e+03, null : -2.58e+03 | Method: Penalized ML | control: maxit : 2500, maxhs : 0, maxstep : 5, lconv : 1e-05, gconv : 1e-05, xconv : 1e-05, collapse : TRUE, fit : NR, call : logistf.control(maxit = n_iter) | mod control: tau : 0.5, terms.fit : NULL, call : logistf.mod.control() 8613 4993-2 [Chlamydia trachomatis rRNA [Presence] in Specimen by Probe, firth]: nCase: 351 | nCon: 41470, corr p-val: 0.475, uncorr p-val: 0.284, OR: 0.462 | model: dis_status ~ 8.8e-05[0.0e+00] + (0.462 * mod_ant[0.284]) + (2.811 * age[0.0e+00]), glm_warn [False]: nan log10 trans: False | Notes: n=41821 | DoF=2 | n iters: full : 9.00e+00, null : 7.00e+00 | Conv at last: LL change : 4.88e-10, max abs score : 3.70e-08, beta change : 1.13e-06 | Log Likes: full : -1.70e+03, null : -2.02e+03 | Method: Penalized ML | control: maxit : 2500, maxhs : 0, maxstep : 5, lconv : 1e-05, gconv : 1e-05, xconv : 1e-05, collapse : TRUE, fit : NR, call : logistf.control(maxit = n_iter) | mod control: tau : 0.5, terms.fit : NULL, call : logistf.mod.control() 8614 50387-0 [Chlamydia trachomatis rRNA [Presence] in Cervix by NAA with probe detection, firth]: nCase: 843 | nCon: 103910, corr p-val: 0.232, uncorr p-val: 0.099, OR: 0.459 | model: dis_status ~ 1.4e-04[0.0e+00] + (0.459 * mod_ant[0.099]) + (2.570 * age[0.0e+00]), glm_warn [False]: nan log10 trans: False | Notes: n=104753 | DoF=2 | n iters: full : 9.00e+00, null : 7.00e+00 | Conv at last: LL change : 4.23e-09, max abs score : 4.25e-09, beta change : 2.55e-07 | Log Likes: full : -4.22e+03, null : -4.90e+03 | Method: Penalized ML | control: maxit : 2500, maxhs : 0, maxstep : 5, lconv : 1e-05, gconv : 1e-05, xconv : 1e-05, collapse : TRUE, fit : NR, call : logistf.control(maxit = n_iter) | mod control: tau : 0.5, terms.fit : NULL, call : logistf.mod.control() 8615 53926-2 [Chlamydia trachomatis rRNA [Presence] in Vaginal fluid by NAA with probe detection, firth]: nCase: 107 | nCon: 14004, corr p-val: 0.852, uncorr p-val: 0.783, OR: 0.801 | model: dis_status ~ 1.7e-04[0.0e+00] + (0.801 * mod_ant[0.783]) + (2.559 * age[0.0e+00]), glm_warn [False]: nan log10 trans: False | Notes: n=14111 | DoF=2 | n iters: full : 9.00e+00, null : 7.00e+00 | Conv at last: LL change : -3.07e-12, max abs score : 5.86e-08, beta change : 5.55e-07 | Log Likes: full : -5.23e+02, null : -6.23e+02 | Method: Penalized ML | control: maxit : 2500, maxhs : 0, maxstep : 5, lconv : 1e-05, gconv : 1e-05, xconv : 1e-05, collapse : TRUE, fit : NR, call : logistf.control(maxit = n_iter) | mod control: tau : 0.5, terms.fit : NULL, call : logistf.mod.control() 8616 57287-5 [Chlamydia trachomatis rRNA [Presence] in Anal by NAA with probe detection, firth]: nCase: 144 | nCon: 16470, corr p-val: 0.778, uncorr p-val: 0.656, OR: 0.561 | model: dis_status ~ 9.9e-05[0.0e+00] + (0.561 * mod_ant[0.656]) + (2.747 * age[0.0e+00]), glm_warn [False]: nan log10 trans: False | Notes: n=16614 | DoF=2 | n iters: full : 9.00e+00, null : 7.00e+00 | Conv at last: LL change : -3.58e-11, max abs score : 1.38e-07, beta change : 2.26e-06 | Log Likes: full : -6.47e+02, null : -8.22e+02 | Method: Penalized ML | control: maxit : 2500, maxhs : 0, maxstep : 5, lconv : 1e-05, gconv : 1e-05, xconv : 1e-05, collapse : TRUE, fit : NR, call : logistf.control(maxit = n_iter) | mod control: tau : 0.5, terms.fit : NULL, call : logistf.mod.control() 8618 6356-0 [Chlamydia trachomatis DNA [Presence] in Genital specimen by NAA with probe detection, firth]: nCase: 466 | nCon: 56918, corr p-val: 0.168, uncorr p-val: 0.061, OR: 0.291 | model: dis_status ~ 1.2e-04[0.0e+00] + (0.291 * mod_ant[0.061]) + (2.603 * age[0.0e+00]), glm_warn [False]: nan log10 trans: False | Notes: n=57384 | DoF=2 | n iters: full : 1.00e+01, null : 7.00e+00 | Conv at last: LL change : 1.83e-10, max abs score : 1.67e-09, beta change : 6.72e-08 | Log Likes: full : -2.26e+03, null : -2.70e+03 | Method: Penalized ML | control: maxit : 2500, maxhs : 0, maxstep : 5, lconv : 1e-05, gconv : 1e-05, xconv : 1e-05, collapse : TRUE, fit : NR, call : logistf.control(maxit = n_iter) | mod control: tau : 0.5, terms.fit : NULL, call : logistf.mod.control() 8619 6357-8 [Chlamydia trachomatis DNA [Presence] in Urine by NAA with probe detection, glm]: nCase: 795 | nCon: 130247, corr p-val: 0.773, uncorr p-val: 0.631, OR: 0.863 | model: dis_status ~ 1.3e-04[0.0e+00] + (0.863 * mod_ant[0.631]) + (2.475 * age[0.0e+00]), glm_warn [False]: nan log10 trans: False | Notes: nan dtype: object	False		False		False		False		bacteria	Chlamydiaceae		C. trachomatis
Breast cancer [female]	neoplasms	174.1	CMV	pp150 Nter	No	Unknown	did_not_attempt	0.7954097641087401		0.947		[0.859-1.045]		464	4208						age		Female-only			dis_status ~ 0.016[5.5e-21] + (0.947 * mod_ant[0.278]) + (1.360 * age[1.4e-06])		2.56	2.58	1.01	0.99	2.9	2.96					69.05	67.17			0.278393417438059		age, num_in_house	age : 1.39e-06	age: 1.360 [1.201-1.541]						False				False				virus	Herpesviridae	Betaherpesvirinae	betaherpesvirus 5
Breast cancer [female]	neoplasms	174.1	EBV	VCA_p18	No	Unknown	did_not_attempt	0.887694972468708		1.028		[0.872-1.211]		464	4208								Female-only			dis_status ~ 0.100[3.7e-13] + (1.028 * mod_ant[0.745])		3.74	3.73	0.59	0.6	3.88	3.88					69.05	67.17			0.745004645130387			:							False				False				virus	Herpesviridae		gammaherpesvirus 4
Breast cancer [female]	neoplasms	174.1	HBV	HBc	No	Unknown	did_not_attempt	0.880573481082608		1.067		[0.912-1.248]		464	4208						num_in_house		Female-only			dis_status ~ 0.125[4.2e-72] + (1.067 * mod_ant[0.419]) + (0.966 * num_in_house2[0.779]) + (0.661 * num_in_house3[0.015]) + (0.632 * num_in_house4[0.013]) + (0.374 * num_in_house5[0.002]) + (0.500 * num_in_house6[0.348])		0.66	0.64	0.59	0.61	0.7	0.7					69.05	67.17			0.4192601387214		num_in_house	num_in_house2 : 7.79e-01, num_in_house3 : 1.51e-02, num_in_house4 : 1.30e-02, num_in_house5 : 2.49e-03, num_in_house6 : 3.48e-01	num_in_house2: 0.966 [0.758-1.231], num_in_house3: 0.661 [0.474-0.923], num_in_house4: 0.632 [0.44-0.908], num_in_house5: 0.374 [0.197-0.707], num_in_house6: 0.500 [0.118-2.125]						False				False				virus	Hepadnaviridae		Hepatitis B virus
Breast cancer [female]	neoplasms	174.1	HCV	Core	No	Unknown	did_not_attempt	0.887694972468708		1.011		[0.868-1.178]		464	4208								Female-only			dis_status ~ 0.110[1.0e-246] + (1.011 * mod_ant[0.888])		0.57	0.56	0.62	0.63	0.48	0.48					69.05	67.17			0.887694972468708			:							False				False				virus	Flaviviridae		Hepacivirus C
Breast cancer [female]	neoplasms	174.1	HHV-6	IE1A	No	Unknown	did_not_attempt	0.880573481082608		0.919		[0.742-1.139]		464	4208						age		Female-only			dis_status ~ 0.017[4.3e-16] + (0.919 * mod_ant[0.440]) + (1.349 * age[2.2e-06])		2.26	2.27	0.46	0.44	2.29	2.28					69.05	67.17			0.440286740541304		age	age : 2.16e-06	age: 1.349 [1.192-1.527]						False				False				virus	Herpesviridae	Betaherpesvirinae	betaherpesvirus 6
Breast cancer [female]	neoplasms	174.1	HHV-7	U14	No	Unknown	could_not	0.2886552157639493		1.267		[1.007-1.594]		464	4208						age		Female-only			dis_status ~ 0.007[1.7e-18] + (1.267 * mod_ant[0.043]) + (1.357 * age[1.5e-06])		2.84	2.8	0.41	0.43	2.87	2.84					69.05	67.17			0.0432982823645924		age	age : 1.49e-06	age: 1.357 [1.198-1.536]						False				False				virus	Herpesviridae	Betaherpesvirinae	betaherpesvirus 7
Breast cancer [female]	neoplasms	174.1	HIV	gag	No	Unknown	did_not_attempt	0.7954097641087401		0.899		[0.751-1.075]		464	4208								Female-only			dis_status ~ 0.132[6.0e-35] + (0.899 * mod_ant[0.244])		1.71	1.74	0.54	0.53	1.74	1.73					69.05	67.17			0.244026315905341			:							False				False				virus	Retroviridae		Lentivirus
Breast cancer [female]	neoplasms	174.1	HPV-16	L1	No	Unknown	did_not_attempt	0.887694972468708		1.028		[0.842-1.255]		464	4208						age		Female-only			dis_status ~ 0.014[4.0e-19] + (1.028 * mod_ant[0.787]) + (1.350 * age[2.3e-06])		1.56	1.57	0.51	0.49	1.6	1.59					69.05	67.17			0.787086999554537		age, num_in_house	age : 2.25e-06	age: 1.350 [1.192-1.528]						False				False				virus	Papillomaviridae		Alphapapillomavirus 9
Breast cancer [female]	neoplasms	174.1	HPV-18	L1	No	Unknown	did_not_attempt	0.880573481082608		1.102		[0.895-1.358]		464	4208								Female-only			dis_status ~ 0.095[3.8e-43] + (1.102 * mod_ant[0.361])		1.54	1.52	0.47	0.47	1.58	1.57					69.05	67.17			0.360538927309707			:							False				False				virus	Papillomaviridae		Alphapapillomavirus 7
Breast cancer [female]	neoplasms	174.1	H. pylori	CagA	Yes	Unknown	replicated	0.104190566817826	0.0009961125898722667	0.825	0.744	[0.712-0.956]	[0.637-0.869]	231	2181	2821	70664	17780-8	Helicobacter pylori Ag [Presence] in Stool by Immunoassay	glm	age	age	Female-only	Female-only	0	dis_status ~ 0.007[2.6e-14] + (0.825 * mod_ant[0.010]) + (1.580 * age[8.3e-07])	dis_status ~ 0.001[0.0e+00] + (0.744 * mod_ant[1.9e-04]) + (1.775 * age[0.0e+00])	1.9	2.05	0.89	0.95	1.83	1.86	64458	6206	2640	181	69.65	66.95	66.87	47.15	0.0104190566817826	0.0001894016896236	age	age : 8.29e-07	age: 1.580 [1.317-1.895]	age : 0.00e+00	age: 1.775 [1.732-1.818]		0 16126-5 [Helicobacter pylori IgG Ab [Presence] in Serum, glm]: nCase: 98 | nCon: 2823, corr p-val: 0.204, uncorr p-val: 0.078, OR: 0.513 | model: dis_status ~ 0.001[6.9e-48] + (0.513 * mod_ant[0.078]) + (1.765 * age[1.4e-17]), glm_warn [False]: nan log10 trans: False | Notes: nan 1 22310-7 [Helicobacter pylori Ab [Presence] in Serum, glm]: nCase: 1525 | nCon: 28069, corr p-val: 0.232, uncorr p-val: 0.096, OR: 0.859 | model: dis_status ~ 0.001[0.0e+00] + (0.859 * mod_ant[0.096]) + (1.804 * age[6.7e-213]), glm_warn [False]: nan log10 trans: False | Notes: nan 2 31843-6 [Helicobacter pylori Ag [Presence] in Stool, glm]: nCase: 507 | nCon: 14774, corr p-val: 0.252, uncorr p-val: 0.116, OR: 0.719 | model: dis_status ~ 8.8e-04[9.3e-210] + (0.719 * mod_ant[0.116]) + (1.812 * age[3.5e-76]), glm_warn [False]: nan log10 trans: False | Notes: nan 3 17859-0 [Helicobacter pylori IgG Ab [Presence] in Serum or Plasma by Immunoassay, glm]: nCase: 1082 | nCon: 24238, corr p-val: 0.684, uncorr p-val: 0.52, OR: 0.957 | model: dis_status ~ 0.001[0.0e+00] + (0.957 * mod_ant[0.520]) + (1.758 * age[6.9e-143]), glm_warn [False]: nan log10 trans: False | Notes: nan 4 80373-4 [Helicobacter pylori Ag [Presence] in Stool by Rapid immunoassay, glm]: nCase: 627 | nCon: 15478, corr p-val: 0.778, uncorr p-val: 0.662, OR: 0.914 | model: dis_status ~ 9.8e-04[4.2e-293] + (0.914 * mod_ant[0.662]) + (1.895 * age[2.2e-117]), glm_warn [False]: nan log10 trans: False | Notes: nan dtype: object	8647 16125-7 [Helicobacter pylori IgA Ab [Presence] in Serum, firth]: nCase: 17 | nCon: 281, corr p-val: 0.612, uncorr p-val: 0.424, OR: 1.629 | model: dis_status ~ 0.002[0.0e+00] + (1.629 * mod_ant[0.424]) + (1.744 * age[5.1e-05]), glm_warn [False]: nan log10 trans: False | Notes: n=298 | DoF=2 | n iters: full : 8.00e+00, null : 5.00e+00 | Conv at last: LL change : 4.25e-12, max abs score : 4.47e-07, beta change : 2.90e-06 | Log Likes: full : -5.26e+01, null : -6.13e+01 | Method: Penalized ML | control: maxit : 2500, maxhs : 0, maxstep : 5, lconv : 1e-05, gconv : 1e-05, xconv : 1e-05, collapse : TRUE, fit : NR, call : logistf.control(maxit = n_iter) | mod control: tau : 0.5, terms.fit : NULL, call : logistf.mod.control() 8653 46987-4 [Helicobacter pylori IgM Ab [Presence] in Serum by Immunoassay, glm]: nCase: 166 | nCon: 2287, corr p-val: 0.765, uncorr p-val: 0.619, OR: 1.171 | model: dis_status ~ 0.004[1.0e-50] + (1.171 * mod_ant[0.619]) + (1.641 * age[2.8e-19]), glm_warn [False]: nan log10 trans: False | Notes: nan dtype: object	False		False		False		False		bacteria	Helicobacteraceae		H. pylori
Breast cancer [female]	neoplasms	174.1	HSV-1	IgG	No	Unknown	did_not_attempt	0.887694972468708		1.024		[0.917-1.144]		464	4208						age		Female-only			dis_status ~ 0.014[9.2e-21] + (1.024 * mod_ant[0.670]) + (1.345 * age[2.8e-06])		3.03	3	0.89	0.88	3.49	3.46					69.05	67.17			0.669681864413162		age, num_in_house	age : 2.82e-06	age: 1.345 [1.188-1.523]						False				False				virus	Herpesviridae	Alphaherpesvirinae	alphaherpesvirus 1
Breast cancer [female]	neoplasms	174.1	HSV-2	IgG	No	Unknown	did_not_attempt	0.55080598708974		1.094		[0.972-1.232]		464	4208						age		Female-only			dis_status ~ 0.012[3.0e-22] + (1.094 * mod_ant[0.138]) + (1.355 * age[1.6e-06])		1.64	1.59	0.86	0.8	1.49	1.49					69.05	67.17			0.137701496772435		age, num_in_house	age : 1.59e-06	age: 1.355 [1.197-1.534]						False				False				virus	Herpesviridae	Alphaherpesvirinae	alphaherpesvirus 2
Breast cancer [female]	neoplasms	174.1	HTLV-1	gag	No	Unknown	did_not_attempt	0.306356764012822		1.117		[0.995-1.254]		464	4208						age		Female-only			dis_status ~ 0.012[6.8e-23] + (1.117 * mod_ant[0.061]) + (1.334 * age[5.3e-06])		1.99	1.89	0.84	0.86	2.19	2.07					69.05	67.17			0.0612713528025644		age, num_in_house	age : 5.29e-06	age: 1.334 [1.178-1.510]						False				False				virus	Retroviridae	Orthoretrovirinae	T-lymphotropic virus 1
Breast cancer [female]	neoplasms	174.1	JCV	VP1	No	Unknown	did_not_attempt	0.887694972468708		0.984		[0.837-1.156]		464	4208						age		Female-only			dis_status ~ 0.015[1.6e-17] + (0.984 * mod_ant[0.840]) + (1.347 * age[2.5e-06])		2.47	2.48	0.6	0.59	2.45	2.46					69.05	67.17			0.8398510160525		age	age : 2.51e-06	age: 1.347 [1.19-1.524]						False				False				virus	Polyomaviridae		polyomavirus 2
Breast cancer [female]	neoplasms	174.1	KSHV	LANA	No	Unknown	did_not_attempt	0.887694972468708		0.973		[0.842-1.124]		464	4208						age		Female-only			dis_status ~ 0.015[1.7e-21] + (0.973 * mod_ant[0.708]) + (1.349 * age[2.2e-06])		1.08	1.09	0.68	0.67	1.18	1.18					69.05	67.17			0.707742452835216		age	age : 2.21e-06	age: 1.349 [1.192-1.526]						False				False				virus	Herpesviridae		gammaherpesvirus 8
Breast cancer [female]	neoplasms	174.1	MCV	VP1	No	Unknown	did_not_attempt	0.887694972468708		0.99		[0.883-1.109]		464	4208						age		Female-only			dis_status ~ 0.015[8.2e-19] + (0.990 * mod_ant[0.858]) + (1.347 * age[2.5e-06])		2.8	2.82	0.87	0.83	2.94	2.94					69.05	67.17			0.857553698563002		age	age : 2.47e-06	age: 1.347 [1.19-1.524]						False				False				virus	Polyomaviridae		polyomavirus 5
Breast cancer [female]	neoplasms	174.1	T. gondii	p22	No	Unknown	did_not_attempt	0.887694972468708		0.973		[0.828-1.143]		464	4208						age		Female-only			dis_status ~ 0.015[6.9e-21] + (0.973 * mod_ant[0.735]) + (1.349 * age[2.2e-06])		1.44	1.44	0.62	0.59	1.48	1.46					69.05	67.17			0.735113820340797		age, num_in_house	age : 2.20e-06	age: 1.349 [1.192-1.527]						False				False				other	Sarcocystidae	Toxoplasmatinae	T. gondii
Breast cancer [female]	neoplasms	174.1	VZV	gE_gl	No	Unknown	did_not_attempt	0.887694972468708		0.958		[0.792-1.159]		464	4208						age		Female-only			dis_status ~ 0.016[7.7e-17] + (0.958 * mod_ant[0.660]) + (1.350 * age[2.1e-06])		2.67	2.67	0.51	0.5	2.67	2.65					69.05	67.17			0.659789456406453		age	age : 2.13e-06	age: 1.350 [1.192-1.528]						False				False				virus	Herpesviridae		alphaherpesvirus 3
Malignant neoplasm of female breast	neoplasms	174.11	BKV	VP1	No	Unknown	did_not_attempt	0.8974773505485584		0.931		[0.767-1.129]		444	4208						age, num_in_house		Female-only			dis_status ~ 0.030[1.0e-07] + (0.931 * mod_ant[0.466]) + (1.269 * age[0.001]) + (0.957 * num_in_house2[0.724]) + (0.728 * num_in_house3[0.077]) + (0.783 * num_in_house4[0.233]) + (0.406 * num_in_house5[0.013]) + (0.524 * num_in_house6[0.381])		3.35	3.39	0.5	0.5	3.5	3.55					69.25	67.17			0.465852033963685		age, num_in_house	age : 1.34e-03, num_in_house2 : 7.24e-01, num_in_house3 : 7.71e-02, num_in_house4 : 2.33e-01, num_in_house5 : 1.31e-02, num_in_house6 : 3.81e-01	age: 1.269 [1.097-1.467], num_in_house2: 0.957 [0.748-1.223], num_in_house3: 0.728 [0.512-1.035], num_in_house4: 0.783 [0.525-1.170], num_in_house5: 0.406 [0.199-0.827], num_in_house6: 0.524 [0.123-2.227]						False				False				virus	Polyomaviridae		polyomavirus 1
Malignant neoplasm of female breast	neoplasms	174.11	C. trach.	momp_A	No	Unknown	did_not	0.0295036936646328	0.2265252731717571	1.295	6.067	[1.104-1.518]	[0.648-25.895]	444	4208	36	5516	6349-5	Chlamydia trachomatis [Presence] in Specimen by Organism specific culture	firth	age, tdi_quant, num_in_house	age	Female-only	Female-only	0	dis_status ~ 0.019[1.0e-11] + (1.295 * mod_ant[0.001]) + (1.287 * age[8.0e-04]) + (0.841 * tdi_quant1[0.178]) + (0.592 * tdi_quant2[0.005]) + (0.925 * num_in_house2[0.539]) + (0.694 * num_in_house3[0.044]) + (0.745 * num_in_house4[0.154]) + (0.392 * num_in_house5[0.010]) + (0.588 * num_in_house6[0.474])	dis_status ~ 2.2e-04[0.0e+00] + (6.067 * mod_ant[0.098]) + (2.281 * age[0.0e+00])	1.41	1.34	0.64	0.61	1.3	1.26	5466	50	35	1	69.25	67.17	54.83	29.89	0.00147518468323164	0.0980002954856538	age, tdi_quant, num_in_house	age : 8.02e-04, tdi_quant1 : 1.78e-01, tdi_quant2 : 5.03e-03, num_in_house2 : 5.39e-01, num_in_house3 : 4.40e-02, num_in_house4 : 1.54e-01, num_in_house5 : 1.02e-02, num_in_house6 : 4.74e-01	age: 1.287 [1.11-1.491], tdi_quant1: 0.841 [0.653-1.082], tdi_quant2: 0.592 [0.41-0.854], num_in_house2: 0.925 [0.721-1.186], num_in_house3: 0.694 [0.487-0.990], num_in_house4: 0.745 [0.497-1.117], num_in_house5: 0.392 [0.192-0.801], num_in_house6: 0.588 [0.138-2.512]	age : 0.00e+00	age: 2.281 [1.919-2.727]	n=5552 | DoF=2 | n iters: full : 9.00e+00, null : 7.00e+00 | Conv at last: LL change : 1.96e-12, max abs score : 5.46e-07, beta change : 2.14e-06 | Log Likes: full : -1.72e+02, null : -2.14e+02 | Method: Penalized ML | control: maxit : 2500, maxhs : 0, maxstep : 5, lconv : 1e-05, gconv : 1e-05, xconv : 1e-05, collapse : TRUE, fit : NR, call : logistf.control(maxit = n_iter) | mod control: tau : 0.5, terms.fit : NULL, call : logistf.mod.control()	0 21190-4 [Chlamydia trachomatis DNA [Presence] in Cervix by NAA with probe detection, glm]: nCase: 580 | nCon: 60851, corr p-val: 0.437, uncorr p-val: 0.235, OR: 1.537 | model: dis_status ~ 1.2e-04[0.0e+00] + (1.537 * mod_ant[0.235]) + (2.756 * age[1.6e-258]), glm_warn [False]: nan log10 trans: False | Notes: nan 1 16599-3 [Chlamydia trachomatis DNA [Presence] in Blood by NAA with probe detection, firth]: nCase: 213 | nCon: 49800, corr p-val: 0.606, uncorr p-val: 0.43, OR: 1.588 | model: dis_status ~ 4.1e-05[0.0e+00] + (1.588 * mod_ant[0.430]) + (2.795 * age[0.0e+00]), glm_warn [False]: nan log10 trans: False | Notes: n=50013 | DoF=2 | n iters: full : 9.00e+00, null : 8.00e+00 | Conv at last: LL change : 5.58e-10, max abs score : 2.91e-07, beta change : 1.24e-06 | Log Likes: full : -1.18e+03, null : -1.37e+03 | Method: Penalized ML | control: maxit : 2500, maxhs : 0, maxstep : 5, lconv : 1e-05, gconv : 1e-05, xconv : 1e-05, collapse : TRUE, fit : NR, call : logistf.control(maxit = n_iter) | mod control: tau : 0.5, terms.fit : NULL, call : logistf.mod.control() dtype: object	8753 21613-5 [Chlamydia trachomatis DNA [Presence] in Specimen by NAA with probe detection, glm]: nCase: 10130 | nCon: 1035326, corr p-val: 1.00e-08, uncorr p-val: 8.53e-10, OR: 0.424 | model: dis_status ~ 1.7e-04[0.0e+00] + (0.424 * mod_ant[8.5e-10]) + (2.433 * age[0.0e+00]), glm_warn [False]: nan log10 trans: False | Notes: nan 8754 31777-6 [Chlamydia trachomatis Ag [Presence] in Specimen, glm]: nCase: 1201 | nCon: 74260, corr p-val: 0.543, uncorr p-val: 0.355, OR: 0.718 | model: dis_status ~ 2.3e-04[0.0e+00] + (0.718 * mod_ant[0.355]) + (2.222 * age[0.0e+00]), glm_warn [False]: nan log10 trans: False | Notes: nan 8755 42931-6 [Chlamydia trachomatis rRNA [Presence] in Urine by NAA with probe detection, firth]: nCase: 606 | nCon: 96725, corr p-val: 0.206, uncorr p-val: 0.077, OR: 0.437 | model: dis_status ~ 1.3e-04[0.0e+00] + (0.437 * mod_ant[0.077]) + (2.606 * age[0.0e+00]), glm_warn [False]: nan log10 trans: False | Notes: n=97331 | DoF=2 | n iters: full : 9.00e+00, null : 7.00e+00 | Conv at last: LL change : -9.06e-10, max abs score : 8.21e-08, beta change : 6.16e-06 | Log Likes: full : -3.02e+03, null : -3.67e+03 | Method: Penalized ML | control: maxit : 2500, maxhs : 0, maxstep : 5, lconv : 1e-05, gconv : 1e-05, xconv : 1e-05, collapse : TRUE, fit : NR, call : logistf.control(maxit = n_iter) | mod control: tau : 0.5, terms.fit : NULL, call : logistf.mod.control() 8756 43304-5 [Chlamydia trachomatis rRNA [Presence] in Specimen by NAA with probe detection, glm]: nCase: 4381 | nCon: 609781, corr p-val: 2.72e-03, uncorr p-val: 5.80e-04, OR: 0.42 | model: dis_status ~ 1.4e-04[0.0e+00] + (0.420 * mod_ant[5.8e-04]) + (2.535 * age[0.0e+00]), glm_warn [False]: nan log10 trans: False | Notes: nan 8757 43404-3 [Chlamydia trachomatis DNA [Presence] in Specimen by Probe with signal amplification, glm]: nCase: 1658 | nCon: 332588, corr p-val: 0.444, uncorr p-val: 0.247, OR: 0.731 | model: dis_status ~ 8.4e-05[0.0e+00] + (0.731 * mod_ant[0.247]) + (2.666 * age[0.0e+00]), glm_warn [False]: nan log10 trans: False | Notes: nan 8758 45084-1 [Chlamydia trachomatis DNA [Presence] in Vaginal fluid by NAA with probe detection, firth]: nCase: 441 | nCon: 45277, corr p-val: 0.275, uncorr p-val: 0.124, OR: 0.426 | model: dis_status ~ 2.3e-04[0.0e+00] + (0.426 * mod_ant[0.124]) + (2.367 * age[0.0e+00]), glm_warn [False]: nan log10 trans: False | Notes: n=45718 | DoF=2 | n iters: full : 9.00e+00, null : 7.00e+00 | Conv at last: LL change : -9.56e-10, max abs score : 2.25e-08, beta change : 4.75e-07 | Log Likes: full : -2.08e+03, null : -2.48e+03 | Method: Penalized ML | control: maxit : 2500, maxhs : 0, maxstep : 5, lconv : 1e-05, gconv : 1e-05, xconv : 1e-05, collapse : TRUE, fit : NR, call : logistf.control(maxit = n_iter) | mod control: tau : 0.5, terms.fit : NULL, call : logistf.mod.control() 8759 4993-2 [Chlamydia trachomatis rRNA [Presence] in Specimen by Probe, firth]: nCase: 344 | nCon: 41477, corr p-val: 0.497, uncorr p-val: 0.296, OR: 0.469 | model: dis_status ~ 8.8e-05[0.0e+00] + (0.469 * mod_ant[0.296]) + (2.799 * age[0.0e+00]), glm_warn [False]: nan log10 trans: False | Notes: n=41821 | DoF=2 | n iters: full : 9.00e+00, null : 7.00e+00 | Conv at last: LL change : -2.72e-10, max abs score : 3.78e-08, beta change : 1.14e-06 | Log Likes: full : -1.67e+03, null : -1.99e+03 | Method: Penalized ML | control: maxit : 2500, maxhs : 0, maxstep : 5, lconv : 1e-05, gconv : 1e-05, xconv : 1e-05, collapse : TRUE, fit : NR, call : logistf.control(maxit = n_iter) | mod control: tau : 0.5, terms.fit : NULL, call : logistf.mod.control() 8760 50387-0 [Chlamydia trachomatis rRNA [Presence] in Cervix by NAA with probe detection, firth]: nCase: 795 | nCon: 103958, corr p-val: 0.275, uncorr p-val: 0.125, OR: 0.482 | model: dis_status ~ 1.4e-04[0.0e+00] + (0.482 * mod_ant[0.125]) + (2.544 * age[0.0e+00]), glm_warn [False]: nan log10 trans: False | Notes: n=104753 | DoF=2 | n iters: full : 9.00e+00, null : 7.00e+00 | Conv at last: LL change : 2.62e-09, max abs score : 4.06e-09, beta change : 2.60e-07 | Log Likes: full : -4.04e+03, null : -4.66e+03 | Method: Penalized ML | control: maxit : 2500, maxhs : 0, maxstep : 5, lconv : 1e-05, gconv : 1e-05, xconv : 1e-05, collapse : TRUE, fit : NR, call : logistf.control(maxit = n_iter) | mod control: tau : 0.5, terms.fit : NULL, call : logistf.mod.control() 8761 53926-2 [Chlamydia trachomatis rRNA [Presence] in Vaginal fluid by NAA with probe detection, firth]: nCase: 103 | nCon: 14008, corr p-val: 0.877, uncorr p-val: 0.825, OR: 0.835 | model: dis_status ~ 1.6e-04[0.0e+00] + (0.835 * mod_ant[0.825]) + (2.564 * age[0.0e+00]), glm_warn [False]: nan log10 trans: False | Notes: n=14111 | DoF=2 | n iters: full : 9.00e+00, null : 7.00e+00 | Conv at last: LL change : -8.47e-12, max abs score : 6.83e-08, beta change : 6.15e-07 | Log Likes: full : -5.07e+02, null : -6.04e+02 | Method: Penalized ML | control: maxit : 2500, maxhs : 0, maxstep : 5, lconv : 1e-05, gconv : 1e-05, xconv : 1e-05, collapse : TRUE, fit : NR, call : logistf.control(maxit = n_iter) | mod control: tau : 0.5, terms.fit : NULL, call : logistf.mod.control() 8762 57287-5 [Chlamydia trachomatis rRNA [Presence] in Anal by NAA with probe detection, firth]: nCase: 135 | nCon: 16479, corr p-val: 0.8, uncorr p-val: 0.692, OR: 0.595 | model: dis_status ~ 9.7e-05[0.0e+00] + (0.595 * mod_ant[0.692]) + (2.723 * age[0.0e+00]), glm_warn [False]: nan log10 trans: False | Notes: n=16614 | DoF=2 | n iters: full : 9.00e+00, null : 7.00e+00 | Conv at last: LL change : 1.37e-10, max abs score : 1.61e-07, beta change : 2.39e-06 | Log Likes: full : -6.17e+02, null : -7.79e+02 | Method: Penalized ML | control: maxit : 2500, maxhs : 0, maxstep : 5, lconv : 1e-05, gconv : 1e-05, xconv : 1e-05, collapse : TRUE, fit : NR, call : logistf.control(maxit = n_iter) | mod control: tau : 0.5, terms.fit : NULL, call : logistf.mod.control() 8764 6356-0 [Chlamydia trachomatis DNA [Presence] in Genital specimen by NAA with probe detection, firth]: nCase: 438 | nCon: 56946, corr p-val: 0.206, uncorr p-val: 0.079, OR: 0.309 | model: dis_status ~ 1.1e-04[0.0e+00] + (0.309 * mod_ant[0.079]) + (2.595 * age[0.0e+00]), glm_warn [False]: nan log10 trans: False | Notes: n=57384 | DoF=2 | n iters: full : 1.00e+01, null : 7.00e+00 | Conv at last: LL change : 4.79e-10, max abs score : 2.85e-09, beta change : 7.12e-08 | Log Likes: full : -2.16e+03, null : -2.56e+03 | Method: Penalized ML | control: maxit : 2500, maxhs : 0, maxstep : 5, lconv : 1e-05, gconv : 1e-05, xconv : 1e-05, collapse : TRUE, fit : NR, call : logistf.control(maxit = n_iter) | mod control: tau : 0.5, terms.fit : NULL, call : logistf.mod.control() 8765 6357-8 [Chlamydia trachomatis DNA [Presence] in Urine by NAA with probe detection, glm]: nCase: 760 | nCon: 130282, corr p-val: 0.813, uncorr p-val: 0.72, OR: 0.896 | model: dis_status ~ 1.3e-04[0.0e+00] + (0.896 * mod_ant[0.720]) + (2.458 * age[0.0e+00]), glm_warn [False]: nan log10 trans: False | Notes: nan dtype: object	False		False		False		False		bacteria	Chlamydiaceae		C. trachomatis
Malignant neoplasm of female breast	neoplasms	174.11	CMV	pp150 Nter	No	Unknown	did_not_attempt	0.8974773505485584		0.963		[0.871-1.065]		444	4208						age, tdi_quant, num_in_house		Female-only			dis_status ~ 0.033[1.1e-09] + (0.963 * mod_ant[0.466]) + (1.264 * age[0.002]) + (0.851 * tdi_quant1[0.211]) + (0.625 * tdi_quant2[0.012]) + (0.914 * num_in_house2[0.480]) + (0.692 * num_in_house3[0.041]) + (0.731 * num_in_house4[0.129]) + (0.386 * num_in_house5[0.009]) + (0.591 * num_in_house6[0.478])		2.57	2.58	1	0.99	2.9	2.96					69.25	67.17			0.465729214604396		age, tdi_quant, num_in_house	age : 1.85e-03, tdi_quant1 : 2.11e-01, tdi_quant2 : 1.17e-02, num_in_house2 : 4.80e-01, num_in_house3 : 4.14e-02, num_in_house4 : 1.29e-01, num_in_house5 : 9.09e-03, num_in_house6 : 4.78e-01	age: 1.264 [1.091-1.465], tdi_quant1: 0.851 [0.662-1.095], tdi_quant2: 0.625 [0.434-0.901], num_in_house2: 0.914 [0.713-1.172], num_in_house3: 0.692 [0.486-0.986], num_in_house4: 0.731 [0.488-1.095], num_in_house5: 0.386 [0.189-0.789], num_in_house6: 0.591 [0.139-2.524]						False				False				virus	Herpesviridae	Betaherpesvirinae	betaherpesvirus 5
Malignant neoplasm of female breast	neoplasms	174.11	EBV	VCA_p18	No	Unknown	did_not_attempt	0.9503222981350954		1.021		[0.864-1.206]		444	4208								Female-only			dis_status ~ 0.098[4.3e-13] + (1.021 * mod_ant[0.808])		3.74	3.73	0.61	0.6	3.88	3.88					69.25	67.17			0.807773953414831			:							False				False				virus	Herpesviridae		gammaherpesvirus 4
Malignant neoplasm of female breast	neoplasms	174.11	HBV	HBc	No	Unknown	did_not_attempt	0.8974773505485584		1.046		[0.89-1.229]		444	4208						num_in_house		Female-only			dis_status ~ 0.123[3.0e-71] + (1.046 * mod_ant[0.583]) + (0.960 * num_in_house2[0.746]) + (0.634 * num_in_house3[0.009]) + (0.608 * num_in_house4[0.009]) + (0.315 * num_in_house5[0.001]) + (0.518 * num_in_house6[0.373])		0.66	0.64	0.58	0.61	0.7	0.7					69.25	67.17			0.583360277856563		num_in_house	num_in_house2 : 7.46e-01, num_in_house3 : 9.11e-03, num_in_house4 : 8.60e-03, num_in_house5 : 1.16e-03, num_in_house6 : 3.73e-01	num_in_house2: 0.960 [0.751-1.228], num_in_house3: 0.634 [0.45-0.893], num_in_house4: 0.608 [0.419-0.881], num_in_house5: 0.315 [0.157-0.632], num_in_house6: 0.518 [0.122-2.201]						False				False				virus	Hepadnaviridae		Hepatitis B virus
Malignant neoplasm of female breast	neoplasms	174.11	HCV	Core	No	Unknown	did_not_attempt	0.986736561845352		1.005		[0.86-1.175]		444	4208								Female-only			dis_status ~ 0.105[1.8e-246] + (1.005 * mod_ant[0.949])		0.57	0.56	0.62	0.63	0.48	0.48					69.25	67.17			0.949006474795069			:							False				False				virus	Flaviviridae		Hepacivirus C
Malignant neoplasm of female breast	neoplasms	174.11	HHV-6	IE1A	No	Unknown	did_not_attempt	0.8974773505485584		0.933		[0.75-1.162]		444	4208						age		Female-only			dis_status ~ 0.013[1.5e-17] + (0.933 * mod_ant[0.536]) + (1.396 * age[2.8e-07])		2.26	2.27	0.47	0.44	2.29	2.28					69.25	67.17			0.536286229361949		age	age : 2.77e-07	age: 1.396 [1.229-1.585]						False				False				virus	Herpesviridae	Betaherpesvirinae	betaherpesvirus 6
Malignant neoplasm of female breast	neoplasms	174.11	HHV-7	U14	No	Unknown	did_not_attempt	0.325570953179995		1.253		[0.991-1.583]		444	4208						age, tdi_quant		Female-only			dis_status ~ 0.007[3.6e-17] + (1.253 * mod_ant[0.059]) + (1.394 * age[3.8e-07]) + (0.872 * tdi_quant1[0.285]) + (0.655 * tdi_quant2[0.021])		2.84	2.8	0.41	0.43	2.87	2.84					69.25	67.17			0.0591125627466897		age, tdi_quant	age : 3.81e-07, tdi_quant1 : 2.85e-01, tdi_quant2 : 2.13e-02	age: 1.394 [1.226-1.584], tdi_quant1: 0.872 [0.678-1.121], tdi_quant2: 0.655 [0.457-0.939]						False				False				virus	Herpesviridae	Betaherpesvirinae	betaherpesvirus 7
Malignant neoplasm of female breast	neoplasms	174.11	HIV	gag	No	Unknown	did_not_attempt	0.8974773505485584		0.926		[0.771-1.112]		444	4208								Female-only			dis_status ~ 0.121[2.6e-36] + (0.926 * mod_ant[0.410])		1.71	1.74	0.55	0.53	1.74	1.73					69.25	67.17			0.410444400598734			:							False				False				virus	Retroviridae		Lentivirus
Malignant neoplasm of female breast	neoplasms	174.11	HPV-16	L1	No	Unknown	did_not_attempt	0.97967073043283		0.985		[0.804-1.206]		444	4208						age, tdi_quant, num_in_house		Female-only			dis_status ~ 0.033[7.7e-09] + (0.985 * mod_ant[0.882]) + (1.253 * age[0.003]) + (0.851 * tdi_quant1[0.211]) + (0.620 * tdi_quant2[0.010]) + (0.914 * num_in_house2[0.476]) + (0.689 * num_in_house3[0.039]) + (0.728 * num_in_house4[0.125]) + (0.383 * num_in_house5[0.008]) + (0.587 * num_in_house6[0.472])		1.55	1.57	0.51	0.49	1.59	1.59					69.25	67.17			0.881703657389547		age, tdi_quant, num_in_house	age : 2.53e-03, tdi_quant1 : 2.11e-01, tdi_quant2 : 1.04e-02, num_in_house2 : 4.76e-01, num_in_house3 : 3.95e-02, num_in_house4 : 1.25e-01, num_in_house5 : 8.47e-03, num_in_house6 : 4.72e-01	age: 1.253 [1.082-1.451], tdi_quant1: 0.851 [0.662-1.096], tdi_quant2: 0.620 [0.431-0.894], num_in_house2: 0.914 [0.713-1.171], num_in_house3: 0.689 [0.484-0.982], num_in_house4: 0.728 [0.486-1.092], num_in_house5: 0.383 [0.188-0.783], num_in_house6: 0.587 [0.137-2.505]						False				False				virus	Papillomaviridae		Alphapapillomavirus 9
Malignant neoplasm of female breast	neoplasms	174.11	HPV-18	L1	No	Unknown	did_not_attempt	0.8974773505485584		1.111		[0.897-1.375]		444	4208						tdi_quant		Female-only			dis_status ~ 0.107[1.9e-29] + (1.111 * mod_ant[0.335]) + (0.852 * tdi_quant1[0.210]) + (0.610 * tdi_quant2[0.007])		1.54	1.52	0.46	0.47	1.58	1.57					69.25	67.17			0.334689953949802		tdi_quant	tdi_quant1 : 2.10e-01, tdi_quant2 : 6.85e-03	tdi_quant1: 0.852 [0.663-1.095], tdi_quant2: 0.610 [0.426-0.873]						False				False				virus	Papillomaviridae		Alphapapillomavirus 7
Malignant neoplasm of female breast	neoplasms	174.11	H. pylori	CagA	Yes	Unknown	replicated	0.265946591796986	0.001726140271105344	0.843	0.749	[0.725-0.980]	[0.64-0.877]	221	2181	2729	70756	17780-8	Helicobacter pylori Ag [Presence] in Stool by Immunoassay	glm	age, tdi_quant	age	Female-only	Female-only	0	dis_status ~ 0.007[5.3e-13] + (0.843 * mod_ant[0.027]) + (1.602 * age[8.2e-07]) + (0.843 * tdi_quant1[0.335]) + (0.597 * tdi_quant2[0.050])	dis_status ~ 0.001[0.0e+00] + (0.749 * mod_ant[3.3e-04]) + (1.785 * age[0.0e+00])	1.91	2.05	0.91	0.95	1.83	1.86	64545	6211	2553	176	69.79	66.95	67.04	47.17	0.0265946591796986	0.0003305374987223	age, tdi_quant	age : 8.20e-07, tdi_quant1 : 3.35e-01, tdi_quant2 : 4.97e-02	age: 1.602 [1.328-1.932], tdi_quant1: 0.843 [0.595-1.193], tdi_quant2: 0.597 [0.356-0.999]	age : 0.00e+00	age: 1.785 [1.741-1.830]		0 16126-5 [Helicobacter pylori IgG Ab [Presence] in Serum, glm]: nCase: 95 | nCon: 2826, corr p-val: 0.224, uncorr p-val: 0.095, OR: 0.532 | model: dis_status ~ 0.001[6.4e-47] + (0.532 * mod_ant[0.095]) + (1.770 * age[3.5e-17]), glm_warn [False]: nan log10 trans: False | Notes: nan 1 22310-7 [Helicobacter pylori Ab [Presence] in Serum, glm]: nCase: 1468 | nCon: 28126, corr p-val: 0.224, uncorr p-val: 0.091, OR: 0.855 | model: dis_status ~ 0.001[0.0e+00] + (0.855 * mod_ant[0.091]) + (1.818 * age[2.6e-208]), glm_warn [False]: nan log10 trans: False | Notes: nan 2 31843-6 [Helicobacter pylori Ag [Presence] in Stool, glm]: nCase: 485 | nCon: 14796, corr p-val: 0.283, uncorr p-val: 0.13, OR: 0.723 | model: dis_status ~ 7.9e-04[9.4e-204] + (0.723 * mod_ant[0.130]) + (1.830 * age[2.0e-74]), glm_warn [False]: nan log10 trans: False | Notes: nan 3 17859-0 [Helicobacter pylori IgG Ab [Presence] in Serum or Plasma by Immunoassay, glm]: nCase: 1069 | nCon: 24251, corr p-val: 0.751, uncorr p-val: 0.612, OR: 0.966 | model: dis_status ~ 0.001[0.0e+00] + (0.966 * mod_ant[0.612]) + (1.763 * age[3.2e-142]), glm_warn [False]: nan log10 trans: False | Notes: nan 4 80373-4 [Helicobacter pylori Ag [Presence] in Stool by Rapid immunoassay, glm]: nCase: 609 | nCon: 15496, corr p-val: 0.771, uncorr p-val: 0.634, OR: 0.905 | model: dis_status ~ 9.6e-04[1.9e-287] + (0.905 * mod_ant[0.634]) + (1.893 * age[4.1e-114]), glm_warn [False]: nan log10 trans: False | Notes: nan dtype: object	8793 16125-7 [Helicobacter pylori IgA Ab [Presence] in Serum, firth]: nCase: 17 | nCon: 281, corr p-val: 0.606, uncorr p-val: 0.424, OR: 1.629 | model: dis_status ~ 0.002[0.0e+00] + (1.629 * mod_ant[0.424]) + (1.744 * age[5.1e-05]), glm_warn [False]: nan log10 trans: False | Notes: n=298 | DoF=2 | n iters: full : 8.00e+00, null : 5.00e+00 | Conv at last: LL change : 4.25e-12, max abs score : 4.47e-07, beta change : 2.90e-06 | Log Likes: full : -5.26e+01, null : -6.13e+01 | Method: Penalized ML | control: maxit : 2500, maxhs : 0, maxstep : 5, lconv : 1e-05, gconv : 1e-05, xconv : 1e-05, collapse : TRUE, fit : NR, call : logistf.control(maxit = n_iter) | mod control: tau : 0.5, terms.fit : NULL, call : logistf.mod.control() 8799 46987-4 [Helicobacter pylori IgM Ab [Presence] in Serum by Immunoassay, glm]: nCase: 164 | nCon: 2289, corr p-val: 0.725, uncorr p-val: 0.586, OR: 1.189 | model: dis_status ~ 0.003[1.9e-50] + (1.189 * mod_ant[0.586]) + (1.643 * age[3.7e-19]), glm_warn [False]: nan log10 trans: False | Notes: nan dtype: object	False		False		False		False		bacteria	Helicobacteraceae		H. pylori
Malignant neoplasm of female breast	neoplasms	174.11	HSV-1	IgG	No	Unknown	did_not_attempt	0.8974773505485584		1.035		[0.924-1.159]		444	4208						age, tdi_quant, num_in_house		Female-only			dis_status ~ 0.029[7.6e-10] + (1.035 * mod_ant[0.555]) + (1.251 * age[0.003]) + (0.849 * tdi_quant1[0.202]) + (0.615 * tdi_quant2[0.009]) + (0.914 * num_in_house2[0.478]) + (0.689 * num_in_house3[0.039]) + (0.730 * num_in_house4[0.128]) + (0.383 * num_in_house5[0.009]) + (0.585 * num_in_house6[0.469])		3.03	3	0.88	0.88	3.49	3.46					69.25	67.17			0.554796747096679		age, tdi_quant, num_in_house	age : 2.73e-03, tdi_quant1 : 2.02e-01, tdi_quant2 : 9.21e-03, num_in_house2 : 4.78e-01, num_in_house3 : 3.92e-02, num_in_house4 : 1.28e-01, num_in_house5 : 8.51e-03, num_in_house6 : 4.69e-01	age: 1.251 [1.08-1.448], tdi_quant1: 0.849 [0.659-1.092], tdi_quant2: 0.615 [0.427-0.887], num_in_house2: 0.914 [0.713-1.172], num_in_house3: 0.689 [0.484-0.982], num_in_house4: 0.730 [0.487-1.094], num_in_house5: 0.383 [0.188-0.783], num_in_house6: 0.585 [0.137-2.497]						False				False				virus	Herpesviridae	Alphaherpesvirinae	alphaherpesvirus 1
Malignant neoplasm of female breast	neoplasms	174.11	HSV-2	IgG	No	Unknown	did_not_attempt	0.69463641289302		1.089		[0.963-1.231]		444	4208						age, tdi_quant, num_in_house		Female-only			dis_status ~ 0.027[2.4e-10] + (1.089 * mod_ant[0.174]) + (1.261 * age[0.002]) + (0.849 * tdi_quant1[0.204]) + (0.609 * tdi_quant2[0.008]) + (0.918 * num_in_house2[0.500]) + (0.695 * num_in_house3[0.044]) + (0.735 * num_in_house4[0.135]) + (0.382 * num_in_house5[0.008]) + (0.592 * num_in_house6[0.479])		1.63	1.59	0.86	0.8	1.49	1.49					69.25	67.17			0.173659103223255		age, tdi_quant, num_in_house	age : 1.92e-03, tdi_quant1 : 2.04e-01, tdi_quant2 : 7.94e-03, num_in_house2 : 5.00e-01, num_in_house3 : 4.42e-02, num_in_house4 : 1.35e-01, num_in_house5 : 8.29e-03, num_in_house6 : 4.79e-01	age: 1.261 [1.089-1.459], tdi_quant1: 0.849 [0.66-1.093], tdi_quant2: 0.609 [0.423-0.878], num_in_house2: 0.918 [0.716-1.177], num_in_house3: 0.695 [0.488-0.991], num_in_house4: 0.735 [0.49-1.101], num_in_house5: 0.382 [0.187-0.781], num_in_house6: 0.592 [0.139-2.526]						False				False				virus	Herpesviridae	Alphaherpesvirinae	alphaherpesvirus 2
Malignant neoplasm of female breast	neoplasms	174.11	HTLV-1	gag	No	Unknown	did_not_attempt	0.325570953179995		1.118		[0.993-1.258]		444	4208						age, tdi_quant, num_in_house		Female-only			dis_status ~ 0.028[1.8e-10] + (1.118 * mod_ant[0.065]) + (1.240 * age[0.004]) + (0.853 * tdi_quant1[0.218]) + (0.615 * tdi_quant2[0.009]) + (0.917 * num_in_house2[0.494]) + (0.690 * num_in_house3[0.040]) + (0.730 * num_in_house4[0.128]) + (0.380 * num_in_house5[0.008]) + (0.603 * num_in_house6[0.495])		1.98	1.89	0.83	0.86	2.18	2.07					69.25	67.17			0.065114190635999		age, tdi_quant, num_in_house	age : 4.01e-03, tdi_quant1 : 2.18e-01, tdi_quant2 : 8.96e-03, num_in_house2 : 4.94e-01, num_in_house3 : 4.02e-02, num_in_house4 : 1.28e-01, num_in_house5 : 7.97e-03, num_in_house6 : 4.95e-01	age: 1.240 [1.071-1.436], tdi_quant1: 0.853 [0.663-1.098], tdi_quant2: 0.615 [0.427-0.885], num_in_house2: 0.917 [0.715-1.175], num_in_house3: 0.690 [0.484-0.984], num_in_house4: 0.730 [0.487-1.094], num_in_house5: 0.380 [0.186-0.777], num_in_house6: 0.603 [0.141-2.574]						False				False				virus	Retroviridae	Orthoretrovirinae	T-lymphotropic virus 1
Malignant neoplasm of female breast	neoplasms	174.11	JCV	VP1	No	Unknown	did_not_attempt	0.986736561845352		0.999		[0.847-1.177]		444	4208						age		Female-only			dis_status ~ 0.011[4.5e-19] + (0.999 * mod_ant[0.987]) + (1.395 * age[3.1e-07])		2.47	2.48	0.6	0.59	2.46	2.46					69.25	67.17			0.986736561845352		age	age : 3.05e-07	age: 1.395 [1.228-1.584]						False				False				virus	Polyomaviridae		polyomavirus 2
Malignant neoplasm of female breast	neoplasms	174.11	KSHV	LANA	No	Unknown	did_not_attempt	0.9503222981350954		0.968		[0.835-1.123]		444	4208						age, tdi_quant		Female-only			dis_status ~ 0.014[7.4e-20] + (0.968 * mod_ant[0.668]) + (1.386 * age[5.6e-07]) + (0.869 * tdi_quant1[0.274]) + (0.647 * tdi_quant2[0.018])		1.08	1.09	0.68	0.67	1.18	1.18					69.25	67.17			0.668180269739264		age, tdi_quant	age : 5.59e-07, tdi_quant1 : 2.74e-01, tdi_quant2 : 1.75e-02	age: 1.386 [1.22-1.575], tdi_quant1: 0.869 [0.676-1.117], tdi_quant2: 0.647 [0.452-0.927]						False				False				virus	Herpesviridae		gammaherpesvirus 8
Malignant neoplasm of female breast	neoplasms	174.11	MCV	VP1	No	Unknown	did_not_attempt	0.8974773505485584		0.965		[0.859-1.084]		444	4208						age		Female-only			dis_status ~ 0.012[1.6e-19] + (0.965 * mod_ant[0.545]) + (1.392 * age[3.5e-07])		2.78	2.82	0.87	0.83	2.92	2.94					69.25	67.17			0.545065118269525		age	age : 3.49e-07	age: 1.392 [1.226-1.581]						False				False				virus	Polyomaviridae		polyomavirus 5
Malignant neoplasm of female breast	neoplasms	174.11	T. gondii	p22	No	Unknown	did_not_attempt	0.9503222981350954		0.976		[0.828-1.151]		444	4208						age, tdi_quant, num_in_house		Female-only			dis_status ~ 0.033[1.4e-09] + (0.976 * mod_ant[0.777]) + (1.256 * age[0.002]) + (0.852 * tdi_quant1[0.212]) + (0.621 * tdi_quant2[0.011]) + (0.914 * num_in_house2[0.477]) + (0.690 * num_in_house3[0.040]) + (0.729 * num_in_house4[0.125]) + (0.384 * num_in_house5[0.009]) + (0.587 * num_in_house6[0.472])		1.44	1.44	0.62	0.59	1.48	1.46					69.25	67.17			0.776556929200831		age, tdi_quant, num_in_house	age : 2.29e-03, tdi_quant1 : 2.12e-01, tdi_quant2 : 1.06e-02, num_in_house2 : 4.77e-01, num_in_house3 : 3.96e-02, num_in_house4 : 1.25e-01, num_in_house5 : 8.60e-03, num_in_house6 : 4.72e-01	age: 1.256 [1.085-1.453], tdi_quant1: 0.852 [0.662-1.096], tdi_quant2: 0.621 [0.431-0.895], num_in_house2: 0.914 [0.713-1.171], num_in_house3: 0.690 [0.484-0.983], num_in_house4: 0.729 [0.486-1.092], num_in_house5: 0.384 [0.188-0.784], num_in_house6: 0.587 [0.138-2.506]						False				False				other	Sarcocystidae	Toxoplasmatinae	T. gondii
Malignant neoplasm of female breast	neoplasms	174.11	VZV	gE_gl	No	Unknown	did_not_attempt	0.9503222981350954		0.967		[0.796-1.175]		444	4208						age		Female-only			dis_status ~ 0.012[3.2e-18] + (0.967 * mod_ant[0.738]) + (1.396 * age[2.8e-07])		2.67	2.67	0.51	0.5	2.68	2.65					69.25	67.17			0.737749487230712		age	age : 2.79e-07	age: 1.396 [1.229-1.586]						False				False				virus	Herpesviridae		alphaherpesvirus 3
Acquired absence of breast	neoplasms	175	BKV	VP1	No	Unknown	did_not_attempt	0.3889467338489572		0.762		[0.534-1.089]		105	4104								Female-only			dis_status ~ 0.064[6.7e-06] + (0.762 * mod_ant[0.136])		3.32	3.39	0.53	0.5	3.48	3.54					67.85	67.18			0.136131356847135			:							False				False				virus	Polyomaviridae		polyomavirus 1
Acquired absence of breast	neoplasms	175	C. trach.	momp_A	No	Unknown	did_not	0.1138285583950304	0.8605174369804255	1.505	1.172	[1.126-2.011]	[0.241-3.464]	105	4104	229	5330	6349-5	Chlamydia trachomatis [Presence] in Specimen by Organism specific culture	firth			Female-only	Female-only	0	dis_status ~ 0.014[2.1e-68] + (1.505 * mod_ant[0.006])	dis_status ~ 0.043[0.0e+00] + (1.172 * mod_ant[0.811])	1.51	1.34	0.64	0.61	1.36	1.28	5281	49	227	2	67.85	67.18	38.51	29.68	0.00569142791975152	0.811461824928014		:		:		n=5559 | DoF=1 | n iters: full : 6.00e+00, null : 6.00e+00 | Conv at last: LL change : 4.83e-09, max abs score : 4.43e-09, beta change : 6.65e-06 | Log Likes: full : -9.52e+02, null : -9.52e+02 | Method: Penalized ML | control: maxit : 2500, maxhs : 0, maxstep : 5, lconv : 1e-05, gconv : 1e-05, xconv : 1e-05, collapse : TRUE, fit : NR, call : logistf.control(maxit = n_iter) | mod control: tau : 0.5, terms.fit : NULL, call : logistf.mod.control()		8898 16599-3 [Chlamydia trachomatis DNA [Presence] in Blood by NAA with probe detection, glm]: nCase: 467 | nCon: 49552, corr p-val: 0.127, uncorr p-val: 0.065, OR: 0.469 | model: dis_status ~ 0.010[0.0e+00] + (0.469 * mod_ant[0.065]), glm_warn [False]: nan log10 trans: False | Notes: nan 8899 21190-4 [Chlamydia trachomatis DNA [Presence] in Cervix by NAA with probe detection, glm]: nCase: 4478 | nCon: 56958, corr p-val: 1.51e-09, uncorr p-val: 3.00e-10, OR: 0.416 | model: dis_status ~ 0.080[0.0e+00] + (0.416 * mod_ant[3.0e-10]), glm_warn [False]: nan log10 trans: False | Notes: nan 8900 21613-5 [Chlamydia trachomatis DNA [Presence] in Specimen by NAA with probe detection, glm]: nCase: 60399 | nCon: 985842, corr p-val: 1.35e-169, uncorr p-val: 3.16e-171, OR: 0.336 | model: dis_status ~ 0.063[0.0e+00] + (0.336 * mod_ant[3.2e-171]), glm_warn [False]: nan log10 trans: False | Notes: nan 8901 31777-6 [Chlamydia trachomatis Ag [Presence] in Specimen, glm]: nCase: 1626 | nCon: 73987, corr p-val: 5.79e-04, uncorr p-val: 1.90e-04, OR: 0.401 | model: dis_status ~ 0.022[0.0e+00] + (0.401 * mod_ant[1.9e-04]), glm_warn [False]: nan log10 trans: False | Notes: nan 8902 42931-6 [Chlamydia trachomatis rRNA [Presence] in Urine by NAA with probe detection, glm]: nCase: 5058 | nCon: 92291, corr p-val: 2.24e-08, uncorr p-val: 4.84e-09, OR: 0.558 | model: dis_status ~ 0.056[0.0e+00] + (0.558 * mod_ant[4.8e-09]), glm_warn [False]: nan log10 trans: False | Notes: nan 8903 43304-5 [Chlamydia trachomatis rRNA [Presence] in Specimen by NAA with probe detection, glm]: nCase: 33761 | nCon: 580528, corr p-val: 2.35e-28, uncorr p-val: 2.34e-29, OR: 0.599 | model: dis_status ~ 0.059[0.0e+00] + (0.599 * mod_ant[2.3e-29]), glm_warn [False]: nan log10 trans: False | Notes: nan 8904 43404-3 [Chlamydia trachomatis DNA [Presence] in Specimen by Probe with signal amplification, glm]: nCase: 22779 | nCon: 311506, corr p-val: 6.60e-39, uncorr p-val: 4.25e-40, OR: 0.463 | model: dis_status ~ 0.074[0.0e+00] + (0.463 * mod_ant[4.2e-40]), glm_warn [False]: nan log10 trans: False | Notes: nan 8905 45084-1 [Chlamydia trachomatis DNA [Presence] in Vaginal fluid by NAA with probe detection, glm]: nCase: 3957 | nCon: 41786, corr p-val: 9.03e-07, uncorr p-val: 2.17e-07, OR: 0.544 | model: dis_status ~ 0.096[0.0e+00] + (0.544 * mod_ant[2.2e-07]), glm_warn [False]: nan log10 trans: False | Notes: nan 8906 45130-2 [Chlamydia trachomatis Ab [Presence] in Body fluid, firth]: nCase: 48 | nCon: 919, corr p-val: 0.695, uncorr p-val: 0.594, OR: 0.502 | model: dis_status ~ 0.054[0.0e+00] + (0.502 * mod_ant[0.594]), glm_warn [False]: nan log10 trans: False | Notes: n=967 | DoF=1 | n iters: full : 7.00e+00, null : 6.00e+00 | Conv at last: LL change : 2.84e-14, max abs score : 6.94e-15, beta change : 2.85e-08 | Log Likes: full : -1.89e+02, null : -1.89e+02 | Method: Penalized ML | control: maxit : 2500, maxhs : 0, maxstep : 5, lconv : 1e-05, gconv : 1e-05, xconv : 1e-05, collapse : TRUE, fit : NR, call : logistf.control(maxit = n_iter) | mod control: tau : 0.5, terms.fit : NULL, call : logistf.mod.control() 8907 4993-2 [Chlamydia trachomatis rRNA [Presence] in Specimen by Probe, glm]: nCase: 3542 | nCon: 38280, corr p-val: 2.51e-05, uncorr p-val: 6.89e-06, OR: 0.505 | model: dis_status ~ 0.094[0.0e+00] + (0.505 * mod_ant[6.9e-06]), glm_warn [False]: nan log10 trans: False | Notes: nan 8908 50387-0 [Chlamydia trachomatis rRNA [Presence] in Cervix by NAA with probe detection, glm]: nCase: 5243 | nCon: 99519, corr p-val: 1.80e-05, uncorr p-val: 4.72e-06, OR: 0.572 | model: dis_status ~ 0.053[0.0e+00] + (0.572 * mod_ant[4.7e-06]), glm_warn [False]: nan log10 trans: False | Notes: nan 8909 53925-4 [Chlamydia trachomatis rRNA [Presence] in Urethra by NAA with probe detection, firth]: nCase: 41 | nCon: 10918, corr p-val: 0.179, uncorr p-val: 0.095, OR: 0.177 | model: dis_status ~ 0.004[0.0e+00] + (0.177 * mod_ant[0.095]), glm_warn [False]: nan log10 trans: False | Notes: n=10959 | DoF=1 | n iters: full : 1.10e+01, null : 9.00e+00 | Conv at last: LL change : 1.14e-13, max abs score : 2.13e-14, beta change : 2.10e-10 | Log Likes: full : -2.66e+02, null : -2.68e+02 | Method: Penalized ML | control: maxit : 2500, maxhs : 0, maxstep : 5, lconv : 1e-05, gconv : 1e-05, xconv : 1e-05, collapse : TRUE, fit : NR, call : logistf.control(maxit = n_iter) | mod control: tau : 0.5, terms.fit : NULL, call : logistf.mod.control() 8910 53926-2 [Chlamydia trachomatis rRNA [Presence] in Vaginal fluid by NAA with probe detection, glm]: nCase: 1124 | nCon: 12988, corr p-val: 1.44e-03, uncorr p-val: 4.91e-04, OR: 0.48 | model: dis_status ~ 0.089[0.0e+00] + (0.480 * mod_ant[4.9e-04]), glm_warn [False]: nan log10 trans: False | Notes: nan 8911 57287-5 [Chlamydia trachomatis rRNA [Presence] in Anal by NAA with probe detection, firth]: nCase: 484 | nCon: 16134, corr p-val: 0.233, uncorr p-val: 0.127, OR: 0.52 | model: dis_status ~ 0.030[0.0e+00] + (0.520 * mod_ant[0.127]), glm_warn [False]: nan log10 trans: False | Notes: n=16618 | DoF=1 | n iters: full : 7.00e+00, null : 7.00e+00 | Conv at last: LL change : 1.76e-10, max abs score : 1.72e-10, beta change : 8.93e-06 | Log Likes: full : -2.18e+03, null : -2.18e+03 | Method: Penalized ML | control: maxit : 2500, maxhs : 0, maxstep : 5, lconv : 1e-05, gconv : 1e-05, xconv : 1e-05, collapse : TRUE, fit : NR, call : logistf.control(maxit = n_iter) | mod control: tau : 0.5, terms.fit : NULL, call : logistf.mod.control() 8912 57288-3 [Chlamydia trachomatis rRNA [Presence] in Nasopharynx by NAA with probe detection, firth]: nCase: 45 | nCon: 1997, corr p-val: 0.986, uncorr p-val: 0.98, OR: 0.965 | model: dis_status ~ 0.023[0.0e+00] + (0.965 * mod_ant[0.980]), glm_warn [False]: nan log10 trans: False | Notes: n=2042 | DoF=1 | n iters: full : 7.00e+00, null : 7.00e+00 | Conv at last: LL change : 8.24e-13, max abs score : 8.59e-13, beta change : 2.00e-07 | Log Likes: full : -2.15e+02, null : -2.15e+02 | Method: Penalized ML | control: maxit : 2500, maxhs : 0, maxstep : 5, lconv : 1e-05, gconv : 1e-05, xconv : 1e-05, collapse : TRUE, fit : NR, call : logistf.control(maxit = n_iter) | mod control: tau : 0.5, terms.fit : NULL, call : logistf.mod.control() 8914 6356-0 [Chlamydia trachomatis DNA [Presence] in Genital specimen by NAA with probe detection, glm]: nCase: 1637 | nCon: 55760, corr p-val: 4.43e-04, uncorr p-val: 1.40e-04, OR: 0.469 | model: dis_status ~ 0.030[0.0e+00] + (0.469 * mod_ant[1.4e-04]), glm_warn [False]: nan log10 trans: False | Notes: nan 8915 6357-8 [Chlamydia trachomatis DNA [Presence] in Urine by NAA with probe detection, glm]: nCase: 4347 | nCon: 126753, corr p-val: 8.95e-15, uncorr p-val: 1.46e-15, OR: 0.395 | model: dis_status ~ 0.035[0.0e+00] + (0.395 * mod_ant[1.5e-15]), glm_warn [False]: nan log10 trans: False | Notes: nan dtype: object	False		False		False		False		bacteria	Chlamydiaceae		C. trachomatis
Acquired absence of breast	neoplasms	175	CMV	pp150 Nter	No	Unknown	did_not_attempt	0.853713129921585		1.042		[0.855-1.269]		105	4104								Female-only			dis_status ~ 0.023[4.5e-41] + (1.042 * mod_ant[0.683])		2.61	2.57	1	0.99	2.96	2.96					67.85	67.18			0.682970503937268			:							False				False				virus	Herpesviridae	Betaherpesvirinae	betaherpesvirus 5
Acquired absence of breast	neoplasms	175	EBV	VCA_p18	No	Unknown	did_not_attempt	0.8869232846441095		1.034		[0.74-1.446]		105	4104								Female-only			dis_status ~ 0.023[4.4e-09] + (1.034 * mod_ant[0.843])		3.74	3.73	0.61	0.6	3.91	3.88					67.85	67.18			0.842577120411904			:							False				False				virus	Herpesviridae		gammaherpesvirus 4
Acquired absence of breast	neoplasms	175	HBV	HBc	No	Unknown	did_not_attempt	0.7170540014957507		1.12		[0.825-1.521]		105	4104								Female-only			dis_status ~ 0.024[1.6e-145] + (1.120 * mod_ant[0.466])		0.69	0.64	0.52	0.61	0.78	0.7					67.85	67.18			0.466085100972238			:							False				False				virus	Hepadnaviridae		Hepatitis B virus
Acquired absence of breast	neoplasms	175	HCV	Core	No	Unknown	did_not_attempt	0.581826281073956		0.838		[0.604-1.163]		105	4104								Female-only			dis_status ~ 0.028[8.7e-168] + (0.838 * mod_ant[0.291])		0.5	0.56	0.55	0.63	0.3	0.48					67.85	67.18			0.290913140536978			:							False				False				virus	Flaviviridae		Hepacivirus C
Acquired absence of breast	neoplasms	175	HHV-6	p101_k	No	Unknown	did_not	0.143046904804934	0.6787030176613921	1.297	1.157	[1.039-1.619]	[0.701-1.910]	105	4104	158	1249	29495-9	Herpes virus 6 DNA [Presence] in Specimen by NAA with probe detection	glm			Female-only	Female-only	0	dis_status ~ 0.017[1.7e-85] + (1.297 * mod_ant[0.021])	dis_status ~ 0.124[4.8e-118] + (1.157 * mod_ant[0.568])	1.62	1.42	0.83	0.87	1.58	1.38	1110	139	138	20	67.85	67.18	38.99	30.76	0.0214570357207401	0.567570359798708		:		:				8983 33941-6 [Herpes virus 6 DNA [Presence] in Blood by NAA with probe detection, firth]: nCase: 62 | nCon: 310, corr p-val: 0.904, uncorr p-val: 0.873, OR: 0.868 | model: dis_status ~ 0.203[0.0e+00] + (0.868 * mod_ant[0.873]), glm_warn [False]: nan log10 trans: False | Notes: n=372 | DoF=1 | n iters: full : 5.00e+00, null : 4.00e+00 | Conv at last: LL change : -2.84e-14, max abs score : 1.13e-14, beta change : 5.09e-08 | Log Likes: full : -1.66e+02, null : -1.66e+02 | Method: Penalized ML | control: maxit : 2500, maxhs : 0, maxstep : 5, lconv : 1e-05, gconv : 1e-05, xconv : 1e-05, collapse : TRUE, fit : NR, call : logistf.control(maxit = n_iter) | mod control: tau : 0.5, terms.fit : NULL, call : logistf.mod.control() 8984 33942-4 [Herpes virus 6 DNA [Presence] in Cerebral spinal fluid by NAA with probe detection, firth]: nCase: 585 | nCon: 2468, corr p-val: 0.425, uncorr p-val: 0.291, OR: 0.631 | model: dis_status ~ 0.239[0.0e+00] + (0.631 * mod_ant[0.291]), glm_warn [False]: nan log10 trans: False | Notes: n=3053 | DoF=1 | n iters: full : 5.00e+00, null : 4.00e+00 | Conv at last: LL change : 0.00e+00, max abs score : 1.47e-13, beta change : 1.13e-07 | Log Likes: full : -1.49e+03, null : -1.49e+03 | Method: Penalized ML | control: maxit : 2500, maxhs : 0, maxstep : 5, lconv : 1e-05, gconv : 1e-05, xconv : 1e-05, collapse : TRUE, fit : NR, call : logistf.control(maxit = n_iter) | mod control: tau : 0.5, terms.fit : NULL, call : logistf.mod.control() 8985 82192-6 [Herpes virus 6 DNA [Presence] in Cerebral spinal fluid by NAA with non-probe detection, glm]: nCase: 1494 | nCon: 9558, corr p-val: 0.945, uncorr p-val: 0.923, OR: 0.976 | model: dis_status ~ 0.156[0.0e+00] + (0.976 * mod_ant[0.923]), glm_warn [False]: nan log10 trans: False | Notes: nan dtype: object	False		False		False		False		virus	Herpesviridae	Betaherpesvirinae	betaherpesvirus 6
Acquired absence of breast	neoplasms	175	HHV-7	U14	No	Unknown	did_not_attempt	0.7070504136909453		1.225		[0.772-1.944]		105	4104								Female-only			dis_status ~ 0.014[3.6e-10] + (1.225 * mod_ant[0.389])		2.84	2.8	0.43	0.43	2.87	2.84					67.85	67.18			0.38887772753002			:							False				False				virus	Herpesviridae	Betaherpesvirinae	betaherpesvirus 7
Acquired absence of breast	neoplasms	175	HIV	gag	No	Unknown	did_not_attempt	0.961807802134766		1.009		[0.698-1.459]		105	4104								Female-only			dis_status ~ 0.025[4.5e-27] + (1.009 * mod_ant[0.962])		1.74	1.74	0.49	0.53	1.74	1.73					67.85	67.18			0.961807802134766			:							False				False				virus	Retroviridae		Lentivirus
Acquired absence of breast	neoplasms	175	HPV-16	E7	No	Unknown	did_not_attempt	0.5191283721665911		1.216		[0.881-1.678]		105	4104								Female-only			dis_status ~ 0.020[2.1e-70] + (1.216 * mod_ant[0.233])		1.2	1.12	0.57	0.61	1.26	1.2					67.85	67.18			0.233414089553699			:							False				False				virus	Papillomaviridae		Alphapapillomavirus 9
Acquired absence of breast	neoplasms	175	HPV-18	L1	No	Unknown	did_not_attempt	0.5191283721665911		1.302		[0.843-2.011]		105	4104								Female-only			dis_status ~ 0.017[2.6e-29] + (1.302 * mod_ant[0.234])		1.57	1.52	0.44	0.47	1.58	1.57					67.85	67.18			0.233607767474966			:							False				False				virus	Papillomaviridae		Alphapapillomavirus 7
Acquired absence of breast	neoplasms	175	H. pylori	CagA	No	Unknown	did_not_attempt	0.3164485299035897		0.752		[0.539-1.051]		44	2122								Female-only			dis_status ~ 0.036[4.5e-22] + (0.752 * mod_ant[0.095])		1.81	2.05	0.93	0.95	1.69	1.86					69.21	66.99			0.0949345589710769			:							False				False				bacteria	Helicobacteraceae		H. pylori
Acquired absence of breast	neoplasms	175	HSV-1	IgG	Yes	Unknown	replicated	0.2567683242125692	2.870042171072859e-32	0.815	0.613	[0.66-1.006]	[0.566-0.664]	105	4104	7662	55851	16130-7	Herpes simplex virus 1 DNA [Presence] in Specimen by NAA with probe detection	glm			Female-only	Female-only	0	dis_status ~ 0.046[8.2e-22] + (0.815 * mod_ant[0.056])	dis_status ~ 0.145[0.0e+00] + (0.613 * mod_ant[2.7e-33])	2.83	2.99	0.92	0.88	3.24	3.45	47671	8180	6933	729	67.85	67.18	54.39	40.95	0.0563838287582104	2.68541957527285e-33		:		:			0 16952-4 [Herpes simplex virus 1 DNA [Presence] in Cerebral spinal fluid by NAA with probe detection, glm]: nCase: 1967 | nCon: 10899, corr p-val: 2.39e-05, uncorr p-val: 6.44e-06, OR: 0.705 | model: dis_status ~ 0.189[0.0e+00] + (0.705 * mod_ant[6.4e-06]), glm_warn [False]: nan log10 trans: False | Notes: nan 1 5846-1 [Herpes simplex virus 1 Ag [Presence] in Specimen by Immunofluorescence, glm]: nCase: 243 | nCon: 2098, corr p-val: 0.011, uncorr p-val: 4.18e-03, OR: 0.594 | model: dis_status ~ 0.129[1.8e-167] + (0.594 * mod_ant[0.004]), glm_warn [False]: nan log10 trans: False | Notes: nan 2 40466-5 [Herpes simplex virus 1 IgM Ab [Presence] in Serum by Immunofluorescence, glm]: nCase: 653 | nCon: 7006, corr p-val: 0.061, uncorr p-val: 0.026, OR: 0.595 | model: dis_status ~ 0.095[0.0e+00] + (0.595 * mod_ant[0.026]), glm_warn [False]: nan log10 trans: False | Notes: nan 3 82190-0 [Herpes simplex virus 1 DNA [Presence] in Cerebral spinal fluid by NAA with non-probe detection, firth]: nCase: 1396 | nCon: 9470, corr p-val: 0.832, uncorr p-val: 0.769, OR: 0.877 | model: dis_status ~ 0.148[0.0e+00] + (0.877 * mod_ant[0.769]), glm_warn [False]: nan log10 trans: False | Notes: n=10866 | DoF=1 | n iters: full : 5.00e+00, null : 5.00e+00 | Conv at last: LL change : 1.82e-12, max abs score : 2.56e-12, beta change : 9.23e-07 | Log Likes: full : -4.16e+03, null : -4.16e+03 | Method: Penalized ML | control: maxit : 2500, maxhs : 0, maxstep : 5, lconv : 1e-05, gconv : 1e-05, xconv : 1e-05, collapse : TRUE, fit : NR, call : logistf.control(maxit = n_iter) | mod control: tau : 0.5, terms.fit : NULL, call : logistf.mod.control() dtype: object	9030 17850-9 [Herpes simplex virus 1 IgG Ab [Presence] in Serum, glm]: nCase: 471 | nCon: 6450, corr p-val: 0.577, uncorr p-val: 0.435, OR: 1.077 | model: dis_status ~ 0.070[0.0e+00] + (1.077 * mod_ant[0.435]), glm_warn [False]: nan log10 trans: False | Notes: nan 9031 33291-6 [Herpes simplex virus 1 IgG Ab [Presence] in Serum by Immunoblot, glm]: nCase: 24 | nCon: 266, corr p-val: 0.405, uncorr p-val: 0.266, OR: 1.722 | model: dis_status ~ 0.062[3.7e-11] + (1.722 * mod_ant[0.266]), glm_warn [False]: nan log10 trans: False | Notes: nan 9033 51916-5 [Herpes simplex virus 1 IgG Ab [Presence] in Serum or Plasma by Immunoassay, glm]: nCase: 3658 | nCon: 19853, corr p-val: 5.79e-19, uncorr p-val: 7.79e-20, OR: 1.407 | model: dis_status ~ 0.150[0.0e+00] + (1.407 * mod_ant[7.8e-20]), glm_warn [False]: nan log10 trans: False | Notes: nan 9036 93439-8 [Herpes simplex virus 1 DNA [Presence] in Blood by NAA with non-probe detection, firth]: nCase: 37 | nCon: 217, corr p-val: 0.832, uncorr p-val: 0.76, OR: 1.337 | model: dis_status ~ 0.173[0.0e+00] + (1.337 * mod_ant[0.760]), glm_warn [False]: nan log10 trans: False | Notes: n=254 | DoF=1 | n iters: full : 5.00e+00, null : 5.00e+00 | Conv at last: LL change : -1.42e-14, max abs score : 3.00e-15, beta change : 1.16e-09 | Log Likes: full : -1.04e+02, null : -1.04e+02 | Method: Penalized ML | control: maxit : 2500, maxhs : 0, maxstep : 5, lconv : 1e-05, gconv : 1e-05, xconv : 1e-05, collapse : TRUE, fit : NR, call : logistf.control(maxit = n_iter) | mod control: tau : 0.5, terms.fit : NULL, call : logistf.mod.control() dtype: object	False		False		False		False		virus	Herpesviridae	Alphaherpesvirinae	alphaherpesvirus 1
Acquired absence of breast	neoplasms	175	HSV-2	IgG	No	Unknown	did_not_attempt	0.8695746461434244		1.034		[0.813-1.316]		105	4104								Female-only			dis_status ~ 0.024[2.2e-63] + (1.034 * mod_ant[0.783])		1.62	1.59	0.88	0.8	1.46	1.49					67.85	67.18			0.782617181529082			:							False				False				virus	Herpesviridae	Alphaherpesvirinae	alphaherpesvirus 2
Acquired absence of breast	neoplasms	175	HTLV-1	gag	No	Unknown	could_not	0.2567683242125692		1.256		[0.987-1.598]		105	4104								Female-only			dis_status ~ 0.016[2.4e-52] + (1.256 * mod_ant[0.064])		2.05	1.89	0.85	0.86	2.39	2.07					67.85	67.18			0.0641920810531423			:							False				False				virus	Retroviridae	Orthoretrovirinae	T-lymphotropic virus 1
Acquired absence of breast	neoplasms	175	JCV	VP1	No	Unknown	did_not_attempt	0.853713129921585		0.932		[0.672-1.292]		105	4104								Female-only			dis_status ~ 0.030[1.1e-16] + (0.932 * mod_ant[0.673])		2.46	2.48	0.57	0.59	2.44	2.46					67.85	67.18			0.673122057185714			:							False				False				virus	Polyomaviridae		polyomavirus 2
Acquired absence of breast	neoplasms	175	KSHV	LANA	No	Unknown	did_not_attempt	0.8695746461434244		1.047		[0.785-1.398]		105	4104								Female-only			dis_status ~ 0.024[1.1e-84] + (1.047 * mod_ant[0.754])		1.11	1.09	0.7	0.67	1.2	1.18					67.85	67.18			0.753523530447968			:							False				False				virus	Herpesviridae		gammaherpesvirus 8
Acquired absence of breast	neoplasms	175	MCV	VP1	No	Unknown	did_not_attempt	0.7140725060218717		0.912		[0.725-1.146]		105	4104								Female-only			dis_status ~ 0.033[3.7e-24] + (0.912 * mod_ant[0.428])		2.75	2.82	0.82	0.83	2.79	2.95					67.85	67.18			0.428443503613123			:							False				False				virus	Polyomaviridae		polyomavirus 5
Acquired absence of breast	neoplasms	175	T. gondii	p22	Yes	Unknown	replicated	0.143046904804934	3.821588319100781e-05	1.511	1.507	[1.082-2.111]	[1.255-1.809]	105	4104	1534	7554	40677-7	Toxoplasma gondii IgG Ab [Presence] in Serum by Immunoassay	glm			Female-only	Female-only	0	dis_status ~ 0.014[1.2e-50] + (1.511 * mod_ant[0.015])	dis_status ~ 0.196[0.0e+00] + (1.507 * mod_ant[1.1e-05])	1.58	1.44	0.61	0.59	1.57	1.46	6991	563	1368	166	67.85	67.18	51.54	45.08	0.0154933446750366	1.0727265457125e-05		:		:			0 40678-5 [Toxoplasma gondii IgM Ab [Presence] in Serum or Plasma by Immunoassay, glm]: nCase: 1527 | nCon: 13313, corr p-val: 9.33e-03, uncorr p-val: 3.44e-03, OR: 1.807 | model: dis_status ~ 0.114[0.0e+00] + (1.807 * mod_ant[0.003]), glm_warn [False]: nan log10 trans: False | Notes: nan 1 42626-2 [Toxoplasma gondii DNA [Presence] in Cerebral spinal fluid by NAA with probe detection, firth]: nCase: 293 | nCon: 1223, corr p-val: 0.169, uncorr p-val: 0.089, OR: 12.549 | model: dis_status ~ 0.239[0.0e+00] + (12.549 * mod_ant[0.089]), glm_warn [False]: nan log10 trans: False | Notes: n=1516 | DoF=1 | n iters: full : 4.00e+00, null : 4.00e+00 | Conv at last: LL change : 3.64e-11, max abs score : 2.22e-11, beta change : 5.54e-07 | Log Likes: full : -7.41e+02, null : -7.42e+02 | Method: Penalized ML | control: maxit : 2500, maxhs : 0, maxstep : 5, lconv : 1e-05, gconv : 1e-05, xconv : 1e-05, collapse : TRUE, fit : NR, call : logistf.control(maxit = n_iter) | mod control: tau : 0.5, terms.fit : NULL, call : logistf.mod.control() dtype: object	9052 22580-5 [Toxoplasma gondii IgG Ab [Presence] in Serum, glm]: nCase: 911 | nCon: 3453, corr p-val: 0.298, uncorr p-val: 0.176, OR: 0.848 | model: dis_status ~ 0.269[1.4e-244] + (0.848 * mod_ant[0.176]), glm_warn [False]: nan log10 trans: False | Notes: nan 9053 25542-2 [Toxoplasma gondii IgM Ab [Presence] in Serum, firth]: nCase: 17 | nCon: 1264, corr p-val: 1.10e-08, uncorr p-val: 2.26e-09, OR: 0.013 | model: dis_status ~ 0.044[0.0e+00] + (0.013 * mod_ant[2.3e-09]), glm_warn [False]: nan log10 trans: False | Notes: n=1281 | DoF=1 | n iters: full : 1.10e+01, null : 8.00e+00 | Conv at last: LL change : -2.84e-14, max abs score : 2.78e-16, beta change : 5.42e-09 | Log Likes: full : -7.04e+01, null : -8.83e+01 | Method: Penalized ML | control: maxit : 2500, maxhs : 0, maxstep : 5, lconv : 1e-05, gconv : 1e-05, xconv : 1e-05, collapse : TRUE, fit : NR, call : logistf.control(maxit = n_iter) | mod control: tau : 0.5, terms.fit : NULL, call : logistf.mod.control() 9054 29904-0 [Toxoplasma gondii DNA [Presence] in Specimen by NAA with probe detection, firth]: nCase: 385 | nCon: 1845, corr p-val: 0.629, uncorr p-val: 0.494, OR: 0.737 | model: dis_status ~ 0.210[0.0e+00] + (0.737 * mod_ant[0.494]), glm_warn [False]: nan log10 trans: False | Notes: n=2230 | DoF=1 | n iters: full : 5.00e+00, null : 4.00e+00 | Conv at last: LL change : 2.27e-13, max abs score : 1.07e-13, beta change : 7.23e-08 | Log Likes: full : -1.02e+03, null : -1.02e+03 | Method: Penalized ML | control: maxit : 2500, maxhs : 0, maxstep : 5, lconv : 1e-05, gconv : 1e-05, xconv : 1e-05, collapse : TRUE, fit : NR, call : logistf.control(maxit = n_iter) | mod control: tau : 0.5, terms.fit : NULL, call : logistf.mod.control() 9055 30569-8 [Toxoplasma gondii IgM Ab [Presence] in Cerebral spinal fluid by Immunoassay, firth]: nCase: 35 | nCon: 399, corr p-val: 0.671, uncorr p-val: 0.557, OR: 0.743 | model: dis_status ~ 0.094[0.0e+00] + (0.743 * mod_ant[0.557]), glm_warn [False]: nan log10 trans: False | Notes: n=434 | DoF=1 | n iters: full : 6.00e+00, null : 6.00e+00 | Conv at last: LL change : -1.42e-14, max abs score : 1.78e-15, beta change : 3.41e-08 | Log Likes: full : -1.19e+02, null : -1.19e+02 | Method: Penalized ML | control: maxit : 2500, maxhs : 0, maxstep : 5, lconv : 1e-05, gconv : 1e-05, xconv : 1e-05, collapse : TRUE, fit : NR, call : logistf.control(maxit = n_iter) | mod control: tau : 0.5, terms.fit : NULL, call : logistf.mod.control() dtype: object	False		False		False		False		other	Sarcocystidae	Toxoplasmatinae	T. gondii
Acquired absence of breast	neoplasms	175	VZV	gE_gl	No	Unknown	did_not_attempt	0.853713129921585		1.103		[0.751-1.620]		105	4104								Female-only			dis_status ~ 0.020[2.6e-13] + (1.103 * mod_ant[0.616])		2.7	2.67	0.52	0.5	2.7	2.65					67.85	67.18			0.616110723521318			:							False				False				virus	Herpesviridae		alphaherpesvirus 3
Cervical cancer and dysplasia	neoplasms	180	BKV	VP1	No	Unknown	did_not_attempt	0.864641777639808		1.026		[0.768-1.370]		214	4049						age, num_sex_part		Female-only			dis_status ~ 4.1e-07[0.974] + (1.026 * mod_ant[0.865]) + (0.740 * age[0.001]) + (3.6e+05 * num_sex_part1[0.977]) + (7.5e+05 * num_sex_part2[0.976]) + (9.6e+05 * num_sex_part3[0.975]) + (1.4e+06 * num_sex_part4[0.975]) + (1.1e+06 * num_sex_part5[0.975])		3.42	3.39	0.48	0.5	3.59	3.54					64.44	67.3			0.864641777639808		age, num_sex_part	age : 1.11e-03, num_sex_part1 : 9.77e-01, num_sex_part2 : 9.76e-01, num_sex_part3 : 9.75e-01, num_sex_part4 : 9.75e-01, num_sex_part5 : 9.75e-01	age: 0.740 [0.617-0.887], num_sex_part1: 3.6e+05 [0.00e+00-Inf], num_sex_part2: 7.5e+05 [0.00e+00-Inf], num_sex_part3: 9.6e+05 [0.00e+00-Inf], num_sex_part4: 1.4e+06 [0.00e+00-Inf], num_sex_part5: 1.1e+06 [0.00e+00-Inf]						False				False				virus	Polyomaviridae		polyomavirus 1
Cervical cancer and dysplasia	neoplasms	180	C. trach.	tarp-D F1	No	Unknown	did_not	0.14803774575371	0.450081694957865	1.162	2.01	[1.018-1.328]	[0.389-6.761]	214	4049	58	909	45130-2	Chlamydia trachomatis Ab [Presence] in Body fluid	firth	age, num_sex_part	age	Female-only	Female-only	0	dis_status ~ 3.6e-07[0.973] + (1.162 * mod_ant[0.027]) + (0.748 * age[0.001]) + (3.6e+05 * num_sex_part1[0.977]) + (7.4e+05 * num_sex_part2[0.976]) + (9.2e+05 * num_sex_part3[0.975]) + (1.3e+06 * num_sex_part4[0.975]) + (1.0e+06 * num_sex_part5[0.975])	dis_status ~ 0.319[0.242] + (2.010 * mod_ant[0.355]) + (0.657 * age[0.087])	1.47	1.19	1.14	0.99	1.32	1.04	893	16	56	2	64.44	67.3	37.57	38.99	0.02657777024287	0.355327653914104	age, tdi_quant, num_sex_part	age : 1.48e-03, num_sex_part1 : 9.77e-01, num_sex_part2 : 9.76e-01, num_sex_part3 : 9.75e-01, num_sex_part4 : 9.75e-01, num_sex_part5 : 9.75e-01	age: 0.748 [0.625-0.895], num_sex_part1: 3.6e+05 [0.00e+00-Inf], num_sex_part2: 7.4e+05 [0.00e+00-Inf], num_sex_part3: 9.2e+05 [0.00e+00-Inf], num_sex_part4: 1.3e+06 [0.00e+00-Inf], num_sex_part5: 1.0e+06 [0.00e+00-Inf]	age : 8.75e-02	age: 0.657 [0.393-1.061]	n=967 | DoF=2 | n iters: full : 6.00e+00, null : 5.00e+00 | Conv at last: LL change : 1.67e-11, max abs score : 4.66e-07, beta change : 4.96e-06 | Log Likes: full : -2.14e+02, null : -2.16e+02 | Method: Penalized ML | control: maxit : 2500, maxhs : 0, maxstep : 5, lconv : 1e-05, gconv : 1e-05, xconv : 1e-05, collapse : TRUE, fit : NR, call : logistf.control(maxit = n_iter) | mod control: tau : 0.5, terms.fit : NULL, call : logistf.mod.control()	0 6349-5 [Chlamydia trachomatis [Presence] in Specimen by Organism specific culture, firth]: nCase: 247 | nCon: 5305, corr p-val: 0.535, uncorr p-val: 0.429, OR: 1.61 | model: dis_status ~ 0.009[0.0e+00] + (1.610 * mod_ant[0.429]) + (1.606 * age[0.0e+00]), glm_warn [False]: nan log10 trans: False | Notes: n=5552 | DoF=2 | n iters: full : 6.00e+00, null : 5.00e+00 | Conv at last: LL change : 1.17e-11, max abs score : 1.56e-07, beta change : 1.15e-06 | Log Likes: full : -9.34e+02, null : -1.00e+03 | Method: Penalized ML | control: maxit : 2500, maxhs : 0, maxstep : 5, lconv : 1e-05, gconv : 1e-05, xconv : 1e-05, collapse : TRUE, fit : NR, call : logistf.control(maxit = n_iter) | mod control: tau : 0.5, terms.fit : NULL, call : logistf.mod.control() 1 57288-3 [Chlamydia trachomatis rRNA [Presence] in Nasopharynx by NAA with probe detection, firth]: nCase: 38 | nCon: 2004, corr p-val: 0.733, uncorr p-val: 0.652, OR: 2.077 | model: dis_status ~ 8.3e-04[0.0e+00] + (2.077 * mod_ant[0.652]) + (2.773 * age[0.0e+00]), glm_warn [False]: nan log10 trans: False | Notes: n=2042 | DoF=2 | n iters: full : 8.00e+00, null : 6.00e+00 | Conv at last: LL change : 3.30e-12, max abs score : 1.30e-07, beta change : 7.80e-07 | Log Likes: full : -1.48e+02, null : -1.86e+02 | Method: Penalized ML | control: maxit : 2500, maxhs : 0, maxstep : 5, lconv : 1e-05, gconv : 1e-05, xconv : 1e-05, collapse : TRUE, fit : NR, call : logistf.control(maxit = n_iter) | mod control: tau : 0.5, terms.fit : NULL, call : logistf.mod.control() dtype: object	9070 16599-3 [Chlamydia trachomatis DNA [Presence] in Blood by NAA with probe detection, firth]: nCase: 312 | nCon: 49701, corr p-val: 0.099, uncorr p-val: 0.062, OR: 0.368 | model: dis_status ~ 0.002[0.0e+00] + (0.368 * mod_ant[0.062]) + (1.385 * age[4.6e-11]), glm_warn [False]: nan log10 trans: False | Notes: n=50013 | DoF=2 | n iters: full : 9.00e+00, null : 7.00e+00 | Conv at last: LL change : 4.37e-10, max abs score : 9.51e-11, beta change : 3.21e-08 | Log Likes: full : -1.86e+03, null : -1.89e+03 | Method: Penalized ML | control: maxit : 2500, maxhs : 0, maxstep : 5, lconv : 1e-05, gconv : 1e-05, xconv : 1e-05, collapse : TRUE, fit : NR, call : logistf.control(maxit = n_iter) | mod control: tau : 0.5, terms.fit : NULL, call : logistf.mod.control() 9071 21190-4 [Chlamydia trachomatis DNA [Presence] in Cervix by NAA with probe detection, glm]: nCase: 5913 | nCon: 55518, corr p-val: 4.47e-03, uncorr p-val: 1.85e-03, OR: 0.72 | model: dis_status ~ 0.038[0.0e+00] + (0.720 * mod_ant[0.002]) + (1.324 * age[1.1e-114]), glm_warn [False]: nan log10 trans: False | Notes: nan 9072 21613-5 [Chlamydia trachomatis DNA [Presence] in Specimen by NAA with probe detection, glm]: nCase: 57875 | nCon: 987581, corr p-val: 6.90e-32, uncorr p-val: 9.99e-33, OR: 0.68 | model: dis_status ~ 0.020[0.0e+00] + (0.680 * mod_ant[1.0e-32]) + (1.318 * age[0.0e+00]), glm_warn [False]: nan log10 trans: False | Notes: nan 9073 31777-6 [Chlamydia trachomatis Ag [Presence] in Specimen, glm]: nCase: 4575 | nCon: 70886, corr p-val: 4.11e-04, uncorr p-val: 1.54e-04, OR: 0.629 | model: dis_status ~ 0.047[0.0e+00] + (0.629 * mod_ant[1.5e-04]) + (1.073 * age[6.5e-09]), glm_warn [False]: nan log10 trans: False | Notes: nan 9074 42931-6 [Chlamydia trachomatis rRNA [Presence] in Urine by NAA with probe detection, glm]: nCase: 3868 | nCon: 93463, corr p-val: 7.57e-04, uncorr p-val: 2.89e-04, OR: 0.617 | model: dis_status ~ 0.007[0.0e+00] + (0.617 * mod_ant[2.9e-04]) + (1.663 * age[0.0e+00]), glm_warn [False]: nan log10 trans: False | Notes: nan 9075 43304-5 [Chlamydia trachomatis rRNA [Presence] in Specimen by NAA with probe detection, glm]: nCase: 25476 | nCon: 588686, corr p-val: 8.57e-16, uncorr p-val: 1.69e-16, OR: 0.597 | model: dis_status ~ 0.010[0.0e+00] + (0.597 * mod_ant[1.7e-16]) + (1.495 * age[0.0e+00]), glm_warn [False]: nan log10 trans: False | Notes: nan 9076 43404-3 [Chlamydia trachomatis DNA [Presence] in Specimen by Probe with signal amplification, glm]: nCase: 14250 | nCon: 319996, corr p-val: 8.07e-14, uncorr p-val: 1.65e-14, OR: 0.546 | model: dis_status ~ 0.010[0.0e+00] + (0.546 * mod_ant[1.7e-14]) + (1.520 * age[0.0e+00]), glm_warn [False]: nan log10 trans: False | Notes: nan 9077 45084-1 [Chlamydia trachomatis DNA [Presence] in Vaginal fluid by NAA with probe detection, glm]: nCase: 2918 | nCon: 42800, corr p-val: 0.039, uncorr p-val: 0.021, OR: 0.741 | model: dis_status ~ 0.031[0.0e+00] + (0.741 * mod_ant[0.021]) + (1.242 * age[1.1e-48]), glm_warn [False]: nan log10 trans: False | Notes: nan 9079 4993-2 [Chlamydia trachomatis rRNA [Presence] in Specimen by Probe, glm]: nCase: 3013 | nCon: 38808, corr p-val: 6.99e-03, uncorr p-val: 3.03e-03, OR: 0.617 | model: dis_status ~ 0.035[0.0e+00] + (0.617 * mod_ant[0.003]) + (1.239 * age[4.0e-36]), glm_warn [False]: nan log10 trans: False | Notes: nan 9080 50387-0 [Chlamydia trachomatis rRNA [Presence] in Cervix by NAA with probe detection, glm]: nCase: 4351 | nCon: 100402, corr p-val: 0.026, uncorr p-val: 0.013, OR: 0.724 | model: dis_status ~ 0.021[0.0e+00] + (0.724 * mod_ant[0.013]) + (1.219 * age[5.4e-47]), glm_warn [False]: nan log10 trans: False | Notes: nan 9081 53925-4 [Chlamydia trachomatis rRNA [Presence] in Urethra by NAA with probe detection, firth]: nCase: 54 | nCon: 10905, corr p-val: 0.158, uncorr p-val: 0.106, OR: 0.184 | model: dis_status ~ 2.1e-04[0.0e+00] + (0.184 * mod_ant[0.106]) + (2.666 * age[0.0e+00]), glm_warn [False]: nan log10 trans: False | Notes: n=10959 | DoF=2 | n iters: full : 1.00e+01, null : 8.00e+00 | Conv at last: LL change : -2.11e-11, max abs score : 2.50e-11, beta change : 7.70e-09 | Log Likes: full : -2.78e+02, null : -3.36e+02 | Method: Penalized ML | control: maxit : 2500, maxhs : 0, maxstep : 5, lconv : 1e-05, gconv : 1e-05, xconv : 1e-05, collapse : TRUE, fit : NR, call : logistf.control(maxit = n_iter) | mod control: tau : 0.5, terms.fit : NULL, call : logistf.mod.control() 9082 53926-2 [Chlamydia trachomatis rRNA [Presence] in Vaginal fluid by NAA with probe detection, glm]: nCase: 651 | nCon: 13460, corr p-val: 0.101, uncorr p-val: 0.064, OR: 0.577 | model: dis_status ~ 0.012[1.2e-263] + (0.577 * mod_ant[0.064]) + (1.494 * age[7.7e-37]), glm_warn [False]: nan log10 trans: False | Notes: nan 9083 57287-5 [Chlamydia trachomatis rRNA [Presence] in Anal by NAA with probe detection, firth]: nCase: 441 | nCon: 16173, corr p-val: 0.13, uncorr p-val: 0.085, OR: 0.392 | model: dis_status ~ 0.010[0.0e+00] + (0.392 * mod_ant[0.085]) + (1.310 * age[1.3e-13]), glm_warn [False]: nan log10 trans: False | Notes: n=16614 | DoF=2 | n iters: full : 7.00e+00, null : 6.00e+00 | Conv at last: LL change : 1.20e-10, max abs score : 8.33e-09, beta change : 6.40e-07 | Log Likes: full : -2.00e+03, null : -2.03e+03 | Method: Penalized ML | control: maxit : 2500, maxhs : 0, maxstep : 5, lconv : 1e-05, gconv : 1e-05, xconv : 1e-05, collapse : TRUE, fit : NR, call : logistf.control(maxit = n_iter) | mod control: tau : 0.5, terms.fit : NULL, call : logistf.mod.control() 9086 6356-0 [Chlamydia trachomatis DNA [Presence] in Genital specimen by NAA with probe detection, glm]: nCase: 2285 | nCon: 55099, corr p-val: 6.99e-03, uncorr p-val: 3.03e-03, OR: 0.599 | model: dis_status ~ 0.013[0.0e+00] + (0.599 * mod_ant[0.003]) + (1.345 * age[7.4e-73]), glm_warn [False]: nan log10 trans: False | Notes: nan 9087 6357-8 [Chlamydia trachomatis DNA [Presence] in Urine by NAA with probe detection, glm]: nCase: 3384 | nCon: 127658, corr p-val: 5.64e-05, uncorr p-val: 1.82e-05, OR: 0.586 | model: dis_status ~ 0.008[0.0e+00] + (0.586 * mod_ant[1.8e-05]) + (1.377 * age[1.5e-130]), glm_warn [False]: nan log10 trans: False | Notes: nan dtype: object	False		False		False		False		bacteria	Chlamydiaceae		C. trachomatis
Cervical cancer and dysplasia	neoplasms	180	CMV	pp52	Yes	Unknown	replicated	0.14803774575371	3.680857403683741e-05	1.164	1.642	[1.015-1.335]	[1.316-2.050]	214	4049	422	19566	22244-8	Cytomegalovirus IgG Ab [Presence] in Serum or Plasma	glm	age, tobac, num_sex_part	age	Female-only	Female-only	0	dis_status ~ 3.9e-07[0.973] + (1.164 * mod_ant[0.030]) + (0.716 * age[3.4e-04]) + (1.167 * tobac1[0.340]) + (1.858 * tobac2[0.003]) + (0.993 * tobac3[0.995]) + (3.1e+05 * num_sex_part1[0.977]) + (6.3e+05 * num_sex_part2[0.976]) + (7.8e+05 * num_sex_part3[0.976]) + (1.1e+06 * num_sex_part4[0.975]) + (8.7e+05 * num_sex_part5[0.975])	dis_status ~ 0.028[3.0e-134] + (1.642 * mod_ant[1.1e-05]) + (0.883 * age[1.3e-05])	2.97	2.85	1.06	1.06	3.59	3.44	7045	12521	117	305	64.44	67.3	45.66	48.6	0.0295269685690373	1.13815985508642e-05	age, tdi_quant, tobac, num_sex_part	age : 3.36e-04, tobac1 : 3.40e-01, tobac2 : 2.63e-03, tobac3 : 9.95e-01, num_sex_part1 : 9.77e-01, num_sex_part2 : 9.76e-01, num_sex_part3 : 9.76e-01, num_sex_part4 : 9.75e-01, num_sex_part5 : 9.75e-01	age: 0.716 [0.596-0.859], tobac1: 1.167 [0.85-1.602], tobac2: 1.858 [1.241-2.781], tobac3: 0.993 [0.131-7.548], num_sex_part1: 3.1e+05 [0.00e+00-Inf], num_sex_part2: 6.3e+05 [0.00e+00-Inf], num_sex_part3: 7.8e+05 [0.00e+00-Inf], num_sex_part4: 1.1e+06 [0.00e+00-Inf], num_sex_part5: 8.7e+05 [0.00e+00-Inf]	age : 1.31e-05	age: 0.883 [0.834-0.934]		0 13949-3 [Cytomegalovirus IgG Ab [Presence] in Serum or Plasma by Immunoassay, glm]: nCase: 816 | nCon: 30299, corr p-val: 1.24e-04, uncorr p-val: 4.33e-05, OR: 1.353 | model: dis_status ~ 0.025[0.0e+00] + (1.353 * mod_ant[4.3e-05]) + (0.984 * age[0.407]), glm_warn [False]: nan log10 trans: False | Notes: nan 1 5000-5 [Cytomegalovirus DNA [Presence] in Specimen by NAA with probe detection, glm]: nCase: 342 | nCon: 17366, corr p-val: 0.015, uncorr p-val: 6.67e-03, OR: 1.838 | model: dis_status ~ 0.015[4.1e-173] + (1.838 * mod_ant[0.007]) + (1.047 * age[0.085]), glm_warn [False]: nan log10 trans: False | Notes: nan 2 82189-2 [Cytomegalovirus DNA [Presence] in Cerebral spinal fluid by NAA with non-probe detection, firth]: nCase: 260 | nCon: 11582, corr p-val: 0.015, uncorr p-val: 6.90e-03, OR: 11.972 | model: dis_status ~ 0.016[0.0e+00] + (11.972 * mod_ant[0.007]) + (1.070 * age[0.010]), glm_warn [False]: nan log10 trans: False | Notes: n=11842 | DoF=2 | n iters: full : 6.00e+00, null : 6.00e+00 | Conv at last: LL change : 1.15e-09, max abs score : 4.17e-06, beta change : 6.95e-06 | Log Likes: full : -1.24e+03, null : -1.24e+03 | Method: Penalized ML | control: maxit : 2500, maxhs : 0, maxstep : 5, lconv : 1e-05, gconv : 1e-05, xconv : 1e-05, collapse : TRUE, fit : NR, call : logistf.control(maxit = n_iter) | mod control: tau : 0.5, terms.fit : NULL, call : logistf.mod.control() 3 49539-0 [Cytomegalovirus IgM Ab [Presence] in Serum or Plasma by Immunofluorescence, glm]: nCase: 381 | nCon: 16140, corr p-val: 0.071, uncorr p-val: 0.042, OR: 1.521 | model: dis_status ~ 0.033[2.5e-107] + (1.521 * mod_ant[0.042]) + (0.929 * age[0.021]), glm_warn [False]: nan log10 trans: False | Notes: nan 4 30326-3 [Cytomegalovirus DNA [Presence] in Cerebral spinal fluid by NAA with probe detection, firth]: nCase: 101 | nCon: 2812, corr p-val: 0.686, uncorr p-val: 0.585, OR: 2.493 | model: dis_status ~ 0.027[0.0e+00] + (2.493 * mod_ant[0.585]) + (1.061 * age[0.188]), glm_warn [False]: nan log10 trans: False | Notes: n=2913 | DoF=2 | n iters: full : 6.00e+00, null : 6.00e+00 | Conv at last: LL change : 3.97e-11, max abs score : 2.21e-06, beta change : 2.80e-06 | Log Likes: full : -4.33e+02, null : -4.34e+02 | Method: Penalized ML | control: maxit : 2500, maxhs : 0, maxstep : 5, lconv : 1e-05, gconv : 1e-05, xconv : 1e-05, collapse : TRUE, fit : NR, call : logistf.control(maxit = n_iter) | mod control: tau : 0.5, terms.fit : NULL, call : logistf.mod.control() 5 4996-5 [Cytomegalovirus DNA [Presence] in Blood by NAA with probe detection, firth]: nCase: 38 | nCon: 799, corr p-val: 0.926, uncorr p-val: 0.885, OR: 1.244 | model: dis_status ~ 0.070[6.6e-11] + (1.244 * mod_ant[0.885]) + (0.938 * age[0.465]), glm_warn [False]: nan log10 trans: False | Notes: n=837 | DoF=2 | n iters: full : 6.00e+00, null : 5.00e+00 | Conv at last: LL change : 3.30e-12, max abs score : 5.10e-07, beta change : 1.21e-06 | Log Likes: full : -1.51e+02, null : -1.51e+02 | Method: Penalized ML | control: maxit : 2500, maxhs : 0, maxstep : 5, lconv : 1e-05, gconv : 1e-05, xconv : 1e-05, collapse : TRUE, fit : NR, call : logistf.control(maxit = n_iter) | mod control: tau : 0.5, terms.fit : NULL, call : logistf.mod.control() 6 16718-9 [Cytomegalovirus Ag [Presence] in Blood, firth]: nCase: 40 | nCon: 647, corr p-val: 0.999, uncorr p-val: 0.999, OR: 1.002 | model: dis_status ~ 0.026[0.0e+00] + (1.002 * mod_ant[0.999]) + (1.203 * age[0.026]), glm_warn [False]: nan log10 trans: False | Notes: n=687 | DoF=2 | n iters: full : 6.00e+00, null : 5.00e+00 | Conv at last: LL change : 1.42e-11, max abs score : 8.96e-07, beta change : 2.27e-06 | Log Likes: full : -1.46e+02, null : -1.49e+02 | Method: Penalized ML | control: maxit : 2500, maxhs : 0, maxstep : 5, lconv : 1e-05, gconv : 1e-05, xconv : 1e-05, collapse : TRUE, fit : NR, call : logistf.control(maxit = n_iter) | mod control: tau : 0.5, terms.fit : NULL, call : logistf.mod.control() dtype: object	9090 22239-8 [Cytomegalovirus Ab [Presence] in Serum or Plasma, glm]: nCase: 45 | nCon: 2255, corr p-val: 0.353, uncorr p-val: 0.273, OR: 0.71 | model: dis_status ~ 0.054[1.6e-09] + (0.710 * mod_ant[0.273]) + (0.868 * age[0.100]), glm_warn [False]: nan log10 trans: False | Notes: nan 9092 24119-0 [Cytomegalovirus IgM Ab [Presence] in Serum or Plasma by Immunoassay, glm]: nCase: 1118 | nCon: 24922, corr p-val: 0.73, uncorr p-val: 0.644, OR: 0.939 | model: dis_status ~ 0.028[0.0e+00] + (0.939 * mod_ant[0.644]) + (1.113 * age[9.0e-12]), glm_warn [False]: nan log10 trans: False | Notes: nan 9093 30246-3 [Cytomegalovirus DNA [Presence] in Serum or Plasma by NAA with probe detection, firth]: nCase: 124 | nCon: 3727, corr p-val: 0.061, uncorr p-val: 0.035, OR: 0.325 | model: dis_status ~ 0.024[0.0e+00] + (0.325 * mod_ant[0.035]) + (1.086 * age[0.043]), glm_warn [False]: nan log10 trans: False | Notes: n=3851 | DoF=2 | n iters: full : 7.00e+00, null : 6.00e+00 | Conv at last: LL change : -6.59e-12, max abs score : 6.15e-08, beta change : 7.89e-07 | Log Likes: full : -5.37e+02, null : -5.41e+02 | Method: Penalized ML | control: maxit : 2500, maxhs : 0, maxstep : 5, lconv : 1e-05, gconv : 1e-05, xconv : 1e-05, collapse : TRUE, fit : NR, call : logistf.control(maxit = n_iter) | mod control: tau : 0.5, terms.fit : NULL, call : logistf.mod.control() 9094 30325-5 [Cytomegalovirus IgM Ab [Presence] in Serum or Plasma, firth]: nCase: 32 | nCon: 5660, corr p-val: 1.21e-11, uncorr p-val: 2.70e-12, OR: 0.01 | model: dis_status ~ 0.031[5.9e-13] + (0.010 * mod_ant[2.7e-12]) + (0.847 * age[0.132]), glm_warn [False]: nan log10 trans: False | Notes: n=5692 | DoF=2 | n iters: full : 1.10e+01, null : 7.00e+00 | Conv at last: LL change : 1.48e-11, max abs score : 1.19e-07, beta change : 9.53e-06 | Log Likes: full : -1.68e+02, null : -1.93e+02 | Method: Penalized ML | control: maxit : 2500, maxhs : 0, maxstep : 5, lconv : 1e-05, gconv : 1e-05, xconv : 1e-05, collapse : TRUE, fit : NR, call : logistf.control(maxit = n_iter) | mod control: tau : 0.5, terms.fit : NULL, call : logistf.mod.control() dtype: object	False		False		False		False		virus	Herpesviridae	Betaherpesvirinae	betaherpesvirus 5
Cervical cancer and dysplasia	neoplasms	180	EBV	VCA_p18	Yes	Unknown	replicated	0.2451832510368616	8.073835818728359e-14	1.311	4.395	[0.909-1.889]	[3.011-6.415]	214	4049	786	35608	24114-1	Epstein Barr virus capsid IgG Ab [Presence] in Serum by Immunoassay	glm	tobac, num_sex_part		Female-only	Female-only	0	dis_status ~ 2.6e-08[0.969] + (1.311 * mod_ant[0.147]) + (1.072 * tobac1[0.664]) + (1.818 * tobac2[0.004]) + (0.901 * tobac3[0.920]) + (2.7e+05 * num_sex_part1[0.977]) + (5.9e+05 * num_sex_part2[0.976]) + (7.9e+05 * num_sex_part3[0.976]) + (1.1e+06 * num_sex_part4[0.975]) + (8.1e+05 * num_sex_part5[0.975])	dis_status ~ 0.006[1.3e-164] + (4.395 * mod_ant[1.7e-14])	3.82	3.73	0.35	0.59	3.89	3.88	4973	30635	28	758	64.44	67.3	49.35	47.15	0.147109950622117	1.69975490920597e-14	tobac, num_sex_part	tobac1 : 6.64e-01, tobac2 : 3.65e-03, tobac3 : 9.20e-01, num_sex_part1 : 9.77e-01, num_sex_part2 : 9.76e-01, num_sex_part3 : 9.76e-01, num_sex_part4 : 9.75e-01, num_sex_part5 : 9.75e-01	tobac1: 1.072 [0.784-1.466], tobac2: 1.818 [1.215-2.720], tobac3: 0.901 [0.119-6.809], num_sex_part1: 2.7e+05 [0.00e+00-Inf], num_sex_part2: 5.9e+05 [0.00e+00-Inf], num_sex_part3: 7.9e+05 [0.00e+00-Inf], num_sex_part4: 1.1e+06 [0.00e+00-Inf], num_sex_part5: 8.1e+05 [0.00e+00-Inf]	:			0 30339-6 [Epstein Barr virus capsid IgG Ab [Presence] in Serum, glm]: nCase: 411 | nCon: 18438, corr p-val: 2.62e-09, uncorr p-val: 6.37e-10, OR: 4.643 | model: dis_status ~ 0.006[1.8e-101] + (4.643 * mod_ant[6.4e-10]), glm_warn [False]: nan log10 trans: False | Notes: nan 1 22296-8 [Epstein Barr virus nuclear Ab [Presence] in Serum, glm]: nCase: 112 | nCon: 6121, corr p-val: 1.98e-07, uncorr p-val: 5.33e-08, OR: 6.661 | model: dis_status ~ 0.004[2.1e-61] + (6.661 * mod_ant[5.3e-08]), glm_warn [False]: nan log10 trans: False | Notes: nan 2 40752-8 [Epstein Barr virus early IgG Ab [Presence] in Serum by Immunoassay, glm]: nCase: 236 | nCon: 8537, corr p-val: 8.17e-07, uncorr p-val: 2.37e-07, OR: 2.899 | model: dis_status ~ 0.012[2.9e-117] + (2.899 * mod_ant[2.4e-07]), glm_warn [False]: nan log10 trans: False | Notes: nan 3 5156-5 [Epstein Barr virus nuclear IgG Ab [Presence] in Serum by Immunoassay, glm]: nCase: 190 | nCon: 7024, corr p-val: 4.30e-05, uncorr p-val: 1.36e-05, OR: 2.816 | model: dis_status ~ 0.011[6.1e-88] + (2.816 * mod_ant[1.4e-05]), glm_warn [False]: nan log10 trans: False | Notes: nan 4 7883-2 [Epstein Barr virus nuclear IgG Ab [Presence] in Serum, glm]: nCase: 202 | nCon: 11391, corr p-val: 2.66e-04, uncorr p-val: 9.44e-05, OR: 2.574 | model: dis_status ~ 0.008[4.9e-98] + (2.574 * mod_ant[9.4e-05]), glm_warn [False]: nan log10 trans: False | Notes: nan 5 5005-4 [Epstein Barr virus DNA [Presence] in Specimen by NAA with probe detection, glm]: nCase: 251 | nCon: 5867, corr p-val: 1.54e-03, uncorr p-val: 6.09e-04, OR: 1.748 | model: dis_status ~ 0.039[0.0e+00] + (1.748 * mod_ant[6.1e-04]), glm_warn [False]: nan log10 trans: False | Notes: nan 6 33395-5 [Epstein Barr virus capsid Ab [Presence] in Serum, firth]: nCase: 43 | nCon: 599, corr p-val: 2.50e-03, uncorr p-val: 1.02e-03, OR: 5.46 | model: dis_status ~ 0.017[0.0e+00] + (5.460 * mod_ant[0.001]), glm_warn [False]: nan log10 trans: False | Notes: n=642 | DoF=1 | n iters: full : 7.00e+00, null : 6.00e+00 | Conv at last: LL change : 3.08e-11, max abs score : 2.98e-11, beta change : 5.01e-06 | Log Likes: full : -1.50e+02, null : -1.55e+02 | Method: Penalized ML | control: maxit : 2500, maxhs : 0, maxstep : 5, lconv : 1e-05, gconv : 1e-05, xconv : 1e-05, collapse : TRUE, fit : NR, call : logistf.control(maxit = n_iter) | mod control: tau : 0.5, terms.fit : NULL, call : logistf.mod.control() 7 22295-0 [Epstein Barr virus early IgG Ab [Presence] in Serum, glm]: nCase: 196 | nCon: 5811, corr p-val: 0.023, uncorr p-val: 0.011, OR: 1.51 | model: dis_status ~ 0.031[0.0e+00] + (1.510 * mod_ant[0.011]), glm_warn [False]: nan log10 trans: False | Notes: nan 8 23858-4 [Epstein Barr virus DNA [Presence] in Cerebral spinal fluid by NAA with probe detection, firth]: nCase: 46 | nCon: 1068, corr p-val: 0.165, uncorr p-val: 0.112, OR: 3.584 | model: dis_status ~ 0.042[0.0e+00] + (3.584 * mod_ant[0.112]), glm_warn [False]: nan log10 trans: False | Notes: n=1114 | DoF=1 | n iters: full : 6.00e+00, null : 6.00e+00 | Conv at last: LL change : 1.35e-09, max abs score : 1.24e-09, beta change : 7.94e-06 | Log Likes: full : -1.89e+02, null : -1.90e+02 | Method: Penalized ML | control: maxit : 2500, maxhs : 0, maxstep : 5, lconv : 1e-05, gconv : 1e-05, xconv : 1e-05, collapse : TRUE, fit : NR, call : logistf.control(maxit = n_iter) | mod control: tau : 0.5, terms.fit : NULL, call : logistf.mod.control() 9 59183-4 [Epstein Barr virus early diffuse IgG Ab [Presence] in Serum, glm]: nCase: 115 | nCon: 6307, corr p-val: 0.257, uncorr p-val: 0.186, OR: 1.317 | model: dis_status ~ 0.017[2.7e-293] + (1.317 * mod_ant[0.186]), glm_warn [False]: nan log10 trans: False | Notes: nan 10 49178-7 [Epstein Barr virus Ab [Presence] in Serum, glm]: nCase: 207 | nCon: 33076, corr p-val: 0.77, uncorr p-val: 0.699, OR: 1.098 | model: dis_status ~ 0.006[0.0e+00] + (1.098 * mod_ant[0.699]), glm_warn [False]: nan log10 trans: False | Notes: nan 11 5002-1 [Epstein Barr virus DNA [Presence] in Blood by NAA with probe detection, glm]: nCase: 60 | nCon: 1852, corr p-val: 0.906, uncorr p-val: 0.853, OR: 1.079 | model: dis_status ~ 0.032[4.9e-134] + (1.079 * mod_ant[0.853]), glm_warn [False]: nan log10 trans: False | Notes: nan dtype: object	9104 24115-8 [Epstein Barr virus capsid IgM Ab [Presence] in Serum by Immunoassay, glm]: nCase: 427 | nCon: 22949, corr p-val: 0.677, uncorr p-val: 0.57, OR: 0.894 | model: dis_status ~ 0.019[0.0e+00] + (0.894 * mod_ant[0.570]), glm_warn [False]: nan log10 trans: False | Notes: nan 9106 30340-4 [Epstein Barr virus capsid IgM Ab [Presence] in Serum, glm]: nCase: 588 | nCon: 19757, corr p-val: 0.572, uncorr p-val: 0.47, OR: 0.903 | model: dis_status ~ 0.030[0.0e+00] + (0.903 * mod_ant[0.470]), glm_warn [False]: nan log10 trans: False | Notes: nan 9108 40751-0 [Epstein Barr virus capsid IgM Ab [Presence] in Serum by Immunofluorescence, glm]: nCase: 399 | nCon: 3250, corr p-val: 0.743, uncorr p-val: 0.67, OR: 0.895 | model: dis_status ~ 0.123[0.0e+00] + (0.895 * mod_ant[0.670]), glm_warn [False]: nan log10 trans: False | Notes: nan dtype: object	False		False		False		False		virus	Herpesviridae		gammaherpesvirus 4
Cervical cancer and dysplasia	neoplasms	180	HBV	Hbe	No	Unknown	did_not_attempt	0.6587223669511433		1.058		[0.861-1.300]		214	4049						age		Female-only			dis_status ~ 0.835[0.755] + (1.058 * mod_ant[0.593]) + (0.651 * age[6.6e-07])		1.13	1.1	0.65	0.66	1.08	1.08					64.44	67.3			0.592850130256029		age	age : 6.63e-07	age: 0.651 [0.55-0.771]						False				False				virus	Hepadnaviridae		Hepatitis B virus
Cervical cancer and dysplasia	neoplasms	180	HCV	Core	Yes	Unknown	replicated	0.14803774575371	1.071413673869721e-159	1.235	2.347	[1.005-1.517]	[2.206-2.496]	214	4049	30361	2507240	13955-0	Hepatitis C virus Ab [Presence] in Serum or Plasma by Immunoassay	glm	tobac		Female-only	Female-only	0	dis_status ~ 0.038[8.0e-158] + (1.235 * mod_ant[0.044]) + (1.285 * tobac1[0.111]) + (2.478 * tobac2[7.1e-06]) + (1.066 * tobac3[0.950])	dis_status ~ 0.012[0.0e+00] + (2.347 * mod_ant[7.0e-161])	0.64	0.57	0.66	0.63	0.6	0.48	2468845	38395	29292	1069	64.44	67.3	47.49	47.03	0.044411323726113	7.04877417019553e-161	tobac	tobac1 : 1.11e-01, tobac2 : 7.09e-06, tobac3 : 9.50e-01	tobac1: 1.285 [0.944-1.750], tobac2: 2.478 [1.668-3.683], tobac3: 1.066 [0.142-7.982]	:			0 16128-1 [Hepatitis C virus Ab [Presence] in Serum, glm]: nCase: 21758 | nCon: 683275, corr p-val: 8.20e-48, uncorr p-val: 1.02e-48, OR: 1.501 | model: dis_status ~ 0.031[0.0e+00] + (1.501 * mod_ant[1.0e-48]), glm_warn [False]: nan log10 trans: False | Notes: nan 1 5012-0 [Hepatitis C virus RNA [Presence] in Specimen by NAA with probe detection, glm]: nCase: 74 | nCon: 1614, corr p-val: 9.33e-05, uncorr p-val: 3.19e-05, OR: 2.834 | model: dis_status ~ 0.035[5.9e-113] + (2.834 * mod_ant[3.2e-05]), glm_warn [False]: nan log10 trans: False | Notes: nan 2 16129-9 [Hepatitis C virus IgG Ab [Presence] in Serum, glm]: nCase: 6196 | nCon: 48468, corr p-val: 0.012, uncorr p-val: 5.13e-03, OR: 1.264 | model: dis_status ~ 0.127[0.0e+00] + (1.264 * mod_ant[0.005]), glm_warn [False]: nan log10 trans: False | Notes: nan dtype: object	9140 11259-9 [Hepatitis C virus RNA [Presence] in Serum or Plasma by NAA with probe detection, glm]: nCase: 2786 | nCon: 42646, corr p-val: 0.108, uncorr p-val: 0.069, OR: 0.892 | model: dis_status ~ 0.066[0.0e+00] + (0.892 * mod_ant[0.069]), glm_warn [False]: nan log10 trans: False | Notes: nan 9145 5199-5 [Hepatitis C virus Ab [Presence] in Serum by Immunoblot, glm]: nCase: 92 | nCon: 732, corr p-val: 0.039, uncorr p-val: 0.021, OR: 0.508 | model: dis_status ~ 0.146[3.1e-56] + (0.508 * mod_ant[0.021]), glm_warn [False]: nan log10 trans: False | Notes: nan 9146 72376-7 [Hepatitis C virus Ab [Presence] in Serum, Plasma or Blood by Rapid immunoassay, glm]: nCase: 269 | nCon: 6377, corr p-val: 0.906, uncorr p-val: 0.842, OR: 0.934 | model: dis_status ~ 0.042[0.0e+00] + (0.934 * mod_ant[0.842]), glm_warn [False]: nan log10 trans: False | Notes: nan dtype: object	False		False		False		False		virus	Flaviviridae		Hepacivirus C
Cervical cancer and dysplasia	neoplasms	180	HHV-6	IE1B	No	Unknown	did_not	0.14803774575371	0.1922403143687175	0.724	0.203	[0.562-0.932]	[0.002-1.399]	214	4049	206	10767	82192-6	Herpes virus 6 DNA [Presence] in Cerebral spinal fluid by NAA with non-probe detection	firth	age	age	Female-only	Female-only	0	dis_status ~ 2.041[0.272] + (0.724 * mod_ant[0.012]) + (0.645 * age[4.1e-07])	dis_status ~ 0.013[0.0e+00] + (0.203 * mod_ant[0.132]) + (1.086 * age[0.005])	2.33	2.42	0.55	0.54	2.31	2.37	10631	136	206	0	64.44	67.3	48.89	43.94	0.0123740731278463	0.131532846673333	age	age : 4.11e-07	age: 0.645 [0.545-0.765]	age : 4.90e-03	age: 1.086 [1.025-1.151]	n=10973 | DoF=2 | n iters: full : 8.00e+00, null : 6.00e+00 | Conv at last: LL change : -9.62e-11, max abs score : 1.19e-08, beta change : 1.67e-06 | Log Likes: full : -1.01e+03, null : -1.02e+03 | Method: Penalized ML | control: maxit : 2500, maxhs : 0, maxstep : 5, lconv : 1e-05, gconv : 1e-05, xconv : 1e-05, collapse : TRUE, fit : NR, call : logistf.control(maxit = n_iter) | mod control: tau : 0.5, terms.fit : NULL, call : logistf.mod.control()	0 33942-4 [Herpes virus 6 DNA [Presence] in Cerebral spinal fluid by NAA with probe detection, firth]: nCase: 128 | nCon: 2898, corr p-val: 0.953, uncorr p-val: 0.921, OR: 0.921 | model: dis_status ~ 0.034[0.0e+00] + (0.921 * mod_ant[0.921]) + (1.057 * age[0.174]), glm_warn [False]: nan log10 trans: False | Notes: n=3026 | DoF=2 | n iters: full : 6.00e+00, null : 5.00e+00 | Conv at last: LL change : -7.50e-12, max abs score : 5.30e-07, beta change : 5.37e-07 | Log Likes: full : -5.23e+02, null : -5.24e+02 | Method: Penalized ML | control: maxit : 2500, maxhs : 0, maxstep : 5, lconv : 1e-05, gconv : 1e-05, xconv : 1e-05, collapse : TRUE, fit : NR, call : logistf.control(maxit = n_iter) | mod control: tau : 0.5, terms.fit : NULL, call : logistf.mod.control() dtype: object	9147 29495-9 [Herpes virus 6 DNA [Presence] in Specimen by NAA with probe detection, firth]: nCase: 24 | nCon: 1380, corr p-val: 0.733, uncorr p-val: 0.656, OR: 1.38 | model: dis_status ~ 0.007[0.0e+00] + (1.380 * mod_ant[0.656]) + (1.294 * age[0.004]), glm_warn [False]: nan log10 trans: False | Notes: n=1404 | DoF=2 | n iters: full : 8.00e+00, null : 6.00e+00 | Conv at last: LL change : 2.23e-12, max abs score : 8.94e-07, beta change : 1.15e-06 | Log Likes: full : -1.13e+02, null : -1.17e+02 | Method: Penalized ML | control: maxit : 2500, maxhs : 0, maxstep : 5, lconv : 1e-05, gconv : 1e-05, xconv : 1e-05, collapse : TRUE, fit : NR, call : logistf.control(maxit = n_iter) | mod control: tau : 0.5, terms.fit : NULL, call : logistf.mod.control() dtype: object	False		False		False		False		virus	Herpesviridae	Betaherpesvirinae	betaherpesvirus 6
Cervical cancer and dysplasia	neoplasms	180	HHV-7	U14	No	Unknown	did_not_attempt	0.431064303351903		1.207		[0.858-1.698]		214	4049						age, tobac, num_sex_part		Female-only			dis_status ~ 2.7e-07[0.973] + (1.207 * mod_ant[0.280]) + (0.736 * age[9.6e-04]) + (1.163 * tobac1[0.350]) + (1.884 * tobac2[0.002]) + (1.006 * tobac3[0.996]) + (3.4e+05 * num_sex_part1[0.977]) + (6.9e+05 * num_sex_part2[0.976]) + (8.6e+05 * num_sex_part3[0.975]) + (1.2e+06 * num_sex_part4[0.975]) + (9.9e+05 * num_sex_part5[0.975])		2.85	2.81	0.43	0.42	2.9	2.84					64.44	67.3			0.280191797178737		age, tdi_quant, tobac, num_sex_part	age : 9.57e-04, tobac1 : 3.50e-01, tobac2 : 2.08e-03, tobac3 : 9.96e-01, num_sex_part1 : 9.77e-01, num_sex_part2 : 9.76e-01, num_sex_part3 : 9.75e-01, num_sex_part4 : 9.75e-01, num_sex_part5 : 9.75e-01	age: 0.736 [0.614-0.883], tobac1: 1.163 [0.847-1.597], tobac2: 1.884 [1.259-2.819], tobac3: 1.006 [0.132-7.646], num_sex_part1: 3.4e+05 [0.00e+00-Inf], num_sex_part2: 6.9e+05 [0.00e+00-Inf], num_sex_part3: 8.6e+05 [0.00e+00-Inf], num_sex_part4: 1.2e+06 [0.00e+00-Inf], num_sex_part5: 9.9e+05 [0.00e+00-Inf]						False				False				virus	Herpesviridae	Betaherpesvirinae	betaherpesvirus 7
Cervical cancer and dysplasia	neoplasms	180	HIV	gag	No	Unknown	did_not	0.1559968521261403	0.9064884581190579	0.778	0.919	[0.603-1.005]	[0.338-2.019]	214	4049	1805	17047	7917-8	HIV 1 Ab [Presence] in Serum	firth			Female-only	Female-only	0	dis_status ~ 0.081[4.6e-28] + (0.778 * mod_ant[0.055])	dis_status ~ 0.106[0.0e+00] + (0.919 * mod_ant[0.848])	1.67	1.74	0.51	0.52	1.69	1.73	16991	56	1800	5	64.44	67.3	53.01	46.41	0.0545988982441491	0.847850084707337		:		:		n=18852 | DoF=1 | n iters: full : 6.00e+00, null : 5.00e+00 | Conv at last: LL change : 9.09e-13, max abs score : 2.99e-13, beta change : 1.57e-10 | Log Likes: full : -5.95e+03, null : -5.95e+03 | Method: Penalized ML | control: maxit : 2500, maxhs : 0, maxstep : 5, lconv : 1e-05, gconv : 1e-05, xconv : 1e-05, collapse : TRUE, fit : NR, call : logistf.control(maxit = n_iter) | mod control: tau : 0.5, terms.fit : NULL, call : logistf.mod.control()	0 9821-0 [HIV 1 p24 Ag [Presence] in Serum, firth]: nCase: 242 | nCon: 2850, corr p-val: 0.969, uncorr p-val: 0.943, OR: 0.902 | model: dis_status ~ 0.085[0.0e+00] + (0.902 * mod_ant[0.943]), glm_warn [False]: nan log10 trans: False | Notes: n=3092 | DoF=1 | n iters: full : 6.00e+00, null : 6.00e+00 | Conv at last: LL change : 1.14e-13, max abs score : 2.85e-14, beta change : 5.85e-09 | Log Likes: full : -8.47e+02, null : -8.47e+02 | Method: Penalized ML | control: maxit : 2500, maxhs : 0, maxstep : 5, lconv : 1e-05, gconv : 1e-05, xconv : 1e-05, collapse : TRUE, fit : NR, call : logistf.control(maxit = n_iter) | mod control: tau : 0.5, terms.fit : NULL, call : logistf.mod.control() 1 12859-5 [HIV 1 p18 Ab [Presence] in Serum by Immunoblot, glm]: nCase: 72 | nCon: 2194, corr p-val: 0.989, uncorr p-val: 0.981, OR: 0.992 | model: dis_status ~ 0.033[2.1e-149] + (0.992 * mod_ant[0.981]), glm_warn [False]: nan log10 trans: False | Notes: nan dtype: object	9151 12856-1 [HIV 1 p65 Ab [Presence] in Serum by Immunoblot, glm]: nCase: 18 | nCon: 486, corr p-val: 0.02, uncorr p-val: 9.31e-03, OR: 3.533 | model: dis_status ~ 0.022[1.9e-26] + (3.533 * mod_ant[0.009]), glm_warn [False]: nan log10 trans: False | Notes: nan 9153 18396-2 [HIV 1 p24 Ag [Presence] in Serum or Plasma by Immunoassay, glm]: nCase: 1560 | nCon: 56721, corr p-val: 0.062, uncorr p-val: 0.036, OR: 2.429 | model: dis_status ~ 0.027[0.0e+00] + (2.429 * mod_ant[0.036]), glm_warn [False]: nan log10 trans: False | Notes: nan 9154 24012-7 [HIV 1 Ag [Presence] in Serum, firth]: nCase: 1892 | nCon: 17312, corr p-val: 0.926, uncorr p-val: 0.886, OR: 1.085 | model: dis_status ~ 0.109[0.0e+00] + (1.085 * mod_ant[0.886]), glm_warn [False]: nan log10 trans: False | Notes: n=19204 | DoF=1 | n iters: full : 5.00e+00, null : 5.00e+00 | Conv at last: LL change : 1.51e-08, max abs score : 1.21e-08, beta change : 4.21e-06 | Log Likes: full : -6.18e+03, null : -6.18e+03 | Method: Penalized ML | control: maxit : 2500, maxhs : 0, maxstep : 5, lconv : 1e-05, gconv : 1e-05, xconv : 1e-05, collapse : TRUE, fit : NR, call : logistf.control(maxit = n_iter) | mod control: tau : 0.5, terms.fit : NULL, call : logistf.mod.control() 9155 25835-0 [HIV 1 RNA [Presence] in Serum or Plasma by NAA with probe detection, glm]: nCase: 356 | nCon: 7121, corr p-val: 5.22e-08, uncorr p-val: 1.37e-08, OR: 2.212 | model: dis_status ~ 0.045[0.0e+00] + (2.212 * mod_ant[1.4e-08]), glm_warn [False]: nan log10 trans: False | Notes: nan 9156 29893-5 [HIV 1 Ab [Presence] in Serum or Plasma by Immunoassay, glm]: nCase: 1882 | nCon: 56328, corr p-val: 2.18e-50, uncorr p-val: 2.58e-51, OR: 3.873 | model: dis_status ~ 0.031[0.0e+00] + (3.873 * mod_ant[2.6e-51]), glm_warn [False]: nan log10 trans: False | Notes: nan 9157 5017-9 [HIV 1 RNA [Presence] in Blood by NAA with probe detection, firth]: nCase: 82 | nCon: 1578, corr p-val: 0.068, uncorr p-val: 0.04, OR: 4.169 | model: dis_status ~ 0.051[0.0e+00] + (4.169 * mod_ant[0.040]), glm_warn [False]: nan log10 trans: False | Notes: n=1660 | DoF=1 | n iters: full : 6.00e+00, null : 6.00e+00 | Conv at last: LL change : 6.21e-11, max abs score : 5.61e-11, beta change : 1.28e-06 | Log Likes: full : -3.22e+02, null : -3.24e+02 | Method: Penalized ML | control: maxit : 2500, maxhs : 0, maxstep : 5, lconv : 1e-05, gconv : 1e-05, xconv : 1e-05, collapse : TRUE, fit : NR, call : logistf.control(maxit = n_iter) | mod control: tau : 0.5, terms.fit : NULL, call : logistf.mod.control() 9158 5221-7 [HIV 1 Ab [Presence] in Serum or Plasma by Immunoblot, glm]: nCase: 233 | nCon: 2045, corr p-val: 5.75e-07, uncorr p-val: 1.63e-07, OR: 2.092 | model: dis_status ~ 0.078[8.4e-125] + (2.092 * mod_ant[1.6e-07]), glm_warn [False]: nan log10 trans: False | Notes: nan 9159 68961-2 [HIV 1 Ab [Presence] in Serum, Plasma or Blood by Rapid immunoassay, glm]: nCase: 1962 | nCon: 20458, corr p-val: 0.263, uncorr p-val: 0.192, OR: 1.169 | model: dis_status ~ 0.095[0.0e+00] + (1.169 * mod_ant[0.192]), glm_warn [False]: nan log10 trans: False | Notes: nan 9161 9660-2 [HIV 1 gp160 Ab [Presence] in Serum by Immunoblot, glm]: nCase: 18 | nCon: 488, corr p-val: 0.092, uncorr p-val: 0.057, OR: 2.515 | model: dis_status ~ 0.025[3.8e-25] + (2.515 * mod_ant[0.057]), glm_warn [False]: nan log10 trans: False | Notes: nan 9162 9661-0 [HIV 1 gp120 Ab [Presence] in Serum by Immunoblot, glm]: nCase: 18 | nCon: 485, corr p-val: 0.038, uncorr p-val: 0.02, OR: 3.08 | model: dis_status ~ 0.023[6.6e-26] + (3.080 * mod_ant[0.020]), glm_warn [False]: nan log10 trans: False | Notes: nan 9163 9662-8 [HIV 1 gp41 Ab [Presence] in Serum by Immunoblot, glm]: nCase: 18 | nCon: 220, corr p-val: 0.077, uncorr p-val: 0.047, OR: 2.679 | model: dis_status ~ 0.053[6.6e-16] + (2.679 * mod_ant[0.047]), glm_warn [False]: nan log10 trans: False | Notes: nan 9164 9664-4 [HIV 1 p24 Ab [Presence] in Serum by Immunoblot, glm]: nCase: 19 | nCon: 3712, corr p-val: 4.47e-03, uncorr p-val: 1.88e-03, OR: 4.404 | model: dis_status ~ 0.003[1.3e-55] + (4.404 * mod_ant[0.002]), glm_warn [False]: nan log10 trans: False | Notes: nan 9165 9666-9 [HIV 1 p31 Ab [Presence] in Serum by Immunoblot, glm]: nCase: 18 | nCon: 483, corr p-val: 0.061, uncorr p-val: 0.035, OR: 2.775 | model: dis_status ~ 0.024[2.0e-25] + (2.775 * mod_ant[0.035]), glm_warn [False]: nan log10 trans: False | Notes: nan 9166 9668-5 [HIV 1 p55 Ab [Presence] in Serum by Immunoblot, glm]: nCase: 18 | nCon: 483, corr p-val: 0.02, uncorr p-val: 9.20e-03, OR: 3.542 | model: dis_status ~ 0.022[2.3e-26] + (3.542 * mod_ant[0.009]), glm_warn [False]: nan log10 trans: False | Notes: nan dtype: object	False		False		False		False		virus	Retroviridae		Lentivirus
Cervical cancer and dysplasia	neoplasms	180	HPV-16	L1	Yes	Unknown	replicated	0.14803774575371	4.218e-299	1.35	3.533	[1.015-1.795]	[3.448-3.621]	214	4049	38539	482010	30167-1	Human papilloma virus 16+18+31+33+35+39+45+51+52+56+58+59+68 DNA [Presence] in Cervix by Probe with signal amplification	glm	age, tobac, num_sex_part	age	Female-only	Female-only	0	dis_status ~ 2.8e-07[0.973] + (1.350 * mod_ant[0.039]) + (0.744 * age[0.001]) + (1.177 * tobac1[0.312]) + (1.863 * tobac2[0.002]) + (0.988 * tobac3[0.990]) + (3.3e+05 * num_sex_part1[0.977]) + (6.6e+05 * num_sex_part2[0.976]) + (8.0e+05 * num_sex_part3[0.976]) + (1.1e+06 * num_sex_part4[0.975]) + (9.2e+05 * num_sex_part5[0.975])	dis_status ~ 0.088[0.0e+00] + (3.533 * mod_ant[0.0e+00]) + (0.933 * age[2.8e-55])	1.69	1.57	0.58	0.48	1.68	1.59	433425	48585	27256	11283	64.44	67.3	46.53	48.8	0.0390665934419266	2.22e-300	age, tdi_quant, tobac, num_sex_part	age : 1.47e-03, tobac1 : 3.12e-01, tobac2 : 2.49e-03, tobac3 : 9.90e-01, num_sex_part1 : 9.77e-01, num_sex_part2 : 9.76e-01, num_sex_part3 : 9.76e-01, num_sex_part4 : 9.75e-01, num_sex_part5 : 9.75e-01	age: 0.744 [0.62-0.893], tobac1: 1.177 [0.858-1.616], tobac2: 1.863 [1.245-2.789], tobac3: 0.988 [0.13-7.511], num_sex_part1: 3.3e+05 [0.00e+00-Inf], num_sex_part2: 6.6e+05 [0.00e+00-Inf], num_sex_part3: 8.0e+05 [0.00e+00-Inf], num_sex_part4: 1.1e+06 [0.00e+00-Inf], num_sex_part5: 9.2e+05 [0.00e+00-Inf]	age : 2.76e-55	age: 0.933 [0.925-0.941]		0 49896-4 [Human papilloma virus 16+18+31+33+35+39+45+51+52+56+58+59+68 DNA [Presence] in Specimen by NAA with probe detection, glm]: nCase: 9577 | nCon: 135092, corr p-val: 4.22e-299, uncorr p-val: 2.22e-300, OR: 5.568 | model: dis_status ~ 0.161[0.0e+00] + (5.568 * mod_ant[0.0e+00]) + (0.800 * age[4.0e-140]), glm_warn [False]: nan log10 trans: False | Notes: nan 1 59420-0 [Human papilloma virus 16+18+31+33+35+39+45+51+52+56+58+59+66+68 DNA [Presence] in Cervix by Probe with signal amplification, glm]: nCase: 16280 | nCon: 183047, corr p-val: 4.22e-299, uncorr p-val: 2.22e-300, OR: 4.89 | model: dis_status ~ 0.086[0.0e+00] + (4.890 * mod_ant[0.0e+00]) + (0.956 * age[1.7e-10]), glm_warn [False]: nan log10 trans: False | Notes: nan 2 61372-9 [Human papilloma virus 16 DNA [Presence] in Specimen by NAA with probe detection, glm]: nCase: 27798 | nCon: 227158, corr p-val: 4.22e-299, uncorr p-val: 2.22e-300, OR: 6.801 | model: dis_status ~ 0.266[0.0e+00] + (6.801 * mod_ant[0.0e+00]) + (0.839 * age[1.2e-239]), glm_warn [False]: nan log10 trans: False | Notes: nan 3 82675-0 [Human papilloma virus 16+18+31+33+35+39+45+51+52+56+58+59+66+68 DNA [Presence] in Cervix by NAA with probe detection, glm]: nCase: 1666 | nCon: 19242, corr p-val: 2.49e-138, uncorr p-val: 1.97e-139, OR: 4.391 | model: dis_status ~ 0.063[7.3e-142] + (4.391 * mod_ant[2.0e-139]) + (1.006 * age[0.777]), glm_warn [False]: nan log10 trans: False | Notes: nan 4 59263-4 [Human papilloma virus 16 DNA [Presence] in Cervix by Probe with signal amplification, glm]: nCase: 3111 | nCon: 48847, corr p-val: 3.11e-132, uncorr p-val: 2.66e-133, OR: 4.008 | model: dis_status ~ 0.072[2.1e-268] + (4.008 * mod_ant[2.7e-133]) + (0.950 * age[0.001]), glm_warn [False]: nan log10 trans: False | Notes: nan 5 17399-7 [Human papilloma virus 16 Ag [Presence] in Specimen, glm]: nCase: 1591 | nCon: 32599, corr p-val: 1.15e-104, uncorr p-val: 1.13e-105, OR: 8.95 | model: dis_status ~ 0.149[3.6e-76] + (8.950 * mod_ant[1.1e-105]) + (0.768 * age[1.5e-31]), glm_warn [False]: nan log10 trans: False | Notes: nan 6 77399-4 [Human papilloma virus 16 DNA [Presence] in Cervix by NAA with probe detection, glm]: nCase: 1695 | nCon: 20354, corr p-val: 1.80e-88, uncorr p-val: 1.90e-89, OR: 7.453 | model: dis_status ~ 0.092[6.0e-114] + (7.453 * mod_ant[1.9e-89]) + (0.958 * age[0.060]), glm_warn [False]: nan log10 trans: False | Notes: nan 7 21440-3 [Human papilloma virus 16+18+31+33+35+45+51+52+56 DNA [Presence] in Cervix by Probe, glm]: nCase: 404 | nCon: 957, corr p-val: 3.77e-37, uncorr p-val: 4.95e-38, OR: 5.676 | model: dis_status ~ 0.078[1.1e-18] + (5.676 * mod_ant[5.0e-38]) + (1.220 * age[5.2e-04]), glm_warn [False]: nan log10 trans: False | Notes: nan 8 70061-7 [Human papilloma virus 16 and 18 DNA [Presence] in Specimen by NAA with probe detection, glm]: nCase: 217 | nCon: 36917, corr p-val: 5.95e-27, uncorr p-val: 9.79e-28, OR: 4.812 | model: dis_status ~ 0.002[2.1e-95] + (4.812 * mod_ant[9.8e-28]) + (1.204 * age[0.001]), glm_warn [False]: nan log10 trans: False | Notes: nan 9 82456-5 [Human papilloma virus 16 E6+E7 mRNA [Presence] in Cervix by NAA with probe detection, glm]: nCase: 230 | nCon: 991, corr p-val: 9.32e-05, uncorr p-val: 3.13e-05, OR: 2.309 | model: dis_status ~ 0.204[3.3e-09] + (2.309 * mod_ant[3.1e-05]) + (1.004 * age[0.953]), glm_warn [False]: nan log10 trans: False | Notes: nan dtype: object		False		False		False		False		virus	Papillomaviridae		Alphapapillomavirus 9
Cervical cancer and dysplasia	neoplasms	180	HPV-18	L1	No	Unknown	did_not_attempt	0.5261520121037934		1.139		[0.844-1.538]		214	4049						num_sex_part		Female-only			dis_status ~ 5.3e-08[0.970] + (1.139 * mod_ant[0.395]) + (3.1e+05 * num_sex_part1[0.977]) + (7.1e+05 * num_sex_part2[0.976]) + (9.7e+05 * num_sex_part3[0.975]) + (1.5e+06 * num_sex_part4[0.975]) + (9.8e+05 * num_sex_part5[0.975])		1.57	1.52	0.49	0.46	1.57	1.57					64.44	67.3			0.394614009077845		tdi_quant, num_sex_part	num_sex_part1 : 9.77e-01, num_sex_part2 : 9.76e-01, num_sex_part3 : 9.75e-01, num_sex_part4 : 9.75e-01, num_sex_part5 : 9.75e-01	num_sex_part1: 3.1e+05 [0.00e+00-Inf], num_sex_part2: 7.1e+05 [0.00e+00-Inf], num_sex_part3: 9.7e+05 [0.00e+00-Inf], num_sex_part4: 1.5e+06 [0.00e+00-Inf], num_sex_part5: 9.8e+05 [0.00e+00-Inf]						False				False				virus	Papillomaviridae		Alphapapillomavirus 7
Cervical cancer and dysplasia	neoplasms	180	H. pylori	OMP	Yes	Unknown	replicated	0.2451832510368616	0.002498230530591174	0.894	0.81	[0.77-1.037]	[0.715-0.919]	214	4049	3492	28245	22310-7	Helicobacter pylori Ab [Presence] in Serum	glm	tobac, num_sex_part		Female-only	Female-only	0	dis_status ~ 7.5e-08[0.971] + (0.894 * mod_ant[0.140]) + (1.090 * tobac1[0.590]) + (1.909 * tobac2[0.002]) + (0.944 * tobac3[0.956]) + (3.1e+05 * num_sex_part1[0.977]) + (6.7e+05 * num_sex_part2[0.976]) + (9.1e+05 * num_sex_part3[0.975]) + (1.3e+06 * num_sex_part4[0.975]) + (9.2e+05 * num_sex_part5[0.975])	dis_status ~ 0.126[0.0e+00] + (0.810 * mod_ant[0.001])	1.67	1.75	0.91	0.95	1.51	1.58	25367	2878	3198	294	64.44	67.3	54.2	57.58	0.139950488781442	0.0010190150848464	tdi_quant, tobac, num_sex_part	tobac1 : 5.90e-01, tobac2 : 1.69e-03, tobac3 : 9.56e-01, num_sex_part1 : 9.77e-01, num_sex_part2 : 9.76e-01, num_sex_part3 : 9.75e-01, num_sex_part4 : 9.75e-01, num_sex_part5 : 9.75e-01	tobac1: 1.090 [0.797-1.490], tobac2: 1.909 [1.275-2.857], tobac3: 0.944 [0.125-7.147], num_sex_part1: 3.1e+05 [0.00e+00-Inf], num_sex_part2: 6.7e+05 [0.00e+00-Inf], num_sex_part3: 9.1e+05 [0.00e+00-Inf], num_sex_part4: 1.3e+06 [0.00e+00-Inf], num_sex_part5: 9.2e+05 [0.00e+00-Inf]	:			0 31843-6 [Helicobacter pylori Ag [Presence] in Stool, glm]: nCase: 412 | nCon: 15289, corr p-val: 0.037, uncorr p-val: 0.019, OR: 0.566 | model: dis_status ~ 0.028[0.0e+00] + (0.566 * mod_ant[0.019]), glm_warn [False]: nan log10 trans: False | Notes: nan 1 17859-0 [Helicobacter pylori IgG Ab [Presence] in Serum or Plasma by Immunoassay, glm]: nCase: 3124 | nCon: 22836, corr p-val: 0.676, uncorr p-val: 0.565, OR: 0.976 | model: dis_status ~ 0.138[0.0e+00] + (0.976 * mod_ant[0.565]), glm_warn [False]: nan log10 trans: False | Notes: nan dtype: object	9116 16126-5 [Helicobacter pylori IgG Ab [Presence] in Serum, glm]: nCase: 102 | nCon: 2865, corr p-val: 0.651, uncorr p-val: 0.539, OR: 1.197 | model: dis_status ~ 0.035[1.4e-210] + (1.197 * mod_ant[0.539]), glm_warn [False]: nan log10 trans: False | Notes: nan 9117 17780-8 [Helicobacter pylori Ag [Presence] in Stool by Immunoassay, glm]: nCase: 2756 | nCon: 71598, corr p-val: 3.94e-04, uncorr p-val: 1.45e-04, OR: 1.271 | model: dis_status ~ 0.038[0.0e+00] + (1.271 * mod_ant[1.5e-04]), glm_warn [False]: nan log10 trans: False | Notes: nan 9121 46987-4 [Helicobacter pylori IgM Ab [Presence] in Serum by Immunoassay, glm]: nCase: 140 | nCon: 2374, corr p-val: 0.353, uncorr p-val: 0.274, OR: 1.364 | model: dis_status ~ 0.057[2.8e-212] + (1.364 * mod_ant[0.274]), glm_warn [False]: nan log10 trans: False | Notes: nan 9122 80373-4 [Helicobacter pylori Ag [Presence] in Stool by Rapid immunoassay, glm]: nCase: 458 | nCon: 15856, corr p-val: 0.299, uncorr p-val: 0.222, OR: 1.274 | model: dis_status ~ 0.029[0.0e+00] + (1.274 * mod_ant[0.222]), glm_warn [False]: nan log10 trans: False | Notes: nan dtype: object	False		False		False		False		bacteria	Helicobacteraceae		H. pylori
Cervical cancer and dysplasia	neoplasms	180	HSV-1	IgG	No	Unknown	did_not	0.14803774575371	0.029716237673219	1.202	1.168	[1.012-1.427]	[1.031-1.324]	214	4049	1283	5626	17850-9	Herpes simplex virus 1 IgG Ab [Presence] in Serum	glm	age, tobac, num_sex_part	age	Female-only	Female-only	0	dis_status ~ 3.3e-07[0.973] + (1.202 * mod_ant[0.036]) + (0.721 * age[4.4e-04]) + (1.176 * tobac1[0.315]) + (1.846 * tobac2[0.003]) + (0.924 * tobac3[0.940]) + (3.1e+05 * num_sex_part1[0.977]) + (6.3e+05 * num_sex_part2[0.976]) + (7.7e+05 * num_sex_part3[0.976]) + (1.1e+06 * num_sex_part4[0.975]) + (8.8e+05 * num_sex_part5[0.975])	dis_status ~ 0.131[1.9e-83] + (1.168 * mod_ant[0.015]) + (1.117 * age[2.4e-06])	3.13	2.99	0.79	0.88	3.52	3.45	2857	2769	581	702	64.44	67.3	43.73	41.54	0.0360516826376839	0.0146626172729699	age, tdi_quant, tobac, num_sex_part	age : 4.37e-04, tobac1 : 3.15e-01, tobac2 : 2.90e-03, tobac3 : 9.40e-01, num_sex_part1 : 9.77e-01, num_sex_part2 : 9.76e-01, num_sex_part3 : 9.76e-01, num_sex_part4 : 9.75e-01, num_sex_part5 : 9.75e-01	age: 0.721 [0.601-0.865], tobac1: 1.176 [0.857-1.614], tobac2: 1.846 [1.233-2.764], tobac3: 0.924 [0.121-7.043], num_sex_part1: 3.1e+05 [0.00e+00-Inf], num_sex_part2: 6.3e+05 [0.00e+00-Inf], num_sex_part3: 7.7e+05 [0.00e+00-Inf], num_sex_part4: 1.1e+06 [0.00e+00-Inf], num_sex_part5: 8.8e+05 [0.00e+00-Inf]	age : 2.44e-06	age: 1.117 [1.067-1.170]		0 51916-5 [Herpes simplex virus 1 IgG Ab [Presence] in Serum or Plasma by Immunoassay, glm]: nCase: 1605 | nCon: 21889, corr p-val: 0.037, uncorr p-val: 0.019, OR: 1.135 | model: dis_status ~ 0.086[8.7e-233] + (1.135 * mod_ant[0.019]) + (0.946 * age[9.0e-04]), glm_warn [False]: nan log10 trans: False | Notes: nan 1 16952-4 [Herpes simplex virus 1 DNA [Presence] in Cerebral spinal fluid by NAA with probe detection, glm]: nCase: 1066 | nCon: 11610, corr p-val: 0.076, uncorr p-val: 0.046, OR: 1.196 | model: dis_status ~ 0.054[1.5e-260] + (1.196 * mod_ant[0.046]) + (1.115 * age[1.8e-12]), glm_warn [False]: nan log10 trans: False | Notes: nan 2 40466-5 [Herpes simplex virus 1 IgM Ab [Presence] in Serum by Immunofluorescence, glm]: nCase: 462 | nCon: 7182, corr p-val: 0.196, uncorr p-val: 0.136, OR: 1.347 | model: dis_status ~ 0.059[3.2e-101] + (1.347 * mod_ant[0.136]) + (1.017 * age[0.573]), glm_warn [False]: nan log10 trans: False | Notes: nan dtype: object	9190 16130-7 [Herpes simplex virus 1 DNA [Presence] in Specimen by NAA with probe detection, glm]: nCase: 2781 | nCon: 60364, corr p-val: 3.30e-08, uncorr p-val: 8.45e-09, OR: 0.692 | model: dis_status ~ 0.039[0.0e+00] + (0.692 * mod_ant[8.5e-09]) + (1.049 * age[1.7e-06]), glm_warn [False]: nan log10 trans: False | Notes: nan 9193 33291-6 [Herpes simplex virus 1 IgG Ab [Presence] in Serum by Immunoblot, glm]: nCase: 28 | nCon: 261, corr p-val: 0.989, uncorr p-val: 0.982, OR: 0.991 | model: dis_status ~ 0.128[0.005] + (0.991 * mod_ant[0.982]) + (0.960 * age[0.808]), glm_warn [False]: nan log10 trans: False | Notes: nan 9196 5846-1 [Herpes simplex virus 1 Ag [Presence] in Specimen by Immunofluorescence, glm]: nCase: 332 | nCon: 1927, corr p-val: 0.975, uncorr p-val: 0.955, OR: 0.992 | model: dis_status ~ 0.211[3.4e-19] + (0.992 * mod_ant[0.955]) + (0.960 * age[0.198]), glm_warn [False]: nan log10 trans: False | Notes: nan 9197 82190-0 [Herpes simplex virus 1 DNA [Presence] in Cerebral spinal fluid by NAA with non-probe detection, firth]: nCase: 201 | nCon: 10584, corr p-val: 0.724, uncorr p-val: 0.624, OR: 0.534 | model: dis_status ~ 0.013[0.0e+00] + (0.534 * mod_ant[0.624]) + (1.086 * age[0.005]), glm_warn [False]: nan log10 trans: False | Notes: n=10785 | DoF=2 | n iters: full : 7.00e+00, null : 6.00e+00 | Conv at last: LL change : 8.41e-12, max abs score : 1.70e-07, beta change : 6.51e-07 | Log Likes: full : -9.89e+02, null : -9.94e+02 | Method: Penalized ML | control: maxit : 2500, maxhs : 0, maxstep : 5, lconv : 1e-05, gconv : 1e-05, xconv : 1e-05, collapse : TRUE, fit : NR, call : logistf.control(maxit = n_iter) | mod control: tau : 0.5, terms.fit : NULL, call : logistf.mod.control() dtype: object	False		False		False		False		virus	Herpesviridae	Alphaherpesvirinae	alphaherpesvirus 1
Cervical cancer and dysplasia	neoplasms	180	HSV-2	IgG	No	Unknown	did_not_attempt	0.7030255848397791		0.964		[0.815-1.140]		214	4049						age, tobac, num_sex_part		Female-only			dis_status ~ 5.0e-07[0.974] + (0.964 * mod_ant[0.668]) + (0.733 * age[8.1e-04]) + (1.176 * tobac1[0.316]) + (1.898 * tobac2[0.002]) + (0.998 * tobac3[0.998]) + (3.4e+05 * num_sex_part1[0.977]) + (6.9e+05 * num_sex_part2[0.976]) + (8.6e+05 * num_sex_part3[0.975]) + (1.2e+06 * num_sex_part4[0.975]) + (9.8e+05 * num_sex_part5[0.975])		1.65	1.6	0.87	0.79	1.54	1.49					64.44	67.3			0.66787430559779		age, tdi_quant, tobac, num_sex_part	age : 8.08e-04, tobac1 : 3.16e-01, tobac2 : 1.94e-03, tobac3 : 9.98e-01, num_sex_part1 : 9.77e-01, num_sex_part2 : 9.76e-01, num_sex_part3 : 9.75e-01, num_sex_part4 : 9.75e-01, num_sex_part5 : 9.75e-01	age: 0.733 [0.612-0.879], tobac1: 1.176 [0.857-1.614], tobac2: 1.898 [1.266-2.845], tobac3: 0.998 [0.131-7.581], num_sex_part1: 3.4e+05 [0.00e+00-Inf], num_sex_part2: 6.9e+05 [0.00e+00-Inf], num_sex_part3: 8.6e+05 [0.00e+00-Inf], num_sex_part4: 1.2e+06 [0.00e+00-Inf], num_sex_part5: 9.8e+05 [0.00e+00-Inf]						False				False				virus	Herpesviridae	Alphaherpesvirinae	alphaherpesvirus 2
Cervical cancer and dysplasia	neoplasms	180	HTLV-1	env	No	Unknown	could_not	0.2451832510368616		0.8		[0.602-1.063]		214	4049						age		Female-only			dis_status ~ 1.146[0.815] + (0.800 * mod_ant[0.124]) + (0.655 * age[9.8e-07])		1.28	1.33	0.46	0.46	1.38	1.41					64.44	67.3			0.12387658519893		age	age : 9.83e-07	age: 0.655 [0.553-0.776]						False				False				virus	Retroviridae	Orthoretrovirinae	T-lymphotropic virus 1
Cervical cancer and dysplasia	neoplasms	180	JCV	VP1	No	Unknown	did_not_attempt	0.6587223669511433		0.932		[0.736-1.181]		214	4049						age		Female-only			dis_status ~ 1.088[0.897] + (0.932 * mod_ant[0.561]) + (0.649 * age[5.4e-07])		2.47	2.49	0.59	0.59	2.45	2.47					64.44	67.3			0.561118955185063		age	age : 5.37e-07	age: 0.649 [0.548-0.768]						False				False				virus	Polyomaviridae		polyomavirus 2
Cervical cancer and dysplasia	neoplasms	180	KSHV	LANA	No	Unknown	did_not_attempt	0.4995901724927586		0.905		[0.735-1.115]		214	4049						age, tdi_quant		Female-only			dis_status ~ 0.707[0.564] + (0.905 * mod_ant[0.350]) + (0.662 * age[1.7e-06]) + (1.226 * tdi_quant1[0.336]) + (1.685 * tdi_quant2[0.034])		1.04	1.09	0.7	0.66	1.08	1.18					64.44	67.3			0.349713120744931		age, tdi_quant	age : 1.69e-06, tdi_quant1 : 3.36e-01, tdi_quant2 : 3.43e-02	age: 0.662 [0.559-0.784], tdi_quant1: 1.226 [0.809-1.858], tdi_quant2: 1.685 [1.039-2.732]						False				False				virus	Herpesviridae		gammaherpesvirus 8
Cervical cancer and dysplasia	neoplasms	180	MCV	VP1	No	Unknown	did_not_attempt	0.6312085425260762		1.06		[0.893-1.258]		214	4049						age, num_sex_part		Female-only			dis_status ~ 3.9e-07[0.973] + (1.060 * mod_ant[0.505]) + (0.739 * age[9.0e-04]) + (3.5e+05 * num_sex_part1[0.977]) + (7.4e+05 * num_sex_part2[0.976]) + (9.4e+05 * num_sex_part3[0.975]) + (1.3e+06 * num_sex_part4[0.975]) + (1.1e+06 * num_sex_part5[0.975])		2.88	2.81	0.86	0.83	3.12	2.94					64.44	67.3			0.504966834020861		age, num_sex_part	age : 8.99e-04, num_sex_part1 : 9.77e-01, num_sex_part2 : 9.76e-01, num_sex_part3 : 9.75e-01, num_sex_part4 : 9.75e-01, num_sex_part5 : 9.75e-01	age: 0.739 [0.618-0.883], num_sex_part1: 3.5e+05 [0.00e+00-Inf], num_sex_part2: 7.4e+05 [0.00e+00-Inf], num_sex_part3: 9.4e+05 [0.00e+00-Inf], num_sex_part4: 1.3e+06 [0.00e+00-Inf], num_sex_part5: 1.1e+06 [0.00e+00-Inf]						False				False				virus	Polyomaviridae		polyomavirus 5
Cervical cancer and dysplasia	neoplasms	180	T. gondii	p22	No	Unknown	did_not	0.1793444799886751	0.03794256762025033	0.814	0.43	[0.647-1.025]	[0.211-0.875]	214	4049	1461	13315	40678-5	Toxoplasma gondii IgM Ab [Presence] in Serum or Plasma by Immunoassay	glm	age, tobac	age	Female-only	Female-only	0	dis_status ~ 0.939[0.914] + (0.814 * mod_ant[0.081]) + (0.654 * age[1.2e-06]) + (1.384 * tobac1[0.040]) + (2.378 * tobac2[2.0e-05]) + (1.145 * tobac3[0.895])	dis_status ~ 0.118[6.7e-124] + (0.430 * mod_ant[0.020]) + (0.986 * age[0.438])	1.37	1.44	0.6	0.59	1.4	1.46	13147	168	1453	8	64.44	67.3	46.36	46.66	0.0807050159949038	0.0199697724317107	age, tdi_quant, tobac	age : 1.16e-06, tobac1 : 4.04e-02, tobac2 : 1.96e-05, tobac3 : 8.95e-01	age: 0.654 [0.551-0.776], tobac1: 1.384 [1.014-1.889], tobac2: 2.378 [1.598-3.538], tobac3: 1.145 [0.152-8.628]	age : 4.38e-01	age: 0.986 [0.951-1.022]		0 22580-5 [Toxoplasma gondii IgG Ab [Presence] in Serum, glm]: nCase: 158 | nCon: 4191, corr p-val: 0.238, uncorr p-val: 0.171, OR: 0.658 | model: dis_status ~ 0.048[4.8e-32] + (0.658 * mod_ant[0.171]) + (0.958 * age[0.398]), glm_warn [False]: nan log10 trans: False | Notes: nan dtype: object	9213 29904-0 [Toxoplasma gondii DNA [Presence] in Specimen by NAA with probe detection, firth]: nCase: 72 | nCon: 2150, corr p-val: 0.358, uncorr p-val: 0.28, OR: 2.23 | model: dis_status ~ 0.059[0.0e+00] + (2.230 * mod_ant[0.280]) + (0.888 * age[0.081]), glm_warn [False]: nan log10 trans: False | Notes: n=2222 | DoF=2 | n iters: full : 6.00e+00, null : 6.00e+00 | Conv at last: LL change : 2.99e-10, max abs score : 4.62e-06, beta change : 7.52e-06 | Log Likes: full : -3.11e+02, null : -3.13e+02 | Method: Penalized ML | control: maxit : 2500, maxhs : 0, maxstep : 5, lconv : 1e-05, gconv : 1e-05, xconv : 1e-05, collapse : TRUE, fit : NR, call : logistf.control(maxit = n_iter) | mod control: tau : 0.5, terms.fit : NULL, call : logistf.mod.control() 9214 40677-7 [Toxoplasma gondii IgG Ab [Presence] in Serum by Immunoassay, glm]: nCase: 329 | nCon: 8752, corr p-val: 0.34, uncorr p-val: 0.257, OR: 1.242 | model: dis_status ~ 0.036[5.6e-97] + (1.242 * mod_ant[0.257]) + (1.007 * age[0.838]), glm_warn [False]: nan log10 trans: False | Notes: nan 9216 42626-2 [Toxoplasma gondii DNA [Presence] in Cerebral spinal fluid by NAA with probe detection, firth]: nCase: 59 | nCon: 1418, corr p-val: 0.015, uncorr p-val: 7.10e-03, OR: 68.088 | model: dis_status ~ 0.060[3.7e-13] + (68.088 * mod_ant[0.007]) + (0.933 * age[0.383]), glm_warn [False]: nan log10 trans: False | Notes: n=1477 | DoF=2 | n iters: full : 6.00e+00, null : 5.00e+00 | Conv at last: LL change : 5.57e-12, max abs score : 5.06e-07, beta change : 1.43e-06 | Log Likes: full : -2.41e+02, null : -2.45e+02 | Method: Penalized ML | control: maxit : 2500, maxhs : 0, maxstep : 5, lconv : 1e-05, gconv : 1e-05, xconv : 1e-05, collapse : TRUE, fit : NR, call : logistf.control(maxit = n_iter) | mod control: tau : 0.5, terms.fit : NULL, call : logistf.mod.control() dtype: object	False		False		False		False		other	Sarcocystidae	Toxoplasmatinae	T. gondii
Cervical cancer and dysplasia	neoplasms	180	VZV	gE_gl	Yes	Unknown	replicated	0.170482490826546	2.833826483760746e-120	0.774	0.515	[0.587-1.019]	[0.487-0.544]	214	4049	5446	98743	19162-7	Varicella zoster virus IgG Ab [Presence] in Serum	glm	age, num_sex_part	age	Female-only	Female-only	0	dis_status ~ 8.6e-07[0.975] + (0.774 * mod_ant[0.068]) + (0.742 * age[0.001]) + (3.6e+05 * num_sex_part1[0.977]) + (7.6e+05 * num_sex_part2[0.976]) + (9.7e+05 * num_sex_part3[0.975]) + (1.4e+06 * num_sex_part4[0.975]) + (1.1e+06 * num_sex_part5[0.975])	dis_status ~ 0.029[0.0e+00] + (0.515 * mod_ant[2.6e-121]) + (1.309 * age[1.3e-187])	2.59	2.67	0.47	0.51	2.58	2.66	28719	70024	2500	2946	64.44	67.3	42.86	37.16	0.0681929963306184	2.61010334030595e-121	age, num_sex_part	age : 1.10e-03, num_sex_part1 : 9.77e-01, num_sex_part2 : 9.76e-01, num_sex_part3 : 9.75e-01, num_sex_part4 : 9.75e-01, num_sex_part5 : 9.75e-01	age: 0.742 [0.62-0.888], num_sex_part1: 3.6e+05 [0.00e+00-Inf], num_sex_part2: 7.6e+05 [0.00e+00-Inf], num_sex_part3: 9.7e+05 [0.00e+00-Inf], num_sex_part4: 1.4e+06 [0.00e+00-Inf], num_sex_part5: 1.1e+06 [0.00e+00-Inf]	age : 1.27e-187	age: 1.309 [1.286-1.333]		0 43588-3 [Varicella zoster virus IgM Ab [Presence] in Serum by Immunofluorescence, firth]: nCase: 50 | nCon: 1207, corr p-val: 0.535, uncorr p-val: 0.429, OR: 0.381 | model: dis_status ~ 0.032[0.0e+00] + (0.381 * mod_ant[0.429]) + (1.063 * age[0.414]), glm_warn [False]: nan log10 trans: False | Notes: n=1257 | DoF=2 | n iters: full : 7.00e+00, null : 5.00e+00 | Conv at last: LL change : 1.05e-12, max abs score : 6.81e-08, beta change : 4.80e-07 | Log Likes: full : -2.05e+02, null : -2.06e+02 | Method: Penalized ML | control: maxit : 2500, maxhs : 0, maxstep : 5, lconv : 1e-05, gconv : 1e-05, xconv : 1e-05, collapse : TRUE, fit : NR, call : logistf.control(maxit = n_iter) | mod control: tau : 0.5, terms.fit : NULL, call : logistf.mod.control() 1 5882-6 [Varicella zoster virus Ag [Presence] in Specimen by Immunofluorescence, glm]: nCase: 154 | nCon: 1359, corr p-val: 0.549, uncorr p-val: 0.444, OR: 0.866 | model: dis_status ~ 0.116[2.7e-18] + (0.866 * mod_ant[0.444]) + (1.004 * age[0.927]), glm_warn [False]: nan log10 trans: False | Notes: nan dtype: object	9217 11483-5 [Varicella zoster virus DNA [Presence] in Specimen by NAA with probe detection, glm]: nCase: 635 | nCon: 20645, corr p-val: 0.148, uncorr p-val: 0.097, OR: 1.262 | model: dis_status ~ 0.028[2.6e-273] + (1.262 * mod_ant[0.097]) + (1.017 * age[0.377]), glm_warn [False]: nan log10 trans: False | Notes: nan 9218 15410-4 [Varicella zoster virus IgG Ab [Presence] in Serum by Immunoassay, glm]: nCase: 5561 | nCon: 177227, corr p-val: 1.68e-13, uncorr p-val: 3.64e-14, OR: 1.409 | model: dis_status ~ 0.018[0.0e+00] + (1.409 * mod_ant[3.6e-14]) + (1.063 * age[3.8e-10]), glm_warn [False]: nan log10 trans: False | Notes: nan 9220 21598-8 [Varicella zoster virus DNA [Presence] in Cerebral spinal fluid by NAA with probe detection, glm]: nCase: 385 | nCon: 5431, corr p-val: 3.68e-04, uncorr p-val: 1.33e-04, OR: 1.729 | model: dis_status ~ 0.041[1.8e-104] + (1.729 * mod_ant[1.3e-04]) + (1.092 * age[4.5e-04]), glm_warn [False]: nan log10 trans: False | Notes: nan 9223 8049-9 [Varicella zoster virus DNA [Presence] in Serum by NAA with probe detection, firth]: nCase: 29 | nCon: 900, corr p-val: 0.904, uncorr p-val: 0.826, OR: 1.163 | model: dis_status ~ 0.131[4.8e-04] + (1.163 * mod_ant[0.826]) + (0.779 * age[0.028]), glm_warn [False]: nan log10 trans: False | Notes: n=929 | DoF=2 | n iters: full : 7.00e+00, null : 6.00e+00 | Conv at last: LL change : 1.41e-11, max abs score : 1.48e-06, beta change : 2.92e-06 | Log Likes: full : -1.22e+02, null : -1.25e+02 | Method: Penalized ML | control: maxit : 2500, maxhs : 0, maxstep : 5, lconv : 1e-05, gconv : 1e-05, xconv : 1e-05, collapse : TRUE, fit : NR, call : logistf.control(maxit = n_iter) | mod control: tau : 0.5, terms.fit : NULL, call : logistf.mod.control() 9224 82188-4 [Varicella zoster virus DNA [Presence] in Cerebral spinal fluid by NAA with non-probe detection, firth]: nCase: 139 | nCon: 10091, corr p-val: 0.906, uncorr p-val: 0.841, OR: 1.187 | model: dis_status ~ 0.008[0.0e+00] + (1.187 * mod_ant[0.841]) + (1.115 * age[0.002]), glm_warn [False]: nan log10 trans: False | Notes: n=10230 | DoF=2 | n iters: full : 7.00e+00, null : 7.00e+00 | Conv at last: LL change : 7.75e-11, max abs score : 1.38e-06, beta change : 1.70e-06 | Log Likes: full : -7.25e+02, null : -7.30e+02 | Method: Penalized ML | control: maxit : 2500, maxhs : 0, maxstep : 5, lconv : 1e-05, gconv : 1e-05, xconv : 1e-05, collapse : TRUE, fit : NR, call : logistf.control(maxit = n_iter) | mod control: tau : 0.5, terms.fit : NULL, call : logistf.mod.control() dtype: object	False		False		False		False		virus	Herpesviridae		alphaherpesvirus 3
Cervical cancer	neoplasms	180.1	BKV	VP1	No	Unknown	did_not_attempt	0.837902777692823		0.907		[0.394-2.087]		21	4049								Female-only			dis_status ~ 0.007[6.6e-04] + (0.907 * mod_ant[0.818])		3.37	3.39	0.53	0.5	3.48	3.54					68.14	67.3			0.818383267811906			:							False				False				virus	Polyomaviridae		polyomavirus 1
Cervical cancer	neoplasms	180.1	C. trach.	momp_A	No	Unknown	did_not	0.0702818852446332	0.3879055115031537	2.255	1.537	[1.248-4.073]	[0.721-3.278]	21	4049	190	41632	4993-2	Chlamydia trachomatis rRNA [Presence] in Specimen by Probe	glm			Female-only	Female-only	0	dis_status ~ 0.002[1.4e-31] + (2.255 * mod_ant[0.007])	dis_status ~ 0.005[0.0e+00] + (1.537 * mod_ant[0.266])	1.69	1.34	0.71	0.6	1.6	1.26	40621	1011	183	7	68.14	67.3	46.99	37.14	0.00702818852446332	0.266083945907122		:		:			0 57287-5 [Chlamydia trachomatis rRNA [Presence] in Anal by NAA with probe detection, firth]: nCase: 20 | nCon: 16598, corr p-val: 0.908, uncorr p-val: 0.833, OR: 1.374 | model: dis_status ~ 0.001[0.0e+00] + (1.374 * mod_ant[0.833]), glm_warn [False]: nan log10 trans: False | Notes: n=16618 | DoF=1 | n iters: full : 1.00e+01, null : 1.00e+01 | Conv at last: LL change : 4.83e-13, max abs score : 6.72e-14, beta change : 8.90e-08 | Log Likes: full : -1.53e+02, null : -1.53e+02 | Method: Penalized ML | control: maxit : 2500, maxhs : 0, maxstep : 5, lconv : 1e-05, gconv : 1e-05, xconv : 1e-05, collapse : TRUE, fit : NR, call : logistf.control(maxit = n_iter) | mod control: tau : 0.5, terms.fit : NULL, call : logistf.mod.control() 1 16599-3 [Chlamydia trachomatis DNA [Presence] in Blood by NAA with probe detection, firth]: nCase: 51 | nCon: 49968, corr p-val: 0.962, uncorr p-val: 0.932, OR: 1.074 | model: dis_status ~ 0.001[0.0e+00] + (1.074 * mod_ant[0.932]), glm_warn [False]: nan log10 trans: False | Notes: n=50019 | DoF=1 | n iters: full : 1.00e+01, null : 1.00e+01 | Conv at last: LL change : 1.41e-11, max abs score : 1.34e-11, beta change : 7.27e-07 | Log Likes: full : -4.00e+02, null : -4.00e+02 | Method: Penalized ML | control: maxit : 2500, maxhs : 0, maxstep : 5, lconv : 1e-05, gconv : 1e-05, xconv : 1e-05, collapse : TRUE, fit : NR, call : logistf.control(maxit = n_iter) | mod control: tau : 0.5, terms.fit : NULL, call : logistf.mod.control() dtype: object	9227 21190-4 [Chlamydia trachomatis DNA [Presence] in Cervix by NAA with probe detection, firth]: nCase: 232 | nCon: 61204, corr p-val: 0.148, uncorr p-val: 0.077, OR: 0.386 | model: dis_status ~ 0.004[0.0e+00] + (0.386 * mod_ant[0.077]), glm_warn [False]: nan log10 trans: False | Notes: n=61436 | DoF=1 | n iters: full : 1.00e+01, null : 9.00e+00 | Conv at last: LL change : -2.27e-13, max abs score : 8.84e-14, beta change : 1.04e-08 | Log Likes: full : -1.52e+03, null : -1.52e+03 | Method: Penalized ML | control: maxit : 2500, maxhs : 0, maxstep : 5, lconv : 1e-05, gconv : 1e-05, xconv : 1e-05, collapse : TRUE, fit : NR, call : logistf.control(maxit = n_iter) | mod control: tau : 0.5, terms.fit : NULL, call : logistf.mod.control() 9228 21613-5 [Chlamydia trachomatis DNA [Presence] in Specimen by NAA with probe detection, glm]: nCase: 3522 | nCon: 1042719, corr p-val: 1.62e-08, uncorr p-val: 2.68e-09, OR: 0.417 | model: dis_status ~ 0.003[0.0e+00] + (0.417 * mod_ant[2.7e-09]), glm_warn [False]: nan log10 trans: False | Notes: nan 9229 31777-6 [Chlamydia trachomatis Ag [Presence] in Specimen, glm]: nCase: 824 | nCon: 74789, corr p-val: 0.04, uncorr p-val: 0.018, OR: 0.47 | model: dis_status ~ 0.011[0.0e+00] + (0.470 * mod_ant[0.018]), glm_warn [False]: nan log10 trans: False | Notes: nan 9230 42931-6 [Chlamydia trachomatis rRNA [Presence] in Urine by NAA with probe detection, glm]: nCase: 349 | nCon: 97000, corr p-val: 0.128, uncorr p-val: 0.064, OR: 0.466 | model: dis_status ~ 0.004[0.0e+00] + (0.466 * mod_ant[0.064]), glm_warn [False]: nan log10 trans: False | Notes: nan 9231 43304-5 [Chlamydia trachomatis rRNA [Presence] in Specimen by NAA with probe detection, glm]: nCase: 1364 | nCon: 612925, corr p-val: 3.16e-04, uncorr p-val: 7.58e-05, OR: 0.267 | model: dis_status ~ 0.002[0.0e+00] + (0.267 * mod_ant[7.6e-05]), glm_warn [False]: nan log10 trans: False | Notes: nan 9232 43404-3 [Chlamydia trachomatis DNA [Presence] in Specimen by Probe with signal amplification, glm]: nCase: 1143 | nCon: 333142, corr p-val: 4.69e-04, uncorr p-val: 1.16e-04, OR: 0.275 | model: dis_status ~ 0.004[0.0e+00] + (0.275 * mod_ant[1.2e-04]), glm_warn [False]: nan log10 trans: False | Notes: nan 9233 45084-1 [Chlamydia trachomatis DNA [Presence] in Vaginal fluid by NAA with probe detection, firth]: nCase: 185 | nCon: 45558, corr p-val: 0.553, uncorr p-val: 0.425, OR: 0.698 | model: dis_status ~ 0.004[0.0e+00] + (0.698 * mod_ant[0.425]), glm_warn [False]: nan log10 trans: False | Notes: n=45743 | DoF=1 | n iters: full : 9.00e+00, null : 9.00e+00 | Conv at last: LL change : 2.50e-12, max abs score : 7.55e-13, beta change : 5.75e-07 | Log Likes: full : -1.20e+03, null : -1.20e+03 | Method: Penalized ML | control: maxit : 2500, maxhs : 0, maxstep : 5, lconv : 1e-05, gconv : 1e-05, xconv : 1e-05, collapse : TRUE, fit : NR, call : logistf.control(maxit = n_iter) | mod control: tau : 0.5, terms.fit : NULL, call : logistf.mod.control() 9235 50387-0 [Chlamydia trachomatis rRNA [Presence] in Cervix by NAA with probe detection, glm]: nCase: 271 | nCon: 104491, corr p-val: 0.962, uncorr p-val: 0.957, OR: 0.978 | model: dis_status ~ 0.003[0.0e+00] + (0.978 * mod_ant[0.957]), glm_warn [False]: nan log10 trans: False | Notes: nan 9236 53926-2 [Chlamydia trachomatis rRNA [Presence] in Vaginal fluid by NAA with probe detection, firth]: nCase: 60 | nCon: 14052, corr p-val: 0.595, uncorr p-val: 0.467, OR: 0.577 | model: dis_status ~ 0.004[0.0e+00] + (0.577 * mod_ant[0.467]), glm_warn [False]: nan log10 trans: False | Notes: n=14112 | DoF=1 | n iters: full : 9.00e+00, null : 9.00e+00 | Conv at last: LL change : 2.16e-12, max abs score : 2.93e-12, beta change : 1.97e-06 | Log Likes: full : -3.85e+02, null : -3.85e+02 | Method: Penalized ML | control: maxit : 2500, maxhs : 0, maxstep : 5, lconv : 1e-05, gconv : 1e-05, xconv : 1e-05, collapse : TRUE, fit : NR, call : logistf.control(maxit = n_iter) | mod control: tau : 0.5, terms.fit : NULL, call : logistf.mod.control() 9238 6356-0 [Chlamydia trachomatis DNA [Presence] in Genital specimen by NAA with probe detection, firth]: nCase: 250 | nCon: 57147, corr p-val: 0.04, uncorr p-val: 0.017, OR: 0.296 | model: dis_status ~ 0.004[0.0e+00] + (0.296 * mod_ant[0.017]), glm_warn [False]: nan log10 trans: False | Notes: n=57397 | DoF=1 | n iters: full : 1.00e+01, null : 9.00e+00 | Conv at last: LL change : 4.55e-13, max abs score : 5.66e-14, beta change : 4.54e-08 | Log Likes: full : -1.60e+03, null : -1.60e+03 | Method: Penalized ML | control: maxit : 2500, maxhs : 0, maxstep : 5, lconv : 1e-05, gconv : 1e-05, xconv : 1e-05, collapse : TRUE, fit : NR, call : logistf.control(maxit = n_iter) | mod control: tau : 0.5, terms.fit : NULL, call : logistf.mod.control() 9239 6357-8 [Chlamydia trachomatis DNA [Presence] in Urine by NAA with probe detection, firth]: nCase: 280 | nCon: 130820, corr p-val: 2.39e-03, uncorr p-val: 7.70e-04, OR: 0.203 | model: dis_status ~ 0.002[0.0e+00] + (0.203 * mod_ant[7.7e-04]), glm_warn [False]: nan log10 trans: False | Notes: n=131100 | DoF=1 | n iters: full : 1.10e+01, null : 9.00e+00 | Conv at last: LL change : 0.00e+00, max abs score : 1.67e-14, beta change : 1.20e-07 | Log Likes: full : -1.99e+03, null : -2.00e+03 | Method: Penalized ML | control: maxit : 2500, maxhs : 0, maxstep : 5, lconv : 1e-05, gconv : 1e-05, xconv : 1e-05, collapse : TRUE, fit : NR, call : logistf.control(maxit = n_iter) | mod control: tau : 0.5, terms.fit : NULL, call : logistf.mod.control() dtype: object	False		False		False		False		bacteria	Chlamydiaceae		C. trachomatis
Cervical cancer	neoplasms	180.1	CMV	pp52	No	Unknown	did_not_attempt	0.837902777692823		1.096		[0.723-1.662]		21	4049								Female-only			dis_status ~ 0.004[8.1e-17] + (1.096 * mod_ant[0.666])		2.95	2.85	0.98	1.06	3.54	3.44					68.14	67.3			0.665763232775271			:							False				False				virus	Herpesviridae	Betaherpesvirinae	betaherpesvirus 5
Cervical cancer	neoplasms	180.1	EBV	ZEBRA	No	Unknown	did_not_attempt	0.47618543107718		1.845		[0.702-4.848]		21	4049								Female-only			dis_status ~ 7.0e-04[1.3e-05] + (1.845 * mod_ant[0.214])		3.35	3.18	0.49	0.61	3.49	3.36					68.14	67.3			0.214283443984731			:							False				False				virus	Herpesviridae		gammaherpesvirus 4
Cervical cancer	neoplasms	180.1	HBV	HBc	No	Unknown	did_not_attempt	0.7573900396166917		0.742		[0.34-1.620]		21	4049								Female-only			dis_status ~ 0.006[9.8e-61] + (0.742 * mod_ant[0.454])		0.55	0.65	0.67	0.61	0.6	0.7					68.14	67.3			0.454434023770015			:							False				False				virus	Hepadnaviridae		Hepatitis B virus
Cervical cancer	neoplasms	180.1	HCV	Core	No	Unknown	did_not_attempt	0.8243058666266646		1.224		[0.646-2.317]		21	4049								Female-only			dis_status ~ 0.005[6.5e-70] + (1.224 * mod_ant[0.536])		0.65	0.57	0.62	0.63	0.6	0.48					68.14	67.3			0.535798813307332			:							False				False				virus	Flaviviridae		Hepacivirus C
Cervical cancer	neoplasms	180.1	HHV-6	IE1A	No	Unknown	did_not_attempt	0.837902777692823		0.855		[0.329-2.226]		21	4049								Female-only			dis_status ~ 0.007[1.2e-05] + (0.855 * mod_ant[0.749])		2.25	2.28	0.42	0.44	2.26	2.29					68.14	67.3			0.748788253242651			:							False				False				virus	Herpesviridae	Betaherpesvirinae	betaherpesvirus 6
Cervical cancer	neoplasms	180.1	HHV-7	U14	No	Unknown	did_not_attempt	0.837902777692823		0.877		[0.324-2.375]		21	4049								Female-only			dis_status ~ 0.007[6.3e-04] + (0.877 * mod_ant[0.796])		2.78	2.81	0.42	0.42	2.83	2.84					68.14	67.3			0.795882827715681			:							False				False				virus	Herpesviridae	Betaherpesvirinae	betaherpesvirus 7
Cervical cancer	neoplasms	180.1	HIV	gag	No	Unknown	did_not_attempt	0.4606598012809275		0.54		[0.259-1.126]		21	4049								Female-only			dis_status ~ 0.014[8.5e-12] + (0.540 * mod_ant[0.100])		1.55	1.74	0.56	0.52	1.62	1.73					68.14	67.3			0.100061166703883			:							False				False				virus	Retroviridae		Lentivirus
Cervical cancer	neoplasms	180.1	HPV-16	L1	Yes	Unknown	replicated	0.001515593859327684	2.915958036346404e-82	4.79	4.065	[2.205-10.405]	[3.528-4.682]	21	4049	3422	251687	61372-9	Human papilloma virus 16 DNA [Presence] in Specimen by NAA with probe detection	glm			Female-only	Female-only	0	dis_status ~ 3.3e-04[1.8e-23] + (4.790 * mod_ant[7.6e-05])	dis_status ~ 0.013[0.0e+00] + (4.065 * mod_ant[4.8e-84])	1.96	1.57	0.62	0.48	1.78	1.59	247603	4084	3207	215	68.14	67.3	55.03	48.48	7.57796929663842e-05	4.8197653493329e-84		:		:			0 30167-1 [Human papilloma virus 16+18+31+33+35+39+45+51+52+56+58+59+68 DNA [Presence] in Cervix by Probe with signal amplification, glm]: nCase: 3822 | nCon: 517064, corr p-val: 9.23e-79, uncorr p-val: 3.05e-80, OR: 2.121 | model: dis_status ~ 0.007[0.0e+00] + (2.121 * mod_ant[3.1e-80]), glm_warn [False]: nan log10 trans: False | Notes: nan 1 59420-0 [Human papilloma virus 16+18+31+33+35+39+45+51+52+56+58+59+66+68 DNA [Presence] in Cervix by Probe with signal amplification, glm]: nCase: 994 | nCon: 198362, corr p-val: 5.06e-31, uncorr p-val: 2.93e-32, OR: 2.574 | model: dis_status ~ 0.004[0.0e+00] + (2.574 * mod_ant[2.9e-32]), glm_warn [False]: nan log10 trans: False | Notes: nan 2 49896-4 [Human papilloma virus 16+18+31+33+35+39+45+51+52+56+58+59+68 DNA [Presence] in Specimen by NAA with probe detection, glm]: nCase: 1439 | nCon: 143717, corr p-val: 7.15e-29, uncorr p-val: 5.32e-30, OR: 2.206 | model: dis_status ~ 0.009[0.0e+00] + (2.206 * mod_ant[5.3e-30]), glm_warn [False]: nan log10 trans: False | Notes: nan 3 17399-7 [Human papilloma virus 16 Ag [Presence] in Specimen, glm]: nCase: 95 | nCon: 34108, corr p-val: 9.40e-24, uncorr p-val: 8.54e-25, OR: 15.339 | model: dis_status ~ 0.002[0.0e+00] + (15.339 * mod_ant[8.5e-25]), glm_warn [False]: nan log10 trans: False | Notes: nan 4 77399-4 [Human papilloma virus 16 DNA [Presence] in Cervix by NAA with probe detection, glm]: nCase: 318 | nCon: 21736, corr p-val: 3.18e-13, uncorr p-val: 3.15e-14, OR: 4.695 | model: dis_status ~ 0.014[0.0e+00] + (4.695 * mod_ant[3.1e-14]), glm_warn [False]: nan log10 trans: False | Notes: nan 5 59263-4 [Human papilloma virus 16 DNA [Presence] in Cervix by Probe with signal amplification, glm]: nCase: 399 | nCon: 51570, corr p-val: 4.82e-13, uncorr p-val: 5.18e-14, OR: 3.127 | model: dis_status ~ 0.007[0.0e+00] + (3.127 * mod_ant[5.2e-14]), glm_warn [False]: nan log10 trans: False | Notes: nan 6 70061-7 [Human papilloma virus 16 and 18 DNA [Presence] in Specimen by NAA with probe detection, glm]: nCase: 70 | nCon: 37069, corr p-val: 2.08e-12, uncorr p-val: 2.58e-13, OR: 5.835 | model: dis_status ~ 0.001[0.0e+00] + (5.835 * mod_ant[2.6e-13]), glm_warn [False]: nan log10 trans: False | Notes: nan 7 82675-0 [Human papilloma virus 16+18+31+33+35+39+45+51+52+56+58+59+66+68 DNA [Presence] in Cervix by NAA with probe detection, glm]: nCase: 316 | nCon: 20597, corr p-val: 4.35e-03, uncorr p-val: 1.47e-03, OR: 1.617 | model: dis_status ~ 0.014[0.0e+00] + (1.617 * mod_ant[0.001]), glm_warn [False]: nan log10 trans: False | Notes: nan 8 82456-5 [Human papilloma virus 16 E6+E7 mRNA [Presence] in Cervix by NAA with probe detection, glm]: nCase: 35 | nCon: 1186, corr p-val: 0.177, uncorr p-val: 0.098, OR: 2.048 | model: dis_status ~ 0.026[3.4e-80] + (2.048 * mod_ant[0.098]), glm_warn [False]: nan log10 trans: False | Notes: nan 9 21440-3 [Human papilloma virus 16+18+31+33+35+45+51+52+56 DNA [Presence] in Cervix by Probe, glm]: nCase: 41 | nCon: 1320, corr p-val: 0.877, uncorr p-val: 0.797, OR: 1.086 | model: dis_status ~ 0.030[3.2e-64] + (1.086 * mod_ant[0.797]), glm_warn [False]: nan log10 trans: False | Notes: nan dtype: object		False		False		False		False		virus	Papillomaviridae		Alphapapillomavirus 9
Cervical cancer	neoplasms	180.1	HPV-18	L1	No	Unknown	did_not_attempt	0.6587145776924399		1.583		[0.589-4.252]		21	4049								Female-only			dis_status ~ 0.003[1.3e-12] + (1.583 * mod_ant[0.362])		1.61	1.52	0.66	0.46	1.7	1.57					68.14	67.3			0.362293017730842			:							False				False				virus	Papillomaviridae		Alphapapillomavirus 7
Cervical cancer	neoplasms	180.1	H. pylori	UreA	No	Unknown	did_not_attempt	0.4606598012809275		0.685		[0.419-1.119]		21	4049								Female-only			dis_status ~ 0.009[7.6e-38] + (0.685 * mod_ant[0.131])		1.19	1.5	0.85	0.95	1.15	1.45					68.14	67.3			0.130955325827801			:							False				False				bacteria	Helicobacteraceae		H. pylori
Cervical cancer	neoplasms	180.1	HSV-1	IgG	No	Unknown	did_not_attempt	0.4606598012809275		1.474		[0.838-2.591]		21	4049								Female-only			dis_status ~ 0.002[1.7e-11] + (1.474 * mod_ant[0.178])		3.25	2.99	0.69	0.88	3.57	3.45					68.14	67.3			0.178119695998322			:							False				False				virus	Herpesviridae	Alphaherpesvirinae	alphaherpesvirus 1
Cervical cancer	neoplasms	180.1	HSV-2	IgG	No	Unknown	did_not_attempt	0.4606598012809275		1.464		[0.895-2.394]		21	4049								Female-only			dis_status ~ 0.003[1.5e-30] + (1.464 * mod_ant[0.129])		1.86	1.6	1.02	0.79	1.63	1.49					68.14	67.3			0.129375894780822			:							False				False				virus	Herpesviridae	Alphaherpesvirinae	alphaherpesvirus 2
Cervical cancer	neoplasms	180.1	HTLV-1	env	No	Unknown	did_not_attempt	0.654797028002432		0.661		[0.288-1.514]		21	4049								Female-only			dis_status ~ 0.009[7.6e-17] + (0.661 * mod_ant[0.327])		1.24	1.33	0.53	0.46	1.41	1.41					68.14	67.3			0.327398514001216			:							False				False				virus	Retroviridae	Orthoretrovirinae	T-lymphotropic virus 1
Cervical cancer	neoplasms	180.1	JCV	VP1	No	Unknown	did_not_attempt	0.837902777692823		1.198		[0.576-2.494]		21	4049								Female-only			dis_status ~ 0.003[4.9e-09] + (1.198 * mod_ant[0.628])		2.55	2.49	0.63	0.59	2.66	2.47					68.14	67.3			0.628369194697307			:							False				False				virus	Polyomaviridae		polyomavirus 2
Cervical cancer	neoplasms	180.1	KSHV	LANA	No	Unknown	did_not_attempt	0.837902777692823		1.069		[0.563-2.029]		21	4049								Female-only			dis_status ~ 0.005[4.4e-36] + (1.069 * mod_ant[0.838])		1.12	1.09	0.78	0.66	1.23	1.18					68.14	67.3			0.837902777692823			:							False				False				virus	Herpesviridae		gammaherpesvirus 8
Cervical cancer	neoplasms	180.1	MCV	VP1	No	Unknown	did_not_attempt	0.4606598012809275		1.476		[0.831-2.621]		21	4049								Female-only			dis_status ~ 0.002[3.7e-12] + (1.476 * mod_ant[0.184])		3.06	2.81	0.75	0.83	3.34	2.94					68.14	67.3			0.184263920512371			:							False				False				virus	Polyomaviridae		polyomavirus 5
Cervical cancer	neoplasms	180.1	T. gondii	p22	No	Unknown	did_not_attempt	0.837902777692823		0.903		[0.442-1.847]		21	4049								Female-only			dis_status ~ 0.006[5.0e-20] + (0.903 * mod_ant[0.780])		1.41	1.44	0.76	0.59	1.28	1.46					68.14	67.3			0.780207804925416			:							False				False				other	Sarcocystidae	Toxoplasmatinae	T. gondii
Cervical cancer	neoplasms	180.1	VZV	gE_gl	No	Unknown	did_not_attempt	0.4606598012809275		0.528		[0.226-1.237]		21	4049								Female-only			dis_status ~ 0.027[0.001] + (0.528 * mod_ant[0.141])		2.51	2.67	0.52	0.51	2.55	2.66					68.14	67.3			0.141390943227451			:							False				False				virus	Herpesviridae		alphaherpesvirus 3
Cervical intraepithelial neoplasia [CIN] [Cervical dysplasia]	neoplasms	180.3	BKV	VP1	No	Unknown	did_not_attempt	0.853110119133843		1.029		[0.764-1.386]		204	4049						age, num_sex_part		Female-only			dis_status ~ 5.5e-07[0.974] + (1.029 * mod_ant[0.853]) + (0.706 * age[2.4e-04]) + (3.6e+05 * num_sex_part1[0.977]) + (7.2e+05 * num_sex_part2[0.976]) + (9.0e+05 * num_sex_part3[0.975]) + (1.3e+06 * num_sex_part4[0.975]) + (1.0e+06 * num_sex_part5[0.975])		3.42	3.39	0.47	0.5	3.59	3.54					64.16	67.3			0.853110119133843		age, num_sex_part	age : 2.36e-04, num_sex_part1 : 9.77e-01, num_sex_part2 : 9.76e-01, num_sex_part3 : 9.75e-01, num_sex_part4 : 9.75e-01, num_sex_part5 : 9.75e-01	age: 0.706 [0.587-0.850], num_sex_part1: 3.6e+05 [0.00e+00-Inf], num_sex_part2: 7.2e+05 [0.00e+00-Inf], num_sex_part3: 9.0e+05 [0.00e+00-Inf], num_sex_part4: 1.3e+06 [0.00e+00-Inf], num_sex_part5: 1.0e+06 [0.00e+00-Inf]						False				False				virus	Polyomaviridae		polyomavirus 1
Cervical intraepithelial neoplasia [CIN] [Cervical dysplasia]	neoplasms	180.3	C. trach.	tarp-D F1	No	Unknown	did_not	0.1887029053632223	0.4538112478062887	1.142	2.081	[0.996-1.309]	[0.403-7.012]	204	4049	56	911	45130-2	Chlamydia trachomatis Ab [Presence] in Body fluid	firth	age, num_sex_part	age	Female-only	Female-only	0	dis_status ~ 5.0e-07[0.974] + (1.142 * mod_ant[0.057]) + (0.713 * age[3.0e-04]) + (3.6e+05 * num_sex_part1[0.977]) + (7.1e+05 * num_sex_part2[0.976]) + (8.7e+05 * num_sex_part3[0.975]) + (1.2e+06 * num_sex_part4[0.975]) + (9.8e+05 * num_sex_part5[0.975])	dis_status ~ 0.318[0.249] + (2.081 * mod_ant[0.334]) + (0.651 * age[0.086])	1.45	1.19	1.13	0.99	1.31	1.04	895	16	54	2	64.16	67.3	37.54	38.99	0.0566108716089667	0.334055501857407	age, tdi_quant, num_sex_part	age : 2.98e-04, num_sex_part1 : 9.77e-01, num_sex_part2 : 9.76e-01, num_sex_part3 : 9.75e-01, num_sex_part4 : 9.75e-01, num_sex_part5 : 9.75e-01	age: 0.713 [0.593-0.856], num_sex_part1: 3.6e+05 [0.00e+00-Inf], num_sex_part2: 7.1e+05 [0.00e+00-Inf], num_sex_part3: 8.7e+05 [0.00e+00-Inf], num_sex_part4: 1.2e+06 [0.00e+00-Inf], num_sex_part5: 9.8e+05 [0.00e+00-Inf]	age : 8.63e-02	age: 0.651 [0.386-1.061]	n=967 | DoF=2 | n iters: full : 6.00e+00, null : 5.00e+00 | Conv at last: LL change : 2.41e-11, max abs score : 6.20e-07, beta change : 6.56e-06 | Log Likes: full : -2.08e+02, null : -2.10e+02 | Method: Penalized ML | control: maxit : 2500, maxhs : 0, maxstep : 5, lconv : 1e-05, gconv : 1e-05, xconv : 1e-05, collapse : TRUE, fit : NR, call : logistf.control(maxit = n_iter) | mod control: tau : 0.5, terms.fit : NULL, call : logistf.mod.control()	0 6349-5 [Chlamydia trachomatis [Presence] in Specimen by Organism specific culture, firth]: nCase: 241 | nCon: 5311, corr p-val: 0.531, uncorr p-val: 0.409, OR: 1.645 | model: dis_status ~ 0.009[0.0e+00] + (1.645 * mod_ant[0.409]) + (1.577 * age[0.0e+00]), glm_warn [False]: nan log10 trans: False | Notes: n=5552 | DoF=2 | n iters: full : 6.00e+00, null : 5.00e+00 | Conv at last: LL change : -6.03e-12, max abs score : 1.75e-07, beta change : 1.08e-06 | Log Likes: full : -9.22e+02, null : -9.86e+02 | Method: Penalized ML | control: maxit : 2500, maxhs : 0, maxstep : 5, lconv : 1e-05, gconv : 1e-05, xconv : 1e-05, collapse : TRUE, fit : NR, call : logistf.control(maxit = n_iter) | mod control: tau : 0.5, terms.fit : NULL, call : logistf.mod.control() 1 57288-3 [Chlamydia trachomatis rRNA [Presence] in Nasopharynx by NAA with probe detection, firth]: nCase: 36 | nCon: 2006, corr p-val: 0.754, uncorr p-val: 0.634, OR: 2.173 | model: dis_status ~ 8.2e-04[0.0e+00] + (2.173 * mod_ant[0.634]) + (2.741 * age[0.0e+00]), glm_warn [False]: nan log10 trans: False | Notes: n=2042 | DoF=2 | n iters: full : 8.00e+00, null : 6.00e+00 | Conv at last: LL change : 2.05e-12, max abs score : 1.68e-07, beta change : 1.01e-06 | Log Likes: full : -1.42e+02, null : -1.78e+02 | Method: Penalized ML | control: maxit : 2500, maxhs : 0, maxstep : 5, lconv : 1e-05, gconv : 1e-05, xconv : 1e-05, collapse : TRUE, fit : NR, call : logistf.control(maxit = n_iter) | mod control: tau : 0.5, terms.fit : NULL, call : logistf.mod.control() dtype: object	9353 16599-3 [Chlamydia trachomatis DNA [Presence] in Blood by NAA with probe detection, firth]: nCase: 270 | nCon: 49743, corr p-val: 0.042, uncorr p-val: 0.024, OR: 0.239 | model: dis_status ~ 0.002[0.0e+00] + (0.239 * mod_ant[0.024]) + (1.287 * age[3.4e-06]), glm_warn [False]: nan log10 trans: False | Notes: n=50013 | DoF=2 | n iters: full : 9.00e+00, null : 8.00e+00 | Conv at last: LL change : -1.48e-09, max abs score : 1.53e-09, beta change : 1.18e-06 | Log Likes: full : -1.66e+03, null : -1.67e+03 | Method: Penalized ML | control: maxit : 2500, maxhs : 0, maxstep : 5, lconv : 1e-05, gconv : 1e-05, xconv : 1e-05, collapse : TRUE, fit : NR, call : logistf.control(maxit = n_iter) | mod control: tau : 0.5, terms.fit : NULL, call : logistf.mod.control() 9354 21190-4 [Chlamydia trachomatis DNA [Presence] in Cervix by NAA with probe detection, glm]: nCase: 5790 | nCon: 55641, corr p-val: 2.66e-03, uncorr p-val: 1.18e-03, OR: 0.708 | model: dis_status ~ 0.040[0.0e+00] + (0.708 * mod_ant[0.001]) + (1.296 * age[3.9e-95]), glm_warn [False]: nan log10 trans: False | Notes: nan 9355 21613-5 [Chlamydia trachomatis DNA [Presence] in Specimen by NAA with probe detection, glm]: nCase: 55716 | nCon: 989740, corr p-val: 1.12e-31, uncorr p-val: 1.72e-32, OR: 0.678 | model: dis_status ~ 0.021[0.0e+00] + (0.678 * mod_ant[1.7e-32]) + (1.289 * age[0.0e+00]), glm_warn [False]: nan log10 trans: False | Notes: nan 9356 31777-6 [Chlamydia trachomatis Ag [Presence] in Specimen, glm]: nCase: 3854 | nCon: 71607, corr p-val: 4.27e-04, uncorr p-val: 1.66e-04, OR: 0.609 | model: dis_status ~ 0.052[0.0e+00] + (0.609 * mod_ant[1.7e-04]) + (1.008 * age[0.543]), glm_warn [False]: nan log10 trans: False | Notes: nan 9357 42931-6 [Chlamydia trachomatis rRNA [Presence] in Urine by NAA with probe detection, glm]: nCase: 3636 | nCon: 93695, corr p-val: 3.27e-04, uncorr p-val: 1.23e-04, OR: 0.586 | model: dis_status ~ 0.007[0.0e+00] + (0.586 * mod_ant[1.2e-04]) + (1.622 * age[0.0e+00]), glm_warn [False]: nan log10 trans: False | Notes: nan 9358 43304-5 [Chlamydia trachomatis rRNA [Presence] in Specimen by NAA with probe detection, glm]: nCase: 24619 | nCon: 589543, corr p-val: 3.51e-15, uncorr p-val: 6.82e-16, OR: 0.602 | model: dis_status ~ 0.010[0.0e+00] + (0.602 * mod_ant[6.8e-16]) + (1.475 * age[0.0e+00]), glm_warn [False]: nan log10 trans: False | Notes: nan 9359 43404-3 [Chlamydia trachomatis DNA [Presence] in Specimen by Probe with signal amplification, glm]: nCase: 13501 | nCon: 320745, corr p-val: 1.79e-13, uncorr p-val: 3.98e-14, OR: 0.545 | model: dis_status ~ 0.010[0.0e+00] + (0.545 * mod_ant[4.0e-14]) + (1.481 * age[0.0e+00]), glm_warn [False]: nan log10 trans: False | Notes: nan 9360 45084-1 [Chlamydia trachomatis DNA [Presence] in Vaginal fluid by NAA with probe detection, glm]: nCase: 2801 | nCon: 42917, corr p-val: 0.017, uncorr p-val: 8.28e-03, OR: 0.702 | model: dis_status ~ 0.033[0.0e+00] + (0.702 * mod_ant[0.008]) + (1.202 * age[1.6e-33]), glm_warn [False]: nan log10 trans: False | Notes: nan 9362 4993-2 [Chlamydia trachomatis rRNA [Presence] in Specimen by Probe, glm]: nCase: 2900 | nCon: 38921, corr p-val: 1.06e-03, uncorr p-val: 4.42e-04, OR: 0.543 | model: dis_status ~ 0.038[0.0e+00] + (0.543 * mod_ant[4.4e-04]) + (1.198 * age[8.3e-25]), glm_warn [False]: nan log10 trans: False | Notes: nan 9363 50387-0 [Chlamydia trachomatis rRNA [Presence] in Cervix by NAA with probe detection, glm]: nCase: 4175 | nCon: 100578, corr p-val: 0.014, uncorr p-val: 6.96e-03, OR: 0.7 | model: dis_status ~ 0.023[0.0e+00] + (0.700 * mod_ant[0.007]) + (1.178 * age[1.6e-30]), glm_warn [False]: nan log10 trans: False | Notes: nan 9364 53925-4 [Chlamydia trachomatis rRNA [Presence] in Urethra by NAA with probe detection, firth]: nCase: 44 | nCon: 10915, corr p-val: 0.236, uncorr p-val: 0.156, OR: 0.214 | model: dis_status ~ 2.1e-04[0.0e+00] + (0.214 * mod_ant[0.156]) + (2.539 * age[0.0e+00]), glm_warn [False]: nan log10 trans: False | Notes: n=10959 | DoF=2 | n iters: full : 1.00e+01, null : 8.00e+00 | Conv at last: LL change : 7.36e-12, max abs score : 9.25e-11, beta change : 9.28e-09 | Log Likes: full : -2.41e+02, null : -2.83e+02 | Method: Penalized ML | control: maxit : 2500, maxhs : 0, maxstep : 5, lconv : 1e-05, gconv : 1e-05, xconv : 1e-05, collapse : TRUE, fit : NR, call : logistf.control(maxit = n_iter) | mod control: tau : 0.5, terms.fit : NULL, call : logistf.mod.control() 9365 53926-2 [Chlamydia trachomatis rRNA [Presence] in Vaginal fluid by NAA with probe detection, glm]: nCase: 617 | nCon: 13494, corr p-val: 0.125, uncorr p-val: 0.078, OR: 0.593 | model: dis_status ~ 0.013[1.8e-243] + (0.593 * mod_ant[0.078]) + (1.444 * age[3.6e-29]), glm_warn [False]: nan log10 trans: False | Notes: nan 9366 57287-5 [Chlamydia trachomatis rRNA [Presence] in Anal by NAA with probe detection, firth]: nCase: 426 | nCon: 16188, corr p-val: 0.139, uncorr p-val: 0.088, OR: 0.395 | model: dis_status ~ 0.011[0.0e+00] + (0.395 * mod_ant[0.088]) + (1.270 * age[1.7e-10]), glm_warn [False]: nan log10 trans: False | Notes: n=16614 | DoF=2 | n iters: full : 7.00e+00, null : 6.00e+00 | Conv at last: LL change : 1.61e-10, max abs score : 8.11e-09, beta change : 6.32e-07 | Log Likes: full : -1.95e+03, null : -1.97e+03 | Method: Penalized ML | control: maxit : 2500, maxhs : 0, maxstep : 5, lconv : 1e-05, gconv : 1e-05, xconv : 1e-05, collapse : TRUE, fit : NR, call : logistf.control(maxit = n_iter) | mod control: tau : 0.5, terms.fit : NULL, call : logistf.mod.control() 9369 6356-0 [Chlamydia trachomatis DNA [Presence] in Genital specimen by NAA with probe detection, glm]: nCase: 2088 | nCon: 55296, corr p-val: 0.018, uncorr p-val: 8.96e-03, OR: 0.636 | model: dis_status ~ 0.014[0.0e+00] + (0.636 * mod_ant[0.009]) + (1.301 * age[4.0e-52]), glm_warn [False]: nan log10 trans: False | Notes: nan 9370 6357-8 [Chlamydia trachomatis DNA [Presence] in Urine by NAA with probe detection, glm]: nCase: 3194 | nCon: 127848, corr p-val: 7.52e-05, uncorr p-val: 2.56e-05, OR: 0.586 | model: dis_status ~ 0.009[0.0e+00] + (0.586 * mod_ant[2.6e-05]) + (1.337 * age[7.3e-100]), glm_warn [False]: nan log10 trans: False | Notes: nan dtype: object	False		False		False		False		bacteria	Chlamydiaceae		C. trachomatis
Cervical intraepithelial neoplasia [CIN] [Cervical dysplasia]	neoplasms	180.3	CMV	pp150 Nter	Yes	Unknown	replicated	0.1887029053632223	0.0002817874719145358	1.172	2.574	[1.011-1.359]	[1.597-4.149]	204	4049	225	17483	5000-5	Cytomegalovirus DNA [Presence] in Specimen by NAA with probe detection	glm	age, tobac, num_sex_part	age	Female-only	Female-only	0	dis_status ~ 5.6e-07[0.974] + (1.172 * mod_ant[0.035]) + (0.680 * age[5.5e-05]) + (1.210 * tobac1[0.246]) + (1.790 * tobac2[0.006]) + (1.058 * tobac3[0.956]) + (3.1e+05 * num_sex_part1[0.977]) + (5.9e+05 * num_sex_part2[0.976]) + (7.2e+05 * num_sex_part3[0.976]) + (1.0e+06 * num_sex_part4[0.975]) + (8.1e+05 * num_sex_part5[0.975])	dis_status ~ 0.017[6.5e-138] + (2.574 * mod_ant[1.0e-04]) + (0.929 * age[0.018])	2.68	2.57	0.96	0.99	3.08	2.95	16863	620	206	19	64.16	67.3	47.41	50.6	0.0351503715290326	0.0001037134445241	age, tdi_quant, tobac, num_sex_part	age : 5.54e-05, tobac1 : 2.46e-01, tobac2 : 6.38e-03, tobac3 : 9.56e-01, num_sex_part1 : 9.77e-01, num_sex_part2 : 9.76e-01, num_sex_part3 : 9.76e-01, num_sex_part4 : 9.75e-01, num_sex_part5 : 9.75e-01	age: 0.680 [0.564-0.820], tobac1: 1.210 [0.876-1.672], tobac2: 1.790 [1.178-2.719], tobac3: 1.058 [0.139-8.055], num_sex_part1: 3.1e+05 [0.00e+00-Inf], num_sex_part2: 5.9e+05 [0.00e+00-Inf], num_sex_part3: 7.2e+05 [0.00e+00-Inf], num_sex_part4: 1.0e+06 [0.00e+00-Inf], num_sex_part5: 8.1e+05 [0.00e+00-Inf]	age : 1.79e-02	age: 0.929 [0.875-0.987]		0 22244-8 [Cytomegalovirus IgG Ab [Presence] in Serum or Plasma, glm]: nCase: 351 | nCon: 19637, corr p-val: 6.53e-04, uncorr p-val: 2.63e-04, OR: 1.556 | model: dis_status ~ 0.033[9.2e-113] + (1.556 * mod_ant[2.6e-04]) + (0.820 * age[2.7e-10]), glm_warn [False]: nan log10 trans: False | Notes: nan 1 13949-3 [Cytomegalovirus IgG Ab [Presence] in Serum or Plasma by Immunoassay, glm]: nCase: 658 | nCon: 30457, corr p-val: 8.31e-03, uncorr p-val: 3.77e-03, OR: 1.267 | model: dis_status ~ 0.028[1.3e-276] + (1.267 * mod_ant[0.004]) + (0.916 * age[2.4e-05]), glm_warn [False]: nan log10 trans: False | Notes: nan 2 82189-2 [Cytomegalovirus DNA [Presence] in Cerebral spinal fluid by NAA with non-probe detection, firth]: nCase: 204 | nCon: 11638, corr p-val: 8.31e-03, uncorr p-val: 3.81e-03, OR: 15.154 | model: dis_status ~ 0.016[0.0e+00] + (15.154 * mod_ant[0.004]) + (1.020 * age[0.497]), glm_warn [False]: nan log10 trans: False | Notes: n=11842 | DoF=2 | n iters: full : 7.00e+00, null : 6.00e+00 | Conv at last: LL change : 5.88e-11, max abs score : 1.35e-08, beta change : 1.90e-08 | Log Likes: full : -1.02e+03, null : -1.03e+03 | Method: Penalized ML | control: maxit : 2500, maxhs : 0, maxstep : 5, lconv : 1e-05, gconv : 1e-05, xconv : 1e-05, collapse : TRUE, fit : NR, call : logistf.control(maxit = n_iter) | mod control: tau : 0.5, terms.fit : NULL, call : logistf.mod.control() 3 49539-0 [Cytomegalovirus IgM Ab [Presence] in Serum or Plasma by Immunofluorescence, glm]: nCase: 322 | nCon: 16199, corr p-val: 0.541, uncorr p-val: 0.424, OR: 1.217 | model: dis_status ~ 0.045[1.9e-79] + (1.217 * mod_ant[0.424]) + (0.832 * age[2.5e-07]), glm_warn [False]: nan log10 trans: False | Notes: nan 4 30326-3 [Cytomegalovirus DNA [Presence] in Cerebral spinal fluid by NAA with probe detection, firth]: nCase: 77 | nCon: 2836, corr p-val: 0.613, uncorr p-val: 0.489, OR: 3.316 | model: dis_status ~ 0.025[0.0e+00] + (3.316 * mod_ant[0.489]) + (1.022 * age[0.670]), glm_warn [False]: nan log10 trans: False | Notes: n=2913 | DoF=2 | n iters: full : 6.00e+00, null : 6.00e+00 | Conv at last: LL change : 1.06e-10, max abs score : 3.69e-06, beta change : 3.63e-06 | Log Likes: full : -3.51e+02, null : -3.52e+02 | Method: Penalized ML | control: maxit : 2500, maxhs : 0, maxstep : 5, lconv : 1e-05, gconv : 1e-05, xconv : 1e-05, collapse : TRUE, fit : NR, call : logistf.control(maxit = n_iter) | mod control: tau : 0.5, terms.fit : NULL, call : logistf.mod.control() 5 4996-5 [Cytomegalovirus DNA [Presence] in Blood by NAA with probe detection, firth]: nCase: 30 | nCon: 807, corr p-val: 0.849, uncorr p-val: 0.749, OR: 1.655 | model: dis_status ~ 0.076[2.4e-09] + (1.655 * mod_ant[0.749]) + (0.879 * age[0.183]), glm_warn [False]: nan log10 trans: False | Notes: n=837 | DoF=2 | n iters: full : 6.00e+00, null : 6.00e+00 | Conv at last: LL change : 1.63e-10, max abs score : 3.86e-06, beta change : 8.44e-06 | Log Likes: full : -1.25e+02, null : -1.26e+02 | Method: Penalized ML | control: maxit : 2500, maxhs : 0, maxstep : 5, lconv : 1e-05, gconv : 1e-05, xconv : 1e-05, collapse : TRUE, fit : NR, call : logistf.control(maxit = n_iter) | mod control: tau : 0.5, terms.fit : NULL, call : logistf.mod.control() 6 16718-9 [Cytomegalovirus Ag [Presence] in Blood, firth]: nCase: 38 | nCon: 649, corr p-val: 0.989, uncorr p-val: 0.965, OR: 1.067 | model: dis_status ~ 0.026[0.0e+00] + (1.067 * mod_ant[0.965]) + (1.190 * age[0.040]), glm_warn [False]: nan log10 trans: False | Notes: n=687 | DoF=2 | n iters: full : 6.00e+00, null : 5.00e+00 | Conv at last: LL change : 2.00e-11, max abs score : 1.13e-06, beta change : 2.79e-06 | Log Likes: full : -1.41e+02, null : -1.43e+02 | Method: Penalized ML | control: maxit : 2500, maxhs : 0, maxstep : 5, lconv : 1e-05, gconv : 1e-05, xconv : 1e-05, collapse : TRUE, fit : NR, call : logistf.control(maxit = n_iter) | mod control: tau : 0.5, terms.fit : NULL, call : logistf.mod.control() dtype: object	9373 22239-8 [Cytomegalovirus Ab [Presence] in Serum or Plasma, glm]: nCase: 37 | nCon: 2263, corr p-val: 0.293, uncorr p-val: 0.202, OR: 0.647 | model: dis_status ~ 0.065[5.2e-08] + (0.647 * mod_ant[0.202]) + (0.816 * age[0.028]), glm_warn [False]: nan log10 trans: False | Notes: nan 9375 24119-0 [Cytomegalovirus IgM Ab [Presence] in Serum or Plasma by Immunoassay, glm]: nCase: 969 | nCon: 25071, corr p-val: 0.852, uncorr p-val: 0.757, OR: 0.956 | model: dis_status ~ 0.028[0.0e+00] + (0.956 * mod_ant[0.757]) + (1.072 * age[3.4e-05]), glm_warn [False]: nan log10 trans: False | Notes: nan 9376 30246-3 [Cytomegalovirus DNA [Presence] in Serum or Plasma by NAA with probe detection, firth]: nCase: 84 | nCon: 3767, corr p-val: 0.326, uncorr p-val: 0.226, OR: 0.497 | model: dis_status ~ 0.021[0.0e+00] + (0.497 * mod_ant[0.226]) + (1.024 * age[0.624]), glm_warn [False]: nan log10 trans: False | Notes: n=3851 | DoF=2 | n iters: full : 7.00e+00, null : 6.00e+00 | Conv at last: LL change : 9.21e-12, max abs score : 1.53e-07, beta change : 1.32e-06 | Log Likes: full : -3.98e+02, null : -3.98e+02 | Method: Penalized ML | control: maxit : 2500, maxhs : 0, maxstep : 5, lconv : 1e-05, gconv : 1e-05, xconv : 1e-05, collapse : TRUE, fit : NR, call : logistf.control(maxit = n_iter) | mod control: tau : 0.5, terms.fit : NULL, call : logistf.mod.control() 9377 30325-5 [Cytomegalovirus IgM Ab [Presence] in Serum or Plasma, firth]: nCase: 26 | nCon: 5666, corr p-val: 2.50e-10, uncorr p-val: 5.90e-11, OR: 0.011 | model: dis_status ~ 0.040[3.8e-10] + (0.011 * mod_ant[5.9e-11]) + (0.771 * age[0.032]), glm_warn [False]: nan log10 trans: False | Notes: n=5692 | DoF=2 | n iters: full : 1.20e+01, null : 8.00e+00 | Conv at last: LL change : -1.71e-12, max abs score : 1.52e-09, beta change : 1.17e-07 | Log Likes: full : -1.40e+02, null : -1.61e+02 | Method: Penalized ML | control: maxit : 2500, maxhs : 0, maxstep : 5, lconv : 1e-05, gconv : 1e-05, xconv : 1e-05, collapse : TRUE, fit : NR, call : logistf.control(maxit = n_iter) | mod control: tau : 0.5, terms.fit : NULL, call : logistf.mod.control() dtype: object	False		False		False		False		virus	Herpesviridae	Betaherpesvirinae	betaherpesvirus 5
Cervical intraepithelial neoplasia [CIN] [Cervical dysplasia]	neoplasms	180.3	EBV	VCA_p18	No	Unknown	did_not_attempt	0.3468587975790817		1.277		[0.887-1.838]		204	4049						tobac, num_sex_part		Female-only			dis_status ~ 2.8e-08[0.969] + (1.277 * mod_ant[0.188]) + (1.096 * tobac1[0.573]) + (1.761 * tobac2[0.008]) + (0.954 * tobac3[0.964]) + (2.8e+05 * num_sex_part1[0.977]) + (5.6e+05 * num_sex_part2[0.976]) + (7.5e+05 * num_sex_part3[0.976]) + (1.1e+06 * num_sex_part4[0.975]) + (7.6e+05 * num_sex_part5[0.976])		3.82	3.73	0.35	0.59	3.89	3.88					64.16	67.3			0.187877132774435		tobac, num_sex_part	tobac1 : 5.73e-01, tobac2 : 7.85e-03, tobac3 : 9.64e-01, num_sex_part1 : 9.77e-01, num_sex_part2 : 9.76e-01, num_sex_part3 : 9.76e-01, num_sex_part4 : 9.75e-01, num_sex_part5 : 9.76e-01	tobac1: 1.096 [0.797-1.507], tobac2: 1.761 [1.16-2.673], tobac3: 0.954 [0.126-7.211], num_sex_part1: 2.8e+05 [0.00e+00-Inf], num_sex_part2: 5.6e+05 [0.00e+00-Inf], num_sex_part3: 7.5e+05 [0.00e+00-Inf], num_sex_part4: 1.1e+06 [0.00e+00-Inf], num_sex_part5: 7.6e+05 [0.00e+00-Inf]						False				False				virus	Herpesviridae		gammaherpesvirus 4
Cervical intraepithelial neoplasia [CIN] [Cervical dysplasia]	neoplasms	180.3	HBV	HBc	No	Unknown	did_not_attempt	0.6928632586426127		1.053		[0.842-1.317]		204	4049						num_sex_part		Female-only			dis_status ~ 6.2e-08[0.970] + (1.053 * mod_ant[0.649]) + (3.2e+05 * num_sex_part1[0.977]) + (6.8e+05 * num_sex_part2[0.976]) + (9.3e+05 * num_sex_part3[0.975]) + (1.4e+06 * num_sex_part4[0.975]) + (9.3e+05 * num_sex_part5[0.975])		0.66	0.65	0.61	0.61	0.7	0.7					64.16	67.3			0.64874557775868		num_sex_part	num_sex_part1 : 9.77e-01, num_sex_part2 : 9.76e-01, num_sex_part3 : 9.75e-01, num_sex_part4 : 9.75e-01, num_sex_part5 : 9.75e-01	num_sex_part1: 3.2e+05 [0.00e+00-Inf], num_sex_part2: 6.8e+05 [0.00e+00-Inf], num_sex_part3: 9.3e+05 [0.00e+00-Inf], num_sex_part4: 1.4e+06 [0.00e+00-Inf], num_sex_part5: 9.3e+05 [0.00e+00-Inf]						False				False				virus	Hepadnaviridae		Hepatitis B virus
Cervical intraepithelial neoplasia [CIN] [Cervical dysplasia]	neoplasms	180.3	HCV	Core	Yes	Unknown	replicated	0.1887029053632223	3.236380312264191e-82	1.239	2.036	[1.004-1.528]	[1.894-2.188]	204	4049	25179	2512422	13955-0	Hepatitis C virus Ab [Presence] in Serum or Plasma by Immunoassay	glm	tobac		Female-only	Female-only	0	dis_status ~ 0.036[1.9e-155] + (1.239 * mod_ant[0.046]) + (1.311 * tobac1[0.091]) + (2.384 * tobac2[3.3e-05]) + (1.120 * tobac3[0.912])	dis_status ~ 0.010[0.0e+00] + (2.036 * mod_ant[3.6e-83])	0.65	0.57	0.67	0.63	0.6	0.48	2473735	38687	24402	777	64.16	67.3	44.89	47.06	0.045518896674873	3.59597812473799e-83	tobac	tobac1 : 9.05e-02, tobac2 : 3.32e-05, tobac3 : 9.12e-01	tobac1: 1.311 [0.958-1.795], tobac2: 2.384 [1.582-3.594], tobac3: 1.120 [0.15-8.392]	:			0 16128-1 [Hepatitis C virus Ab [Presence] in Serum, glm]: nCase: 17912 | nCon: 687121, corr p-val: 1.66e-33, uncorr p-val: 2.42e-34, OR: 1.456 | model: dis_status ~ 0.026[0.0e+00] + (1.456 * mod_ant[2.4e-34]), glm_warn [False]: nan log10 trans: False | Notes: nan 1 5012-0 [Hepatitis C virus RNA [Presence] in Specimen by NAA with probe detection, glm]: nCase: 59 | nCon: 1629, corr p-val: 9.14e-05, uncorr p-val: 3.30e-05, OR: 3.132 | model: dis_status ~ 0.027[2.6e-102] + (3.132 * mod_ant[3.3e-05]), glm_warn [False]: nan log10 trans: False | Notes: nan 2 16129-9 [Hepatitis C virus IgG Ab [Presence] in Serum, glm]: nCase: 6027 | nCon: 48637, corr p-val: 0.01, uncorr p-val: 4.89e-03, OR: 1.269 | model: dis_status ~ 0.123[0.0e+00] + (1.269 * mod_ant[0.005]), glm_warn [False]: nan log10 trans: False | Notes: nan dtype: object	9422 11259-9 [Hepatitis C virus RNA [Presence] in Serum or Plasma by NAA with probe detection, glm]: nCase: 2280 | nCon: 43152, corr p-val: 0.07, uncorr p-val: 0.041, OR: 0.867 | model: dis_status ~ 0.054[0.0e+00] + (0.867 * mod_ant[0.041]), glm_warn [False]: nan log10 trans: False | Notes: nan 9427 5199-5 [Hepatitis C virus Ab [Presence] in Serum by Immunoblot, glm]: nCase: 85 | nCon: 739, corr p-val: 0.029, uncorr p-val: 0.016, OR: 0.47 | model: dis_status ~ 0.135[2.4e-57] + (0.470 * mod_ant[0.016]), glm_warn [False]: nan log10 trans: False | Notes: nan 9428 72376-7 [Hepatitis C virus Ab [Presence] in Serum, Plasma or Blood by Rapid immunoassay, glm]: nCase: 247 | nCon: 6399, corr p-val: 0.65, uncorr p-val: 0.528, OR: 0.782 | model: dis_status ~ 0.039[0.0e+00] + (0.782 * mod_ant[0.528]), glm_warn [False]: nan log10 trans: False | Notes: nan dtype: object	False		False		False		False		virus	Flaviviridae		Hepacivirus C
Cervical intraepithelial neoplasia [CIN] [Cervical dysplasia]	neoplasms	180.3	HHV-6	IE1B	No	Unknown	did_not	0.1887029053632223	0.3267679540364883	0.735	0.262	[0.567-0.953]	[0.002-1.809]	204	4049	152	10821	82192-6	Herpes virus 6 DNA [Presence] in Cerebral spinal fluid by NAA with non-probe detection	firth	age	age	Female-only	Female-only	0	dis_status ~ 2.455[0.176] + (0.735 * mod_ant[0.020]) + (0.619 * age[6.3e-08])	dis_status ~ 0.013[0.0e+00] + (0.262 * mod_ant[0.229]) + (1.020 * age[0.557])	2.34	2.42	0.54	0.54	2.31	2.37	10685	136	152	0	64.16	67.3	45.33	44.01	0.0201958957134207	0.229191412206148	age	age : 6.26e-08	age: 0.619 [0.52-0.736]	age : 5.57e-01	age: 1.020 [0.955-1.090]	n=10973 | DoF=2 | n iters: full : 8.00e+00, null : 7.00e+00 | Conv at last: LL change : 8.21e-11, max abs score : 6.88e-09, beta change : 2.13e-06 | Log Likes: full : -7.94e+02, null : -7.95e+02 | Method: Penalized ML | control: maxit : 2500, maxhs : 0, maxstep : 5, lconv : 1e-05, gconv : 1e-05, xconv : 1e-05, collapse : TRUE, fit : NR, call : logistf.control(maxit = n_iter) | mod control: tau : 0.5, terms.fit : NULL, call : logistf.mod.control()	0 33942-4 [Herpes virus 6 DNA [Presence] in Cerebral spinal fluid by NAA with probe detection, firth]: nCase: 101 | nCon: 2925, corr p-val: 0.505, uncorr p-val: 0.383, OR: 0.352 | model: dis_status ~ 0.033[0.0e+00] + (0.352 * mod_ant[0.383]) + (1.015 * age[0.749]), glm_warn [False]: nan log10 trans: False | Notes: n=3026 | DoF=2 | n iters: full : 7.00e+00, null : 6.00e+00 | Conv at last: LL change : 4.83e-12, max abs score : 2.46e-09, beta change : 8.82e-07 | Log Likes: full : -4.37e+02, null : -4.37e+02 | Method: Penalized ML | control: maxit : 2500, maxhs : 0, maxstep : 5, lconv : 1e-05, gconv : 1e-05, xconv : 1e-05, collapse : TRUE, fit : NR, call : logistf.control(maxit = n_iter) | mod control: tau : 0.5, terms.fit : NULL, call : logistf.mod.control() 1 29495-9 [Herpes virus 6 DNA [Presence] in Specimen by NAA with probe detection, firth]: nCase: 19 | nCon: 1385, corr p-val: 0.93, uncorr p-val: 0.859, OR: 0.858 | model: dis_status ~ 0.008[0.0e+00] + (0.858 * mod_ant[0.859]) + (1.196 * age[0.078]), glm_warn [False]: nan log10 trans: False | Notes: n=1404 | DoF=2 | n iters: full : 8.00e+00, null : 7.00e+00 | Conv at last: LL change : 5.80e-12, max abs score : 1.25e-06, beta change : 1.46e-06 | Log Likes: full : -9.48e+01, null : -9.66e+01 | Method: Penalized ML | control: maxit : 2500, maxhs : 0, maxstep : 5, lconv : 1e-05, gconv : 1e-05, xconv : 1e-05, collapse : TRUE, fit : NR, call : logistf.control(maxit = n_iter) | mod control: tau : 0.5, terms.fit : NULL, call : logistf.mod.control() dtype: object		False		False		False		False		virus	Herpesviridae	Betaherpesvirinae	betaherpesvirus 6
Cervical intraepithelial neoplasia [CIN] [Cervical dysplasia]	neoplasms	180.3	HHV-7	U14	No	Unknown	did_not_attempt	0.3966313546121646		1.224		[0.863-1.737]		204	4049						age, tobac, num_sex_part		Female-only			dis_status ~ 3.6e-07[0.973] + (1.224 * mod_ant[0.258]) + (0.700 * age[1.7e-04]) + (1.204 * tobac1[0.261]) + (1.827 * tobac2[0.005]) + (1.071 * tobac3[0.947]) + (3.5e+05 * num_sex_part1[0.977]) + (6.6e+05 * num_sex_part2[0.976]) + (8.0e+05 * num_sex_part3[0.976]) + (1.1e+06 * num_sex_part4[0.975]) + (9.3e+05 * num_sex_part5[0.975])		2.85	2.81	0.43	0.42	2.92	2.84					64.16	67.3			0.257810380497907		age, tdi_quant, tobac, num_sex_part	age : 1.72e-04, tobac1 : 2.61e-01, tobac2 : 4.71e-03, tobac3 : 9.47e-01, num_sex_part1 : 9.77e-01, num_sex_part2 : 9.76e-01, num_sex_part3 : 9.76e-01, num_sex_part4 : 9.75e-01, num_sex_part5 : 9.75e-01	age: 0.700 [0.581-0.843], tobac1: 1.204 [0.871-1.663], tobac2: 1.827 [1.203-2.774], tobac3: 1.071 [0.141-8.164], num_sex_part1: 3.5e+05 [0.00e+00-Inf], num_sex_part2: 6.6e+05 [0.00e+00-Inf], num_sex_part3: 8.0e+05 [0.00e+00-Inf], num_sex_part4: 1.1e+06 [0.00e+00-Inf], num_sex_part5: 9.3e+05 [0.00e+00-Inf]						False				False				virus	Herpesviridae	Betaherpesvirinae	betaherpesvirus 7
Cervical intraepithelial neoplasia [CIN] [Cervical dysplasia]	neoplasms	180.3	HIV	gag	No	Unknown	did_not	0.2400577202733745	0.9796738014912256	0.8	0.955	[0.615-1.040]	[0.351-2.100]	204	4049	1742	17110	7917-8	HIV 1 Ab [Presence] in Serum	firth			Female-only	Female-only	0	dis_status ~ 0.074[1.9e-28] + (0.800 * mod_ant[0.096])	dis_status ~ 0.102[0.0e+00] + (0.955 * mod_ant[0.918])	1.67	1.74	0.51	0.52	1.7	1.73	17054	56	1737	5	64.16	67.3	52.99	46.43	0.0960230881093498	0.918444188898024		:		:		n=18852 | DoF=1 | n iters: full : 6.00e+00, null : 5.00e+00 | Conv at last: LL change : 1.82e-12, max abs score : 7.19e-14, beta change : 1.36e-10 | Log Likes: full : -5.80e+03, null : -5.80e+03 | Method: Penalized ML | control: maxit : 2500, maxhs : 0, maxstep : 5, lconv : 1e-05, gconv : 1e-05, xconv : 1e-05, collapse : TRUE, fit : NR, call : logistf.control(maxit = n_iter) | mod control: tau : 0.5, terms.fit : NULL, call : logistf.mod.control()	0 9821-0 [HIV 1 p24 Ag [Presence] in Serum, firth]: nCase: 220 | nCon: 2872, corr p-val: 1.0, uncorr p-val: 1.0, OR: 1.0 | model: dis_status ~ 0.077[0.0e+00] + (1.000 * mod_ant[1.000]), glm_warn [False]: nan log10 trans: False | Notes: n=3092 | DoF=1 | n iters: full : 6.00e+00, null : 6.00e+00 | Conv at last: LL change : 2.27e-13, max abs score : 2.84e-14, beta change : 6.24e-09 | Log Likes: full : -7.91e+02, null : -7.91e+02 | Method: Penalized ML | control: maxit : 2500, maxhs : 0, maxstep : 5, lconv : 1e-05, gconv : 1e-05, xconv : 1e-05, collapse : TRUE, fit : NR, call : logistf.control(maxit = n_iter) | mod control: tau : 0.5, terms.fit : NULL, call : logistf.mod.control() dtype: object	9433 12859-5 [HIV 1 p18 Ab [Presence] in Serum by Immunoblot, glm]: nCase: 65 | nCon: 2201, corr p-val: 0.989, uncorr p-val: 0.973, OR: 1.011 | model: dis_status ~ 0.029[1.1e-143] + (1.011 * mod_ant[0.973]), glm_warn [False]: nan log10 trans: False | Notes: nan 9434 18396-2 [HIV 1 p24 Ag [Presence] in Serum or Plasma by Immunoassay, firth]: nCase: 1479 | nCon: 56802, corr p-val: 0.141, uncorr p-val: 0.09, OR: 2.312 | model: dis_status ~ 0.026[0.0e+00] + (2.312 * mod_ant[0.090]), glm_warn [False]: nan log10 trans: False | Notes: n=58281 | DoF=1 | n iters: full : 7.00e+00, null : 7.00e+00 | Conv at last: LL change : -1.82e-12, max abs score : 1.67e-12, beta change : 4.65e-08 | Log Likes: full : -6.89e+03, null : -6.89e+03 | Method: Penalized ML | control: maxit : 2500, maxhs : 0, maxstep : 5, lconv : 1e-05, gconv : 1e-05, xconv : 1e-05, collapse : TRUE, fit : NR, call : logistf.control(maxit = n_iter) | mod control: tau : 0.5, terms.fit : NULL, call : logistf.mod.control() 9435 24012-7 [HIV 1 Ag [Presence] in Serum, firth]: nCase: 1853 | nCon: 17351, corr p-val: 0.93, uncorr p-val: 0.855, OR: 1.111 | model: dis_status ~ 0.107[0.0e+00] + (1.111 * mod_ant[0.855]), glm_warn [False]: nan log10 trans: False | Notes: n=19204 | DoF=1 | n iters: full : 5.00e+00, null : 5.00e+00 | Conv at last: LL change : 2.54e-08, max abs score : 2.05e-08, beta change : 5.51e-06 | Log Likes: full : -6.09e+03, null : -6.09e+03 | Method: Penalized ML | control: maxit : 2500, maxhs : 0, maxstep : 5, lconv : 1e-05, gconv : 1e-05, xconv : 1e-05, collapse : TRUE, fit : NR, call : logistf.control(maxit = n_iter) | mod control: tau : 0.5, terms.fit : NULL, call : logistf.mod.control() 9436 25835-0 [HIV 1 RNA [Presence] in Serum or Plasma by NAA with probe detection, glm]: nCase: 309 | nCon: 7168, corr p-val: 6.21e-08, uncorr p-val: 1.60e-08, OR: 2.301 | model: dis_status ~ 0.038[0.0e+00] + (2.301 * mod_ant[1.6e-08]), glm_warn [False]: nan log10 trans: False | Notes: nan 9437 29893-5 [HIV 1 Ab [Presence] in Serum or Plasma by Immunoassay, glm]: nCase: 1718 | nCon: 56492, corr p-val: 4.40e-46, uncorr p-val: 5.49e-47, OR: 3.845 | model: dis_status ~ 0.029[0.0e+00] + (3.845 * mod_ant[5.5e-47]), glm_warn [False]: nan log10 trans: False | Notes: nan 9438 5017-9 [HIV 1 RNA [Presence] in Blood by NAA with probe detection, firth]: nCase: 64 | nCon: 1596, corr p-val: 0.033, uncorr p-val: 0.018, OR: 5.451 | model: dis_status ~ 0.039[0.0e+00] + (5.451 * mod_ant[0.018]), glm_warn [False]: nan log10 trans: False | Notes: n=1660 | DoF=1 | n iters: full : 7.00e+00, null : 7.00e+00 | Conv at last: LL change : -5.68e-14, max abs score : 6.22e-15, beta change : 1.25e-10 | Log Likes: full : -2.66e+02, null : -2.69e+02 | Method: Penalized ML | control: maxit : 2500, maxhs : 0, maxstep : 5, lconv : 1e-05, gconv : 1e-05, xconv : 1e-05, collapse : TRUE, fit : NR, call : logistf.control(maxit = n_iter) | mod control: tau : 0.5, terms.fit : NULL, call : logistf.mod.control() 9439 5221-7 [HIV 1 Ab [Presence] in Serum or Plasma by Immunoblot, glm]: nCase: 221 | nCon: 2057, corr p-val: 5.43e-07, uncorr p-val: 1.58e-07, OR: 2.133 | model: dis_status ~ 0.073[4.5e-124] + (2.133 * mod_ant[1.6e-07]), glm_warn [False]: nan log10 trans: False | Notes: nan 9440 68961-2 [HIV 1 Ab [Presence] in Serum, Plasma or Blood by Rapid immunoassay, glm]: nCase: 1870 | nCon: 20550, corr p-val: 0.672, uncorr p-val: 0.551, OR: 1.078 | model: dis_status ~ 0.091[0.0e+00] + (1.078 * mod_ant[0.551]), glm_warn [False]: nan log10 trans: False | Notes: nan 9442 9664-4 [HIV 1 p24 Ab [Presence] in Serum by Immunoblot, firth]: nCase: 17 | nCon: 3714, corr p-val: 6.83e-04, uncorr p-val: 2.80e-04, OR: 5.842 | model: dis_status ~ 0.002[0.0e+00] + (5.842 * mod_ant[2.8e-04]), glm_warn [False]: nan log10 trans: False | Notes: n=3731 | DoF=1 | n iters: full : 1.00e+01, null : 9.00e+00 | Conv at last: LL change : -9.95e-14, max abs score : 1.07e-14, beta change : 8.96e-11 | Log Likes: full : -1.00e+02, null : -1.07e+02 | Method: Penalized ML | control: maxit : 2500, maxhs : 0, maxstep : 5, lconv : 1e-05, gconv : 1e-05, xconv : 1e-05, collapse : TRUE, fit : NR, call : logistf.control(maxit = n_iter) | mod control: tau : 0.5, terms.fit : NULL, call : logistf.mod.control() dtype: object	False		False		False		False		virus	Retroviridae		Lentivirus
Cervical intraepithelial neoplasia [CIN] [Cervical dysplasia]	neoplasms	180.3	HPV-16	L1	Yes	Unknown	replicated	0.1887029053632223	3.996e-299	1.337	3.537	[0.999-1.788]	[3.45-3.626]	204	4049	36164	484385	30167-1	Human papilloma virus 16+18+31+33+35+39+45+51+52+56+58+59+68 DNA [Presence] in Cervix by Probe with signal amplification	glm	age, tobac, num_sex_part	age	Female-only	Female-only	0	dis_status ~ 4.0e-07[0.973] + (1.337 * mod_ant[0.051]) + (0.706 * age[2.6e-04]) + (1.219 * tobac1[0.230]) + (1.806 * tobac2[0.006]) + (1.051 * tobac3[0.962]) + (3.3e+05 * num_sex_part1[0.977]) + (6.3e+05 * num_sex_part2[0.976]) + (7.5e+05 * num_sex_part3[0.976]) + (1.0e+06 * num_sex_part4[0.975]) + (8.6e+05 * num_sex_part5[0.975])	dis_status ~ 0.105[0.0e+00] + (3.537 * mod_ant[0.0e+00]) + (0.885 * age[3.2e-155])	1.68	1.57	0.58	0.48	1.69	1.59	435389	48996	25292	10872	64.16	67.3	45.77	48.85	0.0507417807309712	2.22e-300	age, tdi_quant, tobac, num_sex_part	age : 2.62e-04, tobac1 : 2.30e-01, tobac2 : 5.60e-03, tobac3 : 9.62e-01, num_sex_part1 : 9.77e-01, num_sex_part2 : 9.76e-01, num_sex_part3 : 9.76e-01, num_sex_part4 : 9.75e-01, num_sex_part5 : 9.75e-01	age: 0.706 [0.586-0.851], tobac1: 1.219 [0.883-1.683], tobac2: 1.806 [1.189-2.743], tobac3: 1.051 [0.138-8.007], num_sex_part1: 3.3e+05 [0.00e+00-Inf], num_sex_part2: 6.3e+05 [0.00e+00-Inf], num_sex_part3: 7.5e+05 [0.00e+00-Inf], num_sex_part4: 1.0e+06 [0.00e+00-Inf], num_sex_part5: 8.6e+05 [0.00e+00-Inf]	age : 3.21e-155	age: 0.885 [0.877-0.893]		0 49896-4 [Human papilloma virus 16+18+31+33+35+39+45+51+52+56+58+59+68 DNA [Presence] in Specimen by NAA with probe detection, glm]: nCase: 8574 | nCon: 136095, corr p-val: 4.00e-299, uncorr p-val: 2.22e-300, OR: 5.834 | model: dis_status ~ 0.207[1.6e-222] + (5.834 * mod_ant[0.0e+00]) + (0.737 * age[1.5e-219]), glm_warn [False]: nan log10 trans: False | Notes: nan 1 59420-0 [Human papilloma virus 16+18+31+33+35+39+45+51+52+56+58+59+66+68 DNA [Presence] in Cervix by Probe with signal amplification, glm]: nCase: 15636 | nCon: 183691, corr p-val: 4.00e-299, uncorr p-val: 2.22e-300, OR: 4.913 | model: dis_status ~ 0.094[0.0e+00] + (4.913 * mod_ant[0.0e+00]) + (0.927 * age[4.0e-26]), glm_warn [False]: nan log10 trans: False | Notes: nan 2 61372-9 [Human papilloma virus 16 DNA [Presence] in Specimen by NAA with probe detection, glm]: nCase: 25649 | nCon: 229307, corr p-val: 4.00e-299, uncorr p-val: 2.22e-300, OR: 6.875 | model: dis_status ~ 0.340[0.0e+00] + (6.875 * mod_ant[0.0e+00]) + (0.779 * age[0.0e+00]), glm_warn [False]: nan log10 trans: False | Notes: nan 3 82675-0 [Human papilloma virus 16+18+31+33+35+39+45+51+52+56+58+59+66+68 DNA [Presence] in Cervix by NAA with probe detection, glm]: nCase: 1449 | nCon: 19459, corr p-val: 1.66e-137, uncorr p-val: 1.27e-138, OR: 4.649 | model: dis_status ~ 0.088[2.5e-96] + (4.649 * mod_ant[1.3e-138]) + (0.899 * age[1.6e-05]), glm_warn [False]: nan log10 trans: False | Notes: nan 4 59263-4 [Human papilloma virus 16 DNA [Presence] in Cervix by Probe with signal amplification, glm]: nCase: 2812 | nCon: 49146, corr p-val: 8.16e-124, uncorr p-val: 7.37e-125, OR: 4.021 | model: dis_status ~ 0.097[4.8e-194] + (4.021 * mod_ant[7.4e-125]) + (0.871 * age[1.2e-16]), glm_warn [False]: nan log10 trans: False | Notes: nan 5 17399-7 [Human papilloma virus 16 Ag [Presence] in Specimen, glm]: nCase: 1520 | nCon: 32670, corr p-val: 4.08e-94, uncorr p-val: 3.96e-95, OR: 8.416 | model: dis_status ~ 0.174[2.4e-61] + (8.416 * mod_ant[4.0e-95]) + (0.734 * age[1.6e-39]), glm_warn [False]: nan log10 trans: False | Notes: nan 6 77399-4 [Human papilloma virus 16 DNA [Presence] in Cervix by NAA with probe detection, glm]: nCase: 1479 | nCon: 20570, corr p-val: 1.15e-90, uncorr p-val: 1.20e-91, OR: 8.044 | model: dis_status ~ 0.141[1.8e-67] + (8.044 * mod_ant[1.2e-91]) + (0.841 * age[5.9e-12]), glm_warn [False]: nan log10 trans: False | Notes: nan 7 21440-3 [Human papilloma virus 16+18+31+33+35+45+51+52+56 DNA [Presence] in Cervix by Probe, glm]: nCase: 376 | nCon: 985, corr p-val: 3.18e-37, uncorr p-val: 4.42e-38, OR: 5.872 | model: dis_status ~ 0.100[6.5e-15] + (5.872 * mod_ant[4.4e-38]) + (1.118 * age[0.061]), glm_warn [False]: nan log10 trans: False | Notes: nan 8 70061-7 [Human papilloma virus 16 and 18 DNA [Presence] in Specimen by NAA with probe detection, glm]: nCase: 151 | nCon: 36983, corr p-val: 4.74e-14, uncorr p-val: 9.87e-15, OR: 3.885 | model: dis_status ~ 0.003[5.8e-58] + (3.885 * mod_ant[9.9e-15]) + (1.009 * age[0.896]), glm_warn [False]: nan log10 trans: False | Notes: nan 9 82456-5 [Human papilloma virus 16 E6+E7 mRNA [Presence] in Cervix by NAA with probe detection, glm]: nCase: 207 | nCon: 1014, corr p-val: 8.17e-05, uncorr p-val: 2.84e-05, OR: 2.387 | model: dis_status ~ 0.318[6.1e-05] + (2.387 * mod_ant[2.8e-05]) + (0.877 * age[0.044]), glm_warn [False]: nan log10 trans: False | Notes: nan dtype: object		False		False		False		False		virus	Papillomaviridae		Alphapapillomavirus 9
Cervical intraepithelial neoplasia [CIN] [Cervical dysplasia]	neoplasms	180.3	HPV-18	L1	No	Unknown	did_not_attempt	0.5652413016091934		1.134		[0.834-1.542]		204	4049						num_sex_part		Female-only			dis_status ~ 5.3e-08[0.970] + (1.134 * mod_ant[0.424]) + (3.1e+05 * num_sex_part1[0.977]) + (6.7e+05 * num_sex_part2[0.976]) + (9.1e+05 * num_sex_part3[0.975]) + (1.4e+06 * num_sex_part4[0.975]) + (9.1e+05 * num_sex_part5[0.975])		1.57	1.52	0.48	0.46	1.57	1.57					64.16	67.3			0.423930976206895		tdi_quant, num_sex_part	num_sex_part1 : 9.77e-01, num_sex_part2 : 9.76e-01, num_sex_part3 : 9.75e-01, num_sex_part4 : 9.75e-01, num_sex_part5 : 9.75e-01	num_sex_part1: 3.1e+05 [0.00e+00-Inf], num_sex_part2: 6.7e+05 [0.00e+00-Inf], num_sex_part3: 9.1e+05 [0.00e+00-Inf], num_sex_part4: 1.4e+06 [0.00e+00-Inf], num_sex_part5: 9.1e+05 [0.00e+00-Inf]						False				False				virus	Papillomaviridae		Alphapapillomavirus 7
Cervical intraepithelial neoplasia [CIN] [Cervical dysplasia]	neoplasms	180.3	H. pylori	OMP	No	Unknown	did_not_attempt	0.3468587975790817		0.905		[0.777-1.054]		204	4049						tobac, num_sex_part		Female-only			dis_status ~ 7.4e-08[0.971] + (0.905 * mod_ant[0.199]) + (1.113 * tobac1[0.510]) + (1.842 * tobac2[0.004]) + (0.997 * tobac3[0.998]) + (3.1e+05 * num_sex_part1[0.977]) + (6.3e+05 * num_sex_part2[0.976]) + (8.5e+05 * num_sex_part3[0.976]) + (1.3e+06 * num_sex_part4[0.975]) + (8.6e+05 * num_sex_part5[0.976])		1.68	1.75	0.91	0.95	1.51	1.58					64.16	67.3			0.198784069920165		tdi_quant, tobac, num_sex_part	tobac1 : 5.10e-01, tobac2 : 4.15e-03, tobac3 : 9.98e-01, num_sex_part1 : 9.77e-01, num_sex_part2 : 9.76e-01, num_sex_part3 : 9.76e-01, num_sex_part4 : 9.75e-01, num_sex_part5 : 9.76e-01	tobac1: 1.113 [0.81-1.530], tobac2: 1.842 [1.213-2.797], tobac3: 0.997 [0.132-7.545], num_sex_part1: 3.1e+05 [0.00e+00-Inf], num_sex_part2: 6.3e+05 [0.00e+00-Inf], num_sex_part3: 8.5e+05 [0.00e+00-Inf], num_sex_part4: 1.3e+06 [0.00e+00-Inf], num_sex_part5: 8.6e+05 [0.00e+00-Inf]						False				False				bacteria	Helicobacteraceae		H. pylori
Cervical intraepithelial neoplasia [CIN] [Cervical dysplasia]	neoplasms	180.3	HSV-1	IgG	No	Unknown	did_not	0.1887029053632223	0.02523853246482569	1.189	1.171	[0.998-1.416]	[1.033-1.327]	204	4049	1276	5633	17850-9	Herpes simplex virus 1 IgG Ab [Presence] in Serum	glm	age, tobac, num_sex_part	age	Female-only	Female-only	0	dis_status ~ 4.6e-07[0.974] + (1.189 * mod_ant[0.052]) + (0.686 * age[7.5e-05]) + (1.217 * tobac1[0.233]) + (1.790 * tobac2[0.006]) + (0.987 * tobac3[0.990]) + (3.2e+05 * num_sex_part1[0.977]) + (6.0e+05 * num_sex_part2[0.976]) + (7.3e+05 * num_sex_part3[0.976]) + (1.0e+06 * num_sex_part4[0.975]) + (8.3e+05 * num_sex_part5[0.975])	dis_status ~ 0.133[8.7e-82] + (1.171 * mod_ant[0.013]) + (1.111 * age[8.6e-06])	3.12	2.99	0.79	0.88	3.52	3.45	2860	2773	578	698	64.16	67.3	43.65	41.56	0.0521842748115098	0.013320336578658	age, tdi_quant, tobac, num_sex_part	age : 7.54e-05, tobac1 : 2.33e-01, tobac2 : 6.34e-03, tobac3 : 9.90e-01, num_sex_part1 : 9.77e-01, num_sex_part2 : 9.76e-01, num_sex_part3 : 9.76e-01, num_sex_part4 : 9.75e-01, num_sex_part5 : 9.75e-01	age: 0.686 [0.569-0.827], tobac1: 1.217 [0.881-1.681], tobac2: 1.790 [1.178-2.720], tobac3: 0.987 [0.129-7.536], num_sex_part1: 3.2e+05 [0.00e+00-Inf], num_sex_part2: 6.0e+05 [0.00e+00-Inf], num_sex_part3: 7.3e+05 [0.00e+00-Inf], num_sex_part4: 1.0e+06 [0.00e+00-Inf], num_sex_part5: 8.3e+05 [0.00e+00-Inf]	age : 8.61e-06	age: 1.111 [1.061-1.164]		0 51916-5 [Herpes simplex virus 1 IgG Ab [Presence] in Serum or Plasma by Immunoassay, glm]: nCase: 1514 | nCon: 21980, corr p-val: 0.044, uncorr p-val: 0.025, OR: 1.132 | model: dis_status ~ 0.095[1.8e-206] + (1.132 * mod_ant[0.025]) + (0.911 * age[7.5e-08]), glm_warn [False]: nan log10 trans: False | Notes: nan 1 16952-4 [Herpes simplex virus 1 DNA [Presence] in Cerebral spinal fluid by NAA with probe detection, glm]: nCase: 992 | nCon: 11684, corr p-val: 0.044, uncorr p-val: 0.026, OR: 1.227 | model: dis_status ~ 0.053[4.4e-250] + (1.227 * mod_ant[0.026]) + (1.098 * age[4.5e-09]), glm_warn [False]: nan log10 trans: False | Notes: nan 2 40466-5 [Herpes simplex virus 1 IgM Ab [Presence] in Serum by Immunofluorescence, glm]: nCase: 431 | nCon: 7213, corr p-val: 0.124, uncorr p-val: 0.077, OR: 1.426 | model: dis_status ~ 0.065[1.2e-89] + (1.426 * mod_ant[0.077]) + (0.976 * age[0.429]), glm_warn [False]: nan log10 trans: False | Notes: nan dtype: object	9466 16130-7 [Herpes simplex virus 1 DNA [Presence] in Specimen by NAA with probe detection, glm]: nCase: 2527 | nCon: 60618, corr p-val: 3.10e-06, uncorr p-val: 9.26e-07, OR: 0.725 | model: dis_status ~ 0.042[0.0e+00] + (0.725 * mod_ant[9.3e-07]) + (1.010 * age[0.330]), glm_warn [False]: nan log10 trans: False | Notes: nan 9469 33291-6 [Herpes simplex virus 1 IgG Ab [Presence] in Serum by Immunoblot, glm]: nCase: 28 | nCon: 261, corr p-val: 0.989, uncorr p-val: 0.982, OR: 0.991 | model: dis_status ~ 0.128[0.005] + (0.991 * mod_ant[0.982]) + (0.960 * age[0.808]), glm_warn [False]: nan log10 trans: False | Notes: nan 9472 5846-1 [Herpes simplex virus 1 Ag [Presence] in Specimen by Immunofluorescence, glm]: nCase: 317 | nCon: 1942, corr p-val: 0.917, uncorr p-val: 0.835, OR: 0.971 | model: dis_status ~ 0.224[1.8e-17] + (0.971 * mod_ant[0.835]) + (0.939 * age[0.052]), glm_warn [False]: nan log10 trans: False | Notes: nan 9473 82190-0 [Herpes simplex virus 1 DNA [Presence] in Cerebral spinal fluid by NAA with non-probe detection, firth]: nCase: 151 | nCon: 10634, corr p-val: 0.917, uncorr p-val: 0.831, OR: 0.748 | model: dis_status ~ 0.013[0.0e+00] + (0.748 * mod_ant[0.831]) + (1.031 * age[0.365]), glm_warn [False]: nan log10 trans: False | Notes: n=10785 | DoF=2 | n iters: full : 7.00e+00, null : 7.00e+00 | Conv at last: LL change : 7.54e-11, max abs score : 3.75e-07, beta change : 7.49e-07 | Log Likes: full : -7.88e+02, null : -7.89e+02 | Method: Penalized ML | control: maxit : 2500, maxhs : 0, maxstep : 5, lconv : 1e-05, gconv : 1e-05, xconv : 1e-05, collapse : TRUE, fit : NR, call : logistf.control(maxit = n_iter) | mod control: tau : 0.5, terms.fit : NULL, call : logistf.mod.control() dtype: object	False		False		False		False		virus	Herpesviridae	Alphaherpesvirinae	alphaherpesvirus 1
Cervical intraepithelial neoplasia [CIN] [Cervical dysplasia]	neoplasms	180.3	HSV-2	IgG	No	Unknown	did_not_attempt	0.6928632586426127		0.954		[0.803-1.133]		204	4049						age, tobac, num_sex_part		Female-only			dis_status ~ 7.0e-07[0.974] + (0.954 * mod_ant[0.593]) + (0.697 * age[1.4e-04]) + (1.218 * tobac1[0.231]) + (1.844 * tobac2[0.004]) + (1.064 * tobac3[0.952]) + (3.4e+05 * num_sex_part1[0.977]) + (6.6e+05 * num_sex_part2[0.976]) + (8.1e+05 * num_sex_part3[0.976]) + (1.1e+06 * num_sex_part4[0.975]) + (9.3e+05 * num_sex_part5[0.975])		1.64	1.6	0.87	0.79	1.55	1.49					64.16	67.3			0.592954321200946		age, tdi_quant, tobac, num_sex_part	age : 1.39e-04, tobac1 : 2.31e-01, tobac2 : 4.28e-03, tobac3 : 9.52e-01, num_sex_part1 : 9.77e-01, num_sex_part2 : 9.76e-01, num_sex_part3 : 9.76e-01, num_sex_part4 : 9.75e-01, num_sex_part5 : 9.75e-01	age: 0.697 [0.579-0.839], tobac1: 1.218 [0.882-1.682], tobac2: 1.844 [1.212-2.807], tobac3: 1.064 [0.14-8.100], num_sex_part1: 3.4e+05 [0.00e+00-Inf], num_sex_part2: 6.6e+05 [0.00e+00-Inf], num_sex_part3: 8.1e+05 [0.00e+00-Inf], num_sex_part4: 1.1e+06 [0.00e+00-Inf], num_sex_part5: 9.3e+05 [0.00e+00-Inf]						False				False				virus	Herpesviridae	Alphaherpesvirinae	alphaherpesvirus 2
Cervical intraepithelial neoplasia [CIN] [Cervical dysplasia]	neoplasms	180.3	HTLV-1	env	No	Unknown	did_not_attempt	0.3468587975790817		0.828		[0.618-1.111]		204	4049						age		Female-only			dis_status ~ 1.380[0.589] + (0.828 * mod_ant[0.208]) + (0.628 * age[1.4e-07])		1.28	1.33	0.46	0.46	1.38	1.41					64.16	67.3			0.208115278547449		age	age : 1.43e-07	age: 0.628 [0.527-0.746]						False				False				virus	Retroviridae	Orthoretrovirinae	T-lymphotropic virus 1
Cervical intraepithelial neoplasia [CIN] [Cervical dysplasia]	neoplasms	180.3	JCV	VP1	No	Unknown	did_not_attempt	0.5374211149613172		0.897		[0.704-1.142]		204	4049						age		Female-only			dis_status ~ 1.516[0.533] + (0.897 * mod_ant[0.376]) + (0.621 * age[7.3e-08])		2.46	2.49	0.59	0.59	2.44	2.47					64.16	67.3			0.376194780472922		age	age : 7.35e-08	age: 0.621 [0.522-0.738]						False				False				virus	Polyomaviridae		polyomavirus 2
Cervical intraepithelial neoplasia [CIN] [Cervical dysplasia]	neoplasms	180.3	KSHV	LANA	No	Unknown	did_not_attempt	0.5718667042533975		0.922		[0.745-1.142]		204	4049						age, tdi_quant		Female-only			dis_status ~ 0.880[0.835] + (0.922 * mod_ant[0.457]) + (0.634 * age[2.7e-07]) + (1.194 * tdi_quant1[0.413]) + (1.692 * tdi_quant2[0.036])		1.05	1.09	0.71	0.66	1.1	1.18					64.16	67.3			0.457493363402718		age, tdi_quant	age : 2.73e-07, tdi_quant1 : 4.13e-01, tdi_quant2 : 3.56e-02	age: 0.634 [0.533-0.755], tdi_quant1: 1.194 [0.781-1.824], tdi_quant2: 1.692 [1.036-2.764]						False				False				virus	Herpesviridae		gammaherpesvirus 8
Cervical intraepithelial neoplasia [CIN] [Cervical dysplasia]	neoplasms	180.3	MCV	VP1	No	Unknown	did_not_attempt	0.6928632586426127		1.04		[0.874-1.239]		204	4049						age, num_sex_part		Female-only			dis_status ~ 5.6e-07[0.974] + (1.040 * mod_ant[0.658]) + (0.705 * age[1.8e-04]) + (3.6e+05 * num_sex_part1[0.977]) + (7.1e+05 * num_sex_part2[0.976]) + (8.9e+05 * num_sex_part3[0.975]) + (1.3e+06 * num_sex_part4[0.975]) + (1.0e+06 * num_sex_part5[0.975])		2.86	2.81	0.86	0.83	3.1	2.94					64.16	67.3			0.658220095710482		age, num_sex_part	age : 1.80e-04, num_sex_part1 : 9.77e-01, num_sex_part2 : 9.76e-01, num_sex_part3 : 9.75e-01, num_sex_part4 : 9.75e-01, num_sex_part5 : 9.75e-01	age: 0.705 [0.587-0.846], num_sex_part1: 3.6e+05 [0.00e+00-Inf], num_sex_part2: 7.1e+05 [0.00e+00-Inf], num_sex_part3: 8.9e+05 [0.00e+00-Inf], num_sex_part4: 1.3e+06 [0.00e+00-Inf], num_sex_part5: 1.0e+06 [0.00e+00-Inf]						False				False				virus	Polyomaviridae		polyomavirus 5
Cervical intraepithelial neoplasia [CIN] [Cervical dysplasia]	neoplasms	180.3	T. gondii	p22	No	Unknown	did_not_attempt	0.3468587975790817		0.858		[0.677-1.087]		204	4049						age, tobac		Female-only			dis_status ~ 1.129[0.838] + (0.858 * mod_ant[0.204]) + (0.623 * age[1.3e-07]) + (1.425 * tobac1[0.028]) + (2.272 * tobac2[9.5e-05]) + (1.211 * tobac3[0.853])		1.39	1.44	0.6	0.59	1.41	1.46					64.16	67.3			0.204496775392999		age, tdi_quant, tobac	age : 1.33e-07, tobac1 : 2.82e-02, tobac2 : 9.52e-05, tobac3 : 8.53e-01	age: 0.623 [0.523-0.743], tobac1: 1.425 [1.039-1.956], tobac2: 2.272 [1.504-3.430], tobac3: 1.211 [0.16-9.145]						False				False				other	Sarcocystidae	Toxoplasmatinae	T. gondii
Cervical intraepithelial neoplasia [CIN] [Cervical dysplasia]	neoplasms	180.3	VZV	gE_gl	Yes	Unknown	replicated	0.2228167448944355	8.660850750332149e-130	0.776	0.496	[0.585-1.029]	[0.469-0.525]	204	4049	5253	98936	19162-7	Varicella zoster virus IgG Ab [Presence] in Serum	glm	age, num_sex_part	age	Female-only	Female-only	0	dis_status ~ 1.2e-06[0.975] + (0.776 * mod_ant[0.078]) + (0.708 * age[2.2e-04]) + (3.7e+05 * num_sex_part1[0.977]) + (7.3e+05 * num_sex_part2[0.976]) + (9.1e+05 * num_sex_part3[0.975]) + (1.3e+06 * num_sex_part4[0.975]) + (1.1e+06 * num_sex_part5[0.975])	dis_status ~ 0.030[0.0e+00] + (0.496 * mod_ant[7.2e-131]) + (1.290 * age[2.4e-161])	2.6	2.67	0.47	0.51	2.58	2.66	28766	70170	2453	2800	64.16	67.3	42.59	37.18	0.0779858607130524	7.21737562527679e-131	age, num_sex_part	age : 2.25e-04, num_sex_part1 : 9.77e-01, num_sex_part2 : 9.76e-01, num_sex_part3 : 9.75e-01, num_sex_part4 : 9.75e-01, num_sex_part5 : 9.75e-01	age: 0.708 [0.589-0.850], num_sex_part1: 3.7e+05 [0.00e+00-Inf], num_sex_part2: 7.3e+05 [0.00e+00-Inf], num_sex_part3: 9.1e+05 [0.00e+00-Inf], num_sex_part4: 1.3e+06 [0.00e+00-Inf], num_sex_part5: 1.1e+06 [0.00e+00-Inf]	age : 2.41e-161	age: 1.290 [1.267-1.315]		0 43588-3 [Varicella zoster virus IgM Ab [Presence] in Serum by Immunofluorescence, firth]: nCase: 45 | nCon: 1212, corr p-val: 0.621, uncorr p-val: 0.5, OR: 0.431 | model: dis_status ~ 0.032[0.0e+00] + (0.431 * mod_ant[0.500]) + (1.039 * age[0.628]), glm_warn [False]: nan log10 trans: False | Notes: n=1257 | DoF=2 | n iters: full : 7.00e+00, null : 6.00e+00 | Conv at last: LL change : -5.68e-13, max abs score : 9.27e-08, beta change : 6.07e-07 | Log Likes: full : -1.89e+02, null : -1.90e+02 | Method: Penalized ML | control: maxit : 2500, maxhs : 0, maxstep : 5, lconv : 1e-05, gconv : 1e-05, xconv : 1e-05, collapse : TRUE, fit : NR, call : logistf.control(maxit = n_iter) | mod control: tau : 0.5, terms.fit : NULL, call : logistf.mod.control() 1 5882-6 [Varicella zoster virus Ag [Presence] in Specimen by Immunofluorescence, glm]: nCase: 144 | nCon: 1369, corr p-val: 0.728, uncorr p-val: 0.607, OR: 0.905 | model: dis_status ~ 0.121[3.9e-17] + (0.905 * mod_ant[0.607]) + (0.980 * age[0.635]), glm_warn [False]: nan log10 trans: False | Notes: nan 2 82188-4 [Varicella zoster virus DNA [Presence] in Cerebral spinal fluid by NAA with non-probe detection, firth]: nCase: 95 | nCon: 10135, corr p-val: 0.823, uncorr p-val: 0.703, OR: 0.608 | model: dis_status ~ 0.008[0.0e+00] + (0.608 * mod_ant[0.703]) + (1.055 * age[0.196]), glm_warn [False]: nan log10 trans: False | Notes: n=10230 | DoF=2 | n iters: full : 8.00e+00, null : 7.00e+00 | Conv at last: LL change : -4.39e-11, max abs score : 4.08e-08, beta change : 6.21e-08 | Log Likes: full : -5.33e+02, null : -5.34e+02 | Method: Penalized ML | control: maxit : 2500, maxhs : 0, maxstep : 5, lconv : 1e-05, gconv : 1e-05, xconv : 1e-05, collapse : TRUE, fit : NR, call : logistf.control(maxit = n_iter) | mod control: tau : 0.5, terms.fit : NULL, call : logistf.mod.control() dtype: object	9492 11483-5 [Varicella zoster virus DNA [Presence] in Specimen by NAA with probe detection, glm]: nCase: 496 | nCon: 20784, corr p-val: 0.338, uncorr p-val: 0.242, OR: 1.208 | model: dis_status ~ 0.029[3.3e-231] + (1.208 * mod_ant[0.242]) + (0.954 * age[0.028]), glm_warn [False]: nan log10 trans: False | Notes: nan 9493 15410-4 [Varicella zoster virus IgG Ab [Presence] in Serum by Immunoassay, glm]: nCase: 5252 | nCon: 177536, corr p-val: 1.34e-13, uncorr p-val: 2.88e-14, OR: 1.42 | model: dis_status ~ 0.020[0.0e+00] + (1.420 * mod_ant[2.9e-14]) + (1.021 * age[0.043]), glm_warn [False]: nan log10 trans: False | Notes: nan 9495 21598-8 [Varicella zoster virus DNA [Presence] in Cerebral spinal fluid by NAA with probe detection, glm]: nCase: 331 | nCon: 5485, corr p-val: 7.33e-06, uncorr p-val: 2.34e-06, OR: 2.011 | model: dis_status ~ 0.038[1.8e-98] + (2.011 * mod_ant[2.3e-06]) + (1.069 * age[0.012]), glm_warn [False]: nan log10 trans: False | Notes: nan 9498 8049-9 [Varicella zoster virus DNA [Presence] in Serum by NAA with probe detection, firth]: nCase: 19 | nCon: 910, corr p-val: 0.982, uncorr p-val: 0.934, OR: 1.074 | model: dis_status ~ 0.208[0.023] + (1.074 * mod_ant[0.934]) + (0.653 * age[0.002]), glm_warn [False]: nan log10 trans: False | Notes: n=929 | DoF=2 | n iters: full : 8.00e+00, null : 6.00e+00 | Conv at last: LL change : 2.84e-11, max abs score : 2.74e-06, beta change : 4.72e-06 | Log Likes: full : -8.45e+01, null : -8.91e+01 | Method: Penalized ML | control: maxit : 2500, maxhs : 0, maxstep : 5, lconv : 1e-05, gconv : 1e-05, xconv : 1e-05, collapse : TRUE, fit : NR, call : logistf.control(maxit = n_iter) | mod control: tau : 0.5, terms.fit : NULL, call : logistf.mod.control() dtype: object	False		False		False		False		virus	Herpesviridae		alphaherpesvirus 3
Malignant neoplasm of uterus	neoplasms	182	BKV	VP1	No	Unknown	did_not_attempt	0.980387725066491		1.01		[0.635-1.605]		71	4049						age		Female-only			dis_status ~ 1.1e-04[5.3e-09] + (1.010 * mod_ant[0.967]) + (2.065 * age[3.2e-05])		3.35	3.39	0.44	0.5	3.41	3.54					71.45	67.3			0.966805709736788		age, num_in_house, num_sex_part	age : 3.20e-05	age: 2.065 [1.467-2.907]						False				False				virus	Polyomaviridae		polyomavirus 1
Malignant neoplasm of uterus	neoplasms	182	C. trach.	momp_D	No	Unknown	did_not_attempt	0.980387725066491		1.031		[0.752-1.414]		71	4049						age		Female-only			dis_status ~ 1.1e-04[1.2e-12] + (1.031 * mod_ant[0.848]) + (2.071 * age[2.9e-05])		1.3	1.32	0.75	0.78	1.15	1.2					71.45	67.3			0.847837476212462		age, num_in_house, num_sex_part	age : 2.90e-05	age: 2.071 [1.472-2.913]						False				False				bacteria	Chlamydiaceae		C. trachomatis
Malignant neoplasm of uterus	neoplasms	182	CMV	pp150 Nter	No	Unknown	did_not	0.154238873983798	0.4053013851332342	0.767	0.528	[0.604-0.976]	[0.175-1.205]	71	4049	146	25894	24119-0	Cytomegalovirus IgM Ab [Presence] in Serum or Plasma by Immunoassay	firth	bmi, age, num_sex_part	age	Female-only	Female-only	0	dis_status ~ 1.2e-05[2.1e-10] + (0.767 * mod_ant[0.031]) + (3.321 * bmi[1.7e-11]) + (2.080 * age[9.4e-05]) + (0.544 * num_sex_part1[0.566]) + (0.338 * num_sex_part2[0.317]) + (0.375 * num_sex_part3[0.380]) + (0.428 * num_sex_part4[0.439]) + (0.991 * num_sex_part5[0.993])	dis_status ~ 1.9e-04[0.0e+00] + (0.528 * mod_ant[0.141]) + (1.863 * age[0.0e+00])	2.43	2.57	0.96	0.99	2.24	2.95	24440	1454	142	4	71.45	67.3	64.17	43.63	0.0308477747967596	0.141242135695836	bmi, age, num_in_house, num_sex_part	bmi : 1.71e-11, age : 9.39e-05, num_sex_part1 : 5.66e-01, num_sex_part2 : 3.17e-01, num_sex_part3 : 3.80e-01, num_sex_part4 : 4.39e-01, num_sex_part5 : 9.93e-01	bmi: 3.321 [2.341-4.710], age: 2.080 [1.44-3.003], num_sex_part1: 0.544 [0.068-4.353], num_sex_part2: 0.338 [0.04-2.834], num_sex_part3: 0.375 [0.042-3.339], num_sex_part4: 0.428 [0.05-3.668], num_sex_part5: 0.991 [0.124-7.943]	age : 0.00e+00	age: 1.863 [1.680-2.077]	n=26040 | DoF=2 | n iters: full : 9.00e+00, null : 8.00e+00 | Conv at last: LL change : 1.46e-10, max abs score : 1.84e-06, beta change : 4.03e-06 | Log Likes: full : -8.10e+02, null : -8.96e+02 | Method: Penalized ML | control: maxit : 2500, maxhs : 0, maxstep : 5, lconv : 1e-05, gconv : 1e-05, xconv : 1e-05, collapse : TRUE, fit : NR, call : logistf.control(maxit = n_iter) | mod control: tau : 0.5, terms.fit : NULL, call : logistf.mod.control()	0 30246-3 [Cytomegalovirus DNA [Presence] in Serum or Plasma by NAA with probe detection, firth]: nCase: 38 | nCon: 3813, corr p-val: 0.803, uncorr p-val: 0.51, OR: 0.6 | model: dis_status ~ 0.002[0.0e+00] + (0.600 * mod_ant[0.510]) + (1.376 * age[7.2e-05]), glm_warn [False]: nan log10 trans: False | Notes: n=3851 | DoF=2 | n iters: full : 9.00e+00, null : 7.00e+00 | Conv at last: LL change : -4.04e-12, max abs score : 6.63e-07, beta change : 1.02e-06 | Log Likes: full : -2.00e+02, null : -2.08e+02 | Method: Penalized ML | control: maxit : 2500, maxhs : 0, maxstep : 5, lconv : 1e-05, gconv : 1e-05, xconv : 1e-05, collapse : TRUE, fit : NR, call : logistf.control(maxit = n_iter) | mod control: tau : 0.5, terms.fit : NULL, call : logistf.mod.control() dtype: object	9515 13949-3 [Cytomegalovirus IgG Ab [Presence] in Serum or Plasma by Immunoassay, glm]: nCase: 190 | nCon: 30925, corr p-val: 0.712, uncorr p-val: 0.405, OR: 1.138 | model: dis_status ~ 1.5e-04[5.8e-134] + (1.138 * mod_ant[0.405]) + (1.900 * age[3.5e-32]), glm_warn [False]: nan log10 trans: False | Notes: nan 9516 22244-8 [Cytomegalovirus IgG Ab [Presence] in Serum or Plasma, glm]: nCase: 63 | nCon: 19925, corr p-val: 0.877, uncorr p-val: 0.673, OR: 1.131 | model: dis_status ~ 9.3e-05[1.6e-49] + (1.131 * mod_ant[0.673]) + (1.829 * age[1.3e-10]), glm_warn [False]: nan log10 trans: False | Notes: nan 9519 30326-3 [Cytomegalovirus DNA [Presence] in Cerebral spinal fluid by NAA with probe detection, firth]: nCase: 19 | nCon: 2894, corr p-val: 0.626, uncorr p-val: 0.252, OR: 10.112 | model: dis_status ~ 4.3e-04[0.0e+00] + (10.112 * mod_ant[0.252]) + (1.618 * age[8.0e-05]), glm_warn [False]: nan log10 trans: False | Notes: n=2913 | DoF=2 | n iters: full : 1.10e+01, null : 7.00e+00 | Conv at last: LL change : 1.79e-12, max abs score : 6.92e-07, beta change : 1.68e-06 | Log Likes: full : -1.04e+02, null : -1.12e+02 | Method: Penalized ML | control: maxit : 2500, maxhs : 0, maxstep : 5, lconv : 1e-05, gconv : 1e-05, xconv : 1e-05, collapse : TRUE, fit : NR, call : logistf.control(maxit = n_iter) | mod control: tau : 0.5, terms.fit : NULL, call : logistf.mod.control() 9520 49539-0 [Cytomegalovirus IgM Ab [Presence] in Serum or Plasma by Immunofluorescence, firth]: nCase: 69 | nCon: 16452, corr p-val: 0.803, uncorr p-val: 0.512, OR: 1.401 | model: dis_status ~ 7.8e-05[0.0e+00] + (1.401 * mod_ant[0.512]) + (2.022 * age[0.0e+00]), glm_warn [False]: nan log10 trans: False | Notes: n=16521 | DoF=2 | n iters: full : 1.00e+01, null : 8.00e+00 | Conv at last: LL change : 3.43e-11, max abs score : 2.14e-07, beta change : 6.45e-07 | Log Likes: full : -4.02e+02, null : -4.42e+02 | Method: Penalized ML | control: maxit : 2500, maxhs : 0, maxstep : 5, lconv : 1e-05, gconv : 1e-05, xconv : 1e-05, collapse : TRUE, fit : NR, call : logistf.control(maxit = n_iter) | mod control: tau : 0.5, terms.fit : NULL, call : logistf.mod.control() 9521 5000-5 [Cytomegalovirus DNA [Presence] in Specimen by NAA with probe detection, glm]: nCase: 120 | nCon: 17588, corr p-val: 0.817, uncorr p-val: 0.582, OR: 1.262 | model: dis_status ~ 3.4e-04[1.8e-81] + (1.262 * mod_ant[0.582]) + (1.647 * age[2.0e-16]), glm_warn [False]: nan log10 trans: False | Notes: nan 9522 82189-2 [Cytomegalovirus DNA [Presence] in Cerebral spinal fluid by NAA with non-probe detection, firth]: nCase: 99 | nCon: 11743, corr p-val: 0.668, uncorr p-val: 0.317, OR: 6.517 | model: dis_status ~ 5.0e-04[0.0e+00] + (6.517 * mod_ant[0.317]) + (1.647 * age[0.0e+00]), glm_warn [False]: nan log10 trans: False | Notes: n=11842 | DoF=2 | n iters: full : 9.00e+00, null : 7.00e+00 | Conv at last: LL change : -2.00e-11, max abs score : 9.38e-07, beta change : 1.89e-06 | Log Likes: full : -5.21e+02, null : -5.68e+02 | Method: Penalized ML | control: maxit : 2500, maxhs : 0, maxstep : 5, lconv : 1e-05, gconv : 1e-05, xconv : 1e-05, collapse : TRUE, fit : NR, call : logistf.control(maxit = n_iter) | mod control: tau : 0.5, terms.fit : NULL, call : logistf.mod.control() dtype: object	False		False		False		False		virus	Herpesviridae	Betaherpesvirinae	betaherpesvirus 5
Malignant neoplasm of uterus	neoplasms	182	EBV	VCA_p18	No	Unknown	did_not_attempt	0.980387725066491		0.963		[0.68-1.363]		71	4049						num_sex_part		Female-only			dis_status ~ 0.039[0.005] + (0.963 * mod_ant[0.831]) + (0.596 * num_sex_part1[0.619]) + (0.337 * num_sex_part2[0.309]) + (0.319 * num_sex_part3[0.299]) + (0.308 * num_sex_part4[0.277]) + (1.005 * num_sex_part5[0.996])		3.69	3.73	0.75	0.59	3.9	3.88					71.45	67.3			0.830988792199374		num_sex_part	num_sex_part1 : 6.19e-01, num_sex_part2 : 3.09e-01, num_sex_part3 : 2.99e-01, num_sex_part4 : 2.77e-01, num_sex_part5 : 9.96e-01	num_sex_part1: 0.596 [0.077-4.589], num_sex_part2: 0.337 [0.041-2.746], num_sex_part3: 0.319 [0.037-2.761], num_sex_part4: 0.308 [0.037-2.576], num_sex_part5: 1.005 [0.13-7.754]						False				False				virus	Herpesviridae		gammaherpesvirus 4
Malignant neoplasm of uterus	neoplasms	182	HBV	HBc	No	Unknown	did_not_attempt	0.980387725066491		1.013		[0.693-1.480]		71	4049						num_in_house, num_sex_part		Female-only			dis_status ~ 0.040[0.002] + (1.013 * mod_ant[0.948]) + (0.569 * num_in_house2[0.047]) + (0.608 * num_in_house3[0.183]) + (0.277 * num_in_house4[0.020]) + (0.171 * num_in_house5[0.085]) + (1.7e-06 * num_in_house6[0.976]) + (0.897 * num_sex_part1[0.917]) + (0.476 * num_sex_part2[0.490]) + (0.454 * num_sex_part3[0.475]) + (0.436 * num_sex_part4[0.444]) + (1.335 * num_sex_part5[0.782])		0.66	0.65	0.49	0.61	0.7	0.7					71.45	67.3			0.948244749203305		num_in_house, num_sex_part	num_in_house2 : 4.74e-02, num_in_house3 : 1.83e-01, num_in_house4 : 1.97e-02, num_in_house5 : 8.55e-02, num_in_house6 : 9.76e-01, num_sex_part1 : 9.17e-01, num_sex_part2 : 4.90e-01, num_sex_part3 : 4.75e-01, num_sex_part4 : 4.44e-01, num_sex_part5 : 7.82e-01	num_in_house2: 0.569 [0.325-0.993], num_in_house3: 0.608 [0.292-1.266], num_in_house4: 0.277 [0.094-0.815], num_in_house5: 0.171 [0.023-1.280], num_in_house6: 1.7e-06 [0.00e+00-Inf], num_sex_part1: 0.897 [0.114-7.034], num_sex_part2: 0.476 [0.058-3.903], num_sex_part3: 0.454 [0.052-3.954], num_sex_part4: 0.436 [0.052-3.649], num_sex_part5: 1.335 [0.172-10.339]						False				False				virus	Hepadnaviridae		Hepatitis B virus
Malignant neoplasm of uterus	neoplasms	182	HCV	Core	No	Unknown	did_not_attempt	0.51503612194319		1.285		[0.91-1.815]		71	4049								Female-only			dis_status ~ 0.015[1.9e-137] + (1.285 * mod_ant[0.155])		0.67	0.57	0.6	0.63	0.6	0.48					71.45	67.3			0.154510836582957			:							False				False				virus	Flaviviridae		Hepacivirus C
Malignant neoplasm of uterus	neoplasms	182	HHV-6	IE1B	No	Unknown	did_not	0.1320876892333687	0.8173410612782116	0.594	2.368	[0.383-0.921]	[0.018-18.498]	71	4049	28	2998	33942-4	Herpes virus 6 DNA [Presence] in Cerebral spinal fluid by NAA with probe detection	firth	age	age	Female-only	Female-only	0	dis_status ~ 4.0e-04[6.6e-09] + (0.594 * mod_ant[0.020]) + (2.050 * age[3.5e-05])	dis_status ~ 9.9e-04[0.0e+00] + (2.368 * mod_ant[0.599]) + (1.507 * age[2.7e-05])	2.27	2.42	0.51	0.54	2.23	2.37	2957	41	28	0	71.45	67.3	63.93	46.66	0.0198131533850053	0.599323115640166	age	age : 3.54e-05	age: 2.050 [1.459-2.881]	age : 2.74e-05	age: 1.507 [1.231-1.890]	n=3026 | DoF=2 | n iters: full : 1.00e+01, null : 7.00e+00 | Conv at last: LL change : -4.26e-13, max abs score : 5.56e-07, beta change : 7.68e-07 | Log Likes: full : -1.47e+02, null : -1.55e+02 | Method: Penalized ML | control: maxit : 2500, maxhs : 0, maxstep : 5, lconv : 1e-05, gconv : 1e-05, xconv : 1e-05, collapse : TRUE, fit : NR, call : logistf.control(maxit = n_iter) | mod control: tau : 0.5, terms.fit : NULL, call : logistf.mod.control()	0 82192-6 [Herpes virus 6 DNA [Presence] in Cerebral spinal fluid by NAA with non-probe detection, firth]: nCase: 92 | nCon: 10881, corr p-val: 0.844, uncorr p-val: 0.633, OR: 1.529 | model: dis_status ~ 4.1e-04[0.0e+00] + (1.529 * mod_ant[0.633]) + (1.699 * age[0.0e+00]), glm_warn [False]: nan log10 trans: False | Notes: n=10973 | DoF=2 | n iters: full : 9.00e+00, null : 7.00e+00 | Conv at last: LL change : 6.36e-11, max abs score : 3.36e-06, beta change : 5.61e-06 | Log Likes: full : -4.77e+02, null : -5.26e+02 | Method: Penalized ML | control: maxit : 2500, maxhs : 0, maxstep : 5, lconv : 1e-05, gconv : 1e-05, xconv : 1e-05, collapse : TRUE, fit : NR, call : logistf.control(maxit = n_iter) | mod control: tau : 0.5, terms.fit : NULL, call : logistf.mod.control() dtype: object	0 33942-4 [Herpes virus 6 DNA [Presence] in Cerebral spinal fluid by NAA with probe detection, firth]: nCase: 28 | nCon: 2998, corr p-val: 0.817, uncorr p-val: 0.599, OR: 2.368 | model: dis_status ~ 9.9e-04[0.0e+00] + (2.368 * mod_ant[0.599]) + (1.507 * age[2.7e-05]), glm_warn [False]: nan log10 trans: False | Notes: n=3026 | DoF=2 | n iters: full : 1.00e+01, null : 7.00e+00 | Conv at last: LL change : -4.26e-13, max abs score : 5.56e-07, beta change : 7.68e-07 | Log Likes: full : -1.47e+02, null : -1.55e+02 | Method: Penalized ML | control: maxit : 2500, maxhs : 0, maxstep : 5, lconv : 1e-05, gconv : 1e-05, xconv : 1e-05, collapse : TRUE, fit : NR, call : logistf.control(maxit = n_iter) | mod control: tau : 0.5, terms.fit : NULL, call : logistf.mod.control() 1 82192-6 [Herpes virus 6 DNA [Presence] in Cerebral spinal fluid by NAA with non-probe detection, firth]: nCase: 92 | nCon: 10881, corr p-val: 0.844, uncorr p-val: 0.633, OR: 1.529 | model: dis_status ~ 4.1e-04[0.0e+00] + (1.529 * mod_ant[0.633]) + (1.699 * age[0.0e+00]), glm_warn [False]: nan log10 trans: False | Notes: n=10973 | DoF=2 | n iters: full : 9.00e+00, null : 7.00e+00 | Conv at last: LL change : 6.36e-11, max abs score : 3.36e-06, beta change : 5.61e-06 | Log Likes: full : -4.77e+02, null : -5.26e+02 | Method: Penalized ML | control: maxit : 2500, maxhs : 0, maxstep : 5, lconv : 1e-05, gconv : 1e-05, xconv : 1e-05, collapse : TRUE, fit : NR, call : logistf.control(maxit = n_iter) | mod control: tau : 0.5, terms.fit : NULL, call : logistf.mod.control() dtype: object	False		False		False		False		virus	Herpesviridae	Betaherpesvirinae	betaherpesvirus 6
Malignant neoplasm of uterus	neoplasms	182	HHV-7	U14	No	Unknown	did_not_attempt	0.8371052431078599		0.784		[0.457-1.345]		71	4049						bmi, age, num_sex_part		Female-only			dis_status ~ 2.6e-05[8.8e-08] + (0.784 * mod_ant[0.377]) + (3.233 * bmi[5.3e-11]) + (1.952 * age[2.9e-04]) + (0.445 * num_sex_part1[0.445]) + (0.274 * num_sex_part2[0.232]) + (0.309 * num_sex_part3[0.291]) + (0.350 * num_sex_part4[0.338]) + (0.796 * num_sex_part5[0.830])		2.73	2.81	0.47	0.42	2.79	2.84					71.45	67.3			0.376697359398537		bmi, age, num_sex_part	bmi : 5.26e-11, age : 2.93e-04, num_sex_part1 : 4.45e-01, num_sex_part2 : 2.32e-01, num_sex_part3 : 2.91e-01, num_sex_part4 : 3.38e-01, num_sex_part5 : 8.30e-01	bmi: 3.233 [2.278-4.591], age: 1.952 [1.359-2.803], num_sex_part1: 0.445 [0.056-3.549], num_sex_part2: 0.274 [0.033-2.291], num_sex_part3: 0.309 [0.035-2.732], num_sex_part4: 0.350 [0.041-2.989], num_sex_part5: 0.796 [0.10-6.352]						False				False				virus	Herpesviridae	Betaherpesvirinae	betaherpesvirus 7
Malignant neoplasm of uterus	neoplasms	182	HIV	gag	No	Unknown	did_not_attempt	0.8371052431078599		0.808		[0.522-1.250]		71	4049						bmi		Female-only			dis_status ~ 0.001[2.5e-26] + (0.808 * mod_ant[0.338]) + (2.915 * bmi[9.5e-11])		1.69	1.74	0.46	0.52	1.71	1.73					71.45	67.3			0.337965019893468		bmi	bmi : 9.45e-11	bmi: 2.915 [2.109-4.029]						False				False				virus	Retroviridae		Lentivirus
Malignant neoplasm of uterus	neoplasms	182	HPV-16	E6	Yes	Unknown	replicated	0.1320876892333687	1.982286131534592e-06	1.617	1.814	[1.107-2.361]	[1.457-2.258]	71	4049	2810	252299	61372-9	Human papilloma virus 16 DNA [Presence] in Specimen by NAA with probe detection	glm			Female-only	Female-only	0	dis_status ~ 0.011[4.7e-79] + (1.617 * mod_ant[0.013])	dis_status ~ 0.011[0.0e+00] + (1.814 * mod_ant[1.0e-07])	1.08	0.9	0.62	0.61	1.18	1	248084	4215	2726	84	71.45	67.3	62.6	48.42	0.0128629959720937	1.02532041286272e-07		:		:			0 17399-7 [Human papilloma virus 16 Ag [Presence] in Specimen, glm]: nCase: 174 | nCon: 34029, corr p-val: 0.021, uncorr p-val: 1.96e-03, OR: 3.093 | model: dis_status ~ 0.005[0.0e+00] + (3.093 * mod_ant[0.002]), glm_warn [False]: nan log10 trans: False | Notes: nan 1 77399-4 [Human papilloma virus 16 DNA [Presence] in Cervix by NAA with probe detection, glm]: nCase: 204 | nCon: 21850, corr p-val: 0.245, uncorr p-val: 0.076, OR: 1.906 | model: dis_status ~ 0.009[0.0e+00] + (1.906 * mod_ant[0.076]), glm_warn [False]: nan log10 trans: False | Notes: nan 2 59263-4 [Human papilloma virus 16 DNA [Presence] in Cervix by Probe with signal amplification, glm]: nCase: 222 | nCon: 51747, corr p-val: 0.674, uncorr p-val: 0.347, OR: 1.309 | model: dis_status ~ 0.004[0.0e+00] + (1.309 * mod_ant[0.347]), glm_warn [False]: nan log10 trans: False | Notes: nan dtype: object	9574 21440-3 [Human papilloma virus 16+18+31+33+35+45+51+52+56 DNA [Presence] in Cervix by Probe, glm]: nCase: 26 | nCon: 1335, corr p-val: 0.817, uncorr p-val: 0.605, OR: 0.807 | model: dis_status ~ 0.021[7.3e-56] + (0.807 * mod_ant[0.605]), glm_warn [False]: nan log10 trans: False | Notes: nan 9575 30167-1 [Human papilloma virus 16+18+31+33+35+39+45+51+52+56+58+59+68 DNA [Presence] in Cervix by Probe with signal amplification, glm]: nCase: 3701 | nCon: 517185, corr p-val: 1.03e-15, uncorr p-val: 2.67e-17, OR: 0.58 | model: dis_status ~ 0.008[0.0e+00] + (0.580 * mod_ant[2.7e-17]), glm_warn [False]: nan log10 trans: False | Notes: nan 9576 49896-4 [Human papilloma virus 16+18+31+33+35+39+45+51+52+56+58+59+68 DNA [Presence] in Specimen by NAA with probe detection, glm]: nCase: 1626 | nCon: 143530, corr p-val: 0.068, uncorr p-val: 0.01, OR: 0.78 | model: dis_status ~ 0.012[0.0e+00] + (0.780 * mod_ant[0.010]), glm_warn [False]: nan log10 trans: False | Notes: nan 9578 59420-0 [Human papilloma virus 16+18+31+33+35+39+45+51+52+56+58+59+66+68 DNA [Presence] in Cervix by Probe with signal amplification, glm]: nCase: 910 | nCon: 198446, corr p-val: 0.088, uncorr p-val: 0.018, OR: 0.729 | model: dis_status ~ 0.005[0.0e+00] + (0.729 * mod_ant[0.018]), glm_warn [False]: nan log10 trans: False | Notes: nan 9580 70061-7 [Human papilloma virus 16 and 18 DNA [Presence] in Specimen by NAA with probe detection, glm]: nCase: 64 | nCon: 37075, corr p-val: 0.803, uncorr p-val: 0.512, OR: 0.755 | model: dis_status ~ 0.002[0.0e+00] + (0.755 * mod_ant[0.512]), glm_warn [False]: nan log10 trans: False | Notes: nan 9582 82675-0 [Human papilloma virus 16+18+31+33+35+39+45+51+52+56+58+59+66+68 DNA [Presence] in Cervix by NAA with probe detection, glm]: nCase: 225 | nCon: 20688, corr p-val: 0.172, uncorr p-val: 0.044, OR: 0.593 | model: dis_status ~ 0.011[0.0e+00] + (0.593 * mod_ant[0.044]), glm_warn [False]: nan log10 trans: False | Notes: nan dtype: object	False		False		False		False		virus	Papillomaviridae		Alphapapillomavirus 9
Malignant neoplasm of uterus	neoplasms	182	HPV-18	L1	No	Unknown	did_not_attempt	0.980387725066491		0.972		[0.579-1.632]		71	4049						num_sex_part		Female-only			dis_status ~ 0.036[0.002] + (0.972 * mod_ant[0.915]) + (0.587 * num_sex_part1[0.608]) + (0.331 * num_sex_part2[0.299]) + (0.313 * num_sex_part3[0.289]) + (0.302 * num_sex_part4[0.267]) + (0.992 * num_sex_part5[0.994])		1.52	1.52	0.39	0.46	1.59	1.57					71.45	67.3			0.914510450332834		num_sex_part	num_sex_part1 : 6.08e-01, num_sex_part2 : 2.99e-01, num_sex_part3 : 2.89e-01, num_sex_part4 : 2.67e-01, num_sex_part5 : 9.94e-01	num_sex_part1: 0.587 [0.077-4.497], num_sex_part2: 0.331 [0.041-2.669], num_sex_part3: 0.313 [0.036-2.687], num_sex_part4: 0.302 [0.037-2.501], num_sex_part5: 0.992 [0.129-7.606]						False				False				virus	Papillomaviridae		Alphapapillomavirus 7
Malignant neoplasm of uterus	neoplasms	182	H. pylori	VacA	No	Unknown	did_not	0.1320876892333687	0.6659991176588566	0.646	0.811	[0.454-0.920]	[0.544-1.209]	71	4049	298	29296	22310-7	Helicobacter pylori Ab [Presence] in Serum	glm	bmi, age, num_sex_part	age	Female-only	Female-only	0	dis_status ~ 2.0e-05[1.5e-09] + (0.646 * mod_ant[0.015]) + (3.274 * bmi[2.8e-11]) + (1.997 * age[2.1e-04]) + (0.442 * num_sex_part1[0.440]) + (0.274 * num_sex_part2[0.231]) + (0.301 * num_sex_part3[0.280]) + (0.334 * num_sex_part4[0.317]) + (0.820 * num_sex_part5[0.851])	dis_status ~ 2.6e-04[5.8e-161] + (0.811 * mod_ant[0.304]) + (1.751 * age[4.2e-42])	1.33	1.5	0.64	0.71	1.32	1.41	26407	2889	271	27	71.45	67.3	72.78	57.03	0.0154211053360737	0.304106025250693	bmi, age, num_sex_part	bmi : 2.83e-11, age : 2.07e-04, num_sex_part1 : 4.40e-01, num_sex_part2 : 2.31e-01, num_sex_part3 : 2.80e-01, num_sex_part4 : 3.17e-01, num_sex_part5 : 8.51e-01	bmi: 3.274 [2.309-4.643], age: 1.997 [1.386-2.878], num_sex_part1: 0.442 [0.055-3.518], num_sex_part2: 0.274 [0.033-2.285], num_sex_part3: 0.301 [0.034-2.665], num_sex_part4: 0.334 [0.039-2.856], num_sex_part5: 0.820 [0.103-6.536]	age : 4.18e-42	age: 1.751 [1.615-1.898]		0 17780-8 [Helicobacter pylori Ag [Presence] in Stool by Immunoassay, glm]: nCase: 602 | nCon: 72883, corr p-val: 0.686, uncorr p-val: 0.361, OR: 0.866 | model: dis_status ~ 4.6e-04[0.0e+00] + (0.866 * mod_ant[0.361]) + (1.657 * age[2.6e-90]), glm_warn [False]: nan log10 trans: False | Notes: nan 1 16126-5 [Helicobacter pylori IgG Ab [Presence] in Serum, firth]: nCase: 33 | nCon: 2888, corr p-val: 0.803, uncorr p-val: 0.498, OR: 0.692 | model: dis_status ~ 7.7e-04[0.0e+00] + (0.692 * mod_ant[0.498]) + (1.616 * age[5.5e-07]), glm_warn [False]: nan log10 trans: False | Notes: n=2921 | DoF=2 | n iters: full : 9.00e+00, null : 7.00e+00 | Conv at last: LL change : 3.64e-12, max abs score : 6.00e-07, beta change : 1.47e-06 | Log Likes: full : -1.63e+02, null : -1.76e+02 | Method: Penalized ML | control: maxit : 2500, maxhs : 0, maxstep : 5, lconv : 1e-05, gconv : 1e-05, xconv : 1e-05, collapse : TRUE, fit : NR, call : logistf.control(maxit = n_iter) | mod control: tau : 0.5, terms.fit : NULL, call : logistf.mod.control() 2 17859-0 [Helicobacter pylori IgG Ab [Presence] in Serum or Plasma by Immunoassay, glm]: nCase: 325 | nCon: 24995, corr p-val: 0.918, uncorr p-val: 0.736, OR: 0.96 | model: dis_status ~ 6.1e-04[1.5e-176] + (0.960 * mod_ant[0.736]) + (1.661 * age[8.4e-40]), glm_warn [False]: nan log10 trans: False | Notes: nan dtype: object	9539 31843-6 [Helicobacter pylori Ag [Presence] in Stool, firth]: nCase: 60 | nCon: 15221, corr p-val: 0.942, uncorr p-val: 0.851, OR: 1.098 | model: dis_status ~ 2.9e-04[0.0e+00] + (1.098 * mod_ant[0.851]) + (1.543 * age[9.6e-09]), glm_warn [False]: nan log10 trans: False | Notes: n=15281 | DoF=2 | n iters: full : 1.00e+01, null : 8.00e+00 | Conv at last: LL change : -5.68e-12, max abs score : 2.29e-07, beta change : 4.70e-07 | Log Likes: full : -3.70e+02, null : -3.87e+02 | Method: Penalized ML | control: maxit : 2500, maxhs : 0, maxstep : 5, lconv : 1e-05, gconv : 1e-05, xconv : 1e-05, collapse : TRUE, fit : NR, call : logistf.control(maxit = n_iter) | mod control: tau : 0.5, terms.fit : NULL, call : logistf.mod.control() 9540 46987-4 [Helicobacter pylori IgM Ab [Presence] in Serum by Immunoassay, firth]: nCase: 32 | nCon: 2421, corr p-val: 0.923, uncorr p-val: 0.778, OR: 1.214 | model: dis_status ~ 7.9e-04[0.0e+00] + (1.214 * mod_ant[0.778]) + (1.592 * age[3.1e-05]), glm_warn [False]: nan log10 trans: False | Notes: n=2453 | DoF=2 | n iters: full : 9.00e+00, null : 7.00e+00 | Conv at last: LL change : 6.31e-12, max abs score : 3.37e-07, beta change : 9.39e-07 | Log Likes: full : -1.57e+02, null : -1.66e+02 | Method: Penalized ML | control: maxit : 2500, maxhs : 0, maxstep : 5, lconv : 1e-05, gconv : 1e-05, xconv : 1e-05, collapse : TRUE, fit : NR, call : logistf.control(maxit = n_iter) | mod control: tau : 0.5, terms.fit : NULL, call : logistf.mod.control() 9541 80373-4 [Helicobacter pylori Ag [Presence] in Stool by Rapid immunoassay, glm]: nCase: 130 | nCon: 15975, corr p-val: 0.893, uncorr p-val: 0.708, OR: 1.158 | model: dis_status ~ 3.4e-04[4.4e-98] + (1.158 * mod_ant[0.708]) + (1.734 * age[9.5e-23]), glm_warn [False]: nan log10 trans: False | Notes: nan dtype: object	False		False		False		False		bacteria	Helicobacteraceae		H. pylori
Malignant neoplasm of uterus	neoplasms	182	HSV-1	IgG	No	Unknown	did_not_attempt	0.980387725066491		1.018		[0.765-1.355]		71	4049						bmi, age, num_sex_part		Female-only			dis_status ~ 1.1e-05[1.6e-10] + (1.018 * mod_ant[0.903]) + (3.244 * bmi[5.1e-11]) + (1.965 * age[2.7e-04]) + (0.458 * num_sex_part1[0.462]) + (0.281 * num_sex_part2[0.243]) + (0.313 * num_sex_part3[0.299]) + (0.357 * num_sex_part4[0.348]) + (0.825 * num_sex_part5[0.857])		3.11	2.99	0.9	0.88	3.6	3.45					71.45	67.3			0.902866172037947		bmi, age, num_in_house, num_sex_part	bmi : 5.07e-11, age : 2.73e-04, num_sex_part1 : 4.62e-01, num_sex_part2 : 2.43e-01, num_sex_part3 : 2.99e-01, num_sex_part4 : 3.48e-01, num_sex_part5 : 8.57e-01	bmi: 3.244 [2.284-4.609], age: 1.965 [1.366-2.827], num_sex_part1: 0.458 [0.057-3.667], num_sex_part2: 0.281 [0.033-2.366], num_sex_part3: 0.313 [0.035-2.798], num_sex_part4: 0.357 [0.042-3.065], num_sex_part5: 0.825 [0.103-6.632]						False				False				virus	Herpesviridae	Alphaherpesvirinae	alphaherpesvirus 1
Malignant neoplasm of uterus	neoplasms	182	HSV-2	IgG	No	Unknown	did_not_attempt	0.980387725066491		1.004		[0.74-1.362]		71	4049						bmi, age, num_sex_part		Female-only			dis_status ~ 1.2e-05[1.8e-10] + (1.004 * mod_ant[0.980]) + (3.250 * bmi[4.4e-11]) + (1.970 * age[2.4e-04]) + (0.462 * num_sex_part1[0.465]) + (0.284 * num_sex_part2[0.245]) + (0.316 * num_sex_part3[0.302]) + (0.360 * num_sex_part4[0.351]) + (0.833 * num_sex_part5[0.863])		1.61	1.6	0.83	0.79	1.49	1.49					71.45	67.3			0.980387725066491		bmi, age, num_in_house, num_sex_part	bmi : 4.42e-11, age : 2.40e-04, num_sex_part1 : 4.65e-01, num_sex_part2 : 2.45e-01, num_sex_part3 : 3.02e-01, num_sex_part4 : 3.51e-01, num_sex_part5 : 8.63e-01	bmi: 3.250 [2.289-4.615], age: 1.970 [1.372-2.829], num_sex_part1: 0.462 [0.058-3.679], num_sex_part2: 0.284 [0.034-2.374], num_sex_part3: 0.316 [0.036-2.812], num_sex_part4: 0.360 [0.042-3.084], num_sex_part5: 0.833 [0.104-6.661]						False				False				virus	Herpesviridae	Alphaherpesvirinae	alphaherpesvirus 2
Malignant neoplasm of uterus	neoplasms	182	HTLV-1	gag	No	Unknown	did_not_attempt	0.980387725066491		0.937		[0.704-1.245]		71	4049						bmi, age, num_sex_part		Female-only			dis_status ~ 1.2e-05[1.9e-10] + (0.937 * mod_ant[0.653]) + (3.268 * bmi[3.4e-11]) + (1.984 * age[2.2e-04]) + (0.462 * num_sex_part1[0.466]) + (0.285 * num_sex_part2[0.246]) + (0.318 * num_sex_part3[0.304]) + (0.361 * num_sex_part4[0.352]) + (0.838 * num_sex_part5[0.868])		1.92	1.89	0.72	0.86	2.11	2.06					71.45	67.3			0.652502812956184		bmi, age, num_in_house, num_sex_part	bmi : 3.44e-11, age : 2.19e-04, num_sex_part1 : 4.66e-01, num_sex_part2 : 2.46e-01, num_sex_part3 : 3.04e-01, num_sex_part4 : 3.52e-01, num_sex_part5 : 8.68e-01	bmi: 3.268 [2.303-4.640], age: 1.984 [1.379-2.852], num_sex_part1: 0.462 [0.058-3.683], num_sex_part2: 0.285 [0.034-2.379], num_sex_part3: 0.318 [0.036-2.821], num_sex_part4: 0.361 [0.042-3.084], num_sex_part5: 0.838 [0.105-6.682]						False				False				virus	Retroviridae	Orthoretrovirinae	T-lymphotropic virus 1
Malignant neoplasm of uterus	neoplasms	182	JCV	VP1	No	Unknown	did_not_attempt	0.980387725066491		0.988		[0.669-1.461]		71	4049						age		Female-only			dis_status ~ 1.2e-04[2.7e-11] + (0.988 * mod_ant[0.953]) + (2.063 * age[2.9e-05])		2.46	2.49	0.6	0.59	2.53	2.47					71.45	67.3			0.952689030741505		age	age : 2.94e-05	age: 2.063 [1.469-2.897]						False				False				virus	Polyomaviridae		polyomavirus 2
Malignant neoplasm of uterus	neoplasms	182	KSHV	LANA	No	Unknown	did_not_attempt	0.980387725066491		0.983		[0.686-1.410]		71	4049						bmi, age		Female-only			dis_status ~ 3.2e-06[3.6e-18] + (0.983 * mod_ant[0.927]) + (3.168 * bmi[7.9e-11]) + (2.151 * age[1.7e-05])		1.12	1.09	0.59	0.66	1.18	1.18					71.45	67.3			0.92651379424886		bmi, age	bmi : 7.93e-11, age : 1.70e-05	bmi: 3.168 [2.238-4.486], age: 2.151 [1.517-3.049]						False				False				virus	Herpesviridae		gammaherpesvirus 8
Malignant neoplasm of uterus	neoplasms	182	MCV	VP1	No	Unknown	did_not_attempt	0.440748128287896		1.274		[0.946-1.716]		71	4049						age		Female-only			dis_status ~ 5.3e-05[1.7e-13] + (1.274 * mod_ant[0.110]) + (2.083 * age[2.3e-05])		2.96	2.81	0.78	0.83	3.12	2.94					71.45	67.3			0.110187032071974		age, num_sex_part	age : 2.32e-05	age: 2.083 [1.483-2.926]						False				False				virus	Polyomaviridae		polyomavirus 5
Malignant neoplasm of uterus	neoplasms	182	T. gondii	p22	No	Unknown	did_not_attempt	0.980387725066491		1.09		[0.727-1.634]		71	4049						bmi, age		Female-only			dis_status ~ 2.9e-06[3.1e-18] + (1.090 * mod_ant[0.678]) + (3.152 * bmi[9.7e-11]) + (2.138 * age[2.0e-05])		1.51	1.44	0.54	0.59	1.53	1.46					71.45	67.3			0.678144015750239		bmi, age, num_in_house	bmi : 9.65e-11, age : 2.01e-05	bmi: 3.152 [2.226-4.463], age: 2.138 [1.508-3.031]						False				False				other	Sarcocystidae	Toxoplasmatinae	T. gondii
Malignant neoplasm of uterus	neoplasms	182	VZV	gE_gl	No	Unknown	did_not_attempt	0.8371052431078599		0.785		[0.489-1.262]		71	4049						bmi, age, num_sex_part		Female-only			dis_status ~ 2.0e-05[5.0e-09] + (0.785 * mod_ant[0.318]) + (3.276 * bmi[3.2e-11]) + (1.985 * age[2.1e-04]) + (0.480 * num_sex_part1[0.489]) + (0.295 * num_sex_part2[0.261]) + (0.321 * num_sex_part3[0.308]) + (0.369 * num_sex_part4[0.363]) + (0.863 * num_sex_part5[0.890])		2.64	2.67	0.55	0.51	2.53	2.66					71.45	67.3			0.318041248742414		bmi, age, num_sex_part	bmi : 3.22e-11, age : 2.10e-04, num_sex_part1 : 4.89e-01, num_sex_part2 : 2.61e-01, num_sex_part3 : 3.08e-01, num_sex_part4 : 3.63e-01, num_sex_part5 : 8.90e-01	bmi: 3.276 [2.308-4.652], age: 1.985 [1.382-2.853], num_sex_part1: 0.480 [0.06-3.837], num_sex_part2: 0.295 [0.035-2.475], num_sex_part3: 0.321 [0.036-2.855], num_sex_part4: 0.369 [0.043-3.157], num_sex_part5: 0.863 [0.108-6.901]						False				False				virus	Herpesviridae		alphaherpesvirus 3
Cancer of other female genital organs	neoplasms	184	BKV	VP1	No	Unknown	did_not	0.28893522646612	0.751741233001235	0.752	0.595	[0.487-1.160]	[0.065-2.395]	67	4459	24	438	63475-8	BK virus DNA [Presence] in Blood	firth	num_in_house		Female-only	Female-only	0	dis_status ~ 0.054[1.2e-04] + (0.752 * mod_ant[0.197]) + (0.903 * num_in_house2[0.723]) + (0.339 * num_in_house3[0.034]) + (0.333 * num_in_house4[0.048]) + (0.212 * num_in_house5[0.132]) + (1.427 * num_in_house6[0.734])	dis_status ~ 0.059[0.0e+00] + (0.595 * mod_ant[0.516])	3.28	3.39	0.54	0.5	3.35	3.54	396	42	23	1	68.37	67.16	53.33	51.35	0.196968327776814	0.51628637803732	num_in_house	num_in_house2 : 7.23e-01, num_in_house3 : 3.35e-02, num_in_house4 : 4.82e-02, num_in_house5 : 1.32e-01, num_in_house6 : 7.34e-01	num_in_house2: 0.903 [0.512-1.591], num_in_house3: 0.339 [0.125-0.919], num_in_house4: 0.333 [0.112-0.991], num_in_house5: 0.212 [0.028-1.598], num_in_house6: 1.427 [0.184-11.046]	:		n=462 | DoF=1 | n iters: full : 7.00e+00, null : 6.00e+00 | Conv at last: LL change : -2.84e-14, max abs score : 1.44e-15, beta change : 7.06e-10 | Log Likes: full : -9.22e+01, null : -9.24e+01 | Method: Penalized ML | control: maxit : 2500, maxhs : 0, maxstep : 5, lconv : 1e-05, gconv : 1e-05, xconv : 1e-05, collapse : TRUE, fit : NR, call : logistf.control(maxit = n_iter) | mod control: tau : 0.5, terms.fit : NULL, call : logistf.mod.control()			False		False		False		False		virus	Polyomaviridae		polyomavirus 1
Cancer of other female genital organs	neoplasms	184	C. trach.	momp_A	No	Unknown	did_not	0.28893522646612	0.8519291354786618	1.299	1.744	[0.889-1.899]	[0.014-12.679]	67	4459	30	5529	6349-5	Chlamydia trachomatis [Presence] in Specimen by Organism specific culture	firth	num_in_house		Female-only	Female-only	0	dis_status ~ 0.014[4.1e-30] + (1.299 * mod_ant[0.177]) + (0.914 * num_in_house2[0.756]) + (0.328 * num_in_house3[0.028]) + (0.321 * num_in_house4[0.041]) + (0.204 * num_in_house5[0.123]) + (1.483 * num_in_house6[0.706])	dis_status ~ 0.006[0.0e+00] + (1.744 * mod_ant[0.721])	1.43	1.34	0.52	0.6	1.34	1.26	5478	51	30	0	68.37	67.16	45.77	29.96	0.176823561151885	0.721341457777553	num_in_house	num_in_house2 : 7.56e-01, num_in_house3 : 2.84e-02, num_in_house4 : 4.10e-02, num_in_house5 : 1.23e-01, num_in_house6 : 7.06e-01	num_in_house2: 0.914 [0.518-1.612], num_in_house3: 0.328 [0.121-0.889], num_in_house4: 0.321 [0.108-0.955], num_in_house5: 0.204 [0.027-1.539], num_in_house6: 1.483 [0.192-11.463]	:		n=5559 | DoF=1 | n iters: full : 9.00e+00, null : 9.00e+00 | Conv at last: LL change : 2.84e-14, max abs score : 1.07e-14, beta change : 9.00e-11 | Log Likes: full : -1.85e+02, null : -1.86e+02 | Method: Penalized ML | control: maxit : 2500, maxhs : 0, maxstep : 5, lconv : 1e-05, gconv : 1e-05, xconv : 1e-05, collapse : TRUE, fit : NR, call : logistf.control(maxit = n_iter) | mod control: tau : 0.5, terms.fit : NULL, call : logistf.mod.control()		9623 16599-3 [Chlamydia trachomatis DNA [Presence] in Blood by NAA with probe detection, firth]: nCase: 48 | nCon: 49971, corr p-val: 0.644, uncorr p-val: 0.409, OR: 0.373 | model: dis_status ~ 1.0e-03[0.0e+00] + (0.373 * mod_ant[0.409]), glm_warn [False]: nan log10 trans: False | Notes: n=50019 | DoF=1 | n iters: full : 1.10e+01, null : 1.00e+01 | Conv at last: LL change : -1.93e-12, max abs score : 2.50e-13, beta change : 9.72e-07 | Log Likes: full : -3.79e+02, null : -3.79e+02 | Method: Penalized ML | control: maxit : 2500, maxhs : 0, maxstep : 5, lconv : 1e-05, gconv : 1e-05, xconv : 1e-05, collapse : TRUE, fit : NR, call : logistf.control(maxit = n_iter) | mod control: tau : 0.5, terms.fit : NULL, call : logistf.mod.control() 9624 21190-4 [Chlamydia trachomatis DNA [Presence] in Cervix by NAA with probe detection, firth]: nCase: 445 | nCon: 60991, corr p-val: 0.081, uncorr p-val: 0.03, OR: 0.443 | model: dis_status ~ 0.007[0.0e+00] + (0.443 * mod_ant[0.030]), glm_warn [False]: nan log10 trans: False | Notes: n=61436 | DoF=1 | n iters: full : 9.00e+00, null : 8.00e+00 | Conv at last: LL change : -1.82e-12, max abs score : 4.71e-14, beta change : 1.34e-07 | Log Likes: full : -2.63e+03, null : -2.63e+03 | Method: Penalized ML | control: maxit : 2500, maxhs : 0, maxstep : 5, lconv : 1e-05, gconv : 1e-05, xconv : 1e-05, collapse : TRUE, fit : NR, call : logistf.control(maxit = n_iter) | mod control: tau : 0.5, terms.fit : NULL, call : logistf.mod.control() 9625 21613-5 [Chlamydia trachomatis DNA [Presence] in Specimen by NAA with probe detection, glm]: nCase: 6512 | nCon: 1039729, corr p-val: 5.72e-19, uncorr p-val: 2.92e-20, OR: 0.325 | model: dis_status ~ 0.006[0.0e+00] + (0.325 * mod_ant[2.9e-20]), glm_warn [False]: nan log10 trans: False | Notes: nan 9626 31777-6 [Chlamydia trachomatis Ag [Presence] in Specimen, glm]: nCase: 820 | nCon: 74793, corr p-val: 0.02, uncorr p-val: 6.03e-03, OR: 0.376 | model: dis_status ~ 0.011[0.0e+00] + (0.376 * mod_ant[0.006]), glm_warn [False]: nan log10 trans: False | Notes: nan 9627 42931-6 [Chlamydia trachomatis rRNA [Presence] in Urine by NAA with probe detection, glm]: nCase: 570 | nCon: 96779, corr p-val: 0.021, uncorr p-val: 6.41e-03, OR: 0.378 | model: dis_status ~ 0.006[0.0e+00] + (0.378 * mod_ant[0.006]), glm_warn [False]: nan log10 trans: False | Notes: nan 9628 43304-5 [Chlamydia trachomatis rRNA [Presence] in Specimen by NAA with probe detection, glm]: nCase: 2480 | nCon: 611809, corr p-val: 9.94e-06, uncorr p-val: 1.74e-06, OR: 0.359 | model: dis_status ~ 0.004[0.0e+00] + (0.359 * mod_ant[1.7e-06]), glm_warn [False]: nan log10 trans: False | Notes: nan 9629 43404-3 [Chlamydia trachomatis DNA [Presence] in Specimen by Probe with signal amplification, glm]: nCase: 1723 | nCon: 332562, corr p-val: 6.51e-05, uncorr p-val: 1.28e-05, OR: 0.345 | model: dis_status ~ 0.005[0.0e+00] + (0.345 * mod_ant[1.3e-05]), glm_warn [False]: nan log10 trans: False | Notes: nan 9630 45084-1 [Chlamydia trachomatis DNA [Presence] in Vaginal fluid by NAA with probe detection, glm]: nCase: 388 | nCon: 45355, corr p-val: 0.752, uncorr p-val: 0.521, OR: 0.821 | model: dis_status ~ 0.009[0.0e+00] + (0.821 * mod_ant[0.521]), glm_warn [False]: nan log10 trans: False | Notes: nan 9631 4993-2 [Chlamydia trachomatis rRNA [Presence] in Specimen by Probe, glm]: nCase: 330 | nCon: 41492, corr p-val: 0.991, uncorr p-val: 0.991, OR: 0.996 | model: dis_status ~ 0.008[0.0e+00] + (0.996 * mod_ant[0.991]), glm_warn [False]: nan log10 trans: False | Notes: nan 9632 50387-0 [Chlamydia trachomatis rRNA [Presence] in Cervix by NAA with probe detection, glm]: nCase: 501 | nCon: 104261, corr p-val: 0.227, uncorr p-val: 0.114, OR: 0.522 | model: dis_status ~ 0.005[0.0e+00] + (0.522 * mod_ant[0.114]), glm_warn [False]: nan log10 trans: False | Notes: nan 9633 53925-4 [Chlamydia trachomatis rRNA [Presence] in Urethra by NAA with probe detection, firth]: nCase: 19 | nCon: 10940, corr p-val: 0.66, uncorr p-val: 0.424, OR: 0.378 | model: dis_status ~ 0.002[0.0e+00] + (0.378 * mod_ant[0.424]), glm_warn [False]: nan log10 trans: False | Notes: n=10959 | DoF=1 | n iters: full : 1.10e+01, null : 1.00e+01 | Conv at last: LL change : 2.84e-14, max abs score : 6.94e-15, beta change : 2.10e-10 | Log Likes: full : -1.38e+02, null : -1.38e+02 | Method: Penalized ML | control: maxit : 2500, maxhs : 0, maxstep : 5, lconv : 1e-05, gconv : 1e-05, xconv : 1e-05, collapse : TRUE, fit : NR, call : logistf.control(maxit = n_iter) | mod control: tau : 0.5, terms.fit : NULL, call : logistf.mod.control() 9634 53926-2 [Chlamydia trachomatis rRNA [Presence] in Vaginal fluid by NAA with probe detection, firth]: nCase: 112 | nCon: 14000, corr p-val: 0.035, uncorr p-val: 0.011, OR: 0.101 | model: dis_status ~ 0.008[0.0e+00] + (0.101 * mod_ant[0.011]), glm_warn [False]: nan log10 trans: False | Notes: n=14112 | DoF=1 | n iters: full : 1.00e+01, null : 8.00e+00 | Conv at last: LL change : 6.37e-12, max abs score : 6.46e-12, beta change : 5.08e-06 | Log Likes: full : -6.47e+02, null : -6.50e+02 | Method: Penalized ML | control: maxit : 2500, maxhs : 0, maxstep : 5, lconv : 1e-05, gconv : 1e-05, xconv : 1e-05, collapse : TRUE, fit : NR, call : logistf.control(maxit = n_iter) | mod control: tau : 0.5, terms.fit : NULL, call : logistf.mod.control() 9635 57287-5 [Chlamydia trachomatis rRNA [Presence] in Anal by NAA with probe detection, firth]: nCase: 58 | nCon: 16560, corr p-val: 0.789, uncorr p-val: 0.558, OR: 0.48 | model: dis_status ~ 0.004[0.0e+00] + (0.480 * mod_ant[0.558]), glm_warn [False]: nan log10 trans: False | Notes: n=16618 | DoF=1 | n iters: full : 1.00e+01, null : 9.00e+00 | Conv at last: LL change : -5.68e-14, max abs score : 7.44e-15, beta change : 1.36e-09 | Log Likes: full : -3.84e+02, null : -3.84e+02 | Method: Penalized ML | control: maxit : 2500, maxhs : 0, maxstep : 5, lconv : 1e-05, gconv : 1e-05, xconv : 1e-05, collapse : TRUE, fit : NR, call : logistf.control(maxit = n_iter) | mod control: tau : 0.5, terms.fit : NULL, call : logistf.mod.control() 9637 6356-0 [Chlamydia trachomatis DNA [Presence] in Genital specimen by NAA with probe detection, firth]: nCase: 309 | nCon: 57088, corr p-val: 0.042, uncorr p-val: 0.014, OR: 0.335 | model: dis_status ~ 0.006[0.0e+00] + (0.335 * mod_ant[0.014]), glm_warn [False]: nan log10 trans: False | Notes: n=57397 | DoF=1 | n iters: full : 1.00e+01, null : 9.00e+00 | Conv at last: LL change : 2.27e-13, max abs score : 9.24e-14, beta change : 4.38e-10 | Log Likes: full : -1.92e+03, null : -1.92e+03 | Method: Penalized ML | control: maxit : 2500, maxhs : 0, maxstep : 5, lconv : 1e-05, gconv : 1e-05, xconv : 1e-05, collapse : TRUE, fit : NR, call : logistf.control(maxit = n_iter) | mod control: tau : 0.5, terms.fit : NULL, call : logistf.mod.control() 9638 6357-8 [Chlamydia trachomatis DNA [Presence] in Urine by NAA with probe detection, glm]: nCase: 453 | nCon: 130647, corr p-val: 0.021, uncorr p-val: 6.54e-03, OR: 0.355 | model: dis_status ~ 0.004[0.0e+00] + (0.355 * mod_ant[0.007]), glm_warn [False]: nan log10 trans: False | Notes: nan dtype: object	False		False		False		False		bacteria	Chlamydiaceae		C. trachomatis
Cancer of other female genital organs	neoplasms	184	CMV	pp150 Nter	No	Unknown	did_not	0.2800905078673	0.2154105902030293	0.812	0.328	[0.638-1.034]	[0.037-1.203]	67	4459	76	3787	30246-3	Cytomegalovirus DNA [Presence] in Serum or Plasma by NAA with probe detection	firth	num_in_house		Female-only	Female-only	0	dis_status ~ 0.035[1.9e-18] + (0.812 * mod_ant[0.092]) + (0.898 * num_in_house2[0.711]) + (0.325 * num_in_house3[0.027]) + (0.306 * num_in_house4[0.033]) + (0.203 * num_in_house5[0.122]) + (1.528 * num_in_house6[0.685])	dis_status ~ 0.021[0.0e+00] + (0.328 * mod_ant[0.104])	2.39	2.58	0.99	0.99	2.08	2.96	3571	216	75	1	68.37	67.16	60.69	45.65	0.0917085186839936	0.103774444915328	num_in_house	num_in_house2 : 7.11e-01, num_in_house3 : 2.72e-02, num_in_house4 : 3.33e-02, num_in_house5 : 1.22e-01, num_in_house6 : 6.85e-01	num_in_house2: 0.898 [0.51-1.583], num_in_house3: 0.325 [0.12-0.881], num_in_house4: 0.306 [0.103-0.910], num_in_house5: 0.203 [0.027-1.530], num_in_house6: 1.528 [0.198-11.823]	:		n=3863 | DoF=1 | n iters: full : 8.00e+00, null : 7.00e+00 | Conv at last: LL change : 2.61e-12, max abs score : 2.65e-12, beta change : 1.90e-06 | Log Likes: full : -3.70e+02, null : -3.71e+02 | Method: Penalized ML | control: maxit : 2500, maxhs : 0, maxstep : 5, lconv : 1e-05, gconv : 1e-05, xconv : 1e-05, collapse : TRUE, fit : NR, call : logistf.control(maxit = n_iter) | mod control: tau : 0.5, terms.fit : NULL, call : logistf.mod.control()	0 24119-0 [Cytomegalovirus IgM Ab [Presence] in Serum or Plasma by Immunoassay, glm]: nCase: 363 | nCon: 25790, corr p-val: 0.69, uncorr p-val: 0.453, OR: 0.829 | model: dis_status ~ 0.014[0.0e+00] + (0.829 * mod_ant[0.453]), glm_warn [False]: nan log10 trans: False | Notes: nan dtype: object	9639 13949-3 [Cytomegalovirus IgG Ab [Presence] in Serum or Plasma by Immunoassay, glm]: nCase: 375 | nCon: 30789, corr p-val: 2.55e-06, uncorr p-val: 4.28e-07, OR: 1.731 | model: dis_status ~ 0.009[0.0e+00] + (1.731 * mod_ant[4.3e-07]), glm_warn [False]: nan log10 trans: False | Notes: nan 9640 22239-8 [Cytomegalovirus Ab [Presence] in Serum or Plasma, glm]: nCase: 25 | nCon: 2294, corr p-val: 0.724, uncorr p-val: 0.492, OR: 1.382 | model: dis_status ~ 0.009[4.2e-31] + (1.382 * mod_ant[0.492]), glm_warn [False]: nan log10 trans: False | Notes: nan 9641 22244-8 [Cytomegalovirus IgG Ab [Presence] in Serum or Plasma, glm]: nCase: 164 | nCon: 19850, corr p-val: 0.096, uncorr p-val: 0.039, OR: 1.434 | model: dis_status ~ 0.006[9.9e-255] + (1.434 * mod_ant[0.039]), glm_warn [False]: nan log10 trans: False | Notes: nan 9644 30326-3 [Cytomegalovirus DNA [Presence] in Cerebral spinal fluid by NAA with probe detection, firth]: nCase: 50 | nCon: 2887, corr p-val: 0.594, uncorr p-val: 0.369, OR: 5.189 | model: dis_status ~ 0.018[0.0e+00] + (5.189 * mod_ant[0.369]), glm_warn [False]: nan log10 trans: False | Notes: n=2937 | DoF=1 | n iters: full : 7.00e+00, null : 7.00e+00 | Conv at last: LL change : 2.90e-10, max abs score : 2.80e-10, beta change : 3.42e-06 | Log Likes: full : -2.52e+02, null : -2.53e+02 | Method: Penalized ML | control: maxit : 2500, maxhs : 0, maxstep : 5, lconv : 1e-05, gconv : 1e-05, xconv : 1e-05, collapse : TRUE, fit : NR, call : logistf.control(maxit = n_iter) | mod control: tau : 0.5, terms.fit : NULL, call : logistf.mod.control() 9645 49539-0 [Cytomegalovirus IgM Ab [Presence] in Serum or Plasma by Immunofluorescence, glm]: nCase: 159 | nCon: 16394, corr p-val: 0.912, uncorr p-val: 0.825, OR: 1.084 | model: dis_status ~ 0.010[0.0e+00] + (1.084 * mod_ant[0.825]), glm_warn [False]: nan log10 trans: False | Notes: nan 9646 4996-5 [Cytomegalovirus DNA [Presence] in Blood by NAA with probe detection, firth]: nCase: 27 | nCon: 814, corr p-val: 0.856, uncorr p-val: 0.731, OR: 1.725 | model: dis_status ~ 0.034[0.0e+00] + (1.725 * mod_ant[0.731]), glm_warn [False]: nan log10 trans: False | Notes: n=841 | DoF=1 | n iters: full : 7.00e+00, null : 7.00e+00 | Conv at last: LL change : -4.26e-14, max abs score : 3.55e-15, beta change : 1.08e-09 | Log Likes: full : -1.18e+02, null : -1.18e+02 | Method: Penalized ML | control: maxit : 2500, maxhs : 0, maxstep : 5, lconv : 1e-05, gconv : 1e-05, xconv : 1e-05, collapse : TRUE, fit : NR, call : logistf.control(maxit = n_iter) | mod control: tau : 0.5, terms.fit : NULL, call : logistf.mod.control() 9647 5000-5 [Cytomegalovirus DNA [Presence] in Specimen by NAA with probe detection, glm]: nCase: 272 | nCon: 17701, corr p-val: 0.025, uncorr p-val: 8.00e-03, OR: 1.927 | model: dis_status ~ 0.015[0.0e+00] + (1.927 * mod_ant[0.008]), glm_warn [False]: nan log10 trans: False | Notes: nan 9648 82189-2 [Cytomegalovirus DNA [Presence] in Cerebral spinal fluid by NAA with non-probe detection, firth]: nCase: 157 | nCon: 11774, corr p-val: 0.724, uncorr p-val: 0.491, OR: 3.247 | model: dis_status ~ 0.013[0.0e+00] + (3.247 * mod_ant[0.491]), glm_warn [False]: nan log10 trans: False | Notes: n=11931 | DoF=1 | n iters: full : 8.00e+00, null : 8.00e+00 | Conv at last: LL change : 7.96e-13, max abs score : 5.55e-17, beta change : 5.56e-10 | Log Likes: full : -8.34e+02, null : -8.34e+02 | Method: Penalized ML | control: maxit : 2500, maxhs : 0, maxstep : 5, lconv : 1e-05, gconv : 1e-05, xconv : 1e-05, collapse : TRUE, fit : NR, call : logistf.control(maxit = n_iter) | mod control: tau : 0.5, terms.fit : NULL, call : logistf.mod.control() dtype: object	False		False		False		False		virus	Herpesviridae	Betaherpesvirinae	betaherpesvirus 5
Cancer of other female genital organs	neoplasms	184	EBV	VCA_p18	No	Unknown	did_not	0.28893522646612	0.01017358970883753	0.82	0.379	[0.598-1.123]	[0.201-0.715]	67	4459	231	20114	30340-4	Epstein Barr virus capsid IgM Ab [Presence] in Serum	glm			Female-only	Female-only	0	dis_status ~ 0.031[7.1e-09] + (0.820 * mod_ant[0.215])	dis_status ~ 0.012[0.0e+00] + (0.379 * mod_ant[0.003])	3.64	3.73	0.83	0.59	3.89	3.88	17968	2146	221	10	68.37	67.16	58.05	40.53	0.215477738402715	0.0027476118191751		:		:			0 49178-7 [Epstein Barr virus Ab [Presence] in Serum, firth]: nCase: 46 | nCon: 33237, corr p-val: 0.27, uncorr p-val: 0.142, OR: 0.357 | model: dis_status ~ 0.001[0.0e+00] + (0.357 * mod_ant[0.142]), glm_warn [False]: nan log10 trans: False | Notes: n=33283 | DoF=1 | n iters: full : 1.10e+01, null : 1.00e+01 | Conv at last: LL change : -5.68e-14, max abs score : 5.00e-15, beta change : 1.51e-08 | Log Likes: full : -3.45e+02, null : -3.46e+02 | Method: Penalized ML | control: maxit : 2500, maxhs : 0, maxstep : 5, lconv : 1e-05, gconv : 1e-05, xconv : 1e-05, collapse : TRUE, fit : NR, call : logistf.control(maxit = n_iter) | mod control: tau : 0.5, terms.fit : NULL, call : logistf.mod.control() 1 40751-0 [Epstein Barr virus capsid IgM Ab [Presence] in Serum by Immunofluorescence, firth]: nCase: 44 | nCon: 3605, corr p-val: 0.317, uncorr p-val: 0.171, OR: 0.225 | model: dis_status ~ 0.013[0.0e+00] + (0.225 * mod_ant[0.171]), glm_warn [False]: nan log10 trans: False | Notes: n=3649 | DoF=1 | n iters: full : 9.00e+00, null : 8.00e+00 | Conv at last: LL change : 8.53e-14, max abs score : 6.44e-14, beta change : 5.09e-07 | Log Likes: full : -2.35e+02, null : -2.36e+02 | Method: Penalized ML | control: maxit : 2500, maxhs : 0, maxstep : 5, lconv : 1e-05, gconv : 1e-05, xconv : 1e-05, collapse : TRUE, fit : NR, call : logistf.control(maxit = n_iter) | mod control: tau : 0.5, terms.fit : NULL, call : logistf.mod.control() 2 24115-8 [Epstein Barr virus capsid IgM Ab [Presence] in Serum by Immunoassay, glm]: nCase: 208 | nCon: 23168, corr p-val: 0.456, uncorr p-val: 0.272, OR: 0.711 | model: dis_status ~ 0.009[0.0e+00] + (0.711 * mod_ant[0.272]), glm_warn [False]: nan log10 trans: False | Notes: nan dtype: object	9649 22295-0 [Epstein Barr virus early IgG Ab [Presence] in Serum, glm]: nCase: 58 | nCon: 5949, corr p-val: 0.223, uncorr p-val: 0.111, OR: 1.589 | model: dis_status ~ 0.009[4.3e-201] + (1.589 * mod_ant[0.111]), glm_warn [False]: nan log10 trans: False | Notes: nan 9650 22296-8 [Epstein Barr virus nuclear Ab [Presence] in Serum, firth]: nCase: 66 | nCon: 6167, corr p-val: 5.51e-07, uncorr p-val: 8.04e-08, OR: 6.451 | model: dis_status ~ 0.002[0.0e+00] + (6.451 * mod_ant[8.0e-08]), glm_warn [False]: nan log10 trans: False | Notes: n=6233 | DoF=1 | n iters: full : 9.00e+00, null : 8.00e+00 | Conv at last: LL change : 2.50e-11, max abs score : 2.48e-11, beta change : 3.01e-06 | Log Likes: full : -3.48e+02, null : -3.62e+02 | Method: Penalized ML | control: maxit : 2500, maxhs : 0, maxstep : 5, lconv : 1e-05, gconv : 1e-05, xconv : 1e-05, collapse : TRUE, fit : NR, call : logistf.control(maxit = n_iter) | mod control: tau : 0.5, terms.fit : NULL, call : logistf.mod.control() 9651 23858-4 [Epstein Barr virus DNA [Presence] in Cerebral spinal fluid by NAA with probe detection, firth]: nCase: 39 | nCon: 1075, corr p-val: 0.172, uncorr p-val: 0.076, OR: 4.281 | model: dis_status ~ 0.035[0.0e+00] + (4.281 * mod_ant[0.076]), glm_warn [False]: nan log10 trans: False | Notes: n=1114 | DoF=1 | n iters: full : 7.00e+00, null : 7.00e+00 | Conv at last: LL change : 1.14e-13, max abs score : 7.77e-15, beta change : 5.99e-10 | Log Likes: full : -1.66e+02, null : -1.67e+02 | Method: Penalized ML | control: maxit : 2500, maxhs : 0, maxstep : 5, lconv : 1e-05, gconv : 1e-05, xconv : 1e-05, collapse : TRUE, fit : NR, call : logistf.control(maxit = n_iter) | mod control: tau : 0.5, terms.fit : NULL, call : logistf.mod.control() 9652 24114-1 [Epstein Barr virus capsid IgG Ab [Presence] in Serum by Immunoassay, glm]: nCase: 398 | nCon: 35996, corr p-val: 1.06e-07, uncorr p-val: 1.47e-08, OR: 5.662 | model: dis_status ~ 0.002[2.2e-91] + (5.662 * mod_ant[1.5e-08]), glm_warn [False]: nan log10 trans: False | Notes: nan 9654 30339-6 [Epstein Barr virus capsid IgG Ab [Presence] in Serum, firth]: nCase: 173 | nCon: 18676, corr p-val: 2.60e-09, uncorr p-val: 2.85e-10, OR: 9.663 | model: dis_status ~ 0.001[0.0e+00] + (9.663 * mod_ant[2.8e-10]), glm_warn [False]: nan log10 trans: False | Notes: n=18849 | DoF=1 | n iters: full : 1.00e+01, null : 8.00e+00 | Conv at last: LL change : 0.00e+00, max abs score : 1.71e-13, beta change : 2.91e-07 | Log Likes: full : -9.60e+02, null : -9.80e+02 | Method: Penalized ML | control: maxit : 2500, maxhs : 0, maxstep : 5, lconv : 1e-05, gconv : 1e-05, xconv : 1e-05, collapse : TRUE, fit : NR, call : logistf.control(maxit = n_iter) | mod control: tau : 0.5, terms.fit : NULL, call : logistf.mod.control() 9657 40752-8 [Epstein Barr virus early IgG Ab [Presence] in Serum by Immunoassay, glm]: nCase: 97 | nCon: 8676, corr p-val: 1.16e-03, uncorr p-val: 2.45e-04, OR: 3.62 | model: dis_status ~ 0.004[2.8e-62] + (3.620 * mod_ant[2.5e-04]), glm_warn [False]: nan log10 trans: False | Notes: nan 9659 5002-1 [Epstein Barr virus DNA [Presence] in Blood by NAA with probe detection, glm]: nCase: 28 | nCon: 1884, corr p-val: 0.178, uncorr p-val: 0.081, OR: 2.258 | model: dis_status ~ 0.013[8.6e-91] + (2.258 * mod_ant[0.081]), glm_warn [False]: nan log10 trans: False | Notes: nan 9660 5005-4 [Epstein Barr virus DNA [Presence] in Specimen by NAA with probe detection, glm]: nCase: 138 | nCon: 5980, corr p-val: 0.313, uncorr p-val: 0.167, OR: 1.378 | model: dis_status ~ 0.022[0.0e+00] + (1.378 * mod_ant[0.167]), glm_warn [False]: nan log10 trans: False | Notes: nan 9661 5156-5 [Epstein Barr virus nuclear IgG Ab [Presence] in Serum by Immunoassay, glm]: nCase: 87 | nCon: 7127, corr p-val: 3.42e-03, uncorr p-val: 8.21e-04, OR: 3.751 | model: dis_status ~ 0.004[3.0e-48] + (3.751 * mod_ant[8.2e-04]), glm_warn [False]: nan log10 trans: False | Notes: nan 9662 59183-4 [Epstein Barr virus early diffuse IgG Ab [Presence] in Serum, glm]: nCase: 92 | nCon: 6330, corr p-val: 0.158, uncorr p-val: 0.069, OR: 1.508 | model: dis_status ~ 0.013[3.7e-257] + (1.508 * mod_ant[0.069]), glm_warn [False]: nan log10 trans: False | Notes: nan 9663 7883-2 [Epstein Barr virus nuclear IgG Ab [Presence] in Serum, firth]: nCase: 69 | nCon: 11524, corr p-val: 7.24e-04, uncorr p-val: 1.48e-04, OR: 5.046 | model: dis_status ~ 0.001[0.0e+00] + (5.046 * mod_ant[1.5e-04]), glm_warn [False]: nan log10 trans: False | Notes: n=11593 | DoF=1 | n iters: full : 1.00e+01, null : 8.00e+00 | Conv at last: LL change : 2.27e-13, max abs score : 1.42e-14, beta change : 1.56e-08 | Log Likes: full : -4.12e+02, null : -4.19e+02 | Method: Penalized ML | control: maxit : 2500, maxhs : 0, maxstep : 5, lconv : 1e-05, gconv : 1e-05, xconv : 1e-05, collapse : TRUE, fit : NR, call : logistf.control(maxit = n_iter) | mod control: tau : 0.5, terms.fit : NULL, call : logistf.mod.control() dtype: object	False		False		False		False		virus	Herpesviridae		gammaherpesvirus 4
Cancer of other female genital organs	neoplasms	184	HBV	HBc	No	Unknown	did_not_attempt	0.732588461817102		0.931		[0.619-1.401]		67	4459						num_in_house		Female-only			dis_status ~ 0.022[1.1e-45] + (0.931 * mod_ant[0.733]) + (0.901 * num_in_house2[0.718]) + (0.330 * num_in_house3[0.029]) + (0.319 * num_in_house4[0.040]) + (0.204 * num_in_house5[0.123]) + (1.518 * num_in_house6[0.690])		0.62	0.65	0.63	0.61	0.6	0.7					68.37	67.16			0.732588461817102		num_in_house	num_in_house2 : 7.18e-01, num_in_house3 : 2.93e-02, num_in_house4 : 3.95e-02, num_in_house5 : 1.23e-01, num_in_house6 : 6.90e-01	num_in_house2: 0.901 [0.511-1.587], num_in_house3: 0.330 [0.122-0.894], num_in_house4: 0.319 [0.107-0.947], num_in_house5: 0.204 [0.027-1.539], num_in_house6: 1.518 [0.196-11.750]						False				False				virus	Hepadnaviridae		Hepatitis B virus
Cancer of other female genital organs	neoplasms	184	HCV	NS3	Yes	Unknown	replicated	0.28893522646612	4.840493285801083e-104	1.397	2.682	[0.862-2.264]	[2.455-2.930]	67	4459	12846	2524755	13955-0	Hepatitis C virus Ab [Presence] in Serum or Plasma by Immunoassay	glm			Female-only	Female-only	0	dis_status ~ 0.009[1.1e-35] + (1.397 * mod_ant[0.175])	dis_status ~ 0.005[0.0e+00] + (2.682 * mod_ant[7.1e-106])	1.43	1.34	0.43	0.55	1.54	1.48	2485809	38946	12328	518	68.37	67.16	60.63	46.97	0.175039006252281	7.06641355591399e-106		:		:			0 16128-1 [Hepatitis C virus Ab [Presence] in Serum, glm]: nCase: 9144 | nCon: 695889, corr p-val: 4.35e-15, uncorr p-val: 2.54e-16, OR: 1.422 | model: dis_status ~ 0.013[0.0e+00] + (1.422 * mod_ant[2.5e-16]), glm_warn [False]: nan log10 trans: False | Notes: nan 1 16129-9 [Hepatitis C virus IgG Ab [Presence] in Serum, glm]: nCase: 829 | nCon: 53835, corr p-val: 3.42e-03, uncorr p-val: 8.23e-04, OR: 1.826 | model: dis_status ~ 0.015[0.0e+00] + (1.826 * mod_ant[8.2e-04]), glm_warn [False]: nan log10 trans: False | Notes: nan 2 5012-0 [Hepatitis C virus RNA [Presence] in Specimen by NAA with probe detection, firth]: nCase: 24 | nCon: 1664, corr p-val: 0.795, uncorr p-val: 0.586, OR: 1.313 | model: dis_status ~ 0.014[0.0e+00] + (1.313 * mod_ant[0.586]), glm_warn [False]: nan log10 trans: False | Notes: n=1688 | DoF=1 | n iters: full : 8.00e+00, null : 8.00e+00 | Conv at last: LL change : 1.42e-14, max abs score : 4.44e-15, beta change : 2.13e-10 | Log Likes: full : -1.24e+02, null : -1.24e+02 | Method: Penalized ML | control: maxit : 2500, maxhs : 0, maxstep : 5, lconv : 1e-05, gconv : 1e-05, xconv : 1e-05, collapse : TRUE, fit : NR, call : logistf.control(maxit = n_iter) | mod control: tau : 0.5, terms.fit : NULL, call : logistf.mod.control() dtype: object	9688 11259-9 [Hepatitis C virus RNA [Presence] in Serum or Plasma by NAA with probe detection, glm]: nCase: 1544 | nCon: 43888, corr p-val: 1.55e-05, uncorr p-val: 2.83e-06, OR: 0.643 | model: dis_status ~ 0.037[0.0e+00] + (0.643 * mod_ant[2.8e-06]), glm_warn [False]: nan log10 trans: False | Notes: nan 9693 5199-5 [Hepatitis C virus Ab [Presence] in Serum by Immunoblot, firth]: nCase: 20 | nCon: 804, corr p-val: 0.203, uncorr p-val: 0.096, OR: 0.367 | model: dis_status ~ 0.031[0.0e+00] + (0.367 * mod_ant[0.096]), glm_warn [False]: nan log10 trans: False | Notes: n=824 | DoF=1 | n iters: full : 8.00e+00, null : 7.00e+00 | Conv at last: LL change : 1.42e-14, max abs score : 1.78e-15, beta change : 4.93e-09 | Log Likes: full : -9.06e+01, null : -9.19e+01 | Method: Penalized ML | control: maxit : 2500, maxhs : 0, maxstep : 5, lconv : 1e-05, gconv : 1e-05, xconv : 1e-05, collapse : TRUE, fit : NR, call : logistf.control(maxit = n_iter) | mod control: tau : 0.5, terms.fit : NULL, call : logistf.mod.control() 9694 72376-7 [Hepatitis C virus Ab [Presence] in Serum, Plasma or Blood by Rapid immunoassay, firth]: nCase: 53 | nCon: 6593, corr p-val: 0.86, uncorr p-val: 0.74, OR: 0.768 | model: dis_status ~ 0.008[0.0e+00] + (0.768 * mod_ant[0.740]), glm_warn [False]: nan log10 trans: False | Notes: n=6646 | DoF=1 | n iters: full : 8.00e+00, null : 8.00e+00 | Conv at last: LL change : 1.68e-11, max abs score : 1.64e-11, beta change : 4.04e-06 | Log Likes: full : -3.07e+02, null : -3.07e+02 | Method: Penalized ML | control: maxit : 2500, maxhs : 0, maxstep : 5, lconv : 1e-05, gconv : 1e-05, xconv : 1e-05, collapse : TRUE, fit : NR, call : logistf.control(maxit = n_iter) | mod control: tau : 0.5, terms.fit : NULL, call : logistf.mod.control() dtype: object	False		False		False		False		virus	Flaviviridae		Hepacivirus C
Cancer of other female genital organs	neoplasms	184	HHV-6	IE1A	No	Unknown	did_not	0.160940211560322	0.7144674245267708	2.038	1.938	[1.151-3.609]	[0.216-7.441]	67	4459	57	2996	33942-4	Herpes virus 6 DNA [Presence] in Cerebral spinal fluid by NAA with probe detection	firth			Female-only	Female-only	0	dis_status ~ 0.003[1.8e-16] + (2.038 * mod_ant[0.015])	dis_status ~ 0.019[0.0e+00] + (1.938 * mod_ant[0.475])	2.41	2.28	0.44	0.44	2.36	2.28	2956	40	56	1	68.37	67.16	56.63	46.63	0.0146189698851021	0.474573252787855		:		:		n=3053 | DoF=1 | n iters: full : 7.00e+00, null : 7.00e+00 | Conv at last: LL change : 5.99e-11, max abs score : 5.79e-11, beta change : 1.47e-06 | Log Likes: full : -2.81e+02, null : -2.82e+02 | Method: Penalized ML | control: maxit : 2500, maxhs : 0, maxstep : 5, lconv : 1e-05, gconv : 1e-05, xconv : 1e-05, collapse : TRUE, fit : NR, call : logistf.control(maxit = n_iter) | mod control: tau : 0.5, terms.fit : NULL, call : logistf.mod.control()	0 82192-6 [Herpes virus 6 DNA [Presence] in Cerebral spinal fluid by NAA with non-probe detection, firth]: nCase: 142 | nCon: 10910, corr p-val: 0.805, uncorr p-val: 0.602, OR: 1.426 | model: dis_status ~ 0.013[0.0e+00] + (1.426 * mod_ant[0.602]), glm_warn [False]: nan log10 trans: False | Notes: n=11052 | DoF=1 | n iters: full : 8.00e+00, null : 8.00e+00 | Conv at last: LL change : -5.68e-13, max abs score : 2.75e-14, beta change : 8.35e-10 | Log Likes: full : -7.57e+02, null : -7.57e+02 | Method: Penalized ML | control: maxit : 2500, maxhs : 0, maxstep : 5, lconv : 1e-05, gconv : 1e-05, xconv : 1e-05, collapse : TRUE, fit : NR, call : logistf.control(maxit = n_iter) | mod control: tau : 0.5, terms.fit : NULL, call : logistf.mod.control() dtype: object	9695 29495-9 [Herpes virus 6 DNA [Presence] in Specimen by NAA with probe detection, firth]: nCase: 19 | nCon: 1388, corr p-val: 0.265, uncorr p-val: 0.136, OR: 0.198 | model: dis_status ~ 0.016[0.0e+00] + (0.198 * mod_ant[0.136]), glm_warn [False]: nan log10 trans: False | Notes: n=1407 | DoF=1 | n iters: full : 9.00e+00, null : 8.00e+00 | Conv at last: LL change : 2.84e-14, max abs score : 2.05e-14, beta change : 2.32e-07 | Log Likes: full : -9.77e+01, null : -9.89e+01 | Method: Penalized ML | control: maxit : 2500, maxhs : 0, maxstep : 5, lconv : 1e-05, gconv : 1e-05, xconv : 1e-05, collapse : TRUE, fit : NR, call : logistf.control(maxit = n_iter) | mod control: tau : 0.5, terms.fit : NULL, call : logistf.mod.control() dtype: object	False		False		False		False		virus	Herpesviridae	Betaherpesvirinae	betaherpesvirus 6
Cancer of other female genital organs	neoplasms	184	HHV-7	U14	No	Unknown	could_not	0.28893522646612		1.471		[0.814-2.657]		67	4459								Female-only			dis_status ~ 0.005[1.4e-09] + (1.471 * mod_ant[0.201])		2.87	2.8	0.36	0.43	2.9	2.84					68.37	67.16			0.200949409919792			:							False				False				virus	Herpesviridae	Betaherpesvirinae	betaherpesvirus 7
Cancer of other female genital organs	neoplasms	184	HIV	env	Yes	Unknown	replicated	0.2800905078673	2.42214120110602e-10	1.807	3.54	[0.873-3.739]	[2.444-5.128]	67	4459	397	57813	29893-5	HIV 1 Ab [Presence] in Serum or Plasma by Immunoassay	glm	num_in_house		Female-only	Female-only	0	dis_status ~ 0.008[9.3e-14] + (1.807 * mod_ant[0.111]) + (0.903 * num_in_house2[0.724]) + (0.336 * num_in_house3[0.032]) + (0.327 * num_in_house4[0.044]) + (0.198 * num_in_house5[0.115]) + (1.437 * num_in_house6[0.728])	dis_status ~ 0.006[0.0e+00] + (3.540 * mod_ant[2.3e-11])	1.61	1.53	0.3	0.39	1.66	1.58	56462	1351	366	31	68.37	67.16	55.63	42.39	0.11085199590101	2.29838216163345e-11	num_in_house	num_in_house2 : 7.24e-01, num_in_house3 : 3.21e-02, num_in_house4 : 4.40e-02, num_in_house5 : 1.15e-01, num_in_house6 : 7.28e-01	num_in_house2: 0.903 [0.512-1.592], num_in_house3: 0.336 [0.124-0.911], num_in_house4: 0.327 [0.11-0.971], num_in_house5: 0.198 [0.026-1.488], num_in_house6: 1.437 [0.186-11.127]	:			0 68961-2 [HIV 1 Ab [Presence] in Serum, Plasma or Blood by Rapid immunoassay, glm]: nCase: 233 | nCon: 22187, corr p-val: 0.062, uncorr p-val: 0.022, OR: 1.856 | model: dis_status ~ 0.010[0.0e+00] + (1.856 * mod_ant[0.022]), glm_warn [False]: nan log10 trans: False | Notes: nan 1 18396-2 [HIV 1 p24 Ag [Presence] in Serum or Plasma by Immunoassay, firth]: nCase: 260 | nCon: 58021, corr p-val: 0.082, uncorr p-val: 0.031, OR: 5.928 | model: dis_status ~ 0.004[0.0e+00] + (5.928 * mod_ant[0.031]), glm_warn [False]: nan log10 trans: False | Notes: n=58281 | DoF=1 | n iters: full : 9.00e+00, null : 9.00e+00 | Conv at last: LL change : 2.73e-12, max abs score : 1.52e-13, beta change : 2.71e-09 | Log Likes: full : -1.66e+03, null : -1.66e+03 | Method: Penalized ML | control: maxit : 2500, maxhs : 0, maxstep : 5, lconv : 1e-05, gconv : 1e-05, xconv : 1e-05, collapse : TRUE, fit : NR, call : logistf.control(maxit = n_iter) | mod control: tau : 0.5, terms.fit : NULL, call : logistf.mod.control() 2 5221-7 [HIV 1 Ab [Presence] in Serum or Plasma by Immunoblot, glm]: nCase: 40 | nCon: 2238, corr p-val: 0.088, uncorr p-val: 0.035, OR: 1.99 | model: dis_status ~ 0.013[7.3e-68] + (1.990 * mod_ant[0.035]), glm_warn [False]: nan log10 trans: False | Notes: nan 3 25835-0 [HIV 1 RNA [Presence] in Serum or Plasma by NAA with probe detection, glm]: nCase: 103 | nCon: 7374, corr p-val: 0.451, uncorr p-val: 0.263, OR: 1.383 | model: dis_status ~ 0.013[0.0e+00] + (1.383 * mod_ant[0.263]), glm_warn [False]: nan log10 trans: False | Notes: nan 4 9821-0 [HIV 1 p24 Ag [Presence] in Serum, firth]: nCase: 28 | nCon: 3064, corr p-val: 0.456, uncorr p-val: 0.274, OR: 8.255 | model: dis_status ~ 0.009[0.0e+00] + (8.255 * mod_ant[0.274]), glm_warn [False]: nan log10 trans: False | Notes: n=3092 | DoF=1 | n iters: full : 8.00e+00, null : 8.00e+00 | Conv at last: LL change : 1.14e-13, max abs score : 8.53e-14, beta change : 7.77e-08 | Log Likes: full : -1.59e+02, null : -1.59e+02 | Method: Penalized ML | control: maxit : 2500, maxhs : 0, maxstep : 5, lconv : 1e-05, gconv : 1e-05, xconv : 1e-05, collapse : TRUE, fit : NR, call : logistf.control(maxit = n_iter) | mod control: tau : 0.5, terms.fit : NULL, call : logistf.mod.control() 5 24012-7 [HIV 1 Ag [Presence] in Serum, firth]: nCase: 161 | nCon: 19043, corr p-val: 0.846, uncorr p-val: 0.704, OR: 1.811 | model: dis_status ~ 0.008[0.0e+00] + (1.811 * mod_ant[0.704]), glm_warn [False]: nan log10 trans: False | Notes: n=19204 | DoF=1 | n iters: full : 8.00e+00, null : 8.00e+00 | Conv at last: LL change : 5.91e-12, max abs score : 4.04e-12, beta change : 2.26e-07 | Log Likes: full : -9.28e+02, null : -9.28e+02 | Method: Penalized ML | control: maxit : 2500, maxhs : 0, maxstep : 5, lconv : 1e-05, gconv : 1e-05, xconv : 1e-05, collapse : TRUE, fit : NR, call : logistf.control(maxit = n_iter) | mod control: tau : 0.5, terms.fit : NULL, call : logistf.mod.control() 6 5017-9 [HIV 1 RNA [Presence] in Blood by NAA with probe detection, firth]: nCase: 34 | nCon: 1626, corr p-val: 0.932, uncorr p-val: 0.904, OR: 1.195 | model: dis_status ~ 0.021[0.0e+00] + (1.195 * mod_ant[0.904]), glm_warn [False]: nan log10 trans: False | Notes: n=1660 | DoF=1 | n iters: full : 7.00e+00, null : 7.00e+00 | Conv at last: LL change : 3.30e-12, max abs score : 3.13e-12, beta change : 4.40e-07 | Log Likes: full : -1.65e+02, null : -1.65e+02 | Method: Penalized ML | control: maxit : 2500, maxhs : 0, maxstep : 5, lconv : 1e-05, gconv : 1e-05, xconv : 1e-05, collapse : TRUE, fit : NR, call : logistf.control(maxit = n_iter) | mod control: tau : 0.5, terms.fit : NULL, call : logistf.mod.control() dtype: object	9699 12859-5 [HIV 1 p18 Ab [Presence] in Serum by Immunoblot, firth]: nCase: 24 | nCon: 2242, corr p-val: 0.846, uncorr p-val: 0.7, OR: 0.804 | model: dis_status ~ 0.012[0.0e+00] + (0.804 * mod_ant[0.700]), glm_warn [False]: nan log10 trans: False | Notes: n=2266 | DoF=1 | n iters: full : 8.00e+00, null : 8.00e+00 | Conv at last: LL change : 1.14e-13, max abs score : 9.33e-15, beta change : 7.78e-08 | Log Likes: full : -1.31e+02, null : -1.31e+02 | Method: Penalized ML | control: maxit : 2500, maxhs : 0, maxstep : 5, lconv : 1e-05, gconv : 1e-05, xconv : 1e-05, collapse : TRUE, fit : NR, call : logistf.control(maxit = n_iter) | mod control: tau : 0.5, terms.fit : NULL, call : logistf.mod.control() 9707 7917-8 [HIV 1 Ab [Presence] in Serum, firth]: nCase: 197 | nCon: 18655, corr p-val: 0.913, uncorr p-val: 0.844, OR: 0.765 | model: dis_status ~ 0.011[0.0e+00] + (0.765 * mod_ant[0.844]), glm_warn [False]: nan log10 trans: False | Notes: n=18852 | DoF=1 | n iters: full : 8.00e+00, null : 8.00e+00 | Conv at last: LL change : -1.36e-12, max abs score : 8.98e-14, beta change : 3.52e-07 | Log Likes: full : -1.09e+03, null : -1.09e+03 | Method: Penalized ML | control: maxit : 2500, maxhs : 0, maxstep : 5, lconv : 1e-05, gconv : 1e-05, xconv : 1e-05, collapse : TRUE, fit : NR, call : logistf.control(maxit = n_iter) | mod control: tau : 0.5, terms.fit : NULL, call : logistf.mod.control() dtype: object	False		False		False		False		virus	Retroviridae		Lentivirus
Cancer of other female genital organs	neoplasms	184	HPV-16	L1	Yes	Unknown	replicated	0.160940211560322	1.896176581460112e-134	1.821	4.049	[1.082-3.066]	[3.626-4.520]	67	4459	6019	249090	61372-9	Human papilloma virus 16 DNA [Presence] in Specimen by NAA with probe detection	glm	num_in_house		Female-only	Female-only	0	dis_status ~ 0.008[3.2e-21] + (1.821 * mod_ant[0.024]) + (0.921 * num_in_house2[0.775]) + (0.334 * num_in_house3[0.031]) + (0.319 * num_in_house4[0.040]) + (0.195 * num_in_house5[0.113]) + (1.586 * num_in_house6[0.659])	dis_status ~ 0.023[0.0e+00] + (4.049 * mod_ant[1.4e-136])	1.69	1.57	0.44	0.48	1.67	1.59	245158	3932	5652	367	68.37	67.16	56.36	48.38	0.0241410317340483	1.38407049741614e-136	num_in_house	num_in_house2 : 7.75e-01, num_in_house3 : 3.10e-02, num_in_house4 : 4.00e-02, num_in_house5 : 1.13e-01, num_in_house6 : 6.59e-01	num_in_house2: 0.921 [0.522-1.623], num_in_house3: 0.334 [0.123-0.905], num_in_house4: 0.319 [0.108-0.949], num_in_house5: 0.195 [0.026-1.469], num_in_house6: 1.586 [0.204-12.305]	:			0 30167-1 [Human papilloma virus 16+18+31+33+35+39+45+51+52+56+58+59+68 DNA [Presence] in Cervix by Probe with signal amplification, glm]: nCase: 7152 | nCon: 513734, corr p-val: 1.22e-26, uncorr p-val: 5.36e-28, OR: 1.434 | model: dis_status ~ 0.013[0.0e+00] + (1.434 * mod_ant[5.4e-28]), glm_warn [False]: nan log10 trans: False | Notes: nan 1 49896-4 [Human papilloma virus 16+18+31+33+35+39+45+51+52+56+58+59+68 DNA [Presence] in Specimen by NAA with probe detection, glm]: nCase: 2854 | nCon: 142302, corr p-val: 1.10e-13, uncorr p-val: 8.05e-15, OR: 1.546 | model: dis_status ~ 0.019[0.0e+00] + (1.546 * mod_ant[8.1e-15]), glm_warn [False]: nan log10 trans: False | Notes: nan 2 77399-4 [Human papilloma virus 16 DNA [Presence] in Cervix by NAA with probe detection, glm]: nCase: 511 | nCon: 21543, corr p-val: 4.25e-13, uncorr p-val: 3.41e-14, OR: 3.842 | model: dis_status ~ 0.022[0.0e+00] + (3.842 * mod_ant[3.4e-14]), glm_warn [False]: nan log10 trans: False | Notes: nan 3 59420-0 [Human papilloma virus 16+18+31+33+35+39+45+51+52+56+58+59+66+68 DNA [Presence] in Cervix by Probe with signal amplification, glm]: nCase: 1672 | nCon: 197684, corr p-val: 3.65e-09, uncorr p-val: 4.53e-10, OR: 1.574 | model: dis_status ~ 0.008[0.0e+00] + (1.574 * mod_ant[4.5e-10]), glm_warn [False]: nan log10 trans: False | Notes: nan 4 59263-4 [Human papilloma virus 16 DNA [Presence] in Cervix by Probe with signal amplification, glm]: nCase: 578 | nCon: 51391, corr p-val: 2.55e-06, uncorr p-val: 4.24e-07, OR: 2.102 | model: dis_status ~ 0.011[0.0e+00] + (2.102 * mod_ant[4.2e-07]), glm_warn [False]: nan log10 trans: False | Notes: nan 5 17399-7 [Human papilloma virus 16 Ag [Presence] in Specimen, glm]: nCase: 170 | nCon: 34033, corr p-val: 6.31e-03, uncorr p-val: 1.56e-03, OR: 3.17 | model: dis_status ~ 0.005[0.0e+00] + (3.170 * mod_ant[0.002]), glm_warn [False]: nan log10 trans: False | Notes: nan 6 82456-5 [Human papilloma virus 16 E6+E7 mRNA [Presence] in Cervix by NAA with probe detection, glm]: nCase: 66 | nCon: 1155, corr p-val: 0.072, uncorr p-val: 0.026, OR: 2.058 | model: dis_status ~ 0.051[1.2e-98] + (2.058 * mod_ant[0.026]), glm_warn [False]: nan log10 trans: False | Notes: nan 7 82675-0 [Human papilloma virus 16+18+31+33+35+39+45+51+52+56+58+59+66+68 DNA [Presence] in Cervix by NAA with probe detection, glm]: nCase: 515 | nCon: 20398, corr p-val: 0.345, uncorr p-val: 0.191, OR: 1.188 | model: dis_status ~ 0.025[0.0e+00] + (1.188 * mod_ant[0.191]), glm_warn [False]: nan log10 trans: False | Notes: nan 8 70061-7 [Human papilloma virus 16 and 18 DNA [Presence] in Specimen by NAA with probe detection, glm]: nCase: 66 | nCon: 37073, corr p-val: 0.846, uncorr p-val: 0.692, OR: 1.153 | model: dis_status ~ 0.002[0.0e+00] + (1.153 * mod_ant[0.692]), glm_warn [False]: nan log10 trans: False | Notes: nan dtype: object	9710 21440-3 [Human papilloma virus 16+18+31+33+35+45+51+52+56 DNA [Presence] in Cervix by Probe, glm]: nCase: 45 | nCon: 1316, corr p-val: 0.795, uncorr p-val: 0.58, OR: 0.839 | model: dis_status ~ 0.037[1.3e-68] + (0.839 * mod_ant[0.580]), glm_warn [False]: nan log10 trans: False | Notes: nan dtype: object	False		False		False		False		virus	Papillomaviridae		Alphapapillomavirus 9
Cancer of other female genital organs	neoplasms	184	HPV-18	L1	Yes	Unknown	replicated	0.28893522646612	7.830237363287127e-29	1.451	2.913	[0.834-2.523]	[2.426-3.498]	67	4459	7043	324630	61373-7	Human papilloma virus 18 DNA [Presence] in Specimen by NAA with probe detection	glm			Female-only	Female-only	0	dis_status ~ 0.008[1.6e-24] + (1.451 * mod_ant[0.188])	dis_status ~ 0.021[0.0e+00] + (2.913 * mod_ant[2.3e-30])	1.6	1.52	0.35	0.46	1.61	1.57	322645	1985	6919	124	68.37	67.16	56.46	48.57	0.187538146082926	2.28620069001084e-30		:		:			0 30167-1 [Human papilloma virus 16+18+31+33+35+39+45+51+52+56+58+59+68 DNA [Presence] in Cervix by Probe with signal amplification, glm]: nCase: 7152 | nCon: 513734, corr p-val: 1.22e-26, uncorr p-val: 5.36e-28, OR: 1.434 | model: dis_status ~ 0.013[0.0e+00] + (1.434 * mod_ant[5.4e-28]), glm_warn [False]: nan log10 trans: False | Notes: nan 1 49896-4 [Human papilloma virus 16+18+31+33+35+39+45+51+52+56+58+59+68 DNA [Presence] in Specimen by NAA with probe detection, glm]: nCase: 2854 | nCon: 142302, corr p-val: 1.10e-13, uncorr p-val: 8.05e-15, OR: 1.546 | model: dis_status ~ 0.019[0.0e+00] + (1.546 * mod_ant[8.1e-15]), glm_warn [False]: nan log10 trans: False | Notes: nan 2 59420-0 [Human papilloma virus 16+18+31+33+35+39+45+51+52+56+58+59+66+68 DNA [Presence] in Cervix by Probe with signal amplification, glm]: nCase: 1672 | nCon: 197684, corr p-val: 3.65e-09, uncorr p-val: 4.53e-10, OR: 1.574 | model: dis_status ~ 0.008[0.0e+00] + (1.574 * mod_ant[4.5e-10]), glm_warn [False]: nan log10 trans: False | Notes: nan 3 77400-0 [Human papilloma virus 18 DNA [Presence] in Cervix by NAA with probe detection, glm]: nCase: 493 | nCon: 20130, corr p-val: 0.086, uncorr p-val: 0.033, OR: 2.305 | model: dis_status ~ 0.024[0.0e+00] + (2.305 * mod_ant[0.033]), glm_warn [False]: nan log10 trans: False | Notes: nan 4 75694-0 [Human papilloma virus 18+45 E6+E7 mRNA [Presence] in Cervix by NAA with probe detection, glm]: nCase: 293 | nCon: 20258, corr p-val: 0.223, uncorr p-val: 0.11, OR: 1.393 | model: dis_status ~ 0.014[0.0e+00] + (1.393 * mod_ant[0.110]), glm_warn [False]: nan log10 trans: False | Notes: nan 5 82675-0 [Human papilloma virus 16+18+31+33+35+39+45+51+52+56+58+59+66+68 DNA [Presence] in Cervix by NAA with probe detection, glm]: nCase: 515 | nCon: 20398, corr p-val: 0.345, uncorr p-val: 0.191, OR: 1.188 | model: dis_status ~ 0.025[0.0e+00] + (1.188 * mod_ant[0.191]), glm_warn [False]: nan log10 trans: False | Notes: nan 6 17401-1 [Human papilloma virus 18 Ag [Presence] in Specimen, firth]: nCase: 170 | nCon: 34025, corr p-val: 0.814, uncorr p-val: 0.636, OR: 1.516 | model: dis_status ~ 0.005[0.0e+00] + (1.516 * mod_ant[0.636]), glm_warn [False]: nan log10 trans: False | Notes: n=34195 | DoF=1 | n iters: full : 9.00e+00, null : 9.00e+00 | Conv at last: LL change : 2.27e-12, max abs score : 4.35e-14, beta change : 4.86e-10 | Log Likes: full : -1.07e+03, null : -1.07e+03 | Method: Penalized ML | control: maxit : 2500, maxhs : 0, maxstep : 5, lconv : 1e-05, gconv : 1e-05, xconv : 1e-05, collapse : TRUE, fit : NR, call : logistf.control(maxit = n_iter) | mod control: tau : 0.5, terms.fit : NULL, call : logistf.mod.control() 7 70061-7 [Human papilloma virus 16 and 18 DNA [Presence] in Specimen by NAA with probe detection, glm]: nCase: 66 | nCon: 37073, corr p-val: 0.846, uncorr p-val: 0.692, OR: 1.153 | model: dis_status ~ 0.002[0.0e+00] + (1.153 * mod_ant[0.692]), glm_warn [False]: nan log10 trans: False | Notes: nan dtype: object	9721 21440-3 [Human papilloma virus 16+18+31+33+35+45+51+52+56 DNA [Presence] in Cervix by Probe, glm]: nCase: 45 | nCon: 1316, corr p-val: 0.795, uncorr p-val: 0.58, OR: 0.839 | model: dis_status ~ 0.037[1.3e-68] + (0.839 * mod_ant[0.580]), glm_warn [False]: nan log10 trans: False | Notes: nan 9724 59264-2 [Human papilloma virus 18 DNA [Presence] in Cervix by Probe with signal amplification, glm]: nCase: 434 | nCon: 41665, corr p-val: 0.846, uncorr p-val: 0.705, OR: 0.865 | model: dis_status ~ 0.010[0.0e+00] + (0.865 * mod_ant[0.705]), glm_warn [False]: nan log10 trans: False | Notes: nan dtype: object	False		False		False		False		virus	Papillomaviridae		Alphapapillomavirus 7
Cancer of other female genital organs	neoplasms	184	H. pylori	UreA	No	Unknown	did_not	0.160940211560322	0.456162574199193	1.338	1.097	[1.049-1.707]	[0.929-1.295]	67	4459	676	25284	17859-0	Helicobacter pylori IgG Ab [Presence] in Serum or Plasma by Immunoassay	glm			Female-only	Female-only	0	dis_status ~ 0.009[8.6e-77] + (1.338 * mod_ant[0.019])	dis_status ~ 0.026[0.0e+00] + (1.097 * mod_ant[0.276])	1.77	1.5	0.92	0.95	1.51	1.45	18064	7220	470	206	68.37	67.16	61.29	53.64	0.0192313588195708	0.276361267580533		:		:			0 31843-6 [Helicobacter pylori Ag [Presence] in Stool, glm]: nCase: 104 | nCon: 15597, corr p-val: 0.808, uncorr p-val: 0.619, OR: 1.19 | model: dis_status ~ 0.007[0.0e+00] + (1.190 * mod_ant[0.619]), glm_warn [False]: nan log10 trans: False | Notes: nan 1 16126-5 [Helicobacter pylori IgG Ab [Presence] in Serum, glm]: nCase: 68 | nCon: 2899, corr p-val: 0.846, uncorr p-val: 0.71, OR: 1.144 | model: dis_status ~ 0.023[3.2e-180] + (1.144 * mod_ant[0.710]), glm_warn [False]: nan log10 trans: False | Notes: nan 2 22310-7 [Helicobacter pylori Ab [Presence] in Serum, glm]: nCase: 504 | nCon: 31233, corr p-val: 0.899, uncorr p-val: 0.808, OR: 1.037 | model: dis_status ~ 0.016[0.0e+00] + (1.037 * mod_ant[0.808]), glm_warn [False]: nan log10 trans: False | Notes: nan 3 80373-4 [Helicobacter pylori Ag [Presence] in Stool by Rapid immunoassay, glm]: nCase: 223 | nCon: 16091, corr p-val: 0.988, uncorr p-val: 0.98, OR: 1.008 | model: dis_status ~ 0.014[0.0e+00] + (1.008 * mod_ant[0.980]), glm_warn [False]: nan log10 trans: False | Notes: nan dtype: object	9665 17780-8 [Helicobacter pylori Ag [Presence] in Stool by Immunoassay, glm]: nCase: 1205 | nCon: 73149, corr p-val: 0.265, uncorr p-val: 0.137, OR: 0.849 | model: dis_status ~ 0.017[0.0e+00] + (0.849 * mod_ant[0.137]), glm_warn [False]: nan log10 trans: False | Notes: nan 9669 46987-4 [Helicobacter pylori IgM Ab [Presence] in Serum by Immunoassay, firth]: nCase: 58 | nCon: 2456, corr p-val: 0.915, uncorr p-val: 0.855, OR: 0.914 | model: dis_status ~ 0.024[0.0e+00] + (0.914 * mod_ant[0.855]), glm_warn [False]: nan log10 trans: False | Notes: n=2514 | DoF=1 | n iters: full : 7.00e+00, null : 7.00e+00 | Conv at last: LL change : 4.55e-13, max abs score : 5.41e-13, beta change : 2.09e-07 | Log Likes: full : -2.73e+02, null : -2.73e+02 | Method: Penalized ML | control: maxit : 2500, maxhs : 0, maxstep : 5, lconv : 1e-05, gconv : 1e-05, xconv : 1e-05, collapse : TRUE, fit : NR, call : logistf.control(maxit = n_iter) | mod control: tau : 0.5, terms.fit : NULL, call : logistf.mod.control() dtype: object	False		False		False		False		bacteria	Helicobacteraceae		H. pylori
Cancer of other female genital organs	neoplasms	184	HSV-1	IgG	No	Unknown	did_not_attempt	0.6440554012313148		1.076		[0.81-1.430]		67	4459						num_in_house		Female-only			dis_status ~ 0.017[4.6e-16] + (1.076 * mod_ant[0.612]) + (0.899 * num_in_house2[0.713]) + (0.330 * num_in_house3[0.029]) + (0.322 * num_in_house4[0.041]) + (0.204 * num_in_house5[0.123]) + (1.460 * num_in_house6[0.717])		3.07	2.99	0.8	0.88	3.44	3.45					68.37	67.16			0.611852631169749		num_in_house	num_in_house2 : 7.13e-01, num_in_house3 : 2.90e-02, num_in_house4 : 4.12e-02, num_in_house5 : 1.23e-01, num_in_house6 : 7.17e-01	num_in_house2: 0.899 [0.51-1.584], num_in_house3: 0.330 [0.122-0.893], num_in_house4: 0.322 [0.108-0.955], num_in_house5: 0.204 [0.027-1.538], num_in_house6: 1.460 [0.189-11.297]						False				False				virus	Herpesviridae	Alphaherpesvirinae	alphaherpesvirus 1
Cancer of other female genital organs	neoplasms	184	HSV-2	IgG	No	Unknown	did_not_attempt	0.620738731909866		0.905		[0.663-1.235]		67	4459						num_in_house		Female-only			dis_status ~ 0.025[1.1e-26] + (0.905 * mod_ant[0.528]) + (0.894 * num_in_house2[0.698]) + (0.327 * num_in_house3[0.028]) + (0.316 * num_in_house4[0.038]) + (0.204 * num_in_house5[0.122]) + (1.479 * num_in_house6[0.707])		1.54	1.59	0.7	0.79	1.52	1.49					68.37	67.16			0.527627922123386		num_in_house	num_in_house2 : 6.98e-01, num_in_house3 : 2.80e-02, num_in_house4 : 3.79e-02, num_in_house5 : 1.22e-01, num_in_house6 : 7.07e-01	num_in_house2: 0.894 [0.507-1.576], num_in_house3: 0.327 [0.121-0.886], num_in_house4: 0.316 [0.106-0.938], num_in_house5: 0.204 [0.027-1.534], num_in_house6: 1.479 [0.191-11.431]						False				False				virus	Herpesviridae	Alphaherpesvirinae	alphaherpesvirus 2
Cancer of other female genital organs	neoplasms	184	HTLV-1	gag	No	Unknown	could_not	0.28893522646612		1.208		[0.895-1.630]		67	4459						num_in_house		Female-only			dis_status ~ 0.014[3.7e-27] + (1.208 * mod_ant[0.217]) + (0.899 * num_in_house2[0.714]) + (0.332 * num_in_house3[0.030]) + (0.326 * num_in_house4[0.043]) + (0.204 * num_in_house5[0.123]) + (1.544 * num_in_house6[0.677])		2.03	1.89	0.85	0.86	2.29	2.06					68.37	67.16			0.21670141984959		num_in_house	num_in_house2 : 7.14e-01, num_in_house3 : 3.02e-02, num_in_house4 : 4.34e-02, num_in_house5 : 1.23e-01, num_in_house6 : 6.77e-01	num_in_house2: 0.899 [0.51-1.585], num_in_house3: 0.332 [0.123-0.900], num_in_house4: 0.326 [0.11-0.967], num_in_house5: 0.204 [0.027-1.536], num_in_house6: 1.544 [0.20-11.942]						False				False				virus	Retroviridae	Orthoretrovirinae	T-lymphotropic virus 1
Cancer of other female genital organs	neoplasms	184	JCV	VP1	No	Unknown	did_not	0.2800905078673	0.430371354096458	1.4	1.56	[0.925-2.119]	[0.733-3.319]	67	4459	31	5553	70173-0	JC virus Ab [Presence] in Serum or Plasma by Immunoassay	glm			Female-only	Female-only	0	dis_status ~ 0.006[2.9e-19] + (1.400 * mod_ant[0.112])	dis_status ~ 0.004[1.1e-66] + (1.560 * mod_ant[0.248])	2.6	2.48	0.6	0.59	2.58	2.46	2367	3186	10	21	68.37	67.16	58.52	49.75	0.11203620314692	0.24817034287314		:		:			0 33295-7 [JC virus DNA [Presence] in Cerebral spinal fluid by NAA with probe detection, firth]: nCase: 17 | nCon: 583, corr p-val: 0.871, uncorr p-val: 0.776, OR: 1.561 | model: dis_status ~ 0.031[0.0e+00] + (1.561 * mod_ant[0.776]), glm_warn [False]: nan log10 trans: False | Notes: n=600 | DoF=1 | n iters: full : 7.00e+00, null : 7.00e+00 | Conv at last: LL change : -1.42e-14, max abs score : 2.22e-16, beta change : 5.58e-09 | Log Likes: full : -7.65e+01, null : -7.66e+01 | Method: Penalized ML | control: maxit : 2500, maxhs : 0, maxstep : 5, lconv : 1e-05, gconv : 1e-05, xconv : 1e-05, collapse : TRUE, fit : NR, call : logistf.control(maxit = n_iter) | mod control: tau : 0.5, terms.fit : NULL, call : logistf.mod.control() dtype: object		False		False		False		False		virus	Polyomaviridae		polyomavirus 2
Cancer of other female genital organs	neoplasms	184	KSHV	K8_1	No	Unknown	could_not	0.2800905078673		1.977		[0.926-4.222]		67	4459						num_in_house		Female-only			dis_status ~ 0.006[4.7e-12] + (1.977 * mod_ant[0.078]) + (0.900 * num_in_house2[0.715]) + (0.333 * num_in_house3[0.031]) + (0.327 * num_in_house4[0.044]) + (0.197 * num_in_house5[0.115]) + (1.405 * num_in_house6[0.745])		1.79	1.71	0.26	0.37	1.76	1.75					68.37	67.16			0.0783623862460793		num_in_house	num_in_house2 : 7.15e-01, num_in_house3 : 3.07e-02, num_in_house4 : 4.41e-02, num_in_house5 : 1.15e-01, num_in_house6 : 7.45e-01	num_in_house2: 0.900 [0.511-1.586], num_in_house3: 0.333 [0.123-0.903], num_in_house4: 0.327 [0.11-0.971], num_in_house5: 0.197 [0.026-1.487], num_in_house6: 1.405 [0.181-10.904]						False				False				virus	Herpesviridae		gammaherpesvirus 8
Cancer of other female genital organs	neoplasms	184	MCV	VP1	No	Unknown	did_not_attempt	0.6409994765976977		0.922		[0.692-1.227]		67	4459								Female-only			dis_status ~ 0.019[5.2e-21] + (0.922 * mod_ant[0.577])		2.76	2.82	0.77	0.83	2.97	2.94					68.37	67.16			0.576899528937928			:							False				False				virus	Polyomaviridae		polyomavirus 5
Cancer of other female genital organs	neoplasms	184	T. gondii	p22	No	Unknown	did_not	0.2800905078673	0.2023211107072533	1.447	1.548	[0.956-2.191]	[0.928-2.582]	67	4459	144	8944	40677-7	Toxoplasma gondii IgG Ab [Presence] in Serum by Immunoassay	glm	num_in_house		Female-only	Female-only	0	dis_status ~ 0.012[1.2e-26] + (1.447 * mod_ant[0.081]) + (0.909 * num_in_house2[0.742]) + (0.338 * num_in_house3[0.033]) + (0.329 * num_in_house4[0.046]) + (0.204 * num_in_house5[0.122]) + (1.538 * num_in_house6[0.680])	dis_status ~ 0.015[0.0e+00] + (1.548 * mod_ant[0.095])	1.58	1.45	0.55	0.59	1.51	1.46	8232	712	127	17	68.37	67.16	56.4	46.01	0.0805935187534049	0.0945149714252862	num_in_house	num_in_house2 : 7.42e-01, num_in_house3 : 3.31e-02, num_in_house4 : 4.56e-02, num_in_house5 : 1.22e-01, num_in_house6 : 6.80e-01	num_in_house2: 0.909 [0.516-1.603], num_in_house3: 0.338 [0.125-0.917], num_in_house4: 0.329 [0.111-0.979], num_in_house5: 0.204 [0.027-1.534], num_in_house6: 1.538 [0.199-11.902]	:			0 42626-2 [Toxoplasma gondii DNA [Presence] in Cerebral spinal fluid by NAA with probe detection, firth]: nCase: 37 | nCon: 1479, corr p-val: 0.382, uncorr p-val: 0.218, OR: 13.142 | model: dis_status ~ 0.025[0.0e+00] + (13.142 * mod_ant[0.218]), glm_warn [False]: nan log10 trans: False | Notes: n=1516 | DoF=1 | n iters: full : 7.00e+00, null : 7.00e+00 | Conv at last: LL change : 5.68e-14, max abs score : 5.67e-14, beta change : 6.36e-08 | Log Likes: full : -1.73e+02, null : -1.74e+02 | Method: Penalized ML | control: maxit : 2500, maxhs : 0, maxstep : 5, lconv : 1e-05, gconv : 1e-05, xconv : 1e-05, collapse : TRUE, fit : NR, call : logistf.control(maxit = n_iter) | mod control: tau : 0.5, terms.fit : NULL, call : logistf.mod.control() dtype: object	9750 22580-5 [Toxoplasma gondii IgG Ab [Presence] in Serum, firth]: nCase: 39 | nCon: 4325, corr p-val: 0.795, uncorr p-val: 0.585, OR: 0.745 | model: dis_status ~ 0.010[0.0e+00] + (0.745 * mod_ant[0.585]), glm_warn [False]: nan log10 trans: False | Notes: n=4364 | DoF=1 | n iters: full : 8.00e+00, null : 8.00e+00 | Conv at last: LL change : 3.98e-12, max abs score : 3.98e-12, beta change : 1.45e-06 | Log Likes: full : -2.20e+02, null : -2.20e+02 | Method: Penalized ML | control: maxit : 2500, maxhs : 0, maxstep : 5, lconv : 1e-05, gconv : 1e-05, xconv : 1e-05, collapse : TRUE, fit : NR, call : logistf.control(maxit = n_iter) | mod control: tau : 0.5, terms.fit : NULL, call : logistf.mod.control() 9751 29904-0 [Toxoplasma gondii DNA [Presence] in Specimen by NAA with probe detection, firth]: nCase: 31 | nCon: 2199, corr p-val: 0.932, uncorr p-val: 0.905, OR: 0.846 | model: dis_status ~ 0.015[0.0e+00] + (0.846 * mod_ant[0.905]), glm_warn [False]: nan log10 trans: False | Notes: n=2230 | DoF=1 | n iters: full : 8.00e+00, null : 8.00e+00 | Conv at last: LL change : 8.53e-14, max abs score : 1.45e-14, beta change : 1.74e-09 | Log Likes: full : -1.62e+02, null : -1.62e+02 | Method: Penalized ML | control: maxit : 2500, maxhs : 0, maxstep : 5, lconv : 1e-05, gconv : 1e-05, xconv : 1e-05, collapse : TRUE, fit : NR, call : logistf.control(maxit = n_iter) | mod control: tau : 0.5, terms.fit : NULL, call : logistf.mod.control() 9753 40678-5 [Toxoplasma gondii IgM Ab [Presence] in Serum or Plasma by Immunoassay, firth]: nCase: 176 | nCon: 14664, corr p-val: 0.829, uncorr p-val: 0.654, OR: 0.706 | model: dis_status ~ 0.012[0.0e+00] + (0.706 * mod_ant[0.654]), glm_warn [False]: nan log10 trans: False | Notes: n=14840 | DoF=1 | n iters: full : 8.00e+00, null : 8.00e+00 | Conv at last: LL change : 0.00e+00, max abs score : 3.13e-14, beta change : 2.10e-07 | Log Likes: full : -9.52e+02, null : -9.53e+02 | Method: Penalized ML | control: maxit : 2500, maxhs : 0, maxstep : 5, lconv : 1e-05, gconv : 1e-05, xconv : 1e-05, collapse : TRUE, fit : NR, call : logistf.control(maxit = n_iter) | mod control: tau : 0.5, terms.fit : NULL, call : logistf.mod.control() dtype: object	False		False		False		False		other	Sarcocystidae	Toxoplasmatinae	T. gondii
Cancer of other female genital organs	neoplasms	184	VZV	gE_gl	No	Unknown	did_not_attempt	0.3306159598331925		1.313		[0.814-2.119]		67	4459								Female-only			dis_status ~ 0.007[4.0e-13] + (1.313 * mod_ant[0.264])		2.74	2.67	0.5	0.51	2.74	2.65					68.37	67.16			0.264492767866554			:							False				False				virus	Herpesviridae		alphaherpesvirus 3
Malignant neoplasm of ovary and other uterine adnexa	neoplasms	184.1	BKV	VP1	No	Unknown	did_not_attempt	0.3688376494972736		0.643		[0.385-1.075]		44	4459								Female-only			dis_status ~ 0.043[2.9e-04] + (0.643 * mod_ant[0.092])		3.26	3.39	0.58	0.5	3.35	3.54					68.66	67.16			0.0922094123743184			:							False				False				virus	Polyomaviridae		polyomavirus 1
Malignant neoplasm of ovary and other uterine adnexa	neoplasms	184.1	C. trach.	momp_A	No	Unknown	did_not_attempt	0.464889473116546		1.362		[0.862-2.153]		44	4459								Female-only			dis_status ~ 0.006[7.4e-42] + (1.362 * mod_ant[0.185])		1.46	1.34	0.53	0.6	1.37	1.26					68.66	67.16			0.185385938300076			:							False				False				bacteria	Chlamydiaceae		C. trachomatis
Malignant neoplasm of ovary and other uterine adnexa	neoplasms	184.1	CMV	pp150 Nter	No	Unknown	did_not_attempt	0.464889473116546		0.834		[0.621-1.120]		44	4459								Female-only			dis_status ~ 0.016[1.7e-26] + (0.834 * mod_ant[0.227])		2.39	2.58	1.01	0.99	2.03	2.96					68.66	67.16			0.226863968097871			:							False				False				virus	Herpesviridae	Betaherpesvirinae	betaherpesvirus 5
Malignant neoplasm of ovary and other uterine adnexa	neoplasms	184.1	EBV	VCA_p18	No	Unknown	did_not_attempt	0.464889473116546		0.79		[0.546-1.142]		44	4459								Female-only			dis_status ~ 0.024[8.2e-08] + (0.790 * mod_ant[0.210])		3.62	3.73	0.84	0.59	3.88	3.88					68.66	67.16			0.209956280399562			:							False				False				virus	Herpesviridae		gammaherpesvirus 4
