## supplemental_dataset_3 for "After the Infection: A Survey of Pathogens and Non-communicable Human Disease" (part 2 of 3)

### Sheet: Results (continued)
Disease_Description	Disease_Group	Phecode	Pathogen	Antibody	Pair is Associated	Standard Level	Replication Status	UKB FDR	TNX FDR	UKB OR	TNX OR	UKB CI	TNX CI	UKB nCase	UKB nControl	TNX nCase	TNX nControl	TNX Test ID	TNX Test	TNX Model Meth	ukb_covs	tnx_covs	ukb_control_set	tnx_control_set	tnx_n_mixed	ukb_model	tnx_model	ukb_avg_titer_case	ukb_avg_titer_con	ukb_std_titer_case	ukb_std_titer_con	ukb_med_titer_case	ukb_med_titer_con	tnx_n_con_neg	tnx_n_con_pos	tnx_n_case_neg	tnx_n_case_pos	ukb_avg_age_case	ukb_avg_age_con	tnx_avg_age_case	tnx_avg_age_con	ukb_p_val	tnx_p_val	ukb_sig_covs	ukb_cov_ps	ukb_cov_ors	tnx_cov_ps	tnx_cov_or	tnx_note_str	other_test_str	or_flip_tnx_tests	ukb_glm_warn_bool	ukb_glm_warn_msg	tnx_glm_warn_bool	tnx_glm_warn_msg	ukb_glm_warn_bool	ukb_glm_warn_msg	tnx_glm_warn_bool	tnx_glm_warn_msg	Pathogen Type	Pathogen Family	Pathogen Sub-family	Pathogen Species
Malignant neoplasm of ovary and other uterine adnexa	neoplasms	184.1	HBV	Hbe	No	Unknown	did_not_attempt	0.6668670478618642		1.113		[0.716-1.729]		44	4459								Female-only			dis_status ~ 0.009[1.0e-56] + (1.113 * mod_ant[0.634])		1.15	1.1	0.64	0.66	1.1	1.08					68.66	67.16			0.633523695468771			:							False				False				virus	Hepadnaviridae		Hepatitis B virus
Malignant neoplasm of ovary and other uterine adnexa	neoplasms	184.1	HCV	NS3	No	Unknown	did_not_attempt	0.4695941662917271		1.29		[0.721-2.307]		44	4459								Female-only			dis_status ~ 0.007[8.2e-29] + (1.290 * mod_ant[0.392])		1.41	1.34	0.46	0.55	1.54	1.48					68.66	67.16			0.391620586684048			:							False				False				virus	Flaviviridae		Hepacivirus C
Malignant neoplasm of ovary and other uterine adnexa	neoplasms	184.1	HHV-6	IE1A	No	Unknown	did_not_attempt	0.344531170674984		2.358		[1.164-4.778]		44	4459								Female-only			dis_status ~ 0.001[8.1e-14] + (2.358 * mod_ant[0.017])		2.43	2.28	0.4	0.44	2.47	2.28					68.66	67.16			0.0172265585337492			:							False				False				virus	Herpesviridae	Betaherpesvirinae	betaherpesvirus 6
Malignant neoplasm of ovary and other uterine adnexa	neoplasms	184.1	HHV-7	U14	No	Unknown	did_not_attempt	0.4695941662917271		1.364		[0.663-2.806]		44	4459								Female-only			dis_status ~ 0.004[2.3e-07] + (1.364 * mod_ant[0.399])		2.86	2.8	0.37	0.43	2.89	2.84					68.66	67.16			0.399155041347968			:							False				False				virus	Herpesviridae	Betaherpesvirinae	betaherpesvirus 7
Malignant neoplasm of ovary and other uterine adnexa	neoplasms	184.1	HIV	gag	No	Unknown	did_not_attempt	0.3557300520777519		1.838		[1.042-3.242]		44	4459								Female-only			dis_status ~ 0.003[1.0e-23] + (1.838 * mod_ant[0.036])		1.9	1.74	0.4	0.53	1.82	1.73					68.66	67.16			0.0355730052077752			:							False				False				virus	Retroviridae		Lentivirus
Malignant neoplasm of ovary and other uterine adnexa	neoplasms	184.1	HPV-16	L1	No	Unknown	did_not_attempt	0.4695941662917271		1.414		[0.749-2.668]		44	4459								Female-only			dis_status ~ 0.006[8.7e-21] + (1.414 * mod_ant[0.285])		1.64	1.57	0.26	0.48	1.68	1.59					68.66	67.16			0.285061171789361			:							False				False				virus	Papillomaviridae		Alphapapillomavirus 9
Malignant neoplasm of ovary and other uterine adnexa	neoplasms	184.1	HPV-18	L1	No	Unknown	did_not_attempt	0.4695941662917271		1.426		[0.723-2.813]		44	4459								Female-only			dis_status ~ 0.006[1.8e-19] + (1.426 * mod_ant[0.306])		1.6	1.52	0.35	0.46	1.63	1.57					68.66	67.16			0.306117587070077			:							False				False				virus	Papillomaviridae		Alphapapillomavirus 7
Malignant neoplasm of ovary and other uterine adnexa	neoplasms	184.1	H. pylori	CagA	No	Unknown	did_not_attempt	0.4695941662917271		1.239		[0.806-1.903]		22	2305								Female-only			dis_status ~ 0.006[1.7e-21] + (1.239 * mod_ant[0.329])		2.25	2.05	0.95	0.95	1.98	1.86					69.31	66.95			0.328737871555914			:							False				False				bacteria	Helicobacteraceae		H. pylori
Malignant neoplasm of ovary and other uterine adnexa	neoplasms	184.1	HSV-1	IgG	No	Unknown	did_not_attempt	0.938310184404576		0.987		[0.705-1.382]		44	4459								Female-only			dis_status ~ 0.010[1.1e-17] + (0.987 * mod_ant[0.938])		2.98	2.99	0.88	0.88	3.46	3.45					68.66	67.16			0.938310184404576			:							False				False				virus	Herpesviridae	Alphaherpesvirinae	alphaherpesvirus 1
Malignant neoplasm of ovary and other uterine adnexa	neoplasms	184.1	HSV-2	IgG	No	Unknown	did_not_attempt	0.464889473116546		0.787		[0.531-1.166]		44	4459								Female-only			dis_status ~ 0.014[3.0e-38] + (0.787 * mod_ant[0.232])		1.45	1.59	0.66	0.79	1.52	1.49					68.66	67.16			0.232444736558273			:							False				False				virus	Herpesviridae	Alphaherpesvirinae	alphaherpesvirus 2
Malignant neoplasm of ovary and other uterine adnexa	neoplasms	184.1	HTLV-1	gag	No	Unknown	did_not_attempt	0.4695941662917271		1.169		[0.814-1.681]		44	4459								Female-only			dis_status ~ 0.007[7.7e-35] + (1.169 * mod_ant[0.398])		2	1.89	0.86	0.86	2.29	2.06					68.66	67.16			0.397864838444185			:							False				False				virus	Retroviridae	Orthoretrovirinae	T-lymphotropic virus 1
Malignant neoplasm of ovary and other uterine adnexa	neoplasms	184.1	JCV	VP1	No	Unknown	did_not_attempt	0.3688376494972736		1.591		[0.952-2.660]		44	4459								Female-only			dis_status ~ 0.003[2.4e-16] + (1.591 * mod_ant[0.076])		2.64	2.48	0.61	0.59	2.63	2.46					68.66	67.16			0.076367554165277			:							False				False				virus	Polyomaviridae		polyomavirus 2
Malignant neoplasm of ovary and other uterine adnexa	neoplasms	184.1	KSHV	LANA	No	Unknown	did_not_attempt	0.4695941662917271		1.23		[0.796-1.901]		44	4459								Female-only			dis_status ~ 0.008[9.8e-58] + (1.230 * mod_ant[0.351])		1.18	1.09	0.66	0.66	1.22	1.18					68.66	67.16			0.351464469716953			:							False				False				virus	Herpesviridae		gammaherpesvirus 8
Malignant neoplasm of ovary and other uterine adnexa	neoplasms	184.1	MCV	VP1	No	Unknown	did_not_attempt	0.6333612339071323		0.903		[0.636-1.283]		44	4459								Female-only			dis_status ~ 0.013[3.8e-17] + (0.903 * mod_ant[0.570])		2.75	2.82	0.77	0.83	3.02	2.94					68.66	67.16			0.570025110516419			:							False				False				virus	Polyomaviridae		polyomavirus 5
Malignant neoplasm of ovary and other uterine adnexa	neoplasms	184.1	T. gondii	p22	No	Unknown	did_not_attempt	0.3609451454845687		1.655		[0.991-2.762]		44	4459								Female-only			dis_status ~ 0.005[2.9e-33] + (1.655 * mod_ant[0.054])		1.62	1.45	0.61	0.59	1.55	1.46					68.66	67.16			0.0541417718226853			:							False				False				other	Sarcocystidae	Toxoplasmatinae	T. gondii
Malignant neoplasm of ovary and other uterine adnexa	neoplasms	184.1	VZV	gE_gl	No	Unknown	did_not_attempt	0.464889473116546		1.441		[0.799-2.601]		44	4459								Female-only			dis_status ~ 0.004[3.2e-11] + (1.441 * mod_ant[0.225])		2.76	2.67	0.51	0.51	2.7	2.65					68.66	67.16			0.224672442463785			:							False				False				virus	Herpesviridae		alphaherpesvirus 3
Malignant neoplasm of ovary	neoplasms	184.11	BKV	VP1	No	Unknown	could_not	0.28399380504847		0.632		[0.375-1.066]		42	4459								Female-only			dis_status ~ 0.043[3.7e-04] + (0.632 * mod_ant[0.085])		3.25	3.39	0.59	0.5	3.35	3.54					68.58	67.16			0.085198141514541			:							False				False				virus	Polyomaviridae		polyomavirus 1
Malignant neoplasm of ovary	neoplasms	184.11	C. trach.	momp_A	No	Unknown	did_not_attempt	0.4702416494153261		1.282		[0.797-2.061]		42	4459								Female-only			dis_status ~ 0.007[1.4e-39] + (1.282 * mod_ant[0.306])		1.43	1.34	0.53	0.6	1.32	1.26					68.58	67.16			0.305657072119962			:							False				False				bacteria	Chlamydiaceae		C. trachomatis
Malignant neoplasm of ovary	neoplasms	184.11	CMV	pp150 Nter	No	Unknown	did_not_attempt	0.45419277087659		0.845		[0.624-1.142]		42	4459								Female-only			dis_status ~ 0.014[4.9e-26] + (0.845 * mod_ant[0.273])		2.41	2.58	1.03	0.99	2.03	2.96					68.58	67.16			0.272515662525954			:							False				False				virus	Herpesviridae	Betaherpesvirinae	betaherpesvirus 5
Malignant neoplasm of ovary	neoplasms	184.11	EBV	VCA_p18	No	Unknown	did_not_attempt	0.4241292069301		0.774		[0.536-1.119]		42	4459								Female-only			dis_status ~ 0.024[8.7e-08] + (0.774 * mod_ant[0.174])		3.61	3.73	0.86	0.59	3.88	3.88					68.58	67.16			0.173771320862766			:							False				False				virus	Herpesviridae		gammaherpesvirus 4
Malignant neoplasm of ovary	neoplasms	184.11	HBV	Hbe	No	Unknown	did_not_attempt	0.5528441403075645		1.169		[0.749-1.825]		42	4459								Female-only			dis_status ~ 0.008[5.5e-56] + (1.169 * mod_ant[0.491])		1.17	1.1	0.63	0.66	1.1	1.08					68.58	67.16			0.491490407337171			:							False				False				virus	Hepadnaviridae		Hepatitis B virus
Malignant neoplasm of ovary	neoplasms	184.11	HCV	NS3	No	Unknown	did_not_attempt	0.55091076318334		1.271		[0.703-2.300]		42	4459								Female-only			dis_status ~ 0.007[3.7e-28] + (1.271 * mod_ant[0.428])		1.41	1.34	0.46	0.55	1.54	1.48					68.58	67.16			0.427666634156639			:							False				False				virus	Flaviviridae		Hepacivirus C
Malignant neoplasm of ovary	neoplasms	184.11	HHV-6	IE1A	No	Unknown	did_not	0.28399380504847	0.3364872422047627	2.326	5.153	[1.13-4.790]	[0.564-20.838]	42	4459	22	3031	33942-4	Herpes virus 6 DNA [Presence] in Cerebral spinal fluid by NAA with probe detection	firth			Female-only	Female-only	0	dis_status ~ 0.001[2.4e-13] + (2.326 * mod_ant[0.022])	dis_status ~ 0.007[0.0e+00] + (5.153 * mod_ant[0.121])	2.43	2.28	0.41	0.44	2.47	2.28	2991	40	21	1	68.58	67.16	63.09	46.7	0.0219270834806972	0.121319174620714		:		:		n=3053 | DoF=1 | n iters: full : 8.00e+00, null : 8.00e+00 | Conv at last: LL change : 1.88e-11, max abs score : 1.84e-11, beta change : 1.32e-06 | Log Likes: full : -1.28e+02, null : -1.29e+02 | Method: Penalized ML | control: maxit : 2500, maxhs : 0, maxstep : 5, lconv : 1e-05, gconv : 1e-05, xconv : 1e-05, collapse : TRUE, fit : NR, call : logistf.control(maxit = n_iter) | mod control: tau : 0.5, terms.fit : NULL, call : logistf.mod.control()	0 82192-6 [Herpes virus 6 DNA [Presence] in Cerebral spinal fluid by NAA with non-probe detection, firth]: nCase: 68 | nCon: 10984, corr p-val: 0.794, uncorr p-val: 0.524, OR: 1.779 | model: dis_status ~ 0.006[0.0e+00] + (1.779 * mod_ant[0.524]), glm_warn [False]: nan log10 trans: False | Notes: n=11052 | DoF=1 | n iters: full : 8.00e+00, null : 8.00e+00 | Conv at last: LL change : 8.96e-10, max abs score : 8.84e-10, beta change : 5.17e-06 | Log Likes: full : -4.12e+02, null : -4.12e+02 | Method: Penalized ML | control: maxit : 2500, maxhs : 0, maxstep : 5, lconv : 1e-05, gconv : 1e-05, xconv : 1e-05, collapse : TRUE, fit : NR, call : logistf.control(maxit = n_iter) | mod control: tau : 0.5, terms.fit : NULL, call : logistf.mod.control() dtype: object		False		False		False		False		virus	Herpesviridae	Betaherpesvirinae	betaherpesvirus 6
Malignant neoplasm of ovary	neoplasms	184.11	HHV-7	U14	No	Unknown	did_not_attempt	0.55091076318334		1.336		[0.64-2.790]		42	4459								Female-only			dis_status ~ 0.004[4.1e-07] + (1.336 * mod_ant[0.441])		2.85	2.8	0.37	0.43	2.89	2.84					68.58	67.16			0.440728610546672			:							False				False				virus	Herpesviridae	Betaherpesvirinae	betaherpesvirus 7
Malignant neoplasm of ovary	neoplasms	184.11	HIV	gag	No	Unknown	did_not	0.28399380504847	0.1573125064992467	1.814	9.554	[1.015-3.244]	[1.080-35.247]	42	4459	96	58185	18396-2	HIV 1 p24 Ag [Presence] in Serum or Plasma by Immunoassay	firth			Female-only	Female-only	0	dis_status ~ 0.003[6.4e-23] + (1.814 * mod_ant[0.045])	dis_status ~ 0.002[0.0e+00] + (9.554 * mod_ant[0.044])	1.9	1.74	0.4	0.53	1.82	1.73	58090	95	95	1	68.58	67.16	53.62	38.47	0.044561850942535	0.0442392478800042		:		:		n=58281 | DoF=1 | n iters: full : 1.00e+01, null : 1.00e+01 | Conv at last: LL change : -4.21e-12, max abs score : 5.31e-14, beta change : 2.77e-09 | Log Likes: full : -7.08e+02, null : -7.10e+02 | Method: Penalized ML | control: maxit : 2500, maxhs : 0, maxstep : 5, lconv : 1e-05, gconv : 1e-05, xconv : 1e-05, collapse : TRUE, fit : NR, call : logistf.control(maxit = n_iter) | mod control: tau : 0.5, terms.fit : NULL, call : logistf.mod.control()	0 24012-7 [HIV 1 Ag [Presence] in Serum, firth]: nCase: 52 | nCon: 19152, corr p-val: 0.637, uncorr p-val: 0.345, OR: 5.603 | model: dis_status ~ 0.003[0.0e+00] + (5.603 * mod_ant[0.345]), glm_warn [False]: nan log10 trans: False | Notes: n=19204 | DoF=1 | n iters: full : 9.00e+00, null : 9.00e+00 | Conv at last: LL change : 2.48e-11, max abs score : 2.33e-11, beta change : 9.46e-07 | Log Likes: full : -3.58e+02, null : -3.59e+02 | Method: Penalized ML | control: maxit : 2500, maxhs : 0, maxstep : 5, lconv : 1e-05, gconv : 1e-05, xconv : 1e-05, collapse : TRUE, fit : NR, call : logistf.control(maxit = n_iter) | mod control: tau : 0.5, terms.fit : NULL, call : logistf.mod.control() 1 25835-0 [HIV 1 RNA [Presence] in Serum or Plasma by NAA with probe detection, firth]: nCase: 27 | nCon: 7450, corr p-val: 0.933, uncorr p-val: 0.705, OR: 1.249 | model: dis_status ~ 0.004[0.0e+00] + (1.249 * mod_ant[0.705]), glm_warn [False]: nan log10 trans: False | Notes: n=7477 | DoF=1 | n iters: full : 9.00e+00, null : 9.00e+00 | Conv at last: LL change : 2.27e-13, max abs score : 3.55e-15, beta change : 3.72e-08 | Log Likes: full : -1.77e+02, null : -1.77e+02 | Method: Penalized ML | control: maxit : 2500, maxhs : 0, maxstep : 5, lconv : 1e-05, gconv : 1e-05, xconv : 1e-05, collapse : TRUE, fit : NR, call : logistf.control(maxit = n_iter) | mod control: tau : 0.5, terms.fit : NULL, call : logistf.mod.control() 2 29893-5 [HIV 1 Ab [Presence] in Serum or Plasma by Immunoassay, firth]: nCase: 153 | nCon: 58057, corr p-val: 0.933, uncorr p-val: 0.667, OR: 1.238 | model: dis_status ~ 0.003[0.0e+00] + (1.238 * mod_ant[0.667]), glm_warn [False]: nan log10 trans: False | Notes: n=58210 | DoF=1 | n iters: full : 9.00e+00, null : 9.00e+00 | Conv at last: LL change : 1.48e-10, max abs score : 1.48e-10, beta change : 1.41e-06 | Log Likes: full : -1.06e+03, null : -1.06e+03 | Method: Penalized ML | control: maxit : 2500, maxhs : 0, maxstep : 5, lconv : 1e-05, gconv : 1e-05, xconv : 1e-05, collapse : TRUE, fit : NR, call : logistf.control(maxit = n_iter) | mod control: tau : 0.5, terms.fit : NULL, call : logistf.mod.control() 3 68961-2 [HIV 1 Ab [Presence] in Serum, Plasma or Blood by Rapid immunoassay, firth]: nCase: 80 | nCon: 22340, corr p-val: 0.933, uncorr p-val: 0.738, OR: 1.207 | model: dis_status ~ 0.004[0.0e+00] + (1.207 * mod_ant[0.738]), glm_warn [False]: nan log10 trans: False | Notes: n=22420 | DoF=1 | n iters: full : 9.00e+00, null : 9.00e+00 | Conv at last: LL change : -1.02e-12, max abs score : 9.19e-14, beta change : 4.64e-08 | Log Likes: full : -5.28e+02, null : -5.28e+02 | Method: Penalized ML | control: maxit : 2500, maxhs : 0, maxstep : 5, lconv : 1e-05, gconv : 1e-05, xconv : 1e-05, collapse : TRUE, fit : NR, call : logistf.control(maxit = n_iter) | mod control: tau : 0.5, terms.fit : NULL, call : logistf.mod.control() 4 7917-8 [HIV 1 Ab [Presence] in Serum, firth]: nCase: 79 | nCon: 18773, corr p-val: 0.933, uncorr p-val: 0.68, OR: 1.914 | model: dis_status ~ 0.004[0.0e+00] + (1.914 * mod_ant[0.680]), glm_warn [False]: nan log10 trans: False | Notes: n=18852 | DoF=1 | n iters: full : 9.00e+00, null : 9.00e+00 | Conv at last: LL change : 1.48e-12, max abs score : 1.67e-16, beta change : 5.38e-09 | Log Likes: full : -5.10e+02, null : -5.10e+02 | Method: Penalized ML | control: maxit : 2500, maxhs : 0, maxstep : 5, lconv : 1e-05, gconv : 1e-05, xconv : 1e-05, collapse : TRUE, fit : NR, call : logistf.control(maxit = n_iter) | mod control: tau : 0.5, terms.fit : NULL, call : logistf.mod.control() dtype: object		False		False		False		False		virus	Retroviridae		Lentivirus
Malignant neoplasm of ovary	neoplasms	184.11	HPV-16	E6	No	Unknown	did_not	0.28399380504847	0.09909785620763431	1.555	1.467	[0.952-2.540]	[1.07-2.010]	42	4459	1636	253473	61372-9	Human papilloma virus 16 DNA [Presence] in Specimen by NAA with probe detection	glm			Female-only	Female-only	0	dis_status ~ 0.006[1.5e-61] + (1.555 * mod_ant[0.078])	dis_status ~ 0.006[0.0e+00] + (1.467 * mod_ant[0.017])	1.06	0.9	0.63	0.61	1.22	1.04	249214	4259	1596	40	68.58	67.16	57.2	48.52	0.0778107203833731	0.017273938238028		:		:			0 70061-7 [Human papilloma virus 16 and 18 DNA [Presence] in Specimen by NAA with probe detection, firth]: nCase: 19 | nCon: 37120, corr p-val: 0.984, uncorr p-val: 0.951, OR: 1.043 | model: dis_status ~ 5.4e-04[0.0e+00] + (1.043 * mod_ant[0.951]), glm_warn [False]: nan log10 trans: False | Notes: n=37139 | DoF=1 | n iters: full : 1.10e+01, null : 1.10e+01 | Conv at last: LL change : 1.48e-12, max abs score : 6.88e-15, beta change : 1.45e-08 | Log Likes: full : -1.61e+02, null : -1.61e+02 | Method: Penalized ML | control: maxit : 2500, maxhs : 0, maxstep : 5, lconv : 1e-05, gconv : 1e-05, xconv : 1e-05, collapse : TRUE, fit : NR, call : logistf.control(maxit = n_iter) | mod control: tau : 0.5, terms.fit : NULL, call : logistf.mod.control() dtype: object	9854 17399-7 [Human papilloma virus 16 Ag [Presence] in Specimen, firth]: nCase: 86 | nCon: 34117, corr p-val: 0.699, uncorr p-val: 0.397, OR: 0.366 | model: dis_status ~ 0.003[0.0e+00] + (0.366 * mod_ant[0.397]), glm_warn [False]: nan log10 trans: False | Notes: n=34203 | DoF=1 | n iters: full : 1.00e+01, null : 9.00e+00 | Conv at last: LL change : 2.50e-12, max abs score : 9.09e-13, beta change : 1.91e-06 | Log Likes: full : -5.98e+02, null : -5.98e+02 | Method: Penalized ML | control: maxit : 2500, maxhs : 0, maxstep : 5, lconv : 1e-05, gconv : 1e-05, xconv : 1e-05, collapse : TRUE, fit : NR, call : logistf.control(maxit = n_iter) | mod control: tau : 0.5, terms.fit : NULL, call : logistf.mod.control() 9855 30167-1 [Human papilloma virus 16+18+31+33+35+39+45+51+52+56+58+59+68 DNA [Presence] in Cervix by Probe with signal amplification, glm]: nCase: 1864 | nCon: 519022, corr p-val: 3.74e-04, uncorr p-val: 2.40e-05, OR: 0.702 | model: dis_status ~ 0.004[0.0e+00] + (0.702 * mod_ant[2.4e-05]), glm_warn [False]: nan log10 trans: False | Notes: nan 9856 49896-4 [Human papilloma virus 16+18+31+33+35+39+45+51+52+56+58+59+68 DNA [Presence] in Specimen by NAA with probe detection, glm]: nCase: 930 | nCon: 144226, corr p-val: 0.018, uncorr p-val: 1.49e-03, OR: 0.645 | model: dis_status ~ 0.007[0.0e+00] + (0.645 * mod_ant[0.001]), glm_warn [False]: nan log10 trans: False | Notes: nan 9857 59263-4 [Human papilloma virus 16 DNA [Presence] in Cervix by Probe with signal amplification, firth]: nCase: 140 | nCon: 51829, corr p-val: 0.933, uncorr p-val: 0.707, OR: 0.853 | model: dis_status ~ 0.003[0.0e+00] + (0.853 * mod_ant[0.707]), glm_warn [False]: nan log10 trans: False | Notes: n=51969 | DoF=1 | n iters: full : 9.00e+00, null : 9.00e+00 | Conv at last: LL change : 1.16e-10, max abs score : 1.18e-10, beta change : 3.50e-06 | Log Likes: full : -9.65e+02, null : -9.65e+02 | Method: Penalized ML | control: maxit : 2500, maxhs : 0, maxstep : 5, lconv : 1e-05, gconv : 1e-05, xconv : 1e-05, collapse : TRUE, fit : NR, call : logistf.control(maxit = n_iter) | mod control: tau : 0.5, terms.fit : NULL, call : logistf.mod.control() 9858 59420-0 [Human papilloma virus 16+18+31+33+35+39+45+51+52+56+58+59+66+68 DNA [Presence] in Cervix by Probe with signal amplification, glm]: nCase: 471 | nCon: 198885, corr p-val: 0.933, uncorr p-val: 0.804, OR: 0.96 | model: dis_status ~ 0.002[0.0e+00] + (0.960 * mod_ant[0.804]), glm_warn [False]: nan log10 trans: False | Notes: nan 9861 77399-4 [Human papilloma virus 16 DNA [Presence] in Cervix by NAA with probe detection, firth]: nCase: 169 | nCon: 21885, corr p-val: 0.984, uncorr p-val: 0.957, OR: 0.972 | model: dis_status ~ 0.008[0.0e+00] + (0.972 * mod_ant[0.957]), glm_warn [False]: nan log10 trans: False | Notes: n=22054 | DoF=1 | n iters: full : 8.00e+00, null : 8.00e+00 | Conv at last: LL change : 3.09e-11, max abs score : 2.98e-11, beta change : 5.94e-07 | Log Likes: full : -9.88e+02, null : -9.88e+02 | Method: Penalized ML | control: maxit : 2500, maxhs : 0, maxstep : 5, lconv : 1e-05, gconv : 1e-05, xconv : 1e-05, collapse : TRUE, fit : NR, call : logistf.control(maxit = n_iter) | mod control: tau : 0.5, terms.fit : NULL, call : logistf.mod.control() 9862 82675-0 [Human papilloma virus 16+18+31+33+35+39+45+51+52+56+58+59+66+68 DNA [Presence] in Cervix by NAA with probe detection, glm]: nCase: 171 | nCon: 20742, corr p-val: 0.118, uncorr p-val: 0.025, OR: 0.481 | model: dis_status ~ 0.009[0.0e+00] + (0.481 * mod_ant[0.025]), glm_warn [False]: nan log10 trans: False | Notes: nan dtype: object	False		False		False		False		virus	Papillomaviridae		Alphapapillomavirus 9
Malignant neoplasm of ovary	neoplasms	184.11	HPV-18	L1	No	Unknown	did_not_attempt	0.55091076318334		1.357		[0.679-2.709]		42	4459								Female-only			dis_status ~ 0.006[8.3e-19] + (1.357 * mod_ant[0.387])		1.59	1.52	0.36	0.46	1.61	1.57					68.58	67.16			0.387440909586543			:							False				False				virus	Papillomaviridae		Alphapapillomavirus 7
Malignant neoplasm of ovary	neoplasms	184.11	H. pylori	CagA	No	Unknown	did_not_attempt	0.5528441403075645		1.17		[0.743-1.842]		20	2305								Female-only			dis_status ~ 0.006[5.7e-20] + (1.170 * mod_ant[0.498])		2.2	2.05	0.94	0.95	1.95	1.86					69.21	66.95			0.497559726276808			:							False				False				bacteria	Helicobacteraceae		H. pylori
Malignant neoplasm of ovary	neoplasms	184.11	HSV-1	IgG	No	Unknown	did_not_attempt	0.801158276954266		0.957		[0.68-1.347]		42	4459								Female-only			dis_status ~ 0.011[4.0e-17] + (0.957 * mod_ant[0.801])		2.96	2.99	0.89	0.88	3.46	3.45					68.58	67.16			0.801158276954266			:							False				False				virus	Herpesviridae	Alphaherpesvirinae	alphaherpesvirus 1
Malignant neoplasm of ovary	neoplasms	184.11	HSV-2	IgG	No	Unknown	did_not_attempt	0.4241292069301		0.757		[0.505-1.136]		42	4459								Female-only			dis_status ~ 0.014[6.4e-37] + (0.757 * mod_ant[0.179])		1.43	1.59	0.67	0.79	1.46	1.49					68.58	67.16			0.179003274675196			:							False				False				virus	Herpesviridae	Alphaherpesvirinae	alphaherpesvirus 2
Malignant neoplasm of ovary	neoplasms	184.11	HTLV-1	env	No	Unknown	did_not_attempt	0.4241292069301		1.665		[0.774-3.585]		42	4459								Female-only			dis_status ~ 0.005[1.8e-20] + (1.665 * mod_ant[0.192])		1.43	1.34	0.4	0.46	1.5	1.41					68.58	67.16			0.192240399082639			:							False				False				virus	Retroviridae	Orthoretrovirinae	T-lymphotropic virus 1
Malignant neoplasm of ovary	neoplasms	184.11	JCV	VP1	No	Unknown	could_not	0.28399380504847		1.646		[0.972-2.787]		42	4459								Female-only			dis_status ~ 0.003[3.5e-16] + (1.646 * mod_ant[0.064])		2.65	2.48	0.62	0.59	2.64	2.46					68.58	67.16			0.0636196265807189			:							False				False				virus	Polyomaviridae		polyomavirus 2
Malignant neoplasm of ovary	neoplasms	184.11	KSHV	LANA	No	Unknown	did_not_attempt	0.4486229127279563		1.298		[0.835-2.019]		42	4459								Female-only			dis_status ~ 0.007[1.1e-56] + (1.298 * mod_ant[0.247])		1.21	1.09	0.65	0.66	1.22	1.18					68.58	67.16			0.246742602000376			:							False				False				virus	Herpesviridae		gammaherpesvirus 8
Malignant neoplasm of ovary	neoplasms	184.11	MCV	VP1	No	Unknown	did_not_attempt	0.6587950626717032		0.914		[0.638-1.311]		42	4459								Female-only			dis_status ~ 0.012[7.7e-17] + (0.914 * mod_ant[0.626])		2.76	2.82	0.74	0.83	3.02	2.94					68.58	67.16			0.625855309538118			:							False				False				virus	Polyomaviridae		polyomavirus 5
Malignant neoplasm of ovary	neoplasms	184.11	T. gondii	p22	No	Unknown	did_not	0.28399380504847	0.3541151143554766	1.725	26.982	[1.021-2.913]	[0.182-523.342]	42	4459	18	1498	42626-2	Toxoplasma gondii DNA [Presence] in Cerebral spinal fluid by NAA with probe detection	firth			Female-only	Female-only	0	dis_status ~ 0.004[1.1e-32] + (1.725 * mod_ant[0.041])	dis_status ~ 0.012[0.0e+00] + (26.982 * mod_ant[0.140])	1.63	1.45	0.61	0.59	1.55	1.46	1497	1	18	0	68.58	67.16	53.33	54.31	0.0414901913887122	0.139696788231977		:		:		n=1516 | DoF=1 | n iters: full : 8.00e+00, null : 8.00e+00 | Conv at last: LL change : -1.28e-13, max abs score : 7.22e-15, beta change : 1.87e-09 | Log Likes: full : -9.74e+01, null : -9.85e+01 | Method: Penalized ML | control: maxit : 2500, maxhs : 0, maxstep : 5, lconv : 1e-05, gconv : 1e-05, xconv : 1e-05, collapse : TRUE, fit : NR, call : logistf.control(maxit = n_iter) | mod control: tau : 0.5, terms.fit : NULL, call : logistf.mod.control()		9889 40677-7 [Toxoplasma gondii IgG Ab [Presence] in Serum by Immunoassay, firth]: nCase: 45 | nCon: 9043, corr p-val: 0.984, uncorr p-val: 0.915, OR: 0.943 | model: dis_status ~ 0.005[0.0e+00] + (0.943 * mod_ant[0.915]), glm_warn [False]: nan log10 trans: False | Notes: n=9088 | DoF=1 | n iters: full : 9.00e+00, null : 9.00e+00 | Conv at last: LL change : -5.12e-13, max abs score : 2.31e-14, beta change : 5.27e-10 | Log Likes: full : -2.81e+02, null : -2.81e+02 | Method: Penalized ML | control: maxit : 2500, maxhs : 0, maxstep : 5, lconv : 1e-05, gconv : 1e-05, xconv : 1e-05, collapse : TRUE, fit : NR, call : logistf.control(maxit = n_iter) | mod control: tau : 0.5, terms.fit : NULL, call : logistf.mod.control() 9890 40678-5 [Toxoplasma gondii IgM Ab [Presence] in Serum or Plasma by Immunoassay, firth]: nCase: 71 | nCon: 14769, corr p-val: 0.933, uncorr p-val: 0.672, OR: 0.578 | model: dis_status ~ 0.005[0.0e+00] + (0.578 * mod_ant[0.672]), glm_warn [False]: nan log10 trans: False | Notes: n=14840 | DoF=1 | n iters: full : 9.00e+00, null : 9.00e+00 | Conv at last: LL change : -1.19e-12, max abs score : 1.17e-13, beta change : 6.87e-07 | Log Likes: full : -4.48e+02, null : -4.48e+02 | Method: Penalized ML | control: maxit : 2500, maxhs : 0, maxstep : 5, lconv : 1e-05, gconv : 1e-05, xconv : 1e-05, collapse : TRUE, fit : NR, call : logistf.control(maxit = n_iter) | mod control: tau : 0.5, terms.fit : NULL, call : logistf.mod.control() dtype: object	False		False		False		False		other	Sarcocystidae	Toxoplasmatinae	T. gondii
Malignant neoplasm of ovary	neoplasms	184.11	VZV	gE_gl	No	Unknown	did_not_attempt	0.4241292069301		1.469		[0.803-2.688]		42	4459								Female-only			dis_status ~ 0.003[4.5e-11] + (1.469 * mod_ant[0.212])		2.77	2.67	0.52	0.51	2.7	2.65					68.58	67.16			0.21206460346505			:							False				False				virus	Herpesviridae		alphaherpesvirus 3
Cancer of other female genital organs (excluding uterus and ovary)	neoplasms	184.2	BKV	VP1	No	Unknown	did_not_attempt	0.6716383989766743		0.729		[0.309-1.720]		17	4459								Female-only			dis_status ~ 0.011[0.002] + (0.729 * mod_ant[0.470])		3.3	3.39	0.43	0.5	3.26	3.54					67.33	67.16			0.470146879283672			:							False				False				virus	Polyomaviridae		polyomavirus 1
Cancer of other female genital organs (excluding uterus and ovary)	neoplasms	184.2	C. trach.	pGP3	No	Unknown	did_not	0.169007168205192	0.9426720964069398	1.475	1.053	[1.049-2.073]	[0.294-2.619]	17	4459	146	104616	50387-0	Chlamydia trachomatis rRNA [Presence] in Cervix by NAA with probe detection	firth			Female-only	Female-only	0	dis_status ~ 0.002[2.0e-47] + (1.475 * mod_ant[0.025])	dis_status ~ 0.001[0.0e+00] + (1.053 * mod_ant[0.925])	2.04	1.32	1.48	1.29	2.81	0.95	102248	2368	143	3	67.33	67.16	45.74	36.31	0.0253510752307788	0.92471643742776		:		:		n=104762 | DoF=1 | n iters: full : 1.00e+01, null : 1.00e+01 | Conv at last: LL change : -2.73e-12, max abs score : 7.99e-14, beta change : 2.31e-08 | Log Likes: full : -1.10e+03, null : -1.10e+03 | Method: Penalized ML | control: maxit : 2500, maxhs : 0, maxstep : 5, lconv : 1e-05, gconv : 1e-05, xconv : 1e-05, collapse : TRUE, fit : NR, call : logistf.control(maxit = n_iter) | mod control: tau : 0.5, terms.fit : NULL, call : logistf.mod.control()	0 57287-5 [Chlamydia trachomatis rRNA [Presence] in Anal by NAA with probe detection, firth]: nCase: 25 | nCon: 16593, corr p-val: 0.955, uncorr p-val: 0.946, OR: 1.104 | model: dis_status ~ 0.002[0.0e+00] + (1.104 * mod_ant[0.946]), glm_warn [False]: nan log10 trans: False | Notes: n=16618 | DoF=1 | n iters: full : 1.00e+01, null : 1.00e+01 | Conv at last: LL change : 4.55e-13, max abs score : 1.44e-14, beta change : 5.55e-09 | Log Likes: full : -1.86e+02, null : -1.86e+02 | Method: Penalized ML | control: maxit : 2500, maxhs : 0, maxstep : 5, lconv : 1e-05, gconv : 1e-05, xconv : 1e-05, collapse : TRUE, fit : NR, call : logistf.control(maxit = n_iter) | mod control: tau : 0.5, terms.fit : NULL, call : logistf.mod.control() dtype: object	9899 16599-3 [Chlamydia trachomatis DNA [Presence] in Blood by NAA with probe detection, firth]: nCase: 23 | nCon: 49996, corr p-val: 0.9, uncorr p-val: 0.848, OR: 0.769 | model: dis_status ~ 4.8e-04[0.0e+00] + (0.769 * mod_ant[0.848]), glm_warn [False]: nan log10 trans: False | Notes: n=50019 | DoF=1 | n iters: full : 1.10e+01, null : 1.10e+01 | Conv at last: LL change : 4.01e-12, max abs score : 2.72e-13, beta change : 9.19e-07 | Log Likes: full : -1.98e+02, null : -1.98e+02 | Method: Penalized ML | control: maxit : 2500, maxhs : 0, maxstep : 5, lconv : 1e-05, gconv : 1e-05, xconv : 1e-05, collapse : TRUE, fit : NR, call : logistf.control(maxit = n_iter) | mod control: tau : 0.5, terms.fit : NULL, call : logistf.mod.control() 9900 21190-4 [Chlamydia trachomatis DNA [Presence] in Cervix by NAA with probe detection, firth]: nCase: 144 | nCon: 61292, corr p-val: 0.064, uncorr p-val: 0.026, OR: 0.123 | model: dis_status ~ 0.002[0.0e+00] + (0.123 * mod_ant[0.026]), glm_warn [False]: nan log10 trans: False | Notes: n=61436 | DoF=1 | n iters: full : 1.10e+01, null : 9.00e+00 | Conv at last: LL change : 1.43e-11, max abs score : 1.44e-11, beta change : 7.60e-06 | Log Likes: full : -1.01e+03, null : -1.01e+03 | Method: Penalized ML | control: maxit : 2500, maxhs : 0, maxstep : 5, lconv : 1e-05, gconv : 1e-05, xconv : 1e-05, collapse : TRUE, fit : NR, call : logistf.control(maxit = n_iter) | mod control: tau : 0.5, terms.fit : NULL, call : logistf.mod.control() 9901 21613-5 [Chlamydia trachomatis DNA [Presence] in Specimen by NAA with probe detection, glm]: nCase: 2112 | nCon: 1044129, corr p-val: 1.56e-07, uncorr p-val: 2.08e-08, OR: 0.265 | model: dis_status ~ 0.002[0.0e+00] + (0.265 * mod_ant[2.1e-08]), glm_warn [False]: nan log10 trans: False | Notes: nan 9902 31777-6 [Chlamydia trachomatis Ag [Presence] in Specimen, glm]: nCase: 574 | nCon: 75039, corr p-val: 0.105, uncorr p-val: 0.049, OR: 0.473 | model: dis_status ~ 0.008[0.0e+00] + (0.473 * mod_ant[0.049]), glm_warn [False]: nan log10 trans: False | Notes: nan 9903 42931-6 [Chlamydia trachomatis rRNA [Presence] in Urine by NAA with probe detection, firth]: nCase: 233 | nCon: 97116, corr p-val: 9.51e-03, uncorr p-val: 2.78e-03, OR: 0.172 | model: dis_status ~ 0.002[0.0e+00] + (0.172 * mod_ant[0.003]), glm_warn [False]: nan log10 trans: False | Notes: n=97349 | DoF=1 | n iters: full : 1.10e+01, null : 9.00e+00 | Conv at last: LL change : 6.82e-13, max abs score : 1.28e-13, beta change : 2.25e-07 | Log Likes: full : -1.63e+03, null : -1.64e+03 | Method: Penalized ML | control: maxit : 2500, maxhs : 0, maxstep : 5, lconv : 1e-05, gconv : 1e-05, xconv : 1e-05, collapse : TRUE, fit : NR, call : logistf.control(maxit = n_iter) | mod control: tau : 0.5, terms.fit : NULL, call : logistf.mod.control() 9904 43304-5 [Chlamydia trachomatis rRNA [Presence] in Specimen by NAA with probe detection, glm]: nCase: 881 | nCon: 613408, corr p-val: 9.51e-03, uncorr p-val: 2.81e-03, OR: 0.322 | model: dis_status ~ 0.001[0.0e+00] + (0.322 * mod_ant[0.003]), glm_warn [False]: nan log10 trans: False | Notes: nan 9905 43404-3 [Chlamydia trachomatis DNA [Presence] in Specimen by Probe with signal amplification, firth]: nCase: 360 | nCon: 333925, corr p-val: 0.012, uncorr p-val: 3.79e-03, OR: 0.242 | model: dis_status ~ 0.001[0.0e+00] + (0.242 * mod_ant[0.004]), glm_warn [False]: nan log10 trans: False | Notes: n=334285 | DoF=1 | n iters: full : 1.20e+01, null : 1.00e+01 | Conv at last: LL change : 0.00e+00, max abs score : 8.86e-14, beta change : 1.77e-10 | Log Likes: full : -2.81e+03, null : -2.82e+03 | Method: Penalized ML | control: maxit : 2500, maxhs : 0, maxstep : 5, lconv : 1e-05, gconv : 1e-05, xconv : 1e-05, collapse : TRUE, fit : NR, call : logistf.control(maxit = n_iter) | mod control: tau : 0.5, terms.fit : NULL, call : logistf.mod.control() 9906 45084-1 [Chlamydia trachomatis DNA [Presence] in Vaginal fluid by NAA with probe detection, firth]: nCase: 84 | nCon: 45659, corr p-val: 0.538, uncorr p-val: 0.353, OR: 0.506 | model: dis_status ~ 0.002[0.0e+00] + (0.506 * mod_ant[0.353]), glm_warn [False]: nan log10 trans: False | Notes: n=45743 | DoF=1 | n iters: full : 1.00e+01, null : 1.00e+01 | Conv at last: LL change : 1.93e-12, max abs score : 2.01e-12, beta change : 1.64e-06 | Log Likes: full : -6.10e+02, null : -6.10e+02 | Method: Penalized ML | control: maxit : 2500, maxhs : 0, maxstep : 5, lconv : 1e-05, gconv : 1e-05, xconv : 1e-05, collapse : TRUE, fit : NR, call : logistf.control(maxit = n_iter) | mod control: tau : 0.5, terms.fit : NULL, call : logistf.mod.control() 9907 4993-2 [Chlamydia trachomatis rRNA [Presence] in Specimen by Probe, firth]: nCase: 93 | nCon: 41729, corr p-val: 0.69, uncorr p-val: 0.573, OR: 0.649 | model: dis_status ~ 0.002[0.0e+00] + (0.649 * mod_ant[0.573]), glm_warn [False]: nan log10 trans: False | Notes: n=41822 | DoF=1 | n iters: full : 1.00e+01, null : 9.00e+00 | Conv at last: LL change : -4.55e-13, max abs score : 8.33e-15, beta change : 1.22e-08 | Log Likes: full : -6.58e+02, null : -6.58e+02 | Method: Penalized ML | control: maxit : 2500, maxhs : 0, maxstep : 5, lconv : 1e-05, gconv : 1e-05, xconv : 1e-05, collapse : TRUE, fit : NR, call : logistf.control(maxit = n_iter) | mod control: tau : 0.5, terms.fit : NULL, call : logistf.mod.control() 9909 53926-2 [Chlamydia trachomatis rRNA [Presence] in Vaginal fluid by NAA with probe detection, firth]: nCase: 31 | nCon: 14081, corr p-val: 0.55, uncorr p-val: 0.398, OR: 0.363 | model: dis_status ~ 0.002[0.0e+00] + (0.363 * mod_ant[0.398]), glm_warn [False]: nan log10 trans: False | Notes: n=14112 | DoF=1 | n iters: full : 1.00e+01, null : 9.00e+00 | Conv at last: LL change : 7.28e-12, max abs score : 6.43e-12, beta change : 5.08e-06 | Log Likes: full : -2.19e+02, null : -2.19e+02 | Method: Penalized ML | control: maxit : 2500, maxhs : 0, maxstep : 5, lconv : 1e-05, gconv : 1e-05, xconv : 1e-05, collapse : TRUE, fit : NR, call : logistf.control(maxit = n_iter) | mod control: tau : 0.5, terms.fit : NULL, call : logistf.mod.control() 9911 6356-0 [Chlamydia trachomatis DNA [Presence] in Genital specimen by NAA with probe detection, firth]: nCase: 184 | nCon: 57213, corr p-val: 0.061, uncorr p-val: 0.024, OR: 0.24 | model: dis_status ~ 0.003[0.0e+00] + (0.240 * mod_ant[0.024]), glm_warn [False]: nan log10 trans: False | Notes: n=57397 | DoF=1 | n iters: full : 1.00e+01, null : 9.00e+00 | Conv at last: LL change : 5.55e-11, max abs score : 5.70e-11, beta change : 8.73e-06 | Log Likes: full : -1.23e+03, null : -1.24e+03 | Method: Penalized ML | control: maxit : 2500, maxhs : 0, maxstep : 5, lconv : 1e-05, gconv : 1e-05, xconv : 1e-05, collapse : TRUE, fit : NR, call : logistf.control(maxit = n_iter) | mod control: tau : 0.5, terms.fit : NULL, call : logistf.mod.control() 9912 6357-8 [Chlamydia trachomatis DNA [Presence] in Urine by NAA with probe detection, firth]: nCase: 179 | nCon: 130921, corr p-val: 0.177, uncorr p-val: 0.089, OR: 0.449 | model: dis_status ~ 0.001[0.0e+00] + (0.449 * mod_ant[0.089]), glm_warn [False]: nan log10 trans: False | Notes: n=131100 | DoF=1 | n iters: full : 1.10e+01, null : 1.00e+01 | Conv at last: LL change : 0.00e+00, max abs score : 3.06e-14, beta change : 1.51e-09 | Log Likes: full : -1.35e+03, null : -1.36e+03 | Method: Penalized ML | control: maxit : 2500, maxhs : 0, maxstep : 5, lconv : 1e-05, gconv : 1e-05, xconv : 1e-05, collapse : TRUE, fit : NR, call : logistf.control(maxit = n_iter) | mod control: tau : 0.5, terms.fit : NULL, call : logistf.mod.control() dtype: object	False		False		False		False		bacteria	Chlamydiaceae		C. trachomatis
Cancer of other female genital organs (excluding uterus and ovary)	neoplasms	184.2	CMV	pp150 Nter	No	Unknown	did_not_attempt	0.3304687397144257		0.683		[0.425-1.098]		17	4459								Female-only			dis_status ~ 0.009[1.6e-15] + (0.683 * mod_ant[0.116])		2.19	2.58	0.95	0.99	1.79	2.96					67.33	67.16			0.115664058900049			:							False				False				virus	Herpesviridae	Betaherpesvirinae	betaherpesvirus 5
Cancer of other female genital organs (excluding uterus and ovary)	neoplasms	184.2	EBV	VCA_p18	No	Unknown	did_not_attempt	0.631301217931		2.164		[0.371-12.641]		17	4459								Female-only			dis_status ~ 2.0e-04[0.015] + (2.164 * mod_ant[0.391])		3.86	3.73	0.17	0.59	3.85	3.88					67.33	67.16			0.391250754342115			:							False				False				virus	Herpesviridae		gammaherpesvirus 4
Cancer of other female genital organs (excluding uterus and ovary)	neoplasms	184.2	HBV	HBc	No	Unknown	did_not_attempt	0.7954987462777744		0.857		[0.373-1.968]		17	4459								Female-only			dis_status ~ 0.004[3.4e-55] + (0.857 * mod_ant[0.716])		0.59	0.65	0.55	0.61	0.78	0.7					67.33	67.16			0.715948871649997			:							False				False				virus	Hepadnaviridae		Hepatitis B virus
Cancer of other female genital organs (excluding uterus and ovary)	neoplasms	184.2	HCV	Core	No	Unknown	did_not_attempt	0.7954987462777744		0.803		[0.356-1.811]		17	4459								Female-only			dis_status ~ 0.004[9.4e-67] + (0.803 * mod_ant[0.597])		0.49	0.57	0.47	0.63	0.48	0.48					67.33	67.16			0.5969353911932			:							False				False				virus	Flaviviridae		Hepacivirus C
Cancer of other female genital organs (excluding uterus and ovary)	neoplasms	184.2	HHV-6	IE1A	No	Unknown	did_not_attempt	0.7954987462777744		0.781		[0.274-2.229]		17	4459								Female-only			dis_status ~ 0.007[3.8e-05] + (0.781 * mod_ant[0.645])		2.23	2.28	0.45	0.44	2.24	2.28					67.33	67.16			0.644778345479889			:							False				False				virus	Herpesviridae	Betaherpesvirinae	betaherpesvirus 6
Cancer of other female genital organs (excluding uterus and ovary)	neoplasms	184.2	HHV-7	U14	No	Unknown	did_not_attempt	0.329204825389482		3.239		[0.907-11.568]		17	4459								Female-only			dis_status ~ 1.3e-04[4.5e-06] + (3.239 * mod_ant[0.070])		2.99	2.8	0.37	0.43	2.97	2.84					67.33	67.16			0.0703885948742794			:							False				False				virus	Herpesviridae	Betaherpesvirinae	betaherpesvirus 7
Cancer of other female genital organs (excluding uterus and ovary)	neoplasms	184.2	HIV	gag	No	Unknown	did_not_attempt	0.631301217931		0.689		[0.292-1.628]		17	4459								Female-only			dis_status ~ 0.007[5.8e-11] + (0.689 * mod_ant[0.396])		1.63	1.74	0.3	0.53	1.6	1.73					67.33	67.16			0.396344524047262			:							False				False				virus	Retroviridae		Lentivirus
Cancer of other female genital organs (excluding uterus and ovary)	neoplasms	184.2	HPV-16	L1	Yes	Unknown	replicated	0.01075432785102112	3.426436114304343e-155	4.682	7.29	[1.953-11.221]	[6.301-8.434]	17	4459	1984	253125	61372-9	Human papilloma virus 16 DNA [Presence] in Specimen by NAA with probe detection	glm			Female-only	Female-only	0	dis_status ~ 2.6e-04[3.0e-20] + (4.682 * mod_ant[5.4e-04])	dis_status ~ 0.007[0.0e+00] + (7.290 * mod_ant[3.3e-157])	1.94	1.57	0.56	0.48	1.72	1.59	249038	4087	1772	212	67.33	67.16	57.64	48.5	0.000537716392551056	3.26327248981366e-157		:		:			0 30167-1 [Human papilloma virus 16+18+31+33+35+39+45+51+52+56+58+59+68 DNA [Presence] in Cervix by Probe with signal amplification, glm]: nCase: 2568 | nCon: 518318, corr p-val: 2.44e-48, uncorr p-val: 6.98e-50, OR: 2.059 | model: dis_status ~ 0.004[0.0e+00] + (2.059 * mod_ant[7.0e-50]), glm_warn [False]: nan log10 trans: False | Notes: nan 1 49896-4 [Human papilloma virus 16+18+31+33+35+39+45+51+52+56+58+59+68 DNA [Presence] in Specimen by NAA with probe detection, glm]: nCase: 887 | nCon: 144269, corr p-val: 5.23e-27, uncorr p-val: 3.49e-28, OR: 2.536 | model: dis_status ~ 0.005[0.0e+00] + (2.536 * mod_ant[3.5e-28]), glm_warn [False]: nan log10 trans: False | Notes: nan 2 77399-4 [Human papilloma virus 16 DNA [Presence] in Cervix by NAA with probe detection, glm]: nCase: 127 | nCon: 21927, corr p-val: 4.68e-16, uncorr p-val: 3.57e-17, OR: 8.454 | model: dis_status ~ 0.005[0.0e+00] + (8.454 * mod_ant[3.6e-17]), glm_warn [False]: nan log10 trans: False | Notes: nan 3 59263-4 [Human papilloma virus 16 DNA [Presence] in Cervix by Probe with signal amplification, glm]: nCase: 233 | nCon: 51736, corr p-val: 6.01e-11, uncorr p-val: 5.15e-12, OR: 3.629 | model: dis_status ~ 0.004[0.0e+00] + (3.629 * mod_ant[5.1e-12]), glm_warn [False]: nan log10 trans: False | Notes: nan 4 59420-0 [Human papilloma virus 16+18+31+33+35+39+45+51+52+56+58+59+66+68 DNA [Presence] in Cervix by Probe with signal amplification, glm]: nCase: 635 | nCon: 198721, corr p-val: 8.45e-10, uncorr p-val: 1.05e-10, OR: 2.008 | model: dis_status ~ 0.003[0.0e+00] + (2.008 * mod_ant[1.0e-10]), glm_warn [False]: nan log10 trans: False | Notes: nan 5 17399-7 [Human papilloma virus 16 Ag [Presence] in Specimen, glm]: nCase: 67 | nCon: 34136, corr p-val: 3.11e-06, uncorr p-val: 5.34e-07, OR: 7.498 | model: dis_status ~ 0.002[0.0e+00] + (7.498 * mod_ant[5.3e-07]), glm_warn [False]: nan log10 trans: False | Notes: nan 6 82675-0 [Human papilloma virus 16+18+31+33+35+39+45+51+52+56+58+59+66+68 DNA [Presence] in Cervix by NAA with probe detection, glm]: nCase: 123 | nCon: 20790, corr p-val: 4.82e-06, uncorr p-val: 9.18e-07, OR: 2.758 | model: dis_status ~ 0.005[0.0e+00] + (2.758 * mod_ant[9.2e-07]), glm_warn [False]: nan log10 trans: False | Notes: nan 7 82456-5 [Human papilloma virus 16 E6+E7 mRNA [Presence] in Cervix by NAA with probe detection, glm]: nCase: 33 | nCon: 1188, corr p-val: 0.013, uncorr p-val: 4.50e-03, OR: 3.133 | model: dis_status ~ 0.023[3.0e-75] + (3.133 * mod_ant[0.005]), glm_warn [False]: nan log10 trans: False | Notes: nan 8 70061-7 [Human papilloma virus 16 and 18 DNA [Presence] in Specimen by NAA with probe detection, firth]: nCase: 22 | nCon: 37117, corr p-val: 0.218, uncorr p-val: 0.116, OR: 2.295 | model: dis_status ~ 5.4e-04[0.0e+00] + (2.295 * mod_ant[0.116]), glm_warn [False]: nan log10 trans: False | Notes: n=37139 | DoF=1 | n iters: full : 1.10e+01, null : 1.10e+01 | Conv at last: LL change : 1.59e-12, max abs score : 8.88e-15, beta change : 1.45e-08 | Log Likes: full : -1.82e+02, null : -1.83e+02 | Method: Penalized ML | control: maxit : 2500, maxhs : 0, maxstep : 5, lconv : 1e-05, gconv : 1e-05, xconv : 1e-05, collapse : TRUE, fit : NR, call : logistf.control(maxit = n_iter) | mod control: tau : 0.5, terms.fit : NULL, call : logistf.mod.control() dtype: object		False		False		False		False		virus	Papillomaviridae		Alphapapillomavirus 9
Cancer of other female genital organs (excluding uterus and ovary)	neoplasms	184.2	HPV-18	L1	No	Unknown	did_not_attempt	0.631301217931		1.762		[0.586-5.292]		17	4459								Female-only			dis_status ~ 0.002[9.7e-12] + (1.762 * mod_ant[0.313])		1.64	1.52	0.39	0.46	1.61	1.57					67.33	67.16			0.312982113499268			:							False				False				virus	Papillomaviridae		Alphapapillomavirus 7
Cancer of other female genital organs (excluding uterus and ovary)	neoplasms	184.2	H. pylori	UreA	No	Unknown	did_not	0.0271910677591397	0.211933972433925	2.033	2.267	[1.278-3.233]	[0.813-5.205]	17	4459	35	15666	31843-6	Helicobacter pylori Ag [Presence] in Stool	firth			Female-only	Female-only	0	dis_status ~ 0.001[5.6e-33] + (2.033 * mod_ant[0.003])	dis_status ~ 0.002[0.0e+00] + (2.267 * mod_ant[0.109])	2.2	1.5	0.96	0.95	2.26	1.45	14512	1154	30	5	67.33	67.16	60.28	53.06	0.00271910677591397	0.10899461439459		:		:		n=15701 | DoF=1 | n iters: full : 1.00e+01, null : 9.00e+00 | Conv at last: LL change : 6.25e-13, max abs score : 7.99e-15, beta change : 6.23e-11 | Log Likes: full : -2.45e+02, null : -2.46e+02 | Method: Penalized ML | control: maxit : 2500, maxhs : 0, maxstep : 5, lconv : 1e-05, gconv : 1e-05, xconv : 1e-05, collapse : TRUE, fit : NR, call : logistf.control(maxit = n_iter) | mod control: tau : 0.5, terms.fit : NULL, call : logistf.mod.control()	0 17859-0 [Helicobacter pylori IgG Ab [Presence] in Serum or Plasma by Immunoassay, glm]: nCase: 187 | nCon: 25773, corr p-val: 0.542, uncorr p-val: 0.371, OR: 1.152 | model: dis_status ~ 0.007[0.0e+00] + (1.152 * mod_ant[0.371]), glm_warn [False]: nan log10 trans: False | Notes: nan 1 22310-7 [Helicobacter pylori Ab [Presence] in Serum, glm]: nCase: 204 | nCon: 31533, corr p-val: 0.55, uncorr p-val: 0.398, OR: 1.202 | model: dis_status ~ 0.006[0.0e+00] + (1.202 * mod_ant[0.398]), glm_warn [False]: nan log10 trans: False | Notes: nan dtype: object	9931 17780-8 [Helicobacter pylori Ag [Presence] in Stool by Immunoassay, glm]: nCase: 264 | nCon: 74090, corr p-val: 0.344, uncorr p-val: 0.2, OR: 0.725 | model: dis_status ~ 0.004[0.0e+00] + (0.725 * mod_ant[0.200]), glm_warn [False]: nan log10 trans: False | Notes: nan 9935 80373-4 [Helicobacter pylori Ag [Presence] in Stool by Rapid immunoassay, firth]: nCase: 64 | nCon: 16250, corr p-val: 0.461, uncorr p-val: 0.281, OR: 0.457 | model: dis_status ~ 0.004[0.0e+00] + (0.457 * mod_ant[0.281]), glm_warn [False]: nan log10 trans: False | Notes: n=16314 | DoF=1 | n iters: full : 1.00e+01, null : 9.00e+00 | Conv at last: LL change : 0.00e+00, max abs score : 1.55e-15, beta change : 3.83e-10 | Log Likes: full : -4.15e+02, null : -4.16e+02 | Method: Penalized ML | control: maxit : 2500, maxhs : 0, maxstep : 5, lconv : 1e-05, gconv : 1e-05, xconv : 1e-05, collapse : TRUE, fit : NR, call : logistf.control(maxit = n_iter) | mod control: tau : 0.5, terms.fit : NULL, call : logistf.mod.control() dtype: object	False		False		False		False		bacteria	Helicobacteraceae		H. pylori
Cancer of other female genital organs (excluding uterus and ovary)	neoplasms	184.2	HSV-1	IgG	No	Unknown	did_not_attempt	0.329204825389482		1.809		[0.902-3.631]		17	4459								Female-only			dis_status ~ 5.7e-04[9.2e-10] + (1.809 * mod_ant[0.095])		3.36	2.99	0.5	0.88	3.53	3.45					67.33	67.16			0.0951666740980952			:							False				False				virus	Herpesviridae	Alphaherpesvirinae	alphaherpesvirus 1
Cancer of other female genital organs (excluding uterus and ovary)	neoplasms	184.2	HSV-2	IgG	No	Unknown	did_not_attempt	0.622528157202315		1.385		[0.796-2.409]		17	4459								Female-only			dis_status ~ 0.002[3.9e-27] + (1.385 * mod_ant[0.249])		1.82	1.59	0.76	0.79	1.63	1.49					67.33	67.16			0.249011262880926			:							False				False				virus	Herpesviridae	Alphaherpesvirinae	alphaherpesvirus 2
Cancer of other female genital organs (excluding uterus and ovary)	neoplasms	184.2	HTLV-1	gag	No	Unknown	did_not_attempt	0.631301217931		1.313		[0.717-2.405]		17	4459								Female-only			dis_status ~ 0.002[4.6e-19] + (1.313 * mod_ant[0.378])		2.07	1.89	0.87	0.86	2.36	2.06					67.33	67.16			0.377741491833425			:							False				False				virus	Retroviridae	Orthoretrovirinae	T-lymphotropic virus 1
Cancer of other female genital organs (excluding uterus and ovary)	neoplasms	184.2	JCV	VP1	No	Unknown	did_not_attempt	0.99488810281957		0.997		[0.446-2.228]		17	4459								Female-only			dis_status ~ 0.004[1.0e-07] + (0.997 * mod_ant[0.995])		2.48	2.48	0.62	0.59	2.35	2.46					67.33	67.16			0.99488810281957			:							False				False				virus	Polyomaviridae		polyomavirus 2
Cancer of other female genital organs (excluding uterus and ovary)	neoplasms	184.2	KSHV	LANA	No	Unknown	did_not_attempt	0.329204825389482		0.534		[0.253-1.125]		17	4459								Female-only			dis_status ~ 0.007[5.2e-36] + (0.534 * mod_ant[0.099])		0.82	1.09	0.65	0.66	1.04	1.18					67.33	67.16			0.0987614476168446			:							False				False				virus	Herpesviridae		gammaherpesvirus 8
Cancer of other female genital organs (excluding uterus and ovary)	neoplasms	184.2	MCV	VP1	No	Unknown	did_not_attempt	0.99488810281957		1.02		[0.573-1.817]		17	4459								Female-only			dis_status ~ 0.004[9.4e-11] + (1.020 * mod_ant[0.945])		2.83	2.82	0.84	0.83	3.11	2.94					67.33	67.16			0.945463996625238			:							False				False				virus	Polyomaviridae		polyomavirus 5
Cancer of other female genital organs (excluding uterus and ovary)	neoplasms	184.2	T. gondii	p22	No	Unknown	did_not_attempt	0.7954987462777744		1.169		[0.516-2.647]		17	4459								Female-only			dis_status ~ 0.003[5.2e-18] + (1.169 * mod_ant[0.708])		1.5	1.45	0.44	0.59	1.41	1.46					67.33	67.16			0.707764937898044			:							False				False				other	Sarcocystidae	Toxoplasmatinae	T. gondii
Cancer of other female genital organs (excluding uterus and ovary)	neoplasms	184.2	VZV	gE_gl	No	Unknown	did_not_attempt	0.631301217931		1.489		[0.577-3.844]		17	4459								Female-only			dis_status ~ 0.001[1.0e-06] + (1.489 * mod_ant[0.410])		2.77	2.67	0.44	0.51	2.74	2.65					67.33	67.16			0.41034579165515			:							False				False				virus	Herpesviridae		alphaherpesvirus 3
Cancer of prostate	neoplasms	185	BKV	VP1	No	Unknown	did_not_attempt	0.909930017707782		1.014		[0.796-1.292]		357	3145						age, num_in_house, tobac		Male-only			dis_status ~ 1.0e-04[1.7e-27] + (1.014 * mod_ant[0.910]) + (2.738 * age[2.0e-25]) + (1.223 * num_in_house2[0.240]) + (1.176 * num_in_house3[0.443]) + (0.999 * num_in_house4[0.998]) + (0.760 * num_in_house5[0.472]) + (9.9e-07 * num_in_house6[0.958]) + (0.761 * tobac1[0.028]) + (0.504 * tobac2[0.003]) + (3.657 * tobac3[0.043])		3.39	3.41	0.46	0.47	3.5	3.54					72.07	66.3			0.909930017707782		age, num_in_house, tobac	age : 2.05e-25, num_in_house2 : 2.40e-01, num_in_house3 : 4.43e-01, num_in_house4 : 9.98e-01, num_in_house5 : 4.72e-01, num_in_house6 : 9.58e-01, tobac1 : 2.76e-02, tobac2 : 2.78e-03, tobac3 : 4.34e-02	age: 2.738 [2.265-3.309], num_in_house2: 1.223 [0.874-1.712], num_in_house3: 1.176 [0.777-1.779], num_in_house4: 0.999 [0.608-1.642], num_in_house5: 0.760 [0.359-1.606], num_in_house6: 9.9e-07 [3.01e-231-3.23e+218], tobac1: 0.761 [0.598-0.970], tobac2: 0.504 [0.321-0.789], tobac3: 3.657 [1.039-12.865]						False				False				virus	Polyomaviridae		polyomavirus 1
Cancer of prostate	neoplasms	185	C. trach.	momp_D	No	Unknown	did_not_attempt	0.909930017707782		0.911		[0.769-1.079]		357	3145						age		Male-only			dis_status ~ 1.0e-04[4.4e-47] + (0.911 * mod_ant[0.279]) + (2.787 * age[1.9e-32])		1.22	1.3	0.71	0.69	1.18	1.2					72.07	66.3			0.279118370949832		age, tdi_quant, num_in_house, num_sex_part	age : 1.86e-32	age: 2.787 [2.353-3.302]						False				False				bacteria	Chlamydiaceae		C. trachomatis
Cancer of prostate	neoplasms	185	CMV	pp150 Nter	No	Unknown	did_not_attempt	0.909930017707782		1.011		[0.895-1.142]		357	3145						age, num_in_house, tobac		Male-only			dis_status ~ 1.1e-04[3.2e-38] + (1.011 * mod_ant[0.859]) + (2.731 * age[3.0e-25]) + (1.223 * num_in_house2[0.241]) + (1.176 * num_in_house3[0.444]) + (0.998 * num_in_house4[0.992]) + (0.757 * num_in_house5[0.467]) + (9.8e-07 * num_in_house6[0.958]) + (0.761 * tobac1[0.027]) + (0.502 * tobac2[0.003]) + (3.628 * tobac3[0.045])		2.54	2.46	0.94	0.94	2.83	2.47					72.07	66.3			0.859184879994975		age, tdi_quant, num_in_house, tobac, num_sex_part	age : 3.02e-25, num_in_house2 : 2.41e-01, num_in_house3 : 4.44e-01, num_in_house4 : 9.92e-01, num_in_house5 : 4.67e-01, num_in_house6 : 9.58e-01, tobac1 : 2.67e-02, tobac2 : 2.62e-03, tobac3 : 4.53e-02	age: 2.731 [2.259-3.302], num_in_house2: 1.223 [0.874-1.711], num_in_house3: 1.176 [0.777-1.779], num_in_house4: 0.998 [0.607-1.640], num_in_house5: 0.757 [0.358-1.602], num_in_house6: 9.8e-07 [3.13e-231-3.09e+218], tobac1: 0.761 [0.597-0.969], tobac2: 0.502 [0.321-0.787], tobac3: 3.628 [1.027-12.809]						False				False				virus	Herpesviridae	Betaherpesvirinae	betaherpesvirus 5
Cancer of prostate	neoplasms	185	EBV	VCA_p18	No	Unknown	did_not_attempt	0.909930017707782		1.137		[0.956-1.352]		357	3145						num_in_house, tobac, num_sex_part		Male-only			dis_status ~ 0.066[3.8e-06] + (1.137 * mod_ant[0.147]) + (1.428 * num_in_house2[0.039]) + (0.933 * num_in_house3[0.740]) + (0.525 * num_in_house4[0.009]) + (0.375 * num_in_house5[0.009]) + (9.2e-07 * num_in_house6[0.959]) + (1.002 * tobac1[0.989]) + (0.535 * tobac2[0.006]) + (3.793 * tobac3[0.034]) + (1.474 * num_sex_part1[0.480]) + (1.093 * num_sex_part2[0.873]) + (1.160 * num_sex_part3[0.790]) + (0.783 * num_sex_part4[0.657]) + (1.156 * num_sex_part5[0.793])		3.7	3.66	0.67	0.71	3.88	3.87					72.07	66.3			0.147307614661297		tdi_quant, num_in_house, tobac, num_sex_part	num_in_house2 : 3.88e-02, num_in_house3 : 7.40e-01, num_in_house4 : 8.82e-03, num_in_house5 : 8.74e-03, num_in_house6 : 9.59e-01, tobac1 : 9.89e-01, tobac2 : 6.02e-03, tobac3 : 3.38e-02, num_sex_part1 : 4.80e-01, num_sex_part2 : 8.73e-01, num_sex_part3 : 7.90e-01, num_sex_part4 : 6.57e-01, num_sex_part5 : 7.93e-01	num_in_house2: 1.428 [1.018-2.002], num_in_house3: 0.933 [0.619-1.406], num_in_house4: 0.525 [0.324-0.850], num_in_house5: 0.375 [0.18-0.780], num_in_house6: 9.2e-07 [3.22e-239-2.64e+226], tobac1: 1.002 [0.79-1.271], tobac2: 0.535 [0.342-0.836], tobac3: 3.793 [1.107-12.994], num_sex_part1: 1.474 [0.502-4.326], num_sex_part2: 1.093 [0.369-3.236], num_sex_part3: 1.160 [0.389-3.463], num_sex_part4: 0.783 [0.267-2.300], num_sex_part5: 1.156 [0.392-3.412]						False				False				virus	Herpesviridae		gammaherpesvirus 4
Cancer of prostate	neoplasms	185	HBV	HBc	No	Unknown	did_not_attempt	0.909930017707782		0.936		[0.79-1.109]		357	3145						age		Male-only			dis_status ~ 9.4e-05[7.0e-50] + (0.936 * mod_ant[0.445]) + (2.798 * age[8.0e-33])		0.67	0.72	0.63	0.7	0.7	0.7					72.07	66.3			0.444625762158859		age, tdi_quant, num_in_house, num_sex_part	age : 7.99e-33	age: 2.798 [2.363-3.314]						False				False				virus	Hepadnaviridae		Hepatitis B virus
Cancer of prostate	neoplasms	185	HCV	Core	Yes	Unknown	replicated	0.1602195926068754	8.58570996359729e-49	0.789	0.639	[0.663-0.940]	[0.602-0.677]	357	3145	18771	499528	16128-1	Hepatitis C virus Ab [Presence] in Serum	glm			Male-only	Male-only	0	dis_status ~ 0.131[3.5e-156] + (0.789 * mod_ant[0.008])	dis_status ~ 0.039[0.0e+00] + (0.639 * mod_ant[1.5e-50])	0.57	0.67	0.65	0.67	0.48	0.6	450494	49034	17551	1220	72.07	66.3	72.4	54.47	0.00801097963034377	1.46764272882005e-50		:		:			0 11259-9 [Hepatitis C virus RNA [Presence] in Serum or Plasma by NAA with probe detection, glm]: nCase: 2335 | nCon: 37007, corr p-val: 5.05e-46, uncorr p-val: 1.29e-47, OR: 0.35 | model: dis_status ~ 0.074[0.0e+00] + (0.350 * mod_ant[1.3e-47]), glm_warn [False]: nan log10 trans: False | Notes: nan 1 16129-9 [Hepatitis C virus IgG Ab [Presence] in Serum, glm]: nCase: 2529 | nCon: 36486, corr p-val: 1.87e-08, uncorr p-val: 1.28e-09, OR: 0.341 | model: dis_status ~ 0.071[0.0e+00] + (0.341 * mod_ant[1.3e-09]), glm_warn [False]: nan log10 trans: False | Notes: nan 2 5012-0 [Hepatitis C virus RNA [Presence] in Specimen by NAA with probe detection, glm]: nCase: 60 | nCon: 1970, corr p-val: 0.5, uncorr p-val: 0.213, OR: 0.656 | model: dis_status ~ 0.033[3.3e-121] + (0.656 * mod_ant[0.213]), glm_warn [False]: nan log10 trans: False | Notes: nan 3 5010-4 [Hepatitis C virus RNA [Presence] in Blood by NAA with probe detection, firth]: nCase: 20 | nCon: 500, corr p-val: 0.882, uncorr p-val: 0.705, OR: 0.602 | model: dis_status ~ 0.043[0.0e+00] + (0.602 * mod_ant[0.705]), glm_warn [False]: nan log10 trans: False | Notes: n=520 | DoF=1 | n iters: full : 7.00e+00, null : 6.00e+00 | Conv at last: LL change : 2.84e-14, max abs score : 5.00e-16, beta change : 5.55e-08 | Log Likes: full : -8.34e+01, null : -8.35e+01 | Method: Penalized ML | control: maxit : 2500, maxhs : 0, maxstep : 5, lconv : 1e-05, gconv : 1e-05, xconv : 1e-05, collapse : TRUE, fit : NR, call : logistf.control(maxit = n_iter) | mod control: tau : 0.5, terms.fit : NULL, call : logistf.mod.control() dtype: object	10074 13955-0 [Hepatitis C virus Ab [Presence] in Serum or Plasma by Immunoassay, glm]: nCase: 28475 | nCon: 1524787, corr p-val: 2.28e-06, uncorr p-val: 2.08e-07, OR: 1.172 | model: dis_status ~ 0.019[0.0e+00] + (1.172 * mod_ant[2.1e-07]), glm_warn [False]: nan log10 trans: False | Notes: nan 10077 40726-2 [Hepatitis C virus IgG Ab [Presence] in Serum or Plasma by Immunoassay, firth]: nCase: 23 | nCon: 3995, corr p-val: 0.995, uncorr p-val: 0.995, OR: 1.009 | model: dis_status ~ 0.006[0.0e+00] + (1.009 * mod_ant[0.995]), glm_warn [False]: nan log10 trans: False | Notes: n=4018 | DoF=1 | n iters: full : 8.00e+00, null : 8.00e+00 | Conv at last: LL change : 5.95e-10, max abs score : 5.88e-10, beta change : 7.08e-06 | Log Likes: full : -1.40e+02, null : -1.40e+02 | Method: Penalized ML | control: maxit : 2500, maxhs : 0, maxstep : 5, lconv : 1e-05, gconv : 1e-05, xconv : 1e-05, collapse : TRUE, fit : NR, call : logistf.control(maxit = n_iter) | mod control: tau : 0.5, terms.fit : NULL, call : logistf.mod.control() 10080 5199-5 [Hepatitis C virus Ab [Presence] in Serum by Immunoblot, glm]: nCase: 29 | nCon: 807, corr p-val: 0.974, uncorr p-val: 0.894, OR: 1.052 | model: dis_status ~ 0.035[6.7e-42] + (1.052 * mod_ant[0.894]), glm_warn [False]: nan log10 trans: False | Notes: nan 10081 72376-7 [Hepatitis C virus Ab [Presence] in Serum, Plasma or Blood by Rapid immunoassay, firth]: nCase: 68 | nCon: 16007, corr p-val: 0.485, uncorr p-val: 0.191, OR: 1.89 | model: dis_status ~ 0.004[0.0e+00] + (1.890 * mod_ant[0.191]), glm_warn [False]: nan log10 trans: False | Notes: n=16075 | DoF=1 | n iters: full : 9.00e+00, null : 9.00e+00 | Conv at last: LL change : -5.68e-13, max abs score : 1.51e-14, beta change : 7.45e-09 | Log Likes: full : -4.36e+02, null : -4.37e+02 | Method: Penalized ML | control: maxit : 2500, maxhs : 0, maxstep : 5, lconv : 1e-05, gconv : 1e-05, xconv : 1e-05, collapse : TRUE, fit : NR, call : logistf.control(maxit = n_iter) | mod control: tau : 0.5, terms.fit : NULL, call : logistf.mod.control() dtype: object	False		False		False		False		virus	Flaviviridae		Hepacivirus C
Cancer of prostate	neoplasms	185	HHV-6	IE1A	No	Unknown	did_not_attempt	0.909930017707782		0.888		[0.686-1.151]		357	3145						age, tobac		Male-only			dis_status ~ 1.1e-04[2.3e-40] + (0.888 * mod_ant[0.370]) + (2.887 * age[3.0e-33]) + (0.767 * tobac1[0.032]) + (0.494 * tobac2[0.002]) + (1.868 * tobac3[0.288])		2.3	2.31	0.41	0.44	2.29	2.32					72.07	66.3			0.369678948863598		age, tobac	age : 2.96e-33, tobac1 : 3.22e-02, tobac2 : 1.98e-03, tobac3 : 2.88e-01	age: 2.887 [2.429-3.432], tobac1: 0.767 [0.602-0.978], tobac2: 0.494 [0.316-0.772], tobac3: 1.868 [0.59-5.920]						False				False				virus	Herpesviridae	Betaherpesvirinae	betaherpesvirus 6
Cancer of prostate	neoplasms	185	HHV-7	U14	No	Unknown	did_not_attempt	0.909930017707782		0.9		[0.702-1.154]		357	3145								Male-only			dis_status ~ 0.150[2.1e-08] + (0.900 * mod_ant[0.406])		2.64	2.66	0.42	0.44	2.65	2.68					72.07	66.3			0.40587322882216			:							False				False				virus	Herpesviridae	Betaherpesvirinae	betaherpesvirus 7
Cancer of prostate	neoplasms	185	HIV	gag	No	Unknown	did_not_attempt	0.909930017707782		0.885		[0.722-1.087]		357	3145						tdi_quant, num_sex_part		Male-only			dis_status ~ 0.149[7.4e-04] + (0.885 * mod_ant[0.244]) + (0.845 * tdi_quant1[0.249]) + (0.628 * tdi_quant2[0.021]) + (1.597 * num_sex_part1[0.384]) + (1.166 * num_sex_part2[0.777]) + (1.216 * num_sex_part3[0.720]) + (0.779 * num_sex_part4[0.642]) + (1.227 * num_sex_part5[0.705])		1.73	1.77	0.5	0.54	1.72	1.76					72.07	66.3			0.244134935718923		tdi_quant, num_sex_part	tdi_quant1 : 2.49e-01, tdi_quant2 : 2.06e-02, num_sex_part1 : 3.84e-01, num_sex_part2 : 7.77e-01, num_sex_part3 : 7.20e-01, num_sex_part4 : 6.42e-01, num_sex_part5 : 7.05e-01	tdi_quant1: 0.845 [0.635-1.125], tdi_quant2: 0.628 [0.424-0.931], num_sex_part1: 1.597 [0.557-4.577], num_sex_part2: 1.166 [0.403-3.371], num_sex_part3: 1.216 [0.417-3.545], num_sex_part4: 0.779 [0.271-2.234], num_sex_part5: 1.227 [0.425-3.542]						False				False				virus	Retroviridae		Lentivirus
Cancer of prostate	neoplasms	185	HPV-16	L1	No	Unknown	did_not_attempt	0.909930017707782		0.964		[0.749-1.240]		357	3145						age		Male-only			dis_status ~ 9.4e-05[2.2e-45] + (0.964 * mod_ant[0.773]) + (2.803 * age[6.6e-33])		1.55	1.56	0.41	0.45	1.6	1.6					72.07	66.3			0.773086457351306		age, tdi_quant, num_in_house, num_sex_part	age : 6.63e-33	age: 2.803 [2.367-3.319]						False				False				virus	Papillomaviridae		Alphapapillomavirus 9
Cancer of prostate	neoplasms	185	HPV-18	L1	No	Unknown	did_not_attempt	0.909930017707782		1.047		[0.811-1.352]		357	3145						tdi_quant, num_in_house		Male-only			dis_status ~ 0.118[7.1e-14] + (1.047 * mod_ant[0.725]) + (0.820 * tdi_quant1[0.174]) + (0.626 * tdi_quant2[0.021]) + (1.551 * num_in_house2[0.009]) + (0.974 * num_in_house3[0.900]) + (0.532 * num_in_house4[0.010]) + (0.403 * num_in_house5[0.015]) + (1.9e-06 * num_in_house6[0.963])		1.53	1.53	0.41	0.44	1.59	1.58					72.07	66.3			0.725448178515152		tdi_quant, num_in_house	tdi_quant1 : 1.74e-01, tdi_quant2 : 2.13e-02, num_in_house2 : 9.28e-03, num_in_house3 : 9.00e-01, num_in_house4 : 9.76e-03, num_in_house5 : 1.45e-02, num_in_house6 : 9.63e-01	tdi_quant1: 0.820 [0.615-1.092], tdi_quant2: 0.626 [0.42-0.933], num_in_house2: 1.551 [1.114-2.159], num_in_house3: 0.974 [0.649-1.462], num_in_house4: 0.532 [0.33-0.859], num_in_house5: 0.403 [0.195-0.835], num_in_house6: 1.9e-06 [6.98e-249-5.08e+236]						False				False				virus	Papillomaviridae		Alphapapillomavirus 7
Cancer of prostate	neoplasms	185	H. pylori	CagA	No	Unknown	did_not_attempt	0.909930017707782		0.967		[0.806-1.161]		170	1542						tdi_quant, tobac		Male-only			dis_status ~ 0.135[5.2e-15] + (0.967 * mod_ant[0.722]) + (0.870 * tdi_quant1[0.491]) + (0.427 * tdi_quant2[0.008]) + (1.215 * tobac1[0.259]) + (0.788 * tobac2[0.431]) + (5.447 * tobac3[0.018])		2.02	2.06	0.87	0.9	1.83	1.88					71.85	66.32			0.722248979124578		tdi_quant, tobac, num_sex_part	tdi_quant1 : 4.91e-01, tdi_quant2 : 7.72e-03, tobac1 : 2.59e-01, tobac2 : 4.31e-01, tobac3 : 1.84e-02	tdi_quant1: 0.870 [0.586-1.293], tdi_quant2: 0.427 [0.229-0.799], tobac1: 1.215 [0.866-1.703], tobac2: 0.788 [0.435-1.427], tobac3: 5.447 [1.33-22.300]						False				False				bacteria	Helicobacteraceae		H. pylori
Cancer of prostate	neoplasms	185	HSV-1	IgG	No	Unknown	did_not_attempt	0.909930017707782		0.979		[0.866-1.107]		357	3145						age, num_in_house, tobac		Male-only			dis_status ~ 1.2e-04[6.0e-37] + (0.979 * mod_ant[0.734]) + (2.741 * age[1.7e-25]) + (1.225 * num_in_house2[0.238]) + (1.177 * num_in_house3[0.441]) + (0.999 * num_in_house4[0.996]) + (0.762 * num_in_house5[0.477]) + (9.8e-07 * num_in_house6[0.958]) + (0.762 * tobac1[0.028]) + (0.505 * tobac2[0.003]) + (3.716 * tobac3[0.041])		3.01	2.98	0.96	0.92	3.54	3.48					72.07	66.3			0.733768498814756		age, tdi_quant, num_in_house, tobac, num_sex_part	age : 1.73e-25, num_in_house2 : 2.38e-01, num_in_house3 : 4.41e-01, num_in_house4 : 9.96e-01, num_in_house5 : 4.77e-01, num_in_house6 : 9.58e-01, tobac1 : 2.83e-02, tobac2 : 2.85e-03, tobac3 : 4.12e-02	age: 2.741 [2.268-3.312], num_in_house2: 1.225 [0.875-1.714], num_in_house3: 1.177 [0.778-1.781], num_in_house4: 0.999 [0.608-1.641], num_in_house5: 0.762 [0.36-1.611], num_in_house6: 9.8e-07 [3.75e-231-2.58e+218], tobac1: 0.762 [0.598-0.972], tobac2: 0.505 [0.322-0.791], tobac3: 3.716 [1.054-13.104]						False				False				virus	Herpesviridae	Alphaherpesvirinae	alphaherpesvirus 1
Cancer of prostate	neoplasms	185	HSV-2	IgG	No	Unknown	did_not_attempt	0.909930017707782		1.013		[0.867-1.183]		357	3145						tdi_quant, num_in_house, num_sex_part		Male-only			dis_status ~ 0.114[9.1e-05] + (1.013 * mod_ant[0.872]) + (0.837 * tdi_quant1[0.227]) + (0.659 * tdi_quant2[0.043]) + (1.413 * num_in_house2[0.047]) + (0.925 * num_in_house3[0.712]) + (0.513 * num_in_house4[0.007]) + (0.383 * num_in_house5[0.010]) + (1.7e-06 * num_in_house6[0.963]) + (1.523 * num_sex_part1[0.442]) + (1.158 * num_sex_part2[0.789]) + (1.222 * num_sex_part3[0.717]) + (0.814 * num_sex_part4[0.705]) + (1.222 * num_sex_part5[0.714])		1.55	1.57	0.7	0.74	1.53	1.52					72.07	66.3			0.872461307276417		tdi_quant, num_in_house, num_sex_part	tdi_quant1 : 2.27e-01, tdi_quant2 : 4.25e-02, num_in_house2 : 4.67e-02, num_in_house3 : 7.12e-01, num_in_house4 : 7.00e-03, num_in_house5 : 1.03e-02, num_in_house6 : 9.63e-01, num_sex_part1 : 4.42e-01, num_sex_part2 : 7.89e-01, num_sex_part3 : 7.17e-01, num_sex_part4 : 7.05e-01, num_sex_part5 : 7.14e-01	tdi_quant1: 0.837 [0.627-1.117], tdi_quant2: 0.659 [0.44-0.986], num_in_house2: 1.413 [1.005-1.985], num_in_house3: 0.925 [0.613-1.396], num_in_house4: 0.513 [0.316-0.833], num_in_house5: 0.383 [0.184-0.798], num_in_house6: 1.7e-06 [1.48e-248-1.99e+236], num_sex_part1: 1.523 [0.521-4.449], num_sex_part2: 1.158 [0.394-3.402], num_sex_part3: 1.222 [0.413-3.612], num_sex_part4: 0.814 [0.28-2.364], num_sex_part5: 1.222 [0.418-3.571]						False				False				virus	Herpesviridae	Alphaherpesvirinae	alphaherpesvirus 2
Cancer of prostate	neoplasms	185	HTLV-1	gag	No	Unknown	did_not_attempt	0.909930017707782		0.92		[0.808-1.048]		357	3145						age, tobac		Male-only			dis_status ~ 9.5e-05[5.5e-49] + (0.920 * mod_ant[0.209]) + (2.910 * age[2.2e-33]) + (0.769 * tobac1[0.034]) + (0.495 * tobac2[0.002]) + (1.921 * tobac3[0.268])		1.98	1.97	0.9	0.87	2.24	2.16					72.07	66.3			0.20866575639816		age, tobac	age : 2.19e-33, tobac1 : 3.36e-02, tobac2 : 2.06e-03, tobac3 : 2.68e-01	age: 2.910 [2.446-3.463], tobac1: 0.769 [0.604-0.980], tobac2: 0.495 [0.317-0.774], tobac3: 1.921 [0.605-6.099]						False				False				virus	Retroviridae	Orthoretrovirinae	T-lymphotropic virus 1
Cancer of prostate	neoplasms	185	JCV	VP1	No	Unknown	did_not_attempt	0.909930017707782		0.971		[0.809-1.167]		357	3145								Male-only			dis_status ~ 0.122[1.5e-17] + (0.971 * mod_ant[0.756])		2.57	2.58	0.6	0.6	2.52	2.54					72.07	66.3			0.756466515342618			:							False				False				virus	Polyomaviridae		polyomavirus 2
Cancer of prostate	neoplasms	185	KSHV	LANA	No	Unknown	did_not_attempt	0.909930017707782		1.011		[0.863-1.185]		357	3145						tdi_quant, num_in_house, num_sex_part		Male-only			dis_status ~ 0.115[8.3e-05] + (1.011 * mod_ant[0.889]) + (0.838 * tdi_quant1[0.229]) + (0.660 * tdi_quant2[0.043]) + (1.412 * num_in_house2[0.047]) + (0.926 * num_in_house3[0.713]) + (0.513 * num_in_house4[0.007]) + (0.383 * num_in_house5[0.010]) + (1.7e-06 * num_in_house6[0.963]) + (1.522 * num_sex_part1[0.443]) + (1.158 * num_sex_part2[0.790]) + (1.221 * num_sex_part3[0.718]) + (0.815 * num_sex_part4[0.706]) + (1.223 * num_sex_part5[0.713])		1.16	1.16	0.71	0.71	1.26	1.23					72.07	66.3			0.889194398475522		tdi_quant, num_in_house, num_sex_part	tdi_quant1 : 2.29e-01, tdi_quant2 : 4.27e-02, num_in_house2 : 4.70e-02, num_in_house3 : 7.13e-01, num_in_house4 : 6.98e-03, num_in_house5 : 1.03e-02, num_in_house6 : 9.63e-01, num_sex_part1 : 4.43e-01, num_sex_part2 : 7.90e-01, num_sex_part3 : 7.18e-01, num_sex_part4 : 7.06e-01, num_sex_part5 : 7.13e-01	tdi_quant1: 0.838 [0.628-1.118], tdi_quant2: 0.660 [0.441-0.986], num_in_house2: 1.412 [1.005-1.984], num_in_house3: 0.926 [0.614-1.397], num_in_house4: 0.513 [0.316-0.833], num_in_house5: 0.383 [0.184-0.797], num_in_house6: 1.7e-06 [1.57e-248-1.89e+236], num_sex_part1: 1.522 [0.521-4.447], num_sex_part2: 1.158 [0.394-3.401], num_sex_part3: 1.221 [0.413-3.611], num_sex_part4: 0.815 [0.281-2.365], num_sex_part5: 1.223 [0.419-3.573]						False				False				virus	Herpesviridae		gammaherpesvirus 8
Cancer of prostate	neoplasms	185	MCV	VP1	No	Unknown	did_not_attempt	0.909930017707782		1.029		[0.898-1.178]		357	3145								Male-only			dis_status ~ 0.105[1.3e-27] + (1.029 * mod_ant[0.682])		2.89	2.87	0.83	0.81	3.05	3.04					72.07	66.3			0.681720495229677			:							False				False				virus	Polyomaviridae		polyomavirus 5
Cancer of prostate	neoplasms	185	T. gondii	p22	No	Unknown	did_not_attempt	0.909930017707782		0.923		[0.762-1.118]		357	3145						age		Male-only			dis_status ~ 9.7e-05[1.3e-48] + (0.923 * mod_ant[0.411]) + (2.815 * age[4.5e-33])		1.51	1.51	0.57	0.58	1.52	1.52					72.07	66.3			0.411110778525872		age, tdi_quant	age : 4.53e-33	age: 2.815 [2.376-3.334]						False				False				other	Sarcocystidae	Toxoplasmatinae	T. gondii
Cancer of prostate	neoplasms	185	VZV	gE_gl	No	Unknown	did_not_attempt	0.909930017707782		0.927		[0.74-1.161]		357	3145						age		Male-only			dis_status ~ 1.1e-04[1.1e-40] + (0.927 * mod_ant[0.509]) + (2.811 * age[4.3e-33])		2.78	2.78	0.49	0.51	2.81	2.81					72.07	66.3			0.508907827548799		age, num_sex_part	age : 4.29e-33	age: 2.811 [2.374-3.329]						False				False				virus	Herpesviridae		alphaherpesvirus 3
Cancer of other male genital organs	neoplasms	187	BKV	VP1	No	Unknown	did_not_attempt	0.96750366383379		1.269		[0.525-3.071]		26	3703								Male-only			dis_status ~ 0.003[2.3e-04] + (1.269 * mod_ant[0.597])		3.45	3.4	0.39	0.47	3.52	3.53					68.12	67.15			0.596777228824606			:							False				False				virus	Polyomaviridae		polyomavirus 1
Cancer of other male genital organs	neoplasms	187	C. trach.	momp_D	No	Unknown	did_not_attempt	0.96750366383379		1.207		[0.707-2.061]		26	3703								Male-only			dis_status ~ 0.005[3.2e-34] + (1.207 * mod_ant[0.490])		1.39	1.3	0.99	0.69	1.18	1.2					68.12	67.15			0.490123212674378			:							False				False				bacteria	Chlamydiaceae		C. trachomatis
Cancer of other male genital organs	neoplasms	187	CMV	pp150 Nter	No	Unknown	did_not_attempt	0.96750366383379		1.119		[0.739-1.694]		26	3703								Male-only			dis_status ~ 0.005[1.1e-19] + (1.119 * mod_ant[0.595])		2.57	2.47	1.03	0.94	3.03	2.5					68.12	67.15			0.595289985064205			:							False				False				virus	Herpesviridae	Betaherpesvirinae	betaherpesvirus 5
Cancer of other male genital organs	neoplasms	187	EBV	VCA_p18	No	Unknown	did_not_attempt	0.96750366383379		1.062		[0.591-1.909]		26	3703								Male-only			dis_status ~ 0.006[3.8e-06] + (1.062 * mod_ant[0.840])		3.69	3.66	0.8	0.71	3.86	3.87					68.12	67.15			0.83969022353892			:							False				False				virus	Herpesviridae		gammaherpesvirus 4
Cancer of other male genital organs	neoplasms	187	HBV	HBc	No	Unknown	did_not_attempt	0.96750366383379		0.908		[0.505-1.632]		26	3703								Male-only			dis_status ~ 0.007[6.5e-69] + (0.908 * mod_ant[0.747])		0.66	0.7	0.51	0.69	0.69	0.7					68.12	67.15			0.747460307454291			:							False				False				virus	Hepadnaviridae		Hepatitis B virus
Cancer of other male genital organs	neoplasms	187	HCV	Core	No	Unknown	did_not_attempt	0.96750366383379		0.851		[0.467-1.553]		26	3703								Male-only			dis_status ~ 0.008[1.2e-72] + (0.851 * mod_ant[0.600])		0.6	0.67	0.62	0.68	0.69	0.6					68.12	67.15			0.599897646942859			:							False				False				virus	Flaviviridae		Hepacivirus C
Cancer of other male genital organs	neoplasms	187	HHV-6	IE1B	No	Unknown	did_not_attempt	0.96750366383379		0.894		[0.402-1.990]		26	3703								Male-only			dis_status ~ 0.009[1.8e-06] + (0.894 * mod_ant[0.785])		2.36	2.38	0.5	0.48	2.34	2.37					68.12	67.15			0.784664211957095			:							False				False				virus	Herpesviridae	Betaherpesvirinae	betaherpesvirus 6
Cancer of other male genital organs	neoplasms	187	HHV-7	U14	No	Unknown	did_not_attempt	0.96750366383379		1.018		[0.423-2.451]		26	3703								Male-only			dis_status ~ 0.007[3.3e-05] + (1.018 * mod_ant[0.968])		2.66	2.65	0.47	0.44	2.71	2.68					68.12	67.15			0.96750366383379			:							False				False				virus	Herpesviridae	Betaherpesvirinae	betaherpesvirus 7
Cancer of other male genital organs	neoplasms	187	HIV	gag	No	Unknown	did_not_attempt	0.96750366383379		0.675		[0.34-1.339]		26	3703								Male-only			dis_status ~ 0.014[2.3e-12] + (0.675 * mod_ant[0.261])		1.65	1.77	0.6	0.54	1.68	1.76					68.12	67.15			0.260945409409478			:							False				False				virus	Retroviridae		Lentivirus
Cancer of other male genital organs	neoplasms	187	HPV-16	L1	No	Unknown	did_not_attempt	0.96750366383379		0.955		[0.41-2.225]		26	3703								Male-only			dis_status ~ 0.008[2.8e-12] + (0.955 * mod_ant[0.915])		1.56	1.56	0.49	0.45	1.67	1.6					68.12	67.15			0.914963820223287			:							False				False				virus	Papillomaviridae		Alphapapillomavirus 9
Cancer of other male genital organs	neoplasms	187	HPV-18	L1	No	Unknown	did_not_attempt	0.96750366383379		0.835		[0.36-1.941]		26	3703								Male-only			dis_status ~ 0.009[3.5e-12] + (0.835 * mod_ant[0.676])		1.5	1.53	0.45	0.44	1.57	1.58					68.12	67.15			0.675817680364698			:							False				False				virus	Papillomaviridae		Alphapapillomavirus 7
Cancer of other male genital organs	neoplasms	187	H. pylori	VacA	No	Unknown	did_not_attempt	0.96750366383379		1.075		[0.62-1.864]		26	3703								Male-only			dis_status ~ 0.006[8.1e-25] + (1.075 * mod_ant[0.796])		1.61	1.58	0.69	0.69	1.59	1.51					68.12	67.15			0.795815302959029			:							False				False				bacteria	Helicobacteraceae		H. pylori
Cancer of other male genital organs	neoplasms	187	HSV-1	IgG	No	Unknown	did_not_attempt	0.96750366383379		0.842		[0.563-1.261]		26	3703								Male-only			dis_status ~ 0.012[4.6e-13] + (0.842 * mod_ant[0.404])		2.84	2.99	0.98	0.92	3.13	3.49					68.12	67.15			0.404194634998365			:							False				False				virus	Herpesviridae	Alphaherpesvirinae	alphaherpesvirus 1
Cancer of other male genital organs	neoplasms	187	HSV-2	IgG	No	Unknown	did_not_attempt	0.96750366383379		0.937		[0.551-1.593]		26	3703								Male-only			dis_status ~ 0.008[5.5e-26] + (0.937 * mod_ant[0.811])		1.54	1.57	0.57	0.73	1.5	1.52					68.12	67.15			0.810637100091293			:							False				False				virus	Herpesviridae	Alphaherpesvirinae	alphaherpesvirus 2
Cancer of other male genital organs	neoplasms	187	HTLV-1	gag	No	Unknown	did_not_attempt	0.96750366383379		1.014		[0.648-1.585]		26	3703								Male-only			dis_status ~ 0.007[1.4e-23] + (1.014 * mod_ant[0.953])		2.01	2	0.99	0.87	2.36	2.21					68.12	67.15			0.95282279689606			:							False				False				virus	Retroviridae	Orthoretrovirinae	T-lymphotropic virus 1
Cancer of other male genital organs	neoplasms	187	JCV	VP1	No	Unknown	did_not_attempt	0.96750366383379		1.361		[0.71-2.609]		26	3703								Male-only			dis_status ~ 0.003[3.1e-10] + (1.361 * mod_ant[0.353])		2.7	2.59	0.53	0.6	2.67	2.55					68.12	67.15			0.352961540105387			:							False				False				virus	Polyomaviridae		polyomavirus 2
Cancer of other male genital organs	neoplasms	187	KSHV	LANA	No	Unknown	did_not_attempt	0.96750366383379		0.689		[0.39-1.215]		26	3703								Male-only			dis_status ~ 0.010[2.8e-39] + (0.689 * mod_ant[0.198])		0.99	1.17	0.76	0.71	1.28	1.23					68.12	67.15			0.19810253268501			:							False				False				virus	Herpesviridae		gammaherpesvirus 8
Cancer of other male genital organs	neoplasms	187	MCV	VP1	No	Unknown	did_not_attempt	0.96750366383379		1.137		[0.695-1.858]		26	3703								Male-only			dis_status ~ 0.005[3.9e-12] + (1.137 * mod_ant[0.609])		2.96	2.88	0.85	0.81	3.25	3.05					68.12	67.15			0.609291188138348			:							False				False				virus	Polyomaviridae		polyomavirus 5
Cancer of other male genital organs	neoplasms	187	T. gondii	p22	No	Unknown	did_not_attempt	0.96750366383379		0.666		[0.355-1.249]		26	3703								Male-only			dis_status ~ 0.013[1.3e-19] + (0.666 * mod_ant[0.205])		1.37	1.52	0.63	0.58	1.43	1.53					68.12	67.15			0.205278385413247			:							False				False				other	Sarcocystidae	Toxoplasmatinae	T. gondii
Cancer of other male genital organs	neoplasms	187	VZV	gE_gl	No	Unknown	did_not_attempt	0.96750366383379		0.693		[0.335-1.435]		26	3703								Male-only			dis_status ~ 0.019[9.6e-05] + (0.693 * mod_ant[0.324])		2.68	2.78	0.45	0.51	2.74	2.81					68.12	67.15			0.323888076627274			:							False				False				virus	Herpesviridae		alphaherpesvirus 3
Malignant neoplasm of testis	neoplasms	187.2	BKV	VP1	No	Unknown	did_not_attempt	0.5644657772938949		1.646		[0.508-5.334]		17	3703								Male-only			dis_status ~ 8.2e-04[7.7e-04] + (1.646 * mod_ant[0.406])		3.5	3.4	0.44	0.47	3.64	3.53					66.12	67.15			0.406022284153678			:							False				False				virus	Polyomaviridae		polyomavirus 1
Malignant neoplasm of testis	neoplasms	187.2	C. trach.	momp_D	No	Unknown	did_not_attempt	0.5644657772938949		0.707		[0.336-1.485]		17	3703								Male-only			dis_status ~ 0.007[1.9e-23] + (0.707 * mod_ant[0.360])		1.14	1.3	0.93	0.69	1.04	1.2					66.12	67.15			0.359688095709913			:							False				False				bacteria	Chlamydiaceae		C. trachomatis
Malignant neoplasm of testis	neoplasms	187.2	CMV	pp28	No	Unknown	did_not_attempt	0.748642046859146		1.114		[0.59-2.102]		17	3703								Male-only			dis_status ~ 0.003[2.2e-10] + (1.114 * mod_ant[0.740])		2.65	2.59	0.87	0.76	2.47	2.55					66.12	67.15			0.73996278127857			:							False				False				virus	Herpesviridae	Betaherpesvirinae	betaherpesvirus 5
Malignant neoplasm of testis	neoplasms	187.2	EBV	EBNA-1	No	Unknown	did_not_attempt	0.5644657772938949		1.541		[0.69-3.439]		17	3703								Male-only			dis_status ~ 0.001[3.0e-06] + (1.541 * mod_ant[0.291])		3.54	3.3	0.92	0.92	3.74	3.64					66.12	67.15			0.291294207290066			:							False				False				virus	Herpesviridae		gammaherpesvirus 4
Malignant neoplasm of testis	neoplasms	187.2	HBV	Hbe	No	Unknown	did_not_attempt	0.5644657772938949		0.752		[0.358-1.580]		17	3703								Male-only			dis_status ~ 0.006[4.8e-28] + (0.752 * mod_ant[0.452])		1.04	1.16	0.56	0.69	1.11	1.11					66.12	67.15			0.451572621835116			:							False				False				virus	Hepadnaviridae		Hepatitis B virus
Malignant neoplasm of testis	neoplasms	187.2	HCV	Core	No	Unknown	did_not_attempt	0.5644657772938949		0.65		[0.29-1.458]		17	3703								Male-only			dis_status ~ 0.006[1.3e-58] + (0.650 * mod_ant[0.296])		0.5	0.67	0.67	0.68	0	0.6					66.12	67.15			0.295752215659233			:							False				False				virus	Flaviviridae		Hepacivirus C
Malignant neoplasm of testis	neoplasms	187.2	HHV-6	p101_k	No	Unknown	did_not_attempt	0.5644657772938949		1.341		[0.764-2.356]		17	3703								Male-only			dis_status ~ 0.003[2.1e-31] + (1.341 * mod_ant[0.307])		1.51	1.3	1.11	0.83	1.41	1.28					66.12	67.15			0.307027717497949			:							False				False				virus	Herpesviridae	Betaherpesvirinae	betaherpesvirus 6
Malignant neoplasm of testis	neoplasms	187.2	HHV-7	U14	No	Unknown	did_not_attempt	0.5644657772938949		2.052		[0.641-6.563]		17	3703								Male-only			dis_status ~ 6.5e-04[1.1e-05] + (2.052 * mod_ant[0.226])		2.78	2.65	0.48	0.44	2.87	2.68					66.12	67.15			0.225726647334624			:							False				False				virus	Herpesviridae	Betaherpesvirinae	betaherpesvirus 7
Malignant neoplasm of testis	neoplasms	187.2	HIV	gag	No	Unknown	did_not_attempt	0.5644657772938949		0.706		[0.301-1.659]		17	3703								Male-only			dis_status ~ 0.008[4.3e-10] + (0.706 * mod_ant[0.425])		1.67	1.77	0.59	0.54	1.52	1.76					66.12	67.15			0.424691509192529			:							False				False				virus	Retroviridae		Lentivirus
Malignant neoplasm of testis	neoplasms	187.2	HPV-16	E6	No	Unknown	did_not_attempt	0.5644657772938949		0.744		[0.349-1.585]		17	3703								Male-only			dis_status ~ 0.006[9.2e-35] + (0.744 * mod_ant[0.443])		0.87	0.99	0.82	0.63	1.04	1.11					66.12	67.15			0.443475857928867			:							False				False				virus	Papillomaviridae		Alphapapillomavirus 9
Malignant neoplasm of testis	neoplasms	187.2	HPV-18	L1	No	Unknown	did_not_attempt	0.748642046859146		0.84		[0.296-2.387]		17	3703								Male-only			dis_status ~ 0.006[8.5e-10] + (0.840 * mod_ant[0.744])		1.5	1.53	0.34	0.44	1.52	1.58					66.12	67.15			0.743796455268053			:							False				False				virus	Papillomaviridae		Alphapapillomavirus 7
Malignant neoplasm of testis	neoplasms	187.2	H. pylori	OMP	No	Unknown	did_not_attempt	0.5644657772938949		0.686		[0.40-1.178]		17	3703								Male-only			dis_status ~ 0.009[2.5e-21] + (0.686 * mod_ant[0.172])		1.58	1.89	0.95	0.93	1.57	1.73					66.12	67.15			0.172190072630033			:							False				False				bacteria	Helicobacteraceae		H. pylori
Malignant neoplasm of testis	neoplasms	187.2	HSV-1	IgG	No	Unknown	did_not_attempt	0.450261860461359		0.658		[0.406-1.068]		17	3703								Male-only			dis_status ~ 0.015[8.7e-10] + (0.658 * mod_ant[0.090])		2.6	2.99	1	0.92	2.11	3.49					66.12	67.15			0.0900523720922718			:							False				False				virus	Herpesviridae	Alphaherpesvirinae	alphaherpesvirus 1
Malignant neoplasm of testis	neoplasms	187.2	HSV-2	IgG	No	Unknown	did_not_attempt	0.748642046859146		1.156		[0.612-2.184]		17	3703								Male-only			dis_status ~ 0.004[1.4e-21] + (1.156 * mod_ant[0.656])		1.65	1.57	0.55	0.73	1.54	1.52					66.12	67.15			0.655820500356594			:							False				False				virus	Herpesviridae	Alphaherpesvirinae	alphaherpesvirus 2
Malignant neoplasm of testis	neoplasms	187.2	HTLV-1	gag	No	Unknown	did_not_attempt	0.5644657772938949		1.273		[0.702-2.308]		17	3703								Male-only			dis_status ~ 0.003[4.2e-17] + (1.273 * mod_ant[0.426])		2.16	2	0.91	0.87	2.42	2.21					66.12	67.15			0.425797582857962			:							False				False				virus	Retroviridae	Orthoretrovirinae	T-lymphotropic virus 1
Malignant neoplasm of testis	neoplasms	187.2	JCV	VP1	No	Unknown	did_not_attempt	0.5644657772938949		1.426		[0.637-3.194]		17	3703								Male-only			dis_status ~ 0.002[3.1e-08] + (1.426 * mod_ant[0.388])		2.72	2.59	0.47	0.6	2.65	2.55					66.12	67.15			0.387970075023337			:							False				False				virus	Polyomaviridae		polyomavirus 2
Malignant neoplasm of testis	neoplasms	187.2	KSHV	LANA	No	Unknown	did_not_attempt	0.450261860461359		0.494		[0.241-1.012]		17	3703								Male-only			dis_status ~ 0.009[6.6e-33] + (0.494 * mod_ant[0.054])		0.84	1.17	0.74	0.71	0.95	1.23					66.12	67.15			0.05397536926312			:							False				False				virus	Herpesviridae		gammaherpesvirus 8
Malignant neoplasm of testis	neoplasms	187.2	MCV	VP1	No	Unknown	did_not_attempt	0.748642046859146		1.104		[0.604-2.017]		17	3703								Male-only			dis_status ~ 0.003[1.5e-09] + (1.104 * mod_ant[0.749])		2.94	2.88	0.85	0.81	3.05	3.05					66.12	67.15			0.748642046859146			:							False				False				virus	Polyomaviridae		polyomavirus 5
Malignant neoplasm of testis	neoplasms	187.2	T. gondii	p22	No	Unknown	did_not	0.1340309076390648	0.959089116649051	0.373	0.966	[0.183-0.761]	[0.192-3.098]	17	3703	18	5578	22580-5	Toxoplasma gondii IgG Ab [Presence] in Serum	firth			Male-only	Male-only	0	dis_status ~ 0.017[2.0e-17] + (0.373 * mod_ant[0.007])	dis_status ~ 0.003[0.0e+00] + (0.966 * mod_ant[0.959])	1.13	1.52	0.62	0.58	1.26	1.53	4822	756	16	2	66.12	67.15	48.72	54.46	0.00670154538195324	0.959089116649051		:		:		n=5596 | DoF=1 | n iters: full : 9.00e+00, null : 9.00e+00 | Conv at last: LL change : 4.26e-14, max abs score : 7.97e-14, beta change : 8.51e-08 | Log Likes: full : -1.19e+02, null : -1.19e+02 | Method: Penalized ML | control: maxit : 2500, maxhs : 0, maxstep : 5, lconv : 1e-05, gconv : 1e-05, xconv : 1e-05, collapse : TRUE, fit : NR, call : logistf.control(maxit = n_iter) | mod control: tau : 0.5, terms.fit : NULL, call : logistf.mod.control()		10221 40677-7 [Toxoplasma gondii IgG Ab [Presence] in Serum by Immunoassay, glm]: nCase: 95 | nCon: 9273, corr p-val: 0.914, uncorr p-val: 0.825, OR: 1.071 | model: dis_status ~ 0.010[0.0e+00] + (1.071 * mod_ant[0.825]), glm_warn [False]: nan log10 trans: False | Notes: nan 10222 40678-5 [Toxoplasma gondii IgM Ab [Presence] in Serum or Plasma by Immunoassay, firth]: nCase: 66 | nCon: 7677, corr p-val: 0.914, uncorr p-val: 0.835, OR: 1.194 | model: dis_status ~ 0.009[0.0e+00] + (1.194 * mod_ant[0.835]), glm_warn [False]: nan log10 trans: False | Notes: n=7743 | DoF=1 | n iters: full : 8.00e+00, null : 8.00e+00 | Conv at last: LL change : 8.53e-13, max abs score : 9.97e-13, beta change : 1.74e-07 | Log Likes: full : -3.78e+02, null : -3.78e+02 | Method: Penalized ML | control: maxit : 2500, maxhs : 0, maxstep : 5, lconv : 1e-05, gconv : 1e-05, xconv : 1e-05, collapse : TRUE, fit : NR, call : logistf.control(maxit = n_iter) | mod control: tau : 0.5, terms.fit : NULL, call : logistf.mod.control() dtype: object	False		False		False		False		other	Sarcocystidae	Toxoplasmatinae	T. gondii
Malignant neoplasm of testis	neoplasms	187.2	VZV	gE_gl	No	Unknown	did_not_attempt	0.450261860461359		0.478		[0.204-1.119]		17	3703								Male-only			dis_status ~ 0.033[0.003] + (0.478 * mod_ant[0.089])		2.57	2.78	0.44	0.51	2.59	2.81					66.12	67.15			0.0890506260037526			:							False				False				virus	Herpesviridae		alphaherpesvirus 3
Cancer of urinary organs (incl. kidney and bladder)	neoplasms	189	BKV	VP1	No	Unknown	did_not_attempt	0.740082312887244		0.954		[0.724-1.258]		202	9227						bmi, age, tobac		All			dis_status ~ 1.5e-05[3.2e-26] + (0.954 * mod_ant[0.740]) + (1.542 * bmi[0.002]) + (2.319 * age[3.5e-14]) + (1.930 * tobac1[3.2e-05]) + (2.174 * tobac2[8.9e-04]) + (0.979 * tobac3[0.983])		3.34	3.39	0.51	0.48	3.48	3.54					72.24	67.35			0.740082312887244		bmi, age, num_in_house, tobac	bmi : 1.96e-03, age : 3.46e-14, tobac1 : 3.15e-05, tobac2 : 8.85e-04, tobac3 : 9.83e-01	bmi: 1.542 [1.172-2.029], age: 2.319 [1.866-2.882], tobac1: 1.930 [1.416-2.630], tobac2: 2.174 [1.375-3.436], tobac3: 0.979 [0.132-7.237]						False				False				virus	Polyomaviridae		polyomavirus 1
Cancer of urinary organs (incl. kidney and bladder)	neoplasms	189	C. trach.	tarp-D F2	No	Unknown	did_not	0.27606576421296	0.2757421225830655	1.144	2.512	[0.949-1.378]	[0.815-5.956]	202	9227	99	51105	4993-2	Chlamydia trachomatis rRNA [Presence] in Specimen by Probe	firth	sex, age	sex, age	All	All	0	dis_status ~ 1.8e-05[3.2e-40] + (1.144 * mod_ant[0.158]) + (3.409 * male[1.8e-14]) + (2.413 * age[7.4e-16])	dis_status ~ 2.8e-05[0.0e+00] + (2.512 * mod_ant[0.100]) + (2.581 * male[9.7e-06]) + (46.448 * sex2[0.093]) + (2.334 * age[0.0e+00])	1.55	1.52	0.71	0.78	1.45	1.38	49468	1637	95	4	72.24	67.35	55.15	38.26	0.157978721762652	0.099736512423662	sex, age, num_in_house	sex1 : 1.81e-14, age : 7.36e-16	sex1: 3.409 [2.491-4.664], age: 2.413 [1.948-2.988]	sex1 : 9.68e-06, sex2 : 9.33e-02, age : 0.00e+00	sex1: 2.581 [1.699-3.939], sex2: 46.448 [0.353-398.339], age: 2.334 [2.017-2.706]	n=51204 | DoF=4 | n iters: full : 1.00e+01, null : 9.00e+00 | Conv at last: LL change : 1.32e-10, max abs score : 3.36e-06, beta change : 5.58e-06 | Log Likes: full : -6.15e+02, null : -7.13e+02 | Method: Penalized ML | control: maxit : 2500, maxhs : 0, maxstep : 5, lconv : 1e-05, gconv : 1e-05, xconv : 1e-05, collapse : TRUE, fit : NR, call : logistf.control(maxit = n_iter) | mod control: tau : 0.5, terms.fit : NULL, call : logistf.mod.control()	0 57287-5 [Chlamydia trachomatis rRNA [Presence] in Anal by NAA with probe detection, firth]: nCase: 31 | nCon: 19574, corr p-val: 0.342, uncorr p-val: 0.149, OR: 4.519 | model: dis_status ~ 3.0e-05[0.0e+00] + (4.519 * mod_ant[0.149]) + (1.210 * male[0.658]) + (18.691 * sex2[0.170]) + (2.446 * age[8.0e-15]), glm_warn [False]: nan log10 trans: False | Notes: n=19605 | DoF=4 | n iters: full : 1.10e+01, null : 9.00e+00 | Conv at last: LL change : 8.30e-11, max abs score : 2.87e-06, beta change : 4.90e-06 | Log Likes: full : -1.96e+02, null : -2.29e+02 | Method: Penalized ML | control: maxit : 2500, maxhs : 0, maxstep : 5, lconv : 1e-05, gconv : 1e-05, xconv : 1e-05, collapse : TRUE, fit : NR, call : logistf.control(maxit = n_iter) | mod control: tau : 0.5, terms.fit : NULL, call : logistf.mod.control() 1 21190-4 [Chlamydia trachomatis DNA [Presence] in Cervix by NAA with probe detection, firth]: nCase: 100 | nCon: 62017, corr p-val: 0.598, uncorr p-val: 0.356, OR: 1.933 | model: dis_status ~ 6.6e-05[0.0e+00] + (1.933 * mod_ant[0.356]) + (1.666 * male[0.464]) + (81.233 * sex2[0.067]) + (2.165 * age[0.0e+00]), glm_warn [False]: nan log10 trans: False | Notes: n=62117 | DoF=4 | n iters: full : 1.00e+01, null : 9.00e+00 | Conv at last: LL change : -4.29e-10, max abs score : 4.98e-07, beta change : 9.34e-07 | Log Likes: full : -6.85e+02, null : -7.40e+02 | Method: Penalized ML | control: maxit : 2500, maxhs : 0, maxstep : 5, lconv : 1e-05, gconv : 1e-05, xconv : 1e-05, collapse : TRUE, fit : NR, call : logistf.control(maxit = n_iter) | mod control: tau : 0.5, terms.fit : NULL, call : logistf.mod.control() 2 45084-1 [Chlamydia trachomatis DNA [Presence] in Vaginal fluid by NAA with probe detection, firth]: nCase: 72 | nCon: 45877, corr p-val: 0.893, uncorr p-val: 0.698, OR: 1.405 | model: dis_status ~ 6.3e-05[0.0e+00] + (1.405 * mod_ant[0.698]) + (1.089 * male[0.953]) + (380.068 * sex2[0.028]) + (2.135 * age[0.0e+00]), glm_warn [False]: nan log10 trans: False | Notes: n=45949 | DoF=4 | n iters: full : 1.00e+01, null : 9.00e+00 | Conv at last: LL change : -4.25e-11, max abs score : 2.73e-06, beta change : 3.76e-06 | Log Likes: full : -4.83e+02, null : -5.35e+02 | Method: Penalized ML | control: maxit : 2500, maxhs : 0, maxstep : 5, lconv : 1e-05, gconv : 1e-05, xconv : 1e-05, collapse : TRUE, fit : NR, call : logistf.control(maxit = n_iter) | mod control: tau : 0.5, terms.fit : NULL, call : logistf.mod.control() 3 53926-2 [Chlamydia trachomatis rRNA [Presence] in Vaginal fluid by NAA with probe detection, firth]: nCase: 17 | nCon: 14177, corr p-val: 0.925, uncorr p-val: 0.773, OR: 1.561 | model: dis_status ~ 3.7e-05[0.0e+00] + (1.561 * mod_ant[0.773]) + (7.236 * male[0.296]) + (1.7e+03 * sex2[0.013]) + (2.414 * age[5.5e-08]), glm_warn [False]: nan log10 trans: False | Notes: n=14194 | DoF=4 | n iters: full : 1.20e+01, null : 9.00e+00 | Conv at last: LL change : 5.54e-13, max abs score : 8.50e-07, beta change : 1.22e-06 | Log Likes: full : -1.16e+02, null : -1.33e+02 | Method: Penalized ML | control: maxit : 2500, maxhs : 0, maxstep : 5, lconv : 1e-05, gconv : 1e-05, xconv : 1e-05, collapse : TRUE, fit : NR, call : logistf.control(maxit = n_iter) | mod control: tau : 0.5, terms.fit : NULL, call : logistf.mod.control() 4 16599-3 [Chlamydia trachomatis DNA [Presence] in Blood by NAA with probe detection, firth]: nCase: 23 | nCon: 50396, corr p-val: 0.929, uncorr p-val: 0.784, OR: 1.523 | model: dis_status ~ 1.3e-05[0.0e+00] + (1.523 * mod_ant[0.784]) + (11.504 * male[0.002]) + (123.917 * sex2[0.052]) + (2.226 * age[2.1e-07]), glm_warn [False]: nan log10 trans: False | Notes: n=50419 | DoF=4 | n iters: full : 1.30e+01, null : 1.00e+01 | Conv at last: LL change : -7.54e-11, max abs score : 6.59e-07, beta change : 1.07e-06 | Log Likes: full : -1.78e+02, null : -2.01e+02 | Method: Penalized ML | control: maxit : 2500, maxhs : 0, maxstep : 5, lconv : 1e-05, gconv : 1e-05, xconv : 1e-05, collapse : TRUE, fit : NR, call : logistf.control(maxit = n_iter) | mod control: tau : 0.5, terms.fit : NULL, call : logistf.mod.control() dtype: object	10234 21613-5 [Chlamydia trachomatis DNA [Presence] in Specimen by NAA with probe detection, glm]: nCase: 2696 | nCon: 1269308, corr p-val: 5.53e-03, uncorr p-val: 7.89e-04, OR: 0.532 | model: dis_status ~ 4.3e-05[0.0e+00] + (0.532 * mod_ant[7.9e-04]) + (2.284 * male[1.3e-92]) + (1.2e-04 * sex2[0.904]) + (2.233 * age[0.0e+00]), glm_warn [False]: nan log10 trans: False | Notes: nan 10235 31777-6 [Chlamydia trachomatis Ag [Presence] in Specimen, firth]: nCase: 305 | nCon: 103121, corr p-val: 0.552, uncorr p-val: 0.309, OR: 0.601 | model: dis_status ~ 2.3e-05[0.0e+00] + (0.601 * mod_ant[0.309]) + (1.959 * male[2.1e-08]) + (24.542 * sex2[0.146]) + (2.340 * age[0.0e+00]), glm_warn [False]: nan log10 trans: False | Notes: n=103426 | DoF=4 | n iters: full : 1.10e+01, null : 8.00e+00 | Conv at last: LL change : -9.96e-10, max abs score : 1.50e-08, beta change : 8.41e-07 | Log Likes: full : -1.82e+03, null : -2.07e+03 | Method: Penalized ML | control: maxit : 2500, maxhs : 0, maxstep : 5, lconv : 1e-05, gconv : 1e-05, xconv : 1e-05, collapse : TRUE, fit : NR, call : logistf.control(maxit = n_iter) | mod control: tau : 0.5, terms.fit : NULL, call : logistf.mod.control() 10236 42931-6 [Chlamydia trachomatis rRNA [Presence] in Urine by NAA with probe detection, firth]: nCase: 266 | nCon: 132365, corr p-val: 0.742, uncorr p-val: 0.516, OR: 0.716 | model: dis_status ~ 4.1e-05[0.0e+00] + (0.716 * mod_ant[0.516]) + (1.972 * male[1.2e-07]) + (6.521 * sex2[0.314]) + (2.346 * age[0.0e+00]), glm_warn [False]: nan log10 trans: False | Notes: n=132631 | DoF=4 | n iters: full : 1.00e+01, null : 9.00e+00 | Conv at last: LL change : 2.02e-09, max abs score : 1.08e-06, beta change : 4.71e-06 | Log Likes: full : -1.60e+03, null : -1.91e+03 | Method: Penalized ML | control: maxit : 2500, maxhs : 0, maxstep : 5, lconv : 1e-05, gconv : 1e-05, xconv : 1e-05, collapse : TRUE, fit : NR, call : logistf.control(maxit = n_iter) | mod control: tau : 0.5, terms.fit : NULL, call : logistf.mod.control() 10237 43304-5 [Chlamydia trachomatis rRNA [Presence] in Specimen by NAA with probe detection, glm]: nCase: 1235 | nCon: 776393, corr p-val: 0.147, uncorr p-val: 0.046, OR: 0.529 | model: dis_status ~ 3.7e-05[0.0e+00] + (0.529 * mod_ant[0.046]) + (1.791 * male[1.3e-22]) + (9.4e-05 * sex2[0.929]) + (2.318 * age[0.0e+00]), glm_warn [False]: nan log10 trans: False | Notes: nan 10238 43404-3 [Chlamydia trachomatis DNA [Presence] in Specimen by Probe with signal amplification, glm]: nCase: 583 | nCon: 452331, corr p-val: 0.281, uncorr p-val: 0.104, OR: 0.512 | model: dis_status ~ 3.3e-05[0.0e+00] + (0.512 * mod_ant[0.104]) + (1.278 * male[0.005]) + (1.2e-04 * sex2[0.956]) + (2.336 * age[1.9e-219]), glm_warn [False]: nan log10 trans: False | Notes: nan 10241 50387-0 [Chlamydia trachomatis rRNA [Presence] in Cervix by NAA with probe detection, firth]: nCase: 103 | nCon: 105268, corr p-val: 0.799, uncorr p-val: 0.58, OR: 0.498 | model: dis_status ~ 2.5e-05[0.0e+00] + (0.498 * mod_ant[0.580]) + (0.358 * male[0.388]) + (103.031 * sex2[0.058]) + (2.387 * age[0.0e+00]), glm_warn [False]: nan log10 trans: False | Notes: n=105371 | DoF=4 | n iters: full : 1.10e+01, null : 9.00e+00 | Conv at last: LL change : 1.71e-09, max abs score : 2.58e-07, beta change : 1.31e-06 | Log Likes: full : -7.41e+02, null : -8.14e+02 | Method: Penalized ML | control: maxit : 2500, maxhs : 0, maxstep : 5, lconv : 1e-05, gconv : 1e-05, xconv : 1e-05, collapse : TRUE, fit : NR, call : logistf.control(maxit = n_iter) | mod control: tau : 0.5, terms.fit : NULL, call : logistf.mod.control() 10244 6356-0 [Chlamydia trachomatis DNA [Presence] in Genital specimen by NAA with probe detection, firth]: nCase: 75 | nCon: 62779, corr p-val: 0.849, uncorr p-val: 0.632, OR: 0.541 | model: dis_status ~ 1.3e-05[0.0e+00] + (0.541 * mod_ant[0.632]) + (1.699 * male[0.082]) + (37.599 * sex2[0.112]) + (2.668 * age[0.0e+00]), glm_warn [False]: nan log10 trans: False | Notes: n=62854 | DoF=4 | n iters: full : 1.20e+01, null : 9.00e+00 | Conv at last: LL change : -6.31e-12, max abs score : 1.79e-07, beta change : 2.29e-06 | Log Likes: full : -4.92e+02, null : -5.76e+02 | Method: Penalized ML | control: maxit : 2500, maxhs : 0, maxstep : 5, lconv : 1e-05, gconv : 1e-05, xconv : 1e-05, collapse : TRUE, fit : NR, call : logistf.control(maxit = n_iter) | mod control: tau : 0.5, terms.fit : NULL, call : logistf.mod.control() 10245 6357-8 [Chlamydia trachomatis DNA [Presence] in Urine by NAA with probe detection, glm]: nCase: 438 | nCon: 246847, corr p-val: 0.438, uncorr p-val: 0.211, OR: 0.595 | model: dis_status ~ 2.3e-05[0.0e+00] + (0.595 * mod_ant[0.211]) + (2.236 * male[3.3e-12]) + (1.2e-04 * sex2[0.969]) + (2.310 * age[3.1e-157]), glm_warn [False]: nan log10 trans: False | Notes: nan dtype: object	False		False		False		False		bacteria	Chlamydiaceae		C. trachomatis
Cancer of urinary organs (incl. kidney and bladder)	neoplasms	189	CMV	pp150 Nter	Yes	Unknown	replicated	0.2927972638717447	0.0007327249178724234	0.916	0.144	[0.789-1.063]	[0.029-0.431]	202	9227	70	9669	30325-5	Cytomegalovirus IgM Ab [Presence] in Serum or Plasma	firth	sex, bmi, age, tobac	sex, age	All	All	0	dis_status ~ 9.1e-06[1.5e-36] + (0.916 * mod_ant[0.249]) + (3.079 * male[3.2e-12]) + (1.515 * bmi[0.006]) + (2.319 * age[4.3e-14]) + (1.730 * tobac1[6.1e-04]) + (1.878 * tobac2[0.007]) + (1.014 * tobac3[0.989])	dis_status ~ 3.1e-04[0.0e+00] + (0.144 * mod_ant[8.8e-05]) + (2.687 * male[2.5e-04]) + (1.634 * age[1.5e-07])	2.52	2.53	0.96	0.97	2.86	2.78	5716	3953	68	2	72.24	67.35	65.26	50.11	0.248877674290983	8.83427205945475e-05	sex, bmi, age, num_in_house, tobac	sex1 : 3.22e-12, bmi : 5.54e-03, age : 4.33e-14, tobac1 : 6.07e-04, tobac2 : 7.33e-03, tobac3 : 9.89e-01	sex1: 3.079 [2.244-4.225], bmi: 1.515 [1.13-2.031], age: 2.319 [1.864-2.884], tobac1: 1.730 [1.265-2.366], tobac2: 1.878 [1.185-2.978], tobac3: 1.014 [0.137-7.532]	sex1 : 2.54e-04, age : 1.46e-07	sex1: 2.687 [1.556-4.923], age: 1.634 [1.346-2.012]	n=9739 | DoF=3 | n iters: full : 1.10e+01, null : 7.00e+00 | Conv at last: LL change : 3.30e-12, max abs score : 4.53e-08, beta change : 4.45e-07 | Log Likes: full : -3.58e+02, null : -4.08e+02 | Method: Penalized ML | control: maxit : 2500, maxhs : 0, maxstep : 5, lconv : 1e-05, gconv : 1e-05, xconv : 1e-05, collapse : TRUE, fit : NR, call : logistf.control(maxit = n_iter) | mod control: tau : 0.5, terms.fit : NULL, call : logistf.mod.control()	0 22244-8 [Cytomegalovirus IgG Ab [Presence] in Serum or Plasma, glm]: nCase: 607 | nCon: 40519, corr p-val: 0.448, uncorr p-val: 0.225, OR: 0.901 | model: dis_status ~ 6.1e-04[4.5e-263] + (0.901 * mod_ant[0.225]) + (1.893 * male[3.3e-12]) + (3.4e-04 * sex2[0.969]) + (1.637 * age[8.1e-54]), glm_warn [False]: nan log10 trans: False | Notes: nan 1 4996-5 [Cytomegalovirus DNA [Presence] in Blood by NAA with probe detection, firth]: nCase: 89 | nCon: 2096, corr p-val: 0.959, uncorr p-val: 0.852, OR: 0.771 | model: dis_status ~ 0.004[0.0e+00] + (0.771 * mod_ant[0.852]) + (1.324 * male[0.225]) + (1.435 * age[1.2e-06]), glm_warn [False]: nan log10 trans: False | Notes: n=2185 | DoF=3 | n iters: full : 7.00e+00, null : 5.00e+00 | Conv at last: LL change : 3.88e-11, max abs score : 2.09e-06, beta change : 4.74e-06 | Log Likes: full : -3.53e+02, null : -3.66e+02 | Method: Penalized ML | control: maxit : 2500, maxhs : 0, maxstep : 5, lconv : 1e-05, gconv : 1e-05, xconv : 1e-05, collapse : TRUE, fit : NR, call : logistf.control(maxit = n_iter) | mod control: tau : 0.5, terms.fit : NULL, call : logistf.mod.control() 2 24119-0 [Cytomegalovirus IgM Ab [Presence] in Serum or Plasma by Immunoassay, glm]: nCase: 674 | nCon: 48090, corr p-val: 0.979, uncorr p-val: 0.93, OR: 0.983 | model: dis_status ~ 8.4e-04[0.0e+00] + (0.983 * mod_ant[0.930]) + (2.099 * male[1.3e-18]) + (3.2e-04 * sex2[0.956]) + (1.554 * age[3.1e-75]), glm_warn [False]: nan log10 trans: False | Notes: nan dtype: object	10246 13949-3 [Cytomegalovirus IgG Ab [Presence] in Serum or Plasma by Immunoassay, glm]: nCase: 1076 | nCon: 62484, corr p-val: 0.135, uncorr p-val: 0.04, OR: 1.138 | model: dis_status ~ 0.001[0.0e+00] + (1.138 * mod_ant[0.040]) + (2.048 * male[1.4e-25]) + (2.6e-04 * sex2[0.950]) + (1.440 * age[5.0e-71]), glm_warn [False]: nan log10 trans: False | Notes: nan 10247 16718-9 [Cytomegalovirus Ag [Presence] in Blood, firth]: nCase: 29 | nCon: 1549, corr p-val: 0.724, uncorr p-val: 0.492, OR: 1.931 | model: dis_status ~ 5.3e-04[0.0e+00] + (1.931 * mod_ant[0.492]) + (2.875 * male[0.011]) + (1.705 * age[2.1e-07]), glm_warn [False]: nan log10 trans: False | Notes: n=1578 | DoF=3 | n iters: full : 9.00e+00, null : 6.00e+00 | Conv at last: LL change : 3.42e-12, max abs score : 7.99e-07, beta change : 1.79e-06 | Log Likes: full : -1.23e+02, null : -1.40e+02 | Method: Penalized ML | control: maxit : 2500, maxhs : 0, maxstep : 5, lconv : 1e-05, gconv : 1e-05, xconv : 1e-05, collapse : TRUE, fit : NR, call : logistf.control(maxit = n_iter) | mod control: tau : 0.5, terms.fit : NULL, call : logistf.mod.control() 10248 22239-8 [Cytomegalovirus Ab [Presence] in Serum or Plasma, glm]: nCase: 115 | nCon: 5288, corr p-val: 0.552, uncorr p-val: 0.306, OR: 1.234 | model: dis_status ~ 0.012[1.1e-29] + (1.234 * mod_ant[0.306]) + (2.074 * male[6.2e-04]) + (3.4e-05 * sex2[0.979]) + (0.994 * age[0.921]), glm_warn [False]: nan log10 trans: False | Notes: nan 10251 30246-3 [Cytomegalovirus DNA [Presence] in Serum or Plasma by NAA with probe detection, glm]: nCase: 225 | nCon: 8562, corr p-val: 0.959, uncorr p-val: 0.891, OR: 1.038 | model: dis_status ~ 0.004[5.2e-114] + (1.038 * mod_ant[0.891]) + (1.812 * male[5.9e-05]) + (1.316 * age[1.7e-14]), glm_warn [False]: nan log10 trans: False | Notes: nan 10253 30326-3 [Cytomegalovirus DNA [Presence] in Cerebral spinal fluid by NAA with probe detection, firth]: nCase: 53 | nCon: 5733, corr p-val: 0.64, uncorr p-val: 0.395, OR: 4.601 | model: dis_status ~ 4.8e-04[0.0e+00] + (4.601 * mod_ant[0.395]) + (1.947 * male[0.018]) + (309.259 * sex2[0.033]) + (1.572 * age[7.7e-10]), glm_warn [False]: nan log10 trans: False | Notes: n=5786 | DoF=4 | n iters: full : 1.00e+01, null : 7.00e+00 | Conv at last: LL change : -5.29e-12, max abs score : 4.06e-07, beta change : 4.51e-07 | Log Likes: full : -2.75e+02, null : -2.98e+02 | Method: Penalized ML | control: maxit : 2500, maxhs : 0, maxstep : 5, lconv : 1e-05, gconv : 1e-05, xconv : 1e-05, collapse : TRUE, fit : NR, call : logistf.control(maxit = n_iter) | mod control: tau : 0.5, terms.fit : NULL, call : logistf.mod.control() 10254 49539-0 [Cytomegalovirus IgM Ab [Presence] in Serum or Plasma by Immunofluorescence, glm]: nCase: 560 | nCon: 29743, corr p-val: 0.543, uncorr p-val: 0.293, OR: 1.241 | model: dis_status ~ 5.5e-04[8.8e-275] + (1.241 * mod_ant[0.293]) + (2.108 * male[2.8e-15]) + (9.0e-04 * sex2[0.976]) + (1.707 * age[9.3e-62]), glm_warn [False]: nan log10 trans: False | Notes: nan 10256 5000-5 [Cytomegalovirus DNA [Presence] in Specimen by NAA with probe detection, glm]: nCase: 591 | nCon: 37186, corr p-val: 0.173, uncorr p-val: 0.055, OR: 1.399 | model: dis_status ~ 0.001[1.9e-299] + (1.399 * mod_ant[0.055]) + (1.925 * male[6.0e-13]) + (0.002 * sex2[0.978]) + (1.475 * age[3.0e-49]), glm_warn [False]: nan log10 trans: False | Notes: nan 10257 82189-2 [Cytomegalovirus DNA [Presence] in Cerebral spinal fluid by NAA with non-probe detection, firth]: nCase: 285 | nCon: 23116, corr p-val: 0.959, uncorr p-val: 0.885, OR: 1.239 | model: dis_status ~ 5.5e-04[0.0e+00] + (1.239 * mod_ant[0.885]) + (1.824 * male[8.7e-07]) + (2.427 * sex2[0.592]) + (1.631 * age[0.0e+00]), glm_warn [False]: nan log10 trans: False | Notes: n=23401 | DoF=4 | n iters: full : 9.00e+00, null : 7.00e+00 | Conv at last: LL change : -2.10e-10, max abs score : 1.56e-07, beta change : 2.18e-07 | Log Likes: full : -1.39e+03, null : -1.53e+03 | Method: Penalized ML | control: maxit : 2500, maxhs : 0, maxstep : 5, lconv : 1e-05, gconv : 1e-05, xconv : 1e-05, collapse : TRUE, fit : NR, call : logistf.control(maxit = n_iter) | mod control: tau : 0.5, terms.fit : NULL, call : logistf.mod.control() dtype: object	False		False		False		False		virus	Herpesviridae	Betaherpesvirinae	betaherpesvirus 5
Cancer of urinary organs (incl. kidney and bladder)	neoplasms	189	EBV	VCA_p18	No	Unknown	did_not_attempt	0.4875564887534169		0.927		[0.756-1.136]		202	9227						sex, bmi, num_in_house, tobac		All			dis_status ~ 0.004[4.4e-22] + (0.927 * mod_ant[0.463]) + (3.225 * male[3.5e-13]) + (1.443 * bmi[0.011]) + (1.179 * num_in_house2[0.400]) + (0.898 * num_in_house3[0.668]) + (0.545 * num_in_house4[0.051]) + (0.445 * num_in_house5[0.093]) + (0.722 * num_in_house6[0.754]) + (2.048 * tobac1[6.1e-06]) + (1.794 * tobac2[0.013]) + (1.316 * tobac3[0.791])		3.68	3.7	0.8	0.64	3.92	3.87					72.24	67.35			0.463178664315746		sex, bmi, num_in_house, tobac	sex1 : 3.47e-13, bmi : 1.14e-02, num_in_house2 : 4.00e-01, num_in_house3 : 6.68e-01, num_in_house4 : 5.15e-02, num_in_house5 : 9.33e-02, num_in_house6 : 7.54e-01, tobac1 : 6.12e-06, tobac2 : 1.30e-02, tobac3 : 7.91e-01	sex1: 3.225 [2.352-4.421], bmi: 1.443 [1.086-1.916], num_in_house2: 1.179 [0.803-1.731], num_in_house3: 0.898 [0.548-1.471], num_in_house4: 0.545 [0.296-1.004], num_in_house5: 0.445 [0.173-1.146], num_in_house6: 0.722 [0.094-5.566], tobac1: 2.048 [1.501-2.794], tobac2: 1.794 [1.131-2.845], tobac3: 1.316 [0.172-10.070]						False				False				virus	Herpesviridae		gammaherpesvirus 4
Cancer of urinary organs (incl. kidney and bladder)	neoplasms	189	HBV	Hbe	Yes	Unknown	replicated	0.27606576421296	3.555164721876767e-26	0.867	0.096	[0.699-1.075]	[0.063-0.146]	202	9227	2842	1761096	31204-1	Hepatitis B virus core IgM Ab [Presence] in Serum	glm	sex, age	sex, age	All	All	0	dis_status ~ 2.9e-05[1.6e-38] + (0.867 * mod_ant[0.194]) + (3.432 * male[1.4e-14]) + (2.379 * age[1.6e-15])	dis_status ~ 1.1e-05[0.0e+00] + (0.096 * mod_ant[7.6e-28]) + (2.745 * male[1.1e-140]) + (6.2e-04 * sex2[0.938]) + (2.199 * age[0.0e+00])	1.07	1.13	0.69	0.67	1.11	1.11	1707627	53469	2820	22	72.24	67.35	67.41	46.96	0.19434830655842	7.56418025931227e-28	sex, age, num_in_house	sex1 : 1.35e-14, age : 1.55e-15	sex1: 3.432 [2.507-4.697], age: 2.379 [1.922-2.943]	sex1 : 1.07e-140, sex2 : 9.38e-01, age : 0.00e+00	sex1: 2.745 [2.538-2.968], sex2: 6.2e-04 [2.75e-84-1.42e+77], age: 2.199 [2.145-2.254]		0 16933-4 [Hepatitis B virus core Ab [Presence] in Serum, glm]: nCase: 3126 | nCon: 215002, corr p-val: 1.39e-11, uncorr p-val: 5.91e-13, OR: 0.666 | model: dis_status ~ 1.5e-04[0.0e+00] + (0.666 * mod_ant[5.9e-13]) + (2.348 * male[7.0e-103]) + (3.2e-04 * sex2[0.920]) + (1.979 * age[0.0e+00]), glm_warn [False]: nan log10 trans: False | Notes: nan 1 51914-0 [Hepatitis B virus core IgG+IgM Ab [Presence] in Serum, glm]: nCase: 3241 | nCon: 157233, corr p-val: 2.17e-10, uncorr p-val: 1.23e-11, OR: 0.715 | model: dis_status ~ 5.1e-04[0.0e+00] + (0.715 * mod_ant[1.2e-11]) + (2.092 * male[1.2e-79]) + (6.6e-04 * sex2[0.924]) + (1.711 * age[0.0e+00]), glm_warn [False]: nan log10 trans: False | Notes: nan 2 13952-7 [Hepatitis B virus core Ab [Presence] in Serum or Plasma by Immunoassay, glm]: nCase: 8096 | nCon: 412887, corr p-val: 2.29e-10, uncorr p-val: 1.46e-11, OR: 0.788 | model: dis_status ~ 4.5e-04[0.0e+00] + (0.788 * mod_ant[1.5e-11]) + (2.081 * male[1.4e-203]) + (1.6e-05 * sex2[0.849]) + (1.738 * age[0.0e+00]), glm_warn [False]: nan log10 trans: False | Notes: nan 3 29610-3 [Hepatitis B virus DNA [Presence] in Serum or Plasma by NAA with probe detection, glm]: nCase: 255 | nCon: 11661, corr p-val: 8.87e-05, uncorr p-val: 8.80e-06, OR: 0.351 | model: dis_status ~ 5.3e-04[4.4e-95] + (0.351 * mod_ant[8.8e-06]) + (2.707 * male[1.9e-10]) + (3.2e-04 * sex2[0.980]) + (1.700 * age[4.6e-25]), glm_warn [False]: nan log10 trans: False | Notes: nan 4 32685-0 [Hepatitis B virus core IgG Ab [Presence] in Serum, glm]: nCase: 862 | nCon: 68697, corr p-val: 6.67e-03, uncorr p-val: 1.04e-03, OR: 0.665 | model: dis_status ~ 4.3e-04[0.0e+00] + (0.665 * mod_ant[0.001]) + (2.056 * male[6.1e-23]) + (4.1e-04 * sex2[0.950]) + (1.649 * age[4.5e-87]), glm_warn [False]: nan log10 trans: False | Notes: nan 5 13953-5 [Hepatitis B virus e Ab [Presence] in Serum or Plasma by Immunoassay, glm]: nCase: 640 | nCon: 40827, corr p-val: 7.67e-03, uncorr p-val: 1.25e-03, OR: 0.731 | model: dis_status ~ 4.4e-04[2.5e-289] + (0.731 * mod_ant[0.001]) + (2.008 * male[1.5e-15]) + (1.8e-05 * sex2[0.955]) + (1.698 * age[5.6e-70]), glm_warn [False]: nan log10 trans: False | Notes: nan 6 5196-1 [Hepatitis B virus surface Ag [Presence] in Serum or Plasma by Immunoassay, glm]: nCase: 17873 | nCon: 1566878, corr p-val: 0.016, uncorr p-val: 2.96e-03, OR: 0.781 | model: dis_status ~ 2.0e-04[0.0e+00] + (0.781 * mod_ant[0.003]) + (2.357 * male[0.0e+00]) + (2.7e-05 * sex2[0.814]) + (1.882 * age[0.0e+00]), glm_warn [False]: nan log10 trans: False | Notes: nan 7 10900-9 [Hepatitis B virus surface Ab [Presence] in Serum by Immunoassay, glm]: nCase: 3952 | nCon: 251384, corr p-val: 0.033, uncorr p-val: 7.66e-03, OR: 0.912 | model: dis_status ~ 4.3e-04[0.0e+00] + (0.912 * mod_ant[0.008]) + (2.147 * male[4.9e-108]) + (2.8e-05 * sex2[0.902]) + (1.717 * age[0.0e+00]), glm_warn [False]: nan log10 trans: False | Notes: nan 8 13954-3 [Hepatitis B virus e Ag [Presence] in Serum or Plasma by Immunoassay, glm]: nCase: 1011 | nCon: 60673, corr p-val: 0.265, uncorr p-val: 0.092, OR: 0.778 | model: dis_status ~ 4.2e-04[0.0e+00] + (0.778 * mod_ant[0.092]) + (1.898 * male[1.3e-20]) + (4.2e-05 * sex2[0.932]) + (1.725 * age[5.3e-113]), glm_warn [False]: nan log10 trans: False | Notes: nan 9 24113-3 [Hepatitis B virus core IgM Ab [Presence] in Serum or Plasma by Immunoassay, glm]: nCase: 6122 | nCon: 378975, corr p-val: 0.331, uncorr p-val: 0.141, OR: 0.771 | model: dis_status ~ 3.3e-04[0.0e+00] + (0.771 * mod_ant[0.141]) + (2.057 * male[6.1e-150]) + (5.2e-05 * sex2[0.873]) + (1.778 * age[0.0e+00]), glm_warn [False]: nan log10 trans: False | Notes: nan 10 33463-1 [Hepatitis B virus e IgG Ab [Presence] in Serum by Immunoassay, firth]: nCase: 59 | nCon: 2627, corr p-val: 0.37, uncorr p-val: 0.165, OR: 0.445 | model: dis_status ~ 7.2e-04[0.0e+00] + (0.445 * mod_ant[0.165]) + (3.418 * male[2.7e-05]) + (1.553 * age[2.8e-07]), glm_warn [False]: nan log10 trans: False | Notes: n=2686 | DoF=3 | n iters: full : 8.00e+00, null : 6.00e+00 | Conv at last: LL change : 1.64e-11, max abs score : 1.46e-06, beta change : 3.69e-06 | Log Likes: full : -2.51e+02, null : -2.77e+02 | Method: Penalized ML | control: maxit : 2500, maxhs : 0, maxstep : 5, lconv : 1e-05, gconv : 1e-05, xconv : 1e-05, collapse : TRUE, fit : NR, call : logistf.control(maxit = n_iter) | mod control: tau : 0.5, terms.fit : NULL, call : logistf.mod.control() 11 5195-3 [Hepatitis B virus surface Ag [Presence] in Serum, glm]: nCase: 11524 | nCon: 3463160, corr p-val: 0.526, uncorr p-val: 0.28, OR: 0.9 | model: dis_status ~ 2.3e-05[0.0e+00] + (0.900 * mod_ant[0.280]) + (2.718 * male[0.0e+00]) + (9.2e-04 * sex2[0.836]) + (2.181 * age[0.0e+00]), glm_warn [False]: nan log10 trans: False | Notes: nan 12 83100-8 [Hepatitis B virus core IgG+IgM Ab [Presence] in Serum or Plasma by Immunoassay, glm]: nCase: 94 | nCon: 4072, corr p-val: 0.598, uncorr p-val: 0.351, OR: 0.669 | model: dis_status ~ 4.8e-04[2.2e-43] + (0.669 * mod_ant[0.351]) + (2.081 * male[0.001]) + (1.793 * age[2.9e-13]), glm_warn [False]: nan log10 trans: False | Notes: nan dtype: object	10285 22322-2 [Hepatitis B virus surface Ab [Presence] in Serum, glm]: nCase: 7329 | nCon: 1926382, corr p-val: 3.63e-184, uncorr p-val: 2.58e-186, OR: 2.183 | model: dis_status ~ 1.9e-05[0.0e+00] + (2.183 * mod_ant[2.6e-186]) + (2.778 * male[0.0e+00]) + (3.0e-04 * sex2[0.894]) + (2.190 * age[0.0e+00]), glm_warn [False]: nan log10 trans: False | Notes: nan 10291 48070-7 [Hepatitis B virus surface IgG Ab [Presence] in Serum by Immunoassay, glm]: nCase: 132 | nCon: 2545, corr p-val: 0.861, uncorr p-val: 0.666, OR: 1.089 | model: dis_status ~ 0.003[8.1e-25] + (1.089 * mod_ant[0.666]) + (2.346 * male[2.9e-05]) + (1.428 * age[2.6e-06]), glm_warn [False]: nan log10 trans: False | Notes: nan 10292 5007-0 [Hepatitis B virus DNA [Presence] in Blood by NAA with probe detection, firth]: nCase: 21 | nCon: 828, corr p-val: 0.584, uncorr p-val: 0.331, OR: 2.723 | model: dis_status ~ 4.1e-04[0.0e+00] + (2.723 * mod_ant[0.331]) + (1.454 * male[0.445]) + (1.897 * age[2.4e-04]), glm_warn [False]: nan log10 trans: False | Notes: n=849 | DoF=3 | n iters: full : 1.00e+01, null : 6.00e+00 | Conv at last: LL change : 2.13e-13, max abs score : 2.32e-07, beta change : 1.09e-06 | Log Likes: full : -8.63e+01, null : -9.46e+01 | Method: Penalized ML | control: maxit : 2500, maxhs : 0, maxstep : 5, lconv : 1e-05, gconv : 1e-05, xconv : 1e-05, collapse : TRUE, fit : NR, call : logistf.control(maxit = n_iter) | mod control: tau : 0.5, terms.fit : NULL, call : logistf.mod.control() 10296 65633-0 [Hepatitis B virus surface Ag [Presence] in Serum or Plasma by Confirmatory method, glm]: nCase: 98 | nCon: 21932, corr p-val: 0.049, uncorr p-val: 0.012, OR: 2.216 | model: dis_status ~ 5.6e-05[1.2e-109] + (2.216 * mod_ant[0.012]) + (2.519 * male[2.4e-04]) + (2.041 * age[2.4e-20]), glm_warn [False]: nan log10 trans: False | Notes: nan dtype: object	False		False		False		False		virus	Hepadnaviridae		Hepatitis B virus
Cancer of urinary organs (incl. kidney and bladder)	neoplasms	189	HCV	NS3	Yes	Unknown	replicated	0.27606576421296	2.431865027332787e-51	1.205	1.672	[0.926-1.568]	[1.566-1.785]	202	9227	20695	4072105	13955-0	Hepatitis C virus Ab [Presence] in Serum or Plasma by Immunoassay	glm	sex, bmi, tobac	sex	All	All	0	dis_status ~ 0.002[2.6e-40] + (1.205 * mod_ant[0.166]) + (3.157 * male[7.9e-13]) + (1.452 * bmi[0.010]) + (2.132 * tobac1[1.4e-06]) + (1.787 * tobac2[0.013]) + (1.282 * tobac3[0.807])	dis_status ~ 0.003[0.0e+00] + (1.672 * mod_ant[3.4e-53]) + (3.202 * male[0.0e+00]) + (6.2e-05 * sex2[0.769])	1.44	1.37	0.49	0.55	1.56	1.49	3979770	92335	19744	951	72.24	67.35	67.47	48.3	0.165828879314502	3.44945393947913e-53	sex, bmi, tobac	sex1 : 7.89e-13, bmi : 9.64e-03, tobac1 : 1.42e-06, tobac2 : 1.29e-02, tobac3 : 8.07e-01	sex1: 3.157 [2.305-4.324], bmi: 1.452 [1.095-1.925], tobac1: 2.132 [1.567-2.900], tobac2: 1.787 [1.131-2.823], tobac3: 1.282 [0.174-9.463]	sex1 : 0.00e+00, sex2 : 7.69e-01	sex1: 3.202 [3.111-3.296], sex2: 6.2e-05 [4.65e-33-8.30e+23]		0 72376-7 [Hepatitis C virus Ab [Presence] in Serum, Plasma or Blood by Rapid immunoassay, glm]: nCase: 61 | nCon: 22678, corr p-val: 0.11, uncorr p-val: 0.031, OR: 2.532 | model: dis_status ~ 0.003[1.8e-137] + (2.532 * mod_ant[0.031]) + (0.976 * male[0.931]) + (2.5e-05 * sex2[0.985]), glm_warn [False]: nan log10 trans: False | Notes: nan 1 5010-4 [Hepatitis C virus RNA [Presence] in Blood by NAA with probe detection, firth]: nCase: 21 | nCon: 813, corr p-val: 0.674, uncorr p-val: 0.42, OR: 2.17 | model: dis_status ~ 0.018[0.0e+00] + (2.170 * mod_ant[0.420]) + (1.823 * male[0.208]), glm_warn [False]: nan log10 trans: False | Notes: n=834 | DoF=2 | n iters: full : 8.00e+00, null : 7.00e+00 | Conv at last: LL change : 1.09e-12, max abs score : 4.07e-08, beta change : 7.20e-07 | Log Likes: full : -9.48e+01, null : -9.60e+01 | Method: Penalized ML | control: maxit : 2500, maxhs : 0, maxstep : 5, lconv : 1e-05, gconv : 1e-05, xconv : 1e-05, collapse : TRUE, fit : NR, call : logistf.control(maxit = n_iter) | mod control: tau : 0.5, terms.fit : NULL, call : logistf.mod.control() 2 5199-5 [Hepatitis C virus Ab [Presence] in Serum by Immunoblot, glm]: nCase: 48 | nCon: 1612, corr p-val: 0.724, uncorr p-val: 0.496, OR: 1.227 | model: dis_status ~ 0.013[5.0e-43] + (1.227 * mod_ant[0.496]) + (3.326 * male[5.9e-04]), glm_warn [False]: nan log10 trans: False | Notes: nan 3 40726-2 [Hepatitis C virus IgG Ab [Presence] in Serum or Plasma by Immunoassay, firth]: nCase: 49 | nCon: 7977, corr p-val: 0.799, uncorr p-val: 0.582, OR: 1.638 | model: dis_status ~ 0.004[0.0e+00] + (1.638 * mod_ant[0.582]) + (2.031 * male[0.015]) + (48.433 * sex2[0.094]), glm_warn [False]: nan log10 trans: False | Notes: n=8026 | DoF=3 | n iters: full : 9.00e+00, null : 8.00e+00 | Conv at last: LL change : 3.04e-11, max abs score : 2.16e-07, beta change : 2.32e-06 | Log Likes: full : -2.93e+02, null : -2.98e+02 | Method: Penalized ML | control: maxit : 2500, maxhs : 0, maxstep : 5, lconv : 1e-05, gconv : 1e-05, xconv : 1e-05, collapse : TRUE, fit : NR, call : logistf.control(maxit = n_iter) | mod control: tau : 0.5, terms.fit : NULL, call : logistf.mod.control() dtype: object	10298 11259-9 [Hepatitis C virus RNA [Presence] in Serum or Plasma by NAA with probe detection, glm]: nCase: 2174 | nCon: 82681, corr p-val: 8.27e-22, uncorr p-val: 2.35e-23, OR: 0.486 | model: dis_status ~ 0.019[0.0e+00] + (0.486 * mod_ant[2.3e-23]) + (2.235 * male[6.9e-70]) + (3.3e-05 * sex2[0.916]), glm_warn [False]: nan log10 trans: False | Notes: nan 10300 16128-1 [Hepatitis C virus Ab [Presence] in Serum, glm]: nCase: 13158 | nCon: 1210407, corr p-val: 2.62e-05, uncorr p-val: 2.23e-06, OR: 0.848 | model: dis_status ~ 0.007[0.0e+00] + (0.848 * mod_ant[2.2e-06]) + (2.630 * male[0.0e+00]) + (2.0e-04 * sex2[0.808]), glm_warn [False]: nan log10 trans: False | Notes: nan 10301 16129-9 [Hepatitis C virus IgG Ab [Presence] in Serum, glm]: nCase: 1682 | nCon: 91997, corr p-val: 0.028, uncorr p-val: 5.79e-03, OR: 0.613 | model: dis_status ~ 0.011[0.0e+00] + (0.613 * mod_ant[0.006]) + (2.830 * male[8.4e-89]), glm_warn [False]: nan log10 trans: False | Notes: nan 10304 5012-0 [Hepatitis C virus RNA [Presence] in Specimen by NAA with probe detection, glm]: nCase: 65 | nCon: 4232, corr p-val: 0.908, uncorr p-val: 0.734, OR: 0.901 | model: dis_status ~ 0.010[2.3e-75] + (0.901 * mod_ant[0.734]) + (2.399 * male[0.002]) + (3.1e-07 * sex2[0.973]), glm_warn [False]: nan log10 trans: False | Notes: nan dtype: object	False		False		False		False		virus	Flaviviridae		Hepacivirus C
Cancer of urinary organs (incl. kidney and bladder)	neoplasms	189	HHV-6	IE1A	No	Unknown	did_not	0.27606576421296	0.5432738470938926	1.293	2.761	[0.929-1.798]	[0.306-10.741]	202	9227	73	5978	33942-4	Herpes virus 6 DNA [Presence] in Cerebral spinal fluid by NAA with probe detection	firth	sex, bmi, age, tobac	sex, age	All	All	0	dis_status ~ 4.9e-06[1.2e-35] + (1.293 * mod_ant[0.127]) + (3.086 * male[2.8e-12]) + (1.477 * bmi[0.009]) + (2.278 * age[1.2e-13]) + (1.702 * tobac1[8.9e-04]) + (1.845 * tobac2[0.009]) + (0.975 * tobac3[0.980])	dis_status ~ 7.1e-04[0.0e+00] + (2.761 * mod_ant[0.297]) + (2.102 * male[0.002]) + (212.727 * sex2[0.040]) + (1.533 * age[5.1e-12])	2.37	2.29	0.42	0.44	2.35	2.3	5901	77	72	1	72.24	67.35	64.45	46.87	0.127458962633168	0.296681462597374	sex, bmi, age, tobac	sex1 : 2.79e-12, bmi : 8.99e-03, age : 1.17e-13, tobac1 : 8.90e-04, tobac2 : 9.22e-03, tobac3 : 9.80e-01	sex1: 3.086 [2.25-4.233], bmi: 1.477 [1.102-1.979], age: 2.278 [1.833-2.832], tobac1: 1.702 [1.244-2.329], tobac2: 1.845 [1.163-2.925], tobac3: 0.975 [0.131-7.243]	sex1 : 2.29e-03, sex2 : 3.99e-02, age : 5.09e-12	sex1: 2.102 [1.298-3.502], sex2: 212.727 [1.466-3.1e+03], age: 1.533 [1.342-1.772]	n=6051 | DoF=4 | n iters: full : 9.00e+00, null : 7.00e+00 | Conv at last: LL change : 1.27e-11, max abs score : 1.43e-06, beta change : 1.63e-06 | Log Likes: full : -3.60e+02, null : -3.90e+02 | Method: Penalized ML | control: maxit : 2500, maxhs : 0, maxstep : 5, lconv : 1e-05, gconv : 1e-05, xconv : 1e-05, collapse : TRUE, fit : NR, call : logistf.control(maxit = n_iter) | mod control: tau : 0.5, terms.fit : NULL, call : logistf.mod.control()		10307 29495-9 [Herpes virus 6 DNA [Presence] in Specimen by NAA with probe detection, firth]: nCase: 49 | nCon: 3114, corr p-val: 0.925, uncorr p-val: 0.774, OR: 0.852 | model: dis_status ~ 0.007[0.0e+00] + (0.852 * mod_ant[0.774]) + (1.059 * male[0.844]) + (48.293 * sex2[0.099]) + (1.268 * age[1.4e-04]), glm_warn [False]: nan log10 trans: False | Notes: n=3163 | DoF=4 | n iters: full : 8.00e+00, null : 6.00e+00 | Conv at last: LL change : 4.38e-12, max abs score : 7.41e-07, beta change : 5.38e-07 | Log Likes: full : -2.39e+02, null : -2.48e+02 | Method: Penalized ML | control: maxit : 2500, maxhs : 0, maxstep : 5, lconv : 1e-05, gconv : 1e-05, xconv : 1e-05, collapse : TRUE, fit : NR, call : logistf.control(maxit = n_iter) | mod control: tau : 0.5, terms.fit : NULL, call : logistf.mod.control() 10309 82192-6 [Herpes virus 6 DNA [Presence] in Cerebral spinal fluid by NAA with non-probe detection, firth]: nCase: 257 | nCon: 21462, corr p-val: 0.594, uncorr p-val: 0.341, OR: 0.497 | model: dis_status ~ 5.3e-04[0.0e+00] + (0.497 * mod_ant[0.341]) + (1.794 * male[5.4e-06]) + (2.389 * sex2[0.597]) + (1.639 * age[0.0e+00]), glm_warn [False]: nan log10 trans: False | Notes: n=21719 | DoF=4 | n iters: full : 9.00e+00, null : 7.00e+00 | Conv at last: LL change : 1.67e-10, max abs score : 3.10e-07, beta change : 3.50e-07 | Log Likes: full : -1.25e+03, null : -1.39e+03 | Method: Penalized ML | control: maxit : 2500, maxhs : 0, maxstep : 5, lconv : 1e-05, gconv : 1e-05, xconv : 1e-05, collapse : TRUE, fit : NR, call : logistf.control(maxit = n_iter) | mod control: tau : 0.5, terms.fit : NULL, call : logistf.mod.control() dtype: object	False		False		False		False		virus	Herpesviridae	Betaherpesvirinae	betaherpesvirus 6
Cancer of urinary organs (incl. kidney and bladder)	neoplasms	189	HHV-7	U14	No	Unknown	could_not	0.27606576421296		1.363		[0.979-1.899]		202	9227						sex, bmi, age		All			dis_status ~ 2.8e-06[1.2e-34] + (1.363 * mod_ant[0.067]) + (3.464 * male[1.6e-14]) + (1.552 * bmi[0.003]) + (2.406 * age[1.1e-15])		2.74	2.74	0.37	0.44	2.78	2.78					72.24	67.35			0.0669146028775658		sex, bmi, age	sex1 : 1.64e-14, bmi : 2.61e-03, age : 1.09e-15	sex1: 3.464 [2.522-4.757], bmi: 1.552 [1.166-2.067], age: 2.406 [1.941-2.982]						False				False				virus	Herpesviridae	Betaherpesvirinae	betaherpesvirus 7
Cancer of urinary organs (incl. kidney and bladder)	neoplasms	189	HIV	gag	No	Unknown	did_not	0.27606576421296	0.02358552043992018	1.246	4.616	[0.955-1.626]	[1.726-9.840]	202	9227	363	92091	18396-2	HIV 1 p24 Ag [Presence] in Serum or Plasma by Immunoassay	firth	sex, bmi	sex	All	All	0	dis_status ~ 0.002[1.2e-37] + (1.246 * mod_ant[0.105]) + (3.352 * male[3.7e-14]) + (1.511 * bmi[0.003])	dis_status ~ 0.003[0.0e+00] + (4.616 * mod_ant[0.005]) + (2.434 * male[0.0e+00]) + (22.993 * sex2[0.142])	1.82	1.74	0.51	0.53	1.81	1.74	91844	247	358	5	72.24	67.35	57.33	40.09	0.104663504824661	0.0045163762544528	sex, bmi	sex1 : 3.68e-14, bmi : 3.30e-03	sex1: 3.352 [2.451-4.585], bmi: 1.511 [1.147-1.991]	sex1 : 0.00e+00, sex2 : 1.42e-01	sex1: 2.434 [1.976-3.006], sex2: 22.993 [0.178-185.726]	n=92454 | DoF=3 | n iters: full : 9.00e+00, null : 9.00e+00 | Conv at last: LL change : 7.03e-10, max abs score : 2.84e-07, beta change : 3.67e-06 | Log Likes: full : -2.33e+03, null : -2.37e+03 | Method: Penalized ML | control: maxit : 2500, maxhs : 0, maxstep : 5, lconv : 1e-05, gconv : 1e-05, xconv : 1e-05, collapse : TRUE, fit : NR, call : logistf.control(maxit = n_iter) | mod control: tau : 0.5, terms.fit : NULL, call : logistf.mod.control()	0 24012-7 [HIV 1 Ag [Presence] in Serum, firth]: nCase: 170 | nCon: 33883, corr p-val: 0.281, uncorr p-val: 0.112, OR: 5.29 | model: dis_status ~ 0.003[0.0e+00] + (5.290 * mod_ant[0.112]) + (2.778 * male[9.3e-11]) + (117.613 * sex2[0.057]), glm_warn [False]: nan log10 trans: False | Notes: n=34053 | DoF=3 | n iters: full : 9.00e+00, null : 9.00e+00 | Conv at last: LL change : 3.75e-10, max abs score : 4.46e-07, beta change : 4.71e-06 | Log Likes: full : -1.05e+03, null : -1.07e+03 | Method: Penalized ML | control: maxit : 2500, maxhs : 0, maxstep : 5, lconv : 1e-05, gconv : 1e-05, xconv : 1e-05, collapse : TRUE, fit : NR, call : logistf.control(maxit = n_iter) | mod control: tau : 0.5, terms.fit : NULL, call : logistf.mod.control() 1 9821-0 [HIV 1 p24 Ag [Presence] in Serum, firth]: nCase: 27 | nCon: 5336, corr p-val: 0.724, uncorr p-val: 0.498, OR: 3.173 | model: dis_status ~ 0.004[0.0e+00] + (3.173 * mod_ant[0.498]) + (1.476 * male[0.305]) + (45.527 * sex2[0.098]), glm_warn [False]: nan log10 trans: False | Notes: n=5363 | DoF=3 | n iters: full : 9.00e+00, null : 9.00e+00 | Conv at last: LL change : 1.25e-11, max abs score : 1.28e-07, beta change : 1.85e-06 | Log Likes: full : -1.68e+02, null : -1.70e+02 | Method: Penalized ML | control: maxit : 2500, maxhs : 0, maxstep : 5, lconv : 1e-05, gconv : 1e-05, xconv : 1e-05, collapse : TRUE, fit : NR, call : logistf.control(maxit = n_iter) | mod control: tau : 0.5, terms.fit : NULL, call : logistf.mod.control() 2 29893-5 [HIV 1 Ab [Presence] in Serum or Plasma by Immunoassay, glm]: nCase: 534 | nCon: 93519, corr p-val: 0.959, uncorr p-val: 0.865, OR: 1.029 | model: dis_status ~ 0.003[0.0e+00] + (1.029 * mod_ant[0.865]) + (2.980 * male[8.8e-33]) + (1.4e-04 * sex2[0.952]), glm_warn [False]: nan log10 trans: False | Notes: nan dtype: object	10311 12859-5 [HIV 1 p18 Ab [Presence] in Serum by Immunoblot, glm]: nCase: 57 | nCon: 4171, corr p-val: 0.893, uncorr p-val: 0.703, OR: 0.885 | model: dis_status ~ 0.006[6.3e-74] + (0.885 * mod_ant[0.703]) + (4.028 * male[1.2e-05]) + (2.2e-04 * sex2[0.987]), glm_warn [False]: nan log10 trans: False | Notes: nan 10314 25835-0 [HIV 1 RNA [Presence] in Serum or Plasma by NAA with probe detection, glm]: nCase: 147 | nCon: 17572, corr p-val: 1.41e-03, uncorr p-val: 1.90e-04, OR: 0.293 | model: dis_status ~ 0.005[1.3e-212] + (0.293 * mod_ant[1.9e-04]) + (2.599 * male[9.6e-07]) + (4.9e-05 * sex2[0.983]), glm_warn [False]: nan log10 trans: False | Notes: nan 10316 5017-9 [HIV 1 RNA [Presence] in Blood by NAA with probe detection, firth]: nCase: 54 | nCon: 3834, corr p-val: 0.993, uncorr p-val: 0.993, OR: 0.993 | model: dis_status ~ 0.009[0.0e+00] + (0.993 * mod_ant[0.993]) + (1.932 * male[0.023]) + (12.261 * sex2[0.217]), glm_warn [False]: nan log10 trans: False | Notes: n=3888 | DoF=3 | n iters: full : 9.00e+00, null : 8.00e+00 | Conv at last: LL change : 6.82e-13, max abs score : 4.54e-08, beta change : 8.06e-07 | Log Likes: full : -2.79e+02, null : -2.83e+02 | Method: Penalized ML | control: maxit : 2500, maxhs : 0, maxstep : 5, lconv : 1e-05, gconv : 1e-05, xconv : 1e-05, collapse : TRUE, fit : NR, call : logistf.control(maxit = n_iter) | mod control: tau : 0.5, terms.fit : NULL, call : logistf.mod.control() 10317 5221-7 [HIV 1 Ab [Presence] in Serum or Plasma by Immunoblot, glm]: nCase: 72 | nCon: 6216, corr p-val: 0.173, uncorr p-val: 0.056, OR: 0.622 | model: dis_status ~ 0.012[3.4e-84] + (0.622 * mod_ant[0.056]) + (1.502 * male[0.130]) + (1.8e-04 * sex2[0.987]), glm_warn [False]: nan log10 trans: False | Notes: nan 10318 68961-2 [HIV 1 Ab [Presence] in Serum, Plasma or Blood by Rapid immunoassay, glm]: nCase: 267 | nCon: 34931, corr p-val: 0.035, uncorr p-val: 8.37e-03, OR: 0.529 | model: dis_status ~ 0.004[0.0e+00] + (0.529 * mod_ant[0.008]) + (3.797 * male[4.0e-24]) + (4.7e-05 * sex2[0.966]), glm_warn [False]: nan log10 trans: False | Notes: nan 10319 7917-8 [HIV 1 Ab [Presence] in Serum, firth]: nCase: 263 | nCon: 26069, corr p-val: 0.281, uncorr p-val: 0.107, OR: 0.187 | model: dis_status ~ 0.004[0.0e+00] + (0.187 * mod_ant[0.107]) + (6.390 * male[0.0e+00]) + (6.584 * sex2[0.311]), glm_warn [False]: nan log10 trans: False | Notes: n=26332 | DoF=3 | n iters: full : 1.10e+01, null : 8.00e+00 | Conv at last: LL change : 2.27e-13, max abs score : 2.25e-08, beta change : 8.25e-07 | Log Likes: full : -1.36e+03, null : -1.47e+03 | Method: Penalized ML | control: maxit : 2500, maxhs : 0, maxstep : 5, lconv : 1e-05, gconv : 1e-05, xconv : 1e-05, collapse : TRUE, fit : NR, call : logistf.control(maxit = n_iter) | mod control: tau : 0.5, terms.fit : NULL, call : logistf.mod.control() dtype: object	False		False		False		False		virus	Retroviridae		Lentivirus
Cancer of urinary organs (incl. kidney and bladder)	neoplasms	189	HPV-16	L1	No	Unknown	did_not	0.27606576421296	0.02815521282241924	1.24	3.319	[0.901-1.707]	[1.417-7.769]	202	9227	75	21997	77399-4	Human papilloma virus 16 DNA [Presence] in Cervix by NAA with probe detection	glm	age, tobac	age	All	All	0	dis_status ~ 2.7e-05[4.4e-35] + (1.240 * mod_ant[0.186]) + (2.343 * age[1.1e-14]) + (2.009 * tobac1[9.1e-06]) + (2.144 * tobac2[0.001]) + (1.073 * tobac3[0.945])	dis_status ~ 7.8e-05[6.7e-70] + (3.319 * mod_ant[0.006]) + (2.089 * age[2.6e-15])	1.6	1.57	0.43	0.47	1.66	1.6	21537	460	69	6	72.24	67.35	56.43	45.26	0.185787777318941	0.0057127725035805	age, num_in_house, tobac	age : 1.09e-14, tobac1 : 9.09e-06, tobac2 : 1.09e-03, tobac3 : 9.45e-01	age: 2.343 [1.888-2.907], tobac1: 2.009 [1.476-2.734], tobac2: 2.144 [1.357-3.389], tobac3: 1.073 [0.145-7.919]	age : 2.61e-15	age: 2.089 [1.74-2.507]		0 17399-7 [Human papilloma virus 16 Ag [Presence] in Specimen, firth]: nCase: 92 | nCon: 34125, corr p-val: 0.03, uncorr p-val: 6.42e-03, OR: 4.359 | model: dis_status ~ 3.3e-05[0.0e+00] + (4.359 * mod_ant[0.006]) + (2.242 * age[0.0e+00]), glm_warn [False]: nan log10 trans: False | Notes: n=34217 | DoF=2 | n iters: full : 1.00e+01, null : 8.00e+00 | Conv at last: LL change : -4.09e-12, max abs score : 2.70e-07, beta change : 1.01e-06 | Log Likes: full : -5.80e+02, null : -6.31e+02 | Method: Penalized ML | control: maxit : 2500, maxhs : 0, maxstep : 5, lconv : 1e-05, gconv : 1e-05, xconv : 1e-05, collapse : TRUE, fit : NR, call : logistf.control(maxit = n_iter) | mod control: tau : 0.5, terms.fit : NULL, call : logistf.mod.control() 1 30167-1 [Human papilloma virus 16+18+31+33+35+39+45+51+52+56+58+59+68 DNA [Presence] in Cervix by Probe with signal amplification, glm]: nCase: 1616 | nCon: 520006, corr p-val: 0.031, uncorr p-val: 7.00e-03, OR: 1.258 | model: dis_status ~ 5.0e-05[0.0e+00] + (1.258 * mod_ant[0.007]) + (2.115 * age[8.0e-298]), glm_warn [False]: nan log10 trans: False | Notes: nan 2 61372-9 [Human papilloma virus 16 DNA [Presence] in Specimen by NAA with probe detection, glm]: nCase: 1404 | nCon: 254530, corr p-val: 0.031, uncorr p-val: 6.87e-03, OR: 1.544 | model: dis_status ~ 1.4e-04[0.0e+00] + (1.544 * mod_ant[0.007]) + (1.979 * age[2.2e-215]), glm_warn [False]: nan log10 trans: False | Notes: nan 3 59263-4 [Human papilloma virus 16 DNA [Presence] in Cervix by Probe with signal amplification, glm]: nCase: 107 | nCon: 51924, corr p-val: 0.275, uncorr p-val: 0.098, OR: 1.842 | model: dis_status ~ 5.2e-05[5.7e-96] + (1.842 * mod_ant[0.098]) + (2.001 * age[5.0e-18]), glm_warn [False]: nan log10 trans: False | Notes: nan 4 59420-0 [Human papilloma virus 16+18+31+33+35+39+45+51+52+56+58+59+66+68 DNA [Presence] in Cervix by Probe with signal amplification, glm]: nCase: 498 | nCon: 199023, corr p-val: 0.401, uncorr p-val: 0.188, OR: 1.258 | model: dis_status ~ 2.9e-05[0.0e+00] + (1.258 * mod_ant[0.188]) + (2.294 * age[5.1e-100]), glm_warn [False]: nan log10 trans: False | Notes: nan 5 49896-4 [Human papilloma virus 16+18+31+33+35+39+45+51+52+56+58+59+68 DNA [Presence] in Specimen by NAA with probe detection, glm]: nCase: 808 | nCon: 144060, corr p-val: 0.526, uncorr p-val: 0.276, OR: 1.165 | model: dis_status ~ 2.1e-04[0.0e+00] + (1.165 * mod_ant[0.276]) + (1.756 * age[3.4e-98]), glm_warn [False]: nan log10 trans: False | Notes: nan 6 70061-7 [Human papilloma virus 16 and 18 DNA [Presence] in Specimen by NAA with probe detection, firth]: nCase: 40 | nCon: 37108, corr p-val: 0.979, uncorr p-val: 0.937, OR: 1.045 | model: dis_status ~ 1.5e-06[0.0e+00] + (1.045 * mod_ant[0.937]) + (3.275 * age[5.6e-16]), glm_warn [False]: nan log10 trans: False | Notes: n=37148 | DoF=2 | n iters: full : 1.20e+01, null : 9.00e+00 | Conv at last: LL change : 9.72e-11, max abs score : 4.83e-07, beta change : 2.00e-06 | Log Likes: full : -2.76e+02, null : -3.09e+02 | Method: Penalized ML | control: maxit : 2500, maxhs : 0, maxstep : 5, lconv : 1e-05, gconv : 1e-05, xconv : 1e-05, collapse : TRUE, fit : NR, call : logistf.control(maxit = n_iter) | mod control: tau : 0.5, terms.fit : NULL, call : logistf.mod.control() dtype: object	10329 82675-0 [Human papilloma virus 16+18+31+33+35+39+45+51+52+56+58+59+66+68 DNA [Presence] in Cervix by NAA with probe detection, glm]: nCase: 80 | nCon: 20870, corr p-val: 0.969, uncorr p-val: 0.907, OR: 0.955 | model: dis_status ~ 1.1e-04[3.3e-66] + (0.955 * mod_ant[0.907]) + (2.003 * age[3.5e-14]), glm_warn [False]: nan log10 trans: False | Notes: nan dtype: object	False		False		False		False		virus	Papillomaviridae		Alphapapillomavirus 9
Cancer of urinary organs (incl. kidney and bladder)	neoplasms	189	HPV-18	L1	No	Unknown	did_not	0.27606576421296	0.1455686230814432	1.29	1.636	[0.932-1.785]	[1.012-2.643]	202	9227	1598	330754	61373-7	Human papilloma virus 18 DNA [Presence] in Specimen by NAA with probe detection	glm	bmi, num_in_house		All	All	0	dis_status ~ 0.004[6.8e-30] + (1.290 * mod_ant[0.124]) + (1.577 * bmi[4.9e-04]) + (1.297 * num_in_house2[0.179]) + (0.950 * num_in_house3[0.837]) + (0.580 * num_in_house4[0.079]) + (0.471 * num_in_house5[0.117]) + (0.745 * num_in_house6[0.774])	dis_status ~ 0.005[0.0e+00] + (1.636 * mod_ant[0.044])	1.58	1.53	0.43	0.45	1.64	1.57	328594	2160	1581	17	72.24	67.35	59.75	48.68	0.124252042874645	0.0443932680319295	bmi, num_in_house	bmi : 4.87e-04, num_in_house2 : 1.79e-01, num_in_house3 : 8.37e-01, num_in_house4 : 7.87e-02, num_in_house5 : 1.17e-01, num_in_house6 : 7.74e-01	bmi: 1.577 [1.221-2.038], num_in_house2: 1.297 [0.888-1.896], num_in_house3: 0.950 [0.582-1.550], num_in_house4: 0.580 [0.316-1.065], num_in_house5: 0.471 [0.184-1.208], num_in_house6: 0.745 [0.101-5.527]	:			0 77400-0 [Human papilloma virus 18 DNA [Presence] in Cervix by NAA with probe detection, firth]: nCase: 70 | nCon: 20569, corr p-val: 0.448, uncorr p-val: 0.223, OR: 3.329 | model: dis_status ~ 0.003[0.0e+00] + (3.329 * mod_ant[0.223]), glm_warn [False]: nan log10 trans: False | Notes: n=20639 | DoF=1 | n iters: full : 9.00e+00, null : 9.00e+00 | Conv at last: LL change : -1.14e-12, max abs score : 3.19e-13, beta change : 9.15e-08 | Log Likes: full : -4.65e+02, null : -4.66e+02 | Method: Penalized ML | control: maxit : 2500, maxhs : 0, maxstep : 5, lconv : 1e-05, gconv : 1e-05, xconv : 1e-05, collapse : TRUE, fit : NR, call : logistf.control(maxit = n_iter) | mod control: tau : 0.5, terms.fit : NULL, call : logistf.mod.control() 1 75694-0 [Human papilloma virus 18+45 E6+E7 mRNA [Presence] in Cervix by NAA with probe detection, glm]: nCase: 64 | nCon: 20508, corr p-val: 0.601, uncorr p-val: 0.367, OR: 1.474 | model: dis_status ~ 0.003[0.0e+00] + (1.474 * mod_ant[0.367]), glm_warn [False]: nan log10 trans: False | Notes: nan 2 59264-2 [Human papilloma virus 18 DNA [Presence] in Cervix by Probe with signal amplification, firth]: nCase: 77 | nCon: 42083, corr p-val: 0.993, uncorr p-val: 0.972, OR: 1.03 | model: dis_status ~ 0.002[0.0e+00] + (1.030 * mod_ant[0.972]), glm_warn [False]: nan log10 trans: False | Notes: n=42160 | DoF=1 | n iters: full : 1.00e+01, null : 1.00e+01 | Conv at last: LL change : -2.27e-12, max abs score : 1.82e-14, beta change : 4.75e-10 | Log Likes: full : -5.60e+02, null : -5.60e+02 | Method: Penalized ML | control: maxit : 2500, maxhs : 0, maxstep : 5, lconv : 1e-05, gconv : 1e-05, xconv : 1e-05, collapse : TRUE, fit : NR, call : logistf.control(maxit = n_iter) | mod control: tau : 0.5, terms.fit : NULL, call : logistf.mod.control() dtype: object	10330 17401-1 [Human papilloma virus 18 Ag [Presence] in Specimen, firth]: nCase: 92 | nCon: 34130, corr p-val: 0.987, uncorr p-val: 0.952, OR: 0.919 | model: dis_status ~ 0.003[0.0e+00] + (0.919 * mod_ant[0.952]), glm_warn [False]: nan log10 trans: False | Notes: n=34222 | DoF=1 | n iters: full : 9.00e+00, null : 9.00e+00 | Conv at last: LL change : 4.81e-11, max abs score : 4.89e-11, beta change : 1.30e-06 | Log Likes: full : -6.34e+02, null : -6.34e+02 | Method: Penalized ML | control: maxit : 2500, maxhs : 0, maxstep : 5, lconv : 1e-05, gconv : 1e-05, xconv : 1e-05, collapse : TRUE, fit : NR, call : logistf.control(maxit = n_iter) | mod control: tau : 0.5, terms.fit : NULL, call : logistf.mod.control() 10331 30167-1 [Human papilloma virus 16+18+31+33+35+39+45+51+52+56+58+59+68 DNA [Presence] in Cervix by Probe with signal amplification, glm]: nCase: 1625 | nCon: 520337, corr p-val: 0.05, uncorr p-val: 0.013, OR: 0.81 | model: dis_status ~ 0.003[0.0e+00] + (0.810 * mod_ant[0.013]), glm_warn [False]: nan log10 trans: False | Notes: nan 10332 49896-4 [Human papilloma virus 16+18+31+33+35+39+45+51+52+56+58+59+68 DNA [Presence] in Specimen by NAA with probe detection, glm]: nCase: 823 | nCon: 144538, corr p-val: 0.09, uncorr p-val: 0.025, OR: 0.733 | model: dis_status ~ 0.006[0.0e+00] + (0.733 * mod_ant[0.025]), glm_warn [False]: nan log10 trans: False | Notes: nan 10334 59420-0 [Human papilloma virus 16+18+31+33+35+39+45+51+52+56+58+59+66+68 DNA [Presence] in Cervix by Probe with signal amplification, glm]: nCase: 498 | nCon: 199053, corr p-val: 0.438, uncorr p-val: 0.211, OR: 0.805 | model: dis_status ~ 0.003[0.0e+00] + (0.805 * mod_ant[0.211]), glm_warn [False]: nan log10 trans: False | Notes: nan 10336 70061-7 [Human papilloma virus 16 and 18 DNA [Presence] in Specimen by NAA with probe detection, firth]: nCase: 40 | nCon: 37113, corr p-val: 0.717, uncorr p-val: 0.468, OR: 0.68 | model: dis_status ~ 0.001[0.0e+00] + (0.680 * mod_ant[0.468]), glm_warn [False]: nan log10 trans: False | Notes: n=37153 | DoF=1 | n iters: full : 1.10e+01, null : 1.00e+01 | Conv at last: LL change : -1.02e-12, max abs score : 1.33e-15, beta change : 5.30e-11 | Log Likes: full : -3.10e+02, null : -3.11e+02 | Method: Penalized ML | control: maxit : 2500, maxhs : 0, maxstep : 5, lconv : 1e-05, gconv : 1e-05, xconv : 1e-05, collapse : TRUE, fit : NR, call : logistf.control(maxit = n_iter) | mod control: tau : 0.5, terms.fit : NULL, call : logistf.mod.control() 10339 82675-0 [Human papilloma virus 16+18+31+33+35+39+45+51+52+56+58+59+66+68 DNA [Presence] in Cervix by NAA with probe detection, glm]: nCase: 80 | nCon: 20876, corr p-val: 0.707, uncorr p-val: 0.457, OR: 0.744 | model: dis_status ~ 0.004[0.0e+00] + (0.744 * mod_ant[0.457]), glm_warn [False]: nan log10 trans: False | Notes: nan dtype: object	False		False		False		False		virus	Papillomaviridae		Alphapapillomavirus 7
Cancer of urinary organs (incl. kidney and bladder)	neoplasms	189	H. pylori	CagA	No	Unknown	did_not	0.27606576421296	0.9592510549040124	1.148	1.057	[0.926-1.424]	[0.512-2.184]	94	4660	55	4639	16126-5	Helicobacter pylori IgG Ab [Presence] in Serum	glm	bmi, age, tobac	age	All	All	0	dis_status ~ 9.2e-06[1.4e-18] + (1.148 * mod_ant[0.207]) + (1.485 * bmi[0.056]) + (2.290 * age[3.6e-07]) + (2.546 * tobac1[7.2e-05]) + (2.167 * tobac2[0.031]) + (3.7e-06 * tobac3[0.977])	dis_status ~ 5.0e-04[1.7e-37] + (1.057 * mod_ant[0.881]) + (1.709 * age[5.7e-10])	2.19	2.04	0.98	0.92	2.05	1.86	4064	575	46	9	72.14	67.23	67.15	49.06	0.20704932315972	0.880709514872351	bmi, age, tobac	bmi : 5.60e-02, age : 3.60e-07, tobac1 : 7.17e-05, tobac2 : 3.14e-02, tobac3 : 9.77e-01	bmi: 1.485 [0.99-2.227], age: 2.290 [1.664-3.151], tobac1: 2.546 [1.605-4.039], tobac2: 2.167 [1.071-4.384], tobac3: 3.7e-06 [0.00e+00-Inf]	age : 5.65e-10	age: 1.709 [1.443-2.024]			10274 17780-8 [Helicobacter pylori Ag [Presence] in Stool by Immunoassay, glm]: nCase: 1386 | nCon: 118166, corr p-val: 0.066, uncorr p-val: 0.018, OR: 0.775 | model: dis_status ~ 3.3e-04[0.0e+00] + (0.775 * mod_ant[0.018]) + (1.843 * age[5.1e-255]), glm_warn [False]: nan log10 trans: False | Notes: nan 10275 17859-0 [Helicobacter pylori IgG Ab [Presence] in Serum or Plasma by Immunoassay, glm]: nCase: 508 | nCon: 39125, corr p-val: 0.221, uncorr p-val: 0.074, OR: 0.84 | model: dis_status ~ 3.6e-04[6.8e-274] + (0.840 * mod_ant[0.074]) + (1.802 * age[1.6e-74]), glm_warn [False]: nan log10 trans: False | Notes: nan 10276 22310-7 [Helicobacter pylori Ab [Presence] in Serum, glm]: nCase: 850 | nCon: 48041, corr p-val: 0.853, uncorr p-val: 0.641, OR: 0.948 | model: dis_status ~ 1.2e-04[0.0e+00] + (0.948 * mod_ant[0.641]) + (2.083 * age[7.0e-147]), glm_warn [False]: nan log10 trans: False | Notes: nan 10277 31843-6 [Helicobacter pylori Ag [Presence] in Stool, glm]: nCase: 194 | nCon: 23433, corr p-val: 0.953, uncorr p-val: 0.811, OR: 0.933 | model: dis_status ~ 1.3e-04[9.9e-116] + (0.933 * mod_ant[0.811]) + (1.919 * age[4.5e-34]), glm_warn [False]: nan log10 trans: False | Notes: nan 10278 46987-4 [Helicobacter pylori IgM Ab [Presence] in Serum by Immunoassay, firth]: nCase: 88 | nCon: 3745, corr p-val: 0.784, uncorr p-val: 0.556, OR: 0.732 | model: dis_status ~ 0.001[0.0e+00] + (0.732 * mod_ant[0.556]) + (1.586 * age[7.8e-12]), glm_warn [False]: nan log10 trans: False | Notes: n=3833 | DoF=2 | n iters: full : 8.00e+00, null : 6.00e+00 | Conv at last: LL change : -6.25e-12, max abs score : 1.08e-07, beta change : 3.09e-07 | Log Likes: full : -3.89e+02, null : -4.13e+02 | Method: Penalized ML | control: maxit : 2500, maxhs : 0, maxstep : 5, lconv : 1e-05, gconv : 1e-05, xconv : 1e-05, collapse : TRUE, fit : NR, call : logistf.control(maxit = n_iter) | mod control: tau : 0.5, terms.fit : NULL, call : logistf.mod.control() 10279 80373-4 [Helicobacter pylori Ag [Presence] in Stool by Rapid immunoassay, glm]: nCase: 297 | nCon: 24480, corr p-val: 0.23, uncorr p-val: 0.078, OR: 0.529 | model: dis_status ~ 2.0e-04[7.0e-190] + (0.529 * mod_ant[0.078]) + (1.994 * age[1.4e-63]), glm_warn [False]: nan log10 trans: False | Notes: nan dtype: object	False		False		False		False		bacteria	Helicobacteraceae		H. pylori
Cancer of urinary organs (incl. kidney and bladder)	neoplasms	189	HSV-1	IgG	No	Unknown	did_not	0.27606576421296	0.2808286257106438	1.118	2.758	[0.944-1.324]	[0.750-7.215]	202	9227	256	21117	82190-0	Herpes simplex virus 1 DNA [Presence] in Cerebral spinal fluid by NAA with non-probe detection	firth	bmi, age, tobac	age	All	All	0	dis_status ~ 9.8e-06[1.5e-36] + (1.118 * mod_ant[0.196]) + (1.520 * bmi[0.003]) + (2.303 * age[5.0e-14]) + (1.920 * tobac1[3.6e-05]) + (2.148 * tobac2[0.001]) + (0.934 * tobac3[0.947])	dis_status ~ 7.1e-04[0.0e+00] + (2.758 * mod_ant[0.114]) + (1.651 * age[0.0e+00])	3.15	2.99	0.85	0.9	3.59	3.47	21044	73	253	3	72.24	67.35	66.78	42.81	0.196152632777901	0.113587554657272	bmi, age, num_in_house, tobac	bmi : 2.96e-03, age : 5.01e-14, tobac1 : 3.63e-05, tobac2 : 1.07e-03, tobac3 : 9.47e-01	bmi: 1.520 [1.153-2.003], age: 2.303 [1.853-2.861], tobac1: 1.920 [1.409-2.617], tobac2: 2.148 [1.359-3.396], tobac3: 0.934 [0.126-6.917]	age : 0.00e+00	age: 1.651 [1.536-1.782]	n=21373 | DoF=2 | n iters: full : 9.00e+00, null : 7.00e+00 | Conv at last: LL change : 8.46e-11, max abs score : 4.81e-08, beta change : 9.31e-08 | Log Likes: full : -1.25e+03, null : -1.38e+03 | Method: Penalized ML | control: maxit : 2500, maxhs : 0, maxstep : 5, lconv : 1e-05, gconv : 1e-05, xconv : 1e-05, collapse : TRUE, fit : NR, call : logistf.control(maxit = n_iter) | mod control: tau : 0.5, terms.fit : NULL, call : logistf.mod.control()	0 17850-9 [Herpes simplex virus 1 IgG Ab [Presence] in Serum, glm]: nCase: 41 | nCon: 9967, corr p-val: 0.799, uncorr p-val: 0.584, OR: 1.204 | model: dis_status ~ 7.5e-05[1.9e-50] + (1.204 * mod_ant[0.584]) + (2.127 * age[9.9e-14]), glm_warn [False]: nan log10 trans: False | Notes: nan 1 40466-5 [Herpes simplex virus 1 IgM Ab [Presence] in Serum by Immunofluorescence, firth]: nCase: 81 | nCon: 12440, corr p-val: 0.959, uncorr p-val: 0.877, OR: 1.108 | model: dis_status ~ 2.8e-04[0.0e+00] + (1.108 * mod_ant[0.877]) + (1.849 * age[0.0e+00]), glm_warn [False]: nan log10 trans: False | Notes: n=12521 | DoF=2 | n iters: full : 9.00e+00, null : 7.00e+00 | Conv at last: LL change : 1.94e-11, max abs score : 5.25e-07, beta change : 1.20e-06 | Log Likes: full : -4.37e+02, null : -4.84e+02 | Method: Penalized ML | control: maxit : 2500, maxhs : 0, maxstep : 5, lconv : 1e-05, gconv : 1e-05, xconv : 1e-05, collapse : TRUE, fit : NR, call : logistf.control(maxit = n_iter) | mod control: tau : 0.5, terms.fit : NULL, call : logistf.mod.control() dtype: object	10340 16130-7 [Herpes simplex virus 1 DNA [Presence] in Specimen by NAA with probe detection, glm]: nCase: 883 | nCon: 99438, corr p-val: 0.281, uncorr p-val: 0.108, OR: 0.841 | model: dis_status ~ 3.6e-04[0.0e+00] + (0.841 * mod_ant[0.108]) + (1.801 * age[1.9e-178]), glm_warn [False]: nan log10 trans: False | Notes: nan 10341 16952-4 [Herpes simplex virus 1 DNA [Presence] in Cerebral spinal fluid by NAA with probe detection, glm]: nCase: 290 | nCon: 21229, corr p-val: 0.813, uncorr p-val: 0.6, OR: 0.891 | model: dis_status ~ 6.5e-04[4.2e-195] + (0.891 * mod_ant[0.600]) + (1.708 * age[6.8e-51]), glm_warn [False]: nan log10 trans: False | Notes: nan 10344 51916-5 [Herpes simplex virus 1 IgG Ab [Presence] in Serum or Plasma by Immunoassay, glm]: nCase: 463 | nCon: 40742, corr p-val: 0.724, uncorr p-val: 0.487, OR: 0.933 | model: dis_status ~ 8.1e-04[0.0e+00] + (0.933 * mod_ant[0.487]) + (1.666 * age[2.3e-61]), glm_warn [False]: nan log10 trans: False | Notes: nan 10345 5846-1 [Herpes simplex virus 1 Ag [Presence] in Specimen by Immunofluorescence, firth]: nCase: 48 | nCon: 3550, corr p-val: 0.478, uncorr p-val: 0.247, OR: 0.581 | model: dis_status ~ 3.3e-04[0.0e+00] + (0.581 * mod_ant[0.247]) + (1.866 * age[1.6e-13]), glm_warn [False]: nan log10 trans: False | Notes: n=3598 | DoF=2 | n iters: full : 9.00e+00, null : 7.00e+00 | Conv at last: LL change : 6.76e-12, max abs score : 8.72e-07, beta change : 2.34e-06 | Log Likes: full : -2.19e+02, null : -2.49e+02 | Method: Penalized ML | control: maxit : 2500, maxhs : 0, maxstep : 5, lconv : 1e-05, gconv : 1e-05, xconv : 1e-05, collapse : TRUE, fit : NR, call : logistf.control(maxit = n_iter) | mod control: tau : 0.5, terms.fit : NULL, call : logistf.mod.control() dtype: object	False		False		False		False		virus	Herpesviridae	Alphaherpesvirinae	alphaherpesvirus 1
Cancer of urinary organs (incl. kidney and bladder)	neoplasms	189	HSV-2	IgG	No	Unknown	did_not	0.27606576421296	0.993490500866127	1.206	1.021	[1.008-1.444]	[0.116-3.751]	202	9227	263	21298	82191-8	Herpes simplex virus 2 DNA [Presence] in Cerebral spinal fluid by NAA with non-probe detection	firth	bmi, age, tobac	age	All	All	0	dis_status ~ 8.7e-06[2.6e-37] + (1.206 * mod_ant[0.041]) + (1.525 * bmi[0.003]) + (2.348 * age[1.2e-14]) + (1.916 * tobac1[3.8e-05]) + (2.121 * tobac2[0.001]) + (0.959 * tobac3[0.967])	dis_status ~ 7.2e-04[0.0e+00] + (1.021 * mod_ant[0.980]) + (1.655 * age[0.0e+00])	1.7	1.59	0.76	0.77	1.61	1.51	21170	128	262	1	72.24	67.35	66.87	42.94	0.0408927849937047	0.980339782482575	bmi, age, num_in_house, tobac	bmi : 2.54e-03, age : 1.23e-14, tobac1 : 3.84e-05, tobac2 : 1.31e-03, tobac3 : 9.67e-01	bmi: 1.525 [1.16-2.007], age: 2.348 [1.89-2.917], tobac1: 1.916 [1.406-2.611], tobac2: 2.121 [1.341-3.354], tobac3: 0.959 [0.13-7.089]	age : 0.00e+00	age: 1.655 [1.541-1.785]	n=21561 | DoF=2 | n iters: full : 9.00e+00, null : 7.00e+00 | Conv at last: LL change : 6.66e-11, max abs score : 5.73e-08, beta change : 9.73e-08 | Log Likes: full : -1.28e+03, null : -1.41e+03 | Method: Penalized ML | control: maxit : 2500, maxhs : 0, maxstep : 5, lconv : 1e-05, gconv : 1e-05, xconv : 1e-05, collapse : TRUE, fit : NR, call : logistf.control(maxit = n_iter) | mod control: tau : 0.5, terms.fit : NULL, call : logistf.mod.control()		10347 16131-5 [Herpes simplex virus 2 DNA [Presence] in Specimen by NAA with probe detection, glm]: nCase: 1006 | nCon: 113586, corr p-val: 7.53e-04, uncorr p-val: 9.61e-05, OR: 0.639 | model: dis_status ~ 3.4e-04[0.0e+00] + (0.639 * mod_ant[9.6e-05]) + (1.830 * age[5.5e-208]), glm_warn [False]: nan log10 trans: False | Notes: nan 10348 16960-7 [Herpes simplex virus 2 DNA [Presence] in Cerebral spinal fluid by NAA with probe detection, glm]: nCase: 294 | nCon: 21376, corr p-val: 0.697, uncorr p-val: 0.445, OR: 0.809 | model: dis_status ~ 6.4e-04[5.1e-193] + (0.809 * mod_ant[0.445]) + (1.707 * age[2.4e-50]), glm_warn [False]: nan log10 trans: False | Notes: nan 10349 17851-7 [Herpes simplex virus 2 IgG Ab [Presence] in Serum, glm]: nCase: 43 | nCon: 9845, corr p-val: 0.959, uncorr p-val: 0.88, OR: 0.947 | model: dis_status ~ 9.6e-05[6.9e-53] + (0.947 * mod_ant[0.880]) + (2.117 * age[7.8e-15]), glm_warn [False]: nan log10 trans: False | Notes: nan 10350 43180-9 [Herpes simplex virus 2 IgG Ab [Presence] in Serum or Plasma by Immunoassay, glm]: nCase: 378 | nCon: 30429, corr p-val: 0.915, uncorr p-val: 0.753, OR: 0.966 | model: dis_status ~ 7.9e-04[2.6e-264] + (0.966 * mod_ant[0.753]) + (1.700 * age[6.3e-58]), glm_warn [False]: nan log10 trans: False | Notes: nan 10351 45210-2 [Herpes simplex virus 2 IgM Ab [Presence] in Serum by Immunofluorescence, firth]: nCase: 78 | nCon: 11965, corr p-val: 0.401, uncorr p-val: 0.185, OR: 0.235 | model: dis_status ~ 2.9e-04[0.0e+00] + (0.235 * mod_ant[0.185]) + (1.843 * age[0.0e+00]), glm_warn [False]: nan log10 trans: False | Notes: n=12043 | DoF=2 | n iters: full : 1.00e+01, null : 7.00e+00 | Conv at last: LL change : 3.51e-11, max abs score : 1.31e-08, beta change : 9.98e-08 | Log Likes: full : -4.19e+02, null : -4.65e+02 | Method: Penalized ML | control: maxit : 2500, maxhs : 0, maxstep : 5, lconv : 1e-05, gconv : 1e-05, xconv : 1e-05, collapse : TRUE, fit : NR, call : logistf.control(maxit = n_iter) | mod control: tau : 0.5, terms.fit : NULL, call : logistf.mod.control() 10352 5849-5 [Herpes simplex virus 2 Ag [Presence] in Specimen by Immunofluorescence, firth]: nCase: 48 | nCon: 3628, corr p-val: 0.601, uncorr p-val: 0.365, OR: 0.62 | model: dis_status ~ 2.9e-04[0.0e+00] + (0.620 * mod_ant[0.365]) + (1.889 * age[1.7e-14]), glm_warn [False]: nan log10 trans: False | Notes: n=3676 | DoF=2 | n iters: full : 9.00e+00, null : 7.00e+00 | Conv at last: LL change : 7.67e-12, max abs score : 6.44e-07, beta change : 1.87e-06 | Log Likes: full : -2.20e+02, null : -2.51e+02 | Method: Penalized ML | control: maxit : 2500, maxhs : 0, maxstep : 5, lconv : 1e-05, gconv : 1e-05, xconv : 1e-05, collapse : TRUE, fit : NR, call : logistf.control(maxit = n_iter) | mod control: tau : 0.5, terms.fit : NULL, call : logistf.mod.control() dtype: object	False		False		False		False		virus	Herpesviridae	Alphaherpesvirinae	alphaherpesvirus 2
Cancer of urinary organs (incl. kidney and bladder)	neoplasms	189	HTLV-1	env	No	Unknown	could_not	0.27606576421296		1.28		[0.921-1.779]		202	9227						sex, bmi, age, tobac		All			dis_status ~ 6.3e-06[1.8e-37] + (1.280 * mod_ant[0.141]) + (3.096 * male[2.4e-12]) + (1.480 * bmi[0.009]) + (2.278 * age[1.2e-13]) + (1.709 * tobac1[8.0e-04]) + (1.861 * tobac2[0.008]) + (0.944 * tobac3[0.955])		1.42	1.35	0.46	0.46	1.49	1.43					72.24	67.35			0.140932077597591		sex, bmi, age, num_in_house, tobac	sex1 : 2.38e-12, bmi : 8.67e-03, age : 1.16e-13, tobac1 : 8.04e-04, tobac2 : 8.20e-03, tobac3 : 9.55e-01	sex1: 3.096 [2.257-4.246], bmi: 1.480 [1.104-1.982], age: 2.278 [1.833-2.832], tobac1: 1.709 [1.249-2.339], tobac2: 1.861 [1.174-2.951], tobac3: 0.944 [0.127-7.016]						False				False				virus	Retroviridae	Orthoretrovirinae	T-lymphotropic virus 1
Cancer of urinary organs (incl. kidney and bladder)	neoplasms	189	JCV	VP1	No	Unknown	did_not	0.2831154710544788	0.9592510549040124	1.156	1.386	[0.914-1.462]	[0.011-10.755]	202	9227	17	1250	33295-7	JC virus DNA [Presence] in Cerebral spinal fluid by NAA with probe detection	firth	sex	sex	All	All	0	dis_status ~ 0.007[1.2e-49] + (1.156 * mod_ant[0.226]) + (3.431 * male[1.3e-14])	dis_status ~ 0.011[0.0e+00] + (1.386 * mod_ant[0.830]) + (1.608 * male[0.328])	2.61	2.53	0.64	0.6	2.63	2.5	1226	24	17	0	72.24	67.35	60.82	53.92	0.226492376843583	0.829974155292973	sex	sex1 : 1.28e-14	sex1: 3.431 [2.508-4.694]	sex1 : 3.28e-01	sex1: 1.608 [0.626-4.503]	n=1267 | DoF=2 | n iters: full : 9.00e+00, null : 8.00e+00 | Conv at last: LL change : 2.42e-13, max abs score : 3.10e-08, beta change : 3.11e-07 | Log Likes: full : -8.81e+01, null : -8.86e+01 | Method: Penalized ML | control: maxit : 2500, maxhs : 0, maxstep : 5, lconv : 1e-05, gconv : 1e-05, xconv : 1e-05, collapse : TRUE, fit : NR, call : logistf.control(maxit = n_iter) | mod control: tau : 0.5, terms.fit : NULL, call : logistf.mod.control()	0 70173-0 [JC virus Ab [Presence] in Serum or Plasma by Immunoassay, glm]: nCase: 38 | nCon: 7742, corr p-val: 0.959, uncorr p-val: 0.865, OR: 1.059 | model: dis_status ~ 0.004[3.0e-80] + (1.059 * mod_ant[0.865]) + (2.055 * male[0.028]), glm_warn [False]: nan log10 trans: False | Notes: nan dtype: object		False		False		False		False		virus	Polyomaviridae		polyomavirus 2
Cancer of urinary organs (incl. kidney and bladder)	neoplasms	189	KSHV	K8_1	No	Unknown	could_not	0.27606576421296		1.506		[0.977-2.320]		202	9227						sex, bmi, age, tobac		All			dis_status ~ 4.5e-06[1.9e-36] + (1.506 * mod_ant[0.063]) + (3.100 * male[2.2e-12]) + (1.463 * bmi[0.011]) + (2.275 * age[1.3e-13]) + (1.704 * tobac1[8.7e-04]) + (1.838 * tobac2[0.010]) + (0.968 * tobac3[0.974])		1.79	1.72	0.39	0.37	1.82	1.76					72.24	67.35			0.0633706640264086		sex, bmi, age, num_in_house, tobac	sex1 : 2.23e-12, bmi : 1.10e-02, age : 1.28e-13, tobac1 : 8.67e-04, tobac2 : 9.65e-03, tobac3 : 9.74e-01	sex1: 3.100 [2.26-4.252], bmi: 1.463 [1.091-1.961], age: 2.275 [1.83-2.827], tobac1: 1.704 [1.245-2.332], tobac2: 1.838 [1.159-2.914], tobac3: 0.968 [0.13-7.185]						False				False				virus	Herpesviridae		gammaherpesvirus 8
Cancer of urinary organs (incl. kidney and bladder)	neoplasms	189	MCV	VP1	No	Unknown	could_not	0.27606576421296		1.153		[0.966-1.376]		202	9227						sex, num_in_house		All			dis_status ~ 0.007[1.6e-49] + (1.153 * mod_ant[0.115]) + (3.514 * male[3.8e-15]) + (1.206 * num_in_house2[0.335]) + (0.871 * num_in_house3[0.582]) + (0.507 * num_in_house4[0.029]) + (0.399 * num_in_house5[0.056]) + (0.666 * num_in_house6[0.692])		2.95	2.85	0.82	0.82	3.2	2.99					72.24	67.35			0.115462329796792		sex, num_in_house	sex1 : 3.79e-15, num_in_house2 : 3.35e-01, num_in_house3 : 5.82e-01, num_in_house4 : 2.86e-02, num_in_house5 : 5.59e-02, num_in_house6 : 6.92e-01	sex1: 3.514 [2.569-4.806], num_in_house2: 1.206 [0.824-1.764], num_in_house3: 0.871 [0.533-1.424], num_in_house4: 0.507 [0.276-0.931], num_in_house5: 0.399 [0.155-1.024], num_in_house6: 0.666 [0.089-4.962]						False				False				virus	Polyomaviridae		polyomavirus 5
Cancer of urinary organs (incl. kidney and bladder)	neoplasms	189	T. gondii	p22	No	Unknown	did_not	0.27606576421296	0.3002131497346931	1.237	1.311	[0.967-1.583]	[0.927-1.852]	202	9227	248	18194	40677-7	Toxoplasma gondii IgG Ab [Presence] in Serum by Immunoassay	glm	sex, bmi, age, tobac	sex, age	All	All	0	dis_status ~ 6.8e-06[5.4e-38] + (1.237 * mod_ant[0.091]) + (3.078 * male[3.1e-12]) + (1.464 * bmi[0.011]) + (2.266 * age[1.8e-13]) + (1.718 * tobac1[7.1e-04]) + (1.847 * tobac2[0.009]) + (0.965 * tobac3[0.972])	dis_status ~ 9.6e-04[7.0e-132] + (1.311 * mod_ant[0.126]) + (2.209 * male[7.2e-08]) + (1.468 * age[1.3e-17])	1.59	1.47	0.56	0.59	1.59	1.49	16393	1801	208	40	72.24	67.35	60.75	48.96	0.0906414318708619	0.125621105208134	sex, bmi, age, num_in_house, tobac	sex1 : 3.14e-12, bmi : 1.08e-02, age : 1.78e-13, tobac1 : 7.10e-04, tobac2 : 9.08e-03, tobac3 : 9.72e-01	sex1: 3.078 [2.244-4.222], bmi: 1.464 [1.092-1.963], age: 2.266 [1.822-2.817], tobac1: 1.718 [1.256-2.351], tobac2: 1.847 [1.165-2.927], tobac3: 0.965 [0.13-7.164]	sex1 : 7.16e-08, age : 1.31e-17	sex1: 2.209 [1.655-2.946], age: 1.468 [1.344-1.603]		0 42626-2 [Toxoplasma gondii DNA [Presence] in Cerebral spinal fluid by NAA with probe detection, firth]: nCase: 62 | nCon: 2705, corr p-val: 0.893, uncorr p-val: 0.709, OR: 1.808 | model: dis_status ~ 0.002[0.0e+00] + (1.808 * mod_ant[0.709]) + (1.647 * male[0.055]) + (1.482 * age[2.0e-06]), glm_warn [False]: nan log10 trans: False | Notes: n=2767 | DoF=3 | n iters: full : 8.00e+00, null : 6.00e+00 | Conv at last: LL change : 2.61e-12, max abs score : 4.87e-07, beta change : 1.06e-06 | Log Likes: full : -2.77e+02, null : -2.91e+02 | Method: Penalized ML | control: maxit : 2500, maxhs : 0, maxstep : 5, lconv : 1e-05, gconv : 1e-05, xconv : 1e-05, collapse : TRUE, fit : NR, call : logistf.control(maxit = n_iter) | mod control: tau : 0.5, terms.fit : NULL, call : logistf.mod.control() dtype: object	10359 22580-5 [Toxoplasma gondii IgG Ab [Presence] in Serum, glm]: nCase: 176 | nCon: 9757, corr p-val: 0.784, uncorr p-val: 0.551, OR: 0.875 | model: dis_status ~ 8.0e-04[7.9e-73] + (0.875 * mod_ant[0.551]) + (1.639 * male[0.004]) + (8.9e-05 * sex2[0.977]) + (1.635 * age[1.5e-15]), glm_warn [False]: nan log10 trans: False | Notes: nan 10360 29904-0 [Toxoplasma gondii DNA [Presence] in Specimen by NAA with probe detection, firth]: nCase: 80 | nCon: 4577, corr p-val: 0.281, uncorr p-val: 0.111, OR: 0.187 | model: dis_status ~ 8.2e-04[0.0e+00] + (0.187 * mod_ant[0.111]) + (2.428 * male[3.4e-04]) + (1.544 * age[4.4e-09]), glm_warn [False]: nan log10 trans: False | Notes: n=4657 | DoF=3 | n iters: full : 8.00e+00, null : 6.00e+00 | Conv at last: LL change : 6.88e-11, max abs score : 3.18e-06, beta change : 5.99e-06 | Log Likes: full : -3.70e+02, null : -3.98e+02 | Method: Penalized ML | control: maxit : 2500, maxhs : 0, maxstep : 5, lconv : 1e-05, gconv : 1e-05, xconv : 1e-05, collapse : TRUE, fit : NR, call : logistf.control(maxit = n_iter) | mod control: tau : 0.5, terms.fit : NULL, call : logistf.mod.control() 10362 40678-5 [Toxoplasma gondii IgM Ab [Presence] in Serum or Plasma by Immunoassay, firth]: nCase: 281 | nCon: 22192, corr p-val: 0.464, uncorr p-val: 0.237, OR: 0.508 | model: dis_status ~ 9.9e-04[0.0e+00] + (0.508 * mod_ant[0.237]) + (3.548 * male[0.0e+00]) + (61.409 * sex2[0.084]) + (1.415 * age[0.0e+00]), glm_warn [False]: nan log10 trans: False | Notes: n=22473 | DoF=4 | n iters: full : 8.00e+00, null : 7.00e+00 | Conv at last: LL change : -3.64e-11, max abs score : 3.28e-07, beta change : 5.13e-07 | Log Likes: full : -1.38e+03, null : -1.50e+03 | Method: Penalized ML | control: maxit : 2500, maxhs : 0, maxstep : 5, lconv : 1e-05, gconv : 1e-05, xconv : 1e-05, collapse : TRUE, fit : NR, call : logistf.control(maxit = n_iter) | mod control: tau : 0.5, terms.fit : NULL, call : logistf.mod.control() dtype: object	False		False		False		False		other	Sarcocystidae	Toxoplasmatinae	T. gondii
Cancer of urinary organs (incl. kidney and bladder)	neoplasms	189	VZV	gE_gl	No	Unknown	did_not_attempt	0.3175827117603333		0.859		[0.65-1.136]		202	9227						sex, bmi, age, tobac		All			dis_status ~ 1.2e-05[1.9e-31] + (0.859 * mod_ant[0.286]) + (3.166 * male[1.1e-12]) + (1.491 * bmi[0.007]) + (2.306 * age[5.4e-14]) + (1.720 * tobac1[6.9e-04]) + (1.874 * tobac2[0.008]) + (0.977 * tobac3[0.982])		2.74	2.72	0.47	0.51	2.73	2.72					72.24	67.35			0.2858244405843		sex, bmi, age, tobac	sex1 : 1.08e-12, bmi : 7.46e-03, age : 5.37e-14, tobac1 : 6.91e-04, tobac2 : 7.55e-03, tobac3 : 9.82e-01	sex1: 3.166 [2.306-4.349], bmi: 1.491 [1.113-1.998], age: 2.306 [1.855-2.866], tobac1: 1.720 [1.257-2.353], tobac2: 1.874 [1.182-2.970], tobac3: 0.977 [0.132-7.255]						False				False				virus	Herpesviridae		alphaherpesvirus 3
Cancer of kidney and renal pelvis	neoplasms	189.1	BKV	VP1	No	Unknown	did_not_attempt	0.73022324871193		0.892		[0.549-1.448]		62	9227						bmi, age, tobac		All			dis_status ~ 1.8e-05[2.3e-10] + (0.892 * mod_ant[0.643]) + (2.566 * bmi[5.5e-06]) + (1.582 * age[0.010]) + (2.110 * tobac1[0.010]) + (3.182 * tobac2[0.002]) + (4.3e-06 * tobac3[0.982])		3.33	3.39	0.55	0.48	3.52	3.54					70.32	67.35			0.642859893611525		bmi, age, tobac	bmi : 5.47e-06, age : 1.04e-02, tobac1 : 1.03e-02, tobac2 : 2.24e-03, tobac3 : 9.82e-01	bmi: 2.566 [1.709-3.852], age: 1.582 [1.114-2.247], tobac1: 2.110 [1.193-3.734], tobac2: 3.182 [1.515-6.682], tobac3: 4.3e-06 [0.00e+00-Inf]						False				False				virus	Polyomaviridae		polyomavirus 1
Cancer of kidney and renal pelvis	neoplasms	189.1	C. trach.	tarp-D F1	No	Unknown	did_not_attempt	0.4488814982381072		0.838		[0.631-1.113]		62	9227						age		All			dis_status ~ 3.2e-04[1.0e-10] + (0.838 * mod_ant[0.222]) + (1.603 * age[0.007])		1.01	1.19	0.85	0.94	1.08	1.11					70.32	67.35			0.222361532690768		age	age : 6.57e-03	age: 1.603 [1.141-2.252]						False				False				bacteria	Chlamydiaceae		C. trachomatis
Cancer of kidney and renal pelvis	neoplasms	189.1	CMV	pp28	No	Unknown	did_not_attempt	0.73022324871193		1.089		[0.778-1.524]		62	9227						sex, bmi, age, tobac		All			dis_status ~ 5.1e-06[4.0e-16] + (1.089 * mod_ant[0.619]) + (3.346 * male[3.8e-05]) + (2.632 * bmi[1.1e-05]) + (1.555 * age[0.014]) + (1.901 * tobac1[0.029]) + (2.790 * tobac2[0.007]) + (4.5e-06 * tobac3[0.982])		2.72	2.62	0.77	0.79	2.92	2.69					70.32	67.35			0.618823562662619		sex, bmi, age, tobac	sex1 : 3.80e-05, bmi : 1.13e-05, age : 1.40e-02, tobac1 : 2.88e-02, tobac2 : 6.92e-03, tobac3 : 9.82e-01	sex1: 3.346 [1.883-5.944], bmi: 2.632 [1.709-4.054], age: 1.555 [1.093-2.211], tobac1: 1.901 [1.069-3.380], tobac2: 2.790 [1.325-5.874], tobac3: 4.5e-06 [0.00e+00-Inf]						False				False				virus	Herpesviridae	Betaherpesvirinae	betaherpesvirus 5
Cancer of kidney and renal pelvis	neoplasms	189.1	EBV	VCA_p18	No	Unknown	did_not_attempt	0.7172889793216558		0.884		[0.618-1.266]		62	9227						sex, bmi, tobac		All			dis_status ~ 2.1e-04[6.9e-19] + (0.884 * mod_ant[0.502]) + (3.341 * male[3.8e-05]) + (2.584 * bmi[9.3e-06]) + (2.213 * tobac1[0.006]) + (2.810 * tobac2[0.007]) + (5.4e-06 * tobac3[0.982])		3.68	3.7	0.81	0.64	3.94	3.87					70.32	67.35			0.502102285525159		sex, bmi, tobac	sex1 : 3.78e-05, bmi : 9.29e-06, tobac1 : 6.16e-03, tobac2 : 6.65e-03, tobac3 : 9.82e-01	sex1: 3.341 [1.882-5.931], bmi: 2.584 [1.698-3.933], tobac1: 2.213 [1.254-3.907], tobac2: 2.810 [1.332-5.925], tobac3: 5.4e-06 [0.00e+00-Inf]						False				False				virus	Herpesviridae		gammaherpesvirus 4
Cancer of kidney and renal pelvis	neoplasms	189.1	HBV	HBc	No	Unknown	did_not_attempt	0.4488814982381072		1.228		[0.877-1.719]		62	9227						sex		All			dis_status ~ 0.003[1.9e-99] + (1.228 * mod_ant[0.231]) + (3.699 * male[7.1e-06])		0.79	0.67	0.67	0.64	0.9	0.7					70.32	67.35			0.231315075041146		sex	sex1 : 7.11e-06	sex1: 3.699 [2.09-6.547]						False				False				virus	Hepadnaviridae		Hepatitis B virus
Cancer of kidney and renal pelvis	neoplasms	189.1	HCV	Core	No	Unknown	did_not_attempt	0.73022324871193		1.087		[0.752-1.571]		62	9227						sex		All			dis_status ~ 0.003[6.1e-100] + (1.087 * mod_ant[0.657]) + (3.719 * male[6.6e-06])		0.67	0.61	0.76	0.65	0.54	0.48					70.32	67.35			0.657200923840737		sex	sex1 : 6.61e-06	sex1: 3.719 [2.10-6.585]						False				False				virus	Flaviviridae		Hepacivirus C
Cancer of kidney and renal pelvis	neoplasms	189.1	HHV-6	IE1A	No	Unknown	did_not_attempt	0.591413042742255		1.322		[0.732-2.387]		62	9227						sex, bmi, age, tobac		All			dis_status ~ 3.3e-06[2.8e-15] + (1.322 * mod_ant[0.355]) + (3.282 * male[5.0e-05]) + (2.623 * bmi[1.1e-05]) + (1.562 * age[0.013]) + (1.889 * tobac1[0.030]) + (2.765 * tobac2[0.007]) + (4.5e-06 * tobac3[0.982])		2.38	2.29	0.37	0.44	2.35	2.3					70.32	67.35			0.354847825645353		sex, bmi, age, tobac	sex1 : 5.05e-05, bmi : 1.12e-05, age : 1.25e-02, tobac1 : 3.05e-02, tobac2 : 7.48e-03, tobac3 : 9.82e-01	sex1: 3.282 [1.848-5.831], bmi: 2.623 [1.706-4.032], age: 1.562 [1.101-2.217], tobac1: 1.889 [1.062-3.361], tobac2: 2.765 [1.312-5.824], tobac3: 4.5e-06 [0.00e+00-Inf]						False				False				virus	Herpesviridae	Betaherpesvirinae	betaherpesvirus 6
Cancer of kidney and renal pelvis	neoplasms	189.1	HHV-7	U14	No	Unknown	did_not_attempt	0.958816452878793		1.022		[0.573-1.823]		62	9227						sex, bmi, age		All			dis_status ~ 6.1e-06[7.3e-13] + (1.022 * mod_ant[0.941]) + (3.597 * male[1.4e-05]) + (2.653 * bmi[5.1e-06]) + (1.635 * age[0.005])		2.69	2.74	0.38	0.44	2.74	2.78					70.32	67.35			0.940904325723324		sex, bmi, age	sex1 : 1.36e-05, bmi : 5.10e-06, age : 5.02e-03	sex1: 3.597 [2.021-6.403], bmi: 2.653 [1.744-4.036], age: 1.635 [1.16-2.305]						False				False				virus	Herpesviridae	Betaherpesvirinae	betaherpesvirus 7
Cancer of kidney and renal pelvis	neoplasms	189.1	HIV	gag	No	Unknown	did_not_attempt	0.4488814982381072		1.345		[0.836-2.163]		62	9227						sex, bmi		All			dis_status ~ 1.3e-04[8.7e-30] + (1.345 * mod_ant[0.221]) + (3.565 * male[1.3e-05]) + (2.529 * bmi[8.5e-06])		1.85	1.74	0.52	0.53	1.77	1.74					70.32	67.35			0.221386336944687		sex, bmi	sex1 : 1.31e-05, bmi : 8.52e-06	sex1: 3.565 [2.013-6.314], bmi: 2.529 [1.681-3.806]						False				False				virus	Retroviridae		Lentivirus
Cancer of kidney and renal pelvis	neoplasms	189.1	HPV-16	L1	No	Unknown	did_not_attempt	0.4488814982381072		1.558		[0.882-2.754]		62	9227						age, tobac		All			dis_status ~ 7.8e-05[4.2e-12] + (1.558 * mod_ant[0.127]) + (1.602 * age[0.007]) + (2.282 * tobac1[0.004]) + (3.080 * tobac2[0.003]) + (5.2e-06 * tobac3[0.982])		1.65	1.57	0.41	0.47	1.65	1.6					70.32	67.35			0.126877412276069		age, tobac	age : 7.48e-03, tobac1 : 4.46e-03, tobac2 : 2.92e-03, tobac3 : 9.82e-01	age: 1.602 [1.134-2.263], tobac1: 2.282 [1.292-4.031], tobac2: 3.080 [1.468-6.461], tobac3: 5.2e-06 [0.00e+00-Inf]						False				False				virus	Papillomaviridae		Alphapapillomavirus 9
Cancer of kidney and renal pelvis	neoplasms	189.1	HPV-18	L1	No	Unknown	did_not_attempt	0.4488814982381072		1.656		[0.908-3.021]		62	9227						bmi		All			dis_status ~ 2.2e-04[1.2e-27] + (1.656 * mod_ant[0.100]) + (2.492 * bmi[2.9e-06])		1.63	1.53	0.4	0.45	1.65	1.57					70.32	67.35			0.0999606396267018		bmi	bmi : 2.88e-06	bmi: 2.492 [1.70-3.652]						False				False				virus	Papillomaviridae		Alphapapillomavirus 7
Cancer of kidney and renal pelvis	neoplasms	189.1	H. pylori	VacA	No	Unknown	did_not_attempt	0.4488814982381072		0.788		[0.543-1.142]		62	9227						sex, bmi, age, tobac		All			dis_status ~ 7.8e-06[2.5e-15] + (0.788 * mod_ant[0.209]) + (3.406 * male[3.0e-05]) + (2.690 * bmi[6.6e-06]) + (1.577 * age[0.011]) + (1.907 * tobac1[0.028]) + (2.835 * tobac2[0.006]) + (4.7e-06 * tobac3[0.982])		1.47	1.53	0.7	0.7	1.44	1.45					70.32	67.35			0.208516051843564		sex, bmi, age, tobac	sex1 : 3.01e-05, bmi : 6.63e-06, age : 1.09e-02, tobac1 : 2.79e-02, tobac2 : 6.10e-03, tobac3 : 9.82e-01	sex1: 3.406 [1.915-6.056], bmi: 2.690 [1.749-4.138], age: 1.577 [1.111-2.238], tobac1: 1.907 [1.073-3.390], tobac2: 2.835 [1.346-5.971], tobac3: 4.7e-06 [0.00e+00-Inf]						False				False				bacteria	Helicobacteraceae		H. pylori
Cancer of kidney and renal pelvis	neoplasms	189.1	HSV-1	IgG	No	Unknown	did_not_attempt	0.73022324871193		1.088		[0.806-1.468]		62	9227						bmi, age, tobac		All			dis_status ~ 9.5e-06[4.2e-15] + (1.088 * mod_ant[0.583]) + (2.550 * bmi[6.9e-06]) + (1.581 * age[0.010]) + (2.110 * tobac1[0.010]) + (3.167 * tobac2[0.002]) + (4.2e-06 * tobac3[0.982])		3.13	2.99	0.9	0.9	3.55	3.47					70.32	67.35			0.582569179190487		bmi, age, tobac	bmi : 6.89e-06, age : 1.03e-02, tobac1 : 1.03e-02, tobac2 : 2.34e-03, tobac3 : 9.82e-01	bmi: 2.550 [1.696-3.834], age: 1.581 [1.114-2.245], tobac1: 2.110 [1.193-3.735], tobac2: 3.167 [1.507-6.655], tobac3: 4.2e-06 [0.00e+00-Inf]						False				False				virus	Herpesviridae	Alphaherpesvirinae	alphaherpesvirus 1
Cancer of kidney and renal pelvis	neoplasms	189.1	HSV-2	IgG	No	Unknown	did_not_attempt	0.4488814982381072		1.335		[0.98-1.819]		62	9227						bmi, age, tobac		All			dis_status ~ 6.7e-06[5.0e-16] + (1.335 * mod_ant[0.067]) + (2.526 * bmi[7.9e-06]) + (1.615 * age[0.007]) + (2.096 * tobac1[0.011]) + (3.080 * tobac2[0.003]) + (4.2e-06 * tobac3[0.982])		1.79	1.59	0.7	0.77	1.65	1.51					70.32	67.35			0.067088340076812		bmi, age, tobac	bmi : 7.85e-06, age : 7.22e-03, tobac1 : 1.10e-02, tobac2 : 3.01e-03, tobac3 : 9.82e-01	bmi: 2.526 [1.683-3.793], age: 1.615 [1.138-2.290], tobac1: 2.096 [1.185-3.709], tobac2: 3.080 [1.465-6.476], tobac3: 4.2e-06 [0.00e+00-Inf]						False				False				virus	Herpesviridae	Alphaherpesvirinae	alphaherpesvirus 2
Cancer of kidney and renal pelvis	neoplasms	189.1	HTLV-1	env	No	Unknown	did_not_attempt	0.4488814982381072		1.548		[0.833-2.875]		62	9227						sex, bmi, age, tobac		All			dis_status ~ 3.6e-06[1.3e-16] + (1.548 * mod_ant[0.167]) + (3.275 * male[5.2e-05]) + (2.627 * bmi[1.1e-05]) + (1.555 * age[0.013]) + (1.896 * tobac1[0.030]) + (2.792 * tobac2[0.007]) + (4.3e-06 * tobac3[0.982])		1.45	1.35	0.45	0.46	1.48	1.43					70.32	67.35			0.167165651097103		sex, bmi, age, tobac	sex1 : 5.17e-05, bmi : 1.09e-05, age : 1.34e-02, tobac1 : 2.95e-02, tobac2 : 6.87e-03, tobac3 : 9.82e-01	sex1: 3.275 [1.844-5.818], bmi: 2.627 [1.708-4.039], age: 1.555 [1.096-2.207], tobac1: 1.896 [1.066-3.372], tobac2: 2.792 [1.326-5.879], tobac3: 4.3e-06 [0.00e+00-Inf]						False				False				virus	Retroviridae	Orthoretrovirinae	T-lymphotropic virus 1
Cancer of kidney and renal pelvis	neoplasms	189.1	JCV	VP1	No	Unknown	did_not_attempt	0.4488814982381072		1.284		[0.841-1.959]		62	9227						sex		All			dis_status ~ 0.002[4.4e-26] + (1.284 * mod_ant[0.247]) + (3.651 * male[9.1e-06])		2.65	2.53	0.56	0.6	2.65	2.5					70.32	67.35			0.246884824030959		sex	sex1 : 9.13e-06	sex1: 3.651 [2.06-6.469]						False				False				virus	Polyomaviridae		polyomavirus 2
Cancer of kidney and renal pelvis	neoplasms	189.1	KSHV	K8_1	No	Unknown	did_not_attempt	0.4488814982381072		1.632		[0.751-3.546]		62	9227						sex, bmi, age, tobac		All			dis_status ~ 2.8e-06[9.9e-16] + (1.632 * mod_ant[0.216]) + (3.295 * male[4.7e-05]) + (2.596 * bmi[1.5e-05]) + (1.558 * age[0.013]) + (1.893 * tobac1[0.030]) + (2.756 * tobac2[0.008]) + (4.5e-06 * tobac3[0.982])		1.8	1.72	0.36	0.37	1.83	1.76					70.32	67.35			0.216346953670904		sex, bmi, age, tobac	sex1 : 4.71e-05, bmi : 1.46e-05, age : 1.30e-02, tobac1 : 2.99e-02, tobac2 : 7.64e-03, tobac3 : 9.82e-01	sex1: 3.295 [1.856-5.852], bmi: 2.596 [1.686-3.995], age: 1.558 [1.098-2.211], tobac1: 1.893 [1.064-3.368], tobac2: 2.756 [1.309-5.804], tobac3: 4.5e-06 [0.00e+00-Inf]						False				False				virus	Herpesviridae		gammaherpesvirus 8
Cancer of kidney and renal pelvis	neoplasms	189.1	MCV	VP1	No	Unknown	did_not_attempt	0.958816452878793		0.992		[0.731-1.346]		62	9227						sex		All			dis_status ~ 0.003[3.3e-30] + (0.992 * mod_ant[0.959]) + (3.749 * male[5.7e-06])		2.86	2.85	0.88	0.82	3.2	2.99					70.32	67.35			0.958816452878793		sex	sex1 : 5.66e-06	sex1: 3.749 [2.119-6.633]						False				False				virus	Polyomaviridae		polyomavirus 5
Cancer of kidney and renal pelvis	neoplasms	189.1	T. gondii	p22	No	Unknown	did_not_attempt	0.6878253260154846		1.186		[0.764-1.841]		62	9227						sex, bmi, age, tobac		All			dis_status ~ 5.0e-06[2.0e-16] + (1.186 * mod_ant[0.447]) + (3.291 * male[4.9e-05]) + (2.622 * bmi[1.2e-05]) + (1.556 * age[0.013]) + (1.910 * tobac1[0.028]) + (2.779 * tobac2[0.007]) + (4.5e-06 * tobac3[0.982])		1.58	1.47	0.49	0.59	1.6	1.49					70.32	67.35			0.447086461910065		sex, bmi, age, tobac	sex1 : 4.85e-05, bmi : 1.17e-05, age : 1.34e-02, tobac1 : 2.76e-02, tobac2 : 7.13e-03, tobac3 : 9.82e-01	sex1: 3.291 [1.852-5.846], bmi: 2.622 [1.704-4.034], age: 1.556 [1.096-2.210], tobac1: 1.910 [1.074-3.396], tobac2: 2.779 [1.32-5.853], tobac3: 4.5e-06 [0.00e+00-Inf]						False				False				other	Sarcocystidae	Toxoplasmatinae	T. gondii
Cancer of kidney and renal pelvis	neoplasms	189.1	VZV	gE_gl	No	Unknown	did_not_attempt	0.4488814982381072		0.667		[0.411-1.083]		62	9227						sex, bmi, age, tobac		All			dis_status ~ 1.5e-05[1.1e-12] + (0.667 * mod_ant[0.101]) + (3.458 * male[2.4e-05]) + (2.665 * bmi[8.1e-06]) + (1.603 * age[0.008]) + (1.903 * tobac1[0.028]) + (2.824 * tobac2[0.006]) + (4.5e-06 * tobac3[0.982])		2.66	2.72	0.41	0.51	2.67	2.72					70.32	67.35			0.10142070685706		sex, bmi, age, tobac	sex1 : 2.43e-05, bmi : 8.12e-06, age : 8.34e-03, tobac1 : 2.84e-02, tobac2 : 6.30e-03, tobac3 : 9.82e-01	sex1: 3.458 [1.944-6.152], bmi: 2.665 [1.733-4.100], age: 1.603 [1.129-2.275], tobac1: 1.903 [1.071-3.383], tobac2: 2.824 [1.341-5.947], tobac3: 4.5e-06 [0.00e+00-Inf]						False				False				virus	Herpesviridae		alphaherpesvirus 3
Malignant neoplasm of kidney, except pelvis	neoplasms	189.11	BKV	VP1	No	Unknown	did_not_attempt	0.7310948730007066		0.895		[0.549-1.460]		61	9227						bmi, age, tobac		All			dis_status ~ 1.2e-05[1.1e-10] + (0.895 * mod_ant[0.658]) + (2.577 * bmi[6.3e-06]) + (1.666 * age[0.005]) + (2.019 * tobac1[0.016]) + (3.195 * tobac2[0.002]) + (4.3e-06 * tobac3[0.982])		3.33	3.39	0.56	0.48	3.52	3.54					70.56	67.35			0.657985385700636		bmi, age, tobac	bmi : 6.28e-06, age : 5.19e-03, tobac1 : 1.65e-02, tobac2 : 2.16e-03, tobac3 : 9.82e-01	bmi: 2.577 [1.709-3.885], age: 1.666 [1.165-2.382], tobac1: 2.019 [1.137-3.586], tobac2: 3.195 [1.521-6.712], tobac3: 4.3e-06 [0.00e+00-Inf]						False				False				virus	Polyomaviridae		polyomavirus 1
Malignant neoplasm of kidney, except pelvis	neoplasms	189.11	C. trach.	tarp-D F1	No	Unknown	did_not_attempt	0.493070829955728		0.838		[0.629-1.116]		61	9227						age		All			dis_status ~ 2.3e-04[4.9e-11] + (0.838 * mod_ant[0.227]) + (1.676 * age[0.004])		1.01	1.19	0.85	0.94	1.08	1.11					70.56	67.35			0.227244916727089		age	age : 3.54e-03	age: 1.676 [1.185-2.371]						False				False				bacteria	Chlamydiaceae		C. trachomatis
Malignant neoplasm of kidney, except pelvis	neoplasms	189.11	CMV	pp28	No	Unknown	did_not_attempt	0.7310948730007066		1.098		[0.782-1.541]		61	9227						sex, bmi, age, tobac		All			dis_status ~ 3.6e-06[2.1e-16] + (1.098 * mod_ant[0.591]) + (3.276 * male[5.5e-05]) + (2.640 * bmi[1.3e-05]) + (1.636 * age[0.007]) + (1.816 * tobac1[0.044]) + (2.800 * tobac2[0.007]) + (4.4e-06 * tobac3[0.982])		2.73	2.62	0.78	0.79	2.93	2.69					70.56	67.35			0.590528640764592		sex, bmi, age, tobac	sex1 : 5.47e-05, bmi : 1.28e-05, age : 7.18e-03, tobac1 : 4.36e-02, tobac2 : 6.75e-03, tobac3 : 9.82e-01	sex1: 3.276 [1.841-5.831], bmi: 2.640 [1.707-4.082], age: 1.636 [1.143-2.343], tobac1: 1.816 [1.017-3.241], tobac2: 2.800 [1.329-5.896], tobac3: 4.4e-06 [0.00e+00-Inf]						False				False				virus	Herpesviridae	Betaherpesvirinae	betaherpesvirus 5
Malignant neoplasm of kidney, except pelvis	neoplasms	189.11	EBV	VCA_p18	No	Unknown	did_not_attempt	0.7200572578088814		0.884		[0.616-1.269]		61	9227						sex, bmi, tobac		All			dis_status ~ 2.1e-04[1.3e-18] + (0.884 * mod_ant[0.504]) + (3.272 * male[5.4e-05]) + (2.582 * bmi[1.1e-05]) + (2.144 * tobac1[0.009]) + (2.814 * tobac2[0.007]) + (5.4e-06 * tobac3[0.982])		3.67	3.7	0.82	0.64	3.94	3.87					70.56	67.35			0.504040080466217		sex, bmi, tobac	sex1 : 5.40e-05, bmi : 1.07e-05, tobac1 : 8.96e-03, tobac2 : 6.57e-03, tobac3 : 9.82e-01	sex1: 3.272 [1.84-5.817], bmi: 2.582 [1.693-3.939], tobac1: 2.144 [1.21-3.800], tobac2: 2.814 [1.335-5.935], tobac3: 5.4e-06 [0.00e+00-Inf]						False				False				virus	Herpesviridae		gammaherpesvirus 4
Malignant neoplasm of kidney, except pelvis	neoplasms	189.11	HBV	HBc	No	Unknown	did_not_attempt	0.493070829955728		1.223		[0.87-1.718]		61	9227						sex		All			dis_status ~ 0.003[5.0e-99] + (1.223 * mod_ant[0.247]) + (3.620 * male[1.1e-05])		0.79	0.67	0.68	0.64	0.9	0.7					70.56	67.35			0.246535414977864		sex	sex1 : 1.07e-05	sex1: 3.620 [2.042-6.417]						False				False				virus	Hepadnaviridae		Hepatitis B virus
Malignant neoplasm of kidney, except pelvis	neoplasms	189.11	HCV	Core	No	Unknown	did_not_attempt	0.7310948730007066		1.091		[0.753-1.580]		61	9227						sex		All			dis_status ~ 0.003[1.1e-99] + (1.091 * mod_ant[0.647]) + (3.637 * male[1.0e-05])		0.68	0.61	0.77	0.65	0.48	0.48					70.56	67.35			0.646561047745691		sex	sex1 : 1.00e-05	sex1: 3.637 [2.051-6.451]						False				False				virus	Flaviviridae		Hepacivirus C
Malignant neoplasm of kidney, except pelvis	neoplasms	189.11	HHV-6	IE1A	No	Unknown	did_not_attempt	0.6468324090259		1.299		[0.717-2.355]		61	9227						sex, bmi, age, tobac		All			dis_status ~ 2.4e-06[1.8e-15] + (1.299 * mod_ant[0.388]) + (3.215 * male[7.2e-05]) + (2.634 * bmi[1.2e-05]) + (1.646 * age[0.006]) + (1.806 * tobac1[0.046]) + (2.778 * tobac2[0.007]) + (4.5e-06 * tobac3[0.982])		2.37	2.29	0.37	0.44	2.35	2.3					70.56	67.35			0.38809944541554		sex, bmi, age, tobac	sex1 : 7.18e-05, bmi : 1.22e-05, age : 6.24e-03, tobac1 : 4.57e-02, tobac2 : 7.21e-03, tobac3 : 9.82e-01	sex1: 3.215 [1.806-5.721], bmi: 2.634 [1.707-4.066], age: 1.646 [1.152-2.353], tobac1: 1.806 [1.011-3.225], tobac2: 2.778 [1.318-5.854], tobac3: 4.5e-06 [0.00e+00-Inf]						False				False				virus	Herpesviridae	Betaherpesvirinae	betaherpesvirus 6
Malignant neoplasm of kidney, except pelvis	neoplasms	189.11	HHV-7	U14	No	Unknown	did_not_attempt	0.992533592477145		1.003		[0.561-1.794]		61	9227						sex, bmi, age		All			dis_status ~ 4.6e-06[5.5e-13] + (1.003 * mod_ant[0.993]) + (3.507 * male[2.1e-05]) + (2.657 * bmi[6.2e-06]) + (1.711 * age[0.003])		2.69	2.74	0.38	0.44	2.73	2.78					70.56	67.35			0.992533592477145		sex, bmi, age	sex1 : 2.11e-05, bmi : 6.17e-06, age : 2.67e-03	sex1: 3.507 [1.967-6.253], bmi: 2.657 [1.739-4.058], age: 1.711 [1.205-2.428]						False				False				virus	Herpesviridae	Betaherpesvirinae	betaherpesvirus 7
Malignant neoplasm of kidney, except pelvis	neoplasms	189.11	HIV	gag	No	Unknown	did_not_attempt	0.5284234722608854		1.295		[0.802-2.091]		61	9227						sex, bmi		All			dis_status ~ 1.4e-04[4.5e-29] + (1.295 * mod_ant[0.291]) + (3.493 * male[1.9e-05]) + (2.529 * bmi[9.9e-06])		1.84	1.74	0.52	0.53	1.76	1.74					70.56	67.35			0.290632909743487		sex, bmi	sex1 : 1.89e-05, bmi : 9.92e-06	sex1: 3.493 [1.969-6.196], bmi: 2.529 [1.676-3.816]						False				False				virus	Retroviridae		Lentivirus
Malignant neoplasm of kidney, except pelvis	neoplasms	189.11	HPV-16	L1	No	Unknown	did_not_attempt	0.493070829955728		1.526		[0.859-2.713]		61	9227						age, tobac		All			dis_status ~ 5.7e-05[2.3e-12] + (1.526 * mod_ant[0.150]) + (1.682 * age[0.004]) + (2.187 * tobac1[0.007]) + (3.095 * tobac2[0.003]) + (5.1e-06 * tobac3[0.982])		1.65	1.57	0.41	0.47	1.64	1.6					70.56	67.35			0.149558303142306		age, tobac	age : 3.81e-03, tobac1 : 7.36e-03, tobac2 : 2.80e-03, tobac3 : 9.82e-01	age: 1.682 [1.183-2.391], tobac1: 2.187 [1.234-3.877], tobac2: 3.095 [1.475-6.492], tobac3: 5.1e-06 [0.00e+00-Inf]						False				False				virus	Papillomaviridae		Alphapapillomavirus 9
Malignant neoplasm of kidney, except pelvis	neoplasms	189.11	HPV-18	L1	No	Unknown	did_not_attempt	0.493070829955728		1.634		[0.892-2.993]		61	9227						bmi		All			dis_status ~ 2.3e-04[3.1e-27] + (1.634 * mod_ant[0.112]) + (2.488 * bmi[3.6e-06])		1.63	1.53	0.4	0.45	1.64	1.57					70.56	67.35			0.111929938956965		bmi	bmi : 3.59e-06	bmi: 2.488 [1.692-3.659]						False				False				virus	Papillomaviridae		Alphapapillomavirus 7
Malignant neoplasm of kidney, except pelvis	neoplasms	189.11	H. pylori	VacA	No	Unknown	did_not_attempt	0.493070829955728		0.788		[0.542-1.146]		61	9227						sex, bmi, age, tobac		All			dis_status ~ 5.4e-06[1.3e-15] + (0.788 * mod_ant[0.212]) + (3.331 * male[4.4e-05]) + (2.700 * bmi[7.4e-06]) + (1.661 * age[0.005]) + (1.822 * tobac1[0.042]) + (2.845 * tobac2[0.006]) + (4.6e-06 * tobac3[0.982])		1.47	1.53	0.71	0.7	1.43	1.45					70.56	67.35			0.212196929752904		sex, bmi, age, tobac	sex1 : 4.42e-05, bmi : 7.39e-06, age : 5.42e-03, tobac1 : 4.22e-02, tobac2 : 5.94e-03, tobac3 : 9.82e-01	sex1: 3.331 [1.87-5.933], bmi: 2.700 [1.749-4.169], age: 1.661 [1.162-2.374], tobac1: 1.822 [1.021-3.252], tobac2: 2.845 [1.351-5.994], tobac3: 4.6e-06 [0.00e+00-Inf]						False				False				bacteria	Helicobacteraceae		H. pylori
Malignant neoplasm of kidney, except pelvis	neoplasms	189.11	HSV-1	IgG	No	Unknown	did_not_attempt	0.7310948730007066		1.074		[0.795-1.452]		61	9227						bmi, age, tobac		All			dis_status ~ 6.7e-06[2.4e-15] + (1.074 * mod_ant[0.641]) + (2.562 * bmi[7.7e-06]) + (1.666 * age[0.005]) + (2.020 * tobac1[0.016]) + (3.185 * tobac2[0.002]) + (4.1e-06 * tobac3[0.982])		3.12	2.99	0.91	0.9	3.55	3.47					70.56	67.35			0.641463640410818		bmi, age, tobac	bmi : 7.71e-06, age : 5.08e-03, tobac1 : 1.64e-02, tobac2 : 2.23e-03, tobac3 : 9.82e-01	bmi: 2.562 [1.697-3.870], age: 1.666 [1.166-2.381], tobac1: 2.020 [1.137-3.587], tobac2: 3.185 [1.516-6.693], tobac3: 4.1e-06 [0.00e+00-Inf]						False				False				virus	Herpesviridae	Alphaherpesvirinae	alphaherpesvirus 1
Malignant neoplasm of kidney, except pelvis	neoplasms	189.11	HSV-2	IgG	No	Unknown	did_not_attempt	0.493070829955728		1.319		[0.964-1.803]		61	9227						bmi, age, tobac		All			dis_status ~ 4.8e-06[3.0e-16] + (1.319 * mod_ant[0.083]) + (2.537 * bmi[9.0e-06]) + (1.698 * age[0.004]) + (2.007 * tobac1[0.017]) + (3.098 * tobac2[0.003]) + (4.2e-06 * tobac3[0.982])		1.78	1.59	0.71	0.77	1.62	1.51					70.56	67.35			0.0830395076837958		bmi, age, tobac	bmi : 8.95e-06, age : 3.60e-03, tobac1 : 1.74e-02, tobac2 : 2.87e-03, tobac3 : 9.82e-01	bmi: 2.537 [1.682-3.826], age: 1.698 [1.189-2.425], tobac1: 2.007 [1.13-3.564], tobac2: 3.098 [1.473-6.513], tobac3: 4.2e-06 [0.00e+00-Inf]						False				False				virus	Herpesviridae	Alphaherpesvirinae	alphaherpesvirus 2
Malignant neoplasm of kidney, except pelvis	neoplasms	189.11	HTLV-1	env	No	Unknown	did_not_attempt	0.493070829955728		1.51		[0.812-2.809]		61	9227						sex, bmi, age, tobac		All			dis_status ~ 2.6e-06[8.3e-17] + (1.510 * mod_ant[0.193]) + (3.208 * male[7.3e-05]) + (2.637 * bmi[1.2e-05]) + (1.639 * age[0.007]) + (1.812 * tobac1[0.044]) + (2.804 * tobac2[0.007]) + (4.2e-06 * tobac3[0.982])		1.45	1.35	0.46	0.46	1.46	1.43					70.56	67.35			0.192952325676482		sex, bmi, age, tobac	sex1 : 7.34e-05, bmi : 1.20e-05, age : 6.68e-03, tobac1 : 4.44e-02, tobac2 : 6.67e-03, tobac3 : 9.82e-01	sex1: 3.208 [1.803-5.709], bmi: 2.637 [1.709-4.071], age: 1.639 [1.147-2.342], tobac1: 1.812 [1.015-3.235], tobac2: 2.804 [1.331-5.905], tobac3: 4.2e-06 [0.00e+00-Inf]						False				False				virus	Retroviridae	Orthoretrovirinae	T-lymphotropic virus 1
Malignant neoplasm of kidney, except pelvis	neoplasms	189.11	JCV	VP1	No	Unknown	did_not_attempt	0.493070829955728		1.302		[0.85-1.995]		61	9227						sex		All			dis_status ~ 0.002[6.4e-26] + (1.302 * mod_ant[0.225]) + (3.566 * male[1.4e-05])		2.65	2.53	0.56	0.6	2.67	2.5					70.56	67.35			0.224871418182411		sex	sex1 : 1.40e-05	sex1: 3.566 [2.009-6.330]						False				False				virus	Polyomaviridae		polyomavirus 2
Malignant neoplasm of kidney, except pelvis	neoplasms	189.11	KSHV	K8_1	No	Unknown	did_not_attempt	0.493070829955728		1.627		[0.744-3.561]		61	9227						sex, bmi, age, tobac		All			dis_status ~ 2.0e-06[5.8e-16] + (1.627 * mod_ant[0.223]) + (3.226 * male[6.8e-05]) + (2.605 * bmi[1.6e-05]) + (1.641 * age[0.007]) + (1.809 * tobac1[0.045]) + (2.767 * tobac2[0.007]) + (4.4e-06 * tobac3[0.982])		1.8	1.72	0.36	0.37	1.83	1.76					70.56	67.35			0.223027614137729		sex, bmi, age, tobac	sex1 : 6.76e-05, bmi : 1.61e-05, age : 6.55e-03, tobac1 : 4.52e-02, tobac2 : 7.42e-03, tobac3 : 9.82e-01	sex1: 3.226 [1.813-5.738], bmi: 2.605 [1.686-4.026], age: 1.641 [1.148-2.345], tobac1: 1.809 [1.013-3.230], tobac2: 2.767 [1.313-5.829], tobac3: 4.4e-06 [0.00e+00-Inf]						False				False				virus	Herpesviridae		gammaherpesvirus 8
Malignant neoplasm of kidney, except pelvis	neoplasms	189.11	MCV	VP1	No	Unknown	did_not_attempt	0.9819815233431264		1.013		[0.744-1.381]		61	9227						sex		All			dis_status ~ 0.003[5.0e-30] + (1.013 * mod_ant[0.933]) + (3.663 * male[8.7e-06])		2.87	2.85	0.88	0.82	3.2	2.99					70.56	67.35			0.93288244717597		sex	sex1 : 8.75e-06	sex1: 3.663 [2.067-6.491]						False				False				virus	Polyomaviridae		polyomavirus 5
Malignant neoplasm of kidney, except pelvis	neoplasms	189.11	T. gondii	p22	No	Unknown	did_not_attempt	0.7200572578088814		1.166		[0.749-1.816]		61	9227						sex, bmi, age, tobac		All			dis_status ~ 3.6e-06[1.2e-16] + (1.166 * mod_ant[0.496]) + (3.223 * male[6.9e-05]) + (2.634 * bmi[1.3e-05]) + (1.641 * age[0.007]) + (1.825 * tobac1[0.042]) + (2.793 * tobac2[0.007]) + (4.4e-06 * tobac3[0.982])		1.58	1.47	0.49	0.59	1.58	1.49					70.56	67.35			0.496101595889093		sex, bmi, age, tobac	sex1 : 6.90e-05, bmi : 1.27e-05, age : 6.66e-03, tobac1 : 4.19e-02, tobac2 : 6.89e-03, tobac3 : 9.82e-01	sex1: 3.223 [1.811-5.736], bmi: 2.634 [1.705-4.068], age: 1.641 [1.147-2.346], tobac1: 1.825 [1.022-3.256], tobac2: 2.793 [1.326-5.882], tobac3: 4.4e-06 [0.00e+00-Inf]						False				False				other	Sarcocystidae	Toxoplasmatinae	T. gondii
Malignant neoplasm of kidney, except pelvis	neoplasms	189.11	VZV	gE_gl	No	Unknown	did_not_attempt	0.493070829955728		0.648		[0.398-1.055]		61	9227						sex, bmi, age, tobac		All			dis_status ~ 1.1e-05[7.8e-13] + (0.648 * mod_ant[0.081]) + (3.393 * male[3.4e-05]) + (2.676 * bmi[9.0e-06]) + (1.690 * age[0.004]) + (1.819 * tobac1[0.043]) + (2.836 * tobac2[0.006]) + (4.4e-06 * tobac3[0.982])		2.66	2.72	0.41	0.51	2.67	2.72					70.56	67.35			0.0812502227536015		sex, bmi, age, tobac	sex1 : 3.42e-05, bmi : 8.99e-06, age : 3.99e-03, tobac1 : 4.29e-02, tobac2 : 6.11e-03, tobac3 : 9.82e-01	sex1: 3.393 [1.904-6.046], bmi: 2.676 [1.733-4.133], age: 1.690 [1.182-2.417], tobac1: 1.819 [1.019-3.245], tobac2: 2.836 [1.346-5.974], tobac3: 4.4e-06 [0.00e+00-Inf]						False				False				virus	Herpesviridae		alphaherpesvirus 3
Cancer of bladder	neoplasms	189.2	BKV	VP1	No	Unknown	did_not_attempt	0.5005204637922133		0.872		[0.61-1.245]		112	9227						age, tobac		All			dis_status ~ 9.4e-06[6.1e-18] + (0.872 * mod_ant[0.450]) + (2.792 * age[6.2e-11]) + (2.022 * tobac1[7.7e-04]) + (2.149 * tobac2[0.015]) + (2.4e-06 * tobac3[0.981])		3.31	3.39	0.51	0.48	3.45	3.54					73.01	67.35			0.450468417412992		age, tobac	age : 6.20e-11, tobac1 : 7.74e-04, tobac2 : 1.52e-02, tobac3 : 9.81e-01	age: 2.792 [2.052-3.798], tobac1: 2.022 [1.341-3.047], tobac2: 2.149 [1.159-3.986], tobac3: 2.4e-06 [0.00e+00-Inf]						False				False				virus	Polyomaviridae		polyomavirus 1
Cancer of bladder	neoplasms	189.2	C. trach.	tarp-D F2	No	Unknown	did_not	0.126014104468962	0.2166698807343871	1.364	4.642	[1.069-1.740]	[0.935-14.360]	112	9227	46	62071	21190-4	Chlamydia trachomatis DNA [Presence] in Cervix by NAA with probe detection	firth	sex, age	sex, age	All	All	0	dis_status ~ 1.7e-06[1.9e-29] + (1.364 * mod_ant[0.013]) + (3.642 * male[2.8e-09]) + (2.957 * age[3.3e-12])	dis_status ~ 2.2e-05[0.0e+00] + (4.642 * mod_ant[0.058]) + (2.004 * male[0.453]) + (191.282 * sex2[0.041]) + (2.293 * age[3.1e-14])	1.65	1.52	0.72	0.78	1.59	1.38	60341	1730	44	2	73.01	67.35	49.22	36.15	0.0126014104468962	0.0584664757537235	sex, age	sex1 : 2.79e-09, age : 3.29e-12	sex1: 3.642 [2.378-5.577], age: 2.957 [2.179-4.011]	sex1 : 4.53e-01, sex2 : 4.05e-02, age : 3.08e-14	sex1: 2.004 [0.225-7.556], sex2: 191.282 [1.429-1.8e+03], age: 2.293 [1.884-2.772]	n=62117 | DoF=4 | n iters: full : 1.10e+01, null : 1.00e+01 | Conv at last: LL change : 2.42e-10, max abs score : 1.73e-06, beta change : 3.31e-06 | Log Likes: full : -3.45e+02, null : -3.77e+02 | Method: Penalized ML | control: maxit : 2500, maxhs : 0, maxstep : 5, lconv : 1e-05, gconv : 1e-05, xconv : 1e-05, collapse : TRUE, fit : NR, call : logistf.control(maxit = n_iter) | mod control: tau : 0.5, terms.fit : NULL, call : logistf.mod.control()	0 45084-1 [Chlamydia trachomatis DNA [Presence] in Vaginal fluid by NAA with probe detection, firth]: nCase: 37 | nCon: 45912, corr p-val: 0.578, uncorr p-val: 0.234, OR: 3.274 | model: dis_status ~ 1.7e-05[0.0e+00] + (3.274 * mod_ant[0.234]) + (1.928 * male[0.678]) + (1.0e+03 * sex2[0.016]) + (2.389 * age[0.0e+00]), glm_warn [False]: nan log10 trans: False | Notes: n=45949 | DoF=4 | n iters: full : 1.20e+01, null : 9.00e+00 | Conv at last: LL change : -4.46e-11, max abs score : 2.14e-07, beta change : 3.67e-07 | Log Likes: full : -2.62e+02, null : -3.01e+02 | Method: Penalized ML | control: maxit : 2500, maxhs : 0, maxstep : 5, lconv : 1e-05, gconv : 1e-05, xconv : 1e-05, collapse : TRUE, fit : NR, call : logistf.control(maxit = n_iter) | mod control: tau : 0.5, terms.fit : NULL, call : logistf.mod.control() 1 4993-2 [Chlamydia trachomatis rRNA [Presence] in Specimen by Probe, firth]: nCase: 37 | nCon: 51167, corr p-val: 0.735, uncorr p-val: 0.349, OR: 2.457 | model: dis_status ~ 3.2e-06[0.0e+00] + (2.457 * mod_ant[0.349]) + (3.311 * male[5.7e-04]) + (175.378 * sex2[0.043]) + (2.815 * age[0.0e+00]), glm_warn [False]: nan log10 trans: False | Notes: n=51204 | DoF=4 | n iters: full : 1.30e+01, null : 1.00e+01 | Conv at last: LL change : 6.86e-11, max abs score : 3.35e-07, beta change : 5.63e-07 | Log Likes: full : -2.45e+02, null : -3.02e+02 | Method: Penalized ML | control: maxit : 2500, maxhs : 0, maxstep : 5, lconv : 1e-05, gconv : 1e-05, xconv : 1e-05, collapse : TRUE, fit : NR, call : logistf.control(maxit = n_iter) | mod control: tau : 0.5, terms.fit : NULL, call : logistf.mod.control() 2 6356-0 [Chlamydia trachomatis DNA [Presence] in Genital specimen by NAA with probe detection, firth]: nCase: 28 | nCon: 62826, corr p-val: 0.884, uncorr p-val: 0.737, OR: 1.687 | model: dis_status ~ 1.8e-06[0.0e+00] + (1.687 * mod_ant[0.737]) + (2.129 * male[0.099]) + (97.400 * sex2[0.064]) + (3.118 * age[0.0e+00]), glm_warn [False]: nan log10 trans: False | Notes: n=62854 | DoF=4 | n iters: full : 1.40e+01, null : 1.00e+01 | Conv at last: LL change : -1.89e-10, max abs score : 5.55e-07, beta change : 1.38e-06 | Log Likes: full : -1.98e+02, null : -2.43e+02 | Method: Penalized ML | control: maxit : 2500, maxhs : 0, maxstep : 5, lconv : 1e-05, gconv : 1e-05, xconv : 1e-05, collapse : TRUE, fit : NR, call : logistf.control(maxit = n_iter) | mod control: tau : 0.5, terms.fit : NULL, call : logistf.mod.control() 3 31777-6 [Chlamydia trachomatis Ag [Presence] in Specimen, firth]: nCase: 145 | nCon: 103281, corr p-val: 0.891, uncorr p-val: 0.763, OR: 1.185 | model: dis_status ~ 7.2e-06[0.0e+00] + (1.185 * mod_ant[0.763]) + (2.943 * male[1.9e-10]) + (61.919 * sex2[0.083]) + (2.423 * age[0.0e+00]), glm_warn [False]: nan log10 trans: False | Notes: n=103426 | DoF=4 | n iters: full : 1.20e+01, null : 9.00e+00 | Conv at last: LL change : 3.58e-10, max abs score : 1.23e-08, beta change : 6.48e-07 | Log Likes: full : -9.52e+02, null : -1.09e+03 | Method: Penalized ML | control: maxit : 2500, maxhs : 0, maxstep : 5, lconv : 1e-05, gconv : 1e-05, xconv : 1e-05, collapse : TRUE, fit : NR, call : logistf.control(maxit = n_iter) | mod control: tau : 0.5, terms.fit : NULL, call : logistf.mod.control() 4 50387-0 [Chlamydia trachomatis rRNA [Presence] in Cervix by NAA with probe detection, firth]: nCase: 38 | nCon: 105333, corr p-val: 0.894, uncorr p-val: 0.795, OR: 1.485 | model: dis_status ~ 6.2e-06[0.0e+00] + (1.485 * mod_ant[0.795]) + (0.878 * male[0.926]) + (304.024 * sex2[0.031]) + (2.577 * age[1.0e-15]), glm_warn [False]: nan log10 trans: False | Notes: n=105371 | DoF=4 | n iters: full : 1.20e+01, null : 1.00e+01 | Conv at last: LL change : 1.03e-10, max abs score : 4.80e-06, beta change : 7.75e-06 | Log Likes: full : -3.05e+02, null : -3.39e+02 | Method: Penalized ML | control: maxit : 2500, maxhs : 0, maxstep : 5, lconv : 1e-05, gconv : 1e-05, xconv : 1e-05, collapse : TRUE, fit : NR, call : logistf.control(maxit = n_iter) | mod control: tau : 0.5, terms.fit : NULL, call : logistf.mod.control() 5 6357-8 [Chlamydia trachomatis DNA [Presence] in Urine by NAA with probe detection, firth]: nCase: 213 | nCon: 247072, corr p-val: 0.94, uncorr p-val: 0.91, OR: 1.056 | model: dis_status ~ 6.2e-06[0.0e+00] + (1.056 * mod_ant[0.910]) + (2.566 * male[5.2e-09]) + (22.057 * sex2[0.146]) + (2.513 * age[0.0e+00]), glm_warn [False]: nan log10 trans: False | Notes: n=247285 | DoF=4 | n iters: full : 1.10e+01, null : 9.00e+00 | Conv at last: LL change : -2.78e-09, max abs score : 1.74e-06, beta change : 6.06e-06 | Log Likes: full : -1.44e+03, null : -1.71e+03 | Method: Penalized ML | control: maxit : 2500, maxhs : 0, maxstep : 5, lconv : 1e-05, gconv : 1e-05, xconv : 1e-05, collapse : TRUE, fit : NR, call : logistf.control(maxit = n_iter) | mod control: tau : 0.5, terms.fit : NULL, call : logistf.mod.control() dtype: object	10416 21613-5 [Chlamydia trachomatis DNA [Presence] in Specimen by NAA with probe detection, glm]: nCase: 1280 | nCon: 1270724, corr p-val: 0.056, uncorr p-val: 8.06e-03, OR: 0.446 | model: dis_status ~ 1.2e-05[0.0e+00] + (0.446 * mod_ant[0.008]) + (2.994 * male[6.6e-82]) + (1.0e-04 * sex2[0.940]) + (2.399 * age[0.0e+00]), glm_warn [False]: nan log10 trans: False | Notes: nan 10418 42931-6 [Chlamydia trachomatis rRNA [Presence] in Urine by NAA with probe detection, firth]: nCase: 125 | nCon: 132506, corr p-val: 0.832, uncorr p-val: 0.654, OR: 0.704 | model: dis_status ~ 1.1e-05[0.0e+00] + (0.704 * mod_ant[0.654]) + (2.711 * male[1.2e-07]) + (17.848 * sex2[0.167]) + (2.500 * age[0.0e+00]), glm_warn [False]: nan log10 trans: False | Notes: n=132631 | DoF=4 | n iters: full : 1.10e+01, null : 9.00e+00 | Conv at last: LL change : -3.43e-10, max abs score : 3.37e-06, beta change : 7.93e-06 | Log Likes: full : -8.06e+02, null : -9.90e+02 | Method: Penalized ML | control: maxit : 2500, maxhs : 0, maxstep : 5, lconv : 1e-05, gconv : 1e-05, xconv : 1e-05, collapse : TRUE, fit : NR, call : logistf.control(maxit = n_iter) | mod control: tau : 0.5, terms.fit : NULL, call : logistf.mod.control() 10419 43304-5 [Chlamydia trachomatis rRNA [Presence] in Specimen by NAA with probe detection, firth]: nCase: 539 | nCon: 777089, corr p-val: 0.128, uncorr p-val: 0.026, OR: 0.316 | model: dis_status ~ 9.9e-06[0.0e+00] + (0.316 * mod_ant[0.026]) + (2.251 * male[0.0e+00]) + (3.786 * sex2[0.441]) + (2.488 * age[0.0e+00]), glm_warn [False]: nan log10 trans: False | Notes: n=777628 | DoF=4 | n iters: full : 1.20e+01, null : 1.00e+01 | Conv at last: LL change : -1.72e-08, max abs score : 7.33e-09, beta change : 3.15e-07 | Log Likes: full : -3.81e+03, null : -4.45e+03 | Method: Penalized ML | control: maxit : 2500, maxhs : 0, maxstep : 5, lconv : 1e-05, gconv : 1e-05, xconv : 1e-05, collapse : TRUE, fit : NR, call : logistf.control(maxit = n_iter) | mod control: tau : 0.5, terms.fit : NULL, call : logistf.mod.control() 10420 43404-3 [Chlamydia trachomatis DNA [Presence] in Specimen by Probe with signal amplification, firth]: nCase: 273 | nCon: 452641, corr p-val: 0.889, uncorr p-val: 0.748, OR: 0.86 | model: dis_status ~ 1.0e-05[0.0e+00] + (0.860 * mod_ant[0.748]) + (1.492 * male[0.002]) + (10.564 * sex2[0.229]) + (2.488 * age[0.0e+00]), glm_warn [False]: nan log10 trans: False | Notes: n=452914 | DoF=4 | n iters: full : 1.10e+01, null : 1.00e+01 | Conv at last: LL change : -1.78e-09, max abs score : 8.48e-07, beta change : 1.01e-06 | Log Likes: full : -2.01e+03, null : -2.29e+03 | Method: Penalized ML | control: maxit : 2500, maxhs : 0, maxstep : 5, lconv : 1e-05, gconv : 1e-05, xconv : 1e-05, collapse : TRUE, fit : NR, call : logistf.control(maxit = n_iter) | mod control: tau : 0.5, terms.fit : NULL, call : logistf.mod.control() dtype: object	False		False		False		False		bacteria	Chlamydiaceae		C. trachomatis
Cancer of bladder	neoplasms	189.2	CMV	pp52	No	Unknown	did_not_attempt	0.3001709505406114		0.883		[0.733-1.065]		112	9227						sex, age, tobac		All			dis_status ~ 4.3e-06[1.4e-26] + (0.883 * mod_ant[0.193]) + (3.337 * male[3.7e-08]) + (2.806 * age[5.3e-11]) + (1.792 * tobac1[0.006]) + (1.835 * tobac2[0.056]) + (2.4e-06 * tobac3[0.981])		2.79	2.83	1.05	1.02	3.09	3.31					73.01	67.35			0.192833730916238		sex, age, tobac	sex1 : 3.69e-08, age : 5.32e-11, tobac1 : 5.88e-03, tobac2 : 5.55e-02, tobac3 : 9.81e-01	sex1: 3.337 [2.173-5.125], age: 2.806 [2.062-3.819], tobac1: 1.792 [1.183-2.715], tobac2: 1.835 [0.986-3.416], tobac3: 2.4e-06 [0.00e+00-Inf]						False				False				virus	Herpesviridae	Betaherpesvirinae	betaherpesvirus 5
Cancer of bladder	neoplasms	189.2	EBV	VCA_p18	No	Unknown	did_not_attempt	0.5005204637922133		0.9		[0.695-1.165]		112	9227						sex, tobac		All			dis_status ~ 0.006[4.8e-23] + (0.900 * mod_ant[0.424]) + (3.472 * male[1.1e-08]) + (2.302 * tobac1[6.9e-05]) + (1.765 * tobac2[0.072]) + (3.1e-06 * tobac3[0.981])		3.66	3.7	0.76	0.64	3.9	3.87					73.01	67.35			0.423525842010258		sex, tobac	sex1 : 1.10e-08, tobac1 : 6.92e-05, tobac2 : 7.23e-02, tobac3 : 9.81e-01	sex1: 3.472 [2.265-5.321], tobac1: 2.302 [1.527-3.471], tobac2: 1.765 [0.95-3.280], tobac3: 3.1e-06 [0.00e+00-Inf]						False				False				virus	Herpesviridae		gammaherpesvirus 4
Cancer of bladder	neoplasms	189.2	HBV	Hbe	No	Unknown	did_not_attempt	0.3001709505406114		0.83		[0.621-1.109]		112	9227						sex, age		All			dis_status ~ 4.2e-06[6.5e-27] + (0.830 * mod_ant[0.208]) + (3.669 * male[2.3e-09]) + (2.863 * age[9.5e-12])		1.05	1.13	0.66	0.67	1.11	1.11					73.01	67.35			0.207826902650604		sex, age	sex1 : 2.28e-09, age : 9.49e-12	sex1: 3.669 [2.395-5.618], age: 2.863 [2.116-3.875]						False				False				virus	Hepadnaviridae		Hepatitis B virus
Cancer of bladder	neoplasms	189.2	HCV	NS3	No	Unknown	did_not_attempt	0.3001709505406114		1.291		[0.905-1.841]		112	9227						sex, tobac		All			dis_status ~ 0.003[1.0e-69] + (1.291 * mod_ant[0.158]) + (3.450 * male[1.3e-08]) + (2.248 * tobac1[1.0e-04]) + (1.715 * tobac2[0.087]) + (3.0e-06 * tobac3[0.981])		1.46	1.37	0.48	0.55	1.56	1.49					73.01	67.35			0.158323075109149		sex, tobac	sex1 : 1.31e-08, tobac1 : 1.03e-04, tobac2 : 8.68e-02, tobac3 : 9.81e-01	sex1: 3.450 [2.251-5.288], tobac1: 2.248 [1.494-3.384], tobac2: 1.715 [0.925-3.180], tobac3: 3.0e-06 [0.00e+00-Inf]						False				False				virus	Flaviviridae		Hepacivirus C
Cancer of bladder	neoplasms	189.2	HHV-6	IE1A	No	Unknown	did_not	0.2404977367968242	0.774135208870526	1.46	2.654	[0.936-2.279]	[0.021-20.236]	112	9227	25	6026	33942-4	Herpes virus 6 DNA [Presence] in Cerebral spinal fluid by NAA with probe detection	firth	sex, age, tobac	sex, age	All	All	0	dis_status ~ 1.5e-06[1.4e-26] + (1.460 * mod_ant[0.095]) + (3.332 * male[3.9e-08]) + (2.738 * age[1.4e-10]) + (1.737 * tobac1[0.009]) + (1.781 * tobac2[0.069]) + (2.3e-06 * tobac3[0.980])	dis_status ~ 1.5e-04[0.0e+00] + (2.654 * mod_ant[0.557]) + (2.905 * male[0.012]) + (986.684 * sex2[0.018]) + (1.604 * age[1.3e-05])	2.39	2.29	0.45	0.44	2.37	2.3	5948	78	25	0	73.01	67.35	66.16	47	0.095477510358875	0.557193567016073	sex, age, tobac	sex1 : 3.85e-08, age : 1.38e-10, tobac1 : 9.22e-03, tobac2 : 6.88e-02, tobac3 : 9.80e-01	sex1: 3.332 [2.17-5.118], age: 2.738 [2.013-3.724], tobac1: 1.737 [1.146-2.632], tobac2: 1.781 [0.956-3.317], tobac3: 2.3e-06 [0.00e+00-Inf]	sex1 : 1.18e-02, sex2 : 1.76e-02, age : 1.31e-05	sex1: 2.905 [1.255-7.682], sex2: 986.684 [6.040-2.2e+04], age: 1.604 [1.274-2.100]	n=6051 | DoF=4 | n iters: full : 1.10e+01, null : 8.00e+00 | Conv at last: LL change : 6.32e-11, max abs score : 6.92e-06, beta change : 7.97e-06 | Log Likes: full : -1.46e+02, null : -1.60e+02 | Method: Penalized ML | control: maxit : 2500, maxhs : 0, maxstep : 5, lconv : 1e-05, gconv : 1e-05, xconv : 1e-05, collapse : TRUE, fit : NR, call : logistf.control(maxit = n_iter) | mod control: tau : 0.5, terms.fit : NULL, call : logistf.mod.control()	0 29495-9 [Herpes virus 6 DNA [Presence] in Specimen by NAA with probe detection, firth]: nCase: 27 | nCon: 3136, corr p-val: 0.93, uncorr p-val: 0.893, OR: 1.097 | model: dis_status ~ 0.004[0.0e+00] + (1.097 * mod_ant[0.893]) + (0.989 * male[0.977]) + (80.366 * sex2[0.073]) + (1.254 * age[0.007]), glm_warn [False]: nan log10 trans: False | Notes: n=3163 | DoF=4 | n iters: full : 9.00e+00, null : 7.00e+00 | Conv at last: LL change : 8.24e-12, max abs score : 1.18e-06, beta change : 8.39e-07 | Log Likes: full : -1.47e+02, null : -1.52e+02 | Method: Penalized ML | control: maxit : 2500, maxhs : 0, maxstep : 5, lconv : 1e-05, gconv : 1e-05, xconv : 1e-05, collapse : TRUE, fit : NR, call : logistf.control(maxit = n_iter) | mod control: tau : 0.5, terms.fit : NULL, call : logistf.mod.control() dtype: object	10486 82192-6 [Herpes virus 6 DNA [Presence] in Cerebral spinal fluid by NAA with non-probe detection, firth]: nCase: 129 | nCon: 21590, corr p-val: 0.735, uncorr p-val: 0.34, OR: 0.329 | model: dis_status ~ 1.7e-04[0.0e+00] + (0.329 * mod_ant[0.340]) + (1.692 * male[0.003]) + (4.350 * sex2[0.410]) + (1.767 * age[0.0e+00]), glm_warn [False]: nan log10 trans: False | Notes: n=21719 | DoF=4 | n iters: full : 1.00e+01, null : 7.00e+00 | Conv at last: LL change : 6.73e-11, max abs score : 1.11e-06, beta change : 1.31e-06 | Log Likes: full : -7.02e+02, null : -7.83e+02 | Method: Penalized ML | control: maxit : 2500, maxhs : 0, maxstep : 5, lconv : 1e-05, gconv : 1e-05, xconv : 1e-05, collapse : TRUE, fit : NR, call : logistf.control(maxit = n_iter) | mod control: tau : 0.5, terms.fit : NULL, call : logistf.mod.control() dtype: object	False		False		False		False		virus	Herpesviridae	Betaherpesvirinae	betaherpesvirus 6
Cancer of bladder	neoplasms	189.2	HHV-7	U14	No	Unknown	could_not	0.126014104468962		1.784		[1.137-2.800]		112	9227						sex, age		All			dis_status ~ 5.9e-07[9.3e-27] + (1.784 * mod_ant[0.012]) + (3.927 * male[4.7e-10]) + (2.910 * age[6.4e-12])		2.79	2.74	0.36	0.44	2.8	2.78					73.01	67.35			0.0118172721353038		sex, age	sex1 : 4.70e-10, age : 6.41e-12	sex1: 3.927 [2.554-6.040], age: 2.910 [2.146-3.946]						False				False				virus	Herpesviridae	Betaherpesvirinae	betaherpesvirus 7
Cancer of bladder	neoplasms	189.2	HIV	gag	No	Unknown	did_not_attempt	0.3001709505406114		1.296		[0.91-1.847]		112	9227						sex		All			dis_status ~ 0.004[1.9e-51] + (1.296 * mod_ant[0.150]) + (3.699 * male[1.6e-09])		1.83	1.74	0.5	0.53	1.84	1.74					73.01	67.35			0.150401198488197		sex	sex1 : 1.62e-09	sex1: 3.699 [2.418-5.657]						False				False				virus	Retroviridae		Lentivirus
Cancer of bladder	neoplasms	189.2	HPV-16	E7	No	Unknown	did_not	0.2404977367968242	0.05355742527050432	1.308	5.726	[0.953-1.796]	[1.727-14.422]	112	9227	50	34167	17399-7	Human papilloma virus 16 Ag [Presence] in Specimen	firth	sex, age, tobac	sex, age	All	All	0	dis_status ~ 2.7e-06[1.8e-28] + (1.308 * mod_ant[0.096]) + (3.309 * male[4.7e-08]) + (2.732 * age[1.4e-10]) + (1.747 * tobac1[0.008]) + (1.776 * tobac2[0.070]) + (2.2e-06 * tobac3[0.980])	dis_status ~ 6.2e-06[0.0e+00] + (5.726 * mod_ant[0.007]) + (14.391 * male[0.037]) + (2.658 * age[0.0e+00])	1.31	1.16	0.57	0.61	1.39	1.26	33636	531	46	4	73.01	67.35	63.1	47.43	0.0961990947187297	0.007172841845975	sex, age, tobac	sex1 : 4.74e-08, age : 1.42e-10, tobac1 : 8.48e-03, tobac2 : 7.01e-02, tobac3 : 9.80e-01	sex1: 3.309 [2.153-5.084], age: 2.732 [2.01-3.715], tobac1: 1.747 [1.153-2.645], tobac2: 1.776 [0.954-3.307], tobac3: 2.2e-06 [0.00e+00-Inf]	sex1 : 3.71e-02, age : 0.00e+00	sex1: 14.391 [1.218-78.877], age: 2.658 [2.097-3.415]	n=34217 | DoF=3 | n iters: full : 1.20e+01, null : 9.00e+00 | Conv at last: LL change : 6.78e-11, max abs score : 6.79e-07, beta change : 2.13e-06 | Log Likes: full : -3.29e+02, null : -3.74e+02 | Method: Penalized ML | control: maxit : 2500, maxhs : 0, maxstep : 5, lconv : 1e-05, gconv : 1e-05, xconv : 1e-05, collapse : TRUE, fit : NR, call : logistf.control(maxit = n_iter) | mod control: tau : 0.5, terms.fit : NULL, call : logistf.mod.control()	0 59263-4 [Human papilloma virus 16 DNA [Presence] in Cervix by Probe with signal amplification, firth]: nCase: 45 | nCon: 51986, corr p-val: 0.343, uncorr p-val: 0.109, OR: 2.454 | model: dis_status ~ 2.4e-06[0.0e+00] + (2.454 * mod_ant[0.109]) + (25.182 * male[0.010]) + (52.712 * sex2[0.090]) + (2.874 * age[0.0e+00]), glm_warn [False]: nan log10 trans: False | Notes: n=52031 | DoF=4 | n iters: full : 1.20e+01, null : 9.00e+00 | Conv at last: LL change : -2.42e-10, max abs score : 2.14e-06, beta change : 7.16e-06 | Log Likes: full : -3.20e+02, null : -3.62e+02 | Method: Penalized ML | control: maxit : 2500, maxhs : 0, maxstep : 5, lconv : 1e-05, gconv : 1e-05, xconv : 1e-05, collapse : TRUE, fit : NR, call : logistf.control(maxit = n_iter) | mod control: tau : 0.5, terms.fit : NULL, call : logistf.mod.control() 1 49896-4 [Human papilloma virus 16+18+31+33+35+39+45+51+52+56+58+59+68 DNA [Presence] in Specimen by NAA with probe detection, glm]: nCase: 386 | nCon: 144482, corr p-val: 0.463, uncorr p-val: 0.162, OR: 1.315 | model: dis_status ~ 6.9e-05[7.4e-304] + (1.315 * mod_ant[0.162]) + (1.529 * male[0.674]) + (8.2e-04 * sex2[0.968]) + (1.863 * age[3.0e-57]), glm_warn [False]: nan log10 trans: False | Notes: nan 2 59420-0 [Human papilloma virus 16+18+31+33+35+39+45+51+52+56+58+59+66+68 DNA [Presence] in Cervix by Probe with signal amplification, glm]: nCase: 212 | nCon: 199309, corr p-val: 0.575, uncorr p-val: 0.205, OR: 1.392 | model: dis_status ~ 3.5e-06[5.7e-217] + (1.392 * mod_ant[0.205]) + (4.5e-05 * male[0.974]) + (6.2e-05 * sex2[0.985]) + (2.809 * age[2.3e-60]), glm_warn [False]: nan log10 trans: False | Notes: nan 3 30167-1 [Human papilloma virus 16+18+31+33+35+39+45+51+52+56+58+59+68 DNA [Presence] in Cervix by Probe with signal amplification, glm]: nCase: 746 | nCon: 520876, corr p-val: 0.578, uncorr p-val: 0.224, OR: 1.172 | model: dis_status ~ 1.4e-05[0.0e+00] + (1.172 * mod_ant[0.224]) + (1.084 * male[0.936]) + (1.8e-04 * sex2[0.957]) + (2.310 * age[2.2e-166]), glm_warn [False]: nan log10 trans: False | Notes: nan 4 77399-4 [Human papilloma virus 16 DNA [Presence] in Cervix by NAA with probe detection, firth]: nCase: 30 | nCon: 22042, corr p-val: 0.774, uncorr p-val: 0.522, OR: 1.801 | model: dis_status ~ 1.9e-05[0.0e+00] + (1.801 * mod_ant[0.522]) + (10.554 * male[0.235]) + (2.310 * age[1.2e-08]), glm_warn [False]: nan log10 trans: False | Notes: n=22072 | DoF=3 | n iters: full : 1.20e+01, null : 9.00e+00 | Conv at last: LL change : -1.13e-11, max abs score : 4.08e-07, beta change : 9.39e-07 | Log Likes: full : -2.09e+02, null : -2.26e+02 | Method: Penalized ML | control: maxit : 2500, maxhs : 0, maxstep : 5, lconv : 1e-05, gconv : 1e-05, xconv : 1e-05, collapse : TRUE, fit : NR, call : logistf.control(maxit = n_iter) | mod control: tau : 0.5, terms.fit : NULL, call : logistf.mod.control() 5 61372-9 [Human papilloma virus 16 DNA [Presence] in Specimen by NAA with probe detection, glm]: nCase: 649 | nCon: 255285, corr p-val: 0.897, uncorr p-val: 0.825, OR: 1.062 | model: dis_status ~ 3.8e-05[0.0e+00] + (1.062 * mod_ant[0.825]) + (1.673 * male[0.172]) + (4.0e-04 * sex2[0.961]) + (2.149 * age[6.6e-121]), glm_warn [False]: nan log10 trans: False | Notes: nan dtype: object	10504 82675-0 [Human papilloma virus 16+18+31+33+35+39+45+51+52+56+58+59+66+68 DNA [Presence] in Cervix by NAA with probe detection, firth]: nCase: 34 | nCon: 20916, corr p-val: 0.883, uncorr p-val: 0.708, OR: 0.788 | model: dis_status ~ 2.4e-05[0.0e+00] + (0.788 * mod_ant[0.708]) + (3.941 * male[0.436]) + (998.635 * sex2[0.017]) + (2.289 * age[3.5e-09]), glm_warn [False]: nan log10 trans: False | Notes: n=20950 | DoF=4 | n iters: full : 1.10e+01, null : 9.00e+00 | Conv at last: LL change : 3.54e-11, max abs score : 2.87e-06, beta change : 6.58e-06 | Log Likes: full : -2.32e+02, null : -2.53e+02 | Method: Penalized ML | control: maxit : 2500, maxhs : 0, maxstep : 5, lconv : 1e-05, gconv : 1e-05, xconv : 1e-05, collapse : TRUE, fit : NR, call : logistf.control(maxit = n_iter) | mod control: tau : 0.5, terms.fit : NULL, call : logistf.mod.control() dtype: object	False		False		False		False		virus	Papillomaviridae		Alphapapillomavirus 9
Cancer of bladder	neoplasms	189.2	HPV-18	L1	No	Unknown	did_not	0.1991443763114384	0.1605540932714098	1.529	3.075	[0.983-2.379]	[1.093-7.187]	112	9227	30	20542	75694-0	Human papilloma virus 18+45 E6+E7 mRNA [Presence] in Cervix by NAA with probe detection	firth			All	All	0	dis_status ~ 0.006[7.8e-42] + (1.529 * mod_ant[0.060])	dis_status ~ 0.001[0.0e+00] + (3.075 * mod_ant[0.035])	1.61	1.53	0.4	0.45	1.65	1.57	19196	1346	25	5	73.01	67.35	60.83	47.34	0.0597433128934315	0.035093493608704		:		:		n=20572 | DoF=1 | n iters: full : 1.00e+01, null : 1.00e+01 | Conv at last: LL change : 1.42e-13, max abs score : 2.66e-14, beta change : 4.59e-08 | Log Likes: full : -2.22e+02, null : -2.24e+02 | Method: Penalized ML | control: maxit : 2500, maxhs : 0, maxstep : 5, lconv : 1e-05, gconv : 1e-05, xconv : 1e-05, collapse : TRUE, fit : NR, call : logistf.control(maxit = n_iter) | mod control: tau : 0.5, terms.fit : NULL, call : logistf.mod.control()	0 77400-0 [Human papilloma virus 18 DNA [Presence] in Cervix by NAA with probe detection, firth]: nCase: 28 | nCon: 20611, corr p-val: 0.774, uncorr p-val: 0.55, OR: 2.691 | model: dis_status ~ 0.001[0.0e+00] + (2.691 * mod_ant[0.550]), glm_warn [False]: nan log10 trans: False | Notes: n=20639 | DoF=1 | n iters: full : 1.00e+01, null : 1.00e+01 | Conv at last: LL change : -7.96e-13, max abs score : 7.55e-15, beta change : 2.57e-08 | Log Likes: full : -2.12e+02, null : -2.12e+02 | Method: Penalized ML | control: maxit : 2500, maxhs : 0, maxstep : 5, lconv : 1e-05, gconv : 1e-05, xconv : 1e-05, collapse : TRUE, fit : NR, call : logistf.control(maxit = n_iter) | mod control: tau : 0.5, terms.fit : NULL, call : logistf.mod.control() 1 17401-1 [Human papilloma virus 18 Ag [Presence] in Specimen, firth]: nCase: 50 | nCon: 34172, corr p-val: 0.884, uncorr p-val: 0.735, OR: 1.686 | model: dis_status ~ 0.001[0.0e+00] + (1.686 * mod_ant[0.735]), glm_warn [False]: nan log10 trans: False | Notes: n=34222 | DoF=1 | n iters: full : 1.00e+01, null : 1.00e+01 | Conv at last: LL change : -1.71e-13, max abs score : 2.15e-14, beta change : 1.10e-08 | Log Likes: full : -3.75e+02, null : -3.75e+02 | Method: Penalized ML | control: maxit : 2500, maxhs : 0, maxstep : 5, lconv : 1e-05, gconv : 1e-05, xconv : 1e-05, collapse : TRUE, fit : NR, call : logistf.control(maxit = n_iter) | mod control: tau : 0.5, terms.fit : NULL, call : logistf.mod.control() dtype: object	10506 30167-1 [Human papilloma virus 16+18+31+33+35+39+45+51+52+56+58+59+68 DNA [Presence] in Cervix by Probe with signal amplification, glm]: nCase: 750 | nCon: 521212, corr p-val: 0.086, uncorr p-val: 0.015, OR: 0.729 | model: dis_status ~ 0.001[0.0e+00] + (0.729 * mod_ant[0.015]), glm_warn [False]: nan log10 trans: False | Notes: nan 10507 49896-4 [Human papilloma virus 16+18+31+33+35+39+45+51+52+56+58+59+68 DNA [Presence] in Specimen by NAA with probe detection, glm]: nCase: 399 | nCon: 144962, corr p-val: 0.578, uncorr p-val: 0.215, OR: 0.787 | model: dis_status ~ 0.003[0.0e+00] + (0.787 * mod_ant[0.215]), glm_warn [False]: nan log10 trans: False | Notes: nan 10508 59264-2 [Human papilloma virus 18 DNA [Presence] in Cervix by Probe with signal amplification, firth]: nCase: 33 | nCon: 42127, corr p-val: 0.915, uncorr p-val: 0.859, OR: 0.784 | model: dis_status ~ 8.1e-04[0.0e+00] + (0.784 * mod_ant[0.859]), glm_warn [False]: nan log10 trans: False | Notes: n=42160 | DoF=1 | n iters: full : 1.10e+01, null : 1.00e+01 | Conv at last: LL change : 2.56e-12, max abs score : 7.22e-15, beta change : 1.37e-09 | Log Likes: full : -2.68e+02, null : -2.68e+02 | Method: Penalized ML | control: maxit : 2500, maxhs : 0, maxstep : 5, lconv : 1e-05, gconv : 1e-05, xconv : 1e-05, collapse : TRUE, fit : NR, call : logistf.control(maxit = n_iter) | mod control: tau : 0.5, terms.fit : NULL, call : logistf.mod.control() 10509 59420-0 [Human papilloma virus 16+18+31+33+35+39+45+51+52+56+58+59+66+68 DNA [Presence] in Cervix by Probe with signal amplification, glm]: nCase: 212 | nCon: 199339, corr p-val: 0.774, uncorr p-val: 0.514, OR: 0.844 | model: dis_status ~ 0.001[0.0e+00] + (0.844 * mod_ant[0.514]), glm_warn [False]: nan log10 trans: False | Notes: nan 10510 61373-7 [Human papilloma virus 18 DNA [Presence] in Specimen by NAA with probe detection, firth]: nCase: 732 | nCon: 331620, corr p-val: 0.93, uncorr p-val: 0.888, OR: 0.936 | model: dis_status ~ 0.002[0.0e+00] + (0.936 * mod_ant[0.888]), glm_warn [False]: nan log10 trans: False | Notes: n=332352 | DoF=1 | n iters: full : 9.00e+00, null : 9.00e+00 | Conv at last: LL change : 1.94e-08, max abs score : 1.93e-08, beta change : 7.24e-06 | Log Likes: full : -5.21e+03, null : -5.21e+03 | Method: Penalized ML | control: maxit : 2500, maxhs : 0, maxstep : 5, lconv : 1e-05, gconv : 1e-05, xconv : 1e-05, collapse : TRUE, fit : NR, call : logistf.control(maxit = n_iter) | mod control: tau : 0.5, terms.fit : NULL, call : logistf.mod.control() 10513 82675-0 [Human papilloma virus 16+18+31+33+35+39+45+51+52+56+58+59+66+68 DNA [Presence] in Cervix by NAA with probe detection, firth]: nCase: 34 | nCon: 20922, corr p-val: 0.758, uncorr p-val: 0.398, OR: 0.597 | model: dis_status ~ 0.002[0.0e+00] + (0.597 * mod_ant[0.398]), glm_warn [False]: nan log10 trans: False | Notes: n=20956 | DoF=1 | n iters: full : 1.00e+01, null : 1.00e+01 | Conv at last: LL change : 6.54e-13, max abs score : 5.56e-13, beta change : 6.67e-07 | Log Likes: full : -2.50e+02, null : -2.50e+02 | Method: Penalized ML | control: maxit : 2500, maxhs : 0, maxstep : 5, lconv : 1e-05, gconv : 1e-05, xconv : 1e-05, collapse : TRUE, fit : NR, call : logistf.control(maxit = n_iter) | mod control: tau : 0.5, terms.fit : NULL, call : logistf.mod.control() dtype: object	False		False		False		False		virus	Papillomaviridae		Alphapapillomavirus 7
Cancer of bladder	neoplasms	189.2	H. pylori	UreA	No	Unknown	did_not	0.1478663972480368	0.7351635434199965	1.228	1.52	[1.012-1.489]	[0.625-3.701]	112	9227	33	4724	16126-5	Helicobacter pylori IgG Ab [Presence] in Serum	glm	sex, tobac	sex	All	All	0	dis_status ~ 0.003[1.2e-102] + (1.228 * mod_ant[0.037]) + (3.363 * male[2.8e-08]) + (2.236 * tobac1[1.2e-04]) + (1.694 * tobac2[0.094]) + (3.1e-06 * tobac3[0.981])	dis_status ~ 0.006[9.6e-96] + (1.520 * mod_ant[0.356]) + (1.373 * male[0.367]) + (3.0e-05 * sex2[0.989])	1.84	1.58	0.92	0.95	1.72	1.53	4130	594	27	6	73.01	67.35	69.58	49.14	0.0369665993120092	0.35591250911603	sex, tobac	sex1 : 2.81e-08, tobac1 : 1.15e-04, tobac2 : 9.44e-02, tobac3 : 9.81e-01	sex1: 3.363 [2.192-5.160], tobac1: 2.236 [1.486-3.366], tobac2: 1.694 [0.913-3.142], tobac3: 3.1e-06 [0.00e+00-Inf]	sex1 : 3.67e-01, sex2 : 9.89e-01	sex1: 1.373 [0.69-2.733], sex2: 3.0e-05 [0.00e+00-Inf]		0 22310-7 [Helicobacter pylori Ab [Presence] in Serum, glm]: nCase: 623 | nCon: 51522, corr p-val: 0.758, uncorr p-val: 0.396, OR: 1.114 | model: dis_status ~ 0.006[0.0e+00] + (1.114 * mod_ant[0.396]) + (3.739 * male[1.4e-50]), glm_warn [False]: nan log10 trans: False | Notes: nan 1 17859-0 [Helicobacter pylori IgG Ab [Presence] in Serum or Plasma by Immunoassay, glm]: nCase: 276 | nCon: 40277, corr p-val: 0.976, uncorr p-val: 0.96, OR: 1.007 | model: dis_status ~ 0.005[0.0e+00] + (1.007 * mod_ant[0.960]) + (2.292 * male[9.9e-12]) + (7.4e-04 * sex2[0.982]), glm_warn [False]: nan log10 trans: False | Notes: nan dtype: object	10453 17780-8 [Helicobacter pylori Ag [Presence] in Stool by Immunoassay, glm]: nCase: 750 | nCon: 120171, corr p-val: 0.309, uncorr p-val: 0.093, OR: 0.796 | model: dis_status ~ 0.004[0.0e+00] + (0.796 * mod_ant[0.093]) + (3.025 * male[5.8e-47]) + (1.3e-04 * sex2[0.952]), glm_warn [False]: nan log10 trans: False | Notes: nan 10456 31843-6 [Helicobacter pylori Ag [Presence] in Stool, firth]: nCase: 121 | nCon: 24159, corr p-val: 0.343, uncorr p-val: 0.108, OR: 0.529 | model: dis_status ~ 0.002[0.0e+00] + (0.529 * mod_ant[0.108]) + (4.350 * male[4.0e-15]) + (34.611 * sex2[0.112]), glm_warn [False]: nan log10 trans: False | Notes: n=24280 | DoF=3 | n iters: full : 1.00e+01, null : 9.00e+00 | Conv at last: LL change : 1.14e-12, max abs score : 2.44e-08, beta change : 4.07e-07 | Log Likes: full : -7.26e+02, null : -7.59e+02 | Method: Penalized ML | control: maxit : 2500, maxhs : 0, maxstep : 5, lconv : 1e-05, gconv : 1e-05, xconv : 1e-05, collapse : TRUE, fit : NR, call : logistf.control(maxit = n_iter) | mod control: tau : 0.5, terms.fit : NULL, call : logistf.mod.control() 10457 46987-4 [Helicobacter pylori IgM Ab [Presence] in Serum by Immunoassay, firth]: nCase: 58 | nCon: 3884, corr p-val: 0.774, uncorr p-val: 0.581, OR: 0.711 | model: dis_status ~ 0.010[0.0e+00] + (0.711 * mod_ant[0.581]) + (2.469 * male[6.3e-04]), glm_warn [False]: nan log10 trans: False | Notes: n=3942 | DoF=2 | n iters: full : 8.00e+00, null : 8.00e+00 | Conv at last: LL change : 1.29e-10, max abs score : 4.29e-07, beta change : 3.88e-06 | Log Likes: full : -2.92e+02, null : -2.98e+02 | Method: Penalized ML | control: maxit : 2500, maxhs : 0, maxstep : 5, lconv : 1e-05, gconv : 1e-05, xconv : 1e-05, collapse : TRUE, fit : NR, call : logistf.control(maxit = n_iter) | mod control: tau : 0.5, terms.fit : NULL, call : logistf.mod.control() 10458 80373-4 [Helicobacter pylori Ag [Presence] in Stool by Rapid immunoassay, firth]: nCase: 172 | nCon: 24921, corr p-val: 0.128, uncorr p-val: 0.026, OR: 0.365 | model: dis_status ~ 0.004[0.0e+00] + (0.365 * mod_ant[0.026]) + (2.805 * male[2.0e-11]) + (40.955 * sex2[0.103]), glm_warn [False]: nan log10 trans: False | Notes: n=25093 | DoF=3 | n iters: full : 1.00e+01, null : 8.00e+00 | Conv at last: LL change : 8.53e-12, max abs score : 1.31e-07, beta change : 2.90e-06 | Log Likes: full : -9.99e+02, null : -1.02e+03 | Method: Penalized ML | control: maxit : 2500, maxhs : 0, maxstep : 5, lconv : 1e-05, gconv : 1e-05, xconv : 1e-05, collapse : TRUE, fit : NR, call : logistf.control(maxit = n_iter) | mod control: tau : 0.5, terms.fit : NULL, call : logistf.mod.control() dtype: object	False		False		False		False		bacteria	Helicobacteraceae		H. pylori
Cancer of bladder	neoplasms	189.2	HSV-1	IgG	No	Unknown	did_not_attempt	0.5005204637922133		1.09		[0.874-1.361]		112	9227						age, tobac		All			dis_status ~ 4.5e-06[1.0e-25] + (1.090 * mod_ant[0.444]) + (2.796 * age[5.3e-11]) + (2.015 * tobac1[8.3e-04]) + (2.141 * tobac2[0.016]) + (2.3e-06 * tobac3[0.981])		3.12	2.99	0.83	0.9	3.62	3.47					73.01	67.35			0.444179870189268		age, tobac	age : 5.28e-11, tobac1 : 8.29e-04, tobac2 : 1.58e-02, tobac3 : 9.81e-01	age: 2.796 [2.057-3.800], tobac1: 2.015 [1.336-3.038], tobac2: 2.141 [1.154-3.972], tobac3: 2.3e-06 [0.00e+00-Inf]						False				False				virus	Herpesviridae	Alphaherpesvirinae	alphaherpesvirus 1
Cancer of bladder	neoplasms	189.2	HSV-2	IgG	No	Unknown	did_not_attempt	0.3001709505406114		1.167		[0.917-1.486]		112	9227						age, tobac		All			dis_status ~ 4.1e-06[3.1e-26] + (1.167 * mod_ant[0.210]) + (2.841 * age[2.6e-11]) + (2.013 * tobac1[8.4e-04]) + (2.115 * tobac2[0.018]) + (2.3e-06 * tobac3[0.981])		1.67	1.59	0.77	0.77	1.59	1.51					73.01	67.35			0.210119665378428		age, tobac	age : 2.59e-11, tobac1 : 8.37e-04, tobac2 : 1.76e-02, tobac3 : 9.81e-01	age: 2.841 [2.09-3.861], tobac1: 2.013 [1.335-3.034], tobac2: 2.115 [1.139-3.927], tobac3: 2.3e-06 [0.00e+00-Inf]						False				False				virus	Herpesviridae	Alphaherpesvirinae	alphaherpesvirus 2
Cancer of bladder	neoplasms	189.2	HTLV-1	env	No	Unknown	did_not_attempt	0.3001709505406114		1.371		[0.877-2.142]		112	9227						sex, age, tobac		All			dis_status ~ 2.3e-06[6.8e-28] + (1.371 * mod_ant[0.166]) + (3.350 * male[3.3e-08]) + (2.739 * age[1.3e-10]) + (1.750 * tobac1[0.008]) + (1.808 * tobac2[0.062]) + (2.2e-06 * tobac3[0.980])		1.43	1.35	0.47	0.46	1.52	1.43					73.01	67.35			0.166145271019444		sex, age, tobac	sex1 : 3.33e-08, age : 1.33e-10, tobac1 : 8.25e-03, tobac2 : 6.17e-02, tobac3 : 9.80e-01	sex1: 3.350 [2.181-5.145], age: 2.739 [2.014-3.724], tobac1: 1.750 [1.155-2.652], tobac2: 1.808 [0.971-3.365], tobac3: 2.2e-06 [0.00e+00-Inf]						False				False				virus	Retroviridae	Orthoretrovirinae	T-lymphotropic virus 1
Cancer of bladder	neoplasms	189.2	JCV	VP1	No	Unknown	did_not_attempt	0.8779130701530927		1.034		[0.757-1.411]		112	9227						sex		All			dis_status ~ 0.005[1.6e-33] + (1.034 * mod_ant[0.834]) + (3.717 * male[1.5e-09])		2.57	2.53	0.68	0.6	2.55	2.5					73.01	67.35			0.834017416645438		sex	sex1 : 1.53e-09	sex1: 3.717 [2.428-5.692]						False				False				virus	Polyomaviridae		polyomavirus 2
Cancer of bladder	neoplasms	189.2	KSHV	LANA	No	Unknown	could_not	0.1478663972480368		1.315		[1.02-1.697]		112	9227						sex, tobac		All			dis_status ~ 0.003[3.6e-105] + (1.315 * mod_ant[0.035]) + (3.426 * male[1.6e-08]) + (2.247 * tobac1[1.0e-04]) + (1.707 * tobac2[0.090]) + (2.9e-06 * tobac3[0.981])		1.29	1.12	0.67	0.69	1.38	1.2					73.01	67.35			0.0348733797534942		sex, tobac	sex1 : 1.58e-08, tobac1 : 1.04e-04, tobac2 : 8.96e-02, tobac3 : 9.81e-01	sex1: 3.426 [2.236-5.252], tobac1: 2.247 [1.493-3.382], tobac2: 1.707 [0.921-3.166], tobac3: 2.9e-06 [0.00e+00-Inf]						False				False				virus	Herpesviridae		gammaherpesvirus 8
Cancer of bladder	neoplasms	189.2	MCV	VP1	No	Unknown	did_not_attempt	0.399214297335956		1.133		[0.895-1.434]		112	9227						sex		All			dis_status ~ 0.004[9.7e-45] + (1.133 * mod_ant[0.299]) + (3.703 * male[1.6e-09])		2.94	2.85	0.8	0.82	3.1	2.99					73.01	67.35			0.299410723001967		sex	sex1 : 1.57e-09	sex1: 3.703 [2.421-5.664]						False				False				virus	Polyomaviridae		polyomavirus 5
Cancer of bladder	neoplasms	189.2	T. gondii	p22	No	Unknown	did_not	0.1478663972480368	0.774135208870526	1.44	1.217	[1.036-2.001]	[0.706-2.098]	112	9227	96	18346	40677-7	Toxoplasma gondii IgG Ab [Presence] in Serum by Immunoassay	glm	sex, age, tobac	sex, age	All	All	0	dis_status ~ 2.2e-06[8.2e-29] + (1.440 * mod_ant[0.030]) + (3.306 * male[4.8e-08]) + (2.709 * age[2.2e-10]) + (1.759 * tobac1[0.008]) + (1.780 * tobac2[0.069]) + (2.2e-06 * tobac3[0.980])	dis_status ~ 7.2e-05[2.0e-60] + (1.217 * mod_ant[0.480]) + (2.709 * male[8.5e-05]) + (1.857 * age[7.0e-13])	1.64	1.47	0.57	0.59	1.62	1.49	16521	1825	80	16	73.01	67.35	65.01	49.04	0.0301228386824422	0.480251330698344	sex, age, tobac	sex1 : 4.75e-08, age : 2.19e-10, tobac1 : 7.68e-03, tobac2 : 6.90e-02, tobac3 : 9.80e-01	sex1: 3.306 [2.152-5.077], age: 2.709 [1.991-3.685], tobac1: 1.759 [1.161-2.663], tobac2: 1.780 [0.956-3.313], tobac3: 2.2e-06 [0.00e+00-Inf]	sex1 : 8.55e-05, age : 7.02e-13	sex1: 2.709 [1.648-4.454], age: 1.857 [1.568-2.199]		0 42626-2 [Toxoplasma gondii DNA [Presence] in Cerebral spinal fluid by NAA with probe detection, firth]: nCase: 34 | nCon: 2733, corr p-val: 0.774, uncorr p-val: 0.449, OR: 3.794 | model: dis_status ~ 3.9e-04[0.0e+00] + (3.794 * mod_ant[0.449]) + (1.606 * male[0.173]) + (1.681 * age[6.8e-06]), glm_warn [False]: nan log10 trans: False | Notes: n=2767 | DoF=3 | n iters: full : 9.00e+00, null : 7.00e+00 | Conv at last: LL change : 2.03e-11, max abs score : 2.08e-06, beta change : 5.06e-06 | Log Likes: full : -1.67e+02, null : -1.79e+02 | Method: Penalized ML | control: maxit : 2500, maxhs : 0, maxstep : 5, lconv : 1e-05, gconv : 1e-05, xconv : 1e-05, collapse : TRUE, fit : NR, call : logistf.control(maxit = n_iter) | mod control: tau : 0.5, terms.fit : NULL, call : logistf.mod.control() dtype: object	10532 22580-5 [Toxoplasma gondii IgG Ab [Presence] in Serum, firth]: nCase: 40 | nCon: 9893, corr p-val: 0.758, uncorr p-val: 0.388, OR: 0.662 | model: dis_status ~ 8.7e-05[0.0e+00] + (0.662 * mod_ant[0.388]) + (3.396 * male[0.001]) + (76.911 * sex2[0.078]) + (1.693 * age[1.7e-05]), glm_warn [False]: nan log10 trans: False | Notes: n=9933 | DoF=4 | n iters: full : 1.10e+01, null : 8.00e+00 | Conv at last: LL change : -2.27e-12, max abs score : 2.46e-07, beta change : 5.36e-07 | Log Likes: full : -2.39e+02, null : -2.57e+02 | Method: Penalized ML | control: maxit : 2500, maxhs : 0, maxstep : 5, lconv : 1e-05, gconv : 1e-05, xconv : 1e-05, collapse : TRUE, fit : NR, call : logistf.control(maxit = n_iter) | mod control: tau : 0.5, terms.fit : NULL, call : logistf.mod.control() 10533 29904-0 [Toxoplasma gondii DNA [Presence] in Specimen by NAA with probe detection, firth]: nCase: 30 | nCon: 4627, corr p-val: 0.774, uncorr p-val: 0.541, OR: 0.462 | model: dis_status ~ 1.3e-04[0.0e+00] + (0.462 * mod_ant[0.541]) + (1.917 * male[0.095]) + (1.814 * age[2.6e-06]), glm_warn [False]: nan log10 trans: False | Notes: n=4657 | DoF=3 | n iters: full : 1.10e+01, null : 7.00e+00 | Conv at last: LL change : 1.51e-12, max abs score : 3.55e-07, beta change : 7.25e-07 | Log Likes: full : -1.63e+02, null : -1.76e+02 | Method: Penalized ML | control: maxit : 2500, maxhs : 0, maxstep : 5, lconv : 1e-05, gconv : 1e-05, xconv : 1e-05, collapse : TRUE, fit : NR, call : logistf.control(maxit = n_iter) | mod control: tau : 0.5, terms.fit : NULL, call : logistf.mod.control() 10535 40678-5 [Toxoplasma gondii IgM Ab [Presence] in Serum or Plasma by Immunoassay, firth]: nCase: 95 | nCon: 22378, corr p-val: 0.645, uncorr p-val: 0.271, OR: 0.286 | model: dis_status ~ 3.3e-05[0.0e+00] + (0.286 * mod_ant[0.271]) + (3.888 * male[3.4e-09]) + (334.519 * sex2[0.031]) + (2.004 * age[0.0e+00]), glm_warn [False]: nan log10 trans: False | Notes: n=22473 | DoF=4 | n iters: full : 1.00e+01, null : 8.00e+00 | Conv at last: LL change : 1.34e-11, max abs score : 1.51e-06, beta change : 2.98e-06 | Log Likes: full : -5.23e+02, null : -6.10e+02 | Method: Penalized ML | control: maxit : 2500, maxhs : 0, maxstep : 5, lconv : 1e-05, gconv : 1e-05, xconv : 1e-05, collapse : TRUE, fit : NR, call : logistf.control(maxit = n_iter) | mod control: tau : 0.5, terms.fit : NULL, call : logistf.mod.control() dtype: object	False		False		False		False		other	Sarcocystidae	Toxoplasmatinae	T. gondii
Cancer of bladder	neoplasms	189.2	VZV	gE_gl	No	Unknown	did_not_attempt	0.925462993184371		1.018		[0.70-1.481]		112	9227						sex, age, tobac		All			dis_status ~ 3.3e-06[1.9e-24] + (1.018 * mod_ant[0.925]) + (3.369 * male[3.2e-08]) + (2.753 * age[1.1e-10]) + (1.769 * tobac1[0.007]) + (1.813 * tobac2[0.061]) + (2.3e-06 * tobac3[0.981])		2.78	2.72	0.48	0.51	2.75	2.72					73.01	67.35			0.925462993184371		sex, age, tobac	sex1 : 3.25e-08, age : 1.11e-10, tobac1 : 7.05e-03, tobac2 : 6.05e-02, tobac3 : 9.81e-01	sex1: 3.369 [2.19-5.182], age: 2.753 [2.024-3.745], tobac1: 1.769 [1.168-2.678], tobac2: 1.813 [0.974-3.374], tobac3: 2.3e-06 [0.00e+00-Inf]						False				False				virus	Herpesviridae		alphaherpesvirus 3
Malignant neoplasm of bladder	neoplasms	189.21	BKV	VP1	No	Unknown	did_not_attempt	0.4218906896636472		0.824		[0.573-1.184]		104	9227						age, tobac		All			dis_status ~ 9.2e-06[7.6e-17] + (0.824 * mod_ant[0.295]) + (2.833 * age[2.1e-10]) + (2.093 * tobac1[7.5e-04]) + (2.391 * tobac2[0.006]) + (2.6e-06 * tobac3[0.981])		3.29	3.39	0.51	0.48	3.4	3.54					73.08	67.35			0.295323482764553		age, tobac	age : 2.11e-10, tobac1 : 7.55e-04, tobac2 : 6.44e-03, tobac3 : 9.81e-01	age: 2.833 [2.055-3.906], tobac1: 2.093 [1.362-3.215], tobac2: 2.391 [1.277-4.477], tobac3: 2.6e-06 [0.00e+00-Inf]						False				False				virus	Polyomaviridae		polyomavirus 1
Malignant neoplasm of bladder	neoplasms	189.21	C. trach.	tarp-D F2	No	Unknown	did_not	0.258019884251353	0.4130196400413293	1.336	4.513	[1.036-1.724]	[0.494-18.200]	104	9227	32	62085	21190-4	Chlamydia trachomatis DNA [Presence] in Cervix by NAA with probe detection	firth	sex, age	sex, age	All	All	0	dis_status ~ 1.3e-06[3.4e-28] + (1.336 * mod_ant[0.026]) + (4.476 * male[3.0e-10]) + (2.992 * age[1.5e-11])	dis_status ~ 9.4e-06[0.0e+00] + (4.513 * mod_ant[0.148]) + (2.791 * male[0.292]) + (308.869 * sex2[0.031]) + (2.536 * age[2.0e-13])	1.63	1.52	0.73	0.78	1.55	1.38	60354	1731	31	1	73.08	67.35	51.81	36.15	0.0258019884251353	0.147998704348143	sex, age	sex1 : 2.95e-10, age : 1.47e-11	sex1: 4.476 [2.808-7.135], age: 2.992 [2.177-4.113]	sex1 : 2.92e-01, sex2 : 3.08e-02, age : 2.04e-13	sex1: 2.791 [0.310-10.766], sex2: 308.869 [2.291-3.1e+03], age: 2.536 [2.019-3.166]	n=62117 | DoF=4 | n iters: full : 1.20e+01, null : 1.00e+01 | Conv at last: LL change : 1.74e-10, max abs score : 7.24e-07, beta change : 1.44e-06 | Log Likes: full : -2.44e+02, null : -2.74e+02 | Method: Penalized ML | control: maxit : 2500, maxhs : 0, maxstep : 5, lconv : 1e-05, gconv : 1e-05, xconv : 1e-05, collapse : TRUE, fit : NR, call : logistf.control(maxit = n_iter) | mod control: tau : 0.5, terms.fit : NULL, call : logistf.mod.control()	0 4993-2 [Chlamydia trachomatis rRNA [Presence] in Specimen by Probe, firth]: nCase: 24 | nCon: 51180, corr p-val: 0.461, uncorr p-val: 0.178, OR: 4.005 | model: dis_status ~ 7.7e-07[0.0e+00] + (4.005 * mod_ant[0.178]) + (4.627 * male[5.2e-04]) + (404.418 * sex2[0.027]) + (3.188 * age[5.4e-14]), glm_warn [False]: nan log10 trans: False | Notes: n=51204 | DoF=4 | n iters: full : 1.40e+01, null : 1.00e+01 | Conv at last: LL change : 1.31e-10, max abs score : 1.15e-06, beta change : 2.14e-06 | Log Likes: full : -1.58e+02, null : -2.07e+02 | Method: Penalized ML | control: maxit : 2500, maxhs : 0, maxstep : 5, lconv : 1e-05, gconv : 1e-05, xconv : 1e-05, collapse : TRUE, fit : NR, call : logistf.control(maxit = n_iter) | mod control: tau : 0.5, terms.fit : NULL, call : logistf.mod.control() 1 50387-0 [Chlamydia trachomatis rRNA [Presence] in Cervix by NAA with probe detection, firth]: nCase: 24 | nCon: 105347, corr p-val: 0.748, uncorr p-val: 0.505, OR: 3.099 | model: dis_status ~ 1.3e-06[0.0e+00] + (3.099 * mod_ant[0.505]) + (1.061 * male[0.967]) + (642.480 * sex2[0.020]) + (3.171 * age[1.8e-15]), glm_warn [False]: nan log10 trans: False | Notes: n=105371 | DoF=4 | n iters: full : 1.40e+01, null : 1.10e+01 | Conv at last: LL change : -2.47e-10, max abs score : 6.83e-07, beta change : 1.21e-06 | Log Likes: full : -1.92e+02, null : -2.26e+02 | Method: Penalized ML | control: maxit : 2500, maxhs : 0, maxstep : 5, lconv : 1e-05, gconv : 1e-05, xconv : 1e-05, collapse : TRUE, fit : NR, call : logistf.control(maxit = n_iter) | mod control: tau : 0.5, terms.fit : NULL, call : logistf.mod.control() 2 6356-0 [Chlamydia trachomatis DNA [Presence] in Genital specimen by NAA with probe detection, firth]: nCase: 22 | nCon: 62832, corr p-val: 0.826, uncorr p-val: 0.667, OR: 1.99 | model: dis_status ~ 2.3e-06[0.0e+00] + (1.990 * mod_ant[0.667]) + (1.983 * male[0.194]) + (124.054 * sex2[0.055]) + (2.889 * age[2.4e-13]), glm_warn [False]: nan log10 trans: False | Notes: n=62854 | DoF=4 | n iters: full : 1.40e+01, null : 1.00e+01 | Conv at last: LL change : 9.11e-11, max abs score : 1.85e-06, beta change : 3.29e-06 | Log Likes: full : -1.65e+02, null : -1.96e+02 | Method: Penalized ML | control: maxit : 2500, maxhs : 0, maxstep : 5, lconv : 1e-05, gconv : 1e-05, xconv : 1e-05, collapse : TRUE, fit : NR, call : logistf.control(maxit = n_iter) | mod control: tau : 0.5, terms.fit : NULL, call : logistf.mod.control() 3 45084-1 [Chlamydia trachomatis DNA [Presence] in Vaginal fluid by NAA with probe detection, firth]: nCase: 22 | nCon: 45927, corr p-val: 0.847, uncorr p-val: 0.727, OR: 1.728 | model: dis_status ~ 1.2e-05[0.0e+00] + (1.728 * mod_ant[0.727]) + (3.447 * male[0.472]) + (1.6e+03 * sex2[0.012]) + (2.362 * age[7.9e-11]), glm_warn [False]: nan log10 trans: False | Notes: n=45949 | DoF=4 | n iters: full : 1.20e+01, null : 1.00e+01 | Conv at last: LL change : 2.26e-10, max abs score : 6.97e-06, beta change : 9.80e-06 | Log Likes: full : -1.67e+02, null : -1.91e+02 | Method: Penalized ML | control: maxit : 2500, maxhs : 0, maxstep : 5, lconv : 1e-05, gconv : 1e-05, xconv : 1e-05, collapse : TRUE, fit : NR, call : logistf.control(maxit = n_iter) | mod control: tau : 0.5, terms.fit : NULL, call : logistf.mod.control() 4 6357-8 [Chlamydia trachomatis DNA [Presence] in Urine by NAA with probe detection, firth]: nCase: 174 | nCon: 247111, corr p-val: 0.96, uncorr p-val: 0.888, OR: 1.081 | model: dis_status ~ 3.1e-06[0.0e+00] + (1.081 * mod_ant[0.888]) + (3.299 * male[2.0e-10]) + (34.598 * sex2[0.111]) + (2.641 * age[0.0e+00]), glm_warn [False]: nan log10 trans: False | Notes: n=247285 | DoF=4 | n iters: full : 1.20e+01, null : 1.00e+01 | Conv at last: LL change : -2.57e-09, max abs score : 1.70e-07, beta change : 6.69e-07 | Log Likes: full : -1.18e+03, null : -1.43e+03 | Method: Penalized ML | control: maxit : 2500, maxhs : 0, maxstep : 5, lconv : 1e-05, gconv : 1e-05, xconv : 1e-05, collapse : TRUE, fit : NR, call : logistf.control(maxit = n_iter) | mod control: tau : 0.5, terms.fit : NULL, call : logistf.mod.control() dtype: object	10545 21613-5 [Chlamydia trachomatis DNA [Presence] in Specimen by NAA with probe detection, glm]: nCase: 944 | nCon: 1271060, corr p-val: 0.165, uncorr p-val: 0.03, OR: 0.461 | model: dis_status ~ 6.1e-06[0.0e+00] + (0.461 * mod_ant[0.030]) + (3.458 * male[5.8e-78]) + (1.5e-04 * sex2[0.942]) + (2.523 * age[0.0e+00]), glm_warn [False]: nan log10 trans: False | Notes: nan 10546 31777-6 [Chlamydia trachomatis Ag [Presence] in Specimen, firth]: nCase: 123 | nCon: 103303, corr p-val: 0.982, uncorr p-val: 0.974, OR: 0.979 | model: dis_status ~ 4.3e-06[0.0e+00] + (0.979 * mod_ant[0.974]) + (3.671 * male[1.2e-12]) + (80.224 * sex2[0.071]) + (2.509 * age[0.0e+00]), glm_warn [False]: nan log10 trans: False | Notes: n=103426 | DoF=4 | n iters: full : 1.20e+01, null : 9.00e+00 | Conv at last: LL change : 1.33e-10, max abs score : 3.23e-08, beta change : 1.44e-06 | Log Likes: full : -8.11e+02, null : -9.46e+02 | Method: Penalized ML | control: maxit : 2500, maxhs : 0, maxstep : 5, lconv : 1e-05, gconv : 1e-05, xconv : 1e-05, collapse : TRUE, fit : NR, call : logistf.control(maxit = n_iter) | mod control: tau : 0.5, terms.fit : NULL, call : logistf.mod.control() 10547 42931-6 [Chlamydia trachomatis rRNA [Presence] in Urine by NAA with probe detection, firth]: nCase: 87 | nCon: 132544, corr p-val: 0.722, uncorr p-val: 0.46, OR: 0.407 | model: dis_status ~ 3.2e-06[0.0e+00] + (0.407 * mod_ant[0.460]) + (3.255 * male[2.9e-07]) + (32.599 * sex2[0.116]) + (2.847 * age[0.0e+00]), glm_warn [False]: nan log10 trans: False | Notes: n=132631 | DoF=4 | n iters: full : 1.30e+01, null : 1.00e+01 | Conv at last: LL change : -3.23e-10, max abs score : 9.22e-08, beta change : 4.08e-07 | Log Likes: full : -5.52e+02, null : -7.19e+02 | Method: Penalized ML | control: maxit : 2500, maxhs : 0, maxstep : 5, lconv : 1e-05, gconv : 1e-05, xconv : 1e-05, collapse : TRUE, fit : NR, call : logistf.control(maxit = n_iter) | mod control: tau : 0.5, terms.fit : NULL, call : logistf.mod.control() 10548 43304-5 [Chlamydia trachomatis rRNA [Presence] in Specimen by NAA with probe detection, firth]: nCase: 387 | nCon: 777241, corr p-val: 0.239, uncorr p-val: 0.058, OR: 0.288 | model: dis_status ~ 4.1e-06[0.0e+00] + (0.288 * mod_ant[0.058]) + (2.581 * male[0.0e+00]) + (6.280 * sex2[0.319]) + (2.712 * age[0.0e+00]), glm_warn [False]: nan log10 trans: False | Notes: n=777628 | DoF=4 | n iters: full : 1.30e+01, null : 1.00e+01 | Conv at last: LL change : -2.52e-09, max abs score : 6.93e-10, beta change : 4.48e-08 | Log Likes: full : -2.75e+03, null : -3.32e+03 | Method: Penalized ML | control: maxit : 2500, maxhs : 0, maxstep : 5, lconv : 1e-05, gconv : 1e-05, xconv : 1e-05, collapse : TRUE, fit : NR, call : logistf.control(maxit = n_iter) | mod control: tau : 0.5, terms.fit : NULL, call : logistf.mod.control() 10549 43404-3 [Chlamydia trachomatis DNA [Presence] in Specimen by Probe with signal amplification, firth]: nCase: 172 | nCon: 452742, corr p-val: 0.84, uncorr p-val: 0.713, OR: 0.796 | model: dis_status ~ 2.5e-06[0.0e+00] + (0.796 * mod_ant[0.713]) + (2.480 * male[1.1e-08]) + (26.922 * sex2[0.128]) + (2.801 * age[0.0e+00]), glm_warn [False]: nan log10 trans: False | Notes: n=452914 | DoF=4 | n iters: full : 1.20e+01, null : 1.00e+01 | Conv at last: LL change : -2.24e-09, max abs score : 5.73e-07, beta change : 7.09e-07 | Log Likes: full : -1.26e+03, null : -1.52e+03 | Method: Penalized ML | control: maxit : 2500, maxhs : 0, maxstep : 5, lconv : 1e-05, gconv : 1e-05, xconv : 1e-05, collapse : TRUE, fit : NR, call : logistf.control(maxit = n_iter) | mod control: tau : 0.5, terms.fit : NULL, call : logistf.mod.control() dtype: object	False		False		False		False		bacteria	Chlamydiaceae		C. trachomatis
Malignant neoplasm of bladder	neoplasms	189.21	CMV	pp52	No	Unknown	did_not_attempt	0.4835189751179624		0.921		[0.757-1.120]		104	9227						sex, age, tobac		All			dis_status ~ 2.8e-06[6.2e-26] + (0.921 * mod_ant[0.411]) + (4.099 * male[3.8e-09]) + (2.830 * age[2.4e-10]) + (1.814 * tobac1[0.007]) + (1.994 * tobac2[0.032]) + (2.7e-06 * tobac3[0.981])		2.83	2.83	1.04	1.02	3.43	3.31					73.08	67.35			0.410991128850268		sex, age, tobac	sex1 : 3.78e-09, age : 2.36e-10, tobac1 : 7.27e-03, tobac2 : 3.21e-02, tobac3 : 9.81e-01	sex1: 4.099 [2.564-6.552], age: 2.830 [2.051-3.904], tobac1: 1.814 [1.174-2.802], tobac2: 1.994 [1.061-3.747], tobac3: 2.7e-06 [0.00e+00-Inf]						False				False				virus	Herpesviridae	Betaherpesvirinae	betaherpesvirus 5
Malignant neoplasm of bladder	neoplasms	189.21	EBV	VCA_p18	No	Unknown	did_not_attempt	0.3952221197009462		0.863		[0.67-1.113]		104	9227						sex, tobac		All			dis_status ~ 0.005[7.3e-24] + (0.863 * mod_ant[0.257]) + (4.239 * male[1.4e-09]) + (2.379 * tobac1[7.9e-05]) + (1.951 * tobac2[0.037]) + (3.5e-06 * tobac3[0.981])		3.64	3.7	0.79	0.64	3.89	3.87					73.08	67.35			0.256894377805615		sex, tobac	sex1 : 1.36e-09, tobac1 : 7.91e-05, tobac2 : 3.74e-02, tobac3 : 9.81e-01	sex1: 4.239 [2.657-6.762], tobac1: 2.379 [1.547-3.658], tobac2: 1.951 [1.04-3.660], tobac3: 3.5e-06 [0.00e+00-Inf]						False				False				virus	Herpesviridae		gammaherpesvirus 4
Malignant neoplasm of bladder	neoplasms	189.21	HBV	Hbe	Yes	Unknown	replicated	0.259310143333594	1.651994166784444e-11	0.787	0.121	[0.58-1.067]	[0.069-0.215]	104	9227	1069	1762869	31204-1	Hepatitis B virus core IgM Ab [Presence] in Serum	glm	sex, age	sex, age	All	All	0	dis_status ~ 3.2e-06[8.5e-26] + (0.787 * mod_ant[0.123]) + (4.526 * male[2.2e-10]) + (2.900 * age[3.7e-11])	dis_status ~ 7.1e-07[0.0e+00] + (0.121 * mod_ant[4.1e-13]) + (3.614 * male[3.3e-77]) + (8.0e-04 * sex2[0.962]) + (2.743 * age[0.0e+00])	1.03	1.13	0.62	0.67	1.11	1.11	1709390	53479	1057	12	73.08	67.35	71.9	46.97	0.123111265392386	4.12998541696111e-13	sex, age	sex1 : 2.22e-10, age : 3.73e-11	sex1: 4.526 [2.839-7.214], age: 2.900 [2.115-3.976]	sex1 : 3.29e-77, sex2 : 9.62e-01, age : 0.00e+00	sex1: 3.614 [3.156-4.137], sex2: 8.0e-04 [4.88e-132-1.30e+125], age: 2.743 [2.621-2.870]		0 13952-7 [Hepatitis B virus core Ab [Presence] in Serum or Plasma by Immunoassay, glm]: nCase: 3056 | nCon: 417927, corr p-val: 6.52e-10, uncorr p-val: 2.17e-11, OR: 0.668 | model: dis_status ~ 3.4e-05[0.0e+00] + (0.668 * mod_ant[2.2e-11]) + (2.611 * male[3.1e-123]) + (2.1e-05 * sex2[0.909]) + (2.138 * age[0.0e+00]), glm_warn [False]: nan log10 trans: False | Notes: nan 1 10900-9 [Hepatitis B virus surface Ab [Presence] in Serum by Immunoassay, glm]: nCase: 1469 | nCon: 253867, corr p-val: 3.57e-09, uncorr p-val: 1.49e-10, OR: 0.68 | model: dis_status ~ 4.6e-05[0.0e+00] + (0.680 * mod_ant[1.5e-10]) + (2.715 * male[5.0e-63]) + (4.0e-05 * sex2[0.941]) + (2.029 * age[1.0e-251]), glm_warn [False]: nan log10 trans: False | Notes: nan 2 16933-4 [Hepatitis B virus core Ab [Presence] in Serum, glm]: nCase: 1288 | nCon: 216840, corr p-val: 6.27e-08, uncorr p-val: 4.18e-09, OR: 0.585 | model: dis_status ~ 1.1e-05[0.0e+00] + (0.585 * mod_ant[4.2e-09]) + (3.022 * male[3.8e-65]) + (4.1e-04 * sex2[0.950]) + (2.449 * age[0.0e+00]), glm_warn [False]: nan log10 trans: False | Notes: nan 3 51914-0 [Hepatitis B virus core IgG+IgM Ab [Presence] in Serum, glm]: nCase: 1220 | nCon: 159254, corr p-val: 1.55e-04, uncorr p-val: 1.29e-05, OR: 0.71 | model: dis_status ~ 3.3e-05[0.0e+00] + (0.710 * mod_ant[1.3e-05]) + (3.095 * male[2.2e-59]) + (0.001 * sex2[0.955]) + (2.112 * age[8.8e-214]), glm_warn [False]: nan log10 trans: False | Notes: nan 4 5196-1 [Hepatitis B virus surface Ag [Presence] in Serum or Plasma by Immunoassay, glm]: nCase: 6882 | nCon: 1577869, corr p-val: 7.27e-03, uncorr p-val: 7.88e-04, OR: 0.597 | model: dis_status ~ 1.9e-05[0.0e+00] + (0.597 * mod_ant[7.9e-04]) + (2.985 * male[0.0e+00]) + (9.3e-05 * sex2[0.831]) + (2.257 * age[0.0e+00]), glm_warn [False]: nan log10 trans: False | Notes: nan 5 32685-0 [Hepatitis B virus core IgG Ab [Presence] in Serum, glm]: nCase: 291 | nCon: 69268, corr p-val: 0.105, uncorr p-val: 0.016, OR: 0.59 | model: dis_status ~ 3.0e-05[5.9e-201] + (0.590 * mod_ant[0.016]) + (2.810 * male[1.0e-14]) + (5.2e-04 * sex2[0.970]) + (2.020 * age[1.7e-49]), glm_warn [False]: nan log10 trans: False | Notes: nan 6 29610-3 [Hepatitis B virus DNA [Presence] in Serum or Plasma by NAA with probe detection, glm]: nCase: 92 | nCon: 11824, corr p-val: 0.207, uncorr p-val: 0.045, OR: 0.491 | model: dis_status ~ 2.0e-05[5.5e-49] + (0.491 * mod_ant[0.045]) + (4.242 * male[1.6e-06]) + (6.7e-04 * sex2[0.989]) + (2.222 * age[2.2e-16]), glm_warn [False]: nan log10 trans: False | Notes: nan 7 13953-5 [Hepatitis B virus e Ab [Presence] in Serum or Plasma by Immunoassay, glm]: nCase: 241 | nCon: 41226, corr p-val: 0.29, uncorr p-val: 0.08, OR: 0.758 | model: dis_status ~ 4.3e-05[2.2e-145] + (0.758 * mod_ant[0.080]) + (2.585 * male[2.8e-10]) + (2.3e-05 * sex2[0.973]) + (2.008 * age[8.2e-40]), glm_warn [False]: nan log10 trans: False | Notes: nan 8 83100-8 [Hepatitis B virus core IgG+IgM Ab [Presence] in Serum or Plasma by Immunoassay, firth]: nCase: 39 | nCon: 4127, corr p-val: 0.401, uncorr p-val: 0.14, OR: 0.348 | model: dis_status ~ 6.7e-06[0.0e+00] + (0.348 * mod_ant[0.140]) + (2.975 * male[0.001]) + (2.857 * age[3.3e-16]), glm_warn [False]: nan log10 trans: False | Notes: n=4166 | DoF=3 | n iters: full : 1.00e+01, null : 7.00e+00 | Conv at last: LL change : 4.68e-11, max abs score : 1.99e-06, beta change : 9.57e-06 | Log Likes: full : -1.76e+02, null : -2.15e+02 | Method: Penalized ML | control: maxit : 2500, maxhs : 0, maxstep : 5, lconv : 1e-05, gconv : 1e-05, xconv : 1e-05, collapse : TRUE, fit : NR, call : logistf.control(maxit = n_iter) | mod control: tau : 0.5, terms.fit : NULL, call : logistf.mod.control() 9 33463-1 [Hepatitis B virus e IgG Ab [Presence] in Serum by Immunoassay, firth]: nCase: 23 | nCon: 2663, corr p-val: 0.461, uncorr p-val: 0.184, OR: 0.226 | model: dis_status ~ 2.4e-04[0.0e+00] + (0.226 * mod_ant[0.184]) + (3.772 * male[0.005]) + (1.579 * age[8.0e-04]), glm_warn [False]: nan log10 trans: False | Notes: n=2686 | DoF=3 | n iters: full : 1.00e+01, null : 7.00e+00 | Conv at last: LL change : 5.20e-12, max abs score : 1.49e-06, beta change : 3.09e-06 | Log Likes: full : -1.15e+02, null : -1.27e+02 | Method: Penalized ML | control: maxit : 2500, maxhs : 0, maxstep : 5, lconv : 1e-05, gconv : 1e-05, xconv : 1e-05, collapse : TRUE, fit : NR, call : logistf.control(maxit = n_iter) | mod control: tau : 0.5, terms.fit : NULL, call : logistf.mod.control() 10 5195-3 [Hepatitis B virus surface Ag [Presence] in Serum, glm]: nCase: 4811 | nCon: 3469873, corr p-val: 0.472, uncorr p-val: 0.195, OR: 0.817 | model: dis_status ~ 2.2e-06[0.0e+00] + (0.817 * mod_ant[0.195]) + (3.591 * male[0.0e+00]) + (0.001 * sex2[0.901]) + (2.610 * age[0.0e+00]), glm_warn [False]: nan log10 trans: False | Notes: nan 11 13954-3 [Hepatitis B virus e Ag [Presence] in Serum or Plasma by Immunoassay, glm]: nCase: 371 | nCon: 61313, corr p-val: 0.648, uncorr p-val: 0.358, OR: 0.794 | model: dis_status ~ 4.0e-05[1.8e-225] + (0.794 * mod_ant[0.358]) + (2.391 * male[2.3e-13]) + (5.2e-05 * sex2[0.959]) + (2.044 * age[4.3e-62]), glm_warn [False]: nan log10 trans: False | Notes: nan 12 48070-7 [Hepatitis B virus surface IgG Ab [Presence] in Serum by Immunoassay, glm]: nCase: 55 | nCon: 2622, corr p-val: 0.648, uncorr p-val: 0.367, OR: 0.74 | model: dis_status ~ 1.7e-04[3.8e-17] + (0.740 * mod_ant[0.367]) + (5.551 * male[2.6e-05]) + (1.679 * age[4.8e-05]), glm_warn [False]: nan log10 trans: False | Notes: nan 13 24113-3 [Hepatitis B virus core IgM Ab [Presence] in Serum or Plasma by Immunoassay, glm]: nCase: 2471 | nCon: 382626, corr p-val: 0.988, uncorr p-val: 0.988, OR: 0.996 | model: dis_status ~ 2.4e-05[0.0e+00] + (0.996 * mod_ant[0.988]) + (2.868 * male[4.8e-114]) + (6.4e-05 * sex2[0.922]) + (2.201 * age[0.0e+00]), glm_warn [False]: nan log10 trans: False | Notes: nan dtype: object	10591 22322-2 [Hepatitis B virus surface Ab [Presence] in Serum, glm]: nCase: 2770 | nCon: 1930941, corr p-val: 7.06e-15, uncorr p-val: 1.18e-16, OR: 1.496 | model: dis_status ~ 1.8e-06[0.0e+00] + (1.496 * mod_ant[1.2e-16]) + (3.522 * male[1.7e-189]) + (5.5e-04 * sex2[0.940]) + (2.638 * age[0.0e+00]), glm_warn [False]: nan log10 trans: False | Notes: nan 10601 65633-0 [Hepatitis B virus surface Ag [Presence] in Serum or Plasma by Confirmatory method, firth]: nCase: 36 | nCon: 21994, corr p-val: 0.627, uncorr p-val: 0.313, OR: 1.628 | model: dis_status ~ 6.2e-06[0.0e+00] + (1.628 * mod_ant[0.313]) + (4.710 * male[1.6e-04]) + (2.379 * age[2.1e-11]), glm_warn [False]: nan log10 trans: False | Notes: n=22030 | DoF=3 | n iters: full : 1.20e+01, null : 9.00e+00 | Conv at last: LL change : -2.61e-11, max abs score : 1.77e-06, beta change : 4.23e-06 | Log Likes: full : -1.90e+02, null : -2.62e+02 | Method: Penalized ML | control: maxit : 2500, maxhs : 0, maxstep : 5, lconv : 1e-05, gconv : 1e-05, xconv : 1e-05, collapse : TRUE, fit : NR, call : logistf.control(maxit = n_iter) | mod control: tau : 0.5, terms.fit : NULL, call : logistf.mod.control() dtype: object	False		False		False		False		virus	Hepadnaviridae		Hepatitis B virus
Malignant neoplasm of bladder	neoplasms	189.21	HCV	NS3	Yes	Unknown	replicated	0.259310143333594	3.806494366236517e-15	1.331	1.541	[0.92-1.925]	[1.394-1.704]	104	9227	9033	4083767	13955-0	Hepatitis C virus Ab [Presence] in Serum or Plasma by Immunoassay	glm	sex, tobac	sex	All	All	0	dis_status ~ 0.002[6.0e-67] + (1.331 * mod_ant[0.130]) + (4.221 * male[1.5e-09]) + (2.303 * tobac1[1.4e-04]) + (1.876 * tobac2[0.049]) + (3.3e-06 * tobac3[0.981])	dis_status ~ 9.6e-04[0.0e+00] + (1.541 * mod_ant[3.2e-17]) + (4.352 * male[0.0e+00]) + (1.8e-04 * sex2[0.794])	1.47	1.37	0.46	0.55	1.56	1.49	3990883	92884	8631	402	73.08	67.35	70.54	48.35	0.129655071666797	3.17207863853043e-17	sex, tobac	sex1 : 1.51e-09, tobac1 : 1.35e-04, tobac2 : 4.91e-02, tobac3 : 9.81e-01	sex1: 4.221 [2.646-6.734], tobac1: 2.303 [1.50-3.534], tobac2: 1.876 [1.002-3.511], tobac3: 3.3e-06 [0.00e+00-Inf]	sex1 : 0.00e+00, sex2 : 7.94e-01	sex1: 4.352 [4.155-4.560], sex2: 1.8e-04 [1.30e-32-2.41e+24]		0 72376-7 [Hepatitis C virus Ab [Presence] in Serum, Plasma or Blood by Rapid immunoassay, firth]: nCase: 22 | nCon: 22717, corr p-val: 7.49e-03, uncorr p-val: 8.74e-04, OR: 7.199 | model: dis_status ~ 6.9e-04[0.0e+00] + (7.199 * mod_ant[8.7e-04]) + (1.267 * male[0.622]) + (39.058 * sex2[0.105]), glm_warn [False]: nan log10 trans: False | Notes: n=22739 | DoF=3 | n iters: full : 1.10e+01, null : 1.00e+01 | Conv at last: LL change : 1.42e-11, max abs score : 1.68e-07, beta change : 2.06e-06 | Log Likes: full : -1.68e+02, null : -1.74e+02 | Method: Penalized ML | control: maxit : 2500, maxhs : 0, maxstep : 5, lconv : 1e-05, gconv : 1e-05, xconv : 1e-05, collapse : TRUE, fit : NR, call : logistf.control(maxit = n_iter) | mod control: tau : 0.5, terms.fit : NULL, call : logistf.mod.control() 1 5012-0 [Hepatitis C virus RNA [Presence] in Specimen by NAA with probe detection, glm]: nCase: 22 | nCon: 4275, corr p-val: 0.821, uncorr p-val: 0.65, OR: 1.245 | model: dis_status ~ 0.003[2.2e-41] + (1.245 * mod_ant[0.650]) + (2.188 * male[0.104]) + (3.3e-07 * sex2[0.984]), glm_warn [False]: nan log10 trans: False | Notes: nan dtype: object	10603 11259-9 [Hepatitis C virus RNA [Presence] in Serum or Plasma by NAA with probe detection, glm]: nCase: 861 | nCon: 83994, corr p-val: 4.79e-08, uncorr p-val: 2.79e-09, OR: 0.519 | model: dis_status ~ 0.006[0.0e+00] + (0.519 * mod_ant[2.8e-09]) + (2.937 * male[2.5e-46]) + (3.7e-05 * sex2[0.949]), glm_warn [False]: nan log10 trans: False | Notes: nan 10605 16128-1 [Hepatitis C virus Ab [Presence] in Serum, glm]: nCase: 5638 | nCon: 1217927, corr p-val: 1.32e-08, uncorr p-val: 6.60e-10, OR: 0.707 | model: dis_status ~ 0.002[0.0e+00] + (0.707 * mod_ant[6.6e-10]) + (3.770 * male[0.0e+00]) + (2.2e-04 * sex2[0.884]), glm_warn [False]: nan log10 trans: False | Notes: nan 10606 16129-9 [Hepatitis C virus IgG Ab [Presence] in Serum, glm]: nCase: 833 | nCon: 92846, corr p-val: 0.461, uncorr p-val: 0.181, OR: 0.737 | model: dis_status ~ 0.004[0.0e+00] + (0.737 * mod_ant[0.181]) + (3.820 * male[8.8e-66]), glm_warn [False]: nan log10 trans: False | Notes: nan 10608 5199-5 [Hepatitis C virus Ab [Presence] in Serum by Immunoblot, glm]: nCase: 21 | nCon: 1639, corr p-val: 0.821, uncorr p-val: 0.64, OR: 0.803 | model: dis_status ~ 0.004[3.3e-21] + (0.803 * mod_ant[0.640]) + (6.200 * male[0.004]), glm_warn [False]: nan log10 trans: False | Notes: nan dtype: object	False		False		False		False		virus	Flaviviridae		Hepacivirus C
Malignant neoplasm of bladder	neoplasms	189.21	HHV-6	IE1A	No	Unknown	did_not	0.259310143333594	0.7223476191488584	1.434	4.034	[0.904-2.276]	[0.031-32.193]	104	9227	19	6032	33942-4	Herpes virus 6 DNA [Presence] in Cerebral spinal fluid by NAA with probe detection	firth	sex, age, tobac	sex, age	All	All	0	dis_status ~ 1.1e-06[1.4e-25] + (1.434 * mod_ant[0.126]) + (4.082 * male[4.2e-09]) + (2.780 * age[4.4e-10]) + (1.767 * tobac1[0.010]) + (1.944 * tobac2[0.039]) + (2.5e-06 * tobac3[0.980])	dis_status ~ 2.2e-05[0.0e+00] + (4.034 * mod_ant[0.429]) + (3.330 * male[0.014]) + (5.8e+03 * sex2[0.007]) + (2.013 * age[7.3e-07])	2.39	2.29	0.43	0.44	2.37	2.3	5954	78	19	0	73.08	67.35	70.89	47	0.125966088089136	0.428860017123524	sex, age, tobac	sex1 : 4.21e-09, age : 4.37e-10, tobac1 : 1.04e-02, tobac2 : 3.90e-02, tobac3 : 9.80e-01	sex1: 4.082 [2.553-6.525], age: 2.780 [2.016-3.833], tobac1: 1.767 [1.143-2.731], tobac2: 1.944 [1.034-3.655], tobac3: 2.5e-06 [0.00e+00-Inf]	sex1 : 1.44e-02, sex2 : 7.26e-03, age : 7.30e-07	sex1: 3.330 [1.255-10.857], sex2: 5.8e+03 [29.322-2.4e+05], age: 2.013 [1.465-2.949]	n=6051 | DoF=4 | n iters: full : 1.30e+01, null : 8.00e+00 | Conv at last: LL change : 1.12e-12, max abs score : 1.72e-06, beta change : 3.06e-06 | Log Likes: full : -1.10e+02, null : -1.27e+02 | Method: Penalized ML | control: maxit : 2500, maxhs : 0, maxstep : 5, lconv : 1e-05, gconv : 1e-05, xconv : 1e-05, collapse : TRUE, fit : NR, call : logistf.control(maxit = n_iter) | mod control: tau : 0.5, terms.fit : NULL, call : logistf.mod.control()	0 29495-9 [Herpes virus 6 DNA [Presence] in Specimen by NAA with probe detection, firth]: nCase: 22 | nCon: 3141, corr p-val: 0.821, uncorr p-val: 0.622, OR: 1.426 | model: dis_status ~ 0.002[0.0e+00] + (1.426 * mod_ant[0.622]) + (1.360 * male[0.474]) + (135.568 * sex2[0.054]) + (1.289 * age[0.006]), glm_warn [False]: nan log10 trans: False | Notes: n=3163 | DoF=4 | n iters: full : 9.00e+00, null : 7.00e+00 | Conv at last: LL change : 5.47e-11, max abs score : 5.84e-06, beta change : 4.46e-06 | Log Likes: full : -1.23e+02, null : -1.28e+02 | Method: Penalized ML | control: maxit : 2500, maxhs : 0, maxstep : 5, lconv : 1e-05, gconv : 1e-05, xconv : 1e-05, collapse : TRUE, fit : NR, call : logistf.control(maxit = n_iter) | mod control: tau : 0.5, terms.fit : NULL, call : logistf.mod.control() dtype: object	10612 82192-6 [Herpes virus 6 DNA [Presence] in Cerebral spinal fluid by NAA with non-probe detection, firth]: nCase: 109 | nCon: 21610, corr p-val: 0.722, uncorr p-val: 0.427, OR: 0.385 | model: dis_status ~ 6.0e-05[0.0e+00] + (0.385 * mod_ant[0.427]) + (2.018 * male[3.9e-04]) + (5.367 * sex2[0.359]) + (1.967 * age[0.0e+00]), glm_warn [False]: nan log10 trans: False | Notes: n=21719 | DoF=4 | n iters: full : 1.10e+01, null : 8.00e+00 | Conv at last: LL change : -3.85e-11, max abs score : 2.24e-07, beta change : 3.28e-07 | Log Likes: full : -5.93e+02, null : -6.80e+02 | Method: Penalized ML | control: maxit : 2500, maxhs : 0, maxstep : 5, lconv : 1e-05, gconv : 1e-05, xconv : 1e-05, collapse : TRUE, fit : NR, call : logistf.control(maxit = n_iter) | mod control: tau : 0.5, terms.fit : NULL, call : logistf.mod.control() dtype: object	False		False		False		False		virus	Herpesviridae	Betaherpesvirinae	betaherpesvirus 6
Malignant neoplasm of bladder	neoplasms	189.21	HHV-7	U14	No	Unknown	could_not	0.255311900376354		1.812		[1.135-2.893]		104	9227						sex, age		All			dis_status ~ 4.0e-07[6.2e-26] + (1.812 * mod_ant[0.013]) + (4.840 * male[5.0e-11]) + (2.952 * age[2.5e-11])		2.79	2.74	0.35	0.44	2.8	2.78					73.08	67.35			0.0127655950188177		sex, age	sex1 : 5.01e-11, age : 2.54e-11	sex1: 4.840 [3.024-7.746], age: 2.952 [2.148-4.057]						False				False				virus	Herpesviridae	Betaherpesvirinae	betaherpesvirus 7
Malignant neoplasm of bladder	neoplasms	189.21	HIV	gag	No	Unknown	did_not	0.2916018011428317	0.2070565413344843	1.295	5.037	[0.898-1.868]	[1.047-14.511]	104	9227	137	92317	18396-2	HIV 1 p24 Ag [Presence] in Serum or Plasma by Immunoassay	firth	sex	sex	All	All	0	dis_status ~ 0.003[7.7e-50] + (1.295 * mod_ant[0.167]) + (4.551 * male[1.7e-10])	dis_status ~ 7.3e-04[0.0e+00] + (5.037 * mod_ant[0.045]) + (3.808 * male[2.5e-14]) + (81.007 * sex2[0.066])	1.83	1.74	0.51	0.53	1.82	1.74	92067	250	135	2	73.08	67.35	61.09	40.13	0.166849227095192	0.0448622506224716	sex	sex1 : 1.70e-10	sex1: 4.551 [2.859-7.246]	sex1 : 2.53e-14, sex2 : 6.63e-02	sex1: 3.808 [2.671-5.520], sex2: 81.007 [0.623-667.744]	n=92454 | DoF=3 | n iters: full : 1.10e+01, null : 1.00e+01 | Conv at last: LL change : 3.41e-12, max abs score : 4.12e-09, beta change : 6.80e-08 | Log Likes: full : -9.95e+02, null : -1.03e+03 | Method: Penalized ML | control: maxit : 2500, maxhs : 0, maxstep : 5, lconv : 1e-05, gconv : 1e-05, xconv : 1e-05, collapse : TRUE, fit : NR, call : logistf.control(maxit = n_iter) | mod control: tau : 0.5, terms.fit : NULL, call : logistf.mod.control()	0 24012-7 [HIV 1 Ag [Presence] in Serum, firth]: nCase: 69 | nCon: 33984, corr p-val: 0.72, uncorr p-val: 0.414, OR: 4.2 | model: dis_status ~ 6.5e-04[0.0e+00] + (4.200 * mod_ant[0.414]) + (5.967 * male[3.0e-11]) + (510.852 * sex2[0.024]), glm_warn [False]: nan log10 trans: False | Notes: n=34053 | DoF=3 | n iters: full : 1.10e+01, null : 1.00e+01 | Conv at last: LL change : 3.87e-12, max abs score : 6.64e-08, beta change : 9.14e-07 | Log Likes: full : -4.73e+02, null : -4.97e+02 | Method: Penalized ML | control: maxit : 2500, maxhs : 0, maxstep : 5, lconv : 1e-05, gconv : 1e-05, xconv : 1e-05, collapse : TRUE, fit : NR, call : logistf.control(maxit = n_iter) | mod control: tau : 0.5, terms.fit : NULL, call : logistf.mod.control() dtype: object	10614 12859-5 [HIV 1 p18 Ab [Presence] in Serum by Immunoblot, glm]: nCase: 30 | nCon: 4198, corr p-val: 0.925, uncorr p-val: 0.84, OR: 0.916 | model: dis_status ~ 0.003[9.5e-51] + (0.916 * mod_ant[0.840]) + (3.865 * male[0.002]) + (1.5e-04 * sex2[0.992]), glm_warn [False]: nan log10 trans: False | Notes: nan 10617 25835-0 [HIV 1 RNA [Presence] in Serum or Plasma by NAA with probe detection, firth]: nCase: 40 | nCon: 17679, corr p-val: 0.074, uncorr p-val: 0.01, OR: 0.255 | model: dis_status ~ 0.001[0.0e+00] + (0.255 * mod_ant[0.010]) + (3.133 * male[0.001]) + (55.418 * sex2[0.085]), glm_warn [False]: nan log10 trans: False | Notes: n=17719 | DoF=3 | n iters: full : 1.10e+01, null : 9.00e+00 | Conv at last: LL change : 1.25e-10, max abs score : 7.75e-07, beta change : 9.87e-06 | Log Likes: full : -2.73e+02, null : -2.82e+02 | Method: Penalized ML | control: maxit : 2500, maxhs : 0, maxstep : 5, lconv : 1e-05, gconv : 1e-05, xconv : 1e-05, collapse : TRUE, fit : NR, call : logistf.control(maxit = n_iter) | mod control: tau : 0.5, terms.fit : NULL, call : logistf.mod.control() 10618 29893-5 [HIV 1 Ab [Presence] in Serum or Plasma by Immunoassay, glm]: nCase: 205 | nCon: 93848, corr p-val: 0.241, uncorr p-val: 0.06, OR: 0.506 | model: dis_status ~ 0.001[0.0e+00] + (0.506 * mod_ant[0.060]) + (4.085 * male[7.4e-20]) + (2.2e-04 * sex2[0.972]), glm_warn [False]: nan log10 trans: False | Notes: nan 10619 5221-7 [HIV 1 Ab [Presence] in Serum or Plasma by Immunoblot, glm]: nCase: 19 | nCon: 6269, corr p-val: 0.116, uncorr p-val: 0.019, OR: 0.326 | model: dis_status ~ 0.002[5.6e-32] + (0.326 * mod_ant[0.019]) + (3.010 * male[0.057]) + (5.8e-04 * sex2[0.993]), glm_warn [False]: nan log10 trans: False | Notes: nan 10620 68961-2 [HIV 1 Ab [Presence] in Serum, Plasma or Blood by Rapid immunoassay, firth]: nCase: 108 | nCon: 35090, corr p-val: 7.27e-03, uncorr p-val: 7.58e-04, OR: 0.266 | model: dis_status ~ 0.001[0.0e+00] + (0.266 * mod_ant[7.6e-04]) + (6.147 * male[0.0e+00]) + (12.400 * sex2[0.208]), glm_warn [False]: nan log10 trans: False | Notes: n=35198 | DoF=3 | n iters: full : 1.00e+01, null : 9.00e+00 | Conv at last: LL change : 5.37e-11, max abs score : 1.39e-07, beta change : 4.17e-06 | Log Likes: full : -6.87e+02, null : -7.29e+02 | Method: Penalized ML | control: maxit : 2500, maxhs : 0, maxstep : 5, lconv : 1e-05, gconv : 1e-05, xconv : 1e-05, collapse : TRUE, fit : NR, call : logistf.control(maxit = n_iter) | mod control: tau : 0.5, terms.fit : NULL, call : logistf.mod.control() 10621 7917-8 [HIV 1 Ab [Presence] in Serum, firth]: nCase: 134 | nCon: 26198, corr p-val: 0.648, uncorr p-val: 0.363, OR: 0.343 | model: dis_status ~ 0.002[0.0e+00] + (0.343 * mod_ant[0.363]) + (9.240 * male[0.0e+00]) + (16.898 * sex2[0.172]), glm_warn [False]: nan log10 trans: False | Notes: n=26332 | DoF=3 | n iters: full : 1.10e+01, null : 9.00e+00 | Conv at last: LL change : 1.30e-11, max abs score : 2.71e-07, beta change : 6.05e-06 | Log Likes: full : -7.65e+02, null : -8.38e+02 | Method: Penalized ML | control: maxit : 2500, maxhs : 0, maxstep : 5, lconv : 1e-05, gconv : 1e-05, xconv : 1e-05, collapse : TRUE, fit : NR, call : logistf.control(maxit = n_iter) | mod control: tau : 0.5, terms.fit : NULL, call : logistf.mod.control() dtype: object	False		False		False		False		virus	Retroviridae		Lentivirus
Malignant neoplasm of bladder	neoplasms	189.21	HPV-16	E7	No	Unknown	did_not	0.259310143333594	0.2017564553270343	1.316	1.362	[0.947-1.828]	[1.016-1.826]	104	9227	527	521095	30167-1	Human papilloma virus 16+18+31+33+35+39+45+51+52+56+58+59+68 DNA [Presence] in Cervix by Probe with signal amplification	glm	sex, age, tobac	sex, age	All	All	0	dis_status ~ 1.9e-06[1.6e-27] + (1.316 * mod_ant[0.101]) + (4.050 * male[5.2e-09]) + (2.774 * age[4.5e-10]) + (1.775 * tobac1[0.010]) + (1.937 * tobac2[0.040]) + (2.5e-06 * tobac3[0.980])	dis_status ~ 3.1e-06[0.0e+00] + (1.362 * mod_ant[0.039]) + (1.487 * male[0.693]) + (2.9e-04 * sex2[0.959]) + (2.750 * age[4.8e-158])	1.31	1.16	0.57	0.61	1.41	1.26	461092	60003	477	50	73.08	67.35	64.57	48.59	0.101398448041225	0.0386699872710149	sex, age, tobac	sex1 : 5.24e-09, age : 4.53e-10, tobac1 : 9.71e-03, tobac2 : 4.00e-02, tobac3 : 9.80e-01	sex1: 4.050 [2.533-6.476], age: 2.774 [2.013-3.822], tobac1: 1.775 [1.149-2.742], tobac2: 1.937 [1.031-3.641], tobac3: 2.5e-06 [0.00e+00-Inf]	sex1 : 6.93e-01, sex2 : 9.59e-01, age : 4.80e-158	sex1: 1.487 [0.207-10.666], sex2: 2.9e-04 [3.95e-138-2.10e+130], age: 2.750 [2.554-2.962]		0 59263-4 [Human papilloma virus 16 DNA [Presence] in Cervix by Probe with signal amplification, firth]: nCase: 38 | nCon: 51993, corr p-val: 0.241, uncorr p-val: 0.062, OR: 2.931 | model: dis_status ~ 9.9e-07[0.0e+00] + (2.931 * mod_ant[0.062]) + (28.686 * male[0.009]) + (60.743 * sex2[0.083]) + (3.217 * age[0.0e+00]), glm_warn [False]: nan log10 trans: False | Notes: n=52031 | DoF=4 | n iters: full : 1.30e+01, null : 1.00e+01 | Conv at last: LL change : 1.34e-11, max abs score : 5.29e-07, beta change : 2.06e-06 | Log Likes: full : -2.69e+02, null : -3.12e+02 | Method: Penalized ML | control: maxit : 2500, maxhs : 0, maxstep : 5, lconv : 1e-05, gconv : 1e-05, xconv : 1e-05, collapse : TRUE, fit : NR, call : logistf.control(maxit = n_iter) | mod control: tau : 0.5, terms.fit : NULL, call : logistf.mod.control() 1 17399-7 [Human papilloma virus 16 Ag [Presence] in Specimen, firth]: nCase: 36 | nCon: 34181, corr p-val: 0.397, uncorr p-val: 0.131, OR: 3.648 | model: dis_status ~ 1.6e-06[0.0e+00] + (3.648 * mod_ant[0.131]) + (23.814 * male[0.018]) + (3.133 * age[1.1e-16]), glm_warn [False]: nan log10 trans: False | Notes: n=34217 | DoF=3 | n iters: full : 1.20e+01, null : 9.00e+00 | Conv at last: LL change : 5.96e-11, max abs score : 9.83e-07, beta change : 9.08e-06 | Log Likes: full : -2.41e+02, null : -2.81e+02 | Method: Penalized ML | control: maxit : 2500, maxhs : 0, maxstep : 5, lconv : 1e-05, gconv : 1e-05, xconv : 1e-05, collapse : TRUE, fit : NR, call : logistf.control(maxit = n_iter) | mod control: tau : 0.5, terms.fit : NULL, call : logistf.mod.control() 2 49896-4 [Human papilloma virus 16+18+31+33+35+39+45+51+52+56+58+59+68 DNA [Presence] in Specimen by NAA with probe detection, glm]: nCase: 289 | nCon: 144579, corr p-val: 0.401, uncorr p-val: 0.14, OR: 1.393 | model: dis_status ~ 3.0e-05[1.4e-249] + (1.393 * mod_ant[0.140]) + (1.959 * male[0.507]) + (4.3e-04 * sex2[0.979]) + (2.017 * age[8.0e-53]), glm_warn [False]: nan log10 trans: False | Notes: nan 3 59420-0 [Human papilloma virus 16+18+31+33+35+39+45+51+52+56+58+59+66+68 DNA [Presence] in Cervix by Probe with signal amplification, glm]: nCase: 155 | nCon: 199366, corr p-val: 0.648, uncorr p-val: 0.356, OR: 1.336 | model: dis_status ~ 9.5e-07[1.5e-169] + (1.336 * mod_ant[0.356]) + (7.0e-05 * male[0.974]) + (9.6e-05 * sex2[0.985]) + (3.287 * age[4.0e-54]), glm_warn [False]: nan log10 trans: False | Notes: nan 4 61372-9 [Human papilloma virus 16 DNA [Presence] in Specimen by NAA with probe detection, glm]: nCase: 441 | nCon: 255493, corr p-val: 0.722, uncorr p-val: 0.467, OR: 1.244 | model: dis_status ~ 1.0e-05[0.0e+00] + (1.244 * mod_ant[0.467]) + (1.730 * male[0.180]) + (7.2e-04 * sex2[0.964]) + (2.497 * age[6.6e-109]), glm_warn [False]: nan log10 trans: False | Notes: nan 5 77399-4 [Human papilloma virus 16 DNA [Presence] in Cervix by NAA with probe detection, firth]: nCase: 26 | nCon: 22046, corr p-val: 0.73, uncorr p-val: 0.481, OR: 1.928 | model: dis_status ~ 7.0e-06[0.0e+00] + (1.928 * mod_ant[0.481]) + (10.606 * male[0.236]) + (2.674 * age[5.3e-10]), glm_warn [False]: nan log10 trans: False | Notes: n=22072 | DoF=3 | n iters: full : 1.20e+01, null : 9.00e+00 | Conv at last: LL change : 5.28e-11, max abs score : 1.36e-06, beta change : 3.69e-06 | Log Likes: full : -1.79e+02, null : -2.00e+02 | Method: Penalized ML | control: maxit : 2500, maxhs : 0, maxstep : 5, lconv : 1e-05, gconv : 1e-05, xconv : 1e-05, collapse : TRUE, fit : NR, call : logistf.control(maxit = n_iter) | mod control: tau : 0.5, terms.fit : NULL, call : logistf.mod.control() dtype: object	10629 82675-0 [Human papilloma virus 16+18+31+33+35+39+45+51+52+56+58+59+66+68 DNA [Presence] in Cervix by NAA with probe detection, firth]: nCase: 30 | nCon: 20920, corr p-val: 0.963, uncorr p-val: 0.899, OR: 0.92 | model: dis_status ~ 6.9e-06[0.0e+00] + (0.920 * mod_ant[0.899]) + (3.654 * male[0.459]) + (1.9e+03 * sex2[0.012]) + (2.754 * age[1.8e-11]), glm_warn [False]: nan log10 trans: False | Notes: n=20950 | DoF=4 | n iters: full : 1.20e+01, null : 9.00e+00 | Conv at last: LL change : 1.81e-11, max abs score : 5.95e-07, beta change : 1.61e-06 | Log Likes: full : -2.01e+02, null : -2.27e+02 | Method: Penalized ML | control: maxit : 2500, maxhs : 0, maxstep : 5, lconv : 1e-05, gconv : 1e-05, xconv : 1e-05, collapse : TRUE, fit : NR, call : logistf.control(maxit = n_iter) | mod control: tau : 0.5, terms.fit : NULL, call : logistf.mod.control() dtype: object	False		False		False		False		virus	Papillomaviridae		Alphapapillomavirus 9
Malignant neoplasm of bladder	neoplasms	189.21	HPV-18	L1	No	Unknown	did_not	0.259310143333594	0.397145871700917	1.481	2.694	[0.938-2.339]	[0.711-7.527]	104	9227	21	20551	75694-0	Human papilloma virus 18+45 E6+E7 mRNA [Presence] in Cervix by NAA with probe detection	firth			All	All	0	dis_status ~ 0.006[8.0e-40] + (1.481 * mod_ant[0.092])	dis_status ~ 9.6e-04[0.0e+00] + (2.694 * mod_ant[0.130])	1.6	1.53	0.41	0.45	1.65	1.57	19203	1348	18	3	73.08	67.35	62.29	47.34	0.092016137694166	0.129671939516551		:		:		n=20572 | DoF=1 | n iters: full : 1.00e+01, null : 1.00e+01 | Conv at last: LL change : 2.01e-11, max abs score : 2.20e-11, beta change : 1.54e-06 | Log Likes: full : -1.63e+02, null : -1.64e+02 | Method: Penalized ML | control: maxit : 2500, maxhs : 0, maxstep : 5, lconv : 1e-05, gconv : 1e-05, xconv : 1e-05, collapse : TRUE, fit : NR, call : logistf.control(maxit = n_iter) | mod control: tau : 0.5, terms.fit : NULL, call : logistf.mod.control()	0 77400-0 [Human papilloma virus 18 DNA [Presence] in Cervix by NAA with probe detection, firth]: nCase: 25 | nCon: 20614, corr p-val: 0.75, uncorr p-val: 0.513, OR: 3.008 | model: dis_status ~ 0.001[0.0e+00] + (3.008 * mod_ant[0.513]), glm_warn [False]: nan log10 trans: False | Notes: n=20639 | DoF=1 | n iters: full : 1.00e+01, null : 1.00e+01 | Conv at last: LL change : 2.27e-13, max abs score : 1.32e-13, beta change : 9.95e-08 | Log Likes: full : -1.92e+02, null : -1.92e+02 | Method: Penalized ML | control: maxit : 2500, maxhs : 0, maxstep : 5, lconv : 1e-05, gconv : 1e-05, xconv : 1e-05, collapse : TRUE, fit : NR, call : logistf.control(maxit = n_iter) | mod control: tau : 0.5, terms.fit : NULL, call : logistf.mod.control() 1 61373-7 [Human papilloma virus 18 DNA [Presence] in Specimen by NAA with probe detection, firth]: nCase: 510 | nCon: 331842, corr p-val: 0.766, uncorr p-val: 0.548, OR: 1.348 | model: dis_status ~ 0.002[0.0e+00] + (1.348 * mod_ant[0.548]), glm_warn [False]: nan log10 trans: False | Notes: n=332352 | DoF=1 | n iters: full : 1.00e+01, null : 1.00e+01 | Conv at last: LL change : -5.46e-12, max abs score : 9.64e-14, beta change : 7.07e-09 | Log Likes: full : -3.81e+03, null : -3.81e+03 | Method: Penalized ML | control: maxit : 2500, maxhs : 0, maxstep : 5, lconv : 1e-05, gconv : 1e-05, xconv : 1e-05, collapse : TRUE, fit : NR, call : logistf.control(maxit = n_iter) | mod control: tau : 0.5, terms.fit : NULL, call : logistf.mod.control() 2 17401-1 [Human papilloma virus 18 Ag [Presence] in Specimen, firth]: nCase: 36 | nCon: 34186, corr p-val: 0.81, uncorr p-val: 0.601, OR: 2.334 | model: dis_status ~ 0.001[0.0e+00] + (2.334 * mod_ant[0.601]), glm_warn [False]: nan log10 trans: False | Notes: n=34222 | DoF=1 | n iters: full : 1.00e+01, null : 1.00e+01 | Conv at last: LL change : 4.60e-12, max abs score : 4.78e-12, beta change : 5.13e-07 | Log Likes: full : -2.82e+02, null : -2.82e+02 | Method: Penalized ML | control: maxit : 2500, maxhs : 0, maxstep : 5, lconv : 1e-05, gconv : 1e-05, xconv : 1e-05, collapse : TRUE, fit : NR, call : logistf.control(maxit = n_iter) | mod control: tau : 0.5, terms.fit : NULL, call : logistf.mod.control() dtype: object	10631 30167-1 [Human papilloma virus 16+18+31+33+35+39+45+51+52+56+58+59+68 DNA [Presence] in Cervix by Probe with signal amplification, glm]: nCase: 531 | nCon: 521431, corr p-val: 0.397, uncorr p-val: 0.131, OR: 0.799 | model: dis_status ~ 0.001[0.0e+00] + (0.799 * mod_ant[0.131]), glm_warn [False]: nan log10 trans: False | Notes: nan 10632 49896-4 [Human papilloma virus 16+18+31+33+35+39+45+51+52+56+58+59+68 DNA [Presence] in Specimen by NAA with probe detection, glm]: nCase: 300 | nCon: 145061, corr p-val: 0.622, uncorr p-val: 0.3, OR: 0.795 | model: dis_status ~ 0.002[0.0e+00] + (0.795 * mod_ant[0.300]), glm_warn [False]: nan log10 trans: False | Notes: nan 10633 59264-2 [Human papilloma virus 18 DNA [Presence] in Cervix by Probe with signal amplification, firth]: nCase: 29 | nCon: 42131, corr p-val: 0.974, uncorr p-val: 0.934, OR: 0.89 | model: dis_status ~ 7.1e-04[0.0e+00] + (0.890 * mod_ant[0.934]), glm_warn [False]: nan log10 trans: False | Notes: n=42160 | DoF=1 | n iters: full : 1.10e+01, null : 1.10e+01 | Conv at last: LL change : 3.87e-12, max abs score : 1.07e-14, beta change : 1.17e-09 | Log Likes: full : -2.39e+02, null : -2.39e+02 | Method: Penalized ML | control: maxit : 2500, maxhs : 0, maxstep : 5, lconv : 1e-05, gconv : 1e-05, xconv : 1e-05, collapse : TRUE, fit : NR, call : logistf.control(maxit = n_iter) | mod control: tau : 0.5, terms.fit : NULL, call : logistf.mod.control() 10634 59420-0 [Human papilloma virus 16+18+31+33+35+39+45+51+52+56+58+59+66+68 DNA [Presence] in Cervix by Probe with signal amplification, glm]: nCase: 155 | nCon: 199396, corr p-val: 0.722, uncorr p-val: 0.451, OR: 0.79 | model: dis_status ~ 7.9e-04[0.0e+00] + (0.790 * mod_ant[0.451]), glm_warn [False]: nan log10 trans: False | Notes: nan 10638 82675-0 [Human papilloma virus 16+18+31+33+35+39+45+51+52+56+58+59+66+68 DNA [Presence] in Cervix by NAA with probe detection, firth]: nCase: 30 | nCon: 20926, corr p-val: 0.766, uncorr p-val: 0.539, OR: 0.681 | model: dis_status ~ 0.002[0.0e+00] + (0.681 * mod_ant[0.539]), glm_warn [False]: nan log10 trans: False | Notes: n=20956 | DoF=1 | n iters: full : 1.00e+01, null : 1.00e+01 | Conv at last: LL change : 2.84e-13, max abs score : 5.60e-13, beta change : 6.61e-07 | Log Likes: full : -2.24e+02, null : -2.24e+02 | Method: Penalized ML | control: maxit : 2500, maxhs : 0, maxstep : 5, lconv : 1e-05, gconv : 1e-05, xconv : 1e-05, collapse : TRUE, fit : NR, call : logistf.control(maxit = n_iter) | mod control: tau : 0.5, terms.fit : NULL, call : logistf.mod.control() dtype: object	False		False		False		False		virus	Papillomaviridae		Alphapapillomavirus 7
Malignant neoplasm of bladder	neoplasms	189.21	H. pylori	CagA	No	Unknown	did_not	0.259310143333594	0.8375774333283049	1.257	1.22	[0.937-1.686]	[0.428-2.906]	48	4660	28	4666	16126-5	Helicobacter pylori IgG Ab [Presence] in Serum	firth	age, tobac	age	All	All	0	dis_status ~ 7.1e-06[2.1e-12] + (1.257 * mod_ant[0.127]) + (2.449 * age[9.5e-05]) + (2.455 * tobac1[0.006]) + (2.652 * tobac2[0.035]) + (2.7e-06 * tobac3[0.985])	dis_status ~ 1.2e-04[0.0e+00] + (1.220 * mod_ant[0.684]) + (1.912 * age[8.0e-09])	2.28	2.04	0.98	0.92	2.1	1.86	4087	579	23	5	72.36	67.23	70.11	49.15	0.126735956309333	0.684021570551449	age, tobac	age : 9.45e-05, tobac1 : 6.14e-03, tobac2 : 3.48e-02, tobac3 : 9.85e-01	age: 2.449 [1.562-3.839], tobac1: 2.455 [1.291-4.665], tobac2: 2.652 [1.072-6.563], tobac3: 2.7e-06 [0.00e+00-Inf]	age : 8.01e-09	age: 1.912 [1.502-2.519]	n=4694 | DoF=2 | n iters: full : 1.00e+01, null : 7.00e+00 | Conv at last: LL change : 1.92e-11, max abs score : 1.95e-06, beta change : 5.46e-06 | Log Likes: full : -1.50e+02, null : -1.67e+02 | Method: Penalized ML | control: maxit : 2500, maxhs : 0, maxstep : 5, lconv : 1e-05, gconv : 1e-05, xconv : 1e-05, collapse : TRUE, fit : NR, call : logistf.control(maxit = n_iter) | mod control: tau : 0.5, terms.fit : NULL, call : logistf.mod.control()	0 22310-7 [Helicobacter pylori Ab [Presence] in Serum, glm]: nCase: 432 | nCon: 48459, corr p-val: 0.839, uncorr p-val: 0.692, OR: 1.062 | model: dis_status ~ 1.5e-05[4.7e-208] + (1.062 * mod_ant[0.692]) + (2.490 * age[9.4e-89]), glm_warn [False]: nan log10 trans: False | Notes: nan 1 46987-4 [Helicobacter pylori IgM Ab [Presence] in Serum by Immunoassay, firth]: nCase: 49 | nCon: 3784, corr p-val: 0.977, uncorr p-val: 0.961, OR: 1.033 | model: dis_status ~ 2.8e-04[0.0e+00] + (1.033 * mod_ant[0.961]) + (1.831 * age[1.2e-10]), glm_warn [False]: nan log10 trans: False | Notes: n=3833 | DoF=2 | n iters: full : 9.00e+00, null : 7.00e+00 | Conv at last: LL change : 8.21e-12, max abs score : 3.87e-07, beta change : 1.23e-06 | Log Likes: full : -2.36e+02, null : -2.57e+02 | Method: Penalized ML | control: maxit : 2500, maxhs : 0, maxstep : 5, lconv : 1e-05, gconv : 1e-05, xconv : 1e-05, collapse : TRUE, fit : NR, call : logistf.control(maxit = n_iter) | mod control: tau : 0.5, terms.fit : NULL, call : logistf.mod.control() dtype: object	10580 17780-8 [Helicobacter pylori Ag [Presence] in Stool by Immunoassay, glm]: nCase: 617 | nCon: 118935, corr p-val: 0.587, uncorr p-val: 0.266, OR: 0.839 | model: dis_status ~ 4.0e-05[0.0e+00] + (0.839 * mod_ant[0.266]) + (2.205 * age[1.7e-146]), glm_warn [False]: nan log10 trans: False | Notes: nan 10581 17859-0 [Helicobacter pylori IgG Ab [Presence] in Serum or Plasma by Immunoassay, glm]: nCase: 197 | nCon: 39436, corr p-val: 0.202, uncorr p-val: 0.04, OR: 0.721 | model: dis_status ~ 3.7e-05[1.4e-134] + (0.721 * mod_ant[0.040]) + (2.190 * age[2.3e-43]), glm_warn [False]: nan log10 trans: False | Notes: nan 10583 31843-6 [Helicobacter pylori Ag [Presence] in Stool, firth]: nCase: 92 | nCon: 23535, corr p-val: 0.457, uncorr p-val: 0.171, OR: 0.51 | model: dis_status ~ 2.4e-05[0.0e+00] + (0.510 * mod_ant[0.171]) + (2.206 * age[0.0e+00]), glm_warn [False]: nan log10 trans: False | Notes: n=23627 | DoF=2 | n iters: full : 1.00e+01, null : 8.00e+00 | Conv at last: LL change : 2.05e-11, max abs score : 2.22e-06, beta change : 6.90e-06 | Log Likes: full : -5.31e+02, null : -5.96e+02 | Method: Penalized ML | control: maxit : 2500, maxhs : 0, maxstep : 5, lconv : 1e-05, gconv : 1e-05, xconv : 1e-05, collapse : TRUE, fit : NR, call : logistf.control(maxit = n_iter) | mod control: tau : 0.5, terms.fit : NULL, call : logistf.mod.control() 10585 80373-4 [Helicobacter pylori Ag [Presence] in Stool by Rapid immunoassay, firth]: nCase: 134 | nCon: 24643, corr p-val: 0.472, uncorr p-val: 0.197, OR: 0.53 | model: dis_status ~ 1.6e-05[0.0e+00] + (0.530 * mod_ant[0.197]) + (2.525 * age[0.0e+00]), glm_warn [False]: nan log10 trans: False | Notes: n=24777 | DoF=2 | n iters: full : 1.00e+01, null : 8.00e+00 | Conv at last: LL change : 2.77e-11, max abs score : 4.30e-07, beta change : 1.50e-06 | Log Likes: full : -6.94e+02, null : -8.27e+02 | Method: Penalized ML | control: maxit : 2500, maxhs : 0, maxstep : 5, lconv : 1e-05, gconv : 1e-05, xconv : 1e-05, collapse : TRUE, fit : NR, call : logistf.control(maxit = n_iter) | mod control: tau : 0.5, terms.fit : NULL, call : logistf.mod.control() dtype: object	False		False		False		False		bacteria	Helicobacteraceae		H. pylori
Malignant neoplasm of bladder	neoplasms	189.21	HSV-1	IgG	No	Unknown	did_not_attempt	0.4835189751179624		1.106		[0.878-1.394]		104	9227						age, tobac		All			dis_status ~ 3.4e-06[1.1e-24] + (1.106 * mod_ant[0.393]) + (2.845 * age[1.6e-10]) + (2.086 * tobac1[8.0e-04]) + (2.386 * tobac2[0.007]) + (2.5e-06 * tobac3[0.981])		3.13	2.99	0.83	0.9	3.62	3.47					73.08	67.35			0.393352464988243		age, tobac	age : 1.61e-10, tobac1 : 8.00e-04, tobac2 : 6.59e-03, tobac3 : 9.81e-01	age: 2.845 [2.065-3.919], tobac1: 2.086 [1.357-3.207], tobac2: 2.386 [1.274-4.468], tobac3: 2.5e-06 [0.00e+00-Inf]						False				False				virus	Herpesviridae	Alphaherpesvirinae	alphaherpesvirus 1
Malignant neoplasm of bladder	neoplasms	189.21	HSV-2	IgG	No	Unknown	did_not_attempt	0.47295809705834		1.127		[0.875-1.450]		104	9227						age, tobac		All			dis_status ~ 3.5e-06[7.7e-25] + (1.127 * mod_ant[0.355]) + (2.889 * age[8.4e-11]) + (2.091 * tobac1[7.7e-04]) + (2.374 * tobac2[0.007]) + (2.6e-06 * tobac3[0.981])		1.65	1.59	0.76	0.77	1.6	1.51					73.08	67.35			0.354718572793755		age, tobac	age : 8.40e-11, tobac1 : 7.66e-04, tobac2 : 6.96e-03, tobac3 : 9.81e-01	age: 2.889 [2.097-3.979], tobac1: 2.091 [1.361-3.212], tobac2: 2.374 [1.267-4.448], tobac3: 2.6e-06 [0.00e+00-Inf]						False				False				virus	Herpesviridae	Alphaherpesvirinae	alphaherpesvirus 2
Malignant neoplasm of bladder	neoplasms	189.21	HTLV-1	env	No	Unknown	could_not	0.2916018011428317		1.379		[0.867-2.192]		104	9227						sex, age, tobac		All			dis_status ~ 1.6e-06[5.8e-27] + (1.379 * mod_ant[0.175]) + (4.102 * male[3.7e-09]) + (2.781 * age[4.2e-10]) + (1.778 * tobac1[0.010]) + (1.972 * tobac2[0.035]) + (2.4e-06 * tobac3[0.980])		1.44	1.35	0.48	0.46	1.53	1.43					73.08	67.35			0.174961080685699		sex, age, tobac	sex1 : 3.68e-09, age : 4.22e-10, tobac1 : 9.51e-03, tobac2 : 3.49e-02, tobac3 : 9.80e-01	sex1: 4.102 [2.566-6.557], age: 2.781 [2.017-3.833], tobac1: 1.778 [1.151-2.747], tobac2: 1.972 [1.049-3.704], tobac3: 2.4e-06 [0.00e+00-Inf]						False				False				virus	Retroviridae	Orthoretrovirinae	T-lymphotropic virus 1
Malignant neoplasm of bladder	neoplasms	189.21	JCV	VP1	No	Unknown	did_not_attempt	0.733941338097013		1.058		[0.766-1.461]		104	9227						sex		All			dis_status ~ 0.004[2.0e-33] + (1.058 * mod_ant[0.734]) + (4.564 * male[1.7e-10])		2.58	2.53	0.7	0.6	2.57	2.5					73.08	67.35			0.733941338097013		sex	sex1 : 1.72e-10	sex1: 4.564 [2.864-7.273]						False				False				virus	Polyomaviridae		polyomavirus 2
Malignant neoplasm of bladder	neoplasms	189.21	KSHV	LANA	No	Unknown	could_not	0.259310143333594		1.256		[0.963-1.639]		104	9227						sex, tobac		All			dis_status ~ 0.002[1.3e-96] + (1.256 * mod_ant[0.093]) + (4.215 * male[1.6e-09]) + (2.309 * tobac1[1.3e-04]) + (1.873 * tobac2[0.050]) + (3.3e-06 * tobac3[0.981])		1.26	1.12	0.68	0.69	1.37	1.2					73.08	67.35			0.0928616665634693		sex, tobac	sex1 : 1.57e-09, tobac1 : 1.27e-04, tobac2 : 4.98e-02, tobac3 : 9.81e-01	sex1: 4.215 [2.642-6.724], tobac1: 2.309 [1.505-3.543], tobac2: 1.873 [1.00-3.505], tobac3: 3.3e-06 [0.00e+00-Inf]						False				False				virus	Herpesviridae		gammaherpesvirus 8
Malignant neoplasm of bladder	neoplasms	189.21	MCV	VP1	No	Unknown	did_not_attempt	0.4858929817248811		1.101		[0.864-1.404]		104	9227						sex		All			dis_status ~ 0.003[4.3e-43] + (1.101 * mod_ant[0.437]) + (4.564 * male[1.6e-10])		2.93	2.85	0.81	0.82	3.1	2.99					73.08	67.35			0.437303683552393		sex	sex1 : 1.58e-10	sex1: 4.564 [2.866-7.266]						False				False				virus	Polyomaviridae		polyomavirus 5
Malignant neoplasm of bladder	neoplasms	189.21	T. gondii	p22	No	Unknown	did_not	0.259310143333594	0.7223476191488584	1.416	1.232	[1.006-1.993]	[0.70-2.167]	104	9227	87	18355	40677-7	Toxoplasma gondii IgG Ab [Presence] in Serum by Immunoassay	glm	sex, age, tobac	sex, age	All	All	0	dis_status ~ 1.6e-06[9.6e-28] + (1.416 * mod_ant[0.046]) + (4.051 * male[5.1e-09]) + (2.752 * age[6.6e-10]) + (1.788 * tobac1[0.009]) + (1.944 * tobac2[0.039]) + (2.5e-06 * tobac3[0.980])	dis_status ~ 3.8e-05[4.0e-54] + (1.232 * mod_ant[0.470]) + (2.666 * male[2.4e-04]) + (2.022 * age[2.4e-13])	1.64	1.47	0.58	0.59	1.61	1.49	16529	1826	72	15	73.08	67.35	66.16	49.04	0.0460741305356088	0.469525952446758	sex, age, tobac	sex1 : 5.08e-09, age : 6.59e-10, tobac1 : 8.76e-03, tobac2 : 3.89e-02, tobac3 : 9.80e-01	sex1: 4.051 [2.534-6.477], age: 2.752 [1.996-3.795], tobac1: 1.788 [1.158-2.762], tobac2: 1.944 [1.034-3.653], tobac3: 2.5e-06 [0.00e+00-Inf]	sex1 : 2.38e-04, age : 2.42e-13	sex1: 2.666 [1.58-4.498], age: 2.022 [1.675-2.441]		0 42626-2 [Toxoplasma gondii DNA [Presence] in Cerebral spinal fluid by NAA with probe detection, firth]: nCase: 32 | nCon: 2735, corr p-val: 0.722, uncorr p-val: 0.44, OR: 3.923 | model: dis_status ~ 2.8e-04[0.0e+00] + (3.923 * mod_ant[0.440]) + (1.879 * male[0.081]) + (1.725 * age[5.7e-06]), glm_warn [False]: nan log10 trans: False | Notes: n=2767 | DoF=3 | n iters: full : 9.00e+00, null : 7.00e+00 | Conv at last: LL change : 6.63e-11, max abs score : 3.89e-06, beta change : 9.73e-06 | Log Likes: full : -1.58e+02, null : -1.70e+02 | Method: Penalized ML | control: maxit : 2500, maxhs : 0, maxstep : 5, lconv : 1e-05, gconv : 1e-05, xconv : 1e-05, collapse : TRUE, fit : NR, call : logistf.control(maxit = n_iter) | mod control: tau : 0.5, terms.fit : NULL, call : logistf.mod.control() dtype: object	10657 22580-5 [Toxoplasma gondii IgG Ab [Presence] in Serum, firth]: nCase: 29 | nCon: 9904, corr p-val: 0.925, uncorr p-val: 0.839, OR: 0.901 | model: dis_status ~ 1.9e-05[0.0e+00] + (0.901 * mod_ant[0.839]) + (4.685 * male[0.001]) + (81.589 * sex2[0.076]) + (1.951 * age[1.0e-05]), glm_warn [False]: nan log10 trans: False | Notes: n=9933 | DoF=4 | n iters: full : 1.20e+01, null : 8.00e+00 | Conv at last: LL change : -1.48e-11, max abs score : 4.46e-07, beta change : 1.08e-06 | Log Likes: full : -1.77e+02, null : -1.96e+02 | Method: Penalized ML | control: maxit : 2500, maxhs : 0, maxstep : 5, lconv : 1e-05, gconv : 1e-05, xconv : 1e-05, collapse : TRUE, fit : NR, call : logistf.control(maxit = n_iter) | mod control: tau : 0.5, terms.fit : NULL, call : logistf.mod.control() 10658 29904-0 [Toxoplasma gondii DNA [Presence] in Specimen by NAA with probe detection, firth]: nCase: 21 | nCon: 4636, corr p-val: 0.851, uncorr p-val: 0.74, OR: 0.641 | model: dis_status ~ 6.1e-05[0.0e+00] + (0.641 * mod_ant[0.740]) + (2.798 * male[0.035]) + (1.846 * age[6.9e-05]), glm_warn [False]: nan log10 trans: False | Notes: n=4657 | DoF=3 | n iters: full : 1.20e+01, null : 8.00e+00 | Conv at last: LL change : 3.52e-12, max abs score : 5.85e-07, beta change : 1.19e-06 | Log Likes: full : -1.19e+02, null : -1.30e+02 | Method: Penalized ML | control: maxit : 2500, maxhs : 0, maxstep : 5, lconv : 1e-05, gconv : 1e-05, xconv : 1e-05, collapse : TRUE, fit : NR, call : logistf.control(maxit = n_iter) | mod control: tau : 0.5, terms.fit : NULL, call : logistf.mod.control() 10660 40678-5 [Toxoplasma gondii IgM Ab [Presence] in Serum or Plasma by Immunoassay, firth]: nCase: 87 | nCon: 22386, corr p-val: 0.627, uncorr p-val: 0.312, OR: 0.311 | model: dis_status ~ 2.3e-05[0.0e+00] + (0.311 * mod_ant[0.312]) + (4.121 * male[5.1e-09]) + (407.697 * sex2[0.028]) + (2.073 * age[0.0e+00]), glm_warn [False]: nan log10 trans: False | Notes: n=22473 | DoF=4 | n iters: full : 1.00e+01, null : 8.00e+00 | Conv at last: LL change : 6.75e-11, max abs score : 3.45e-06, beta change : 7.15e-06 | Log Likes: full : -4.81e+02, null : -5.66e+02 | Method: Penalized ML | control: maxit : 2500, maxhs : 0, maxstep : 5, lconv : 1e-05, gconv : 1e-05, xconv : 1e-05, collapse : TRUE, fit : NR, call : logistf.control(maxit = n_iter) | mod control: tau : 0.5, terms.fit : NULL, call : logistf.mod.control() dtype: object	False		False		False		False		other	Sarcocystidae	Toxoplasmatinae	T. gondii
Malignant neoplasm of bladder	neoplasms	189.21	VZV	gE_gl	No	Unknown	did_not_attempt	0.7259062514359916		1.083		[0.733-1.600]		104	9227						sex, age, tobac		All			dis_status ~ 2.0e-06[4.5e-24] + (1.083 * mod_ant[0.690]) + (4.097 * male[4.3e-09]) + (2.788 * age[4.0e-10]) + (1.798 * tobac1[0.008]) + (1.974 * tobac2[0.035]) + (2.6e-06 * tobac3[0.981])		2.8	2.72	0.48	0.51	2.82	2.72					73.08	67.35			0.689610938864192		sex, age, tobac	sex1 : 4.28e-09, age : 4.01e-10, tobac1 : 8.11e-03, tobac2 : 3.45e-02, tobac3 : 9.81e-01	sex1: 4.097 [2.559-6.559], age: 2.788 [2.022-3.844], tobac1: 1.798 [1.165-2.776], tobac2: 1.974 [1.051-3.709], tobac3: 2.6e-06 [0.00e+00-Inf]						False				False				virus	Herpesviridae		alphaherpesvirus 3
Manlignant and unknown neoplasms of brain and nervous system	neoplasms	191	BKV	VP1	No	Unknown	did_not_attempt	0.8849012262292212		1.102		[0.603-2.015]		48	9317								All			dis_status ~ 0.004[1.3e-07] + (1.102 * mod_ant[0.752])		3.42	3.39	0.41	0.48	3.48	3.53					68.2	67.44			0.752166042294838		bmi	:							False				False				virus	Polyomaviridae		polyomavirus 1
Manlignant and unknown neoplasms of brain and nervous system	neoplasms	191	C. trach.	tarp-D F1	No	Unknown	did_not_attempt	0.5033374485449057		1.191		[0.893-1.589]		48	9317								All			dis_status ~ 0.004[1.4e-110] + (1.191 * mod_ant[0.233])		1.35	1.19	0.93	0.95	1.17	1.11					68.2	67.44			0.233439745507012			:							False				False				bacteria	Chlamydiaceae		C. trachomatis
Manlignant and unknown neoplasms of brain and nervous system	neoplasms	191	CMV	pp150 Nter	No	Unknown	did_not_attempt	0.371920527280065		1.398		[1.02-1.915]		48	9317						bmi		All			dis_status ~ 0.008[9.6e-07] + (1.398 * mod_ant[0.037]) + (0.606 * bmi[0.138])		2.81	2.53	0.91	0.97	3.33	2.77					68.2	67.44			0.0371920527280065		bmi	bmi : 1.38e-01	bmi: 0.606 [0.312-1.175]						False				False				virus	Herpesviridae	Betaherpesvirinae	betaherpesvirus 5
Manlignant and unknown neoplasms of brain and nervous system	neoplasms	191	EBV	VCA_p18	No	Unknown	did_not_attempt	0.5033374485449057		1.734		[0.779-3.857]		48	9317						bmi		All			dis_status ~ 0.002[6.5e-04] + (1.734 * mod_ant[0.177]) + (0.624 * bmi[0.161])		3.83	3.7	0.22	0.65	3.88	3.87					68.2	67.44			0.177493942966423		bmi	bmi : 1.61e-01	bmi: 0.624 [0.323-1.206]						False				False				virus	Herpesviridae		gammaherpesvirus 4
Manlignant and unknown neoplasms of brain and nervous system	neoplasms	191	HBV	Hbe	No	Unknown	did_not_attempt	0.5671874454248674		1.167		[0.779-1.747]		48	9317								All			dis_status ~ 0.004[7.4e-81] + (1.167 * mod_ant[0.454])		1.2	1.13	0.48	0.67	1.19	1.11					68.2	67.44			0.453749956339894			:							False				False				virus	Hepadnaviridae		Hepatitis B virus
Manlignant and unknown neoplasms of brain and nervous system	neoplasms	191	HCV	NS3	No	Unknown	did_not_attempt	0.5033374485449057		1.298		[0.749-2.249]		48	9317						bmi		All			dis_status ~ 0.012[6.3e-06] + (1.298 * mod_ant[0.352]) + (0.630 * bmi[0.169])		1.44	1.37	0.49	0.55	1.59	1.49					68.2	67.44			0.352336213981434		bmi	bmi : 1.69e-01	bmi: 0.630 [0.326-1.218]						False				False				virus	Flaviviridae		Hepacivirus C
Manlignant and unknown neoplasms of brain and nervous system	neoplasms	191	HHV-6	IE1B	No	Unknown	did_not_attempt	0.5033374485449057		0.767		[0.444-1.324]		48	9317								All			dis_status ~ 0.010[3.2e-12] + (0.767 * mod_ant[0.341])		2.33	2.4	0.44	0.52	2.27	2.37					68.2	67.44			0.340517919574843			:							False				False				virus	Herpesviridae	Betaherpesvirinae	betaherpesvirus 6
Manlignant and unknown neoplasms of brain and nervous system	neoplasms	191	HHV-7	U14	No	Unknown	did_not_attempt	0.5033374485449057		0.729		[0.394-1.352]		48	9317						bmi		All			dis_status ~ 0.043[0.013] + (0.729 * mod_ant[0.316]) + (0.625 * bmi[0.165])		2.68	2.74	0.46	0.44	2.7	2.78					68.2	67.44			0.316361105424458		bmi	bmi : 1.65e-01	bmi: 0.625 [0.323-1.213]						False				False				virus	Herpesviridae	Betaherpesvirinae	betaherpesvirus 7
Manlignant and unknown neoplasms of brain and nervous system	neoplasms	191	HIV	gag	No	Unknown	did_not_attempt	0.5033374485449057		1.561		[0.91-2.677]		48	9317						bmi		All			dis_status ~ 0.008[2.3e-06] + (1.561 * mod_ant[0.106]) + (0.623 * bmi[0.159])		1.86	1.75	0.55	0.53	1.78	1.74					68.2	67.44			0.105886886922235		bmi	bmi : 1.59e-01	bmi: 0.623 [0.322-1.204]						False				False				virus	Retroviridae		Lentivirus
Manlignant and unknown neoplasms of brain and nervous system	neoplasms	191	HPV-16	L1	No	Unknown	did_not_attempt	0.5033374485449057		0.736		[0.418-1.295]		48	9317								All			dis_status ~ 0.008[4.5e-26] + (0.736 * mod_ant[0.288])		1.49	1.57	0.46	0.47	1.55	1.6					68.2	67.44			0.287672143959188			:							False				False				virus	Papillomaviridae		Alphapapillomavirus 9
Manlignant and unknown neoplasms of brain and nervous system	neoplasms	191	HPV-18	L1	No	Unknown	did_not_attempt	0.990441447844267		0.996		[0.532-1.867]		48	9317								All			dis_status ~ 0.005[6.7e-25] + (0.996 * mod_ant[0.990])		1.53	1.53	0.44	0.45	1.66	1.57					68.2	67.44			0.990441447844267		bmi	:							False				False				virus	Papillomaviridae		Alphapapillomavirus 7
Manlignant and unknown neoplasms of brain and nervous system	neoplasms	191	H. pylori	VacA	No	Unknown	did_not_attempt	0.5033374485449057		1.242		[0.841-1.835]		48	9317						bmi		All			dis_status ~ 0.013[4.0e-06] + (1.242 * mod_ant[0.275]) + (0.626 * bmi[0.164])		1.63	1.53	0.74	0.7	1.54	1.45					68.2	67.44			0.275467559835333		bmi	bmi : 1.64e-01	bmi: 0.626 [0.323-1.211]						False				False				bacteria	Helicobacteraceae		H. pylori
Manlignant and unknown neoplasms of brain and nervous system	neoplasms	191	HSV-1	IgG	No	Unknown	did_not_attempt	0.5033374485449057		0.846		[0.625-1.146]		48	9317								All			dis_status ~ 0.008[9.9e-25] + (0.846 * mod_ant[0.281])		2.86	3	0.87	0.9	3.03	3.47					68.2	67.44			0.280526691220734		bmi	:							False				False				virus	Herpesviridae	Alphaherpesvirinae	alphaherpesvirus 1
Manlignant and unknown neoplasms of brain and nervous system	neoplasms	191	HSV-2	IgG	No	Unknown	did_not_attempt	0.5033374485449057		0.795		[0.543-1.163]		48	9317								All			dis_status ~ 0.007[7.5e-54] + (0.795 * mod_ant[0.237])		1.46	1.59	0.78	0.77	1.41	1.51					68.2	67.44			0.237213738999546		bmi	:							False				False				virus	Herpesviridae	Alphaherpesvirinae	alphaherpesvirus 2
Manlignant and unknown neoplasms of brain and nervous system	neoplasms	191	HTLV-1	env	No	Unknown	did_not_attempt	0.5033374485449057		1.401		[0.712-2.755]		48	9317						bmi		All			dis_status ~ 0.011[8.6e-06] + (1.401 * mod_ant[0.328]) + (0.630 * bmi[0.170])		1.41	1.35	0.46	0.46	1.4	1.43					68.2	67.44			0.328451575254425		bmi	bmi : 1.70e-01	bmi: 0.630 [0.326-1.218]						False				False				virus	Retroviridae	Orthoretrovirinae	T-lymphotropic virus 1
Manlignant and unknown neoplasms of brain and nervous system	neoplasms	191	JCV	VP1	No	Unknown	did_not_attempt	0.371920527280065		1.678		[1.032-2.729]		48	9317								All			dis_status ~ 0.001[5.1e-22] + (1.678 * mod_ant[0.037])		2.71	2.53	0.54	0.6	2.72	2.5					68.2	67.44			0.0368297145798477			:							False				False				virus	Polyomaviridae		polyomavirus 2
Manlignant and unknown neoplasms of brain and nervous system	neoplasms	191	KSHV	LANA	No	Unknown	did_not_attempt	0.990441447844267		0.992		[0.655-1.501]		48	9317								All			dis_status ~ 0.005[1.2e-80] + (0.992 * mod_ant[0.969])		1.11	1.12	0.69	0.69	1.2	1.2					68.2	67.44			0.968901277626036		bmi	:							False				False				virus	Herpesviridae		gammaherpesvirus 8
Manlignant and unknown neoplasms of brain and nervous system	neoplasms	191	MCV	VP1	No	Unknown	did_not_attempt	0.5033374485449057		1.26		[0.874-1.815]		48	9317								All			dis_status ~ 0.003[6.5e-25] + (1.260 * mod_ant[0.216])		3	2.85	0.72	0.82	3.28	3					68.2	67.44			0.215721835601783			:							False				False				virus	Polyomaviridae		polyomavirus 5
Manlignant and unknown neoplasms of brain and nervous system	neoplasms	191	T. gondii	sag1	No	Unknown	did_not_attempt	0.538859583651024		1.358		[0.662-2.787]		48	9317						bmi		All			dis_status ~ 0.010[4.1e-05] + (1.358 * mod_ant[0.404]) + (0.627 * bmi[0.164])		1.98	1.94	0.35	0.42	2.03	1.95					68.2	67.44			0.404144687738268		bmi	bmi : 1.64e-01	bmi: 0.627 [0.324-1.211]						False				False				other	Sarcocystidae	Toxoplasmatinae	T. gondii
Manlignant and unknown neoplasms of brain and nervous system	neoplasms	191	VZV	gE_gl	No	Unknown	did_not_attempt	0.9312259150313088		0.944		[0.542-1.644]		48	9317								All			dis_status ~ 0.006[5.2e-11] + (0.944 * mod_ant[0.838])		2.7	2.72	0.49	0.51	2.65	2.72					68.2	67.44			0.838103323528178		bmi	:							False				False				virus	Herpesviridae		alphaherpesvirus 3
Cancer of brain and nervous system	neoplasms	191.1	BKV	VP1	No	Unknown	did_not_attempt	0.7419452973754112		1.214		[0.625-2.357]		42	9317						num_in_house		All			dis_status ~ 0.001[1.0e-07] + (1.214 * mod_ant[0.567]) + (2.679 * num_in_house2[0.066]) + (0.828 * num_in_house3[0.805]) + (0.977 * num_in_house4[0.976]) + (4.134 * num_in_house5[0.035]) + (3.7e-06 * num_in_house6[0.988])		3.43	3.39	0.32	0.48	3.48	3.53					67.89	67.44			0.566844424236739		num_in_house	num_in_house2 : 6.63e-02, num_in_house3 : 8.05e-01, num_in_house4 : 9.76e-01, num_in_house5 : 3.50e-02, num_in_house6 : 9.88e-01	num_in_house2: 2.679 [0.936-7.667], num_in_house3: 0.828 [0.185-3.708], num_in_house4: 0.977 [0.218-4.380], num_in_house5: 4.134 [1.105-15.466], num_in_house6: 3.7e-06 [0.00e+00-Inf]						False				False				virus	Polyomaviridae		polyomavirus 1
Cancer of brain and nervous system	neoplasms	191.1	C. trach.	momp_D	No	Unknown	did_not_attempt	0.7419452973754112		1.128		[0.755-1.685]		42	9317						num_in_house		All			dis_status ~ 0.002[1.2e-26] + (1.128 * mod_ant[0.557]) + (2.712 * num_in_house2[0.063]) + (0.839 * num_in_house3[0.819]) + (0.997 * num_in_house4[0.996]) + (4.203 * num_in_house5[0.033]) + (3.6e-06 * num_in_house6[0.988])		1.36	1.32	0.75	0.75	1.27	1.2					67.89	67.44			0.556678607225955		num_in_house	num_in_house2 : 6.32e-02, num_in_house3 : 8.19e-01, num_in_house4 : 9.96e-01, num_in_house5 : 3.28e-02, num_in_house6 : 9.88e-01	num_in_house2: 2.712 [0.947-7.773], num_in_house3: 0.839 [0.188-3.756], num_in_house4: 0.997 [0.223-4.461], num_in_house5: 4.203 [1.124-15.711], num_in_house6: 3.6e-06 [0.00e+00-Inf]						False				False				bacteria	Chlamydiaceae		C. trachomatis
Cancer of brain and nervous system	neoplasms	191.1	CMV	pp150 Nter	No	Unknown	did_not_attempt	0.5842087050949867		1.412		[1.003-1.986]		42	9317						num_in_house		All			dis_status ~ 9.4e-04[3.8e-23] + (1.412 * mod_ant[0.048]) + (2.657 * num_in_house2[0.069]) + (0.849 * num_in_house3[0.830]) + (1.031 * num_in_house4[0.968]) + (4.066 * num_in_house5[0.037]) + (3.5e-06 * num_in_house6[0.987])		2.85	2.53	0.89	0.97	3.33	2.77					67.89	67.44			0.0479547401339543		num_in_house	num_in_house2 : 6.85e-02, num_in_house3 : 8.30e-01, num_in_house4 : 9.68e-01, num_in_house5 : 3.72e-02, num_in_house6 : 9.87e-01	num_in_house2: 2.657 [0.928-7.607], num_in_house3: 0.849 [0.19-3.799], num_in_house4: 1.031 [0.23-4.617], num_in_house5: 4.066 [1.087-15.207], num_in_house6: 3.5e-06 [0.00e+00-Inf]						False				False				virus	Herpesviridae	Betaherpesvirinae	betaherpesvirus 5
Cancer of brain and nervous system	neoplasms	191.1	EBV	VCA_p18	No	Unknown	did_not_attempt	0.7419452973754112		1.562		[0.703-3.472]		42	9317						num_in_house		All			dis_status ~ 4.5e-04[2.2e-06] + (1.562 * mod_ant[0.274]) + (2.630 * num_in_house2[0.072]) + (0.825 * num_in_house3[0.802]) + (0.989 * num_in_house4[0.988]) + (4.154 * num_in_house5[0.034]) + (3.6e-06 * num_in_house6[0.987])		3.82	3.7	0.23	0.65	3.87	3.87					67.89	67.44			0.273535345896655		num_in_house	num_in_house2 : 7.15e-02, num_in_house3 : 8.02e-01, num_in_house4 : 9.88e-01, num_in_house5 : 3.43e-02, num_in_house6 : 9.87e-01	num_in_house2: 2.630 [0.919-7.530], num_in_house3: 0.825 [0.184-3.694], num_in_house4: 0.989 [0.221-4.425], num_in_house5: 4.154 [1.111-15.530], num_in_house6: 3.6e-06 [0.00e+00-Inf]						False				False				virus	Herpesviridae		gammaherpesvirus 4
Cancer of brain and nervous system	neoplasms	191.1	HBV	Hbe	No	Unknown	did_not_attempt	0.7419452973754112		1.131		[0.732-1.747]		42	9317						num_in_house		All			dis_status ~ 0.002[7.2e-28] + (1.131 * mod_ant[0.580]) + (2.682 * num_in_house2[0.066]) + (0.837 * num_in_house3[0.816]) + (0.993 * num_in_house4[0.993]) + (4.154 * num_in_house5[0.034]) + (3.6e-06 * num_in_house6[0.988])		1.18	1.13	0.47	0.67	1.19	1.11					67.89	67.44			0.580382793994874		num_in_house	num_in_house2 : 6.60e-02, num_in_house3 : 8.16e-01, num_in_house4 : 9.93e-01, num_in_house5 : 3.43e-02, num_in_house6 : 9.88e-01	num_in_house2: 2.682 [0.937-7.677], num_in_house3: 0.837 [0.187-3.748], num_in_house4: 0.993 [0.222-4.446], num_in_house5: 4.154 [1.111-15.537], num_in_house6: 3.6e-06 [0.00e+00-Inf]						False				False				virus	Hepadnaviridae		Hepatitis B virus
Cancer of brain and nervous system	neoplasms	191.1	HCV	NS3	No	Unknown	did_not_attempt	0.7419452973754112		1.169		[0.659-2.075]		42	9317								All			dis_status ~ 0.004[4.2e-37] + (1.169 * mod_ant[0.594])		1.41	1.37	0.51	0.55	1.59	1.49					67.89	67.44			0.593556237900329			:							False				False				virus	Flaviviridae		Hepacivirus C
Cancer of brain and nervous system	neoplasms	191.1	HHV-6	IE1B	No	Unknown	did_not_attempt	0.7419452973754112		0.841		[0.468-1.511]		42	9317								All			dis_status ~ 0.007[4.6e-12] + (0.841 * mod_ant[0.561])		2.35	2.4	0.45	0.52	2.31	2.37					67.89	67.44			0.561454426223596			:							False				False				virus	Herpesviridae	Betaherpesvirinae	betaherpesvirus 6
Cancer of brain and nervous system	neoplasms	191.1	HHV-7	U14	No	Unknown	did_not_attempt	0.7419452973754112		0.754		[0.388-1.467]		42	9317								All			dis_status ~ 0.010[5.3e-07] + (0.754 * mod_ant[0.406])		2.68	2.74	0.48	0.44	2.72	2.78					67.89	67.44			0.405668524176134			:							False				False				virus	Herpesviridae	Betaherpesvirinae	betaherpesvirus 7
Cancer of brain and nervous system	neoplasms	191.1	HIV	gag	No	Unknown	did_not_attempt	0.7303920602526499		1.533		[0.862-2.728]		42	9317								All			dis_status ~ 0.002[2.0e-27] + (1.533 * mod_ant[0.146])		1.86	1.75	0.57	0.53	1.83	1.74					67.89	67.44			0.14607841205053			:							False				False				virus	Retroviridae		Lentivirus
Cancer of brain and nervous system	neoplasms	191.1	HPV-16	L1	No	Unknown	did_not_attempt	0.7419452973754112		0.732		[0.398-1.345]		42	9317						num_in_house		All			dis_status ~ 0.004[9.5e-16] + (0.732 * mod_ant[0.315]) + (2.624 * num_in_house2[0.072]) + (0.827 * num_in_house3[0.803]) + (0.979 * num_in_house4[0.978]) + (4.225 * num_in_house5[0.032]) + (3.6e-06 * num_in_house6[0.988])		1.49	1.57	0.48	0.47	1.58	1.6					67.89	67.44			0.314867214171459		num_in_house	num_in_house2 : 7.24e-02, num_in_house3 : 8.03e-01, num_in_house4 : 9.78e-01, num_in_house5 : 3.22e-02, num_in_house6 : 9.88e-01	num_in_house2: 2.624 [0.916-7.515], num_in_house3: 0.827 [0.185-3.701], num_in_house4: 0.979 [0.219-4.385], num_in_house5: 4.225 [1.13-15.797], num_in_house6: 3.6e-06 [0.00e+00-Inf]						False				False				virus	Papillomaviridae		Alphapapillomavirus 9
Cancer of brain and nervous system	neoplasms	191.1	HPV-18	L1	No	Unknown	did_not_attempt	0.93750523655305		0.974		[0.498-1.905]		42	9317						num_in_house		All			dis_status ~ 0.002[1.8e-16] + (0.974 * mod_ant[0.938]) + (2.673 * num_in_house2[0.067]) + (0.837 * num_in_house3[0.816]) + (0.993 * num_in_house4[0.993]) + (4.197 * num_in_house5[0.033]) + (3.7e-06 * num_in_house6[0.988])		1.53	1.53	0.45	0.45	1.66	1.57					67.89	67.44			0.93750523655305		num_in_house	num_in_house2 : 6.70e-02, num_in_house3 : 8.16e-01, num_in_house4 : 9.93e-01, num_in_house5 : 3.30e-02, num_in_house6 : 9.88e-01	num_in_house2: 2.673 [0.934-7.651], num_in_house3: 0.837 [0.187-3.747], num_in_house4: 0.993 [0.222-4.448], num_in_house5: 4.197 [1.123-15.692], num_in_house6: 3.7e-06 [0.00e+00-Inf]						False				False				virus	Papillomaviridae		Alphapapillomavirus 7
Cancer of brain and nervous system	neoplasms	191.1	H. pylori	VacA	No	Unknown	did_not_attempt	0.7419452973754112		1.165		[0.763-1.778]		42	9317						num_in_house		All			dis_status ~ 0.002[7.5e-25] + (1.165 * mod_ant[0.479]) + (2.682 * num_in_house2[0.066]) + (0.840 * num_in_house3[0.819]) + (1.005 * num_in_house4[0.994]) + (4.152 * num_in_house5[0.034]) + (3.6e-06 * num_in_house6[0.988])		1.61	1.53	0.71	0.7	1.53	1.45					67.89	67.44			0.479014220836601		num_in_house	num_in_house2 : 6.59e-02, num_in_house3 : 8.19e-01, num_in_house4 : 9.94e-01, num_in_house5 : 3.44e-02, num_in_house6 : 9.88e-01	num_in_house2: 2.682 [0.937-7.678], num_in_house3: 0.840 [0.188-3.757], num_in_house4: 1.005 [0.225-4.502], num_in_house5: 4.152 [1.11-15.523], num_in_house6: 3.6e-06 [0.00e+00-Inf]						False				False				bacteria	Helicobacteraceae		H. pylori
Cancer of brain and nervous system	neoplasms	191.1	HSV-1	IgG	No	Unknown	did_not_attempt	0.7419452973754112		0.886		[0.638-1.231]		42	9317						num_in_house		All			dis_status ~ 0.003[3.5e-16] + (0.886 * mod_ant[0.470]) + (2.684 * num_in_house2[0.066]) + (0.838 * num_in_house3[0.818]) + (0.982 * num_in_house4[0.981]) + (4.169 * num_in_house5[0.034]) + (3.8e-06 * num_in_house6[0.988])		2.9	3	0.89	0.9	3.45	3.47					67.89	67.44			0.47001620910502		num_in_house	num_in_house2 : 6.57e-02, num_in_house3 : 8.18e-01, num_in_house4 : 9.81e-01, num_in_house5 : 3.38e-02, num_in_house6 : 9.88e-01	num_in_house2: 2.684 [0.938-7.683], num_in_house3: 0.838 [0.187-3.752], num_in_house4: 0.982 [0.219-4.398], num_in_house5: 4.169 [1.115-15.586], num_in_house6: 3.8e-06 [0.00e+00-Inf]						False				False				virus	Herpesviridae	Alphaherpesvirinae	alphaherpesvirus 1
Cancer of brain and nervous system	neoplasms	191.1	HSV-2	IgG	No	Unknown	did_not_attempt	0.7419452973754112		0.864		[0.574-1.301]		42	9317						num_in_house		All			dis_status ~ 0.003[2.7e-22] + (0.864 * mod_ant[0.483]) + (2.635 * num_in_house2[0.071]) + (0.830 * num_in_house3[0.807]) + (0.979 * num_in_house4[0.978]) + (4.182 * num_in_house5[0.033]) + (3.7e-06 * num_in_house6[0.988])		1.5	1.59	0.8	0.77	1.44	1.51					67.89	67.44			0.482810007064847		num_in_house	num_in_house2 : 7.11e-02, num_in_house3 : 8.07e-01, num_in_house4 : 9.78e-01, num_in_house5 : 3.35e-02, num_in_house6 : 9.88e-01	num_in_house2: 2.635 [0.92-7.548], num_in_house3: 0.830 [0.185-3.714], num_in_house4: 0.979 [0.219-4.386], num_in_house5: 4.182 [1.119-15.632], num_in_house6: 3.7e-06 [0.00e+00-Inf]						False				False				virus	Herpesviridae	Alphaherpesvirinae	alphaherpesvirus 2
Cancer of brain and nervous system	neoplasms	191.1	HTLV-1	gag	No	Unknown	did_not_attempt	0.7419452973754112		1.106		[0.768-1.591]		42	9317						num_in_house		All			dis_status ~ 0.002[2.4e-23] + (1.106 * mod_ant[0.589]) + (2.678 * num_in_house2[0.066]) + (0.841 * num_in_house3[0.821]) + (1.004 * num_in_house4[0.996]) + (4.211 * num_in_house5[0.033]) + (3.7e-06 * num_in_house6[0.988])		2.02	1.94	0.85	0.86	2.16	2.13					67.89	67.44			0.588753635073607		num_in_house	num_in_house2 : 6.63e-02, num_in_house3 : 8.21e-01, num_in_house4 : 9.96e-01, num_in_house5 : 3.26e-02, num_in_house6 : 9.88e-01	num_in_house2: 2.678 [0.936-7.666], num_in_house3: 0.841 [0.188-3.764], num_in_house4: 1.004 [0.224-4.496], num_in_house5: 4.211 [1.126-15.744], num_in_house6: 3.7e-06 [0.00e+00-Inf]						False				False				virus	Retroviridae	Orthoretrovirinae	T-lymphotropic virus 1
Cancer of brain and nervous system	neoplasms	191.1	JCV	VP1	No	Unknown	did_not_attempt	0.5842087050949867		1.607		[0.957-2.698]		42	9317								All			dis_status ~ 0.001[7.5e-20] + (1.607 * mod_ant[0.073])		2.69	2.53	0.57	0.6	2.67	2.5					67.89	67.44			0.0726515791718315			:							False				False				virus	Polyomaviridae		polyomavirus 2
Cancer of brain and nervous system	neoplasms	191.1	KSHV	LANA	No	Unknown	did_not_attempt	0.8980987353588927		1.043		[0.67-1.622]		42	9317						num_in_house		All			dis_status ~ 0.002[4.5e-27] + (1.043 * mod_ant[0.853]) + (2.678 * num_in_house2[0.066]) + (0.839 * num_in_house3[0.819]) + (0.998 * num_in_house4[0.998]) + (4.189 * num_in_house5[0.033]) + (3.6e-06 * num_in_house6[0.988])		1.14	1.12	0.69	0.69	1.25	1.2					67.89	67.44			0.853193798590948		num_in_house	num_in_house2 : 6.63e-02, num_in_house3 : 8.19e-01, num_in_house4 : 9.98e-01, num_in_house5 : 3.32e-02, num_in_house6 : 9.88e-01	num_in_house2: 2.678 [0.936-7.667], num_in_house3: 0.839 [0.187-3.756], num_in_house4: 0.998 [0.223-4.469], num_in_house5: 4.189 [1.121-15.660], num_in_house6: 3.6e-06 [0.00e+00-Inf]						False				False				virus	Herpesviridae		gammaherpesvirus 8
Cancer of brain and nervous system	neoplasms	191.1	MCV	VP1	No	Unknown	did_not_attempt	0.5842087050949867		1.421		[0.949-2.126]		42	9317						num_in_house		All			dis_status ~ 8.3e-04[1.8e-18] + (1.421 * mod_ant[0.088]) + (2.722 * num_in_house2[0.062]) + (0.841 * num_in_house3[0.820]) + (1.008 * num_in_house4[0.992]) + (4.171 * num_in_house5[0.034]) + (3.8e-06 * num_in_house6[0.988])		3.06	2.85	0.68	0.82	3.32	3					67.89	67.44			0.087631305764248		num_in_house	num_in_house2 : 6.20e-02, num_in_house3 : 8.20e-01, num_in_house4 : 9.92e-01, num_in_house5 : 3.38e-02, num_in_house6 : 9.88e-01	num_in_house2: 2.722 [0.951-7.794], num_in_house3: 0.841 [0.188-3.762], num_in_house4: 1.008 [0.225-4.511], num_in_house5: 4.171 [1.116-15.597], num_in_house6: 3.8e-06 [0.00e+00-Inf]						False				False				virus	Polyomaviridae		polyomavirus 5
Cancer of brain and nervous system	neoplasms	191.1	T. gondii	sag1	No	Unknown	did_not_attempt	0.7811793694681718		1.181		[0.557-2.505]		42	9317						num_in_house		All			dis_status ~ 0.002[2.9e-12] + (1.181 * mod_ant[0.664]) + (2.685 * num_in_house2[0.066]) + (0.845 * num_in_house3[0.825]) + (1.005 * num_in_house4[0.995]) + (4.216 * num_in_house5[0.032]) + (3.6e-06 * num_in_house6[0.988])		1.97	1.94	0.34	0.42	2	1.95					67.89	67.44			0.664002464047946		num_in_house	num_in_house2 : 6.57e-02, num_in_house3 : 8.25e-01, num_in_house4 : 9.95e-01, num_in_house5 : 3.25e-02, num_in_house6 : 9.88e-01	num_in_house2: 2.685 [0.938-7.685], num_in_house3: 0.845 [0.189-3.782], num_in_house4: 1.005 [0.224-4.501], num_in_house5: 4.216 [1.128-15.763], num_in_house6: 3.6e-06 [0.00e+00-Inf]						False				False				other	Sarcocystidae	Toxoplasmatinae	T. gondii
Cancer of brain and nervous system	neoplasms	191.1	VZV	gE_gl	No	Unknown	did_not_attempt	0.8789592926142256		0.923		[0.51-1.669]		42	9317								All			dis_status ~ 0.006[4.1e-10] + (0.923 * mod_ant[0.791])		2.7	2.72	0.5	0.51	2.65	2.72					67.89	67.44			0.791063363352803			:							False				False				virus	Herpesviridae		alphaherpesvirus 3
Cancer of brain	neoplasms	191.11	BKV	VP1	No	Unknown	did_not_attempt	0.5465684505173369		1.462		[0.663-3.223]		33	9317						num_in_house		All			dis_status ~ 3.2e-04[2.7e-07] + (1.462 * mod_ant[0.346]) + (4.570 * num_in_house2[0.039]) + (0.547 * num_in_house3[0.622]) + (1.927 * num_in_house4[0.473]) + (6.535 * num_in_house5[0.031]) + (7.7e-06 * num_in_house6[0.988])		3.47	3.39	0.33	0.48	3.53	3.53					68.62	67.44			0.346171960717909		num_in_house	num_in_house2 : 3.94e-02, num_in_house3 : 6.22e-01, num_in_house4 : 4.73e-01, num_in_house5 : 3.05e-02, num_in_house6 : 9.88e-01	num_in_house2: 4.570 [1.076-19.407], num_in_house3: 0.547 [0.049-6.036], num_in_house4: 1.927 [0.321-11.559], num_in_house5: 6.535 [1.193-35.810], num_in_house6: 7.7e-06 [0.00e+00-Inf]						False				False				virus	Polyomaviridae		polyomavirus 1
Cancer of brain	neoplasms	191.11	C. trach.	tarp-D F1	No	Unknown	did_not	0.236784444796153	0.8140519888950261	1.483	1.394	[1.054-2.087]	[0.289-4.047]	33	9317	64	62058	21190-4	Chlamydia trachomatis DNA [Presence] in Cervix by NAA with probe detection	firth	num_in_house		All	All	0	dis_status ~ 6.7e-04[1.2e-21] + (1.483 * mod_ant[0.024]) + (4.868 * num_in_house2[0.032]) + (0.559 * num_in_house3[0.635]) + (1.982 * num_in_house4[0.454]) + (6.638 * num_in_house5[0.029]) + (7.7e-06 * num_in_house6[0.988])	dis_status ~ 0.001[0.0e+00] + (1.394 * mod_ant[0.624])	1.53	1.19	0.98	0.95	1.36	1.11	60328	1730	62	2	68.62	67.44	41.08	36.16	0.0236784444796153	0.62410652481952	num_in_house	num_in_house2 : 3.22e-02, num_in_house3 : 6.35e-01, num_in_house4 : 4.54e-01, num_in_house5 : 2.92e-02, num_in_house6 : 9.88e-01	num_in_house2: 4.868 [1.144-20.708], num_in_house3: 0.559 [0.051-6.167], num_in_house4: 1.982 [0.331-11.883], num_in_house5: 6.638 [1.212-36.367], num_in_house6: 7.7e-06 [0.00e+00-Inf]	:		n=62122 | DoF=1 | n iters: full : 1.00e+01, null : 1.00e+01 | Conv at last: LL change : 1.84e-11, max abs score : 1.73e-11, beta change : 7.46e-07 | Log Likes: full : -5.02e+02, null : -5.02e+02 | Method: Penalized ML | control: maxit : 2500, maxhs : 0, maxstep : 5, lconv : 1e-05, gconv : 1e-05, xconv : 1e-05, collapse : TRUE, fit : NR, call : logistf.control(maxit = n_iter) | mod control: tau : 0.5, terms.fit : NULL, call : logistf.mod.control()	0 45084-1 [Chlamydia trachomatis DNA [Presence] in Vaginal fluid by NAA with probe detection, firth]: nCase: 41 | nCon: 45934, corr p-val: 0.995, uncorr p-val: 0.965, OR: 1.037 | model: dis_status ~ 9.1e-04[0.0e+00] + (1.037 * mod_ant[0.965]), glm_warn [False]: nan log10 trans: False | Notes: n=45975 | DoF=1 | n iters: full : 1.00e+01, null : 1.00e+01 | Conv at last: LL change : 1.41e-10, max abs score : 1.37e-10, beta change : 2.58e-06 | Log Likes: full : -3.27e+02, null : -3.27e+02 | Method: Penalized ML | control: maxit : 2500, maxhs : 0, maxstep : 5, lconv : 1e-05, gconv : 1e-05, xconv : 1e-05, collapse : TRUE, fit : NR, call : logistf.control(maxit = n_iter) | mod control: tau : 0.5, terms.fit : NULL, call : logistf.mod.control() 1 57287-5 [Chlamydia trachomatis rRNA [Presence] in Anal by NAA with probe detection, firth]: nCase: 20 | nCon: 19590, corr p-val: 0.995, uncorr p-val: 0.933, OR: 1.131 | model: dis_status ~ 0.001[0.0e+00] + (1.131 * mod_ant[0.933]), glm_warn [False]: nan log10 trans: False | Notes: n=19610 | DoF=1 | n iters: full : 1.00e+01, null : 1.00e+01 | Conv at last: LL change : 2.16e-12, max abs score : 2.97e-12, beta change : 5.38e-07 | Log Likes: full : -1.57e+02, null : -1.57e+02 | Method: Penalized ML | control: maxit : 2500, maxhs : 0, maxstep : 5, lconv : 1e-05, gconv : 1e-05, xconv : 1e-05, collapse : TRUE, fit : NR, call : logistf.control(maxit = n_iter) | mod control: tau : 0.5, terms.fit : NULL, call : logistf.mod.control() dtype: object	10710 21613-5 [Chlamydia trachomatis DNA [Presence] in Specimen by NAA with probe detection, glm]: nCase: 1217 | nCon: 1271948, corr p-val: 9.64e-05, uncorr p-val: 9.11e-06, OR: 0.327 | model: dis_status ~ 9.8e-04[0.0e+00] + (0.327 * mod_ant[9.1e-06]), glm_warn [False]: nan log10 trans: False | Notes: nan 10711 31777-6 [Chlamydia trachomatis Ag [Presence] in Specimen, firth]: nCase: 101 | nCon: 103522, corr p-val: 0.089, uncorr p-val: 0.027, OR: 0.124 | model: dis_status ~ 0.001[0.0e+00] + (0.124 * mod_ant[0.027]), glm_warn [False]: nan log10 trans: False | Notes: n=103623 | DoF=1 | n iters: full : 1.20e+01, null : 1.00e+01 | Conv at last: LL change : 1.14e-12, max abs score : 1.14e-12, beta change : 2.14e-06 | Log Likes: full : -7.96e+02, null : -7.98e+02 | Method: Penalized ML | control: maxit : 2500, maxhs : 0, maxstep : 5, lconv : 1e-05, gconv : 1e-05, xconv : 1e-05, collapse : TRUE, fit : NR, call : logistf.control(maxit = n_iter) | mod control: tau : 0.5, terms.fit : NULL, call : logistf.mod.control() 10712 42931-6 [Chlamydia trachomatis rRNA [Presence] in Urine by NAA with probe detection, firth]: nCase: 123 | nCon: 132539, corr p-val: 0.127, uncorr p-val: 0.055, OR: 0.284 | model: dis_status ~ 9.6e-04[0.0e+00] + (0.284 * mod_ant[0.055]), glm_warn [False]: nan log10 trans: False | Notes: n=132662 | DoF=1 | n iters: full : 1.20e+01, null : 1.00e+01 | Conv at last: LL change : 4.55e-13, max abs score : 4.44e-14, beta change : 1.24e-10 | Log Likes: full : -9.77e+02, null : -9.79e+02 | Method: Penalized ML | control: maxit : 2500, maxhs : 0, maxstep : 5, lconv : 1e-05, gconv : 1e-05, xconv : 1e-05, collapse : TRUE, fit : NR, call : logistf.control(maxit = n_iter) | mod control: tau : 0.5, terms.fit : NULL, call : logistf.mod.control() 10713 43304-5 [Chlamydia trachomatis rRNA [Presence] in Specimen by NAA with probe detection, glm]: nCase: 604 | nCon: 777214, corr p-val: 0.141, uncorr p-val: 0.066, OR: 0.571 | model: dis_status ~ 7.9e-04[0.0e+00] + (0.571 * mod_ant[0.066]), glm_warn [False]: nan log10 trans: False | Notes: nan 10714 43404-3 [Chlamydia trachomatis DNA [Presence] in Specimen by Probe with signal amplification, firth]: nCase: 228 | nCon: 452760, corr p-val: 0.047, uncorr p-val: 0.012, OR: 0.28 | model: dis_status ~ 5.2e-04[0.0e+00] + (0.280 * mod_ant[0.012]), glm_warn [False]: nan log10 trans: False | Notes: n=452988 | DoF=1 | n iters: full : 1.20e+01, null : 1.10e+01 | Conv at last: LL change : -4.55e-13, max abs score : 3.24e-13, beta change : 5.08e-07 | Log Likes: full : -1.95e+03, null : -1.96e+03 | Method: Penalized ML | control: maxit : 2500, maxhs : 0, maxstep : 5, lconv : 1e-05, gconv : 1e-05, xconv : 1e-05, collapse : TRUE, fit : NR, call : logistf.control(maxit = n_iter) | mod control: tau : 0.5, terms.fit : NULL, call : logistf.mod.control() 10716 4993-2 [Chlamydia trachomatis rRNA [Presence] in Specimen by Probe, firth]: nCase: 29 | nCon: 51180, corr p-val: 0.807, uncorr p-val: 0.599, OR: 0.512 | model: dis_status ~ 6.0e-04[0.0e+00] + (0.512 * mod_ant[0.599]), glm_warn [False]: nan log10 trans: False | Notes: n=51209 | DoF=1 | n iters: full : 1.10e+01, null : 1.10e+01 | Conv at last: LL change : 5.51e-12, max abs score : 1.00e-11, beta change : 6.32e-06 | Log Likes: full : -2.44e+02, null : -2.44e+02 | Method: Penalized ML | control: maxit : 2500, maxhs : 0, maxstep : 5, lconv : 1e-05, gconv : 1e-05, xconv : 1e-05, collapse : TRUE, fit : NR, call : logistf.control(maxit = n_iter) | mod control: tau : 0.5, terms.fit : NULL, call : logistf.mod.control() 10717 50387-0 [Chlamydia trachomatis rRNA [Presence] in Cervix by NAA with probe detection, firth]: nCase: 83 | nCon: 105300, corr p-val: 0.924, uncorr p-val: 0.763, OR: 0.788 | model: dis_status ~ 8.0e-04[0.0e+00] + (0.788 * mod_ant[0.763]), glm_warn [False]: nan log10 trans: False | Notes: n=105383 | DoF=1 | n iters: full : 1.10e+01, null : 1.00e+01 | Conv at last: LL change : -9.09e-13, max abs score : 1.07e-14, beta change : 1.48e-09 | Log Likes: full : -6.74e+02, null : -6.74e+02 | Method: Penalized ML | control: maxit : 2500, maxhs : 0, maxstep : 5, lconv : 1e-05, gconv : 1e-05, xconv : 1e-05, collapse : TRUE, fit : NR, call : logistf.control(maxit = n_iter) | mod control: tau : 0.5, terms.fit : NULL, call : logistf.mod.control() 10719 6356-0 [Chlamydia trachomatis DNA [Presence] in Genital specimen by NAA with probe detection, firth]: nCase: 34 | nCon: 62834, corr p-val: 0.671, uncorr p-val: 0.447, OR: 0.397 | model: dis_status ~ 5.7e-04[0.0e+00] + (0.397 * mod_ant[0.447]), glm_warn [False]: nan log10 trans: False | Notes: n=62868 | DoF=1 | n iters: full : 1.20e+01, null : 1.10e+01 | Conv at last: LL change : 5.68e-14, max abs score : 7.61e-15, beta change : 2.28e-09 | Log Likes: full : -2.88e+02, null : -2.88e+02 | Method: Penalized ML | control: maxit : 2500, maxhs : 0, maxstep : 5, lconv : 1e-05, gconv : 1e-05, xconv : 1e-05, collapse : TRUE, fit : NR, call : logistf.control(maxit = n_iter) | mod control: tau : 0.5, terms.fit : NULL, call : logistf.mod.control() 10720 6357-8 [Chlamydia trachomatis DNA [Presence] in Urine by NAA with probe detection, firth]: nCase: 150 | nCon: 247275, corr p-val: 0.052, uncorr p-val: 0.014, OR: 0.285 | model: dis_status ~ 6.4e-04[0.0e+00] + (0.285 * mod_ant[0.014]), glm_warn [False]: nan log10 trans: False | Notes: n=247425 | DoF=1 | n iters: full : 1.20e+01, null : 1.10e+01 | Conv at last: LL change : 2.27e-13, max abs score : 4.17e-14, beta change : 4.15e-08 | Log Likes: full : -1.25e+03, null : -1.26e+03 | Method: Penalized ML | control: maxit : 2500, maxhs : 0, maxstep : 5, lconv : 1e-05, gconv : 1e-05, xconv : 1e-05, collapse : TRUE, fit : NR, call : logistf.control(maxit = n_iter) | mod control: tau : 0.5, terms.fit : NULL, call : logistf.mod.control() dtype: object	False		False		False		False		bacteria	Chlamydiaceae		C. trachomatis
Cancer of brain	neoplasms	191.11	CMV	pp150 Nter	Yes	Unknown	replicated	0.236784444796153	0.0007805591456160823	1.684	2.315	[1.114-2.546]	[1.518-3.532]	33	9317	272	38094	5000-5	Cytomegalovirus DNA [Presence] in Specimen by NAA with probe detection	glm	sex, num_in_house	sex	All	All	0	dis_status ~ 1.9e-04[1.2e-18] + (1.684 * mod_ant[0.014]) + (2.276 * male[0.024]) + (4.303 * num_in_house2[0.048]) + (0.539 * num_in_house3[0.614]) + (1.948 * num_in_house4[0.466]) + (5.754 * num_in_house5[0.044]) + (6.7e-06 * num_in_house6[0.988])	dis_status ~ 0.007[0.0e+00] + (2.315 * mod_ant[9.8e-05]) + (0.966 * male[0.780]) + (5.1e-04 * sex2[0.974])	2.96	2.53	0.86	0.97	3.37	2.77	36563	1531	248	24	68.62	67.44	58.02	51.78	0.0135176797903354	9.75698932020103e-05	sex, num_in_house	sex1 : 2.39e-02, num_in_house2 : 4.81e-02, num_in_house3 : 6.14e-01, num_in_house4 : 4.66e-01, num_in_house5 : 4.42e-02, num_in_house6 : 9.88e-01	sex1: 2.276 [1.115-4.647], num_in_house2: 4.303 [1.012-18.290], num_in_house3: 0.539 [0.049-5.953], num_in_house4: 1.948 [0.324-11.692], num_in_house5: 5.754 [1.047-31.630], num_in_house6: 6.7e-06 [0.00e+00-Inf]	sex1 : 7.80e-01, sex2 : 9.74e-01	sex1: 0.966 [0.761-1.227], sex2: 5.1e-04 [1.75e-199-1.46e+192]		0 4996-5 [Cytomegalovirus DNA [Presence] in Blood by NAA with probe detection, firth]: nCase: 20 | nCon: 2176, corr p-val: 9.84e-03, uncorr p-val: 1.72e-03, OR: 21.524 | model: dis_status ~ 0.011[0.0e+00] + (21.524 * mod_ant[0.002]) + (0.661 * male[0.351]), glm_warn [False]: nan log10 trans: False | Notes: n=2196 | DoF=2 | n iters: full : 9.00e+00, null : 8.00e+00 | Conv at last: LL change : 2.42e-13, max abs score : 1.30e-08, beta change : 1.95e-07 | Log Likes: full : -1.07e+02, null : -1.13e+02 | Method: Penalized ML | control: maxit : 2500, maxhs : 0, maxstep : 5, lconv : 1e-05, gconv : 1e-05, xconv : 1e-05, collapse : TRUE, fit : NR, call : logistf.control(maxit = n_iter) | mod control: tau : 0.5, terms.fit : NULL, call : logistf.mod.control() 1 13949-3 [Cytomegalovirus IgG Ab [Presence] in Serum or Plasma by Immunoassay, glm]: nCase: 309 | nCon: 63344, corr p-val: 0.044, uncorr p-val: 0.011, OR: 1.34 | model: dis_status ~ 0.004[0.0e+00] + (1.340 * mod_ant[0.011]) + (1.375 * male[0.006]) + (1.2e-04 * sex2[0.967]), glm_warn [False]: nan log10 trans: False | Notes: nan 2 30326-3 [Cytomegalovirus DNA [Presence] in Cerebral spinal fluid by NAA with probe detection, firth]: nCase: 63 | nCon: 5760, corr p-val: 0.125, uncorr p-val: 0.05, OR: 9.257 | model: dis_status ~ 0.012[0.0e+00] + (9.257 * mod_ant[0.050]) + (0.807 * male[0.396]) + (16.495 * sex2[0.183]), glm_warn [False]: nan log10 trans: False | Notes: n=5823 | DoF=3 | n iters: full : 8.00e+00, null : 8.00e+00 | Conv at last: LL change : 1.81e-11, max abs score : 1.14e-07, beta change : 1.48e-06 | Log Likes: full : -3.44e+02, null : -3.47e+02 | Method: Penalized ML | control: maxit : 2500, maxhs : 0, maxstep : 5, lconv : 1e-05, gconv : 1e-05, xconv : 1e-05, collapse : TRUE, fit : NR, call : logistf.control(maxit = n_iter) | mod control: tau : 0.5, terms.fit : NULL, call : logistf.mod.control() 3 82189-2 [Cytomegalovirus DNA [Presence] in Cerebral spinal fluid by NAA with non-probe detection, firth]: nCase: 581 | nCon: 22993, corr p-val: 0.814, uncorr p-val: 0.62, OR: 1.556 | model: dis_status ~ 0.021[0.0e+00] + (1.556 * mod_ant[0.620]) + (1.439 * male[1.7e-05]) + (1.655 * sex2[0.746]), glm_warn [False]: nan log10 trans: False | Notes: n=23574 | DoF=3 | n iters: full : 7.00e+00, null : 7.00e+00 | Conv at last: LL change : 1.21e-10, max abs score : 9.60e-08, beta change : 1.61e-06 | Log Likes: full : -2.71e+03, null : -2.72e+03 | Method: Penalized ML | control: maxit : 2500, maxhs : 0, maxstep : 5, lconv : 1e-05, gconv : 1e-05, xconv : 1e-05, collapse : TRUE, fit : NR, call : logistf.control(maxit = n_iter) | mod control: tau : 0.5, terms.fit : NULL, call : logistf.mod.control() dtype: object	10722 22239-8 [Cytomegalovirus Ab [Presence] in Serum or Plasma, glm]: nCase: 53 | nCon: 5420, corr p-val: 0.995, uncorr p-val: 0.917, OR: 0.97 | model: dis_status ~ 0.008[6.2e-55] + (0.970 * mod_ant[0.917]) + (1.444 * male[0.209]) + (8.2e-06 * sex2[0.980]), glm_warn [False]: nan log10 trans: False | Notes: nan 10723 22244-8 [Cytomegalovirus IgG Ab [Presence] in Serum or Plasma, glm]: nCase: 82 | nCon: 41107, corr p-val: 0.548, uncorr p-val: 0.334, OR: 0.806 | model: dis_status ~ 0.003[1.9e-195] + (0.806 * mod_ant[0.334]) + (0.810 * male[0.341]) + (2.2e-04 * sex2[0.981]), glm_warn [False]: nan log10 trans: False | Notes: nan 10724 24119-0 [Cytomegalovirus IgM Ab [Presence] in Serum or Plasma by Immunoassay, firth]: nCase: 288 | nCon: 48679, corr p-val: 0.037, uncorr p-val: 7.30e-03, OR: 0.376 | model: dis_status ~ 0.005[0.0e+00] + (0.376 * mod_ant[0.007]) + (1.596 * male[8.2e-05]) + (6.293 * sex2[0.321]), glm_warn [False]: nan log10 trans: False | Notes: n=48967 | DoF=3 | n iters: full : 1.00e+01, null : 8.00e+00 | Conv at last: LL change : 9.09e-13, max abs score : 6.37e-08, beta change : 9.38e-07 | Log Likes: full : -1.75e+03, null : -1.76e+03 | Method: Penalized ML | control: maxit : 2500, maxhs : 0, maxstep : 5, lconv : 1e-05, gconv : 1e-05, xconv : 1e-05, collapse : TRUE, fit : NR, call : logistf.control(maxit = n_iter) | mod control: tau : 0.5, terms.fit : NULL, call : logistf.mod.control() 10725 30246-3 [Cytomegalovirus DNA [Presence] in Serum or Plasma by NAA with probe detection, firth]: nCase: 98 | nCon: 8720, corr p-val: 0.995, uncorr p-val: 0.938, OR: 0.966 | model: dis_status ~ 0.013[0.0e+00] + (0.966 * mod_ant[0.938]) + (0.778 * male[0.214]), glm_warn [False]: nan log10 trans: False | Notes: n=8818 | DoF=2 | n iters: full : 8.00e+00, null : 8.00e+00 | Conv at last: LL change : 2.17e-11, max abs score : 1.59e-07, beta change : 1.32e-06 | Log Likes: full : -5.33e+02, null : -5.34e+02 | Method: Penalized ML | control: maxit : 2500, maxhs : 0, maxstep : 5, lconv : 1e-05, gconv : 1e-05, xconv : 1e-05, collapse : TRUE, fit : NR, call : logistf.control(maxit = n_iter) | mod control: tau : 0.5, terms.fit : NULL, call : logistf.mod.control() 10727 31797-4 [Cytomegalovirus Ag [Presence] in Specimen, firth]: nCase: 17 | nCon: 747, corr p-val: 6.14e-03, uncorr p-val: 1.02e-03, OR: 0.056 | model: dis_status ~ 0.022[0.0e+00] + (0.056 * mod_ant[0.001]) + (2.174 * male[0.121]), glm_warn [False]: nan log10 trans: False | Notes: n=764 | DoF=2 | n iters: full : 1.00e+01, null : 7.00e+00 | Conv at last: LL change : 1.84e-11, max abs score : 1.06e-07, beta change : 8.46e-06 | Log Likes: full : -7.23e+01, null : -7.87e+01 | Method: Penalized ML | control: maxit : 2500, maxhs : 0, maxstep : 5, lconv : 1e-05, gconv : 1e-05, xconv : 1e-05, collapse : TRUE, fit : NR, call : logistf.control(maxit = n_iter) | mod control: tau : 0.5, terms.fit : NULL, call : logistf.mod.control() 10728 49539-0 [Cytomegalovirus IgM Ab [Presence] in Serum or Plasma by Immunofluorescence, firth]: nCase: 81 | nCon: 30289, corr p-val: 0.121, uncorr p-val: 0.043, OR: 0.139 | model: dis_status ~ 0.002[0.0e+00] + (0.139 * mod_ant[0.043]) + (1.343 * male[0.183]) + (58.420 * sex2[0.083]), glm_warn [False]: nan log10 trans: False | Notes: n=30370 | DoF=3 | n iters: full : 1.20e+01, null : 9.00e+00 | Conv at last: LL change : -3.41e-13, max abs score : 2.03e-10, beta change : 6.70e-08 | Log Likes: full : -5.55e+02, null : -5.59e+02 | Method: Penalized ML | control: maxit : 2500, maxhs : 0, maxstep : 5, lconv : 1e-05, gconv : 1e-05, xconv : 1e-05, collapse : TRUE, fit : NR, call : logistf.control(maxit = n_iter) | mod control: tau : 0.5, terms.fit : NULL, call : logistf.mod.control() dtype: object	False		False		False		False		virus	Herpesviridae	Betaherpesvirinae	betaherpesvirus 5
Cancer of brain	neoplasms	191.11	EBV	EBNA-1	No	Unknown	did_not_attempt	0.3055800643930896		1.941		[0.944-3.991]		33	9317						sex		All			dis_status ~ 2.3e-04[6.2e-10] + (1.941 * mod_ant[0.071]) + (2.253 * male[0.025])		3.6	3.32	0.49	0.88	3.73	3.64					68.62	67.44			0.0714854772388159		sex	sex1 : 2.51e-02	sex1: 2.253 [1.107-4.585]						False				False				virus	Herpesviridae		gammaherpesvirus 4
Cancer of brain	neoplasms	191.11	HBV	HBc	No	Unknown	did_not_attempt	0.7667636552757162		1.146		[0.703-1.866]		33	9317						sex, num_in_house		All			dis_status ~ 7.4e-04[2.4e-21] + (1.146 * mod_ant[0.585]) + (2.148 * male[0.035]) + (4.407 * num_in_house2[0.044]) + (0.534 * num_in_house3[0.609]) + (1.883 * num_in_house4[0.489]) + (6.083 * num_in_house5[0.038]) + (6.9e-06 * num_in_house6[0.988])		0.75	0.67	0.54	0.64	0.9	0.7					68.62	67.44			0.585189450266886		sex, num_in_house	sex1 : 3.55e-02, num_in_house2 : 4.45e-02, num_in_house3 : 6.09e-01, num_in_house4 : 4.89e-01, num_in_house5 : 3.78e-02, num_in_house6 : 9.88e-01	sex1: 2.148 [1.053-4.379], num_in_house2: 4.407 [1.037-18.727], num_in_house3: 0.534 [0.048-5.902], num_in_house4: 1.883 [0.314-11.295], num_in_house5: 6.083 [1.107-33.414], num_in_house6: 6.9e-06 [0.00e+00-Inf]						False				False				virus	Hepadnaviridae		Hepatitis B virus
Cancer of brain	neoplasms	191.11	HCV	NS3	No	Unknown	did_not_attempt	0.3644211069825274		1.704		[0.858-3.383]		33	9317						sex		All			dis_status ~ 0.001[1.3e-30] + (1.704 * mod_ant[0.128]) + (2.159 * male[0.034])		1.52	1.37	0.34	0.55	1.59	1.49					68.62	67.44			0.127662246895326		sex	sex1 : 3.41e-02	sex1: 2.159 [1.06-4.399]						False				False				virus	Flaviviridae		Hepacivirus C
Cancer of brain	neoplasms	191.11	HHV-6	IE1B	No	Unknown	did_not_attempt	0.7063531463465429		0.791		[0.403-1.551]		33	9317						sex		All			dis_status ~ 0.004[1.2e-10] + (0.791 * mod_ant[0.494]) + (2.212 * male[0.029])		2.33	2.4	0.34	0.52	2.34	2.37					68.62	67.44			0.49444720244258		sex	sex1 : 2.85e-02	sex1: 2.212 [1.087-4.501]						False				False				virus	Herpesviridae	Betaherpesvirinae	betaherpesvirus 6
Cancer of brain	neoplasms	191.11	HHV-7	U14	No	Unknown	did_not_attempt	0.982670482862565		0.991		[0.452-2.176]		33	9317						sex		All			dis_status ~ 0.002[1.9e-07] + (0.991 * mod_ant[0.983]) + (2.222 * male[0.030])		2.71	2.74	0.48	0.44	2.7	2.78					68.62	67.44			0.982670482862565		sex	sex1 : 2.99e-02	sex1: 2.222 [1.081-4.567]						False				False				virus	Herpesviridae	Betaherpesvirinae	betaherpesvirus 7
Cancer of brain	neoplasms	191.11	HIV	gag	No	Unknown	did_not	0.266521731637286	0.06096190777134308	1.94	5.056	[1.031-3.650]	[1.406-12.653]	33	9317	217	92237	18396-2	HIV 1 p24 Ag [Presence] in Serum or Plasma by Immunoassay	firth	sex	sex	All	All	0	dis_status ~ 6.9e-04[9.7e-27] + (1.940 * mod_ant[0.040]) + (2.169 * male[0.033])	dis_status ~ 0.002[0.0e+00] + (5.056 * mod_ant[0.017]) + (2.054 * male[1.3e-07]) + (34.936 * sex2[0.110])	1.94	1.75	0.53	0.53	1.89	1.74	91988	249	214	3	68.62	67.44	30.92	40.18	0.0399782597455929	0.0174528033437217	sex	sex1 : 3.28e-02	sex1: 2.169 [1.065-4.417]	sex1 : 1.31e-07, sex2 : 1.10e-01	sex1: 2.054 [1.573-2.687], sex2: 34.936 [0.270-283.378]	n=92454 | DoF=3 | n iters: full : 1.00e+01, null : 9.00e+00 | Conv at last: LL change : 7.50e-12, max abs score : 1.15e-08, beta change : 1.32e-07 | Log Likes: full : -1.51e+03, null : -1.53e+03 | Method: Penalized ML | control: maxit : 2500, maxhs : 0, maxstep : 5, lconv : 1e-05, gconv : 1e-05, xconv : 1e-05, collapse : TRUE, fit : NR, call : logistf.control(maxit = n_iter) | mod control: tau : 0.5, terms.fit : NULL, call : logistf.mod.control()	0 9664-4 [HIV 1 p24 Ab [Presence] in Serum by Immunoblot, glm]: nCase: 36 | nCon: 6951, corr p-val: 0.122, uncorr p-val: 0.045, OR: 2.0 | model: dis_status ~ 0.004[6.5e-88] + (2.000 * mod_ant[0.045]) + (1.166 * male[0.652]) + (7.647 * sex2[0.052]), glm_warn [False]: nan log10 trans: False | Notes: nan 1 24012-7 [HIV 1 Ag [Presence] in Serum, firth]: nCase: 73 | nCon: 33980, corr p-val: 0.648, uncorr p-val: 0.427, OR: 4.0 | model: dis_status ~ 0.001[0.0e+00] + (4.000 * mod_ant[0.427]) + (2.068 * male[0.002]) + (223.905 * sex2[0.039]), glm_warn [False]: nan log10 trans: False | Notes: n=34053 | DoF=3 | n iters: full : 1.00e+01, null : 9.00e+00 | Conv at last: LL change : 2.84e-11, max abs score : 2.02e-07, beta change : 1.77e-06 | Log Likes: full : -5.15e+02, null : -5.22e+02 | Method: Penalized ML | control: maxit : 2500, maxhs : 0, maxstep : 5, lconv : 1e-05, gconv : 1e-05, xconv : 1e-05, collapse : TRUE, fit : NR, call : logistf.control(maxit = n_iter) | mod control: tau : 0.5, terms.fit : NULL, call : logistf.mod.control() 2 9821-0 [HIV 1 p24 Ag [Presence] in Serum, firth]: nCase: 29 | nCon: 5334, corr p-val: 0.69, uncorr p-val: 0.491, OR: 3.242 | model: dis_status ~ 0.005[0.0e+00] + (3.242 * mod_ant[0.491]) + (1.123 * male[0.754]) + (37.216 * sex2[0.111]), glm_warn [False]: nan log10 trans: False | Notes: n=5363 | DoF=3 | n iters: full : 9.00e+00, null : 8.00e+00 | Conv at last: LL change : 1.71e-13, max abs score : 2.83e-08, beta change : 3.65e-07 | Log Likes: full : -1.79e+02, null : -1.81e+02 | Method: Penalized ML | control: maxit : 2500, maxhs : 0, maxstep : 5, lconv : 1e-05, gconv : 1e-05, xconv : 1e-05, collapse : TRUE, fit : NR, call : logistf.control(maxit = n_iter) | mod control: tau : 0.5, terms.fit : NULL, call : logistf.mod.control() 3 29893-5 [HIV 1 Ab [Presence] in Serum or Plasma by Immunoassay, glm]: nCase: 208 | nCon: 93845, corr p-val: 0.995, uncorr p-val: 0.879, OR: 1.045 | model: dis_status ~ 0.002[0.0e+00] + (1.045 * mod_ant[0.879]) + (1.719 * male[1.2e-04]) + (9.8e-05 * sex2[0.970]), glm_warn [False]: nan log10 trans: False | Notes: nan dtype: object	10779 25835-0 [HIV 1 RNA [Presence] in Serum or Plasma by NAA with probe detection, glm]: nCase: 46 | nCon: 17673, corr p-val: 0.924, uncorr p-val: 0.77, OR: 0.891 | model: dis_status ~ 0.002[1.3e-113] + (0.891 * mod_ant[0.770]) + (1.883 * male[0.056]) + (1.0e-04 * sex2[0.984]), glm_warn [False]: nan log10 trans: False | Notes: nan 10781 5221-7 [HIV 1 Ab [Presence] in Serum or Plasma by Immunoblot, glm]: nCase: 26 | nCon: 6262, corr p-val: 0.995, uncorr p-val: 0.955, OR: 0.976 | model: dis_status ~ 0.004[9.4e-50] + (0.976 * mod_ant[0.955]) + (0.916 * male[0.835]) + (1.1e-04 * sex2[0.992]), glm_warn [False]: nan log10 trans: False | Notes: nan 10782 68961-2 [HIV 1 Ab [Presence] in Serum, Plasma or Blood by Rapid immunoassay, firth]: nCase: 100 | nCon: 35098, corr p-val: 0.134, uncorr p-val: 0.059, OR: 0.471 | model: dis_status ~ 0.002[0.0e+00] + (0.471 * mod_ant[0.059]) + (2.152 * male[1.6e-04]) + (6.688 * sex2[0.308]), glm_warn [False]: nan log10 trans: False | Notes: n=35198 | DoF=3 | n iters: full : 1.00e+01, null : 9.00e+00 | Conv at last: LL change : 9.89e-12, max abs score : 1.12e-07, beta change : 1.96e-06 | Log Likes: full : -6.74e+02, null : -6.82e+02 | Method: Penalized ML | control: maxit : 2500, maxhs : 0, maxstep : 5, lconv : 1e-05, gconv : 1e-05, xconv : 1e-05, collapse : TRUE, fit : NR, call : logistf.control(maxit = n_iter) | mod control: tau : 0.5, terms.fit : NULL, call : logistf.mod.control() 10783 7917-8 [HIV 1 Ab [Presence] in Serum, firth]: nCase: 65 | nCon: 26267, corr p-val: 0.995, uncorr p-val: 0.918, OR: 0.863 | model: dis_status ~ 0.002[0.0e+00] + (0.863 * mod_ant[0.918]) + (2.800 * male[3.9e-05]) + (14.724 * sex2[0.190]), glm_warn [False]: nan log10 trans: False | Notes: n=26332 | DoF=3 | n iters: full : 1.30e+01, null : 9.00e+00 | Conv at last: LL change : 4.60e-12, max abs score : 2.58e-07, beta change : 2.92e-06 | Log Likes: full : -4.45e+02, null : -4.54e+02 | Method: Penalized ML | control: maxit : 2500, maxhs : 0, maxstep : 5, lconv : 1e-05, gconv : 1e-05, xconv : 1e-05, collapse : TRUE, fit : NR, call : logistf.control(maxit = n_iter) | mod control: tau : 0.5, terms.fit : NULL, call : logistf.mod.control() dtype: object	False		False		False		False		virus	Retroviridae		Lentivirus
Cancer of brain	neoplasms	191.11	HPV-16	E6	No	Unknown	did_not_attempt	0.492743137341329		1.357		[0.788-2.335]		33	9317						sex		All			dis_status ~ 0.002[6.0e-56] + (1.357 * mod_ant[0.271]) + (2.170 * male[0.033])		1.07	0.94	0.57	0.62	1.26	1.04					68.62	67.44			0.271008725537731		sex	sex1 : 3.30e-02	sex1: 2.170 [1.065-4.421]						False				False				virus	Papillomaviridae		Alphapapillomavirus 9
Cancer of brain	neoplasms	191.11	HPV-18	L1	No	Unknown	did_not_attempt	0.5465684505173369		1.469		[0.65-3.317]		33	9317						num_in_house		All			dis_status ~ 6.4e-04[5.8e-14] + (1.469 * mod_ant[0.355]) + (4.610 * num_in_house2[0.038]) + (0.563 * num_in_house3[0.639]) + (2.032 * num_in_house4[0.438]) + (6.652 * num_in_house5[0.029]) + (7.4e-06 * num_in_house6[0.988])		1.6	1.53	0.28	0.45	1.66	1.57					68.62	67.44			0.355269492836269		num_in_house	num_in_house2 : 3.83e-02, num_in_house3 : 6.39e-01, num_in_house4 : 4.38e-01, num_in_house5 : 2.90e-02, num_in_house6 : 9.88e-01	num_in_house2: 4.610 [1.085-19.580], num_in_house3: 0.563 [0.051-6.213], num_in_house4: 2.032 [0.339-12.185], num_in_house5: 6.652 [1.215-36.427], num_in_house6: 7.4e-06 [0.00e+00-Inf]						False				False				virus	Papillomaviridae		Alphapapillomavirus 7
Cancer of brain	neoplasms	191.11	H. pylori	VacA	No	Unknown	did_not_attempt	0.7990437215337706		1.108		[0.681-1.805]		33	9317						sex, num_in_house		All			dis_status ~ 6.9e-04[3.2e-18] + (1.108 * mod_ant[0.679]) + (2.148 * male[0.035]) + (4.399 * num_in_house2[0.045]) + (0.533 * num_in_house3[0.608]) + (1.895 * num_in_house4[0.485]) + (6.143 * num_in_house5[0.037]) + (7.0e-06 * num_in_house6[0.988])		1.6	1.53	0.78	0.7	1.43	1.45					68.62	67.44			0.679187163303705		sex, num_in_house	sex1 : 3.54e-02, num_in_house2 : 4.48e-02, num_in_house3 : 6.08e-01, num_in_house4 : 4.85e-01, num_in_house5 : 3.66e-02, num_in_house6 : 9.88e-01	sex1: 2.148 [1.054-4.381], num_in_house2: 4.399 [1.035-18.689], num_in_house3: 0.533 [0.048-5.892], num_in_house4: 1.895 [0.316-11.370], num_in_house5: 6.143 [1.12-33.712], num_in_house6: 7.0e-06 [0.00e+00-Inf]						False				False				bacteria	Helicobacteraceae		H. pylori
Cancer of brain	neoplasms	191.11	HSV-1	IgG	No	Unknown	did_not_attempt	0.8724165253148537		0.959		[0.657-1.400]		33	9317						num_in_house		All			dis_status ~ 0.001[3.5e-13] + (0.959 * mod_ant[0.829]) + (4.563 * num_in_house2[0.040]) + (0.559 * num_in_house3[0.635]) + (1.981 * num_in_house4[0.455]) + (6.696 * num_in_house5[0.028]) + (7.4e-06 * num_in_house6[0.988])		2.97	3	0.87	0.9	3.45	3.47					68.62	67.44			0.828795699049111		num_in_house	num_in_house2 : 3.97e-02, num_in_house3 : 6.35e-01, num_in_house4 : 4.55e-01, num_in_house5 : 2.84e-02, num_in_house6 : 9.88e-01	num_in_house2: 4.563 [1.074-19.374], num_in_house3: 0.559 [0.051-6.167], num_in_house4: 1.981 [0.33-11.877], num_in_house5: 6.696 [1.223-36.666], num_in_house6: 7.4e-06 [0.00e+00-Inf]						False				False				virus	Herpesviridae	Alphaherpesvirinae	alphaherpesvirus 1
Cancer of brain	neoplasms	191.11	HSV-2	IgG	No	Unknown	did_not_attempt	0.8724165253148537		1.061		[0.677-1.661]		33	9317						num_in_house		All			dis_status ~ 0.001[2.7e-17] + (1.061 * mod_ant[0.796]) + (4.589 * num_in_house2[0.039]) + (0.561 * num_in_house3[0.637]) + (2.003 * num_in_house4[0.447]) + (6.723 * num_in_house5[0.028]) + (7.3e-06 * num_in_house6[0.988])		1.61	1.59	0.81	0.77	1.46	1.51					68.62	67.44			0.796368678381549		num_in_house	num_in_house2 : 3.90e-02, num_in_house3 : 6.37e-01, num_in_house4 : 4.47e-01, num_in_house5 : 2.81e-02, num_in_house6 : 9.88e-01	num_in_house2: 4.589 [1.08-19.505], num_in_house3: 0.561 [0.051-6.194], num_in_house4: 2.003 [0.334-12.015], num_in_house5: 6.723 [1.228-36.815], num_in_house6: 7.3e-06 [0.00e+00-Inf]						False				False				virus	Herpesviridae	Alphaherpesvirinae	alphaherpesvirus 2
Cancer of brain	neoplasms	191.11	HTLV-1	env	No	Unknown	did_not_attempt	0.3055800643930896		2.244		[0.918-5.485]		33	9317						sex, num_in_house		All			dis_status ~ 2.6e-04[1.4e-16] + (2.244 * mod_ant[0.076]) + (2.102 * male[0.041]) + (4.420 * num_in_house2[0.044]) + (0.545 * num_in_house3[0.620]) + (1.946 * num_in_house4[0.466]) + (5.983 * num_in_house5[0.040]) + (6.9e-06 * num_in_house6[0.988])		1.5	1.35	0.37	0.46	1.41	1.43					68.62	67.44			0.0763950160982724		sex, num_in_house	sex1 : 4.11e-02, num_in_house2 : 4.41e-02, num_in_house3 : 6.20e-01, num_in_house4 : 4.66e-01, num_in_house5 : 3.95e-02, num_in_house6 : 9.88e-01	sex1: 2.102 [1.031-4.287], num_in_house2: 4.420 [1.04-18.781], num_in_house3: 0.545 [0.049-6.018], num_in_house4: 1.946 [0.324-11.681], num_in_house5: 5.983 [1.089-32.858], num_in_house6: 6.9e-06 [0.00e+00-Inf]						False				False				virus	Retroviridae	Orthoretrovirinae	T-lymphotropic virus 1
Cancer of brain	neoplasms	191.11	JCV	VP1	No	Unknown	did_not_attempt	0.445107013644132		1.436		[0.803-2.568]		33	9317						sex		All			dis_status ~ 9.2e-04[2.2e-17] + (1.436 * mod_ant[0.223]) + (2.140 * male[0.037])		2.67	2.53	0.54	0.6	2.64	2.5					68.62	67.44			0.222553506822066		sex	sex1 : 3.66e-02	sex1: 2.140 [1.048-4.367]						False				False				virus	Polyomaviridae		polyomavirus 2
Cancer of brain	neoplasms	191.11	KSHV	K8_1	No	Unknown	did_not_attempt	0.3644211069825274		2.135		[0.768-5.935]		33	9317						sex, num_in_house		All			dis_status ~ 2.1e-04[1.7e-12] + (2.135 * mod_ant[0.146]) + (2.132 * male[0.037]) + (4.428 * num_in_house2[0.044]) + (0.541 * num_in_house3[0.617]) + (1.933 * num_in_house4[0.471]) + (6.019 * num_in_house5[0.039]) + (6.6e-06 * num_in_house6[0.988])		1.82	1.72	0.22	0.37	1.81	1.76					68.62	67.44			0.145768442793011		sex, num_in_house	sex1 : 3.71e-02, num_in_house2 : 4.38e-02, num_in_house3 : 6.17e-01, num_in_house4 : 4.71e-01, num_in_house5 : 3.89e-02, num_in_house6 : 9.88e-01	sex1: 2.132 [1.046-4.346], num_in_house2: 4.428 [1.042-18.812], num_in_house3: 0.541 [0.049-5.979], num_in_house4: 1.933 [0.322-11.602], num_in_house5: 6.019 [1.096-33.048], num_in_house6: 6.6e-06 [0.00e+00-Inf]						False				False				virus	Herpesviridae		gammaherpesvirus 8
Cancer of brain	neoplasms	191.11	MCV	VP1	No	Unknown	did_not_attempt	0.3431131110274967		1.467		[0.926-2.326]		33	9317						sex, num_in_house		All			dis_status ~ 2.6e-04[1.6e-15] + (1.467 * mod_ant[0.103]) + (2.114 * male[0.039]) + (4.479 * num_in_house2[0.042]) + (0.537 * num_in_house3[0.612]) + (1.923 * num_in_house4[0.474]) + (6.166 * num_in_house5[0.036]) + (7.4e-06 * num_in_house6[0.988])		3.09	2.85	0.7	0.82	3.39	3					68.62	67.44			0.102933933308249		sex, num_in_house	sex1 : 3.94e-02, num_in_house2 : 4.22e-02, num_in_house3 : 6.12e-01, num_in_house4 : 4.74e-01, num_in_house5 : 3.62e-02, num_in_house6 : 9.88e-01	sex1: 2.114 [1.037-4.309], num_in_house2: 4.479 [1.054-19.034], num_in_house3: 0.537 [0.049-5.930], num_in_house4: 1.923 [0.321-11.538], num_in_house5: 6.166 [1.124-33.833], num_in_house6: 7.4e-06 [0.00e+00-Inf]						False				False				virus	Polyomaviridae		polyomavirus 5
Cancer of brain	neoplasms	191.11	T. gondii	sag1	No	Unknown	did_not_attempt	0.3768473670873533		1.889		[0.762-4.682]		33	9317						sex, num_in_house		All			dis_status ~ 2.3e-04[3.4e-12] + (1.889 * mod_ant[0.170]) + (2.140 * male[0.036]) + (4.448 * num_in_house2[0.043]) + (0.552 * num_in_house3[0.628]) + (1.955 * num_in_house4[0.464]) + (6.319 * num_in_house5[0.034]) + (6.8e-06 * num_in_house6[0.988])		2.04	1.94	0.3	0.42	2.05	1.95					68.62	67.44			0.169581315189309		sex, num_in_house	sex1 : 3.62e-02, num_in_house2 : 4.32e-02, num_in_house3 : 6.28e-01, num_in_house4 : 4.64e-01, num_in_house5 : 3.38e-02, num_in_house6 : 9.88e-01	sex1: 2.140 [1.05-4.361], num_in_house2: 4.448 [1.047-18.900], num_in_house3: 0.552 [0.05-6.104], num_in_house4: 1.955 [0.326-11.743], num_in_house5: 6.319 [1.151-34.691], num_in_house6: 6.8e-06 [0.00e+00-Inf]						False				False				other	Sarcocystidae	Toxoplasmatinae	T. gondii
Cancer of brain	neoplasms	191.11	VZV	gE_gl	No	Unknown	did_not_attempt	0.7667636552757162		0.842		[0.432-1.640]		33	9317						sex		All			dis_status ~ 0.004[2.1e-09] + (0.842 * mod_ant[0.613]) + (2.269 * male[0.025])		2.69	2.72	0.48	0.51	2.6	2.72					68.62	67.44			0.613410924220573		sex	sex1 : 2.46e-02	sex1: 2.269 [1.111-4.635]						False				False				virus	Herpesviridae		alphaherpesvirus 3
Thyroid cancer	neoplasms	193	BKV	VP1	No	Unknown	did_not_attempt	0.6860210244337653		3.321		[0.828-13.322]		17	9337								All			dis_status ~ 2.7e-05[4.0e-05] + (3.321 * mod_ant[0.090])		3.59	3.39	0.27	0.48	3.56	3.53					65.64	67.45			0.0903886174761803			:							False				False				virus	Polyomaviridae		polyomavirus 1
Thyroid cancer	neoplasms	193	C. trach.	tarp-D F1	No	Unknown	did_not_attempt	0.6860210244337653		1.314		[0.818-2.112]		17	9337								All			dis_status ~ 0.001[4.9e-55] + (1.314 * mod_ant[0.259])		1.45	1.19	1.19	0.94	1.04	1.11					65.64	67.45			0.259022191135338			:							False				False				bacteria	Chlamydiaceae		C. trachomatis
Thyroid cancer	neoplasms	193	CMV	pp150 Nter	No	Unknown	did_not_attempt	0.86290566477734		1.123		[0.681-1.850]		17	9337								All			dis_status ~ 0.001[2.4e-20] + (1.123 * mod_ant[0.650])		2.64	2.53	0.89	0.97	3.07	2.78					65.64	67.45			0.650296723242038			:							False				False				virus	Herpesviridae	Betaherpesvirinae	betaherpesvirus 5
Thyroid cancer	neoplasms	193	EBV	VCA_p18	No	Unknown	did_not_attempt	0.6860210244337653		0.717		[0.444-1.159]		17	9337								All			dis_status ~ 0.006[8.7e-09] + (0.717 * mod_ant[0.175])		3.48	3.7	0.98	0.65	3.8	3.87					65.64	67.45			0.174598397835126			:							False				False				virus	Herpesviridae		gammaherpesvirus 4
Thyroid cancer	neoplasms	193	HBV	HBc	No	Unknown	did_not_attempt	0.86290566477734		1.109		[0.549-2.240]		17	9337								All			dis_status ~ 0.002[7.6e-73] + (1.109 * mod_ant[0.774])		0.72	0.67	0.39	0.64	0.78	0.7					65.64	67.45			0.773708132382395			:							False				False				virus	Hepadnaviridae		Hepatitis B virus
Thyroid cancer	neoplasms	193	HCV	NS3	No	Unknown	did_not_attempt	0.6860210244337653		1.682		[0.643-4.404]		17	9337								All			dis_status ~ 8.6e-04[1.3e-19] + (1.682 * mod_ant[0.289])		1.51	1.37	0.3	0.55	1.57	1.49					65.64	67.45			0.289427539560621			:							False				False				virus	Flaviviridae		Hepacivirus C
Thyroid cancer	neoplasms	193	HHV-6	IE1B	No	Unknown	did_not_attempt	0.6860210244337653		1.84		[0.74-4.572]		17	9337								All			dis_status ~ 4.0e-04[1.2e-10] + (1.840 * mod_ant[0.189])		2.56	2.4	0.45	0.52	2.56	2.37					65.64	67.45			0.189243168468844			:							False				False				virus	Herpesviridae	Betaherpesvirinae	betaherpesvirus 6
Thyroid cancer	neoplasms	193	HHV-7	U14	No	Unknown	did_not_attempt	0.7592340026142901		1.543		[0.494-4.816]		17	9337								All			dis_status ~ 5.5e-04[5.6e-06] + (1.543 * mod_ant[0.456])		2.82	2.74	0.4	0.44	2.78	2.78					65.64	67.45			0.455540401568574			:							False				False				virus	Herpesviridae	Betaherpesvirinae	betaherpesvirus 7
Thyroid cancer	neoplasms	193	HIV	gag	No	Unknown	did_not_attempt	0.6860210244337653		0.681		[0.291-1.597]		17	9337								All			dis_status ~ 0.003[4.5e-14] + (0.681 * mod_ant[0.377])		1.63	1.75	0.49	0.53	1.72	1.74					65.64	67.45			0.377311563438571			:							False				False				virus	Retroviridae		Lentivirus
Thyroid cancer	neoplasms	193	HPV-16	L1	No	Unknown	did_not_attempt	0.6860210244337653		1.897		[0.666-5.405]		17	9337								All			dis_status ~ 6.4e-04[5.2e-15] + (1.897 * mod_ant[0.231])		1.7	1.57	0.27	0.47	1.69	1.6					65.64	67.45			0.230678553008722			:							False				False				virus	Papillomaviridae		Alphapapillomavirus 9
Thyroid cancer	neoplasms	193	HPV-18	L1	No	Unknown	did_not_attempt	0.6860210244337653		1.691		[0.542-5.279]		17	9337								All			dis_status ~ 7.9e-04[2.5e-13] + (1.691 * mod_ant[0.366])		1.63	1.53	0.33	0.45	1.64	1.57					65.64	67.45			0.365670347760226			:							False				False				virus	Papillomaviridae		Alphapapillomavirus 7
Thyroid cancer	neoplasms	193	H. pylori	VacA	No	Unknown	did_not_attempt	0.6860210244337653		1.372		[0.723-2.603]		17	9337								All			dis_status ~ 0.001[1.4e-29] + (1.372 * mod_ant[0.333])		1.69	1.53	0.77	0.7	1.6	1.45					65.64	67.45			0.33335780360752			:							False				False				bacteria	Helicobacteraceae		H. pylori
Thyroid cancer	neoplasms	193	HSV-1	IgG	No	Unknown	did_not_attempt	0.86290566477734		1.066		[0.62-1.831]		17	9337								All			dis_status ~ 0.002[1.1e-13] + (1.066 * mod_ant[0.818])		3.05	3	0.83	0.9	3.59	3.47					65.64	67.45			0.818063251899157			:							False				False				virus	Herpesviridae	Alphaherpesvirinae	alphaherpesvirus 1
Thyroid cancer	neoplasms	193	HSV-2	IgG	No	Unknown	did_not_attempt	0.86290566477734		1.186		[0.655-2.148]		17	9337								All			dis_status ~ 0.001[3.6e-31] + (1.186 * mod_ant[0.573])		1.69	1.59	0.61	0.77	1.52	1.51					65.64	67.45			0.572965389394054			:							False				False				virus	Herpesviridae	Alphaherpesvirinae	alphaherpesvirus 2
Thyroid cancer	neoplasms	193	HTLV-1	gag	No	Unknown	did_not_attempt	0.86290566477734		0.929		[0.541-1.597]		17	9337								All			dis_status ~ 0.002[7.3e-27] + (0.929 * mod_ant[0.791])		1.89	1.94	0.95	0.86	2.12	2.13					65.64	67.45			0.790556703206726			:							False				False				virus	Retroviridae	Orthoretrovirinae	T-lymphotropic virus 1
Thyroid cancer	neoplasms	193	JCV	VP1	No	Unknown	did_not_attempt	0.882992794166728		0.942		[0.427-2.079]		17	9337								All			dis_status ~ 0.002[3.2e-09] + (0.942 * mod_ant[0.883])		2.51	2.53	0.48	0.6	2.56	2.5					65.64	67.45			0.882992794166728			:							False				False				virus	Polyomaviridae		polyomavirus 2
Thyroid cancer	neoplasms	193	KSHV	LANA	No	Unknown	did_not_attempt	0.6860210244337653		1.393		[0.725-2.678]		17	9337								All			dis_status ~ 0.001[2.1e-42] + (1.393 * mod_ant[0.320])		1.28	1.12	0.62	0.68	1.43	1.2					65.64	67.45			0.31976636253509			:							False				False				virus	Herpesviridae		gammaherpesvirus 8
Thyroid cancer	neoplasms	193	MCV	VP1	No	Unknown	did_not_attempt	0.86290566477734		1.094		[0.606-1.973]		17	9337								All			dis_status ~ 0.001[4.9e-13] + (1.094 * mod_ant[0.766])		2.91	2.85	0.81	0.82	3.16	3					65.64	67.45			0.766413469214158			:							False				False				virus	Polyomaviridae		polyomavirus 5
Thyroid cancer	neoplasms	193	T. gondii	p22	No	Unknown	did_not_attempt	0.6860210244337653		1.784		[0.779-4.087]		17	9337								All			dis_status ~ 7.3e-04[3.6e-22] + (1.784 * mod_ant[0.171])		1.67	1.47	0.46	0.59	1.48	1.49					65.64	67.45			0.171130958363696			:							False				False				other	Sarcocystidae	Toxoplasmatinae	T. gondii
Thyroid cancer	neoplasms	193	VZV	gE_gl	No	Unknown	did_not_attempt	0.86290566477734		0.898		[0.354-2.273]		17	9337								All			dis_status ~ 0.002[3.6e-06] + (0.898 * mod_ant[0.820])		2.69	2.72	0.49	0.51	2.7	2.72					65.64	67.45			0.819760381538473			:							False				False				virus	Herpesviridae		alphaherpesvirus 3
Cancer, suspected or other	neoplasms	195	BKV	VP1	No	Unknown	did_not_attempt	0.871549930829637		0.988		[0.853-1.144]		833	7914						bmi, age, tobac		All			dis_status ~ 0.001[4.3e-40] + (0.988 * mod_ant[0.872]) + (1.183 * bmi[0.028]) + (1.770 * age[3.9e-29]) + (1.214 * tobac1[0.015]) + (1.408 * tobac2[0.006]) + (1.787 * tobac3[0.142])		3.37	3.4	0.49	0.48	3.5	3.54					70.57	67.03			0.871549930829637		bmi, age, ethnic, num_in_house, tobac	bmi : 2.79e-02, age : 3.91e-29, tobac1 : 1.52e-02, tobac2 : 5.80e-03, tobac3 : 1.42e-01	bmi: 1.183 [1.018-1.373], age: 1.770 [1.601-1.955], tobac1: 1.214 [1.038-1.419], tobac2: 1.408 [1.104-1.795], tobac3: 1.787 [0.823-3.883]						False				False				virus	Polyomaviridae		polyomavirus 1
Cancer, suspected or other	neoplasms	195	C. trach.	momp_A	No	Unknown	did_not	0.0497925509125994	0.06516874924055081	1.193	4.583	[1.055-1.350]	[1.243-12.069]	833	7914	64	50355	16599-3	Chlamydia trachomatis DNA [Presence] in Blood by NAA with probe detection	firth	age, tobac	age	All	All	0	dis_status ~ 0.001[6.4e-70] + (1.193 * mod_ant[0.005]) + (1.797 * age[1.0e-30]) + (1.221 * tobac1[0.012]) + (1.388 * tobac2[0.008]) + (1.843 * tobac3[0.123])	dis_status ~ 2.7e-05[0.0e+00] + (4.583 * mod_ant[0.026]) + (2.388 * age[0.0e+00])	1.38	1.34	0.61	0.58	1.3	1.28	48987	1368	61	3	70.57	67.03	51.08	37.88	0.00497925509125994	0.0259193889024918	age, ethnic, num_in_house, tobac	age : 1.02e-30, tobac1 : 1.19e-02, tobac2 : 8.22e-03, tobac3 : 1.23e-01	age: 1.797 [1.626-1.985], tobac1: 1.221 [1.045-1.427], tobac2: 1.388 [1.088-1.770], tobac3: 1.843 [0.848-4.008]	age : 0.00e+00	age: 2.388 [1.995-2.857]	n=50419 | DoF=2 | n iters: full : 1.00e+01, null : 9.00e+00 | Conv at last: LL change : -1.92e-10, max abs score : 2.64e-06, beta change : 8.80e-06 | Log Likes: full : -4.45e+02, null : -4.86e+02 | Method: Penalized ML | control: maxit : 2500, maxhs : 0, maxstep : 5, lconv : 1e-05, gconv : 1e-05, xconv : 1e-05, collapse : TRUE, fit : NR, call : logistf.control(maxit = n_iter) | mod control: tau : 0.5, terms.fit : NULL, call : logistf.mod.control()	0 57287-5 [Chlamydia trachomatis rRNA [Presence] in Anal by NAA with probe detection, firth]: nCase: 72 | nCon: 19533, corr p-val: 0.283, uncorr p-val: 0.153, OR: 2.96 | model: dis_status ~ 1.5e-04[0.0e+00] + (2.960 * mod_ant[0.153]) + (2.114 * age[0.0e+00]), glm_warn [False]: nan log10 trans: False | Notes: n=19605 | DoF=2 | n iters: full : 9.00e+00, null : 8.00e+00 | Conv at last: LL change : 1.07e-10, max abs score : 1.57e-06, beta change : 4.18e-06 | Log Likes: full : -4.23e+02, null : -4.71e+02 | Method: Penalized ML | control: maxit : 2500, maxhs : 0, maxstep : 5, lconv : 1e-05, gconv : 1e-05, xconv : 1e-05, collapse : TRUE, fit : NR, call : logistf.control(maxit = n_iter) | mod control: tau : 0.5, terms.fit : NULL, call : logistf.mod.control() 1 4993-2 [Chlamydia trachomatis rRNA [Presence] in Specimen by Probe, glm]: nCase: 746 | nCon: 50458, corr p-val: 0.586, uncorr p-val: 0.386, OR: 1.271 | model: dis_status ~ 2.5e-04[0.0e+00] + (1.271 * mod_ant[0.386]) + (2.459 * age[7.6e-242]), glm_warn [False]: nan log10 trans: False | Notes: nan 2 50387-0 [Chlamydia trachomatis rRNA [Presence] in Cervix by NAA with probe detection, firth]: nCase: 368 | nCon: 105003, corr p-val: 0.648, uncorr p-val: 0.449, OR: 1.413 | model: dis_status ~ 1.3e-04[0.0e+00] + (1.413 * mod_ant[0.449]) + (2.195 * age[0.0e+00]), glm_warn [False]: nan log10 trans: False | Notes: n=105371 | DoF=2 | n iters: full : 9.00e+00, null : 8.00e+00 | Conv at last: LL change : 2.29e-09, max abs score : 5.71e-08, beta change : 1.86e-07 | Log Likes: full : -2.24e+03, null : -2.44e+03 | Method: Penalized ML | control: maxit : 2500, maxhs : 0, maxstep : 5, lconv : 1e-05, gconv : 1e-05, xconv : 1e-05, collapse : TRUE, fit : NR, call : logistf.control(maxit = n_iter) | mod control: tau : 0.5, terms.fit : NULL, call : logistf.mod.control() 3 80363-5 [Chlamydia trachomatis DNA [Presence] in Anorectal by NAA with probe detection, firth]: nCase: 20 | nCon: 1773, corr p-val: 0.837, uncorr p-val: 0.633, OR: 1.544 | model: dis_status ~ 9.7e-04[0.0e+00] + (1.544 * mod_ant[0.633]) + (1.762 * age[6.0e-04]), glm_warn [False]: nan log10 trans: False | Notes: n=1793 | DoF=2 | n iters: full : 9.00e+00, null : 7.00e+00 | Conv at last: LL change : -1.59e-12, max abs score : 1.94e-07, beta change : 6.60e-07 | Log Likes: full : -1.01e+02, null : -1.07e+02 | Method: Penalized ML | control: maxit : 2500, maxhs : 0, maxstep : 5, lconv : 1e-05, gconv : 1e-05, xconv : 1e-05, collapse : TRUE, fit : NR, call : logistf.control(maxit = n_iter) | mod control: tau : 0.5, terms.fit : NULL, call : logistf.mod.control() 4 57288-3 [Chlamydia trachomatis rRNA [Presence] in Nasopharynx by NAA with probe detection, firth]: nCase: 28 | nCon: 5204, corr p-val: 0.855, uncorr p-val: 0.694, OR: 1.862 | model: dis_status ~ 3.6e-04[0.0e+00] + (1.862 * mod_ant[0.694]) + (2.008 * age[2.0e-09]), glm_warn [False]: nan log10 trans: False | Notes: n=5232 | DoF=2 | n iters: full : 9.00e+00, null : 8.00e+00 | Conv at last: LL change : 1.49e-10, max abs score : 4.13e-06, beta change : 9.63e-06 | Log Likes: full : -1.53e+02, null : -1.71e+02 | Method: Penalized ML | control: maxit : 2500, maxhs : 0, maxstep : 5, lconv : 1e-05, gconv : 1e-05, xconv : 1e-05, collapse : TRUE, fit : NR, call : logistf.control(maxit = n_iter) | mod control: tau : 0.5, terms.fit : NULL, call : logistf.mod.control() 5 6349-5 [Chlamydia trachomatis [Presence] in Specimen by Organism specific culture, firth]: nCase: 67 | nCon: 8513, corr p-val: 0.921, uncorr p-val: 0.816, OR: 1.423 | model: dis_status ~ 2.2e-04[0.0e+00] + (1.423 * mod_ant[0.816]) + (2.271 * age[0.0e+00]), glm_warn [False]: nan log10 trans: False | Notes: n=8580 | DoF=2 | n iters: full : 9.00e+00, null : 7.00e+00 | Conv at last: LL change : 1.31e-11, max abs score : 3.01e-07, beta change : 9.10e-07 | Log Likes: full : -3.12e+02, null : -3.88e+02 | Method: Penalized ML | control: maxit : 2500, maxhs : 0, maxstep : 5, lconv : 1e-05, gconv : 1e-05, xconv : 1e-05, collapse : TRUE, fit : NR, call : logistf.control(maxit = n_iter) | mod control: tau : 0.5, terms.fit : NULL, call : logistf.mod.control() dtype: object	10858 21190-4 [Chlamydia trachomatis DNA [Presence] in Cervix by NAA with probe detection, glm]: nCase: 612 | nCon: 61505, corr p-val: 0.8, uncorr p-val: 0.591, OR: 0.801 | model: dis_status ~ 3.2e-04[0.0e+00] + (0.801 * mod_ant[0.591]) + (2.283 * age[2.0e-183]), glm_warn [False]: nan log10 trans: False | Notes: nan 10859 21613-5 [Chlamydia trachomatis DNA [Presence] in Specimen by NAA with probe detection, glm]: nCase: 9467 | nCon: 1262537, corr p-val: 8.19e-11, uncorr p-val: 9.31e-12, OR: 0.48 | model: dis_status ~ 3.0e-04[0.0e+00] + (0.480 * mod_ant[9.3e-12]) + (2.065 * age[0.0e+00]), glm_warn [False]: nan log10 trans: False | Notes: nan 10860 31777-6 [Chlamydia trachomatis Ag [Presence] in Specimen, glm]: nCase: 913 | nCon: 102513, corr p-val: 0.051, uncorr p-val: 0.018, OR: 0.377 | model: dis_status ~ 1.5e-04[0.0e+00] + (0.377 * mod_ant[0.018]) + (2.159 * age[3.7e-245]), glm_warn [False]: nan log10 trans: False | Notes: nan 10861 42931-6 [Chlamydia trachomatis rRNA [Presence] in Urine by NAA with probe detection, glm]: nCase: 873 | nCon: 131758, corr p-val: 0.921, uncorr p-val: 0.869, OR: 0.96 | model: dis_status ~ 3.2e-04[0.0e+00] + (0.960 * mod_ant[0.869]) + (2.111 * age[7.6e-291]), glm_warn [False]: nan log10 trans: False | Notes: nan 10862 43304-5 [Chlamydia trachomatis rRNA [Presence] in Specimen by NAA with probe detection, glm]: nCase: 3298 | nCon: 774330, corr p-val: 0.052, uncorr p-val: 0.019, OR: 0.661 | model: dis_status ~ 1.9e-04[0.0e+00] + (0.661 * mod_ant[0.019]) + (2.128 * age[0.0e+00]), glm_warn [False]: nan log10 trans: False | Notes: nan 10863 43404-3 [Chlamydia trachomatis DNA [Presence] in Specimen by Probe with signal amplification, glm]: nCase: 2178 | nCon: 450736, corr p-val: 0.158, uncorr p-val: 0.074, OR: 0.722 | model: dis_status ~ 1.5e-04[0.0e+00] + (0.722 * mod_ant[0.074]) + (2.290 * age[0.0e+00]), glm_warn [False]: nan log10 trans: False | Notes: nan 10864 45084-1 [Chlamydia trachomatis DNA [Presence] in Vaginal fluid by NAA with probe detection, firth]: nCase: 362 | nCon: 45587, corr p-val: 0.65, uncorr p-val: 0.454, OR: 0.713 | model: dis_status ~ 5.1e-04[0.0e+00] + (0.713 * mod_ant[0.454]) + (1.942 * age[0.0e+00]), glm_warn [False]: nan log10 trans: False | Notes: n=45949 | DoF=2 | n iters: full : 8.00e+00, null : 7.00e+00 | Conv at last: LL change : -3.01e-10, max abs score : 1.86e-07, beta change : 3.43e-06 | Log Likes: full : -1.93e+03, null : -2.11e+03 | Method: Penalized ML | control: maxit : 2500, maxhs : 0, maxstep : 5, lconv : 1e-05, gconv : 1e-05, xconv : 1e-05, collapse : TRUE, fit : NR, call : logistf.control(maxit = n_iter) | mod control: tau : 0.5, terms.fit : NULL, call : logistf.mod.control() 10867 53925-4 [Chlamydia trachomatis rRNA [Presence] in Urethra by NAA with probe detection, firth]: nCase: 44 | nCon: 13732, corr p-val: 0.586, uncorr p-val: 0.385, OR: 0.521 | model: dis_status ~ 5.0e-04[0.0e+00] + (0.521 * mod_ant[0.385]) + (1.875 * age[3.6e-08]), glm_warn [False]: nan log10 trans: False | Notes: n=13776 | DoF=2 | n iters: full : 9.00e+00, null : 8.00e+00 | Conv at last: LL change : 2.01e-11, max abs score : 1.12e-07, beta change : 3.65e-07 | Log Likes: full : -2.77e+02, null : -2.93e+02 | Method: Penalized ML | control: maxit : 2500, maxhs : 0, maxstep : 5, lconv : 1e-05, gconv : 1e-05, xconv : 1e-05, collapse : TRUE, fit : NR, call : logistf.control(maxit = n_iter) | mod control: tau : 0.5, terms.fit : NULL, call : logistf.mod.control() 10868 53926-2 [Chlamydia trachomatis rRNA [Presence] in Vaginal fluid by NAA with probe detection, firth]: nCase: 81 | nCon: 14113, corr p-val: 0.966, uncorr p-val: 0.935, OR: 0.935 | model: dis_status ~ 2.3e-04[0.0e+00] + (0.935 * mod_ant[0.935]) + (2.275 * age[0.0e+00]), glm_warn [False]: nan log10 trans: False | Notes: n=14194 | DoF=2 | n iters: full : 9.00e+00, null : 7.00e+00 | Conv at last: LL change : 2.13e-11, max abs score : 8.65e-08, beta change : 2.53e-07 | Log Likes: full : -4.38e+02, null : -4.94e+02 | Method: Penalized ML | control: maxit : 2500, maxhs : 0, maxstep : 5, lconv : 1e-05, gconv : 1e-05, xconv : 1e-05, collapse : TRUE, fit : NR, call : logistf.control(maxit = n_iter) | mod control: tau : 0.5, terms.fit : NULL, call : logistf.mod.control() 10872 6356-0 [Chlamydia trachomatis DNA [Presence] in Genital specimen by NAA with probe detection, firth]: nCase: 222 | nCon: 62632, corr p-val: 0.382, uncorr p-val: 0.213, OR: 0.415 | model: dis_status ~ 1.6e-04[0.0e+00] + (0.415 * mod_ant[0.213]) + (2.065 * age[0.0e+00]), glm_warn [False]: nan log10 trans: False | Notes: n=62854 | DoF=2 | n iters: full : 1.00e+01, null : 8.00e+00 | Conv at last: LL change : -2.41e-09, max abs score : 1.55e-09, beta change : 1.86e-07 | Log Likes: full : -1.35e+03, null : -1.47e+03 | Method: Penalized ML | control: maxit : 2500, maxhs : 0, maxstep : 5, lconv : 1e-05, gconv : 1e-05, xconv : 1e-05, collapse : TRUE, fit : NR, call : logistf.control(maxit = n_iter) | mod control: tau : 0.5, terms.fit : NULL, call : logistf.mod.control() 10873 6357-8 [Chlamydia trachomatis DNA [Presence] in Urine by NAA with probe detection, glm]: nCase: 1156 | nCon: 246129, corr p-val: 0.084, uncorr p-val: 0.036, OR: 0.596 | model: dis_status ~ 1.6e-04[0.0e+00] + (0.596 * mod_ant[0.036]) + (2.143 * age[0.0e+00]), glm_warn [False]: nan log10 trans: False | Notes: nan dtype: object	False		False		False		False		bacteria	Chlamydiaceae		C. trachomatis
Cancer, suspected or other	neoplasms	195	CMV	pp150 Nter	No	Unknown	did_not_attempt	0.6757930406908969		0.97		[0.899-1.047]		833	7914						sex, bmi, age, tobac		All			dis_status ~ 0.001[1.2e-59] + (0.970 * mod_ant[0.439]) + (1.437 * male[1.2e-06]) + (1.158 * bmi[0.061]) + (1.774 * age[2.6e-29]) + (1.174 * tobac1[0.046]) + (1.343 * tobac2[0.018]) + (1.770 * tobac3[0.150])		2.54	2.52	0.97	0.97	2.85	2.74					70.57	67.03			0.439265476449083		sex, bmi, age, ethnic, num_in_house, tobac	sex1 : 1.15e-06, bmi : 6.13e-02, age : 2.64e-29, tobac1 : 4.58e-02, tobac2 : 1.79e-02, tobac3 : 1.50e-01	sex1: 1.437 [1.242-1.663], bmi: 1.158 [0.993-1.349], age: 1.774 [1.605-1.961], tobac1: 1.174 [1.003-1.374], tobac2: 1.343 [1.052-1.714], tobac3: 1.770 [0.814-3.850]						False				False				virus	Herpesviridae	Betaherpesvirinae	betaherpesvirus 5
Cancer, suspected or other	neoplasms	195	EBV	VCA_p18	No	Unknown	did_not_attempt	0.4693452748407018		1.071		[0.951-1.207]		833	7914						sex, bmi, num_in_house, tobac		All			dis_status ~ 0.048[2.1e-22] + (1.071 * mod_ant[0.255]) + (1.502 * male[4.5e-08]) + (1.138 * bmi[0.090]) + (1.057 * num_in_house2[0.568]) + (0.698 * num_in_house3[0.006]) + (0.532 * num_in_house4[1.7e-05]) + (0.469 * num_in_house5[5.2e-04]) + (0.659 * num_in_house6[0.393]) + (1.282 * tobac1[0.002]) + (1.245 * tobac2[0.078]) + (2.129 * tobac3[0.061])		3.73	3.7	0.63	0.66	3.89	3.87					70.57	67.03			0.25514612571992		sex, bmi, num_in_house, tobac	sex1 : 4.53e-08, bmi : 8.98e-02, num_in_house2 : 5.68e-01, num_in_house3 : 5.54e-03, num_in_house4 : 1.72e-05, num_in_house5 : 5.25e-04, num_in_house6 : 3.93e-01, tobac1 : 1.78e-03, tobac2 : 7.77e-02, tobac3 : 6.10e-02	sex1: 1.502 [1.298-1.737], bmi: 1.138 [0.98-1.322], num_in_house2: 1.057 [0.874-1.278], num_in_house3: 0.698 [0.541-0.900], num_in_house4: 0.532 [0.399-0.710], num_in_house5: 0.469 [0.306-0.719], num_in_house6: 0.659 [0.252-1.719], tobac1: 1.282 [1.097-1.498], tobac2: 1.245 [0.976-1.588], tobac3: 2.129 [0.966-4.695]						False				False				virus	Herpesviridae		gammaherpesvirus 4
Cancer, suspected or other	neoplasms	195	HBV	HBc	No	Unknown	did_not_attempt	0.4693452748407018		0.933		[0.832-1.046]		833	7914						sex, num_in_house		All			dis_status ~ 0.102[6.5e-124] + (0.933 * mod_ant[0.233]) + (1.554 * male[2.0e-09]) + (1.059 * num_in_house2[0.552]) + (0.691 * num_in_house3[0.004]) + (0.516 * num_in_house4[6.2e-06]) + (0.456 * num_in_house5[3.2e-04]) + (0.752 * num_in_house6[0.549])		0.65	0.67	0.6	0.65	0.7	0.7					70.57	67.03			0.232564971468389		sex, ethnic, num_in_house	sex1 : 2.02e-09, num_in_house2 : 5.52e-01, num_in_house3 : 4.32e-03, num_in_house4 : 6.20e-06, num_in_house5 : 3.21e-04, num_in_house6 : 5.49e-01	sex1: 1.554 [1.345-1.795], num_in_house2: 1.059 [0.877-1.278], num_in_house3: 0.691 [0.536-0.891], num_in_house4: 0.516 [0.388-0.688], num_in_house5: 0.456 [0.298-0.700], num_in_house6: 0.752 [0.296-1.909]						False				False				virus	Hepadnaviridae		Hepatitis B virus
Cancer, suspected or other	neoplasms	195	HCV	Core	No	Unknown	did_not_attempt	0.6757930406908969		0.956		[0.856-1.069]		833	7914						sex, ethnic		All			dis_status ~ 0.091[0.0e+00] + (0.956 * mod_ant[0.432]) + (1.528 * male[7.3e-09]) + (0.435 * ethnic1[0.011]) + (0.694 * ethnic2[0.295]) + (0.543 * ethnic3[0.077])		0.6	0.61	0.66	0.65	0.48	0.48					70.57	67.03			0.431626701787999		sex, ethnic	sex1 : 7.31e-09, ethnic1 : 1.07e-02, ethnic2 : 2.95e-01, ethnic3 : 7.75e-02	sex1: 1.528 [1.324-1.765], ethnic1: 0.435 [0.229-0.825], ethnic2: 0.694 [0.351-1.374], ethnic3: 0.543 [0.276-1.069]						False				False				virus	Flaviviridae		Hepacivirus C
Cancer, suspected or other	neoplasms	195	HHV-6	IE1A	No	Unknown	did_not_attempt	0.4578746558878315		0.889		[0.755-1.045]		833	7914						sex, bmi, age, tobac		All			dis_status ~ 0.001[4.7e-49] + (0.889 * mod_ant[0.154]) + (1.449 * male[6.3e-07]) + (1.155 * bmi[0.064]) + (1.771 * age[2.1e-29]) + (1.177 * tobac1[0.042]) + (1.348 * tobac2[0.016]) + (1.766 * tobac3[0.151])		2.28	2.29	0.43	0.44	2.3	2.3					70.57	67.03			0.153749192963224		sex, bmi, age, tobac	sex1 : 6.34e-07, bmi : 6.42e-02, age : 2.06e-29, tobac1 : 4.24e-02, tobac2 : 1.65e-02, tobac3 : 1.51e-01	sex1: 1.449 [1.252-1.677], bmi: 1.155 [0.992-1.346], age: 1.771 [1.603-1.956], tobac1: 1.177 [1.006-1.378], tobac2: 1.348 [1.056-1.721], tobac3: 1.766 [0.812-3.839]						False				False				virus	Herpesviridae	Betaherpesvirinae	betaherpesvirus 6
Cancer, suspected or other	neoplasms	195	HHV-7	U14	No	Unknown	did_not_attempt	0.7412399907027415		1.056		[0.894-1.248]		833	7914						sex, bmi, age		All			dis_status ~ 9.1e-04[1.4e-47] + (1.056 * mod_ant[0.519]) + (1.485 * male[1.4e-07]) + (1.166 * bmi[0.047]) + (1.784 * age[6.3e-31])		2.73	2.74	0.44	0.44	2.76	2.78					70.57	67.03			0.518867993491919		sex, bmi, age, ethnic	sex1 : 1.35e-07, bmi : 4.74e-02, age : 6.25e-31	sex1: 1.485 [1.282-1.720], bmi: 1.166 [1.002-1.357], age: 1.784 [1.618-1.969]						False				False				virus	Herpesviridae	Betaherpesvirinae	betaherpesvirus 7
Cancer, suspected or other	neoplasms	195	HIV	gag	No	Unknown	did_not_attempt	0.7721438578804912		0.964		[0.841-1.104]		833	7914						sex, bmi, ethnic		All			dis_status ~ 0.059[1.7e-32] + (0.964 * mod_ant[0.593]) + (1.500 * male[3.5e-08]) + (1.186 * bmi[0.023]) + (0.439 * ethnic1[0.012]) + (0.677 * ethnic2[0.263]) + (0.547 * ethnic3[0.081])		1.74	1.74	0.53	0.53	1.73	1.74					70.57	67.03			0.593002341120566		sex, bmi, ethnic	sex1 : 3.46e-08, bmi : 2.31e-02, ethnic1 : 1.17e-02, ethnic2 : 2.63e-01, ethnic3 : 8.06e-02	sex1: 1.500 [1.299-1.732], bmi: 1.186 [1.024-1.374], ethnic1: 0.439 [0.232-0.833], ethnic2: 0.677 [0.342-1.340], ethnic3: 0.547 [0.278-1.076]						False				False				virus	Retroviridae		Lentivirus
Cancer, suspected or other	neoplasms	195	HPV-16	E6	Yes	Unknown	replicated	0.0497925509125994	1.67533352657729e-28	1.191	2.1	[1.062-1.336]	[1.848-2.386]	833	7914	7184	248925	61372-9	Human papilloma virus 16 DNA [Presence] in Specimen by NAA with probe detection	glm	sex, bmi		All	All	0	dis_status ~ 0.046[2.5e-45] + (1.191 * mod_ant[0.003]) + (1.471 * male[1.5e-07]) + (1.183 * bmi[0.025])	dis_status ~ 0.028[0.0e+00] + (2.100 * mod_ant[5.7e-30])	1.01	0.93	0.68	0.61	1.08	1.04	244586	4339	6926	258	70.57	67.03	58.62	48.3	0.00284562905438027	5.71136429514985e-30	sex, bmi	sex1 : 1.52e-07, bmi : 2.48e-02	sex1: 1.471 [1.274-1.699], bmi: 1.183 [1.022-1.370]	:			0 59263-4 [Human papilloma virus 16 DNA [Presence] in Cervix by Probe with signal amplification, glm]: nCase: 344 | nCon: 51700, corr p-val: 3.05e-03, uncorr p-val: 6.41e-04, OR: 1.947 | model: dis_status ~ 0.006[0.0e+00] + (1.947 * mod_ant[6.4e-04]), glm_warn [False]: nan log10 trans: False | Notes: nan 1 17399-7 [Human papilloma virus 16 Ag [Presence] in Specimen, glm]: nCase: 364 | nCon: 33866, corr p-val: 0.027, uncorr p-val: 8.17e-03, OR: 2.193 | model: dis_status ~ 0.011[0.0e+00] + (2.193 * mod_ant[0.008]) + (1.4e-05 * male[0.968]), glm_warn [False]: nan log10 trans: False | Notes: nan 2 82456-5 [Human papilloma virus 16 E6+E7 mRNA [Presence] in Cervix by NAA with probe detection, glm]: nCase: 22 | nCon: 1199, corr p-val: 0.054, uncorr p-val: 0.021, OR: 3.084 | model: dis_status ~ 0.015[1.7e-62] + (3.084 * mod_ant[0.021]), glm_warn [False]: nan log10 trans: False | Notes: nan 3 75664-3 [Human papilloma virus 16 DNA [Presence] in Anorectal specimen by Probe and signal amplification method, firth]: nCase: 18 | nCon: 260, corr p-val: 0.648, uncorr p-val: 0.448, OR: 1.509 | model: dis_status ~ 0.066[0.0e+00] + (1.509 * mod_ant[0.448]), glm_warn [False]: nan log10 trans: False | Notes: n=278 | DoF=1 | n iters: full : 6.00e+00, null : 6.00e+00 | Conv at last: LL change : 2.84e-14, max abs score : 2.31e-14, beta change : 6.58e-08 | Log Likes: full : -6.44e+01, null : -6.47e+01 | Method: Penalized ML | control: maxit : 2500, maxhs : 0, maxstep : 5, lconv : 1e-05, gconv : 1e-05, xconv : 1e-05, collapse : TRUE, fit : NR, call : logistf.control(maxit = n_iter) | mod control: tau : 0.5, terms.fit : NULL, call : logistf.mod.control() 4 77399-4 [Human papilloma virus 16 DNA [Presence] in Cervix by NAA with probe detection, glm]: nCase: 615 | nCon: 21462, corr p-val: 0.996, uncorr p-val: 0.996, OR: 1.002 | model: dis_status ~ 0.029[0.0e+00] + (1.002 * mod_ant[0.996]), glm_warn [False]: nan log10 trans: False | Notes: nan dtype: object	10968 21440-3 [Human papilloma virus 16+18+31+33+35+45+51+52+56 DNA [Presence] in Cervix by Probe, glm]: nCase: 96 | nCon: 1265, corr p-val: 0.731, uncorr p-val: 0.523, OR: 0.869 | model: dis_status ~ 0.080[2.7e-80] + (0.869 * mod_ant[0.523]), glm_warn [False]: nan log10 trans: False | Notes: nan 10969 30167-1 [Human papilloma virus 16+18+31+33+35+39+45+51+52+56+58+59+68 DNA [Presence] in Cervix by Probe with signal amplification, glm]: nCase: 6836 | nCon: 515126, corr p-val: 0.039, uncorr p-val: 0.013, OR: 0.907 | model: dis_status ~ 0.013[0.0e+00] + (0.907 * mod_ant[0.013]), glm_warn [False]: nan log10 trans: False | Notes: nan 10970 49896-4 [Human papilloma virus 16+18+31+33+35+39+45+51+52+56+58+59+68 DNA [Presence] in Specimen by NAA with probe detection, glm]: nCase: 3863 | nCon: 141498, corr p-val: 0.03, uncorr p-val: 9.58e-03, OR: 0.855 | model: dis_status ~ 0.028[0.0e+00] + (0.855 * mod_ant[0.010]), glm_warn [False]: nan log10 trans: False | Notes: nan 10972 59420-0 [Human papilloma virus 16+18+31+33+35+39+45+51+52+56+58+59+66+68 DNA [Presence] in Cervix by Probe with signal amplification, glm]: nCase: 1491 | nCon: 198060, corr p-val: 0.892, uncorr p-val: 0.75, OR: 0.971 | model: dis_status ~ 0.008[0.0e+00] + (0.971 * mod_ant[0.750]), glm_warn [False]: nan log10 trans: False | Notes: nan 10974 70061-7 [Human papilloma virus 16 and 18 DNA [Presence] in Specimen by NAA with probe detection, glm]: nCase: 85 | nCon: 37068, corr p-val: 0.85, uncorr p-val: 0.678, OR: 0.864 | model: dis_status ~ 0.002[0.0e+00] + (0.864 * mod_ant[0.678]), glm_warn [False]: nan log10 trans: False | Notes: nan 10978 82675-0 [Human papilloma virus 16+18+31+33+35+39+45+51+52+56+58+59+66+68 DNA [Presence] in Cervix by NAA with probe detection, glm]: nCase: 625 | nCon: 20331, corr p-val: 0.85, uncorr p-val: 0.678, OR: 0.947 | model: dis_status ~ 0.031[0.0e+00] + (0.947 * mod_ant[0.678]), glm_warn [False]: nan log10 trans: False | Notes: nan dtype: object	False		False		False		False		virus	Papillomaviridae		Alphapapillomavirus 9
Cancer, suspected or other	neoplasms	195	HPV-18	L1	No	Unknown	did_not_attempt	0.78662819206702		1.033		[0.88-1.213]		833	7914						bmi, ethnic, num_in_house		All			dis_status ~ 0.068[1.9e-26] + (1.033 * mod_ant[0.690]) + (1.207 * bmi[0.010]) + (0.583 * ethnic1[0.102]) + (0.722 * ethnic2[0.352]) + (0.588 * ethnic3[0.127]) + (1.083 * num_in_house2[0.406]) + (0.719 * num_in_house3[0.011]) + (0.552 * num_in_house4[5.0e-05]) + (0.518 * num_in_house5[0.003]) + (0.903 * num_in_house6[0.831])		1.53	1.53	0.45	0.45	1.58	1.57					70.57	67.03			0.690108764751596		bmi, ethnic, num_in_house	bmi : 1.03e-02, ethnic1 : 1.02e-01, ethnic2 : 3.52e-01, ethnic3 : 1.27e-01, num_in_house2 : 4.06e-01, num_in_house3 : 1.07e-02, num_in_house4 : 4.98e-05, num_in_house5 : 2.72e-03, num_in_house6 : 8.31e-01	bmi: 1.207 [1.045-1.394], ethnic1: 0.583 [0.305-1.114], ethnic2: 0.722 [0.363-1.433], ethnic3: 0.588 [0.297-1.163], num_in_house2: 1.083 [0.897-1.307], num_in_house3: 0.719 [0.558-0.926], num_in_house4: 0.552 [0.415-0.736], num_in_house5: 0.518 [0.337-0.796], num_in_house6: 0.903 [0.353-2.307]						False				False				virus	Papillomaviridae		Alphapapillomavirus 7
Cancer, suspected or other	neoplasms	195	H. pylori	OMP	No	Unknown	did_not_attempt	0.4578746558878315		0.943		[0.873-1.019]		833	7914						sex, bmi, num_in_house, tobac		All			dis_status ~ 0.067[4.4e-30] + (0.943 * mod_ant[0.141]) + (1.506 * male[3.8e-08]) + (1.144 * bmi[0.078]) + (1.058 * num_in_house2[0.561]) + (0.699 * num_in_house3[0.006]) + (0.531 * num_in_house4[1.6e-05]) + (0.473 * num_in_house5[6.0e-04]) + (0.668 * num_in_house6[0.410]) + (1.295 * tobac1[0.001]) + (1.271 * tobac2[0.053]) + (2.174 * tobac3[0.054])		1.77	1.8	0.93	0.94	1.68	1.62					70.57	67.03			0.140629945246029		sex, bmi, ethnic, num_in_house, tobac	sex1 : 3.78e-08, bmi : 7.78e-02, num_in_house2 : 5.61e-01, num_in_house3 : 5.76e-03, num_in_house4 : 1.64e-05, num_in_house5 : 6.03e-04, num_in_house6 : 4.10e-01, tobac1 : 1.10e-03, tobac2 : 5.31e-02, tobac3 : 5.44e-02	sex1: 1.506 [1.301-1.742], bmi: 1.144 [0.985-1.327], num_in_house2: 1.058 [0.875-1.279], num_in_house3: 0.699 [0.542-0.901], num_in_house4: 0.531 [0.399-0.708], num_in_house5: 0.473 [0.308-0.725], num_in_house6: 0.668 [0.256-1.745], tobac1: 1.295 [1.109-1.513], tobac2: 1.271 [0.997-1.621], tobac3: 2.174 [0.985-4.797]						False				False				bacteria	Helicobacteraceae		H. pylori
Cancer, suspected or other	neoplasms	195	HSV-1	IgG	No	Unknown	did_not_attempt	0.4578746558878315		1.065		[0.98-1.158]		833	7914						bmi, age, tobac		All			dis_status ~ 0.001[2.8e-60] + (1.065 * mod_ant[0.137]) + (1.171 * bmi[0.039]) + (1.762 * age[6.6e-29]) + (1.210 * tobac1[0.017]) + (1.398 * tobac2[0.007]) + (1.743 * tobac3[0.161])		3.07	2.98	0.87	0.9	3.54	3.46					70.57	67.03			0.137204851590913		bmi, age, ethnic, num_in_house, tobac	bmi : 3.94e-02, age : 6.65e-29, tobac1 : 1.67e-02, tobac2 : 6.88e-03, tobac3 : 1.61e-01	bmi: 1.171 [1.008-1.361], age: 1.762 [1.595-1.946], tobac1: 1.210 [1.035-1.415], tobac2: 1.398 [1.096-1.782], tobac3: 1.743 [0.802-3.791]						False				False				virus	Herpesviridae	Alphaherpesvirinae	alphaherpesvirus 1
Cancer, suspected or other	neoplasms	195	HSV-2	IgG	No	Unknown	did_not_attempt	0.4693452748407018		1.056		[0.961-1.159]		833	7914						bmi, age, tobac		All			dis_status ~ 0.001[5.9e-60] + (1.056 * mod_ant[0.258]) + (1.179 * bmi[0.031]) + (1.775 * age[1.1e-29]) + (1.211 * tobac1[0.017]) + (1.397 * tobac2[0.007]) + (1.773 * tobac3[0.148])		1.61	1.59	0.76	0.77	1.53	1.51					70.57	67.03			0.258139901162386		bmi, age, ethnic, num_in_house, tobac	bmi : 3.13e-02, age : 1.05e-29, tobac1 : 1.65e-02, tobac2 : 7.10e-03, tobac3 : 1.48e-01	bmi: 1.179 [1.015-1.369], age: 1.775 [1.607-1.961], tobac1: 1.211 [1.035-1.416], tobac2: 1.397 [1.095-1.781], tobac3: 1.773 [0.816-3.853]						False				False				virus	Herpesviridae	Alphaherpesvirinae	alphaherpesvirus 2
Cancer, suspected or other	neoplasms	195	HTLV-1	gag	No	Unknown	did_not_attempt	0.4693452748407018		0.951		[0.874-1.034]		833	7914						sex, bmi, age, tobac		All			dis_status ~ 0.001[8.2e-60] + (0.951 * mod_ant[0.238]) + (1.449 * male[6.4e-07]) + (1.157 * bmi[0.062]) + (1.778 * age[1.7e-29]) + (1.175 * tobac1[0.045]) + (1.348 * tobac2[0.016]) + (1.773 * tobac3[0.149])		1.96	1.94	0.87	0.86	2.17	2.12					70.57	67.03			0.23753148015208		sex, bmi, age, ethnic, num_in_house, tobac	sex1 : 6.40e-07, bmi : 6.17e-02, age : 1.75e-29, tobac1 : 4.50e-02, tobac2 : 1.65e-02, tobac3 : 1.49e-01	sex1: 1.449 [1.252-1.677], bmi: 1.157 [0.993-1.348], age: 1.778 [1.608-1.965], tobac1: 1.175 [1.004-1.375], tobac2: 1.348 [1.056-1.721], tobac3: 1.773 [0.815-3.855]						False				False				virus	Retroviridae	Orthoretrovirinae	T-lymphotropic virus 1
Cancer, suspected or other	neoplasms	195	JCV	VP1	No	Unknown	did_not_attempt	0.78662819206702		1.023		[0.907-1.154]		833	7914						sex, ethnic		All			dis_status ~ 0.083[1.8e-53] + (1.023 * mod_ant[0.708]) + (1.519 * male[1.3e-08]) + (0.428 * ethnic1[0.009]) + (0.690 * ethnic2[0.286]) + (0.541 * ethnic3[0.075])		2.54	2.52	0.6	0.6	2.5	2.5					70.57	67.03			0.707965372860318		sex, ethnic	sex1 : 1.26e-08, ethnic1 : 9.42e-03, ethnic2 : 2.86e-01, ethnic3 : 7.52e-02	sex1: 1.519 [1.315-1.754], ethnic1: 0.428 [0.226-0.812], ethnic2: 0.690 [0.349-1.365], ethnic3: 0.541 [0.275-1.065]						False				False				virus	Polyomaviridae		polyomavirus 2
Cancer, suspected or other	neoplasms	195	KSHV	LANA	No	Unknown	did_not_attempt	0.4578746558878315		1.1		[0.991-1.221]		833	7914						sex, bmi, ethnic, num_in_house, tobac		All			dis_status ~ 0.056[2.3e-34] + (1.100 * mod_ant[0.074]) + (1.488 * male[8.7e-08]) + (1.139 * bmi[0.088]) + (0.595 * ethnic1[0.117]) + (0.749 * ethnic2[0.412]) + (0.548 * ethnic3[0.088]) + (1.057 * num_in_house2[0.568]) + (0.706 * num_in_house3[0.007]) + (0.546 * num_in_house4[3.9e-05]) + (0.504 * num_in_house5[0.002]) + (0.777 * num_in_house6[0.606]) + (1.276 * tobac1[0.002]) + (1.250 * tobac2[0.072]) + (2.246 * tobac3[0.045])		1.17	1.11	0.7	0.68	1.23	1.2					70.57	67.03			0.0738037600649811		sex, bmi, ethnic, num_in_house, tobac	sex1 : 8.72e-08, bmi : 8.82e-02, ethnic1 : 1.17e-01, ethnic2 : 4.12e-01, ethnic3 : 8.78e-02, num_in_house2 : 5.68e-01, num_in_house3 : 7.40e-03, num_in_house4 : 3.90e-05, num_in_house5 : 1.88e-03, num_in_house6 : 6.06e-01, tobac1 : 2.16e-03, tobac2 : 7.16e-02, tobac3 : 4.47e-02	sex1: 1.488 [1.287-1.721], bmi: 1.139 [0.981-1.322], ethnic1: 0.595 [0.311-1.139], ethnic2: 0.749 [0.375-1.494], ethnic3: 0.548 [0.274-1.093], num_in_house2: 1.057 [0.874-1.278], num_in_house3: 0.706 [0.548-0.911], num_in_house4: 0.546 [0.41-0.729], num_in_house5: 0.504 [0.327-0.776], num_in_house6: 0.777 [0.297-2.029], tobac1: 1.276 [1.092-1.491], tobac2: 1.250 [0.981-1.595], tobac3: 2.246 [1.019-4.948]						False				False				virus	Herpesviridae		gammaherpesvirus 8
Cancer, suspected or other	neoplasms	195	MCV	VP1	No	Unknown	did_not_attempt	0.8447979594911369		1.011		[0.926-1.104]		833	7914						sex, ethnic, num_in_house		All			dis_status ~ 0.096[8.4e-51] + (1.011 * mod_ant[0.803]) + (1.550 * male[2.6e-09]) + (0.570 * ethnic1[0.089]) + (0.764 * ethnic2[0.441]) + (0.579 * ethnic3[0.117]) + (1.052 * num_in_house2[0.596]) + (0.695 * num_in_house3[0.005]) + (0.525 * num_in_house4[1.1e-05]) + (0.487 * num_in_house5[0.001]) + (0.860 * num_in_house6[0.753])		2.86	2.85	0.83	0.82	3.02	3					70.57	67.03			0.80255806151658		sex, ethnic, num_in_house	sex1 : 2.56e-09, ethnic1 : 8.85e-02, ethnic2 : 4.41e-01, ethnic3 : 1.17e-01, num_in_house2 : 5.96e-01, num_in_house3 : 4.95e-03, num_in_house4 : 1.09e-05, num_in_house5 : 1.07e-03, num_in_house6 : 7.53e-01	sex1: 1.550 [1.342-1.790], ethnic1: 0.570 [0.298-1.089], ethnic2: 0.764 [0.384-1.517], ethnic3: 0.579 [0.292-1.147], num_in_house2: 1.052 [0.871-1.271], num_in_house3: 0.695 [0.539-0.896], num_in_house4: 0.525 [0.394-0.700], num_in_house5: 0.487 [0.317-0.750], num_in_house6: 0.860 [0.336-2.202]						False				False				virus	Polyomaviridae		polyomavirus 5
Cancer, suspected or other	neoplasms	195	T. gondii	sag1	No	Unknown	did_not_attempt	0.4578746558878315		1.138		[0.95-1.363]		833	7914						sex, bmi, age, ethnic, tobac		All			dis_status ~ 9.9e-04[2.3e-56] + (1.138 * mod_ant[0.160]) + (1.450 * male[6.0e-07]) + (1.139 * bmi[0.096]) + (1.738 * age[4.3e-27]) + (0.554 * ethnic1[0.073]) + (0.962 * ethnic2[0.913]) + (0.599 * ethnic3[0.145]) + (1.159 * tobac1[0.067]) + (1.326 * tobac2[0.024]) + (1.865 * tobac3[0.119])		1.97	1.93	0.41	0.42	1.97	1.95					70.57	67.03			0.160256129560741		sex, bmi, age, ethnic, num_in_house, tobac	sex1 : 5.96e-07, bmi : 9.63e-02, age : 4.30e-27, ethnic1 : 7.30e-02, ethnic2 : 9.13e-01, ethnic3 : 1.45e-01, tobac1 : 6.68e-02, tobac2 : 2.37e-02, tobac3 : 1.19e-01	sex1: 1.450 [1.253-1.678], bmi: 1.139 [0.977-1.327], age: 1.738 [1.572-1.922], ethnic1: 0.554 [0.29-1.057], ethnic2: 0.962 [0.481-1.926], ethnic3: 0.599 [0.30-1.194], tobac1: 1.159 [0.99-1.357], tobac2: 1.326 [1.038-1.693], tobac3: 1.865 [0.852-4.086]						False				False				other	Sarcocystidae	Toxoplasmatinae	T. gondii
Cancer, suspected or other	neoplasms	195	VZV	gE_gl	No	Unknown	did_not_attempt	0.7721438578804912		0.964		[0.836-1.113]		833	7914						sex, bmi, age, tobac		All			dis_status ~ 0.001[3.0e-51] + (0.964 * mod_ant[0.618]) + (1.449 * male[7.4e-07]) + (1.152 * bmi[0.069]) + (1.770 * age[3.0e-29]) + (1.172 * tobac1[0.048]) + (1.343 * tobac2[0.018]) + (1.755 * tobac3[0.156])		2.74	2.72	0.5	0.51	2.75	2.71					70.57	67.03			0.617715086304393		sex, bmi, age, tobac	sex1 : 7.36e-07, bmi : 6.89e-02, age : 2.95e-29, tobac1 : 4.81e-02, tobac2 : 1.78e-02, tobac3 : 1.56e-01	sex1: 1.449 [1.251-1.677], bmi: 1.152 [0.989-1.343], age: 1.770 [1.602-1.955], tobac1: 1.172 [1.001-1.372], tobac2: 1.343 [1.052-1.714], tobac3: 1.755 [0.807-3.816]						False				False				virus	Herpesviridae		alphaherpesvirus 3
Malignant neoplasm, other	neoplasms	195.1	BKV	VP1	No	Unknown	did_not_attempt	0.8468976732026122		0.973		[0.838-1.128]		806	7914						bmi, age, tobac		All			dis_status ~ 0.001[8.6e-40] + (0.973 * mod_ant[0.714]) + (1.208 * bmi[0.014]) + (1.779 * age[1.1e-28]) + (1.211 * tobac1[0.018]) + (1.428 * tobac2[0.004]) + (1.842 * tobac3[0.123])		3.36	3.4	0.49	0.48	3.5	3.54					70.6	67.03			0.713613443093739		bmi, age, ethnic, num_in_house, tobac	bmi : 1.44e-02, age : 1.08e-28, tobac1 : 1.82e-02, tobac2 : 4.45e-03, tobac3 : 1.23e-01	bmi: 1.208 [1.038-1.405], age: 1.779 [1.607-1.969], tobac1: 1.211 [1.033-1.419], tobac2: 1.428 [1.117-1.826], tobac3: 1.842 [0.847-4.005]						False				False				virus	Polyomaviridae		polyomavirus 1
Malignant neoplasm, other	neoplasms	195.1	C. trach.	momp_A	No	Unknown	did_not	0.0317089687935263	0.06819684754497755	1.208	7.015	[1.066-1.369]	[1.405-22.020]	806	7914	33	19572	57287-5	Chlamydia trachomatis rRNA [Presence] in Anal by NAA with probe detection	firth	age, tobac	age	All	All	0	dis_status ~ 0.001[1.3e-69] + (1.208 * mod_ant[0.003]) + (1.810 * age[1.9e-30]) + (1.221 * tobac1[0.013]) + (1.408 * tobac2[0.006]) + (1.907 * tobac3[0.104])	dis_status ~ 5.3e-05[0.0e+00] + (7.015 * mod_ant[0.022]) + (2.222 * age[1.1e-12])	1.38	1.34	0.61	0.58	1.3	1.28	19161	411	31	2	70.6	67.03	52.18	34.9	0.00311557914337677	0.0223189682874472	age, ethnic, num_in_house, tobac	age : 1.91e-30, tobac1 : 1.35e-02, tobac2 : 6.35e-03, tobac3 : 1.04e-01	age: 1.810 [1.636-2.003], tobac1: 1.221 [1.042-1.430], tobac2: 1.408 [1.101-1.801], tobac3: 1.907 [0.877-4.149]	age : 1.09e-12	age: 2.222 [1.800-2.750]	n=19605 | DoF=2 | n iters: full : 1.10e+01, null : 9.00e+00 | Conv at last: LL change : -1.93e-11, max abs score : 1.18e-07, beta change : 3.06e-07 | Log Likes: full : -2.13e+02, null : -2.40e+02 | Method: Penalized ML | control: maxit : 2500, maxhs : 0, maxstep : 5, lconv : 1e-05, gconv : 1e-05, xconv : 1e-05, collapse : TRUE, fit : NR, call : logistf.control(maxit = n_iter) | mod control: tau : 0.5, terms.fit : NULL, call : logistf.mod.control()	0 50387-0 [Chlamydia trachomatis rRNA [Presence] in Cervix by NAA with probe detection, firth]: nCase: 252 | nCon: 105119, corr p-val: 0.333, uncorr p-val: 0.143, OR: 2.029 | model: dis_status ~ 9.8e-05[0.0e+00] + (2.029 * mod_ant[0.143]) + (2.150 * age[0.0e+00]), glm_warn [False]: nan log10 trans: False | Notes: n=105371 | DoF=2 | n iters: full : 9.00e+00, null : 8.00e+00 | Conv at last: LL change : 3.55e-10, max abs score : 8.16e-07, beta change : 2.61e-06 | Log Likes: full : -1.64e+03, null : -1.77e+03 | Method: Penalized ML | control: maxit : 2500, maxhs : 0, maxstep : 5, lconv : 1e-05, gconv : 1e-05, xconv : 1e-05, collapse : TRUE, fit : NR, call : logistf.control(maxit = n_iter) | mod control: tau : 0.5, terms.fit : NULL, call : logistf.mod.control() 1 16599-3 [Chlamydia trachomatis DNA [Presence] in Blood by NAA with probe detection, firth]: nCase: 33 | nCon: 50386, corr p-val: 0.399, uncorr p-val: 0.19, OR: 3.78 | model: dis_status ~ 1.3e-05[0.0e+00] + (3.780 * mod_ant[0.190]) + (2.431 * age[2.3e-11]), glm_warn [False]: nan log10 trans: False | Notes: n=50419 | DoF=2 | n iters: full : 1.20e+01, null : 1.00e+01 | Conv at last: LL change : 6.53e-11, max abs score : 1.24e-07, beta change : 3.57e-07 | Log Likes: full : -2.49e+02, null : -2.71e+02 | Method: Penalized ML | control: maxit : 2500, maxhs : 0, maxstep : 5, lconv : 1e-05, gconv : 1e-05, xconv : 1e-05, collapse : TRUE, fit : NR, call : logistf.control(maxit = n_iter) | mod control: tau : 0.5, terms.fit : NULL, call : logistf.mod.control() 2 4993-2 [Chlamydia trachomatis rRNA [Presence] in Specimen by Probe, glm]: nCase: 638 | nCon: 50566, corr p-val: 0.662, uncorr p-val: 0.414, OR: 1.276 | model: dis_status ~ 2.2e-04[0.0e+00] + (1.276 * mod_ant[0.414]) + (2.457 * age[5.3e-210]), glm_warn [False]: nan log10 trans: False | Notes: nan 3 57288-3 [Chlamydia trachomatis rRNA [Presence] in Nasopharynx by NAA with probe detection, firth]: nCase: 18 | nCon: 5214, corr p-val: 0.802, uncorr p-val: 0.525, OR: 2.925 | model: dis_status ~ 2.0e-04[0.0e+00] + (2.925 * mod_ant[0.525]) + (2.078 * age[3.8e-07]), glm_warn [False]: nan log10 trans: False | Notes: n=5232 | DoF=2 | n iters: full : 1.00e+01, null : 8.00e+00 | Conv at last: LL change : 4.21e-11, max abs score : 2.71e-06, beta change : 6.24e-06 | Log Likes: full : -1.05e+02, null : -1.18e+02 | Method: Penalized ML | control: maxit : 2500, maxhs : 0, maxstep : 5, lconv : 1e-05, gconv : 1e-05, xconv : 1e-05, collapse : TRUE, fit : NR, call : logistf.control(maxit = n_iter) | mod control: tau : 0.5, terms.fit : NULL, call : logistf.mod.control() 4 6349-5 [Chlamydia trachomatis [Presence] in Specimen by Organism specific culture, firth]: nCase: 42 | nCon: 8538, corr p-val: 0.87, uncorr p-val: 0.619, OR: 2.24 | model: dis_status ~ 1.5e-04[0.0e+00] + (2.240 * mod_ant[0.619]) + (2.215 * age[0.0e+00]), glm_warn [False]: nan log10 trans: False | Notes: n=8580 | DoF=2 | n iters: full : 1.00e+01, null : 8.00e+00 | Conv at last: LL change : -4.83e-13, max abs score : 9.00e-08, beta change : 2.42e-07 | Log Likes: full : -2.16e+02, null : -2.62e+02 | Method: Penalized ML | control: maxit : 2500, maxhs : 0, maxstep : 5, lconv : 1e-05, gconv : 1e-05, xconv : 1e-05, collapse : TRUE, fit : NR, call : logistf.control(maxit = n_iter) | mod control: tau : 0.5, terms.fit : NULL, call : logistf.mod.control() 5 45084-1 [Chlamydia trachomatis DNA [Presence] in Vaginal fluid by NAA with probe detection, firth]: nCase: 231 | nCon: 45718, corr p-val: 0.901, uncorr p-val: 0.752, OR: 1.169 | model: dis_status ~ 2.9e-04[0.0e+00] + (1.169 * mod_ant[0.752]) + (1.986 * age[0.0e+00]), glm_warn [False]: nan log10 trans: False | Notes: n=45949 | DoF=2 | n iters: full : 9.00e+00, null : 8.00e+00 | Conv at last: LL change : 8.76e-10, max abs score : 1.21e-08, beta change : 3.25e-08 | Log Likes: full : -1.32e+03, null : -1.45e+03 | Method: Penalized ML | control: maxit : 2500, maxhs : 0, maxstep : 5, lconv : 1e-05, gconv : 1e-05, xconv : 1e-05, collapse : TRUE, fit : NR, call : logistf.control(maxit = n_iter) | mod control: tau : 0.5, terms.fit : NULL, call : logistf.mod.control() 6 21190-4 [Chlamydia trachomatis DNA [Presence] in Cervix by NAA with probe detection, firth]: nCase: 386 | nCon: 61731, corr p-val: 0.952, uncorr p-val: 0.836, OR: 1.095 | model: dis_status ~ 2.6e-04[0.0e+00] + (1.095 * mod_ant[0.836]) + (2.163 * age[0.0e+00]), glm_warn [False]: nan log10 trans: False | Notes: n=62117 | DoF=2 | n iters: full : 8.00e+00, null : 7.00e+00 | Conv at last: LL change : 1.50e-09, max abs score : 3.17e-07, beta change : 1.32e-06 | Log Likes: full : -2.14e+03, null : -2.34e+03 | Method: Penalized ML | control: maxit : 2500, maxhs : 0, maxstep : 5, lconv : 1e-05, gconv : 1e-05, xconv : 1e-05, collapse : TRUE, fit : NR, call : logistf.control(maxit = n_iter) | mod control: tau : 0.5, terms.fit : NULL, call : logistf.mod.control() 7 53926-2 [Chlamydia trachomatis rRNA [Presence] in Vaginal fluid by NAA with probe detection, firth]: nCase: 66 | nCon: 14128, corr p-val: 0.954, uncorr p-val: 0.859, OR: 1.164 | model: dis_status ~ 1.8e-04[0.0e+00] + (1.164 * mod_ant[0.859]) + (2.290 * age[0.0e+00]), glm_warn [False]: nan log10 trans: False | Notes: n=14194 | DoF=2 | n iters: full : 9.00e+00, null : 8.00e+00 | Conv at last: LL change : -3.88e-11, max abs score : 3.16e-07, beta change : 9.34e-07 | Log Likes: full : -3.69e+02, null : -4.16e+02 | Method: Penalized ML | control: maxit : 2500, maxhs : 0, maxstep : 5, lconv : 1e-05, gconv : 1e-05, xconv : 1e-05, collapse : TRUE, fit : NR, call : logistf.control(maxit = n_iter) | mod control: tau : 0.5, terms.fit : NULL, call : logistf.mod.control() dtype: object	11038 21613-5 [Chlamydia trachomatis DNA [Presence] in Specimen by NAA with probe detection, glm]: nCase: 6117 | nCon: 1265887, corr p-val: 3.69e-07, uncorr p-val: 3.13e-08, OR: 0.468 | model: dis_status ~ 1.8e-04[0.0e+00] + (0.468 * mod_ant[3.1e-08]) + (2.094 * age[0.0e+00]), glm_warn [False]: nan log10 trans: False | Notes: nan 11039 31777-6 [Chlamydia trachomatis Ag [Presence] in Specimen, firth]: nCase: 554 | nCon: 102872, corr p-val: 0.365, uncorr p-val: 0.164, OR: 0.578 | model: dis_status ~ 8.7e-05[0.0e+00] + (0.578 * mod_ant[0.164]) + (2.161 * age[0.0e+00]), glm_warn [False]: nan log10 trans: False | Notes: n=103426 | DoF=2 | n iters: full : 9.00e+00, null : 8.00e+00 | Conv at last: LL change : -5.28e-09, max abs score : 8.18e-09, beta change : 3.33e-07 | Log Likes: full : -3.09e+03, null : -3.44e+03 | Method: Penalized ML | control: maxit : 2500, maxhs : 0, maxstep : 5, lconv : 1e-05, gconv : 1e-05, xconv : 1e-05, collapse : TRUE, fit : NR, call : logistf.control(maxit = n_iter) | mod control: tau : 0.5, terms.fit : NULL, call : logistf.mod.control() 11040 42931-6 [Chlamydia trachomatis rRNA [Presence] in Urine by NAA with probe detection, glm]: nCase: 639 | nCon: 131992, corr p-val: 0.954, uncorr p-val: 0.876, OR: 0.955 | model: dis_status ~ 2.1e-04[0.0e+00] + (0.955 * mod_ant[0.876]) + (2.151 * age[8.2e-228]), glm_warn [False]: nan log10 trans: False | Notes: nan 11041 43304-5 [Chlamydia trachomatis rRNA [Presence] in Specimen by NAA with probe detection, glm]: nCase: 2188 | nCon: 775440, corr p-val: 0.046, uncorr p-val: 0.013, OR: 0.565 | model: dis_status ~ 1.3e-04[0.0e+00] + (0.565 * mod_ant[0.013]) + (2.098 * age[0.0e+00]), glm_warn [False]: nan log10 trans: False | Notes: nan 11042 43404-3 [Chlamydia trachomatis DNA [Presence] in Specimen by Probe with signal amplification, glm]: nCase: 1525 | nCon: 451389, corr p-val: 0.561, uncorr p-val: 0.322, OR: 0.815 | model: dis_status ~ 9.9e-05[0.0e+00] + (0.815 * mod_ant[0.322]) + (2.318 * age[0.0e+00]), glm_warn [False]: nan log10 trans: False | Notes: nan 11046 53925-4 [Chlamydia trachomatis rRNA [Presence] in Urethra by NAA with probe detection, firth]: nCase: 19 | nCon: 13757, corr p-val: 0.889, uncorr p-val: 0.668, OR: 0.567 | model: dis_status ~ 5.1e-05[0.0e+00] + (0.567 * mod_ant[0.668]) + (2.667 * age[1.6e-13]), glm_warn [False]: nan log10 trans: False | Notes: n=13776 | DoF=2 | n iters: full : 1.00e+01, null : 9.00e+00 | Conv at last: LL change : -3.33e-12, max abs score : 2.95e-07, beta change : 1.85e-06 | Log Likes: full : -1.14e+02, null : -1.41e+02 | Method: Penalized ML | control: maxit : 2500, maxhs : 0, maxstep : 5, lconv : 1e-05, gconv : 1e-05, xconv : 1e-05, collapse : TRUE, fit : NR, call : logistf.control(maxit = n_iter) | mod control: tau : 0.5, terms.fit : NULL, call : logistf.mod.control() 11051 6356-0 [Chlamydia trachomatis DNA [Presence] in Genital specimen by NAA with probe detection, firth]: nCase: 150 | nCon: 62704, corr p-val: 0.257, uncorr p-val: 0.1, OR: 0.183 | model: dis_status ~ 1.6e-04[0.0e+00] + (0.183 * mod_ant[0.100]) + (1.900 * age[0.0e+00]), glm_warn [False]: nan log10 trans: False | Notes: n=62854 | DoF=2 | n iters: full : 1.10e+01, null : 8.00e+00 | Conv at last: LL change : 3.89e-10, max abs score : 1.07e-09, beta change : 4.08e-07 | Log Likes: full : -9.84e+02, null : -1.05e+03 | Method: Penalized ML | control: maxit : 2500, maxhs : 0, maxstep : 5, lconv : 1e-05, gconv : 1e-05, xconv : 1e-05, collapse : TRUE, fit : NR, call : logistf.control(maxit = n_iter) | mod control: tau : 0.5, terms.fit : NULL, call : logistf.mod.control() 11052 6357-8 [Chlamydia trachomatis DNA [Presence] in Urine by NAA with probe detection, glm]: nCase: 782 | nCon: 246503, corr p-val: 0.246, uncorr p-val: 0.092, OR: 0.611 | model: dis_status ~ 1.2e-04[0.0e+00] + (0.611 * mod_ant[0.092]) + (2.109 * age[1.7e-239]), glm_warn [False]: nan log10 trans: False | Notes: nan dtype: object	False		False		False		False		bacteria	Chlamydiaceae		C. trachomatis
Malignant neoplasm, other	neoplasms	195.1	CMV	pp150 Nter	No	Unknown	did_not_attempt	0.4648901087063872		0.955		[0.884-1.032]		806	7914						sex, bmi, age, tobac		All			dis_status ~ 9.8e-04[8.6e-60] + (0.955 * mod_ant[0.242]) + (1.466 * male[4.4e-07]) + (1.185 * bmi[0.032]) + (1.790 * age[3.6e-29]) + (1.171 * tobac1[0.053]) + (1.362 * tobac2[0.014]) + (1.831 * tobac3[0.127])		2.53	2.52	0.96	0.97	2.78	2.74					70.6	67.03			0.241967073485041		sex, bmi, age, ethnic, num_in_house, tobac	sex1 : 4.45e-07, bmi : 3.20e-02, age : 3.59e-29, tobac1 : 5.29e-02, tobac2 : 1.42e-02, tobac3 : 1.27e-01	sex1: 1.466 [1.263-1.700], bmi: 1.185 [1.015-1.383], age: 1.790 [1.617-1.982], tobac1: 1.171 [0.998-1.374], tobac2: 1.362 [1.064-1.743], tobac3: 1.831 [0.841-3.986]						False				False				virus	Herpesviridae	Betaherpesvirinae	betaherpesvirus 5
Malignant neoplasm, other	neoplasms	195.1	EBV	VCA_p18	No	Unknown	did_not_attempt	0.4648901087063872		1.078		[0.955-1.218]		806	7914						sex, bmi, num_in_house, tobac		All			dis_status ~ 0.042[2.4e-23] + (1.078 * mod_ant[0.223]) + (1.536 * male[1.3e-08]) + (1.159 * bmi[0.057]) + (1.076 * num_in_house2[0.456]) + (0.721 * num_in_house3[0.013]) + (0.525 * num_in_house4[1.8e-05]) + (0.413 * num_in_house5[1.6e-04]) + (0.682 * num_in_house6[0.435]) + (1.276 * tobac1[0.003]) + (1.258 * tobac2[0.068]) + (2.187 * tobac3[0.053])		3.73	3.7	0.62	0.66	3.89	3.87					70.6	67.03			0.223245081665154		sex, bmi, num_in_house, tobac	sex1 : 1.30e-08, bmi : 5.65e-02, num_in_house2 : 4.56e-01, num_in_house3 : 1.25e-02, num_in_house4 : 1.79e-05, num_in_house5 : 1.63e-04, num_in_house6 : 4.35e-01, tobac1 : 2.53e-03, tobac2 : 6.76e-02, tobac3 : 5.28e-02	sex1: 1.536 [1.325-1.781], bmi: 1.159 [0.996-1.348], num_in_house2: 1.076 [0.887-1.305], num_in_house3: 0.721 [0.558-0.932], num_in_house4: 0.525 [0.391-0.705], num_in_house5: 0.413 [0.261-0.654], num_in_house6: 0.682 [0.261-1.783], tobac1: 1.276 [1.089-1.495], tobac2: 1.258 [0.983-1.609], tobac3: 2.187 [0.991-4.830]						False				False				virus	Herpesviridae		gammaherpesvirus 4
Malignant neoplasm, other	neoplasms	195.1	HBV	HBc	No	Unknown	did_not_attempt	0.4648901087063872		0.935		[0.833-1.050]		806	7914						sex, num_in_house		All			dis_status ~ 0.097[6.3e-125] + (0.935 * mod_ant[0.256]) + (1.591 * male[5.1e-10]) + (1.077 * num_in_house2[0.449]) + (0.714 * num_in_house3[0.010]) + (0.508 * num_in_house4[6.2e-06]) + (0.402 * num_in_house5[9.8e-05]) + (0.783 * num_in_house6[0.608])		0.65	0.67	0.6	0.65	0.7	0.7					70.6	67.03			0.255689559788513		sex, ethnic, num_in_house	sex1 : 5.07e-10, num_in_house2 : 4.49e-01, num_in_house3 : 9.86e-03, num_in_house4 : 6.23e-06, num_in_house5 : 9.82e-05, num_in_house6 : 6.08e-01	sex1: 1.591 [1.374-1.842], num_in_house2: 1.077 [0.889-1.304], num_in_house3: 0.714 [0.552-0.922], num_in_house4: 0.508 [0.379-0.682], num_in_house5: 0.402 [0.254-0.636], num_in_house6: 0.783 [0.308-1.990]						False				False				virus	Hepadnaviridae		Hepatitis B virus
Malignant neoplasm, other	neoplasms	195.1	HCV	Core	No	Unknown	did_not_attempt	0.7592008418475493		0.966		[0.863-1.081]		806	7914						sex, ethnic		All			dis_status ~ 0.086[0.0e+00] + (0.966 * mod_ant[0.546]) + (1.562 * male[2.1e-09]) + (0.402 * ethnic1[0.008]) + (0.717 * ethnic2[0.340]) + (0.561 * ethnic3[0.094])		0.6	0.61	0.66	0.65	0.48	0.48					70.6	67.03			0.545830078275652		sex, ethnic	sex1 : 2.10e-09, ethnic1 : 7.98e-03, ethnic2 : 3.40e-01, ethnic3 : 9.41e-02	sex1: 1.562 [1.35-1.808], ethnic1: 0.402 [0.205-0.788], ethnic2: 0.717 [0.363-1.419], ethnic3: 0.561 [0.285-1.104]						False				False				virus	Flaviviridae		Hepacivirus C
Malignant neoplasm, other	neoplasms	195.1	HHV-6	IE1A	No	Unknown	did_not_attempt	0.4648901087063872		0.885		[0.75-1.043]		806	7914						sex, bmi, age, tobac		All			dis_status ~ 0.001[2.1e-49] + (0.885 * mod_ant[0.144]) + (1.481 * male[2.1e-07]) + (1.180 * bmi[0.036]) + (1.782 * age[4.4e-29]) + (1.173 * tobac1[0.050]) + (1.366 * tobac2[0.013]) + (1.819 * tobac3[0.131])		2.28	2.29	0.43	0.44	2.3	2.3					70.6	67.03			0.144331785142325		sex, bmi, age, tobac	sex1 : 2.10e-07, bmi : 3.64e-02, age : 4.42e-29, tobac1 : 5.03e-02, tobac2 : 1.33e-02, tobac3 : 1.31e-01	sex1: 1.481 [1.277-1.717], bmi: 1.180 [1.011-1.377], age: 1.782 [1.611-1.972], tobac1: 1.173 [1.00-1.377], tobac2: 1.366 [1.067-1.748], tobac3: 1.819 [0.836-3.958]						False				False				virus	Herpesviridae	Betaherpesvirinae	betaherpesvirus 6
Malignant neoplasm, other	neoplasms	195.1	HHV-7	U14	No	Unknown	did_not_attempt	0.8468976732026122		1.031		[0.871-1.221]		806	7914						sex, bmi, age		All			dis_status ~ 8.5e-04[4.5e-47] + (1.031 * mod_ant[0.722]) + (1.512 * male[5.7e-08]) + (1.189 * bmi[0.027]) + (1.794 * age[1.8e-30])		2.72	2.74	0.44	0.44	2.76	2.78					70.6	67.03			0.721843334771959		sex, bmi, age, ethnic	sex1 : 5.72e-08, bmi : 2.72e-02, age : 1.75e-30	sex1: 1.512 [1.302-1.755], bmi: 1.189 [1.02-1.386], age: 1.794 [1.624-1.982]						False				False				virus	Herpesviridae	Betaherpesvirinae	betaherpesvirus 7
Malignant neoplasm, other	neoplasms	195.1	HIV	gag	No	Unknown	did_not_attempt	0.7592008418475493		0.961		[0.837-1.103]		806	7914						sex, bmi, ethnic		All			dis_status ~ 0.054[1.5e-33] + (0.961 * mod_ant[0.569]) + (1.533 * male[1.1e-08]) + (1.207 * bmi[0.013]) + (0.408 * ethnic1[0.009]) + (0.698 * ethnic2[0.303]) + (0.565 * ethnic3[0.099])		1.74	1.74	0.53	0.53	1.73	1.74					70.6	67.03			0.569400631385662		sex, bmi, ethnic	sex1 : 1.07e-08, bmi : 1.31e-02, ethnic1 : 8.99e-03, ethnic2 : 3.03e-01, ethnic3 : 9.87e-02	sex1: 1.533 [1.324-1.774], bmi: 1.207 [1.04-1.401], ethnic1: 0.408 [0.208-0.799], ethnic2: 0.698 [0.353-1.383], ethnic3: 0.565 [0.287-1.113]						False				False				virus	Retroviridae		Lentivirus
Malignant neoplasm, other	neoplasms	195.1	HPV-16	E6	Yes	Unknown	replicated	0.0317089687935263	9.615083000103242e-16	1.192	1.94	[1.061-1.340]	[1.663-2.263]	806	7914	5174	250935	61372-9	Human papilloma virus 16 DNA [Presence] in Specimen by NAA with probe detection	glm	sex, bmi		All	All	0	dis_status ~ 0.042[8.2e-47] + (1.192 * mod_ant[0.003]) + (1.503 * male[5.0e-08]) + (1.205 * bmi[0.014])	dis_status ~ 0.020[0.0e+00] + (1.940 * mod_ant[3.5e-17])	1.01	0.93	0.68	0.61	1.08	1.04	246512	4423	5000	174	70.6	67.03	59.38	48.37	0.00317089687935263	3.49639381821936e-17	sex, bmi	sex1 : 5.04e-08, bmi : 1.39e-02	sex1: 1.503 [1.298-1.739], bmi: 1.205 [1.039-1.398]	:			0 17399-7 [Human papilloma virus 16 Ag [Presence] in Specimen, glm]: nCase: 263 | nCon: 33967, corr p-val: 0.054, uncorr p-val: 0.016, OR: 2.273 | model: dis_status ~ 0.008[0.0e+00] + (2.273 * mod_ant[0.016]) + (1.9e-05 * male[0.969]), glm_warn [False]: nan log10 trans: False | Notes: nan 1 59263-4 [Human papilloma virus 16 DNA [Presence] in Cervix by Probe with signal amplification, glm]: nCase: 180 | nCon: 51864, corr p-val: 0.054, uncorr p-val: 0.016, OR: 1.917 | model: dis_status ~ 0.003[0.0e+00] + (1.917 * mod_ant[0.016]), glm_warn [False]: nan log10 trans: False | Notes: nan 2 82456-5 [Human papilloma virus 16 E6+E7 mRNA [Presence] in Cervix by NAA with probe detection, firth]: nCase: 17 | nCon: 1204, corr p-val: 0.076, uncorr p-val: 0.025, OR: 3.592 | model: dis_status ~ 0.012[0.0e+00] + (3.592 * mod_ant[0.025]), glm_warn [False]: nan log10 trans: False | Notes: n=1221 | DoF=1 | n iters: full : 8.00e+00, null : 8.00e+00 | Conv at last: LL change : 2.84e-14, max abs score : 5.33e-15, beta change : 4.35e-09 | Log Likes: full : -8.54e+01, null : -8.79e+01 | Method: Penalized ML | control: maxit : 2500, maxhs : 0, maxstep : 5, lconv : 1e-05, gconv : 1e-05, xconv : 1e-05, collapse : TRUE, fit : NR, call : logistf.control(maxit = n_iter) | mod control: tau : 0.5, terms.fit : NULL, call : logistf.mod.control() dtype: object	11141 21440-3 [Human papilloma virus 16+18+31+33+35+45+51+52+56 DNA [Presence] in Cervix by Probe, glm]: nCase: 39 | nCon: 1322, corr p-val: 0.87, uncorr p-val: 0.638, OR: 0.853 | model: dis_status ~ 0.031[3.4e-65] + (0.853 * mod_ant[0.638]), glm_warn [False]: nan log10 trans: False | Notes: nan 11142 30167-1 [Human papilloma virus 16+18+31+33+35+39+45+51+52+56+58+59+68 DNA [Presence] in Cervix by Probe with signal amplification, glm]: nCase: 4753 | nCon: 517209, corr p-val: 1.71e-04, uncorr p-val: 2.17e-05, OR: 0.81 | model: dis_status ~ 0.009[0.0e+00] + (0.810 * mod_ant[2.2e-05]), glm_warn [False]: nan log10 trans: False | Notes: nan 11143 49896-4 [Human papilloma virus 16+18+31+33+35+39+45+51+52+56+58+59+68 DNA [Presence] in Specimen by NAA with probe detection, glm]: nCase: 2486 | nCon: 142875, corr p-val: 1.64e-03, uncorr p-val: 2.58e-04, OR: 0.748 | model: dis_status ~ 0.018[0.0e+00] + (0.748 * mod_ant[2.6e-04]), glm_warn [False]: nan log10 trans: False | Notes: nan 11145 59420-0 [Human papilloma virus 16+18+31+33+35+39+45+51+52+56+58+59+66+68 DNA [Presence] in Cervix by Probe with signal amplification, glm]: nCase: 1008 | nCon: 198543, corr p-val: 0.561, uncorr p-val: 0.323, OR: 0.891 | model: dis_status ~ 0.005[0.0e+00] + (0.891 * mod_ant[0.323]), glm_warn [False]: nan log10 trans: False | Notes: nan 11147 70061-7 [Human papilloma virus 16 and 18 DNA [Presence] in Specimen by NAA with probe detection, glm]: nCase: 52 | nCon: 37101, corr p-val: 0.955, uncorr p-val: 0.909, OR: 0.951 | model: dis_status ~ 0.001[0.0e+00] + (0.951 * mod_ant[0.909]), glm_warn [False]: nan log10 trans: False | Notes: nan 11148 77399-4 [Human papilloma virus 16 DNA [Presence] in Cervix by NAA with probe detection, firth]: nCase: 368 | nCon: 21709, corr p-val: 0.399, uncorr p-val: 0.191, OR: 0.567 | model: dis_status ~ 0.017[0.0e+00] + (0.567 * mod_ant[0.191]), glm_warn [False]: nan log10 trans: False | Notes: n=22077 | DoF=1 | n iters: full : 8.00e+00, null : 7.00e+00 | Conv at last: LL change : 0.00e+00, max abs score : 1.75e-13, beta change : 4.62e-08 | Log Likes: full : -1.87e+03, null : -1.87e+03 | Method: Penalized ML | control: maxit : 2500, maxhs : 0, maxstep : 5, lconv : 1e-05, gconv : 1e-05, xconv : 1e-05, collapse : TRUE, fit : NR, call : logistf.control(maxit = n_iter) | mod control: tau : 0.5, terms.fit : NULL, call : logistf.mod.control() 11150 82675-0 [Human papilloma virus 16+18+31+33+35+39+45+51+52+56+58+59+66+68 DNA [Presence] in Cervix by NAA with probe detection, glm]: nCase: 375 | nCon: 20581, corr p-val: 0.349, uncorr p-val: 0.153, OR: 0.772 | model: dis_status ~ 0.019[0.0e+00] + (0.772 * mod_ant[0.153]), glm_warn [False]: nan log10 trans: False | Notes: nan dtype: object	False		False		False		False		virus	Papillomaviridae		Alphapapillomavirus 9
Malignant neoplasm, other	neoplasms	195.1	HPV-18	L1	No	Unknown	did_not_attempt	0.8468976732026122		1.025		[0.872-1.206]		806	7914						bmi, ethnic, num_in_house		All			dis_status ~ 0.062[2.8e-27] + (1.025 * mod_ant[0.762]) + (1.229 * bmi[0.005]) + (0.557 * ethnic1[0.092]) + (0.750 * ethnic2[0.412]) + (0.613 * ethnic3[0.161]) + (1.104 * num_in_house2[0.312]) + (0.745 * num_in_house3[0.024]) + (0.546 * num_in_house4[5.4e-05]) + (0.459 * num_in_house5[9.5e-04]) + (0.937 * num_in_house6[0.893])		1.53	1.53	0.45	0.45	1.58	1.57					70.6	67.03			0.762207905882351		bmi, ethnic, num_in_house	bmi : 5.43e-03, ethnic1 : 9.19e-02, ethnic2 : 4.12e-01, ethnic3 : 1.61e-01, num_in_house2 : 3.12e-01, num_in_house3 : 2.39e-02, num_in_house4 : 5.36e-05, num_in_house5 : 9.49e-04, num_in_house6 : 8.93e-01	bmi: 1.229 [1.063-1.422], ethnic1: 0.557 [0.282-1.100], ethnic2: 0.750 [0.378-1.491], ethnic3: 0.613 [0.31-1.215], num_in_house2: 1.104 [0.911-1.337], num_in_house3: 0.745 [0.576-0.962], num_in_house4: 0.546 [0.407-0.732], num_in_house5: 0.459 [0.289-0.728], num_in_house6: 0.937 [0.366-2.398]						False				False				virus	Papillomaviridae		Alphapapillomavirus 7
Malignant neoplasm, other	neoplasms	195.1	H. pylori	OMP	No	Unknown	did_not_attempt	0.4648901087063872		0.943		[0.872-1.021]		806	7914						sex, bmi, num_in_house, tobac		All			dis_status ~ 0.060[2.1e-31] + (0.943 * mod_ant[0.147]) + (1.539 * male[1.1e-08]) + (1.164 * bmi[0.048]) + (1.078 * num_in_house2[0.446]) + (0.723 * num_in_house3[0.013]) + (0.524 * num_in_house4[1.7e-05]) + (0.417 * num_in_house5[1.9e-04]) + (0.692 * num_in_house6[0.453]) + (1.290 * tobac1[0.002]) + (1.286 * tobac2[0.045]) + (2.234 * tobac3[0.047])		1.77	1.8	0.93	0.94	1.69	1.62					70.6	67.03			0.146891351786505		sex, bmi, ethnic, num_in_house, tobac	sex1 : 1.13e-08, bmi : 4.81e-02, num_in_house2 : 4.46e-01, num_in_house3 : 1.31e-02, num_in_house4 : 1.73e-05, num_in_house5 : 1.93e-04, num_in_house6 : 4.53e-01, tobac1 : 1.55e-03, tobac2 : 4.53e-02, tobac3 : 4.69e-02	sex1: 1.539 [1.328-1.785], bmi: 1.164 [1.001-1.354], num_in_house2: 1.078 [0.889-1.307], num_in_house3: 0.723 [0.559-0.934], num_in_house4: 0.524 [0.39-0.704], num_in_house5: 0.417 [0.263-0.661], num_in_house6: 0.692 [0.265-1.811], tobac1: 1.290 [1.102-1.511], tobac2: 1.286 [1.005-1.644], tobac3: 2.234 [1.011-4.937]						False				False				bacteria	Helicobacteraceae		H. pylori
Malignant neoplasm, other	neoplasms	195.1	HSV-1	IgG	No	Unknown	did_not_attempt	0.4648901087063872		1.066		[0.98-1.160]		806	7914						bmi, age, tobac		All			dis_status ~ 8.9e-04[1.3e-60] + (1.066 * mod_ant[0.138]) + (1.196 * bmi[0.021]) + (1.773 * age[1.4e-28]) + (1.208 * tobac1[0.020]) + (1.420 * tobac2[0.005]) + (1.796 * tobac3[0.140])		3.07	2.98	0.87	0.9	3.54	3.46					70.6	67.03			0.137606093765898		bmi, age, ethnic, num_in_house, tobac	bmi : 2.08e-02, age : 1.44e-28, tobac1 : 1.96e-02, tobac2 : 5.17e-03, tobac3 : 1.40e-01	bmi: 1.196 [1.028-1.392], age: 1.773 [1.602-1.962], tobac1: 1.208 [1.031-1.416], tobac2: 1.420 [1.111-1.815], tobac3: 1.796 [0.825-3.907]						False				False				virus	Herpesviridae	Alphaherpesvirinae	alphaherpesvirus 1
Malignant neoplasm, other	neoplasms	195.1	HSV-2	IgG	No	Unknown	did_not_attempt	0.7592008418475493		1.034		[0.939-1.137]		806	7914						bmi, age, tobac		All			dis_status ~ 9.6e-04[1.0e-59] + (1.034 * mod_ant[0.498]) + (1.205 * bmi[0.015]) + (1.785 * age[2.8e-29]) + (1.210 * tobac1[0.019]) + (1.424 * tobac2[0.005]) + (1.833 * tobac3[0.126])		1.6	1.59	0.75	0.77	1.52	1.51					70.6	67.03			0.497856791383562		bmi, age, ethnic, num_in_house, tobac	bmi : 1.54e-02, age : 2.77e-29, tobac1 : 1.87e-02, tobac2 : 4.88e-03, tobac3 : 1.26e-01	bmi: 1.205 [1.036-1.402], age: 1.785 [1.613-1.975], tobac1: 1.210 [1.032-1.418], tobac2: 1.424 [1.113-1.821], tobac3: 1.833 [0.843-3.985]						False				False				virus	Herpesviridae	Alphaherpesvirinae	alphaherpesvirus 2
Malignant neoplasm, other	neoplasms	195.1	HTLV-1	gag	No	Unknown	did_not_attempt	0.4648901087063872		0.948		[0.87-1.032]		806	7914						sex, bmi, age, tobac		All			dis_status ~ 9.7e-04[3.5e-60] + (0.948 * mod_ant[0.216]) + (1.481 * male[2.1e-07]) + (1.181 * bmi[0.035]) + (1.790 * age[3.6e-29]) + (1.171 * tobac1[0.053]) + (1.367 * tobac2[0.013]) + (1.828 * tobac3[0.128])		1.96	1.94	0.87	0.86	2.17	2.12					70.6	67.03			0.216165680901867		sex, bmi, age, ethnic, num_in_house, tobac	sex1 : 2.10e-07, bmi : 3.48e-02, age : 3.59e-29, tobac1 : 5.33e-02, tobac2 : 1.31e-02, tobac3 : 1.28e-01	sex1: 1.481 [1.277-1.718], bmi: 1.181 [1.012-1.379], age: 1.790 [1.617-1.982], tobac1: 1.171 [0.998-1.374], tobac2: 1.367 [1.068-1.750], tobac3: 1.828 [0.84-3.977]						False				False				virus	Retroviridae	Orthoretrovirinae	T-lymphotropic virus 1
Malignant neoplasm, other	neoplasms	195.1	JCV	VP1	No	Unknown	did_not_attempt	0.9294953863018717		1.009		[0.893-1.140]		806	7914						sex, ethnic		All			dis_status ~ 0.083[1.5e-52] + (1.009 * mod_ant[0.883]) + (1.556 * male[3.1e-09]) + (0.399 * ethnic1[0.007]) + (0.714 * ethnic2[0.334]) + (0.559 * ethnic3[0.093])		2.53	2.52	0.6	0.6	2.5	2.5					70.6	67.03			0.883020616986778		sex, ethnic	sex1 : 3.06e-09, ethnic1 : 7.36e-03, ethnic2 : 3.34e-01, ethnic3 : 9.26e-02	sex1: 1.556 [1.344-1.801], ethnic1: 0.399 [0.203-0.781], ethnic2: 0.714 [0.361-1.414], ethnic3: 0.559 [0.284-1.101]						False				False				virus	Polyomaviridae		polyomavirus 2
Malignant neoplasm, other	neoplasms	195.1	KSHV	LANA	No	Unknown	did_not_attempt	0.4648901087063872		1.087		[0.978-1.209]		806	7914						sex, bmi, ethnic, num_in_house, tobac		All			dis_status ~ 0.051[1.8e-35] + (1.087 * mod_ant[0.123]) + (1.523 * male[2.5e-08]) + (1.159 * bmi[0.056]) + (0.569 * ethnic1[0.105]) + (0.784 * ethnic2[0.491]) + (0.570 * ethnic3[0.112]) + (1.077 * num_in_house2[0.454]) + (0.730 * num_in_house3[0.017]) + (0.539 * num_in_house4[4.0e-05]) + (0.446 * num_in_house5[6.3e-04]) + (0.800 * num_in_house6[0.649]) + (1.272 * tobac1[0.003]) + (1.265 * tobac2[0.061]) + (2.302 * tobac3[0.039])		1.16	1.11	0.7	0.68	1.23	1.2					70.6	67.03			0.122590703363895		sex, bmi, ethnic, num_in_house, tobac	sex1 : 2.51e-08, bmi : 5.56e-02, ethnic1 : 1.05e-01, ethnic2 : 4.91e-01, ethnic3 : 1.12e-01, num_in_house2 : 4.54e-01, num_in_house3 : 1.65e-02, num_in_house4 : 4.00e-05, num_in_house5 : 6.27e-04, num_in_house6 : 6.49e-01, tobac1 : 2.85e-03, tobac2 : 6.07e-02, tobac3 : 3.89e-02	sex1: 1.523 [1.313-1.765], bmi: 1.159 [0.996-1.348], ethnic1: 0.569 [0.288-1.125], ethnic2: 0.784 [0.393-1.566], ethnic3: 0.570 [0.285-1.139], num_in_house2: 1.077 [0.888-1.306], num_in_house3: 0.730 [0.565-0.944], num_in_house4: 0.539 [0.401-0.724], num_in_house5: 0.446 [0.28-0.708], num_in_house6: 0.800 [0.305-2.094], tobac1: 1.272 [1.086-1.490], tobac2: 1.265 [0.99-1.618], tobac3: 2.302 [1.043-5.079]						False				False				virus	Herpesviridae		gammaherpesvirus 8
Malignant neoplasm, other	neoplasms	195.1	MCV	VP1	No	Unknown	did_not_attempt	0.931244409555828		1.004		[0.918-1.097]		806	7914						sex, ethnic, num_in_house		All			dis_status ~ 0.093[1.0e-50] + (1.004 * mod_ant[0.931]) + (1.588 * male[6.2e-10]) + (0.543 * ethnic1[0.078]) + (0.800 * ethnic2[0.524]) + (0.603 * ethnic3[0.148]) + (1.070 * num_in_house2[0.488]) + (0.718 * num_in_house3[0.011]) + (0.517 * num_in_house4[1.1e-05]) + (0.430 * num_in_house5[3.5e-04]) + (0.890 * num_in_house6[0.809])		2.85	2.85	0.83	0.82	3.01	3					70.6	67.03			0.931244409555828		sex, ethnic, num_in_house	sex1 : 6.16e-10, ethnic1 : 7.84e-02, ethnic2 : 5.24e-01, ethnic3 : 1.48e-01, num_in_house2 : 4.88e-01, num_in_house3 : 1.13e-02, num_in_house4 : 1.10e-05, num_in_house5 : 3.49e-04, num_in_house6 : 8.09e-01	sex1: 1.588 [1.371-1.838], ethnic1: 0.543 [0.275-1.072], ethnic2: 0.800 [0.402-1.590], ethnic3: 0.603 [0.304-1.196], num_in_house2: 1.070 [0.883-1.297], num_in_house3: 0.718 [0.555-0.928], num_in_house4: 0.517 [0.385-0.694], num_in_house5: 0.430 [0.271-0.683], num_in_house6: 0.890 [0.347-2.282]						False				False				virus	Polyomaviridae		polyomavirus 5
Malignant neoplasm, other	neoplasms	195.1	T. gondii	sag1	No	Unknown	did_not_attempt	0.4648901087063872		1.113		[0.927-1.337]		806	7914						sex, bmi, age, ethnic, tobac		All			dis_status ~ 8.8e-04[2.7e-56] + (1.113 * mod_ant[0.250]) + (1.483 * male[1.9e-07]) + (1.163 * bmi[0.056]) + (1.751 * age[6.6e-27]) + (0.517 * ethnic1[0.057]) + (1.002 * ethnic2[0.997]) + (0.620 * ethnic3[0.175]) + (1.155 * tobac1[0.077]) + (1.345 * tobac2[0.019]) + (1.917 * tobac3[0.104])		1.97	1.93	0.41	0.42	1.97	1.95					70.6	67.03			0.2495937589542		sex, bmi, age, ethnic, num_in_house, tobac	sex1 : 1.93e-07, bmi : 5.62e-02, age : 6.57e-27, ethnic1 : 5.65e-02, ethnic2 : 9.97e-01, ethnic3 : 1.75e-01, tobac1 : 7.75e-02, tobac2 : 1.89e-02, tobac3 : 1.04e-01	sex1: 1.483 [1.278-1.719], bmi: 1.163 [0.996-1.358], age: 1.751 [1.581-1.940], ethnic1: 0.517 [0.262-1.018], ethnic2: 1.002 [0.50-2.005], ethnic3: 0.620 [0.311-1.236], tobac1: 1.155 [0.984-1.356], tobac2: 1.345 [1.05-1.722], tobac3: 1.917 [0.875-4.202]						False				False				other	Sarcocystidae	Toxoplasmatinae	T. gondii
Malignant neoplasm, other	neoplasms	195.1	VZV	gE_gl	No	Unknown	did_not_attempt	0.7592008418475493		0.954		[0.825-1.103]		806	7914						sex, bmi, age, tobac		All			dis_status ~ 0.001[2.8e-51] + (0.954 * mod_ant[0.527]) + (1.482 * male[2.3e-07]) + (1.176 * bmi[0.039]) + (1.782 * age[5.8e-29]) + (1.168 * tobac1[0.057]) + (1.361 * tobac2[0.014]) + (1.808 * tobac3[0.135])		2.73	2.72	0.5	0.51	2.75	2.71					70.6	67.03			0.526603279637455		sex, bmi, age, tobac	sex1 : 2.30e-07, bmi : 3.94e-02, age : 5.82e-29, tobac1 : 5.70e-02, tobac2 : 1.43e-02, tobac3 : 1.35e-01	sex1: 1.482 [1.277-1.720], bmi: 1.176 [1.008-1.373], age: 1.782 [1.61-1.972], tobac1: 1.168 [0.995-1.370], tobac2: 1.361 [1.064-1.742], tobac3: 1.808 [0.831-3.933]						False				False				virus	Herpesviridae		alphaherpesvirus 3
Chemotherapy	neoplasms	197	BKV	VP1	Yes	Unknown	replicated	0.2770852213852465	0.0002330578782435323	0.846	0.282	[0.713-1.004]	[0.151-0.527]	552	7914	134	842	32362-6	BK virus DNA [Presence] in Serum or Plasma by NAA with probe detection	glm	bmi, age	age	All	All	0	dis_status ~ 0.020[5.5e-12] + (0.846 * mod_ant[0.055]) + (1.279 * bmi[0.005]) + (1.180 * age[0.003])	dis_status ~ 0.814[0.490] + (0.282 * mod_ant[7.1e-05]) + (0.765 * age[6.7e-07])	3.35	3.4	0.5	0.48	3.48	3.54	646	196	122	12	68.22	67.03	50.13	57.24	0.0554170442770493	7.12882921686099e-05	bmi, age, num_in_house	bmi : 4.76e-03, age : 3.04e-03	bmi: 1.279 [1.078-1.517], age: 1.180 [1.058-1.317]	age : 6.65e-07	age: 0.765 [0.689-0.851]		0 33978-8 [BK virus DNA [Presence] in Urine by NAA with probe detection, glm]: nCase: 194 | nCon: 276, corr p-val: 0.399, uncorr p-val: 0.244, OR: 0.802 | model: dis_status ~ 0.561[0.036] + (0.802 * mod_ant[0.244]) + (1.072 * age[0.142]), glm_warn [False]: nan log10 trans: False | Notes: nan dtype: object	11202 47251-4 [BK virus DNA [Presence] in Specimen by NAA with probe detection, glm]: nCase: 364 | nCon: 847, corr p-val: 3.57e-17, uncorr p-val: 6.72e-18, OR: 3.767 | model: dis_status ~ 0.352[7.0e-07] + (3.767 * mod_ant[6.7e-18]) + (0.985 * age[0.677]), glm_warn [False]: nan log10 trans: False | Notes: nan 11203 63475-8 [BK virus DNA [Presence] in Blood, glm]: nCase: 334 | nCon: 835, corr p-val: 0.311, uncorr p-val: 0.174, OR: 1.274 | model: dis_status ~ 0.386[6.1e-06] + (1.274 * mod_ant[0.174]) + (1.000 * age[0.992]), glm_warn [False]: nan log10 trans: False | Notes: nan dtype: object	False		False		False		False		virus	Polyomaviridae		polyomavirus 1
Chemotherapy	neoplasms	197	C. trach.	tarp-D F1	Yes	Unknown	replicated	0.2873025684239943	1.805440342357903e-13	0.921	0.587	[0.838-1.012]	[0.511-0.673]	552	7914	13933	1258071	21613-5	Chlamydia trachomatis DNA [Presence] in Specimen by NAA with probe detection	glm	age	age	All	All	0	dis_status ~ 0.024[7.6e-22] + (0.921 * mod_ant[0.086]) + (1.190 * age[0.002])	dis_status ~ 0.001[0.0e+00] + (0.587 * mod_ant[3.5e-14]) + (1.652 * age[0.0e+00])	1.11	1.2	0.98	0.94	1	1.11	1208544	49527	13725	208	68.22	67.03	47.51	37.76	0.0861907705271983	3.50467831163593e-14	age, num_in_house	age : 1.71e-03	age: 1.190 [1.068-1.327]	age : 0.00e+00	age: 1.652 [1.634-1.670]		0 43404-3 [Chlamydia trachomatis DNA [Presence] in Specimen by Probe with signal amplification, glm]: nCase: 4181 | nCon: 448733, corr p-val: 4.31e-07, uncorr p-val: 1.09e-07, OR: 0.505 | model: dis_status ~ 0.002[0.0e+00] + (0.505 * mod_ant[1.1e-07]) + (1.527 * age[0.0e+00]), glm_warn [False]: nan log10 trans: False | Notes: nan 1 6357-8 [Chlamydia trachomatis DNA [Presence] in Urine by NAA with probe detection, glm]: nCase: 1372 | nCon: 245913, corr p-val: 6.96e-04, uncorr p-val: 2.25e-04, OR: 0.473 | model: dis_status ~ 9.8e-04[0.0e+00] + (0.473 * mod_ant[2.3e-04]) + (1.543 * age[2.1e-132]), glm_warn [False]: nan log10 trans: False | Notes: nan 2 43304-5 [Chlamydia trachomatis rRNA [Presence] in Specimen by NAA with probe detection, glm]: nCase: 5890 | nCon: 771738, corr p-val: 1.34e-03, uncorr p-val: 4.42e-04, OR: 0.709 | model: dis_status ~ 0.003[0.0e+00] + (0.709 * mod_ant[4.4e-04]) + (1.307 * age[1.0e-167]), glm_warn [False]: nan log10 trans: False | Notes: nan 3 80364-3 [Chlamydia trachomatis rRNA [Presence] in Anorectal by NAA with probe detection, firth]: nCase: 23 | nCon: 1657, corr p-val: 0.311, uncorr p-val: 0.175, OR: 0.219 | model: dis_status ~ 0.001[0.0e+00] + (0.219 * mod_ant[0.175]) + (1.935 * age[6.2e-07]), glm_warn [False]: nan log10 trans: False | Notes: n=1680 | DoF=2 | n iters: full : 9.00e+00, null : 7.00e+00 | Conv at last: LL change : 5.97e-12, max abs score : 5.50e-07, beta change : 3.19e-06 | Log Likes: full : -1.04e+02, null : -1.18e+02 | Method: Penalized ML | control: maxit : 2500, maxhs : 0, maxstep : 5, lconv : 1e-05, gconv : 1e-05, xconv : 1e-05, collapse : TRUE, fit : NR, call : logistf.control(maxit = n_iter) | mod control: tau : 0.5, terms.fit : NULL, call : logistf.mod.control() 4 80363-5 [Chlamydia trachomatis DNA [Presence] in Anorectal by NAA with probe detection, firth]: nCase: 35 | nCon: 1758, corr p-val: 0.325, uncorr p-val: 0.189, OR: 0.234 | model: dis_status ~ 0.014[2.2e-12] + (0.234 * mod_ant[0.189]) + (1.112 * age[0.447]), glm_warn [False]: nan log10 trans: False | Notes: n=1793 | DoF=2 | n iters: full : 8.00e+00, null : 6.00e+00 | Conv at last: LL change : 2.79e-12, max abs score : 1.62e-08, beta change : 2.62e-06 | Log Likes: full : -1.67e+02, null : -1.68e+02 | Method: Penalized ML | control: maxit : 2500, maxhs : 0, maxstep : 5, lconv : 1e-05, gconv : 1e-05, xconv : 1e-05, collapse : TRUE, fit : NR, call : logistf.control(maxit = n_iter) | mod control: tau : 0.5, terms.fit : NULL, call : logistf.mod.control() 5 21190-4 [Chlamydia trachomatis DNA [Presence] in Cervix by NAA with probe detection, glm]: nCase: 900 | nCon: 61217, corr p-val: 0.399, uncorr p-val: 0.252, OR: 0.692 | model: dis_status ~ 0.001[0.0e+00] + (0.692 * mod_ant[0.252]) + (1.856 * age[3.7e-135]), glm_warn [False]: nan log10 trans: False | Notes: nan 6 50387-0 [Chlamydia trachomatis rRNA [Presence] in Cervix by NAA with probe detection, glm]: nCase: 814 | nCon: 104557, corr p-val: 0.399, uncorr p-val: 0.253, OR: 0.681 | model: dis_status ~ 0.002[0.0e+00] + (0.681 * mod_ant[0.253]) + (1.509 * age[1.1e-49]), glm_warn [False]: nan log10 trans: False | Notes: nan 7 53925-4 [Chlamydia trachomatis rRNA [Presence] in Urethra by NAA with probe detection, firth]: nCase: 90 | nCon: 13686, corr p-val: 0.399, uncorr p-val: 0.253, OR: 0.565 | model: dis_status ~ 0.002[0.0e+00] + (0.565 * mod_ant[0.253]) + (1.572 * age[1.3e-06]), glm_warn [False]: nan log10 trans: False | Notes: n=13776 | DoF=2 | n iters: full : 8.00e+00, null : 7.00e+00 | Conv at last: LL change : -3.29e-11, max abs score : 2.82e-07, beta change : 6.49e-07 | Log Likes: full : -5.25e+02, null : -5.37e+02 | Method: Penalized ML | control: maxit : 2500, maxhs : 0, maxstep : 5, lconv : 1e-05, gconv : 1e-05, xconv : 1e-05, collapse : TRUE, fit : NR, call : logistf.control(maxit = n_iter) | mod control: tau : 0.5, terms.fit : NULL, call : logistf.mod.control() 8 4993-2 [Chlamydia trachomatis rRNA [Presence] in Specimen by Probe, glm]: nCase: 757 | nCon: 50447, corr p-val: 0.485, uncorr p-val: 0.329, OR: 0.731 | model: dis_status ~ 7.3e-04[0.0e+00] + (0.731 * mod_ant[0.329]) + (2.006 * age[2.2e-153]), glm_warn [False]: nan log10 trans: False | Notes: nan 9 16599-3 [Chlamydia trachomatis DNA [Presence] in Blood by NAA with probe detection, firth]: nCase: 71 | nCon: 50348, corr p-val: 0.511, uncorr p-val: 0.367, OR: 0.345 | model: dis_status ~ 2.6e-04[0.0e+00] + (0.345 * mod_ant[0.367]) + (1.526 * age[2.1e-05]), glm_warn [False]: nan log10 trans: False | Notes: n=50419 | DoF=2 | n iters: full : 1.00e+01, null : 9.00e+00 | Conv at last: LL change : -3.33e-11, max abs score : 7.34e-08, beta change : 8.85e-06 | Log Likes: full : -5.23e+02, null : -5.32e+02 | Method: Penalized ML | control: maxit : 2500, maxhs : 0, maxstep : 5, lconv : 1e-05, gconv : 1e-05, xconv : 1e-05, collapse : TRUE, fit : NR, call : logistf.control(maxit = n_iter) | mod control: tau : 0.5, terms.fit : NULL, call : logistf.mod.control() 10 45090-8 [Chlamydia trachomatis DNA [Presence] in Anal by NAA with probe detection, firth]: nCase: 28 | nCon: 718, corr p-val: 0.729, uncorr p-val: 0.593, OR: 0.646 | model: dis_status ~ 0.002[0.0e+00] + (0.646 * mod_ant[0.593]) + (1.966 * age[5.5e-07]), glm_warn [False]: nan log10 trans: False | Notes: n=746 | DoF=2 | n iters: full : 8.00e+00, null : 6.00e+00 | Conv at last: LL change : -9.66e-13, max abs score : 5.24e-08, beta change : 2.99e-07 | Log Likes: full : -1.03e+02, null : -1.15e+02 | Method: Penalized ML | control: maxit : 2500, maxhs : 0, maxstep : 5, lconv : 1e-05, gconv : 1e-05, xconv : 1e-05, collapse : TRUE, fit : NR, call : logistf.control(maxit = n_iter) | mod control: tau : 0.5, terms.fit : NULL, call : logistf.mod.control() 11 42931-6 [Chlamydia trachomatis rRNA [Presence] in Urine by NAA with probe detection, glm]: nCase: 1709 | nCon: 130922, corr p-val: 0.73, uncorr p-val: 0.61, OR: 0.929 | model: dis_status ~ 0.004[0.0e+00] + (0.929 * mod_ant[0.610]) + (1.424 * age[8.5e-108]), glm_warn [False]: nan log10 trans: False | Notes: nan 12 45084-1 [Chlamydia trachomatis DNA [Presence] in Vaginal fluid by NAA with probe detection, glm]: nCase: 539 | nCon: 45410, corr p-val: 0.917, uncorr p-val: 0.874, OR: 0.952 | model: dis_status ~ 0.002[0.0e+00] + (0.952 * mod_ant[0.874]) + (1.646 * age[7.5e-69]), glm_warn [False]: nan log10 trans: False | Notes: nan dtype: object	11207 31777-6 [Chlamydia trachomatis Ag [Presence] in Specimen, firth]: nCase: 21 | nCon: 103405, corr p-val: 0.915, uncorr p-val: 0.856, OR: 1.315 | model: dis_status ~ 3.8e-06[0.0e+00] + (1.315 * mod_ant[0.856]) + (2.123 * age[4.5e-07]), glm_warn [False]: nan log10 trans: False | Notes: n=103426 | DoF=2 | n iters: full : 1.30e+01, null : 1.10e+01 | Conv at last: LL change : -6.30e-11, max abs score : 5.16e-07, beta change : 1.69e-06 | Log Likes: full : -1.84e+02, null : -1.96e+02 | Method: Penalized ML | control: maxit : 2500, maxhs : 0, maxstep : 5, lconv : 1e-05, gconv : 1e-05, xconv : 1e-05, collapse : TRUE, fit : NR, call : logistf.control(maxit = n_iter) | mod control: tau : 0.5, terms.fit : NULL, call : logistf.mod.control() 11216 53926-2 [Chlamydia trachomatis rRNA [Presence] in Vaginal fluid by NAA with probe detection, firth]: nCase: 167 | nCon: 14027, corr p-val: 0.729, uncorr p-val: 0.596, OR: 1.274 | model: dis_status ~ 0.001[0.0e+00] + (1.274 * mod_ant[0.596]) + (1.769 * age[0.0e+00]), glm_warn [False]: nan log10 trans: False | Notes: n=14194 | DoF=2 | n iters: full : 7.00e+00, null : 7.00e+00 | Conv at last: LL change : 8.52e-10, max abs score : 3.00e-06, beta change : 9.85e-06 | Log Likes: full : -8.56e+02, null : -9.02e+02 | Method: Penalized ML | control: maxit : 2500, maxhs : 0, maxstep : 5, lconv : 1e-05, gconv : 1e-05, xconv : 1e-05, collapse : TRUE, fit : NR, call : logistf.control(maxit = n_iter) | mod control: tau : 0.5, terms.fit : NULL, call : logistf.mod.control() 11217 57287-5 [Chlamydia trachomatis rRNA [Presence] in Anal by NAA with probe detection, firth]: nCase: 200 | nCon: 19405, corr p-val: 0.99, uncorr p-val: 0.99, OR: 1.007 | model: dis_status ~ 0.003[0.0e+00] + (1.007 * mod_ant[0.990]) + (1.377 * age[4.0e-10]), glm_warn [False]: nan log10 trans: False | Notes: n=19605 | DoF=2 | n iters: full : 7.00e+00, null : 7.00e+00 | Conv at last: LL change : 1.13e-09, max abs score : 4.70e-06, beta change : 9.99e-06 | Log Likes: full : -1.09e+03, null : -1.11e+03 | Method: Penalized ML | control: maxit : 2500, maxhs : 0, maxstep : 5, lconv : 1e-05, gconv : 1e-05, xconv : 1e-05, collapse : TRUE, fit : NR, call : logistf.control(maxit = n_iter) | mod control: tau : 0.5, terms.fit : NULL, call : logistf.mod.control() 11218 57288-3 [Chlamydia trachomatis rRNA [Presence] in Nasopharynx by NAA with probe detection, firth]: nCase: 56 | nCon: 5176, corr p-val: 0.472, uncorr p-val: 0.317, OR: 2.626 | model: dis_status ~ 0.003[0.0e+00] + (2.626 * mod_ant[0.317]) + (1.492 * age[2.6e-06]), glm_warn [False]: nan log10 trans: False | Notes: n=5232 | DoF=2 | n iters: full : 8.00e+00, null : 7.00e+00 | Conv at last: LL change : 1.49e-11, max abs score : 5.61e-07, beta change : 1.06e-06 | Log Likes: full : -2.94e+02, null : -3.06e+02 | Method: Penalized ML | control: maxit : 2500, maxhs : 0, maxstep : 5, lconv : 1e-05, gconv : 1e-05, xconv : 1e-05, collapse : TRUE, fit : NR, call : logistf.control(maxit = n_iter) | mod control: tau : 0.5, terms.fit : NULL, call : logistf.mod.control() 11219 6349-5 [Chlamydia trachomatis [Presence] in Specimen by Organism specific culture, firth]: nCase: 88 | nCon: 8492, corr p-val: 0.485, uncorr p-val: 0.331, OR: 2.534 | model: dis_status ~ 0.002[0.0e+00] + (2.534 * mod_ant[0.331]) + (1.621 * age[4.4e-16]), glm_warn [False]: nan log10 trans: False | Notes: n=8580 | DoF=2 | n iters: full : 8.00e+00, null : 7.00e+00 | Conv at last: LL change : -5.57e-12, max abs score : 2.40e-07, beta change : 5.30e-07 | Log Likes: full : -4.52e+02, null : -4.86e+02 | Method: Penalized ML | control: maxit : 2500, maxhs : 0, maxstep : 5, lconv : 1e-05, gconv : 1e-05, xconv : 1e-05, collapse : TRUE, fit : NR, call : logistf.control(maxit = n_iter) | mod control: tau : 0.5, terms.fit : NULL, call : logistf.mod.control() 11220 6356-0 [Chlamydia trachomatis DNA [Presence] in Genital specimen by NAA with probe detection, firth]: nCase: 190 | nCon: 62664, corr p-val: 0.892, uncorr p-val: 0.829, OR: 1.111 | model: dis_status ~ 3.9e-04[0.0e+00] + (1.111 * mod_ant[0.829]) + (1.652 * age[0.0e+00]), glm_warn [False]: nan log10 trans: False | Notes: n=62854 | DoF=2 | n iters: full : 9.00e+00, null : 8.00e+00 | Conv at last: LL change : -5.63e-10, max abs score : 1.61e-07, beta change : 3.97e-07 | Log Likes: full : -1.24e+03, null : -1.29e+03 | Method: Penalized ML | control: maxit : 2500, maxhs : 0, maxstep : 5, lconv : 1e-05, gconv : 1e-05, xconv : 1e-05, collapse : TRUE, fit : NR, call : logistf.control(maxit = n_iter) | mod control: tau : 0.5, terms.fit : NULL, call : logistf.mod.control() dtype: object	False		False		False		False		bacteria	Chlamydiaceae		C. trachomatis
Chemotherapy	neoplasms	197	CMV	pp52	No	Unknown	did_not_attempt	0.7918785304968063		1.027		[0.943-1.119]		552	7914						sex, bmi, age		All			dis_status ~ 0.011[5.8e-24] + (1.027 * mod_ant[0.536]) + (0.759 * male[0.003]) + (1.304 * bmi[0.002]) + (1.189 * age[0.002])		2.88	2.82	1.03	1.03	3.45	3.25					68.22	67.03			0.535550054528984		sex, bmi, age, num_in_house	sex1 : 2.50e-03, bmi : 2.10e-03, age : 1.99e-03	sex1: 0.759 [0.635-0.908], bmi: 1.304 [1.101-1.544], age: 1.189 [1.066-1.328]						False				False				virus	Herpesviridae	Betaherpesvirinae	betaherpesvirus 5
Chemotherapy	neoplasms	197	EBV	VCA_p18	Yes	Unknown	replicated	0.148438175060923	4.19930910955976e-72	1.251	2.463	[1.051-1.490]	[2.235-2.715]	552	7914	4017	14471	40752-8	Epstein Barr virus early IgG Ab [Presence] in Serum by Immunoassay	glm	sex, bmi, num_in_house	sex	All	All	0	dis_status ~ 0.017[2.1e-22] + (1.251 * mod_ant[0.012]) + (0.777 * male[0.006]) + (1.287 * bmi[0.003]) + (1.109 * num_in_house2[0.388]) + (0.972 * num_in_house3[0.849]) + (0.696 * num_in_house4[0.035]) + (0.593 * num_in_house5[0.041]) + (1.036 * num_in_house6[0.947])	dis_status ~ 0.108[0.0e+00] + (2.463 * mod_ant[1.5e-73]) + (1.489 * male[1.9e-27]) + (9.6e-05 * sex2[0.938])	3.78	3.7	0.55	0.66	3.9	3.87	4084	10387	547	3470	68.22	67.03	55.61	45.77	0.0117150594702163	1.48210909749168e-73	sex, bmi, num_in_house	sex1 : 5.80e-03, bmi : 3.35e-03, num_in_house2 : 3.88e-01, num_in_house3 : 8.49e-01, num_in_house4 : 3.49e-02, num_in_house5 : 4.15e-02, num_in_house6 : 9.47e-01	sex1: 0.777 [0.649-0.929], bmi: 1.287 [1.087-1.523], num_in_house2: 1.109 [0.876-1.404], num_in_house3: 0.972 [0.724-1.304], num_in_house4: 0.696 [0.498-0.975], num_in_house5: 0.593 [0.359-0.980], num_in_house6: 1.036 [0.367-2.920]	sex1 : 1.85e-27, sex2 : 9.38e-01	sex1: 1.489 [1.386-1.600], sex2: 9.6e-05 [1.96e-106-4.74e+97]		0 22296-8 [Epstein Barr virus nuclear Ab [Presence] in Serum, glm]: nCase: 1413 | nCon: 10809, corr p-val: 8.09e-70, uncorr p-val: 3.81e-71, OR: 4.097 | model: dis_status ~ 0.037[0.0e+00] + (4.097 * mod_ant[3.8e-71]) + (1.510 * male[1.2e-12]) + (1.500 * sex2[0.709]), glm_warn [False]: nan log10 trans: False | Notes: nan 1 30339-6 [Epstein Barr virus capsid IgG Ab [Presence] in Serum, glm]: nCase: 2765 | nCon: 36315, corr p-val: 6.39e-52, uncorr p-val: 5.64e-53, OR: 4.033 | model: dis_status ~ 0.019[0.0e+00] + (4.033 * mod_ant[5.6e-53]) + (1.248 * male[2.9e-08]) + (26.041 * sex2[0.030]), glm_warn [False]: nan log10 trans: False | Notes: nan 2 5156-5 [Epstein Barr virus nuclear IgG Ab [Presence] in Serum by Immunoassay, glm]: nCase: 3083 | nCon: 11776, corr p-val: 2.20e-49, uncorr p-val: 2.07e-50, OR: 2.389 | model: dis_status ~ 0.103[0.0e+00] + (2.389 * mod_ant[2.1e-50]) + (1.498 * male[1.5e-22]) + (2.9e-05 * sex2[0.931]), glm_warn [False]: nan log10 trans: False | Notes: nan 3 24114-1 [Epstein Barr virus capsid IgG Ab [Presence] in Serum by Immunoassay, glm]: nCase: 7883 | nCon: 70092, corr p-val: 3.47e-43, uncorr p-val: 3.67e-44, OR: 1.793 | model: dis_status ~ 0.058[0.0e+00] + (1.793 * mod_ant[3.7e-44]) + (1.326 * male[1.9e-31]) + (1.7e-06 * sex2[0.835]), glm_warn [False]: nan log10 trans: False | Notes: nan 4 7883-2 [Epstein Barr virus nuclear IgG Ab [Presence] in Serum, glm]: nCase: 1016 | nCon: 21776, corr p-val: 5.40e-20, uncorr p-val: 9.21e-21, OR: 3.042 | model: dis_status ~ 0.016[1.1e-263] + (3.042 * mod_ant[9.2e-21]) + (1.187 * male[0.008]) + (1.9e-04 * sex2[0.951]), glm_warn [False]: nan log10 trans: False | Notes: nan 5 33395-5 [Epstein Barr virus capsid Ab [Presence] in Serum, firth]: nCase: 51 | nCon: 1038, corr p-val: 1.63e-05, uncorr p-val: 4.61e-06, OR: 12.285 | model: dis_status ~ 0.006[0.0e+00] + (12.285 * mod_ant[4.6e-06]) + (0.710 * male[0.256]), glm_warn [False]: nan log10 trans: False | Notes: n=1089 | DoF=2 | n iters: full : 9.00e+00, null : 6.00e+00 | Conv at last: LL change : 1.42e-12, max abs score : 1.94e-08, beta change : 1.38e-06 | Log Likes: full : -1.90e+02, null : -2.02e+02 | Method: Penalized ML | control: maxit : 2500, maxhs : 0, maxstep : 5, lconv : 1e-05, gconv : 1e-05, xconv : 1e-05, collapse : TRUE, fit : NR, call : logistf.control(maxit = n_iter) | mod control: tau : 0.5, terms.fit : NULL, call : logistf.mod.control() 6 59183-4 [Epstein Barr virus early diffuse IgG Ab [Presence] in Serum, glm]: nCase: 1679 | nCon: 12587, corr p-val: 4.54e-04, uncorr p-val: 1.41e-04, OR: 1.266 | model: dis_status ~ 0.126[0.0e+00] + (1.266 * mod_ant[1.4e-04]) + (1.018 * male[0.727]) + (2.1e-04 * sex2[0.943]), glm_warn [False]: nan log10 trans: False | Notes: nan 7 23858-4 [Epstein Barr virus DNA [Presence] in Cerebral spinal fluid by NAA with probe detection, glm]: nCase: 472 | nCon: 1749, corr p-val: 0.059, uncorr p-val: 0.024, OR: 2.041 | model: dis_status ~ 0.240[7.7e-79] + (2.041 * mod_ant[0.024]) + (1.217 * male[0.059]) + (1.5e-05 * sex2[0.973]), glm_warn [False]: nan log10 trans: False | Notes: nan 8 22295-0 [Epstein Barr virus early IgG Ab [Presence] in Serum, glm]: nCase: 643 | nCon: 10103, corr p-val: 0.083, uncorr p-val: 0.036, OR: 1.229 | model: dis_status ~ 0.049[0.0e+00] + (1.229 * mod_ant[0.036]) + (1.567 * male[4.0e-08]) + (7.1e-05 * sex2[0.967]), glm_warn [False]: nan log10 trans: False | Notes: nan 9 5005-4 [Epstein Barr virus DNA [Presence] in Specimen by NAA with probe detection, glm]: nCase: 2549 | nCon: 10455, corr p-val: 0.133, uncorr p-val: 0.059, OR: 1.123 | model: dis_status ~ 0.207[0.0e+00] + (1.123 * mod_ant[0.059]) + (1.302 * male[3.7e-09]) + (1.2e-04 * sex2[0.940]), glm_warn [False]: nan log10 trans: False | Notes: nan 10 84871-3 [Epstein Barr virus capsid p18 IgG Ab [Presence] in Serum by Rapid immunoassay, glm]: nCase: 87 | nCon: 2185, corr p-val: 0.205, uncorr p-val: 0.099, OR: 1.545 | model: dis_status ~ 0.029[1.2e-42] + (1.545 * mod_ant[0.099]) + (0.994 * male[0.980]), glm_warn [False]: nan log10 trans: False | Notes: nan 11 5002-1 [Epstein Barr virus DNA [Presence] in Blood by NAA with probe detection, glm]: nCase: 1109 | nCon: 2848, corr p-val: 0.973, uncorr p-val: 0.95, OR: 1.007 | model: dis_status ~ 0.342[6.5e-88] + (1.007 * mod_ant[0.950]) + (1.273 * male[7.1e-04]), glm_warn [False]: nan log10 trans: False | Notes: nan dtype: object	11240 24115-8 [Epstein Barr virus capsid IgM Ab [Presence] in Serum by Immunoassay, glm]: nCase: 3320 | nCon: 46128, corr p-val: 8.16e-12, uncorr p-val: 1.68e-12, OR: 0.496 | model: dis_status ~ 0.066[0.0e+00] + (0.496 * mod_ant[1.7e-12]) + (1.273 * male[3.3e-11]) + (9.8e-07 * sex2[0.895]), glm_warn [False]: nan log10 trans: False | Notes: nan 11242 30340-4 [Epstein Barr virus capsid IgM Ab [Presence] in Serum, glm]: nCase: 4649 | nCon: 35242, corr p-val: 3.86e-31, uncorr p-val: 5.22e-32, OR: 0.419 | model: dis_status ~ 0.116[0.0e+00] + (0.419 * mod_ant[5.2e-32]) + (1.430 * male[9.7e-30]) + (2.182 * sex2[0.480]), glm_warn [False]: nan log10 trans: False | Notes: nan 11245 49178-7 [Epstein Barr virus Ab [Presence] in Serum, glm]: nCase: 287 | nCon: 53705, corr p-val: 0.036, uncorr p-val: 0.014, OR: 0.52 | model: dis_status ~ 0.006[0.0e+00] + (0.520 * mod_ant[0.014]) + (0.930 * male[0.556]) + (3.8e-05 * sex2[0.957]), glm_warn [False]: nan log10 trans: False | Notes: nan dtype: object	False		False		False		False		virus	Herpesviridae		gammaherpesvirus 4
Chemotherapy	neoplasms	197	HBV	HBc	No	Unknown	did_not_attempt	0.7918785304968063		0.975		[0.85-1.118]		552	7914						sex, num_in_house		All			dis_status ~ 0.080[4.4e-105] + (0.975 * mod_ant[0.714]) + (0.786 * male[0.008]) + (1.112 * num_in_house2[0.375]) + (0.978 * num_in_house3[0.883]) + (0.686 * num_in_house4[0.028]) + (0.587 * num_in_house5[0.037]) + (1.028 * num_in_house6[0.959])		0.66	0.67	0.57	0.65	0.7	0.7					68.22	67.03			0.714061428649312		sex, num_in_house	sex1 : 8.17e-03, num_in_house2 : 3.75e-01, num_in_house3 : 8.83e-01, num_in_house4 : 2.75e-02, num_in_house5 : 3.74e-02, num_in_house6 : 9.59e-01	sex1: 0.786 [0.657-0.939], num_in_house2: 1.112 [0.879-1.407], num_in_house3: 0.978 [0.729-1.312], num_in_house4: 0.686 [0.49-0.959], num_in_house5: 0.587 [0.356-0.970], num_in_house6: 1.028 [0.365-2.895]						False				False				virus	Hepadnaviridae		Hepatitis B virus
Chemotherapy	neoplasms	197	HCV	NS3	No	Unknown	did_not_attempt	0.7918785304968063		0.97		[0.829-1.135]		552	7914						sex, bmi		All			dis_status ~ 0.038[5.2e-36] + (0.970 * mod_ant[0.705]) + (0.758 * male[0.002]) + (1.320 * bmi[0.001])		1.36	1.37	0.57	0.55	1.48	1.49					68.22	67.03			0.705478146763166		sex, bmi	sex1 : 2.34e-03, bmi : 1.13e-03	sex1: 0.758 [0.633-0.906], bmi: 1.320 [1.117-1.560]						False				False				virus	Flaviviridae		Hepacivirus C
Chemotherapy	neoplasms	197	HHV-6	IE1B	No	Unknown	did_not	0.2873025684239943	0.04167844692012327	0.859	0.371	[0.728-1.014]	[0.166-0.833]	552	7914	408	425	33941-6	Herpes virus 6 DNA [Presence] in Blood by NAA with probe detection	glm	sex, age	sex, age	All	All	0	dis_status ~ 0.033[3.7e-15] + (0.859 * mod_ant[0.073]) + (0.772 * male[0.004]) + (1.199 * age[0.001])	dis_status ~ 1.481[0.004] + (0.371 * mod_ant[0.016]) + (1.031 * male[0.831]) + (0.842 * age[2.2e-06])	2.36	2.41	0.53	0.52	2.34	2.37	405	20	399	9	68.22	67.03	21.2	27.68	0.073426549970899	0.0161810440984008	sex, age	sex1 : 4.38e-03, age : 1.07e-03	sex1: 0.772 [0.646-0.922], age: 1.199 [1.075-1.337]	sex1 : 8.31e-01, age : 2.16e-06	sex1: 1.031 [0.78-1.362], age: 0.842 [0.784-0.904]			11286 29495-9 [Herpes virus 6 DNA [Presence] in Specimen by NAA with probe detection, glm]: nCase: 788 | nCon: 2375, corr p-val: 0.192, uncorr p-val: 0.09, OR: 1.249 | model: dis_status ~ 0.217[1.9e-60] + (1.249 * mod_ant[0.090]) + (1.133 * male[0.134]) + (4.3e-05 * sex2[0.959]) + (1.106 * age[7.0e-08]), glm_warn [False]: nan log10 trans: False | Notes: nan 11288 33942-4 [Herpes virus 6 DNA [Presence] in Cerebral spinal fluid by NAA with probe detection, glm]: nCase: 455 | nCon: 5596, corr p-val: 0.308, uncorr p-val: 0.161, OR: 1.768 | model: dis_status ~ 0.023[1.7e-131] + (1.768 * mod_ant[0.161]) + (1.064 * male[0.525]) + (1.3e-04 * sex2[0.969]) + (1.265 * age[6.7e-22]), glm_warn [False]: nan log10 trans: False | Notes: nan 11289 82192-6 [Herpes virus 6 DNA [Presence] in Cerebral spinal fluid by NAA with non-probe detection, glm]: nCase: 1948 | nCon: 19771, corr p-val: 0.511, uncorr p-val: 0.369, OR: 1.204 | model: dis_status ~ 0.035[0.0e+00] + (1.204 * mod_ant[0.369]) + (1.181 * male[5.3e-04]) + (1.2e-05 * sex2[0.935]) + (1.219 * age[4.3e-82]), glm_warn [False]: nan log10 trans: False | Notes: nan dtype: object	False		False		False		False		virus	Herpesviridae	Betaherpesvirinae	betaherpesvirus 6
Chemotherapy	neoplasms	197	HHV-7	U14	No	Unknown	did_not_attempt	0.7918785304968063		0.968		[0.793-1.182]		552	7914						sex, bmi, age		All			dis_status ~ 0.012[2.6e-16] + (0.968 * mod_ant[0.752]) + (0.754 * male[0.002]) + (1.308 * bmi[0.002]) + (1.195 * age[0.001])		2.74	2.74	0.44	0.44	2.76	2.78					68.22	67.03			0.752284603971966		sex, bmi, age	sex1 : 2.23e-03, bmi : 1.83e-03, age : 1.38e-03	sex1: 0.754 [0.629-0.904], bmi: 1.308 [1.105-1.548], age: 1.195 [1.071-1.332]						False				False				virus	Herpesviridae	Betaherpesvirinae	betaherpesvirus 7
Chemotherapy	neoplasms	197	HIV	env	No	Unknown	did_not_attempt	0.7918785304968063		1.042		[0.835-1.301]		552	7914						sex, bmi, age		All			dis_status ~ 0.011[5.2e-22] + (1.042 * mod_ant[0.715]) + (0.757 * male[0.002]) + (1.307 * bmi[0.002]) + (1.195 * age[0.001])		1.54	1.53	0.4	0.39	1.6	1.59					68.22	67.03			0.714973795581761		sex, bmi, age, num_in_house	sex1 : 2.26e-03, bmi : 1.88e-03, age : 1.36e-03	sex1: 0.757 [0.633-0.905], bmi: 1.307 [1.104-1.547], age: 1.195 [1.071-1.332]						False				False				virus	Retroviridae		Lentivirus
Chemotherapy	neoplasms	197	HPV-16	E6	No	Unknown	did_not_attempt	0.39128384359623		1.106		[0.962-1.271]		552	7914						sex, bmi		All			dis_status ~ 0.033[2.0e-42] + (1.106 * mod_ant[0.157]) + (0.750 * male[0.002]) + (1.316 * bmi[0.001])		0.97	0.93	0.7	0.61	1.04	1.04					68.22	67.03			0.156513537438492		sex, bmi	sex1 : 1.64e-03, bmi : 1.29e-03	sex1: 0.750 [0.627-0.897], bmi: 1.316 [1.113-1.555]						False				False				virus	Papillomaviridae		Alphapapillomavirus 9
Chemotherapy	neoplasms	197	HPV-18	L1	No	Unknown	did_not_attempt	0.5889410896168146		1.103		[0.908-1.340]		552	7914						bmi, num_in_house		All			dis_status ~ 0.032[8.4e-30] + (1.103 * mod_ant[0.324]) + (1.273 * bmi[0.005]) + (1.112 * num_in_house2[0.378]) + (0.969 * num_in_house3[0.836]) + (0.689 * num_in_house4[0.030]) + (0.580 * num_in_house5[0.033]) + (1.029 * num_in_house6[0.957])		1.55	1.53	0.47	0.45	1.59	1.57					68.22	67.03			0.323917599289248		bmi, num_in_house	bmi : 5.33e-03, num_in_house2 : 3.78e-01, num_in_house3 : 8.36e-01, num_in_house4 : 2.98e-02, num_in_house5 : 3.32e-02, num_in_house6 : 9.57e-01	bmi: 1.273 [1.074-1.509], num_in_house2: 1.112 [0.879-1.406], num_in_house3: 0.969 [0.723-1.300], num_in_house4: 0.689 [0.493-0.964], num_in_house5: 0.580 [0.351-0.958], num_in_house6: 1.029 [0.365-2.898]						False				False				virus	Papillomaviridae		Alphapapillomavirus 7
Chemotherapy	neoplasms	197	H. pylori	UreA	Yes	Unknown	replicated	0.2597057636510813	1.993489872644866e-19	0.906	0.548	[0.825-0.995]	[0.482-0.623]	552	7914	4684	116237	17780-8	Helicobacter pylori Ag [Presence] in Stool by Immunoassay	glm	sex, bmi	sex	All	All	0	dis_status ~ 0.041[1.6e-37] + (0.906 * mod_ant[0.039]) + (0.771 * male[0.005]) + (1.326 * bmi[9.4e-04])	dis_status ~ 0.041[0.0e+00] + (0.548 * mod_ant[3.5e-20]) + (1.066 * male[0.036]) + (0.746 * sex2[0.772])	1.49	1.58	0.92	0.94	1.46	1.53	105291	10946	4431	253	68.22	67.03	53.61	47.33	0.0389558645476622	3.51792330466741e-20	sex, bmi	sex1 : 4.51e-03, bmi : 9.38e-04	sex1: 0.771 [0.644-0.922], bmi: 1.326 [1.122-1.567]	sex1 : 3.62e-02, sex2 : 7.72e-01	sex1: 1.066 [1.004-1.132], sex2: 0.746 [0.102-5.451]		0 80373-4 [Helicobacter pylori Ag [Presence] in Stool by Rapid immunoassay, glm]: nCase: 816 | nCon: 24277, corr p-val: 0.287, uncorr p-val: 0.144, OR: 0.769 | model: dis_status ~ 0.034[0.0e+00] + (0.769 * mod_ant[0.144]) + (0.999 * male[0.994]) + (1.1e-04 * sex2[0.961]), glm_warn [False]: nan log10 trans: False | Notes: nan 1 16126-5 [Helicobacter pylori IgG Ab [Presence] in Serum, glm]: nCase: 123 | nCon: 4634, corr p-val: 0.357, uncorr p-val: 0.216, OR: 0.674 | model: dis_status ~ 0.028[6.3e-201] + (0.674 * mod_ant[0.216]) + (1.000 * male[0.999]) + (1.7e-05 * sex2[0.980]), glm_warn [False]: nan log10 trans: False | Notes: nan 2 46987-4 [Helicobacter pylori IgM Ab [Presence] in Serum by Immunoassay, glm]: nCase: 288 | nCon: 3654, corr p-val: 0.524, uncorr p-val: 0.388, OR: 0.795 | model: dis_status ~ 0.082[4.2e-225] + (0.795 * mod_ant[0.388]) + (0.923 * male[0.537]), glm_warn [False]: nan log10 trans: False | Notes: nan 3 31843-6 [Helicobacter pylori Ag [Presence] in Stool, glm]: nCase: 274 | nCon: 24006, corr p-val: 0.729, uncorr p-val: 0.595, OR: 0.881 | model: dis_status ~ 0.011[0.0e+00] + (0.881 * mod_ant[0.595]) + (1.071 * male[0.584]) + (1.2e-04 * sex2[0.967]), glm_warn [False]: nan log10 trans: False | Notes: nan dtype: object	11254 17859-0 [Helicobacter pylori IgG Ab [Presence] in Serum or Plasma by Immunoassay, glm]: nCase: 2029 | nCon: 38524, corr p-val: 0.46, uncorr p-val: 0.303, OR: 1.052 | model: dis_status ~ 0.052[0.0e+00] + (1.052 * mod_ant[0.303]) + (1.009 * male[0.847]) + (4.7e-04 * sex2[0.949]), glm_warn [False]: nan log10 trans: False | Notes: nan 11255 22310-7 [Helicobacter pylori Ab [Presence] in Serum, glm]: nCase: 50 | nCon: 52095, corr p-val: 0.781, uncorr p-val: 0.668, OR: 1.205 | model: dis_status ~ 0.001[0.0e+00] + (1.205 * mod_ant[0.668]) + (0.731 * male[0.301]), glm_warn [False]: nan log10 trans: False | Notes: nan dtype: object	False		False		False		False		bacteria	Helicobacteraceae		H. pylori
Chemotherapy	neoplasms	197	HSV-1	IgG	No	Unknown	did_not	0.148438175060923	0.3110086949482946	1.133	2.056	[1.025-1.254]	[0.739-5.717]	552	7914	111	460	93439-8	Herpes simplex virus 1 DNA [Presence] in Blood by NAA with non-probe detection	glm	bmi, age	age	All	All	0	dis_status ~ 0.008[1.1e-25] + (1.133 * mod_ant[0.015]) + (1.262 * bmi[0.008]) + (1.184 * age[0.002])	dis_status ~ 0.307[3.2e-15] + (2.056 * mod_ant[0.167]) + (0.864 * age[0.017])	3.09	2.98	0.86	0.9	3.58	3.46	449	11	105	6	68.22	67.03	15.65	21.11	0.0148438175060923	0.167159834235697	bmi, age, num_in_house	bmi : 7.94e-03, age : 2.43e-03	bmi: 1.262 [1.063-1.499], age: 1.184 [1.061-1.320]	age : 1.73e-02	age: 0.864 [0.765-0.974]		0 14084-8 [Herpes simplex virus 1 [Presence] in Isolate by Immunofluorescence, glm]: nCase: 22 | nCon: 169, corr p-val: 0.349, uncorr p-val: 0.21, OR: 1.959 | model: dis_status ~ 0.001[4.4e-10] + (1.959 * mod_ant[0.210]) + (2.308 * age[4.4e-07]), glm_warn [False]: nan log10 trans: False | Notes: nan 1 51916-5 [Herpes simplex virus 1 IgG Ab [Presence] in Serum or Plasma by Immunoassay, glm]: nCase: 4102 | nCon: 37103, corr p-val: 0.511, uncorr p-val: 0.373, OR: 1.032 | model: dis_status ~ 0.020[0.0e+00] + (1.032 * mod_ant[0.373]) + (1.410 * age[5.8e-243]), glm_warn [False]: nan log10 trans: False | Notes: nan 2 40466-5 [Herpes simplex virus 1 IgM Ab [Presence] in Serum by Immunofluorescence, glm]: nCase: 486 | nCon: 12035, corr p-val: 0.847, uncorr p-val: 0.774, OR: 1.071 | model: dis_status ~ 0.024[1.2e-183] + (1.071 * mod_ant[0.774]) + (1.129 * age[4.5e-06]), glm_warn [False]: nan log10 trans: False | Notes: nan dtype: object	11332 16130-7 [Herpes simplex virus 1 DNA [Presence] in Specimen by NAA with probe detection, glm]: nCase: 4584 | nCon: 95737, corr p-val: 3.90e-34, uncorr p-val: 4.59e-35, OR: 0.493 | model: dis_status ~ 0.036[0.0e+00] + (0.493 * mod_ant[4.6e-35]) + (1.082 * age[1.9e-26]), glm_warn [False]: nan log10 trans: False | Notes: nan 11333 16952-4 [Herpes simplex virus 1 DNA [Presence] in Cerebral spinal fluid by NAA with probe detection, glm]: nCase: 1280 | nCon: 20239, corr p-val: 1.62e-05, uncorr p-val: 4.47e-06, OR: 0.582 | model: dis_status ~ 0.018[0.0e+00] + (0.582 * mod_ant[4.5e-06]) + (1.292 * age[1.2e-71]), glm_warn [False]: nan log10 trans: False | Notes: nan 11334 17850-9 [Herpes simplex virus 1 IgG Ab [Presence] in Serum, glm]: nCase: 68 | nCon: 9940, corr p-val: 0.807, uncorr p-val: 0.698, OR: 0.907 | model: dis_status ~ 0.009[1.1e-32] + (0.907 * mod_ant[0.698]) + (0.938 * age[0.487]), glm_warn [False]: nan log10 trans: False | Notes: nan 11337 5846-1 [Herpes simplex virus 1 Ag [Presence] in Specimen by Immunofluorescence, glm]: nCase: 225 | nCon: 3373, corr p-val: 2.13e-06, uncorr p-val: 5.51e-07, OR: 0.208 | model: dis_status ~ 0.022[9.6e-62] + (0.208 * mod_ant[5.5e-07]) + (1.267 * age[1.3e-10]), glm_warn [False]: nan log10 trans: False | Notes: nan 11338 82190-0 [Herpes simplex virus 1 DNA [Presence] in Cerebral spinal fluid by NAA with non-probe detection, firth]: nCase: 1891 | nCon: 19482, corr p-val: 0.306, uncorr p-val: 0.158, OR: 0.533 | model: dis_status ~ 0.039[0.0e+00] + (0.533 * mod_ant[0.158]) + (1.211 * age[0.0e+00]), glm_warn [False]: nan log10 trans: False | Notes: n=21373 | DoF=2 | n iters: full : 5.00e+00, null : 5.00e+00 | Conv at last: LL change : -3.49e-10, max abs score : 9.11e-07, beta change : 3.93e-06 | Log Likes: full : -6.19e+03, null : -6.38e+03 | Method: Penalized ML | control: maxit : 2500, maxhs : 0, maxstep : 5, lconv : 1e-05, gconv : 1e-05, xconv : 1e-05, collapse : TRUE, fit : NR, call : logistf.control(maxit = n_iter) | mod control: tau : 0.5, terms.fit : NULL, call : logistf.mod.control() dtype: object	False		False		False		False		virus	Herpesviridae	Alphaherpesvirinae	alphaherpesvirus 1
Chemotherapy	neoplasms	197	HSV-2	IgG	No	Unknown	did_not_attempt	0.7918785304968063		0.967		[0.864-1.082]		552	7914						bmi, age		All			dis_status ~ 0.011[4.9e-23] + (0.967 * mod_ant[0.560]) + (1.287 * bmi[0.004]) + (1.194 * age[0.001])		1.57	1.59	0.8	0.77	1.49	1.51					68.22	67.03			0.559930188364182		bmi, age, num_in_house	bmi : 3.79e-03, age : 1.38e-03	bmi: 1.287 [1.085-1.527], age: 1.194 [1.071-1.332]						False				False				virus	Herpesviridae	Alphaherpesvirinae	alphaherpesvirus 2
Chemotherapy	neoplasms	197	HTLV-1	gag	No	Unknown	did_not_attempt	0.3863093739119772		1.083		[0.976-1.201]		552	7914						sex, bmi, age		All			dis_status ~ 0.010[1.9e-24] + (1.083 * mod_ant[0.135]) + (0.751 * male[0.002]) + (1.300 * bmi[0.002]) + (1.185 * age[0.002])		2	1.94	0.83	0.86	2.27	2.12					68.22	67.03			0.135208280869192		sex, bmi, age, num_in_house	sex1 : 1.76e-03, bmi : 2.31e-03, age : 2.35e-03	sex1: 0.751 [0.628-0.899], bmi: 1.300 [1.098-1.539], age: 1.185 [1.062-1.322]						False				False				virus	Retroviridae	Orthoretrovirinae	T-lymphotropic virus 1
Chemotherapy	neoplasms	197	JCV	VP1	No	Unknown	did_not_attempt	0.7918785304968063		1.025		[0.887-1.184]		552	7914						sex		All			dis_status ~ 0.073[1.6e-42] + (1.025 * mod_ant[0.737]) + (0.773 * male[0.005])		2.53	2.52	0.63	0.6	2.47	2.5					68.22	67.03			0.73718518208666		sex	sex1 : 4.71e-03	sex1: 0.773 [0.646-0.924]						False				False				virus	Polyomaviridae		polyomavirus 2
Chemotherapy	neoplasms	197	KSHV	K8_1	No	Unknown	did_not_attempt	0.5010151150408623		1.163		[0.911-1.483]		552	7914						sex, bmi, age		All			dis_status ~ 0.009[2.0e-22] + (1.163 * mod_ant[0.225]) + (0.755 * male[0.002]) + (1.302 * bmi[0.002]) + (1.193 * age[0.002])		1.74	1.72	0.39	0.37	1.78	1.75					68.22	67.03			0.225456801768388		sex, bmi, age, num_in_house	sex1 : 2.10e-03, bmi : 2.17e-03, age : 1.51e-03	sex1: 0.755 [0.632-0.903], bmi: 1.302 [1.10-1.542], age: 1.193 [1.07-1.330]						False				False				virus	Herpesviridae		gammaherpesvirus 8
Chemotherapy	neoplasms	197	MCV	VP1	No	Unknown	did_not_attempt	0.7918785304968063		0.983		[0.885-1.091]		552	7914						sex, num_in_house		All			dis_status ~ 0.083[3.9e-41] + (0.983 * mod_ant[0.743]) + (0.786 * male[0.008]) + (1.111 * num_in_house2[0.379]) + (0.978 * num_in_house3[0.881]) + (0.685 * num_in_house4[0.027]) + (0.586 * num_in_house5[0.036]) + (1.021 * num_in_house6[0.969])		2.83	2.85	0.86	0.82	2.98	3					68.22	67.03			0.743128850724614		sex, num_in_house	sex1 : 8.14e-03, num_in_house2 : 3.79e-01, num_in_house3 : 8.81e-01, num_in_house4 : 2.72e-02, num_in_house5 : 3.65e-02, num_in_house6 : 9.69e-01	sex1: 0.786 [0.657-0.939], num_in_house2: 1.111 [0.878-1.406], num_in_house3: 0.978 [0.729-1.312], num_in_house4: 0.685 [0.49-0.958], num_in_house5: 0.586 [0.355-0.967], num_in_house6: 1.021 [0.363-2.874]						False				False				virus	Polyomaviridae		polyomavirus 5
Chemotherapy	neoplasms	197	T. gondii	p22	No	Unknown	did_not_attempt	0.5889410896168146		0.927		[0.801-1.073]		552	7914						sex, bmi, age		All			dis_status ~ 0.012[1.2e-22] + (0.927 * mod_ant[0.309]) + (0.761 * male[0.003]) + (1.315 * bmi[0.001]) + (1.199 * age[0.001])		1.45	1.47	0.6	0.59	1.48	1.49					68.22	67.03			0.309430394700049		sex, bmi, age, num_in_house	sex1 : 2.80e-03, bmi : 1.50e-03, age : 1.12e-03	sex1: 0.761 [0.636-0.910], bmi: 1.315 [1.11-1.556], age: 1.199 [1.075-1.337]						False				False				other	Sarcocystidae	Toxoplasmatinae	T. gondii
Chemotherapy	neoplasms	197	VZV	gE_gl	No	Unknown	did_not_attempt	0.9611429845577		0.996		[0.839-1.182]		552	7914						sex, bmi, age		All			dis_status ~ 0.011[5.5e-20] + (0.996 * mod_ant[0.961]) + (0.758 * male[0.002]) + (1.309 * bmi[0.002]) + (1.195 * age[0.001])		2.71	2.72	0.51	0.51	2.72	2.71					68.22	67.03			0.9611429845577		sex, bmi, age	sex1 : 2.49e-03, bmi : 1.77e-03, age : 1.35e-03	sex1: 0.758 [0.633-0.907], bmi: 1.309 [1.106-1.549], age: 1.195 [1.072-1.333]						False				False				virus	Herpesviridae		alphaherpesvirus 3
Secondary malignant neoplasm	neoplasms	198	BKV	VP1	No	Unknown	did_not	0.001230872274491054	0.359449841059428	0.711	0.492	[0.601-0.840]	[0.131-1.340]	514	7914	29	947	32362-6	BK virus DNA [Presence] in Serum or Plasma by NAA with probe detection	firth	bmi, age, tobac	age	All	All	0	dis_status ~ 0.009[1.4e-15] + (0.711 * mod_ant[6.2e-05]) + (1.276 * bmi[0.008]) + (1.391 * age[5.3e-08]) + (1.327 * tobac1[0.005]) + (2.123 * tobac2[2.8e-08]) + (0.837 * tobac3[0.808])	dis_status ~ 0.022[2.5e-11] + (0.492 * mod_ant[0.180]) + (1.091 * age[0.472])	3.29	3.4	0.53	0.48	3.44	3.54	742	205	26	3	69.32	67.03	58.97	56.18	6.15436137245527e-05	0.179724920529714	bmi, age, num_in_house, tobac	bmi : 8.02e-03, age : 5.30e-08, tobac1 : 5.23e-03, tobac2 : 2.76e-08, tobac3 : 8.08e-01	bmi: 1.276 [1.066-1.527], age: 1.391 [1.235-1.567], tobac1: 1.327 [1.088-1.618], tobac2: 2.123 [1.628-2.768], tobac3: 0.837 [0.20-3.504]	age : 4.72e-01	age: 1.091 [0.868-1.411]	n=976 | DoF=2 | n iters: full : 7.00e+00, null : 6.00e+00 | Conv at last: LL change : 4.65e-11, max abs score : 3.21e-06, beta change : 5.96e-06 | Log Likes: full : -1.25e+02, null : -1.26e+02 | Method: Penalized ML | control: maxit : 2500, maxhs : 0, maxstep : 5, lconv : 1e-05, gconv : 1e-05, xconv : 1e-05, collapse : TRUE, fit : NR, call : logistf.control(maxit = n_iter) | mod control: tau : 0.5, terms.fit : NULL, call : logistf.mod.control()	0 33978-8 [BK virus DNA [Presence] in Urine by NAA with probe detection, glm]: nCase: 41 | nCon: 429, corr p-val: 0.885, uncorr p-val: 0.726, OR: 0.891 | model: dis_status ~ 0.044[7.4e-09] + (0.891 * mod_ant[0.726]) + (1.178 * age[0.066]), glm_warn [False]: nan log10 trans: False | Notes: nan 1 63475-8 [BK virus DNA [Presence] in Blood, glm]: nCase: 58 | nCon: 1111, corr p-val: 0.995, uncorr p-val: 0.984, OR: 0.993 | model: dis_status ~ 0.010[3.6e-16] + (0.993 * mod_ant[0.984]) + (1.340 * age[0.002]), glm_warn [False]: nan log10 trans: False | Notes: nan dtype: object	11375 47251-4 [BK virus DNA [Presence] in Specimen by NAA with probe detection, glm]: nCase: 67 | nCon: 1144, corr p-val: 1.53e-04, uncorr p-val: 2.02e-05, OR: 3.068 | model: dis_status ~ 0.067[1.9e-12] + (3.068 * mod_ant[2.0e-05]) + (0.922 * age[0.227]), glm_warn [False]: nan log10 trans: False | Notes: nan dtype: object	False		False		False		False		virus	Polyomaviridae		polyomavirus 1
Secondary malignant neoplasm	neoplasms	198	C. trach.	pGP3	No	Unknown	did_not	0.2771526927980686	0.4482146203634166	1.051	1.717	[0.976-1.133]	[0.639-3.694]	514	7914	210	45739	45084-1	Chlamydia trachomatis DNA [Presence] in Vaginal fluid by NAA with probe detection	firth	age, num_in_house, tobac	age	All	All	0	dis_status ~ 0.008[4.2e-23] + (1.051 * mod_ant[0.190]) + (1.330 * age[2.2e-05]) + (0.984 * num_in_house2[0.895]) + (0.889 * num_in_house3[0.453]) + (0.575 * num_in_house4[0.006]) + (0.765 * num_in_house5[0.298]) + (1.277 * num_in_house6[0.615]) + (1.357 * tobac1[0.003]) + (2.101 * tobac2[4.8e-08]) + (0.812 * tobac3[0.778])	dis_status ~ 2.0e-04[0.0e+00] + (1.717 * mod_ant[0.255]) + (2.096 * age[0.0e+00])	1.29	1.24	1.25	1.2	1	0.95	44160	1579	205	5	69.32	67.03	51.14	35.57	0.189873850719243	0.254875176259397	age, num_in_house, tobac	age : 2.20e-05, num_in_house2 : 8.95e-01, num_in_house3 : 4.53e-01, num_in_house4 : 5.99e-03, num_in_house5 : 2.98e-01, num_in_house6 : 6.15e-01, tobac1 : 2.52e-03, tobac2 : 4.83e-08, tobac3 : 7.78e-01	age: 1.330 [1.166-1.517], num_in_house2: 0.984 [0.778-1.245], num_in_house3: 0.889 [0.653-1.209], num_in_house4: 0.575 [0.387-0.853], num_in_house5: 0.765 [0.463-1.266], num_in_house6: 1.277 [0.493-3.307], tobac1: 1.357 [1.113-1.655], tobac2: 2.101 [1.609-2.742], tobac3: 0.812 [0.191-3.447]	age : 0.00e+00	age: 2.096 [1.931-2.274]	n=45949 | DoF=2 | n iters: full : 9.00e+00, null : 8.00e+00 | Conv at last: LL change : -6.60e-10, max abs score : 3.20e-08, beta change : 9.39e-08 | Log Likes: full : -1.20e+03, null : -1.33e+03 | Method: Penalized ML | control: maxit : 2500, maxhs : 0, maxstep : 5, lconv : 1e-05, gconv : 1e-05, xconv : 1e-05, collapse : TRUE, fit : NR, call : logistf.control(maxit = n_iter) | mod control: tau : 0.5, terms.fit : NULL, call : logistf.mod.control()	0 16599-3 [Chlamydia trachomatis DNA [Presence] in Blood by NAA with probe detection, firth]: nCase: 52 | nCon: 50367, corr p-val: 0.536, uncorr p-val: 0.338, OR: 2.5 | model: dis_status ~ 1.7e-05[0.0e+00] + (2.500 * mod_ant[0.338]) + (2.532 * age[0.0e+00]), glm_warn [False]: nan log10 trans: False | Notes: n=50419 | DoF=2 | n iters: full : 1.10e+01, null : 9.00e+00 | Conv at last: LL change : 4.83e-11, max abs score : 2.99e-07, beta change : 8.86e-07 | Log Likes: full : -3.67e+02, null : -4.05e+02 | Method: Penalized ML | control: maxit : 2500, maxhs : 0, maxstep : 5, lconv : 1e-05, gconv : 1e-05, xconv : 1e-05, collapse : TRUE, fit : NR, call : logistf.control(maxit = n_iter) | mod control: tau : 0.5, terms.fit : NULL, call : logistf.mod.control() 1 50387-0 [Chlamydia trachomatis rRNA [Presence] in Cervix by NAA with probe detection, firth]: nCase: 284 | nCon: 105087, corr p-val: 0.56, uncorr p-val: 0.359, OR: 1.603 | model: dis_status ~ 7.8e-05[0.0e+00] + (1.603 * mod_ant[0.359]) + (2.310 * age[0.0e+00]), glm_warn [False]: nan log10 trans: False | Notes: n=105371 | DoF=2 | n iters: full : 9.00e+00, null : 8.00e+00 | Conv at last: LL change : 2.31e-09, max abs score : 5.76e-07, beta change : 1.89e-06 | Log Likes: full : -1.78e+03, null : -1.96e+03 | Method: Penalized ML | control: maxit : 2500, maxhs : 0, maxstep : 5, lconv : 1e-05, gconv : 1e-05, xconv : 1e-05, collapse : TRUE, fit : NR, call : logistf.control(maxit = n_iter) | mod control: tau : 0.5, terms.fit : NULL, call : logistf.mod.control() 2 6349-5 [Chlamydia trachomatis [Presence] in Specimen by Organism specific culture, firth]: nCase: 47 | nCon: 8533, corr p-val: 0.83, uncorr p-val: 0.676, OR: 1.943 | model: dis_status ~ 2.0e-04[0.0e+00] + (1.943 * mod_ant[0.676]) + (2.155 * age[0.0e+00]), glm_warn [False]: nan log10 trans: False | Notes: n=8580 | DoF=2 | n iters: full : 9.00e+00, null : 8.00e+00 | Conv at last: LL change : 4.81e-11, max abs score : 1.89e-06, beta change : 5.03e-06 | Log Likes: full : -2.40e+02, null : -2.88e+02 | Method: Penalized ML | control: maxit : 2500, maxhs : 0, maxstep : 5, lconv : 1e-05, gconv : 1e-05, xconv : 1e-05, collapse : TRUE, fit : NR, call : logistf.control(maxit = n_iter) | mod control: tau : 0.5, terms.fit : NULL, call : logistf.mod.control() 3 4993-2 [Chlamydia trachomatis rRNA [Presence] in Specimen by Probe, firth]: nCase: 280 | nCon: 50924, corr p-val: 0.948, uncorr p-val: 0.832, OR: 1.109 | model: dis_status ~ 8.2e-05[0.0e+00] + (1.109 * mod_ant[0.832]) + (2.514 * age[0.0e+00]), glm_warn [False]: nan log10 trans: False | Notes: n=51204 | DoF=2 | n iters: full : 9.00e+00, null : 8.00e+00 | Conv at last: LL change : 2.98e-10, max abs score : 5.51e-08, beta change : 1.74e-07 | Log Likes: full : -1.50e+03, null : -1.73e+03 | Method: Penalized ML | control: maxit : 2500, maxhs : 0, maxstep : 5, lconv : 1e-05, gconv : 1e-05, xconv : 1e-05, collapse : TRUE, fit : NR, call : logistf.control(maxit = n_iter) | mod control: tau : 0.5, terms.fit : NULL, call : logistf.mod.control() 4 53926-2 [Chlamydia trachomatis rRNA [Presence] in Vaginal fluid by NAA with probe detection, firth]: nCase: 70 | nCon: 14124, corr p-val: 0.995, uncorr p-val: 0.973, OR: 1.029 | model: dis_status ~ 2.4e-04[0.0e+00] + (1.029 * mod_ant[0.973]) + (2.171 * age[0.0e+00]), glm_warn [False]: nan log10 trans: False | Notes: n=14194 | DoF=2 | n iters: full : 9.00e+00, null : 8.00e+00 | Conv at last: LL change : 6.97e-11, max abs score : 1.74e-07, beta change : 4.89e-07 | Log Likes: full : -3.94e+02, null : -4.37e+02 | Method: Penalized ML | control: maxit : 2500, maxhs : 0, maxstep : 5, lconv : 1e-05, gconv : 1e-05, xconv : 1e-05, collapse : TRUE, fit : NR, call : logistf.control(maxit = n_iter) | mod control: tau : 0.5, terms.fit : NULL, call : logistf.mod.control() dtype: object	11378 21190-4 [Chlamydia trachomatis DNA [Presence] in Cervix by NAA with probe detection, firth]: nCase: 322 | nCon: 61795, corr p-val: 0.671, uncorr p-val: 0.468, OR: 0.649 | model: dis_status ~ 1.6e-04[0.0e+00] + (0.649 * mod_ant[0.468]) + (2.310 * age[0.0e+00]), glm_warn [False]: nan log10 trans: False | Notes: n=62117 | DoF=2 | n iters: full : 9.00e+00, null : 8.00e+00 | Conv at last: LL change : 9.92e-10, max abs score : 6.17e-09, beta change : 3.02e-07 | Log Likes: full : -1.80e+03, null : -2.01e+03 | Method: Penalized ML | control: maxit : 2500, maxhs : 0, maxstep : 5, lconv : 1e-05, gconv : 1e-05, xconv : 1e-05, collapse : TRUE, fit : NR, call : logistf.control(maxit = n_iter) | mod control: tau : 0.5, terms.fit : NULL, call : logistf.mod.control() 11379 21613-5 [Chlamydia trachomatis DNA [Presence] in Specimen by NAA with probe detection, glm]: nCase: 6355 | nCon: 1265649, corr p-val: 5.30e-05, uncorr p-val: 6.21e-06, OR: 0.557 | model: dis_status ~ 1.3e-04[0.0e+00] + (0.557 * mod_ant[6.2e-06]) + (2.239 * age[0.0e+00]), glm_warn [False]: nan log10 trans: False | Notes: nan 11380 31777-6 [Chlamydia trachomatis Ag [Presence] in Specimen, firth]: nCase: 1020 | nCon: 102406, corr p-val: 4.43e-04, uncorr p-val: 6.57e-05, OR: 0.202 | model: dis_status ~ 1.4e-04[0.0e+00] + (0.202 * mod_ant[6.6e-05]) + (2.216 * age[0.0e+00]), glm_warn [False]: nan log10 trans: False | Notes: n=103426 | DoF=2 | n iters: full : 9.00e+00, null : 7.00e+00 | Conv at last: LL change : -1.70e-09, max abs score : 2.24e-08, beta change : 8.32e-06 | Log Likes: full : -5.03e+03, null : -5.72e+03 | Method: Penalized ML | control: maxit : 2500, maxhs : 0, maxstep : 5, lconv : 1e-05, gconv : 1e-05, xconv : 1e-05, collapse : TRUE, fit : NR, call : logistf.control(maxit = n_iter) | mod control: tau : 0.5, terms.fit : NULL, call : logistf.mod.control() 11381 42931-6 [Chlamydia trachomatis rRNA [Presence] in Urine by NAA with probe detection, glm]: nCase: 592 | nCon: 132039, corr p-val: 0.762, uncorr p-val: 0.575, OR: 0.827 | model: dis_status ~ 1.5e-04[0.0e+00] + (0.827 * mod_ant[0.575]) + (2.260 * age[1.0e-237]), glm_warn [False]: nan log10 trans: False | Notes: nan 11382 43304-5 [Chlamydia trachomatis rRNA [Presence] in Specimen by NAA with probe detection, glm]: nCase: 2590 | nCon: 775038, corr p-val: 0.404, uncorr p-val: 0.21, OR: 0.796 | model: dis_status ~ 1.4e-04[0.0e+00] + (0.796 * mod_ant[0.210]) + (2.130 * age[0.0e+00]), glm_warn [False]: nan log10 trans: False | Notes: nan 11383 43404-3 [Chlamydia trachomatis DNA [Presence] in Specimen by Probe with signal amplification, glm]: nCase: 1296 | nCon: 451618, corr p-val: 0.079, uncorr p-val: 0.025, OR: 0.535 | model: dis_status ~ 7.1e-05[0.0e+00] + (0.535 * mod_ant[0.025]) + (2.395 * age[0.0e+00]), glm_warn [False]: nan log10 trans: False | Notes: nan 11388 57287-5 [Chlamydia trachomatis rRNA [Presence] in Anal by NAA with probe detection, firth]: nCase: 50 | nCon: 19555, corr p-val: 0.995, uncorr p-val: 0.947, OR: 0.91 | model: dis_status ~ 6.1e-05[0.0e+00] + (0.910 * mod_ant[0.947]) + (2.365 * age[0.0e+00]), glm_warn [False]: nan log10 trans: False | Notes: n=19605 | DoF=2 | n iters: full : 1.00e+01, null : 8.00e+00 | Conv at last: LL change : 4.18e-11, max abs score : 6.44e-07, beta change : 1.59e-06 | Log Likes: full : -2.99e+02, null : -3.44e+02 | Method: Penalized ML | control: maxit : 2500, maxhs : 0, maxstep : 5, lconv : 1e-05, gconv : 1e-05, xconv : 1e-05, collapse : TRUE, fit : NR, call : logistf.control(maxit = n_iter) | mod control: tau : 0.5, terms.fit : NULL, call : logistf.mod.control() 11390 6356-0 [Chlamydia trachomatis DNA [Presence] in Genital specimen by NAA with probe detection, firth]: nCase: 154 | nCon: 62700, corr p-val: 0.796, uncorr p-val: 0.639, OR: 0.694 | model: dis_status ~ 6.2e-05[0.0e+00] + (0.694 * mod_ant[0.639]) + (2.302 * age[0.0e+00]), glm_warn [False]: nan log10 trans: False | Notes: n=62854 | DoF=2 | n iters: full : 1.00e+01, null : 8.00e+00 | Conv at last: LL change : 8.87e-10, max abs score : 5.77e-08, beta change : 4.92e-07 | Log Likes: full : -9.60e+02, null : -1.07e+03 | Method: Penalized ML | control: maxit : 2500, maxhs : 0, maxstep : 5, lconv : 1e-05, gconv : 1e-05, xconv : 1e-05, collapse : TRUE, fit : NR, call : logistf.control(maxit = n_iter) | mod control: tau : 0.5, terms.fit : NULL, call : logistf.mod.control() 11391 6357-8 [Chlamydia trachomatis DNA [Presence] in Urine by NAA with probe detection, glm]: nCase: 768 | nCon: 246517, corr p-val: 0.153, uncorr p-val: 0.064, OR: 0.553 | model: dis_status ~ 9.2e-05[0.0e+00] + (0.553 * mod_ant[0.064]) + (2.204 * age[7.9e-262]), glm_warn [False]: nan log10 trans: False | Notes: nan dtype: object	False		False		False		False		bacteria	Chlamydiaceae		C. trachomatis
Secondary malignant neoplasm	neoplasms	198	CMV	pp28	Yes	Unknown	replicated	0.0983805535197268	6.547050329021806e-10	1.144	1.332	[1.017-1.286]	[1.223-1.451]	514	7914	2323	61237	13949-3	Cytomegalovirus IgG Ab [Presence] in Serum or Plasma by Immunoassay	glm	bmi, age, num_in_house, tobac	age	All	All	0	dis_status ~ 0.004[5.3e-24] + (1.144 * mod_ant[0.025]) + (1.252 * bmi[0.015]) + (1.296 * age[1.1e-04]) + (0.982 * num_in_house2[0.883]) + (0.890 * num_in_house3[0.456]) + (0.579 * num_in_house4[0.007]) + (0.755 * num_in_house5[0.274]) + (1.297 * num_in_house6[0.592]) + (1.332 * tobac1[0.005]) + (2.107 * tobac2[4.2e-08]) + (0.761 * tobac3[0.711])	dis_status ~ 0.011[0.0e+00] + (1.332 * mod_ant[5.3e-11]) + (1.235 * age[1.4e-66])	2.73	2.61	0.76	0.79	2.94	2.65	31247	29990	943	1380	69.32	67.03	56.62	48.73	0.0245951383799317	5.2538058195854e-11	bmi, age, num_in_house, tobac	bmi : 1.48e-02, age : 1.13e-04, num_in_house2 : 8.83e-01, num_in_house3 : 4.56e-01, num_in_house4 : 6.70e-03, num_in_house5 : 2.74e-01, num_in_house6 : 5.92e-01, tobac1 : 4.75e-03, tobac2 : 4.16e-08, tobac3 : 7.11e-01	bmi: 1.252 [1.045-1.499], age: 1.296 [1.136-1.478], num_in_house2: 0.982 [0.777-1.243], num_in_house3: 0.890 [0.654-1.210], num_in_house4: 0.579 [0.39-0.860], num_in_house5: 0.755 [0.456-1.249], num_in_house6: 1.297 [0.501-3.356], tobac1: 1.332 [1.092-1.624], tobac2: 2.107 [1.614-2.750], tobac3: 0.761 [0.179-3.226]	age : 1.39e-66	age: 1.235 [1.206-1.265]		0 5000-5 [Cytomegalovirus DNA [Presence] in Specimen by NAA with probe detection, glm]: nCase: 1677 | nCon: 36100, corr p-val: 1.79e-07, uncorr p-val: 1.66e-08, OR: 1.758 | model: dis_status ~ 0.006[0.0e+00] + (1.758 * mod_ant[1.7e-08]) + (1.400 * age[1.3e-111]), glm_warn [False]: nan log10 trans: False | Notes: nan 1 30246-3 [Cytomegalovirus DNA [Presence] in Serum or Plasma by NAA with probe detection, glm]: nCase: 589 | nCon: 8198, corr p-val: 9.86e-03, uncorr p-val: 1.83e-03, OR: 1.61 | model: dis_status ~ 0.035[2.3e-192] + (1.610 * mod_ant[0.002]) + (1.148 * age[3.6e-12]), glm_warn [False]: nan log10 trans: False | Notes: nan 2 22239-8 [Cytomegalovirus Ab [Presence] in Serum or Plasma, glm]: nCase: 248 | nCon: 5155, corr p-val: 0.562, uncorr p-val: 0.364, OR: 1.134 | model: dis_status ~ 0.165[1.6e-18] + (1.134 * mod_ant[0.364]) + (0.789 * age[2.9e-11]), glm_warn [False]: nan log10 trans: False | Notes: nan 3 82189-2 [Cytomegalovirus DNA [Presence] in Cerebral spinal fluid by NAA with non-probe detection, firth]: nCase: 1143 | nCon: 22258, corr p-val: 0.677, uncorr p-val: 0.481, OR: 1.653 | model: dis_status ~ 0.009[0.0e+00] + (1.653 * mod_ant[0.481]) + (1.395 * age[0.0e+00]), glm_warn [False]: nan log10 trans: False | Notes: n=23401 | DoF=2 | n iters: full : 7.00e+00, null : 5.00e+00 | Conv at last: LL change : 6.06e-10, max abs score : 4.63e-09, beta change : 4.21e-08 | Log Likes: full : -4.27e+03, null : -4.56e+03 | Method: Penalized ML | control: maxit : 2500, maxhs : 0, maxstep : 5, lconv : 1e-05, gconv : 1e-05, xconv : 1e-05, collapse : TRUE, fit : NR, call : logistf.control(maxit = n_iter) | mod control: tau : 0.5, terms.fit : NULL, call : logistf.mod.control() 4 16718-9 [Cytomegalovirus Ag [Presence] in Blood, firth]: nCase: 78 | nCon: 1500, corr p-val: 0.718, uncorr p-val: 0.532, OR: 1.577 | model: dis_status ~ 0.007[0.0e+00] + (1.577 * mod_ant[0.532]) + (1.478 * age[1.9e-10]), glm_warn [False]: nan log10 trans: False | Notes: n=1578 | DoF=2 | n iters: full : 7.00e+00, null : 5.00e+00 | Conv at last: LL change : 1.82e-12, max abs score : 4.56e-08, beta change : 1.75e-07 | Log Likes: full : -2.85e+02, null : -3.06e+02 | Method: Penalized ML | control: maxit : 2500, maxhs : 0, maxstep : 5, lconv : 1e-05, gconv : 1e-05, xconv : 1e-05, collapse : TRUE, fit : NR, call : logistf.control(maxit = n_iter) | mod control: tau : 0.5, terms.fit : NULL, call : logistf.mod.control() 5 49539-0 [Cytomegalovirus IgM Ab [Presence] in Serum or Plasma by Immunofluorescence, glm]: nCase: 686 | nCon: 29617, corr p-val: 0.933, uncorr p-val: 0.795, OR: 1.052 | model: dis_status ~ 0.002[3.7e-306] + (1.052 * mod_ant[0.795]) + (1.591 * age[1.3e-66]), glm_warn [False]: nan log10 trans: False | Notes: nan 6 4996-5 [Cytomegalovirus DNA [Presence] in Blood by NAA with probe detection, firth]: nCase: 173 | nCon: 2012, corr p-val: 0.948, uncorr p-val: 0.815, OR: 1.231 | model: dis_status ~ 0.035[0.0e+00] + (1.231 * mod_ant[0.815]) + (1.166 * age[0.002]), glm_warn [False]: nan log10 trans: False | Notes: n=2185 | DoF=2 | n iters: full : 6.00e+00, null : 5.00e+00 | Conv at last: LL change : 7.96e-13, max abs score : 2.03e-08, beta change : 6.42e-08 | Log Likes: full : -5.94e+02, null : -5.99e+02 | Method: Penalized ML | control: maxit : 2500, maxhs : 0, maxstep : 5, lconv : 1e-05, gconv : 1e-05, xconv : 1e-05, collapse : TRUE, fit : NR, call : logistf.control(maxit = n_iter) | mod control: tau : 0.5, terms.fit : NULL, call : logistf.mod.control() 7 30326-3 [Cytomegalovirus DNA [Presence] in Cerebral spinal fluid by NAA with probe detection, firth]: nCase: 199 | nCon: 5587, corr p-val: 0.995, uncorr p-val: 0.943, OR: 1.113 | model: dis_status ~ 0.004[0.0e+00] + (1.113 * mod_ant[0.943]) + (1.476 * age[0.0e+00]), glm_warn [False]: nan log10 trans: False | Notes: n=5786 | DoF=2 | n iters: full : 7.00e+00, null : 6.00e+00 | Conv at last: LL change : 2.59e-11, max abs score : 1.62e-06, beta change : 9.08e-06 | Log Likes: full : -8.05e+02, null : -8.60e+02 | Method: Penalized ML | control: maxit : 2500, maxhs : 0, maxstep : 5, lconv : 1e-05, gconv : 1e-05, xconv : 1e-05, collapse : TRUE, fit : NR, call : logistf.control(maxit = n_iter) | mod control: tau : 0.5, terms.fit : NULL, call : logistf.mod.control() dtype: object	11395 22244-8 [Cytomegalovirus IgG Ab [Presence] in Serum or Plasma, glm]: nCase: 1000 | nCon: 40126, corr p-val: 0.016, uncorr p-val: 3.46e-03, OR: 0.823 | model: dis_status ~ 0.004[0.0e+00] + (0.823 * mod_ant[0.003]) + (1.394 * age[1.8e-53]), glm_warn [False]: nan log10 trans: False | Notes: nan 11396 24119-0 [Cytomegalovirus IgM Ab [Presence] in Serum or Plasma by Immunoassay, glm]: nCase: 2238 | nCon: 46526, corr p-val: 4.44e-05, uncorr p-val: 4.94e-06, OR: 0.546 | model: dis_status ~ 0.007[0.0e+00] + (0.546 * mod_ant[4.9e-06]) + (1.453 * age[3.7e-198]), glm_warn [False]: nan log10 trans: False | Notes: nan 11398 30325-5 [Cytomegalovirus IgM Ab [Presence] in Serum or Plasma, glm]: nCase: 121 | nCon: 9618, corr p-val: 0.034, uncorr p-val: 9.15e-03, OR: 0.48 | model: dis_status ~ 4.9e-04[1.8e-50] + (0.480 * mod_ant[0.009]) + (1.801 * age[6.7e-15]), glm_warn [False]: nan log10 trans: False | Notes: nan 11400 31797-4 [Cytomegalovirus Ag [Presence] in Specimen, glm]: nCase: 49 | nCon: 709, corr p-val: 0.146, uncorr p-val: 0.06, OR: 0.514 | model: dis_status ~ 0.015[2.0e-12] + (0.514 * mod_ant[0.060]) + (1.340 * age[0.002]), glm_warn [False]: nan log10 trans: False | Notes: nan dtype: object	False		False		False		False		virus	Herpesviridae	Betaherpesvirinae	betaherpesvirus 5
Secondary malignant neoplasm	neoplasms	198	EBV	EBNA-1	No	Unknown	did_not	0.24504841656134	0.01817869579367337	0.926	0.63	[0.84-1.021]	[0.458-0.866]	514	7914	1392	47824	24115-8	Epstein Barr virus capsid IgM Ab [Presence] in Serum by Immunoassay	glm	bmi, age, tobac	age	All	All	0	dis_status ~ 0.003[1.2e-29] + (0.926 * mod_ant[0.123]) + (1.285 * bmi[0.006]) + (1.425 * age[4.3e-09]) + (1.359 * tobac1[0.003]) + (2.211 * tobac2[5.3e-09]) + (0.848 * tobac3[0.821])	dis_status ~ 0.005[0.0e+00] + (0.630 * mod_ant[0.004]) + (1.422 * age[6.5e-102])	3.28	3.32	0.91	0.88	3.63	3.64	44783	3041	1352	40	69.32	67.03	58.1	45.37	0.12252420828067	0.0044885668626354	bmi, age, tobac	bmi : 6.29e-03, age : 4.32e-09, tobac1 : 2.55e-03, tobac2 : 5.25e-09, tobac3 : 8.21e-01	bmi: 1.285 [1.074-1.539], age: 1.425 [1.266-1.603], tobac1: 1.359 [1.113-1.658], tobac2: 2.211 [1.694-2.885], tobac3: 0.848 [0.203-3.545]	age : 6.51e-102	age: 1.422 [1.377-1.468]		0 30340-4 [Epstein Barr virus capsid IgM Ab [Presence] in Serum, glm]: nCase: 1100 | nCon: 38700, corr p-val: 0.205, uncorr p-val: 0.091, OR: 0.792 | model: dis_status ~ 0.004[0.0e+00] + (0.792 * mod_ant[0.091]) + (1.508 * age[5.0e-125]), glm_warn [False]: nan log10 trans: False | Notes: nan 1 5156-5 [Epstein Barr virus nuclear IgG Ab [Presence] in Serum by Immunoassay, glm]: nCase: 652 | nCon: 14169, corr p-val: 0.359, uncorr p-val: 0.175, OR: 0.856 | model: dis_status ~ 0.010[8.5e-222] + (0.856 * mod_ant[0.175]) + (1.371 * age[5.4e-41]), glm_warn [False]: nan log10 trans: False | Notes: nan 2 49178-7 [Epstein Barr virus Ab [Presence] in Serum, firth]: nCase: 145 | nCon: 53719, corr p-val: 0.388, uncorr p-val: 0.197, OR: 0.528 | model: dis_status ~ 1.0e-04[0.0e+00] + (0.528 * mod_ant[0.197]) + (2.068 * age[0.0e+00]), glm_warn [False]: nan log10 trans: False | Notes: n=53864 | DoF=2 | n iters: full : 1.00e+01, null : 8.00e+00 | Conv at last: LL change : 1.57e-10, max abs score : 5.74e-08, beta change : 5.41e-07 | Log Likes: full : -8.62e+02, null : -9.96e+02 | Method: Penalized ML | control: maxit : 2500, maxhs : 0, maxstep : 5, lconv : 1e-05, gconv : 1e-05, xconv : 1e-05, collapse : TRUE, fit : NR, call : logistf.control(maxit = n_iter) | mod control: tau : 0.5, terms.fit : NULL, call : logistf.mod.control() 3 5002-1 [Epstein Barr virus DNA [Presence] in Blood by NAA with probe detection, glm]: nCase: 184 | nCon: 3752, corr p-val: 0.456, uncorr p-val: 0.268, OR: 0.748 | model: dis_status ~ 0.023[5.9e-133] + (0.748 * mod_ant[0.268]) + (1.232 * age[3.2e-11]), glm_warn [False]: nan log10 trans: False | Notes: nan 4 84871-3 [Epstein Barr virus capsid p18 IgG Ab [Presence] in Serum by Rapid immunoassay, firth]: nCase: 35 | nCon: 2234, corr p-val: 0.992, uncorr p-val: 0.912, OR: 0.938 | model: dis_status ~ 0.003[0.0e+00] + (0.938 * mod_ant[0.912]) + (1.486 * age[4.1e-06]), glm_warn [False]: nan log10 trans: False | Notes: n=2269 | DoF=2 | n iters: full : 8.00e+00, null : 6.00e+00 | Conv at last: LL change : 2.02e-10, max abs score : 7.04e-06, beta change : 7.30e-06 | Log Likes: full : -1.62e+02, null : -1.76e+02 | Method: Penalized ML | control: maxit : 2500, maxhs : 0, maxstep : 5, lconv : 1e-05, gconv : 1e-05, xconv : 1e-05, collapse : TRUE, fit : NR, call : logistf.control(maxit = n_iter) | mod control: tau : 0.5, terms.fit : NULL, call : logistf.mod.control() dtype: object	11405 22295-0 [Epstein Barr virus early IgG Ab [Presence] in Serum, glm]: nCase: 210 | nCon: 10504, corr p-val: 0.995, uncorr p-val: 0.99, OR: 1.002 | model: dis_status ~ 0.001[4.9e-173] + (1.002 * mod_ant[0.990]) + (1.764 * age[5.6e-51]), glm_warn [False]: nan log10 trans: False | Notes: nan 11406 22296-8 [Epstein Barr virus nuclear Ab [Presence] in Serum, glm]: nCase: 318 | nCon: 11890, corr p-val: 7.70e-04, uncorr p-val: 1.24e-04, OR: 2.425 | model: dis_status ~ 0.001[3.5e-171] + (2.425 * mod_ant[1.2e-04]) + (1.647 * age[4.4e-63]), glm_warn [False]: nan log10 trans: False | Notes: nan 11407 23858-4 [Epstein Barr virus DNA [Presence] in Cerebral spinal fluid by NAA with probe detection, glm]: nCase: 219 | nCon: 1982, corr p-val: 0.359, uncorr p-val: 0.177, OR: 1.724 | model: dis_status ~ 0.020[1.2e-48] + (1.724 * mod_ant[0.177]) + (1.345 * age[1.0e-12]), glm_warn [False]: nan log10 trans: False | Notes: nan 11408 24114-1 [Epstein Barr virus capsid IgG Ab [Presence] in Serum by Immunoassay, glm]: nCase: 2478 | nCon: 75150, corr p-val: 0.68, uncorr p-val: 0.487, OR: 1.06 | model: dis_status ~ 0.006[0.0e+00] + (1.060 * mod_ant[0.487]) + (1.356 * age[2.9e-117]), glm_warn [False]: nan log10 trans: False | Notes: nan 11410 30339-6 [Epstein Barr virus capsid IgG Ab [Presence] in Serum, glm]: nCase: 657 | nCon: 38349, corr p-val: 0.995, uncorr p-val: 0.985, OR: 1.003 | model: dis_status ~ 0.002[6.9e-227] + (1.003 * mod_ant[0.985]) + (1.556 * age[4.1e-61]), glm_warn [False]: nan log10 trans: False | Notes: nan 11412 33395-5 [Epstein Barr virus capsid Ab [Presence] in Serum, firth]: nCase: 22 | nCon: 1065, corr p-val: 0.995, uncorr p-val: 0.947, OR: 1.062 | model: dis_status ~ 9.0e-04[0.0e+00] + (1.062 * mod_ant[0.947]) + (2.031 * age[2.6e-09]), glm_warn [False]: nan log10 trans: False | Notes: n=1087 | DoF=2 | n iters: full : 9.00e+00, null : 6.00e+00 | Conv at last: LL change : 1.31e-12, max abs score : 2.68e-07, beta change : 6.78e-07 | Log Likes: full : -8.24e+01, null : -1.03e+02 | Method: Penalized ML | control: maxit : 2500, maxhs : 0, maxstep : 5, lconv : 1e-05, gconv : 1e-05, xconv : 1e-05, collapse : TRUE, fit : NR, call : logistf.control(maxit = n_iter) | mod control: tau : 0.5, terms.fit : NULL, call : logistf.mod.control() 11413 40751-0 [Epstein Barr virus capsid IgM Ab [Presence] in Serum by Immunofluorescence, firth]: nCase: 182 | nCon: 6191, corr p-val: 0.96, uncorr p-val: 0.865, OR: 1.08 | model: dis_status ~ 0.002[0.0e+00] + (1.080 * mod_ant[0.865]) + (1.673 * age[0.0e+00]), glm_warn [False]: nan log10 trans: False | Notes: n=6373 | DoF=2 | n iters: full : 7.00e+00, null : 6.00e+00 | Conv at last: LL change : 3.04e-11, max abs score : 2.97e-07, beta change : 8.69e-07 | Log Likes: full : -7.39e+02, null : -8.20e+02 | Method: Penalized ML | control: maxit : 2500, maxhs : 0, maxstep : 5, lconv : 1e-05, gconv : 1e-05, xconv : 1e-05, collapse : TRUE, fit : NR, call : logistf.control(maxit = n_iter) | mod control: tau : 0.5, terms.fit : NULL, call : logistf.mod.control() 11414 40752-8 [Epstein Barr virus early IgG Ab [Presence] in Serum by Immunoassay, glm]: nCase: 880 | nCon: 17496, corr p-val: 5.87e-05, uncorr p-val: 7.24e-06, OR: 1.647 | model: dis_status ~ 0.013[4.5e-279] + (1.647 * mod_ant[7.2e-06]) + (1.195 * age[2.7e-20]), glm_warn [False]: nan log10 trans: False | Notes: nan 11417 5005-4 [Epstein Barr virus DNA [Presence] in Specimen by NAA with probe detection, glm]: nCase: 979 | nCon: 11923, corr p-val: 0.046, uncorr p-val: 0.013, OR: 1.246 | model: dis_status ~ 0.018[1.3e-238] + (1.246 * mod_ant[0.013]) + (1.304 * age[6.3e-41]), glm_warn [False]: nan log10 trans: False | Notes: nan 11419 59183-4 [Epstein Barr virus early diffuse IgG Ab [Presence] in Serum, glm]: nCase: 417 | nCon: 13824, corr p-val: 0.559, uncorr p-val: 0.355, OR: 1.116 | model: dis_status ~ 0.002[2.7e-122] + (1.116 * mod_ant[0.355]) + (1.538 * age[6.5e-27]), glm_warn [False]: nan log10 trans: False | Notes: nan 11420 7883-2 [Epstein Barr virus nuclear IgG Ab [Presence] in Serum, glm]: nCase: 271 | nCon: 22468, corr p-val: 0.442, uncorr p-val: 0.245, OR: 1.353 | model: dis_status ~ 8.0e-04[3.4e-120] + (1.353 * mod_ant[0.245]) + (1.579 * age[2.4e-29]), glm_warn [False]: nan log10 trans: False | Notes: nan dtype: object	False		False		False		False		virus	Herpesviridae		gammaherpesvirus 4
Secondary malignant neoplasm	neoplasms	198	HBV	Hbe	No	Unknown	did_not_attempt	0.4798845765700083		0.945		[0.826-1.081]		514	7914						age, num_in_house		All			dis_status ~ 0.012[3.1e-20] + (0.945 * mod_ant[0.408]) + (1.316 * age[3.1e-05]) + (0.941 * num_in_house2[0.608]) + (0.863 * num_in_house3[0.344]) + (0.541 * num_in_house4[0.002]) + (0.723 * num_in_house5[0.206]) + (1.212 * num_in_house6[0.688])		1.1	1.13	0.71	0.68	1.08	1.11					69.32	67.03			0.407901890084507		age, num_in_house	age : 3.14e-05, num_in_house2 : 6.08e-01, num_in_house3 : 3.44e-01, num_in_house4 : 2.23e-03, num_in_house5 : 2.06e-01, num_in_house6 : 6.88e-01	age: 1.316 [1.156-1.497], num_in_house2: 0.941 [0.745-1.188], num_in_house3: 0.863 [0.635-1.172], num_in_house4: 0.541 [0.365-0.802], num_in_house5: 0.723 [0.438-1.195], num_in_house6: 1.212 [0.474-3.098]						False				False				virus	Hepadnaviridae		Hepatitis B virus
Secondary malignant neoplasm	neoplasms	198	HCV	Core	Yes	Unknown	replicated	0.24504841656134	0.0001531620571718421	0.894	0.838	[0.776-1.030]	[0.773-0.909]	514	7914	4996	79859	11259-9	Hepatitis C virus RNA [Presence] in Serum or Plasma by NAA with probe detection	glm			All	All	0	dis_status ~ 0.069[0.0e+00] + (0.894 * mod_ant[0.121])	dis_status ~ 0.064[0.0e+00] + (0.838 * mod_ant[2.1e-05])	0.57	0.61	0.67	0.65	0.3	0.48	66555	13304	4279	717	69.32	67.03	65.8	55.62	0.121235309509428	2.07997855418551e-05		:		:			0 48576-3 [Hepatitis C virus RNA [Presence] in Specimen by Probe with signal amplification, glm]: nCase: 31 | nCon: 366, corr p-val: 0.624, uncorr p-val: 0.424, OR: 0.732 | model: dis_status ~ 0.096[1.2e-23] + (0.732 * mod_ant[0.424]), glm_warn [False]: nan log10 trans: False | Notes: nan dtype: object	11449 13955-0 [Hepatitis C virus Ab [Presence] in Serum or Plasma by Immunoassay, glm]: nCase: 50457 | nCon: 4042343, corr p-val: 3.60e-298, uncorr p-val: 2.22e-300, OR: 2.622 | model: dis_status ~ 0.012[0.0e+00] + (2.622 * mod_ant[0.0e+00]), glm_warn [False]: nan log10 trans: False | Notes: nan 11450 16128-1 [Hepatitis C virus Ab [Presence] in Serum, glm]: nCase: 27800 | nCon: 1195765, corr p-val: 7.01e-91, uncorr p-val: 1.30e-92, OR: 1.518 | model: dis_status ~ 0.022[0.0e+00] + (1.518 * mod_ant[1.3e-92]), glm_warn [False]: nan log10 trans: False | Notes: nan 11451 16129-9 [Hepatitis C virus IgG Ab [Presence] in Serum, glm]: nCase: 3918 | nCon: 89761, corr p-val: 0.672, uncorr p-val: 0.473, OR: 1.071 | model: dis_status ~ 0.044[0.0e+00] + (1.071 * mod_ant[0.473]), glm_warn [False]: nan log10 trans: False | Notes: nan 11452 40726-2 [Hepatitis C virus IgG Ab [Presence] in Serum or Plasma by Immunoassay, firth]: nCase: 64 | nCon: 7962, corr p-val: 0.901, uncorr p-val: 0.746, OR: 1.325 | model: dis_status ~ 0.008[0.0e+00] + (1.325 * mod_ant[0.746]), glm_warn [False]: nan log10 trans: False | Notes: n=8026 | DoF=1 | n iters: full : 8.00e+00, null : 8.00e+00 | Conv at last: LL change : 4.43e-12, max abs score : 4.32e-12, beta change : 3.74e-07 | Log Likes: full : -3.71e+02, null : -3.71e+02 | Method: Penalized ML | control: maxit : 2500, maxhs : 0, maxstep : 5, lconv : 1e-05, gconv : 1e-05, xconv : 1e-05, collapse : TRUE, fit : NR, call : logistf.control(maxit = n_iter) | mod control: tau : 0.5, terms.fit : NULL, call : logistf.mod.control() 11454 5010-4 [Hepatitis C virus RNA [Presence] in Blood by NAA with probe detection, firth]: nCase: 73 | nCon: 761, corr p-val: 0.353, uncorr p-val: 0.166, OR: 2.23 | model: dis_status ~ 0.094[0.0e+00] + (2.230 * mod_ant[0.166]), glm_warn [False]: nan log10 trans: False | Notes: n=834 | DoF=1 | n iters: full : 6.00e+00, null : 6.00e+00 | Conv at last: LL change : -2.84e-14, max abs score : 7.11e-15, beta change : 2.02e-10 | Log Likes: full : -2.44e+02, null : -2.45e+02 | Method: Penalized ML | control: maxit : 2500, maxhs : 0, maxstep : 5, lconv : 1e-05, gconv : 1e-05, xconv : 1e-05, collapse : TRUE, fit : NR, call : logistf.control(maxit = n_iter) | mod control: tau : 0.5, terms.fit : NULL, call : logistf.mod.control() 11455 5012-0 [Hepatitis C virus RNA [Presence] in Specimen by NAA with probe detection, glm]: nCase: 137 | nCon: 4160, corr p-val: 0.085, uncorr p-val: 0.028, OR: 1.533 | model: dis_status ~ 0.030[3.0e-260] + (1.533 * mod_ant[0.028]), glm_warn [False]: nan log10 trans: False | Notes: nan 11456 5199-5 [Hepatitis C virus Ab [Presence] in Serum by Immunoblot, glm]: nCase: 99 | nCon: 1561, corr p-val: 0.088, uncorr p-val: 0.03, OR: 1.578 | model: dis_status ~ 0.053[2.4e-101] + (1.578 * mod_ant[0.030]), glm_warn [False]: nan log10 trans: False | Notes: nan 11457 72376-7 [Hepatitis C virus Ab [Presence] in Serum, Plasma or Blood by Rapid immunoassay, glm]: nCase: 141 | nCon: 22598, corr p-val: 0.016, uncorr p-val: 3.29e-03, OR: 2.366 | model: dis_status ~ 0.006[0.0e+00] + (2.366 * mod_ant[0.003]), glm_warn [False]: nan log10 trans: False | Notes: nan dtype: object	False		False		False		False		virus	Flaviviridae		Hepacivirus C
Secondary malignant neoplasm	neoplasms	198	HHV-6	IE1B	No	Unknown	did_not	0.2771526927980686	0.359449841059428	0.891	2.125	[0.748-1.061]	[0.684-5.114]	514	7914	272	5779	33942-4	Herpes virus 6 DNA [Presence] in Cerebral spinal fluid by NAA with probe detection	firth	age	age	All	All	0	dis_status ~ 0.007[4.6e-26] + (0.891 * mod_ant[0.194]) + (1.436 * age[9.8e-10])	dis_status ~ 0.007[0.0e+00] + (2.125 * mod_ant[0.172]) + (1.410 * age[0.0e+00])	2.37	2.41	0.5	0.52	2.34	2.37	5705	74	268	4	69.32	67.03	61.33	46.41	0.194006884958648	0.17205945917115	age	age : 9.76e-10	age: 1.436 [1.279-1.613]	age : 0.00e+00	age: 1.410 [1.320-1.510]	n=6051 | DoF=2 | n iters: full : 7.00e+00, null : 5.00e+00 | Conv at last: LL change : 9.32e-12, max abs score : 8.51e-08, beta change : 1.25e-07 | Log Likes: full : -1.04e+03, null : -1.10e+03 | Method: Penalized ML | control: maxit : 2500, maxhs : 0, maxstep : 5, lconv : 1e-05, gconv : 1e-05, xconv : 1e-05, collapse : TRUE, fit : NR, call : logistf.control(maxit = n_iter) | mod control: tau : 0.5, terms.fit : NULL, call : logistf.mod.control()	0 82192-6 [Herpes virus 6 DNA [Presence] in Cerebral spinal fluid by NAA with non-probe detection, glm]: nCase: 1033 | nCon: 20686, corr p-val: 0.359, uncorr p-val: 0.179, OR: 1.429 | model: dis_status ~ 0.008[0.0e+00] + (1.429 * mod_ant[0.179]) + (1.404 * age[9.7e-100]), glm_warn [False]: nan log10 trans: False | Notes: nan 1 33941-6 [Herpes virus 6 DNA [Presence] in Blood by NAA with probe detection, firth]: nCase: 60 | nCon: 773, corr p-val: 0.404, uncorr p-val: 0.214, OR: 2.239 | model: dis_status ~ 0.045[0.0e+00] + (2.239 * mod_ant[0.214]) + (1.212 * age[0.001]), glm_warn [False]: nan log10 trans: False | Notes: n=833 | DoF=2 | n iters: full : 5.00e+00, null : 5.00e+00 | Conv at last: LL change : 1.61e-10, max abs score : 1.16e-06, beta change : 3.69e-06 | Log Likes: full : -2.05e+02, null : -2.11e+02 | Method: Penalized ML | control: maxit : 2500, maxhs : 0, maxstep : 5, lconv : 1e-05, gconv : 1e-05, xconv : 1e-05, collapse : TRUE, fit : NR, call : logistf.control(maxit = n_iter) | mod control: tau : 0.5, terms.fit : NULL, call : logistf.mod.control() 2 29495-9 [Herpes virus 6 DNA [Presence] in Specimen by NAA with probe detection, glm]: nCase: 156 | nCon: 3007, corr p-val: 0.995, uncorr p-val: 0.984, OR: 1.006 | model: dis_status ~ 0.022[6.5e-100] + (1.006 * mod_ant[0.984]) + (1.256 * age[2.1e-10]), glm_warn [False]: nan log10 trans: False | Notes: nan dtype: object	0 33942-4 [Herpes virus 6 DNA [Presence] in Cerebral spinal fluid by NAA with probe detection, firth]: nCase: 272 | nCon: 5779, corr p-val: 0.359, uncorr p-val: 0.172, OR: 2.125 | model: dis_status ~ 0.007[0.0e+00] + (2.125 * mod_ant[0.172]) + (1.410 * age[0.0e+00]), glm_warn [False]: nan log10 trans: False | Notes: n=6051 | DoF=2 | n iters: full : 7.00e+00, null : 5.00e+00 | Conv at last: LL change : 9.32e-12, max abs score : 8.51e-08, beta change : 1.25e-07 | Log Likes: full : -1.04e+03, null : -1.10e+03 | Method: Penalized ML | control: maxit : 2500, maxhs : 0, maxstep : 5, lconv : 1e-05, gconv : 1e-05, xconv : 1e-05, collapse : TRUE, fit : NR, call : logistf.control(maxit = n_iter) | mod control: tau : 0.5, terms.fit : NULL, call : logistf.mod.control() 1 82192-6 [Herpes virus 6 DNA [Presence] in Cerebral spinal fluid by NAA with non-probe detection, glm]: nCase: 1033 | nCon: 20686, corr p-val: 0.359, uncorr p-val: 0.179, OR: 1.429 | model: dis_status ~ 0.008[0.0e+00] + (1.429 * mod_ant[0.179]) + (1.404 * age[9.7e-100]), glm_warn [False]: nan log10 trans: False | Notes: nan 2 33941-6 [Herpes virus 6 DNA [Presence] in Blood by NAA with probe detection, firth]: nCase: 60 | nCon: 773, corr p-val: 0.404, uncorr p-val: 0.214, OR: 2.239 | model: dis_status ~ 0.045[0.0e+00] + (2.239 * mod_ant[0.214]) + (1.212 * age[0.001]), glm_warn [False]: nan log10 trans: False | Notes: n=833 | DoF=2 | n iters: full : 5.00e+00, null : 5.00e+00 | Conv at last: LL change : 1.61e-10, max abs score : 1.16e-06, beta change : 3.69e-06 | Log Likes: full : -2.05e+02, null : -2.11e+02 | Method: Penalized ML | control: maxit : 2500, maxhs : 0, maxstep : 5, lconv : 1e-05, gconv : 1e-05, xconv : 1e-05, collapse : TRUE, fit : NR, call : logistf.control(maxit = n_iter) | mod control: tau : 0.5, terms.fit : NULL, call : logistf.mod.control() 3 29495-9 [Herpes virus 6 DNA [Presence] in Specimen by NAA with probe detection, glm]: nCase: 156 | nCon: 3007, corr p-val: 0.995, uncorr p-val: 0.984, OR: 1.006 | model: dis_status ~ 0.022[6.5e-100] + (1.006 * mod_ant[0.984]) + (1.256 * age[2.1e-10]), glm_warn [False]: nan log10 trans: False | Notes: nan dtype: object	False		False		False		False		virus	Herpesviridae	Betaherpesvirinae	betaherpesvirus 6
Secondary malignant neoplasm	neoplasms	198	HHV-7	U14	No	Unknown	did_not_attempt	0.600996230047099		0.943		[0.77-1.155]		514	7914						bmi, age		All			dis_status ~ 0.003[6.4e-24] + (0.943 * mod_ant[0.571]) + (1.291 * bmi[0.005]) + (1.431 * age[1.5e-09])		2.72	2.74	0.43	0.44	2.77	2.78					69.32	67.03			0.570946418544744		bmi, age	bmi : 4.99e-03, age : 1.51e-09	bmi: 1.291 [1.08-1.544], age: 1.431 [1.274-1.607]						False				False				virus	Herpesviridae	Betaherpesvirinae	betaherpesvirus 7
Secondary malignant neoplasm	neoplasms	198	HIV	env	Yes	Unknown	replicated	0.24504841656134	0.0005855577337922346	1.213	3.83	[0.954-1.542]	[1.955-7.502]	514	7914	159	3723	5017-9	HIV 1 RNA [Presence] in Blood by NAA with probe detection	glm	bmi, age, num_in_house	age	All	All	0	dis_status ~ 0.004[6.9e-22] + (1.213 * mod_ant[0.116]) + (1.273 * bmi[0.008]) + (1.312 * age[3.8e-05]) + (0.952 * num_in_house2[0.679]) + (0.870 * num_in_house3[0.373]) + (0.554 * num_in_house4[0.003]) + (0.726 * num_in_house5[0.210]) + (1.214 * num_in_house6[0.686])	dis_status ~ 0.003[1.4e-71] + (3.830 * mod_ant[9.0e-05]) + (1.668 * age[2.0e-21])	1.57	1.53	0.4	0.39	1.63	1.59	3641	82	148	11	69.32	67.03	59.06	43.07	0.11569998389058	9.03638478074436e-05	bmi, age, num_in_house	bmi : 8.00e-03, age : 3.82e-05, num_in_house2 : 6.79e-01, num_in_house3 : 3.73e-01, num_in_house4 : 3.28e-03, num_in_house5 : 2.10e-01, num_in_house6 : 6.86e-01	bmi: 1.273 [1.065-1.522], age: 1.312 [1.153-1.492], num_in_house2: 0.952 [0.754-1.202], num_in_house3: 0.870 [0.64-1.182], num_in_house4: 0.554 [0.374-0.821], num_in_house5: 0.726 [0.439-1.199], num_in_house6: 1.214 [0.475-3.102]	age : 1.96e-21	age: 1.668 [1.501-1.854]		0 24012-7 [HIV 1 Ag [Presence] in Serum, firth]: nCase: 511 | nCon: 33463, corr p-val: 0.017, uncorr p-val: 3.97e-03, OR: 5.175 | model: dis_status ~ 4.5e-04[0.0e+00] + (5.175 * mod_ant[0.004]) + (2.023 * age[0.0e+00]), glm_warn [False]: nan log10 trans: False | Notes: n=33974 | DoF=2 | n iters: full : 8.00e+00, null : 7.00e+00 | Conv at last: LL change : 4.38e-10, max abs score : 1.23e-08, beta change : 2.14e-07 | Log Likes: full : -2.30e+03, null : -2.65e+03 | Method: Penalized ML | control: maxit : 2500, maxhs : 0, maxstep : 5, lconv : 1e-05, gconv : 1e-05, xconv : 1e-05, collapse : TRUE, fit : NR, call : logistf.control(maxit = n_iter) | mod control: tau : 0.5, terms.fit : NULL, call : logistf.mod.control() 1 29893-5 [HIV 1 Ab [Presence] in Serum or Plasma by Immunoassay, glm]: nCase: 1413 | nCon: 92399, corr p-val: 0.056, uncorr p-val: 0.017, OR: 1.3 | model: dis_status ~ 3.5e-04[0.0e+00] + (1.300 * mod_ant[0.017]) + (2.044 * age[0.0e+00]), glm_warn [False]: nan log10 trans: False | Notes: nan 2 12856-1 [HIV 1 p65 Ab [Presence] in Serum by Immunoblot, glm]: nCase: 18 | nCon: 1132, corr p-val: 0.455, uncorr p-val: 0.264, OR: 1.719 | model: dis_status ~ 0.001[3.9e-16] + (1.719 * mod_ant[0.264]) + (1.643 * age[9.4e-05]), glm_warn [False]: nan log10 trans: False | Notes: nan 3 12859-5 [HIV 1 p18 Ab [Presence] in Serum by Immunoblot, glm]: nCase: 81 | nCon: 4075, corr p-val: 0.486, uncorr p-val: 0.293, OR: 1.304 | model: dis_status ~ 7.2e-04[1.9e-38] + (1.304 * mod_ant[0.293]) + (1.696 * age[6.4e-11]), glm_warn [False]: nan log10 trans: False | Notes: nan 4 18396-2 [HIV 1 p24 Ag [Presence] in Serum or Plasma by Immunoassay, firth]: nCase: 1003 | nCon: 91361, corr p-val: 0.588, uncorr p-val: 0.396, OR: 1.481 | model: dis_status ~ 9.8e-04[0.0e+00] + (1.481 * mod_ant[0.396]) + (1.679 * age[0.0e+00]), glm_warn [False]: nan log10 trans: False | Notes: n=92364 | DoF=2 | n iters: full : 8.00e+00, null : 7.00e+00 | Conv at last: LL change : -2.97e-09, max abs score : 1.81e-08, beta change : 6.26e-08 | Log Likes: full : -5.18e+03, null : -5.53e+03 | Method: Penalized ML | control: maxit : 2500, maxhs : 0, maxstep : 5, lconv : 1e-05, gconv : 1e-05, xconv : 1e-05, collapse : TRUE, fit : NR, call : logistf.control(maxit = n_iter) | mod control: tau : 0.5, terms.fit : NULL, call : logistf.mod.control() 5 9664-4 [HIV 1 p24 Ab [Presence] in Serum by Immunoblot, glm]: nCase: 28 | nCon: 6952, corr p-val: 0.77, uncorr p-val: 0.594, OR: 1.238 | model: dis_status ~ 7.4e-04[3.4e-79] + (1.238 * mod_ant[0.594]) + (1.817 * age[3.3e-14]), glm_warn [False]: nan log10 trans: False | Notes: nan 6 9666-9 [HIV 1 p31 Ab [Presence] in Serum by Immunoblot, glm]: nCase: 17 | nCon: 1138, corr p-val: 0.948, uncorr p-val: 0.837, OR: 1.11 | model: dis_status ~ 0.002[1.8e-15] + (1.110 * mod_ant[0.837]) + (1.638 * age[1.2e-04]), glm_warn [False]: nan log10 trans: False | Notes: nan 7 9661-0 [HIV 1 gp120 Ab [Presence] in Serum by Immunoblot, glm]: nCase: 17 | nCon: 1147, corr p-val: 0.96, uncorr p-val: 0.869, OR: 1.087 | model: dis_status ~ 0.002[1.6e-15] + (1.087 * mod_ant[0.869]) + (1.636 * age[1.2e-04]), glm_warn [False]: nan log10 trans: False | Notes: nan dtype: object	11467 25835-0 [HIV 1 RNA [Presence] in Serum or Plasma by NAA with probe detection, glm]: nCase: 320 | nCon: 17379, corr p-val: 0.948, uncorr p-val: 0.83, OR: 0.969 | model: dis_status ~ 0.002[2.6e-184] + (0.969 * mod_ant[0.830]) + (1.607 * age[6.2e-37]), glm_warn [False]: nan log10 trans: False | Notes: nan 11470 5221-7 [HIV 1 Ab [Presence] in Serum or Plasma by Immunoblot, glm]: nCase: 164 | nCon: 6103, corr p-val: 0.652, uncorr p-val: 0.447, OR: 0.883 | model: dis_status ~ 0.002[2.5e-65] + (0.883 * mod_ant[0.447]) + (1.666 * age[1.2e-19]), glm_warn [False]: nan log10 trans: False | Notes: nan 11471 68961-2 [HIV 1 Ab [Presence] in Serum, Plasma or Blood by Rapid immunoassay, glm]: nCase: 793 | nCon: 34279, corr p-val: 8.71e-03, uncorr p-val: 1.56e-03, OR: 0.593 | model: dis_status ~ 7.7e-04[0.0e+00] + (0.593 * mod_ant[0.002]) + (1.948 * age[1.6e-204]), glm_warn [False]: nan log10 trans: False | Notes: nan 11472 7917-8 [HIV 1 Ab [Presence] in Serum, firth]: nCase: 763 | nCon: 24866, corr p-val: 0.079, uncorr p-val: 0.025, OR: 0.121 | model: dis_status ~ 0.002[0.0e+00] + (0.121 * mod_ant[0.025]) + (1.654 * age[0.0e+00]), glm_warn [False]: nan log10 trans: False | Notes: n=25629 | DoF=2 | n iters: full : 8.00e+00, null : 6.00e+00 | Conv at last: LL change : -1.37e-09, max abs score : 7.87e-09, beta change : 1.02e-06 | Log Likes: full : -3.16e+03, null : -3.43e+03 | Method: Penalized ML | control: maxit : 2500, maxhs : 0, maxstep : 5, lconv : 1e-05, gconv : 1e-05, xconv : 1e-05, collapse : TRUE, fit : NR, call : logistf.control(maxit = n_iter) | mod control: tau : 0.5, terms.fit : NULL, call : logistf.mod.control() 11476 9821-0 [HIV 1 p24 Ag [Presence] in Serum, firth]: nCase: 100 | nCon: 5256, corr p-val: 0.96, uncorr p-val: 0.871, OR: 0.799 | model: dis_status ~ 0.010[0.0e+00] + (0.799 * mod_ant[0.871]) + (1.196 * age[8.8e-04]), glm_warn [False]: nan log10 trans: False | Notes: n=5356 | DoF=2 | n iters: full : 7.00e+00, null : 6.00e+00 | Conv at last: LL change : 2.27e-13, max abs score : 3.41e-07, beta change : 5.35e-07 | Log Likes: full : -4.87e+02, null : -4.92e+02 | Method: Penalized ML | control: maxit : 2500, maxhs : 0, maxstep : 5, lconv : 1e-05, gconv : 1e-05, xconv : 1e-05, collapse : TRUE, fit : NR, call : logistf.control(maxit = n_iter) | mod control: tau : 0.5, terms.fit : NULL, call : logistf.mod.control() dtype: object	False		False		False		False		virus	Retroviridae		Lentivirus
Secondary malignant neoplasm	neoplasms	198	HPV-16	E6	Yes	Unknown	replicated	0.03514980725385727	7.008508644685146e-33	1.226	2.443	[1.062-1.415]	[2.117-2.819]	514	7914	4896	251213	61372-9	Human papilloma virus 16 DNA [Presence] in Specimen by NAA with probe detection	glm	bmi		All	All	0	dis_status ~ 0.026[1.3e-44] + (1.226 * mod_ant[0.005]) + (1.302 * bmi[0.003])	dis_status ~ 0.019[0.0e+00] + (2.443 * mod_ant[2.6e-34])	1.01	0.93	0.72	0.61	1.11	1.04	246820	4393	4692	204	69.32	67.03	58.88	48.39	0.00527247108807859	2.59574394247598e-34	bmi	bmi : 3.09e-03	bmi: 1.302 [1.093-1.551]	:			0 17399-7 [Human papilloma virus 16 Ag [Presence] in Specimen, glm]: nCase: 438 | nCon: 33792, corr p-val: 0.026, uncorr p-val: 6.71e-03, OR: 2.109 | model: dis_status ~ 0.013[0.0e+00] + (2.109 * mod_ant[0.007]), glm_warn [False]: nan log10 trans: False | Notes: nan 1 82456-5 [Human papilloma virus 16 E6+E7 mRNA [Presence] in Cervix by NAA with probe detection, firth]: nCase: 21 | nCon: 1200, corr p-val: 0.159, uncorr p-val: 0.068, OR: 2.711 | model: dis_status ~ 0.015[0.0e+00] + (2.711 * mod_ant[0.068]), glm_warn [False]: nan log10 trans: False | Notes: n=1221 | DoF=1 | n iters: full : 8.00e+00, null : 7.00e+00 | Conv at last: LL change : 7.11e-14, max abs score : 3.55e-15, beta change : 5.54e-11 | Log Likes: full : -1.03e+02, null : -1.04e+02 | Method: Penalized ML | control: maxit : 2500, maxhs : 0, maxstep : 5, lconv : 1e-05, gconv : 1e-05, xconv : 1e-05, collapse : TRUE, fit : NR, call : logistf.control(maxit = n_iter) | mod control: tau : 0.5, terms.fit : NULL, call : logistf.mod.control() 2 59263-4 [Human papilloma virus 16 DNA [Presence] in Cervix by Probe with signal amplification, glm]: nCase: 360 | nCon: 51684, corr p-val: 0.206, uncorr p-val: 0.093, OR: 1.439 | model: dis_status ~ 0.007[0.0e+00] + (1.439 * mod_ant[0.093]), glm_warn [False]: nan log10 trans: False | Notes: nan 3 70061-7 [Human papilloma virus 16 and 18 DNA [Presence] in Specimen by NAA with probe detection, glm]: nCase: 109 | nCon: 37044, corr p-val: 0.448, uncorr p-val: 0.257, OR: 1.349 | model: dis_status ~ 0.003[0.0e+00] + (1.349 * mod_ant[0.257]), glm_warn [False]: nan log10 trans: False | Notes: nan dtype: object	11478 21440-3 [Human papilloma virus 16+18+31+33+35+45+51+52+56 DNA [Presence] in Cervix by Probe, glm]: nCase: 32 | nCon: 1329, corr p-val: 0.115, uncorr p-val: 0.045, OR: 0.421 | model: dis_status ~ 0.031[3.4e-65] + (0.421 * mod_ant[0.045]), glm_warn [False]: nan log10 trans: False | Notes: nan 11479 30167-1 [Human papilloma virus 16+18+31+33+35+39+45+51+52+56+58+59+68 DNA [Presence] in Cervix by Probe with signal amplification, glm]: nCase: 5303 | nCon: 516659, corr p-val: 0.017, uncorr p-val: 4.06e-03, OR: 0.878 | model: dis_status ~ 0.010[0.0e+00] + (0.878 * mod_ant[0.004]), glm_warn [False]: nan log10 trans: False | Notes: nan 11480 49896-4 [Human papilloma virus 16+18+31+33+35+39+45+51+52+56+58+59+68 DNA [Presence] in Specimen by NAA with probe detection, glm]: nCase: 2612 | nCon: 142749, corr p-val: 0.125, uncorr p-val: 0.051, OR: 0.867 | model: dis_status ~ 0.019[0.0e+00] + (0.867 * mod_ant[0.051]), glm_warn [False]: nan log10 trans: False | Notes: nan 11482 59420-0 [Human papilloma virus 16+18+31+33+35+39+45+51+52+56+58+59+66+68 DNA [Presence] in Cervix by Probe with signal amplification, glm]: nCase: 1646 | nCon: 197905, corr p-val: 0.015, uncorr p-val: 2.98e-03, OR: 0.746 | model: dis_status ~ 0.009[0.0e+00] + (0.746 * mod_ant[0.003]), glm_warn [False]: nan log10 trans: False | Notes: nan 11485 77399-4 [Human papilloma virus 16 DNA [Presence] in Cervix by NAA with probe detection, glm]: nCase: 337 | nCon: 21740, corr p-val: 0.83, uncorr p-val: 0.671, OR: 0.839 | model: dis_status ~ 0.016[0.0e+00] + (0.839 * mod_ant[0.671]), glm_warn [False]: nan log10 trans: False | Notes: nan 11487 82675-0 [Human papilloma virus 16+18+31+33+35+39+45+51+52+56+58+59+66+68 DNA [Presence] in Cervix by NAA with probe detection, glm]: nCase: 345 | nCon: 20611, corr p-val: 0.078, uncorr p-val: 0.024, OR: 0.629 | model: dis_status ~ 0.017[0.0e+00] + (0.629 * mod_ant[0.024]), glm_warn [False]: nan log10 trans: False | Notes: nan dtype: object	False		False		False		False		virus	Papillomaviridae		Alphapapillomavirus 9
Secondary malignant neoplasm	neoplasms	198	HPV-18	L1	No	Unknown	did_not_attempt	0.3421940844224147		1.125		[0.918-1.378]		514	7914						bmi, num_in_house		All			dis_status ~ 0.032[4.9e-28] + (1.125 * mod_ant[0.257]) + (1.282 * bmi[0.006]) + (0.995 * num_in_house2[0.968]) + (0.786 * num_in_house3[0.118]) + (0.443 * num_in_house4[2.4e-05]) + (0.577 * num_in_house5[0.028]) + (1.219 * num_in_house6[0.678])		1.55	1.53	0.45	0.45	1.6	1.57					69.32	67.03			0.256645563316811		bmi, num_in_house	bmi : 5.65e-03, num_in_house2 : 9.68e-01, num_in_house3 : 1.18e-01, num_in_house4 : 2.43e-05, num_in_house5 : 2.75e-02, num_in_house6 : 6.78e-01	bmi: 1.282 [1.075-1.528], num_in_house2: 0.995 [0.789-1.256], num_in_house3: 0.786 [0.581-1.063], num_in_house4: 0.443 [0.303-0.646], num_in_house5: 0.577 [0.354-0.941], num_in_house6: 1.219 [0.478-3.112]						False				False				virus	Papillomaviridae		Alphapapillomavirus 7
Secondary malignant neoplasm	neoplasms	198	H. pylori	GroEL	No	Unknown	did_not	0.149205495141962	0.4040495036379249	1.076	1.077	[1.002-1.157]	[0.958-1.210]	514	7914	1323	38310	17859-0	Helicobacter pylori IgG Ab [Presence] in Serum or Plasma by Immunoassay	glm	bmi, age, tobac	age	All	All	0	dis_status ~ 0.002[9.2e-36] + (1.076 * mod_ant[0.045]) + (1.268 * bmi[0.010]) + (1.415 * age[8.7e-09]) + (1.337 * tobac1[0.004]) + (2.135 * tobac2[2.1e-08]) + (0.814 * tobac3[0.778])	dis_status ~ 0.001[0.0e+00] + (1.077 * mod_ant[0.213]) + (1.694 * age[7.7e-157])	1.77	1.6	1.29	1.21	1.42	1.32	27007	11303	852	471	69.32	67.03	67.03	53.45	0.0447616485425886	0.212542388481388	bmi, age, num_in_house, tobac	bmi : 1.00e-02, age : 8.70e-09, tobac1 : 4.16e-03, tobac2 : 2.12e-08, tobac3 : 7.78e-01	bmi: 1.268 [1.058-1.518], age: 1.415 [1.257-1.593], tobac1: 1.337 [1.096-1.630], tobac2: 2.135 [1.637-2.784], tobac3: 0.814 [0.195-3.406]	age : 7.66e-157	age: 1.694 [1.63-1.761]		0 80373-4 [Helicobacter pylori Ag [Presence] in Stool by Rapid immunoassay, glm]: nCase: 468 | nCon: 24309, corr p-val: 0.516, uncorr p-val: 0.322, OR: 1.219 | model: dis_status ~ 7.0e-04[1.3e-271] + (1.219 * mod_ant[0.322]) + (1.764 * age[6.8e-79]), glm_warn [False]: nan log10 trans: False | Notes: nan 1 22310-7 [Helicobacter pylori Ab [Presence] in Serum, glm]: nCase: 2060 | nCon: 46831, corr p-val: 0.588, uncorr p-val: 0.388, OR: 1.064 | model: dis_status ~ 0.001[0.0e+00] + (1.064 * mod_ant[0.388]) + (1.722 * age[1.2e-254]), glm_warn [False]: nan log10 trans: False | Notes: nan 2 31843-6 [Helicobacter pylori Ag [Presence] in Stool, glm]: nCase: 437 | nCon: 23190, corr p-val: 0.697, uncorr p-val: 0.509, OR: 1.126 | model: dis_status ~ 6.2e-04[6.0e-215] + (1.126 * mod_ant[0.509]) + (1.734 * age[2.4e-61]), glm_warn [False]: nan log10 trans: False | Notes: nan 3 16126-5 [Helicobacter pylori IgG Ab [Presence] in Serum, glm]: nCase: 114 | nCon: 4580, corr p-val: 0.995, uncorr p-val: 0.967, OR: 1.011 | model: dis_status ~ 1.0e-03[1.3e-61] + (1.011 * mod_ant[0.967]) + (1.730 * age[2.6e-19]), glm_warn [False]: nan log10 trans: False | Notes: nan dtype: object	11423 17780-8 [Helicobacter pylori Ag [Presence] in Stool by Immunoassay, glm]: nCase: 3158 | nCon: 116394, corr p-val: 0.389, uncorr p-val: 0.199, OR: 0.918 | model: dis_status ~ 0.001[0.0e+00] + (0.918 * mod_ant[0.199]) + (1.698 * age[0.0e+00]), glm_warn [False]: nan log10 trans: False | Notes: nan 11427 46987-4 [Helicobacter pylori IgM Ab [Presence] in Serum by Immunoassay, glm]: nCase: 180 | nCon: 3653, corr p-val: 0.762, uncorr p-val: 0.583, OR: 0.815 | model: dis_status ~ 0.003[1.2e-59] + (0.815 * mod_ant[0.583]) + (1.545 * age[1.1e-17]), glm_warn [False]: nan log10 trans: False | Notes: nan dtype: object	False		False		False		False		bacteria	Helicobacteraceae		H. pylori
Secondary malignant neoplasm	neoplasms	198	HSV-1	IgG	No	Unknown	did_not	0.0265867698845518	0.4752152861190525	1.179	1.126	[1.059-1.313]	[0.907-1.399]	514	7914	997	20522	16952-4	Herpes simplex virus 1 DNA [Presence] in Cerebral spinal fluid by NAA with probe detection	glm	bmi, age, tobac	age	All	All	0	dis_status ~ 0.002[3.1e-37] + (1.179 * mod_ant[0.003]) + (1.254 * bmi[0.015]) + (1.408 * age[1.4e-08]) + (1.333 * tobac1[0.005]) + (2.123 * tobac2[2.7e-08]) + (0.785 * tobac3[0.740])	dis_status ~ 0.004[0.0e+00] + (1.126 * mod_ant[0.282]) + (1.585 * age[2.0e-138])	3.14	2.98	0.85	0.9	3.58	3.46	18075	2447	897	100	69.32	67.03	63.87	44.81	0.00265867698845518	0.28160905844092	bmi, age, num_in_house, tobac	bmi : 1.46e-02, age : 1.43e-08, tobac1 : 4.54e-03, tobac2 : 2.66e-08, tobac3 : 7.40e-01	bmi: 1.254 [1.046-1.503], age: 1.408 [1.251-1.585], tobac1: 1.333 [1.093-1.626], tobac2: 2.123 [1.628-2.768], tobac3: 0.785 [0.188-3.283]	age : 2.03e-138	age: 1.585 [1.529-1.643]		0 93439-8 [Herpes simplex virus 1 DNA [Presence] in Blood by NAA with non-probe detection, firth]: nCase: 24 | nCon: 547, corr p-val: 0.5, uncorr p-val: 0.305, OR: 2.805 | model: dis_status ~ 0.025[0.0e+00] + (2.805 * mod_ant[0.305]) + (1.251 * age[0.009]), glm_warn [False]: nan log10 trans: False | Notes: n=571 | DoF=2 | n iters: full : 6.00e+00, null : 5.00e+00 | Conv at last: LL change : 1.41e-11, max abs score : 6.06e-07, beta change : 1.45e-06 | Log Likes: full : -9.22e+01, null : -9.59e+01 | Method: Penalized ML | control: maxit : 2500, maxhs : 0, maxstep : 5, lconv : 1e-05, gconv : 1e-05, xconv : 1e-05, collapse : TRUE, fit : NR, call : logistf.control(maxit = n_iter) | mod control: tau : 0.5, terms.fit : NULL, call : logistf.mod.control() 1 40466-5 [Herpes simplex virus 1 IgM Ab [Presence] in Serum by Immunofluorescence, glm]: nCase: 233 | nCon: 12288, corr p-val: 0.588, uncorr p-val: 0.388, OR: 1.35 | model: dis_status ~ 0.001[7.3e-175] + (1.350 * mod_ant[0.388]) + (1.699 * age[2.2e-42]), glm_warn [False]: nan log10 trans: False | Notes: nan dtype: object	11499 16130-7 [Herpes simplex virus 1 DNA [Presence] in Specimen by NAA with probe detection, glm]: nCase: 3367 | nCon: 96954, corr p-val: 1.36e-03, uncorr p-val: 2.27e-04, OR: 0.812 | model: dis_status ~ 0.003[0.0e+00] + (0.812 * mod_ant[2.3e-04]) + (1.602 * age[0.0e+00]), glm_warn [False]: nan log10 trans: False | Notes: nan 11501 17850-9 [Herpes simplex virus 1 IgG Ab [Presence] in Serum, glm]: nCase: 180 | nCon: 9828, corr p-val: 0.995, uncorr p-val: 0.981, OR: 0.996 | model: dis_status ~ 1.8e-04[1.6e-149] + (0.996 * mod_ant[0.981]) + (2.408 * age[1.8e-63]), glm_warn [False]: nan log10 trans: False | Notes: nan 11503 51916-5 [Herpes simplex virus 1 IgG Ab [Presence] in Serum or Plasma by Immunoassay, glm]: nCase: 1777 | nCon: 39428, corr p-val: 0.697, uncorr p-val: 0.508, OR: 0.966 | model: dis_status ~ 0.005[0.0e+00] + (0.966 * mod_ant[0.508]) + (1.520 * age[1.4e-160]), glm_warn [False]: nan log10 trans: False | Notes: nan 11504 5846-1 [Herpes simplex virus 1 Ag [Presence] in Specimen by Immunofluorescence, glm]: nCase: 178 | nCon: 3420, corr p-val: 0.021, uncorr p-val: 5.33e-03, OR: 0.472 | model: dis_status ~ 0.005[1.9e-67] + (0.472 * mod_ant[0.005]) + (1.516 * age[1.4e-20]), glm_warn [False]: nan log10 trans: False | Notes: nan 11505 82190-0 [Herpes simplex virus 1 DNA [Presence] in Cerebral spinal fluid by NAA with non-probe detection, firth]: nCase: 988 | nCon: 20385, corr p-val: 0.757, uncorr p-val: 0.566, OR: 0.738 | model: dis_status ~ 0.009[0.0e+00] + (0.738 * mod_ant[0.566]) + (1.392 * age[0.0e+00]), glm_warn [False]: nan log10 trans: False | Notes: n=21373 | DoF=2 | n iters: full : 6.00e+00, null : 5.00e+00 | Conv at last: LL change : 2.15e-09, max abs score : 3.84e-06, beta change : 7.41e-06 | Log Likes: full : -3.73e+03, null : -3.99e+03 | Method: Penalized ML | control: maxit : 2500, maxhs : 0, maxstep : 5, lconv : 1e-05, gconv : 1e-05, xconv : 1e-05, collapse : TRUE, fit : NR, call : logistf.control(maxit = n_iter) | mod control: tau : 0.5, terms.fit : NULL, call : logistf.mod.control() dtype: object	False		False		False		False		virus	Herpesviridae	Alphaherpesvirinae	alphaherpesvirus 1
Secondary malignant neoplasm	neoplasms	198	HSV-2	IgG	No	Unknown	did_not_attempt	0.4488960766239275		0.946		[0.84-1.065]		514	7914						bmi, age, num_in_house, tobac		All			dis_status ~ 0.005[1.6e-21] + (0.946 * mod_ant[0.359]) + (1.275 * bmi[0.008]) + (1.312 * age[4.7e-05]) + (0.976 * num_in_house2[0.839]) + (0.886 * num_in_house3[0.440]) + (0.576 * num_in_house4[0.006]) + (0.770 * num_in_house5[0.310]) + (1.324 * num_in_house6[0.563]) + (1.344 * tobac1[0.004]) + (2.145 * tobac2[2.1e-08]) + (0.783 * tobac3[0.740])		1.57	1.59	0.7	0.77	1.52	1.51					69.32	67.03			0.359116861299142		bmi, age, num_in_house, tobac	bmi : 8.24e-03, age : 4.70e-05, num_in_house2 : 8.39e-01, num_in_house3 : 4.40e-01, num_in_house4 : 6.16e-03, num_in_house5 : 3.10e-01, num_in_house6 : 5.63e-01, tobac1 : 3.51e-03, tobac2 : 2.07e-08, tobac3 : 7.40e-01	bmi: 1.275 [1.065-1.526], age: 1.312 [1.151-1.496], num_in_house2: 0.976 [0.771-1.235], num_in_house3: 0.886 [0.651-1.205], num_in_house4: 0.576 [0.388-0.855], num_in_house5: 0.770 [0.466-1.275], num_in_house6: 1.324 [0.512-3.425], tobac1: 1.344 [1.102-1.640], tobac2: 2.145 [1.642-2.800], tobac3: 0.783 [0.185-3.318]						False				False				virus	Herpesviridae	Alphaherpesvirinae	alphaherpesvirus 2
Secondary malignant neoplasm	neoplasms	198	HTLV-1	env	No	Unknown	could_not	0.24504841656134		1.191		[0.97-1.463]		514	7914						bmi, age, tobac		All			dis_status ~ 0.002[1.5e-35] + (1.191 * mod_ant[0.095]) + (1.275 * bmi[0.008]) + (1.423 * age[4.8e-09]) + (1.338 * tobac1[0.004]) + (2.160 * tobac2[1.2e-08]) + (0.812 * tobac3[0.776])		1.39	1.35	0.46	0.46	1.45	1.43					69.32	67.03			0.0947539500141853		bmi, age, num_in_house, tobac	bmi : 8.12e-03, age : 4.80e-09, tobac1 : 4.03e-03, tobac2 : 1.23e-08, tobac3 : 7.76e-01	bmi: 1.275 [1.065-1.527], age: 1.423 [1.265-1.602], tobac1: 1.338 [1.097-1.632], tobac2: 2.160 [1.657-2.815], tobac3: 0.812 [0.194-3.396]						False				False				virus	Retroviridae	Orthoretrovirinae	T-lymphotropic virus 1
Secondary malignant neoplasm	neoplasms	198	JCV	VP1	No	Unknown	did_not	0.0665330535126365	0.03486594277564106	1.209	1.962	[1.04-1.405]	[1.179-3.264]	514	7914	79	7701	70173-0	JC virus Ab [Presence] in Serum or Plasma by Immunoassay	glm			All	All	0	dis_status ~ 0.040[2.1e-56] + (1.209 * mod_ant[0.013])	dis_status ~ 0.007[1.2e-111] + (1.962 * mod_ant[0.009])	2.59	2.52	0.63	0.6	2.56	2.5	3076	4625	20	59	69.32	67.03	61.24	49.58	0.0133066107025273	0.0094697622353593		:		:				11516 32363-4 [JC virus DNA [Presence] in Serum or Plasma by NAA with probe detection, firth]: nCase: 61 | nCon: 801, corr p-val: 0.995, uncorr p-val: 0.995, OR: 0.995 | model: dis_status ~ 0.077[0.0e+00] + (0.995 * mod_ant[0.995]), glm_warn [False]: nan log10 trans: False | Notes: n=862 | DoF=1 | n iters: full : 6.00e+00, null : 6.00e+00 | Conv at last: LL change : 5.68e-14, max abs score : 4.22e-15, beta change : 5.90e-09 | Log Likes: full : -2.18e+02, null : -2.18e+02 | Method: Penalized ML | control: maxit : 2500, maxhs : 0, maxstep : 5, lconv : 1e-05, gconv : 1e-05, xconv : 1e-05, collapse : TRUE, fit : NR, call : logistf.control(maxit = n_iter) | mod control: tau : 0.5, terms.fit : NULL, call : logistf.mod.control() 11517 33295-7 [JC virus DNA [Presence] in Cerebral spinal fluid by NAA with probe detection, firth]: nCase: 108 | nCon: 1159, corr p-val: 0.783, uncorr p-val: 0.624, OR: 0.675 | model: dis_status ~ 0.095[0.0e+00] + (0.675 * mod_ant[0.624]), glm_warn [False]: nan log10 trans: False | Notes: n=1267 | DoF=1 | n iters: full : 6.00e+00, null : 6.00e+00 | Conv at last: LL change : -5.68e-14, max abs score : 9.44e-15, beta change : 1.25e-07 | Log Likes: full : -3.66e+02, null : -3.67e+02 | Method: Penalized ML | control: maxit : 2500, maxhs : 0, maxstep : 5, lconv : 1e-05, gconv : 1e-05, xconv : 1e-05, collapse : TRUE, fit : NR, call : logistf.control(maxit = n_iter) | mod control: tau : 0.5, terms.fit : NULL, call : logistf.mod.control() 11518 42921-7 [JC virus DNA [Presence] in Specimen by NAA with probe detection, firth]: nCase: 18 | nCon: 1042, corr p-val: 0.995, uncorr p-val: 0.979, OR: 0.962 | model: dis_status ~ 0.018[0.0e+00] + (0.962 * mod_ant[0.979]), glm_warn [False]: nan log10 trans: False | Notes: n=1060 | DoF=1 | n iters: full : 7.00e+00, null : 7.00e+00 | Conv at last: LL change : 5.25e-11, max abs score : 5.07e-11, beta change : 2.34e-06 | Log Likes: full : -9.01e+01, null : -9.01e+01 | Method: Penalized ML | control: maxit : 2500, maxhs : 0, maxstep : 5, lconv : 1e-05, gconv : 1e-05, xconv : 1e-05, collapse : TRUE, fit : NR, call : logistf.control(maxit = n_iter) | mod control: tau : 0.5, terms.fit : NULL, call : logistf.mod.control() dtype: object	False		False		False		False		virus	Polyomaviridae		polyomavirus 2
Secondary malignant neoplasm	neoplasms	198	KSHV	K8_1	No	Unknown	did_not	0.2537689603551433	0.0799699790202541	1.209	3.85	[0.932-1.568]	[1.189-11.435]	514	7914	48	280	32364-2	Herpes virus 8 DNA [Presence] in Serum or Plasma by NAA with probe detection	firth	bmi, age, tobac	age	All	All	0	dis_status ~ 0.002[3.6e-33] + (1.209 * mod_ant[0.152]) + (1.272 * bmi[0.009]) + (1.424 * age[4.6e-09]) + (1.340 * tobac1[0.004]) + (2.152 * tobac2[1.4e-08]) + (0.826 * tobac3[0.793])	dis_status ~ 0.044[1.5e-08] + (3.850 * mod_ant[0.026]) + (1.259 * age[0.021])	1.75	1.72	0.37	0.37	1.79	1.75	270	10	43	5	69.32	67.03	58.31	53	0.152259594935527	0.026163017827614	bmi, age, num_in_house, tobac	bmi : 8.76e-03, age : 4.58e-09, tobac1 : 3.81e-03, tobac2 : 1.44e-08, tobac3 : 7.93e-01	bmi: 1.272 [1.063-1.524], age: 1.424 [1.265-1.602], tobac1: 1.340 [1.099-1.635], tobac2: 2.152 [1.651-2.805], tobac3: 0.826 [0.198-3.452]	age : 2.15e-02	age: 1.259 [1.034-1.550]	n=328 | DoF=2 | n iters: full : 5.00e+00, null : 4.00e+00 | Conv at last: LL change : 2.64e-12, max abs score : 7.57e-08, beta change : 1.35e-06 | Log Likes: full : -1.27e+02, null : -1.32e+02 | Method: Penalized ML | control: maxit : 2500, maxhs : 0, maxstep : 5, lconv : 1e-05, gconv : 1e-05, xconv : 1e-05, collapse : TRUE, fit : NR, call : logistf.control(maxit = n_iter) | mod control: tau : 0.5, terms.fit : NULL, call : logistf.mod.control()			False		False		False		False		virus	Herpesviridae		gammaherpesvirus 8
Secondary malignant neoplasm	neoplasms	198	MCV	VP1	No	Unknown	did_not_attempt	0.600996230047099		1.033		[0.926-1.152]		514	7914						num_in_house		All			dis_status ~ 0.070[8.7e-45] + (1.033 * mod_ant[0.566]) + (0.987 * num_in_house2[0.909]) + (0.778 * num_in_house3[0.104]) + (0.432 * num_in_house4[1.3e-05]) + (0.568 * num_in_house5[0.023]) + (1.194 * num_in_house6[0.711])		2.87	2.85	0.85	0.82	3.05	3					69.32	67.03			0.565568536700362		num_in_house	num_in_house2 : 9.09e-01, num_in_house3 : 1.04e-01, num_in_house4 : 1.33e-05, num_in_house5 : 2.32e-02, num_in_house6 : 7.11e-01	num_in_house2: 0.987 [0.782-1.244], num_in_house3: 0.778 [0.576-1.053], num_in_house4: 0.432 [0.296-0.630], num_in_house5: 0.568 [0.348-0.926], num_in_house6: 1.194 [0.468-3.044]						False				False				virus	Polyomaviridae		polyomavirus 5
Secondary malignant neoplasm	neoplasms	198	T. gondii	sag1	No	Unknown	did_not	0.2537689603551433	0.90757647580983	1.178	1.034	[0.941-1.475]	[0.835-1.280]	514	7914	878	17564	40677-7	Toxoplasma gondii IgG Ab [Presence] in Serum by Immunoassay	glm	bmi, age, num_in_house, tobac	age	All	All	0	dis_status ~ 0.004[6.9e-23] + (1.178 * mod_ant[0.152]) + (1.259 * bmi[0.012]) + (1.306 * age[6.7e-05]) + (0.986 * num_in_house2[0.907]) + (0.894 * num_in_house3[0.477]) + (0.581 * num_in_house4[0.007]) + (0.770 * num_in_house5[0.309]) + (1.316 * num_in_house6[0.572]) + (1.334 * tobac1[0.005]) + (2.103 * tobac2[4.6e-08]) + (0.762 * tobac3[0.713])	dis_status ~ 0.013[7.2e-268] + (1.034 * mod_ant[0.762]) + (1.289 * age[1.3e-32])	1.98	1.93	0.39	0.42	2	1.95	15826	1738	775	103	69.32	67.03	56.44	48.76	0.152261376213086	0.761916053766277	bmi, age, num_in_house, tobac	bmi : 1.24e-02, age : 6.67e-05, num_in_house2 : 9.07e-01, num_in_house3 : 4.77e-01, num_in_house4 : 6.94e-03, num_in_house5 : 3.09e-01, num_in_house6 : 5.72e-01, tobac1 : 4.50e-03, tobac2 : 4.61e-08, tobac3 : 7.13e-01	bmi: 1.259 [1.051-1.507], age: 1.306 [1.145-1.489], num_in_house2: 0.986 [0.78-1.247], num_in_house3: 0.894 [0.658-1.216], num_in_house4: 0.581 [0.391-0.862], num_in_house5: 0.770 [0.465-1.274], num_in_house6: 1.316 [0.508-3.406], tobac1: 1.334 [1.093-1.627], tobac2: 2.103 [1.611-2.745], tobac3: 0.762 [0.18-3.234]	age : 1.28e-32	age: 1.289 [1.236-1.344]			11522 22580-5 [Toxoplasma gondii IgG Ab [Presence] in Serum, glm]: nCase: 415 | nCon: 9518, corr p-val: 0.115, uncorr p-val: 0.045, OR: 0.722 | model: dis_status ~ 0.007[1.4e-111] + (0.722 * mod_ant[0.045]) + (1.384 * age[5.2e-19]), glm_warn [False]: nan log10 trans: False | Notes: nan 11523 25542-2 [Toxoplasma gondii IgM Ab [Presence] in Serum, firth]: nCase: 34 | nCon: 1811, corr p-val: 6.08e-09, uncorr p-val: 5.26e-10, OR: 0.014 | model: dis_status ~ 0.013[0.0e+00] + (0.014 * mod_ant[5.3e-10]) + (1.249 * age[0.023]), glm_warn [False]: nan log10 trans: False | Notes: n=1845 | DoF=2 | n iters: full : 1.00e+01, null : 6.00e+00 | Conv at last: LL change : 1.30e-11, max abs score : 4.82e-07, beta change : 6.64e-06 | Log Likes: full : -1.35e+02, null : -1.64e+02 | Method: Penalized ML | control: maxit : 2500, maxhs : 0, maxstep : 5, lconv : 1e-05, gconv : 1e-05, xconv : 1e-05, collapse : TRUE, fit : NR, call : logistf.control(maxit = n_iter) | mod control: tau : 0.5, terms.fit : NULL, call : logistf.mod.control() 11524 29904-0 [Toxoplasma gondii DNA [Presence] in Specimen by NAA with probe detection, firth]: nCase: 355 | nCon: 4302, corr p-val: 0.117, uncorr p-val: 0.046, OR: 0.425 | model: dis_status ~ 0.015[0.0e+00] + (0.425 * mod_ant[0.046]) + (1.356 * age[0.0e+00]), glm_warn [False]: nan log10 trans: False | Notes: n=4657 | DoF=2 | n iters: full : 6.00e+00, null : 5.00e+00 | Conv at last: LL change : 3.02e-11, max abs score : 2.87e-08, beta change : 9.28e-08 | Log Likes: full : -1.20e+03, null : -1.25e+03 | Method: Penalized ML | control: maxit : 2500, maxhs : 0, maxstep : 5, lconv : 1e-05, gconv : 1e-05, xconv : 1e-05, collapse : TRUE, fit : NR, call : logistf.control(maxit = n_iter) | mod control: tau : 0.5, terms.fit : NULL, call : logistf.mod.control() 11526 40678-5 [Toxoplasma gondii IgM Ab [Presence] in Serum or Plasma by Immunoassay, glm]: nCase: 1024 | nCon: 21449, corr p-val: 0.486, uncorr p-val: 0.294, OR: 0.722 | model: dis_status ~ 0.010[0.0e+00] + (0.722 * mod_ant[0.294]) + (1.355 * age[5.5e-52]), glm_warn [False]: nan log10 trans: False | Notes: nan 11527 42626-2 [Toxoplasma gondii DNA [Presence] in Cerebral spinal fluid by NAA with probe detection, firth]: nCase: 221 | nCon: 2546, corr p-val: 0.783, uncorr p-val: 0.62, OR: 0.524 | model: dis_status ~ 0.017[0.0e+00] + (0.524 * mod_ant[0.620]) + (1.318 * age[1.8e-10]), glm_warn [False]: nan log10 trans: False | Notes: n=2767 | DoF=2 | n iters: full : 6.00e+00, null : 5.00e+00 | Conv at last: LL change : 3.07e-12, max abs score : 3.31e-08, beta change : 2.61e-07 | Log Likes: full : -7.44e+02, null : -7.65e+02 | Method: Penalized ML | control: maxit : 2500, maxhs : 0, maxstep : 5, lconv : 1e-05, gconv : 1e-05, xconv : 1e-05, collapse : TRUE, fit : NR, call : logistf.control(maxit = n_iter) | mod control: tau : 0.5, terms.fit : NULL, call : logistf.mod.control() dtype: object	False		False		False		False		other	Sarcocystidae	Toxoplasmatinae	T. gondii
Secondary malignant neoplasm	neoplasms	198	VZV	gE_gl	No	Unknown	did_not_attempt	0.762977276907571		0.973		[0.816-1.161]		514	7914						bmi, age, tobac		All			dis_status ~ 0.003[1.5e-29] + (0.973 * mod_ant[0.763]) + (1.281 * bmi[0.007]) + (1.430 * age[3.2e-09]) + (1.341 * tobac1[0.004]) + (2.170 * tobac2[1.0e-08]) + (0.836 * tobac3[0.807])		2.72	2.72	0.52	0.51	2.74	2.71					69.32	67.03			0.762977276907571		bmi, age, tobac	bmi : 6.95e-03, age : 3.21e-09, tobac1 : 3.72e-03, tobac2 : 1.01e-08, tobac3 : 8.07e-01	bmi: 1.281 [1.07-1.534], age: 1.430 [1.27-1.609], tobac1: 1.341 [1.10-1.635], tobac2: 2.170 [1.665-2.828], tobac3: 0.836 [0.20-3.496]						False				False				virus	Herpesviridae		alphaherpesvirus 3
Secondary malignancy of lymph nodes	neoplasms	198.1	BKV	VP1	No	Unknown	did_not	0.118800817933038	0.02603505348741696	0.747	4.07	[0.595-0.937]	[1.553-10.671]	273	7914	17	1194	47251-4	BK virus DNA [Presence] in Specimen by NAA with probe detection	glm	age, tobac	age	All	All	0	dis_status ~ 0.018[1.7e-08] + (0.747 * mod_ant[0.012]) + (1.241 * age[0.007]) + (1.295 * tobac1[0.054]) + (1.533 * tobac2[0.030]) + (0.792 * tobac3[0.819])	dis_status ~ 0.010[7.2e-09] + (4.070 * mod_ant[0.004]) + (0.976 * age[0.857])	3.31	3.4	0.53	0.48	3.47	3.54	980	214	9	8	68.64	67.03	53.65	54.44	0.0118800817933038	0.0043100492063811	age, tobac	age : 6.85e-03, tobac1 : 5.37e-02, tobac2 : 3.01e-02, tobac3 : 8.19e-01	age: 1.241 [1.061-1.451], tobac1: 1.295 [0.996-1.685], tobac2: 1.533 [1.042-2.255], tobac3: 0.792 [0.108-5.815]	age : 8.57e-01	age: 0.976 [0.753-1.267]			0 47251-4 [BK virus DNA [Presence] in Specimen by NAA with probe detection, glm]: nCase: 17 | nCon: 1194, corr p-val: 0.026, uncorr p-val: 4.31e-03, OR: 4.07 | model: dis_status ~ 0.010[7.2e-09] + (4.070 * mod_ant[0.004]) + (0.976 * age[0.857]), glm_warn [False]: nan log10 trans: False | Notes: nan dtype: object	False		False		False		False		virus	Polyomaviridae		polyomavirus 1
Secondary malignancy of lymph nodes	neoplasms	198.1	C. trach.	momp_D	No	Unknown	did_not_attempt	0.7179054215884525		0.904		[0.764-1.069]		273	7914						age, tobac		All			dis_status ~ 0.007[2.9e-18] + (0.904 * mod_ant[0.238]) + (1.257 * age[0.004]) + (1.321 * tobac1[0.038]) + (1.580 * tobac2[0.020]) + (0.795 * tobac3[0.822])		1.25	1.31	0.77	0.75	1.15	1.2					68.64	67.03			0.237530588758735		age, tobac	age : 4.12e-03, tobac1 : 3.80e-02, tobac2 : 2.02e-02, tobac3 : 8.22e-01	age: 1.257 [1.075-1.470], tobac1: 1.321 [1.016-1.719], tobac2: 1.580 [1.074-2.324], tobac3: 0.795 [0.108-5.837]						False				False				bacteria	Chlamydiaceae		C. trachomatis
Secondary malignancy of lymph nodes	neoplasms	198.1	CMV	pp150 Nter	No	Unknown	did_not_attempt	0.7649883005386948		1.036		[0.913-1.176]		273	7914						age, tobac		All			dis_status ~ 0.006[7.7e-21] + (1.036 * mod_ant[0.584]) + (1.263 * age[0.004]) + (1.307 * tobac1[0.046]) + (1.559 * tobac2[0.024]) + (0.782 * tobac3[0.809])		2.58	2.52	0.99	0.97	3.04	2.74					68.64	67.03			0.583932302212418		age, tobac	age : 3.53e-03, tobac1 : 4.62e-02, tobac2 : 2.41e-02, tobac3 : 8.09e-01	age: 1.263 [1.08-1.477], tobac1: 1.307 [1.005-1.699], tobac2: 1.559 [1.06-2.292], tobac3: 0.782 [0.107-5.745]						False				False				virus	Herpesviridae	Betaherpesvirinae	betaherpesvirus 5
Secondary malignancy of lymph nodes	neoplasms	198.1	EBV	VCA_p18	No	Unknown	did_not_attempt	0.7649883005386948		1.062		[0.866-1.303]		273	7914						tobac		All			dis_status ~ 0.023[1.1e-21] + (1.062 * mod_ant[0.560]) + (1.382 * tobac1[0.015]) + (1.515 * tobac2[0.035]) + (0.850 * tobac3[0.873])		3.73	3.7	0.62	0.66	3.89	3.87					68.64	67.03			0.56044468219057		tobac	tobac1 : 1.49e-02, tobac2 : 3.50e-02, tobac3 : 8.73e-01	tobac1: 1.382 [1.065-1.794], tobac2: 1.515 [1.03-2.228], tobac3: 0.850 [0.116-6.227]						False				False				virus	Herpesviridae		gammaherpesvirus 4
Secondary malignancy of lymph nodes	neoplasms	198.1	HBV	HBc	No	Unknown	did_not_attempt	0.7649883005386948		0.966		[0.80-1.166]		273	7914								All			dis_status ~ 0.035[0.0e+00] + (0.966 * mod_ant[0.718])		0.66	0.67	0.67	0.65	0.6	0.7					68.64	67.03			0.718395607841554			:							False				False				virus	Hepadnaviridae		Hepatitis B virus
Secondary malignancy of lymph nodes	neoplasms	198.1	HCV	Core	No	Unknown	did_not_attempt	0.4547321887086255		0.839		[0.69-1.021]		273	7914								All			dis_status ~ 0.038[0.0e+00] + (0.839 * mod_ant[0.080])		0.54	0.61	0.66	0.65	0.3	0.48					68.64	67.03			0.0796153921315625			:							False				False				virus	Flaviviridae		Hepacivirus C
Secondary malignancy of lymph nodes	neoplasms	198.1	HHV-6	IE1A	No	Unknown	did_not_attempt	0.7649883005386948		1.05		[0.798-1.381]		273	7914						age, tobac		All			dis_status ~ 0.005[3.6e-17] + (1.050 * mod_ant[0.727]) + (1.268 * age[0.003]) + (1.307 * tobac1[0.046]) + (1.557 * tobac2[0.025]) + (0.791 * tobac3[0.818])		2.31	2.29	0.5	0.44	2.33	2.3					68.64	67.03			0.72673888551176		age, tobac	age : 2.78e-03, tobac1 : 4.59e-02, tobac2 : 2.45e-02, tobac3 : 8.18e-01	age: 1.268 [1.085-1.481], tobac1: 1.307 [1.005-1.700], tobac2: 1.557 [1.058-2.290], tobac3: 0.791 [0.108-5.808]						False				False				virus	Herpesviridae	Betaherpesvirinae	betaherpesvirus 6
Secondary malignancy of lymph nodes	neoplasms	198.1	HHV-7	U14	No	Unknown	did_not_attempt	0.7649883005386948		0.897		[0.684-1.177]		273	7914						age		All			dis_status ~ 0.009[9.4e-13] + (0.897 * mod_ant[0.434]) + (1.283 * age[0.001])		2.72	2.74	0.43	0.44	2.76	2.78					68.64	67.03			0.433641161489894		age	age : 1.45e-03	age: 1.283 [1.10-1.495]						False				False				virus	Herpesviridae	Betaherpesvirinae	betaherpesvirus 7
Secondary malignancy of lymph nodes	neoplasms	198.1	HIV	gag	No	Unknown	did_not_attempt	0.954019601381398		0.993		[0.79-1.249]		273	7914								All			dis_status ~ 0.035[5.7e-56] + (0.993 * mod_ant[0.954])		1.74	1.74	0.53	0.53	1.75	1.74					68.64	67.03			0.954019601381398			:							False				False				virus	Retroviridae		Lentivirus
Secondary malignancy of lymph nodes	neoplasms	198.1	HPV-16	E6	Yes	Unknown	replicated	0.006542493571122019	1.527948066631726e-05	1.426	1.695	[1.175-1.730]	[1.37-2.097]	273	7914	2985	253124	61372-9	Human papilloma virus 16 DNA [Presence] in Specimen by NAA with probe detection	glm			All	All	0	dis_status ~ 0.024[3.4e-205] + (1.426 * mod_ant[3.3e-04])	dis_status ~ 0.012[0.0e+00] + (1.695 * mod_ant[1.2e-06])	1.07	0.93	0.78	0.61	1.11	1.04	248616	4508	2896	89	68.64	67.03	57.93	48.48	0.000327124678556101	1.20053062378207e-06		:		:			0 17399-7 [Human papilloma virus 16 Ag [Presence] in Specimen, glm]: nCase: 288 | nCon: 33942, corr p-val: 0.044, uncorr p-val: 0.011, OR: 2.29 | model: dis_status ~ 0.008[0.0e+00] + (2.290 * mod_ant[0.011]), glm_warn [False]: nan log10 trans: False | Notes: nan 1 59263-4 [Human papilloma virus 16 DNA [Presence] in Cervix by Probe with signal amplification, glm]: nCase: 169 | nCon: 51875, corr p-val: 0.161, uncorr p-val: 0.052, OR: 1.756 | model: dis_status ~ 0.003[0.0e+00] + (1.756 * mod_ant[0.052]), glm_warn [False]: nan log10 trans: False | Notes: nan 2 70061-7 [Human papilloma virus 16 and 18 DNA [Presence] in Specimen by NAA with probe detection, firth]: nCase: 33 | nCon: 37120, corr p-val: 0.906, uncorr p-val: 0.835, OR: 1.113 | model: dis_status ~ 9.0e-04[0.0e+00] + (1.113 * mod_ant[0.835]), glm_warn [False]: nan log10 trans: False | Notes: n=37153 | DoF=1 | n iters: full : 1.00e+01, null : 1.00e+01 | Conv at last: LL change : 1.20e-10, max abs score : 1.21e-10, beta change : 2.85e-06 | Log Likes: full : -2.62e+02, null : -2.62e+02 | Method: Penalized ML | control: maxit : 2500, maxhs : 0, maxstep : 5, lconv : 1e-05, gconv : 1e-05, xconv : 1e-05, collapse : TRUE, fit : NR, call : logistf.control(maxit = n_iter) | mod control: tau : 0.5, terms.fit : NULL, call : logistf.mod.control() 3 77399-4 [Human papilloma virus 16 DNA [Presence] in Cervix by NAA with probe detection, firth]: nCase: 237 | nCon: 21840, corr p-val: 0.906, uncorr p-val: 0.835, OR: 1.096 | model: dis_status ~ 0.011[0.0e+00] + (1.096 * mod_ant[0.835]), glm_warn [False]: nan log10 trans: False | Notes: n=22077 | DoF=1 | n iters: full : 8.00e+00, null : 8.00e+00 | Conv at last: LL change : 1.14e-12, max abs score : 5.42e-14, beta change : 1.10e-08 | Log Likes: full : -1.31e+03, null : -1.31e+03 | Method: Penalized ML | control: maxit : 2500, maxhs : 0, maxstep : 5, lconv : 1e-05, gconv : 1e-05, xconv : 1e-05, collapse : TRUE, fit : NR, call : logistf.control(maxit = n_iter) | mod control: tau : 0.5, terms.fit : NULL, call : logistf.mod.control() dtype: object	11628 21440-3 [Human papilloma virus 16+18+31+33+35+45+51+52+56 DNA [Presence] in Cervix by Probe, glm]: nCase: 21 | nCon: 1340, corr p-val: 0.521, uncorr p-val: 0.305, OR: 0.608 | model: dis_status ~ 0.019[7.8e-53] + (0.608 * mod_ant[0.305]), glm_warn [False]: nan log10 trans: False | Notes: nan 11629 30167-1 [Human papilloma virus 16+18+31+33+35+39+45+51+52+56+58+59+68 DNA [Presence] in Cervix by Probe with signal amplification, glm]: nCase: 2888 | nCon: 519074, corr p-val: 0.026, uncorr p-val: 4.65e-03, OR: 0.838 | model: dis_status ~ 0.006[0.0e+00] + (0.838 * mod_ant[0.005]), glm_warn [False]: nan log10 trans: False | Notes: nan 11630 49896-4 [Human papilloma virus 16+18+31+33+35+39+45+51+52+56+58+59+68 DNA [Presence] in Specimen by NAA with probe detection, glm]: nCase: 1376 | nCon: 143985, corr p-val: 0.431, uncorr p-val: 0.237, OR: 0.889 | model: dis_status ~ 0.010[0.0e+00] + (0.889 * mod_ant[0.237]), glm_warn [False]: nan log10 trans: False | Notes: nan 11632 59420-0 [Human papilloma virus 16+18+31+33+35+39+45+51+52+56+58+59+66+68 DNA [Presence] in Cervix by Probe with signal amplification, glm]: nCase: 972 | nCon: 198579, corr p-val: 0.044, uncorr p-val: 0.01, OR: 0.716 | model: dis_status ~ 0.005[0.0e+00] + (0.716 * mod_ant[0.010]), glm_warn [False]: nan log10 trans: False | Notes: nan 11636 82675-0 [Human papilloma virus 16+18+31+33+35+39+45+51+52+56+58+59+66+68 DNA [Presence] in Cervix by NAA with probe detection, glm]: nCase: 242 | nCon: 20714, corr p-val: 0.215, uncorr p-val: 0.083, OR: 0.659 | model: dis_status ~ 0.012[0.0e+00] + (0.659 * mod_ant[0.083]), glm_warn [False]: nan log10 trans: False | Notes: nan dtype: object	False		False		False		False		virus	Papillomaviridae		Alphapapillomavirus 9
Secondary malignancy of lymph nodes	neoplasms	198.1	HPV-18	L1	No	Unknown	did_not_attempt	0.7649883005386948		1.063		[0.811-1.393]		273	7914								All			dis_status ~ 0.031[4.5e-55] + (1.063 * mod_ant[0.660])		1.54	1.53	0.45	0.45	1.6	1.57					68.64	67.03			0.659574584990988			:							False				False				virus	Papillomaviridae		Alphapapillomavirus 7
Secondary malignancy of lymph nodes	neoplasms	198.1	H. pylori	CagA	No	Unknown	did_not_attempt	0.7649883005386948		0.921		[0.761-1.114]		133	3989						age		All			dis_status ~ 0.007[3.8e-10] + (0.921 * mod_ant[0.397]) + (1.290 * age[0.024])		1.97	2.03	0.95	0.91	1.81	1.85					68.5	66.9			0.397208954207964		age, tobac	age : 2.37e-02	age: 1.290 [1.034-1.608]						False				False				bacteria	Helicobacteraceae		H. pylori
Secondary malignancy of lymph nodes	neoplasms	198.1	HSV-1	IgG	No	Unknown	did_not_attempt	0.4547321887086255		1.129		[0.981-1.300]		273	7914						age, tobac		All			dis_status ~ 0.004[2.9e-21] + (1.129 * mod_ant[0.091]) + (1.256 * age[0.004]) + (1.301 * tobac1[0.050]) + (1.539 * tobac2[0.029]) + (0.754 * tobac3[0.782])		3.09	2.98	0.87	0.9	3.56	3.46					68.64	67.03			0.0909464377417251		age, tobac	age : 4.09e-03, tobac1 : 4.96e-02, tobac2 : 2.85e-02, tobac3 : 7.82e-01	age: 1.256 [1.075-1.468], tobac1: 1.301 [1.001-1.693], tobac2: 1.539 [1.046-2.264], tobac3: 0.754 [0.103-5.542]						False				False				virus	Herpesviridae	Alphaherpesvirinae	alphaherpesvirus 1
Secondary malignancy of lymph nodes	neoplasms	198.1	HSV-2	IgG	No	Unknown	did_not_attempt	0.7179054215884525		0.917		[0.781-1.076]		273	7914						age, tobac		All			dis_status ~ 0.007[9.9e-19] + (0.917 * mod_ant[0.287]) + (1.265 * age[0.003]) + (1.316 * tobac1[0.041]) + (1.585 * tobac2[0.019]) + (0.804 * tobac3[0.831])		1.54	1.59	0.69	0.77	1.48	1.51					68.64	67.03			0.287162168635381		age, tobac	age : 3.08e-03, tobac1 : 4.06e-02, tobac2 : 1.95e-02, tobac3 : 8.31e-01	age: 1.265 [1.083-1.478], tobac1: 1.316 [1.012-1.712], tobac2: 1.585 [1.077-2.334], tobac3: 0.804 [0.11-5.905]						False				False				virus	Herpesviridae	Alphaherpesvirinae	alphaherpesvirus 2
Secondary malignancy of lymph nodes	neoplasms	198.1	HTLV-1	gag	No	Unknown	did_not_attempt	0.7649883005386948		0.97		[0.843-1.116]		273	7914						age, tobac		All			dis_status ~ 0.006[2.1e-20] + (0.970 * mod_ant[0.673]) + (1.274 * age[0.002]) + (1.311 * tobac1[0.043]) + (1.566 * tobac2[0.023]) + (0.796 * tobac3[0.823])		1.94	1.94	0.88	0.86	2.15	2.12					68.64	67.03			0.673430985303504		age, tobac	age : 2.42e-03, tobac1 : 4.32e-02, tobac2 : 2.26e-02, tobac3 : 8.23e-01	age: 1.274 [1.089-1.489], tobac1: 1.311 [1.008-1.706], tobac2: 1.566 [1.065-2.304], tobac3: 0.796 [0.108-5.845]						False				False				virus	Retroviridae	Orthoretrovirinae	T-lymphotropic virus 1
Secondary malignancy of lymph nodes	neoplasms	198.1	JCV	VP1	No	Unknown	did_not_attempt	0.561992314449536		1.165		[0.951-1.427]		273	7914								All			dis_status ~ 0.023[6.9e-43] + (1.165 * mod_ant[0.140])		2.58	2.52	0.65	0.6	2.53	2.5					68.64	67.03			0.140498078612384			:							False				False				virus	Polyomaviridae		polyomavirus 2
Secondary malignancy of lymph nodes	neoplasms	198.1	KSHV	K8_1	No	Unknown	did_not_attempt	0.7649883005386948		1.066		[0.762-1.493]		273	7914						age, tobac		All			dis_status ~ 0.005[1.1e-17] + (1.066 * mod_ant[0.708]) + (1.268 * age[0.003]) + (1.309 * tobac1[0.045]) + (1.557 * tobac2[0.024]) + (0.790 * tobac3[0.816])		1.73	1.72	0.38	0.37	1.76	1.75					68.64	67.03			0.708295198674565		age, tobac	age : 2.77e-03, tobac1 : 4.46e-02, tobac2 : 2.44e-02, tobac3 : 8.16e-01	age: 1.268 [1.085-1.481], tobac1: 1.309 [1.007-1.702], tobac2: 1.557 [1.059-2.290], tobac3: 0.790 [0.108-5.796]						False				False				virus	Herpesviridae		gammaherpesvirus 8
Secondary malignancy of lymph nodes	neoplasms	198.1	MCV	VP1	No	Unknown	did_not_attempt	0.7179054215884525		1.085		[0.935-1.261]		273	7914								All			dis_status ~ 0.027[2.4e-55] + (1.085 * mod_ant[0.283])		2.9	2.85	0.82	0.82	3.08	3					68.64	67.03			0.282885515023247			:							False				False				virus	Polyomaviridae		polyomavirus 5
Secondary malignancy of lymph nodes	neoplasms	198.1	T. gondii	p22	No	Unknown	did_not_attempt	0.7649883005386948		0.956		[0.779-1.172]		273	7914						age, tobac		All			dis_status ~ 0.006[8.3e-20] + (0.956 * mod_ant[0.662]) + (1.272 * age[0.002]) + (1.310 * tobac1[0.044]) + (1.567 * tobac2[0.023]) + (0.799 * tobac3[0.825])		1.47	1.47	0.57	0.59	1.49	1.49					68.64	67.03			0.662280891582622		age, tobac	age : 2.47e-03, tobac1 : 4.38e-02, tobac2 : 2.26e-02, tobac3 : 8.25e-01	age: 1.272 [1.088-1.486], tobac1: 1.310 [1.007-1.704], tobac2: 1.567 [1.065-2.305], tobac3: 0.799 [0.109-5.865]						False				False				other	Sarcocystidae	Toxoplasmatinae	T. gondii
Secondary malignancy of lymph nodes	neoplasms	198.1	VZV	gE_gl	No	Unknown	did_not_attempt	0.7649883005386948		1.054		[0.831-1.337]		273	7914						age, tobac		All			dis_status ~ 0.005[1.9e-17] + (1.054 * mod_ant[0.665]) + (1.266 * age[0.003]) + (1.309 * tobac1[0.045]) + (1.556 * tobac2[0.025]) + (0.793 * tobac3[0.820])		2.74	2.72	0.51	0.51	2.76	2.71					68.64	67.03			0.66473464944997		age, tobac	age : 2.99e-03, tobac1 : 4.47e-02, tobac2 : 2.46e-02, tobac3 : 8.20e-01	age: 1.266 [1.084-1.480], tobac1: 1.309 [1.006-1.702], tobac2: 1.556 [1.058-2.289], tobac3: 0.793 [0.108-5.822]						False				False				virus	Herpesviridae		alphaherpesvirus 3
Secondary malignancy of respiratory organs	neoplasms	198.2	BKV	VP1	No	Unknown	could_not	0.00600005948451158		0.6		[0.455-0.791]		159	7914						bmi, age		All			dis_status ~ 0.004[8.5e-08] + (0.600 * mod_ant[3.0e-04]) + (1.420 * bmi[0.024]) + (1.390 * age[0.002])		3.24	3.4	0.53	0.48	3.36	3.54					69.41	67.03			0.000300002974225579		bmi, age, num_in_house, tobac	bmi : 2.35e-02, age : 1.81e-03	bmi: 1.420 [1.048-1.923], age: 1.390 [1.13-1.709]						False				False				virus	Polyomaviridae		polyomavirus 1
Secondary malignancy of respiratory organs	neoplasms	198.2	C. trach.	PorB	No	Unknown	did_not	0.2407135761534955	0.1750568481699465	1.385	5.462	[0.956-2.005]	[1.108-16.609]	159	7914	51	105320	50387-0	Chlamydia trachomatis rRNA [Presence] in Cervix by NAA with probe detection	firth	bmi, age	age	All	All	0	dis_status ~ 3.9e-04[5.1e-19] + (1.385 * mod_ant[0.085]) + (1.427 * bmi[0.022]) + (1.460 * age[3.0e-04])	dis_status ~ 1.0e-05[0.0e+00] + (5.462 * mod_ant[0.039]) + (2.444 * age[0.0e+00])	1.17	1.11	0.43	0.43	1.18	1.11	102946	2374	49	2	69.41	67.03	50.82	36.35	0.0849657773268664	0.0392807508220588	bmi, age, num_in_house	bmi : 2.19e-02, age : 2.97e-04	bmi: 1.427 [1.053-1.934], age: 1.460 [1.19-1.793]	age : 0.00e+00	age: 2.444 [2.022-2.949]	n=105371 | DoF=2 | n iters: full : 1.20e+01, null : 1.00e+01 | Conv at last: LL change : -6.10e-10, max abs score : 6.83e-08, beta change : 1.88e-07 | Log Likes: full : -3.98e+02, null : -4.36e+02 | Method: Penalized ML | control: maxit : 2500, maxhs : 0, maxstep : 5, lconv : 1e-05, gconv : 1e-05, xconv : 1e-05, collapse : TRUE, fit : NR, call : logistf.control(maxit = n_iter) | mod control: tau : 0.5, terms.fit : NULL, call : logistf.mod.control()	0 6356-0 [Chlamydia trachomatis DNA [Presence] in Genital specimen by NAA with probe detection, firth]: nCase: 27 | nCon: 62827, corr p-val: 0.458, uncorr p-val: 0.245, OR: 3.191 | model: dis_status ~ 2.7e-05[0.0e+00] + (3.191 * mod_ant[0.245]) + (1.933 * age[1.2e-06]), glm_warn [False]: nan log10 trans: False | Notes: n=62854 | DoF=2 | n iters: full : 1.20e+01, null : 1.00e+01 | Conv at last: LL change : 1.67e-10, max abs score : 5.85e-07, beta change : 1.31e-06 | Log Likes: full : -2.21e+02, null : -2.33e+02 | Method: Penalized ML | control: maxit : 2500, maxhs : 0, maxstep : 5, lconv : 1e-05, gconv : 1e-05, xconv : 1e-05, collapse : TRUE, fit : NR, call : logistf.control(maxit = n_iter) | mod control: tau : 0.5, terms.fit : NULL, call : logistf.mod.control() 1 45084-1 [Chlamydia trachomatis DNA [Presence] in Vaginal fluid by NAA with probe detection, firth]: nCase: 42 | nCon: 45907, corr p-val: 0.557, uncorr p-val: 0.33, OR: 2.55 | model: dis_status ~ 2.9e-05[0.0e+00] + (2.550 * mod_ant[0.330]) + (2.227 * age[2.2e-16]), glm_warn [False]: nan log10 trans: False | Notes: n=45949 | DoF=2 | n iters: full : 1.10e+01, null : 9.00e+00 | Conv at last: LL change : 1.64e-10, max abs score : 4.89e-07, beta change : 1.06e-06 | Log Likes: full : -2.98e+02, null : -3.32e+02 | Method: Penalized ML | control: maxit : 2500, maxhs : 0, maxstep : 5, lconv : 1e-05, gconv : 1e-05, xconv : 1e-05, collapse : TRUE, fit : NR, call : logistf.control(maxit = n_iter) | mod control: tau : 0.5, terms.fit : NULL, call : logistf.mod.control() 2 4993-2 [Chlamydia trachomatis rRNA [Presence] in Specimen by Probe, firth]: nCase: 57 | nCon: 51147, corr p-val: 0.703, uncorr p-val: 0.506, OR: 1.833 | model: dis_status ~ 1.6e-05[0.0e+00] + (1.833 * mod_ant[0.506]) + (2.518 * age[0.0e+00]), glm_warn [False]: nan log10 trans: False | Notes: n=51204 | DoF=2 | n iters: full : 1.10e+01, null : 9.00e+00 | Conv at last: LL change : -1.82e-10, max abs score : 3.47e-07, beta change : 8.73e-07 | Log Likes: full : -3.93e+02, null : -4.40e+02 | Method: Penalized ML | control: maxit : 2500, maxhs : 0, maxstep : 5, lconv : 1e-05, gconv : 1e-05, xconv : 1e-05, collapse : TRUE, fit : NR, call : logistf.control(maxit = n_iter) | mod control: tau : 0.5, terms.fit : NULL, call : logistf.mod.control() 3 6357-8 [Chlamydia trachomatis DNA [Presence] in Urine by NAA with probe detection, firth]: nCase: 139 | nCon: 247146, corr p-val: 0.796, uncorr p-val: 0.623, OR: 1.281 | model: dis_status ~ 2.2e-05[0.0e+00] + (1.281 * mod_ant[0.623]) + (2.077 * age[0.0e+00]), glm_warn [False]: nan log10 trans: False | Notes: n=247285 | DoF=2 | n iters: full : 1.10e+01, null : 1.00e+01 | Conv at last: LL change : 4.39e-10, max abs score : 3.45e-07, beta change : 7.99e-07 | Log Likes: full : -1.08e+03, null : -1.17e+03 | Method: Penalized ML | control: maxit : 2500, maxhs : 0, maxstep : 5, lconv : 1e-05, gconv : 1e-05, xconv : 1e-05, collapse : TRUE, fit : NR, call : logistf.control(maxit = n_iter) | mod control: tau : 0.5, terms.fit : NULL, call : logistf.mod.control() 4 43304-5 [Chlamydia trachomatis rRNA [Presence] in Specimen by NAA with probe detection, glm]: nCase: 493 | nCon: 777135, corr p-val: 0.865, uncorr p-val: 0.711, OR: 1.142 | model: dis_status ~ 2.3e-05[0.0e+00] + (1.142 * mod_ant[0.711]) + (2.202 * age[1.8e-180]), glm_warn [False]: nan log10 trans: False | Notes: nan 5 42931-6 [Chlamydia trachomatis rRNA [Presence] in Urine by NAA with probe detection, firth]: nCase: 116 | nCon: 132515, corr p-val: 0.914, uncorr p-val: 0.857, OR: 1.125 | model: dis_status ~ 3.6e-05[0.0e+00] + (1.125 * mod_ant[0.857]) + (2.182 * age[0.0e+00]), glm_warn [False]: nan log10 trans: False | Notes: n=132631 | DoF=2 | n iters: full : 1.10e+01, null : 9.00e+00 | Conv at last: LL change : -6.80e-10, max abs score : 7.29e-08, beta change : 1.52e-07 | Log Likes: full : -8.33e+02, null : -9.27e+02 | Method: Penalized ML | control: maxit : 2500, maxhs : 0, maxstep : 5, lconv : 1e-05, gconv : 1e-05, xconv : 1e-05, collapse : TRUE, fit : NR, call : logistf.control(maxit = n_iter) | mod control: tau : 0.5, terms.fit : NULL, call : logistf.mod.control() dtype: object	11683 21190-4 [Chlamydia trachomatis DNA [Presence] in Cervix by NAA with probe detection, firth]: nCase: 62 | nCon: 62055, corr p-val: 0.873, uncorr p-val: 0.724, OR: 0.628 | model: dis_status ~ 3.9e-05[0.0e+00] + (0.628 * mod_ant[0.724]) + (2.200 * age[1.1e-16]), glm_warn [False]: nan log10 trans: False | Notes: n=62117 | DoF=2 | n iters: full : 1.10e+01, null : 9.00e+00 | Conv at last: LL change : -7.59e-10, max abs score : 3.35e-08, beta change : 1.41e-07 | Log Likes: full : -4.50e+02, null : -4.86e+02 | Method: Penalized ML | control: maxit : 2500, maxhs : 0, maxstep : 5, lconv : 1e-05, gconv : 1e-05, xconv : 1e-05, collapse : TRUE, fit : NR, call : logistf.control(maxit = n_iter) | mod control: tau : 0.5, terms.fit : NULL, call : logistf.mod.control() 11684 21613-5 [Chlamydia trachomatis DNA [Presence] in Specimen by NAA with probe detection, glm]: nCase: 1452 | nCon: 1270552, corr p-val: 0.49, uncorr p-val: 0.274, OR: 0.776 | model: dis_status ~ 2.8e-05[0.0e+00] + (0.776 * mod_ant[0.274]) + (2.243 * age[0.0e+00]), glm_warn [False]: nan log10 trans: False | Notes: nan 11685 31777-6 [Chlamydia trachomatis Ag [Presence] in Specimen, firth]: nCase: 271 | nCon: 103155, corr p-val: 0.554, uncorr p-val: 0.318, OR: 0.56 | model: dis_status ~ 3.6e-05[0.0e+00] + (0.560 * mod_ant[0.318]) + (2.218 * age[0.0e+00]), glm_warn [False]: nan log10 trans: False | Notes: n=103426 | DoF=2 | n iters: full : 1.00e+01, null : 8.00e+00 | Conv at last: LL change : -6.87e-11, max abs score : 5.72e-09, beta change : 1.60e-07 | Log Likes: full : -1.69e+03, null : -1.87e+03 | Method: Penalized ML | control: maxit : 2500, maxhs : 0, maxstep : 5, lconv : 1e-05, gconv : 1e-05, xconv : 1e-05, collapse : TRUE, fit : NR, call : logistf.control(maxit = n_iter) | mod control: tau : 0.5, terms.fit : NULL, call : logistf.mod.control() 11688 43404-3 [Chlamydia trachomatis DNA [Presence] in Specimen by Probe with signal amplification, firth]: nCase: 255 | nCon: 452659, corr p-val: 0.305, uncorr p-val: 0.107, OR: 0.336 | model: dis_status ~ 1.0e-05[0.0e+00] + (0.336 * mod_ant[0.107]) + (2.539 * age[0.0e+00]), glm_warn [False]: nan log10 trans: False | Notes: n=452914 | DoF=2 | n iters: full : 1.20e+01, null : 1.00e+01 | Conv at last: LL change : 5.08e-09, max abs score : 2.15e-09, beta change : 3.16e-07 | Log Likes: full : -1.90e+03, null : -2.16e+03 | Method: Penalized ML | control: maxit : 2500, maxhs : 0, maxstep : 5, lconv : 1e-05, gconv : 1e-05, xconv : 1e-05, collapse : TRUE, fit : NR, call : logistf.control(maxit = n_iter) | mod control: tau : 0.5, terms.fit : NULL, call : logistf.mod.control() dtype: object	False		False		False		False		bacteria	Chlamydiaceae		C. trachomatis
Secondary malignancy of respiratory organs	neoplasms	198.2	CMV	pp28	No	Unknown	did_not_attempt	0.3870767097907743		1.123		[0.914-1.379]		159	7914						bmi, age, alc		All			dis_status ~ 3.5e-04[4.1e-16] + (1.123 * mod_ant[0.271]) + (1.387 * bmi[0.037]) + (1.430 * age[7.0e-04]) + (3.583 * alc1[0.017]) + (1.417 * alc2[0.447]) + (4.479 * alc3[0.184])		2.71	2.61	0.75	0.79	2.89	2.65					69.41	67.03			0.270953696853542		bmi, age, num_in_house, tobac, alc	bmi : 3.66e-02, age : 7.03e-04, alc1 : 1.68e-02, alc2 : 4.47e-01, alc3 : 1.84e-01	bmi: 1.387 [1.021-1.884], age: 1.430 [1.163-1.759], alc1: 3.583 [1.259-10.201], alc2: 1.417 [0.576-3.484], alc3: 4.479 [0.49-40.916]						False				False				virus	Herpesviridae	Betaherpesvirinae	betaherpesvirus 5
Secondary malignancy of respiratory organs	neoplasms	198.2	EBV	EBNA-1	No	Unknown	did_not_attempt	0.451008253079875		0.921		[0.778-1.091]		159	7914						bmi, age, tobac		All			dis_status ~ 7.3e-04[9.0e-16] + (0.921 * mod_ant[0.341]) + (1.417 * bmi[0.026]) + (1.428 * age[7.9e-04]) + (1.386 * tobac1[0.064]) + (1.806 * tobac2[0.019]) + (1.337 * tobac3[0.776])		3.28	3.32	0.97	0.88	3.65	3.64					69.41	67.03			0.341096565753664		bmi, age, tobac	bmi : 2.55e-02, age : 7.94e-04, tobac1 : 6.38e-02, tobac2 : 1.93e-02, tobac3 : 7.76e-01	bmi: 1.417 [1.044-1.924], age: 1.428 [1.16-1.758], tobac1: 1.386 [0.981-1.956], tobac2: 1.806 [1.101-2.965], tobac3: 1.337 [0.18-9.900]						False				False				virus	Herpesviridae		gammaherpesvirus 4
Secondary malignancy of respiratory organs	neoplasms	198.2	HBV	HBc	No	Unknown	did_not_attempt	0.879817475506958		0.962		[0.75-1.233]		159	7914						num_in_house, alc		All			dis_status ~ 0.019[2.8e-16] + (0.962 * mod_ant[0.757]) + (0.934 * num_in_house2[0.737]) + (0.809 * num_in_house3[0.417]) + (0.317 * num_in_house4[0.002]) + (0.358 * num_in_house5[0.053]) + (1.227 * num_in_house6[0.797]) + (3.284 * alc1[0.026]) + (1.298 * alc2[0.571]) + (3.314 * alc3[0.315])		0.65	0.67	0.55	0.65	0.7	0.7					69.41	67.03			0.757207127349618		num_in_house, alc	num_in_house2 : 7.37e-01, num_in_house3 : 4.17e-01, num_in_house4 : 2.22e-03, num_in_house5 : 5.33e-02, num_in_house6 : 7.97e-01, alc1 : 2.61e-02, alc2 : 5.71e-01, alc3 : 3.15e-01	num_in_house2: 0.934 [0.627-1.391], num_in_house3: 0.809 [0.485-1.349], num_in_house4: 0.317 [0.152-0.662], num_in_house5: 0.358 [0.127-1.015], num_in_house6: 1.227 [0.258-5.833], alc1: 3.284 [1.152-9.361], alc2: 1.298 [0.527-3.199], alc3: 3.314 [0.319-34.381]						False				False				virus	Hepadnaviridae		Hepatitis B virus
Secondary malignancy of respiratory organs	neoplasms	198.2	HCV	NS3	No	Unknown	did_not_attempt	0.451008253079875		1.148		[0.854-1.542]		159	7914						bmi, tobac		All			dis_status ~ 0.005[1.6e-27] + (1.148 * mod_ant[0.361]) + (1.410 * bmi[0.024]) + (1.494 * tobac1[0.020]) + (1.703 * tobac2[0.034]) + (1.478 * tobac3[0.701])		1.41	1.37	0.6	0.55	1.48	1.49					69.41	67.03			0.3608066024639		bmi, tobac	bmi : 2.45e-02, tobac1 : 2.05e-02, tobac2 : 3.42e-02, tobac3 : 7.01e-01	bmi: 1.410 [1.045-1.902], tobac1: 1.494 [1.064-2.098], tobac2: 1.703 [1.04-2.786], tobac3: 1.478 [0.20-10.916]						False				False				virus	Flaviviridae		Hepacivirus C
Secondary malignancy of respiratory organs	neoplasms	198.2	HHV-6	IE1B	No	Unknown	did_not_attempt	0.3380741989304692		0.826		[0.609-1.121]		159	7914						age		All			dis_status ~ 0.002[2.7e-13] + (0.826 * mod_ant[0.220]) + (1.455 * age[3.4e-04])		2.35	2.41	0.5	0.52	2.34	2.37					69.41	67.03			0.219748229304805		age	age : 3.37e-04	age: 1.455 [1.185-1.785]						False				False				virus	Herpesviridae	Betaherpesvirinae	betaherpesvirus 6
Secondary malignancy of respiratory organs	neoplasms	198.2	HHV-7	U14	No	Unknown	did_not_attempt	0.879817475506958		0.963		[0.673-1.377]		159	7914						bmi, age, alc		All			dis_status ~ 4.8e-04[3.2e-12] + (0.963 * mod_ant[0.836]) + (1.403 * bmi[0.030]) + (1.449 * age[4.1e-04]) + (3.522 * alc1[0.018]) + (1.403 * alc2[0.461]) + (4.419 * alc3[0.188])		2.73	2.74	0.44	0.44	2.76	2.78					69.41	67.03			0.83582660173161		bmi, age, alc	bmi : 2.98e-02, age : 4.07e-04, alc1 : 1.83e-02, alc2 : 4.61e-01, alc3 : 1.88e-01	bmi: 1.403 [1.034-1.904], age: 1.449 [1.18-1.780], alc1: 3.522 [1.238-10.021], alc2: 1.403 [0.571-3.448], alc3: 4.419 [0.483-40.401]						False				False				virus	Herpesviridae	Betaherpesvirinae	betaherpesvirus 7
Secondary malignancy of respiratory organs	neoplasms	198.2	HIV	env	No	Unknown	did_not_attempt	0.3380741989304692		1.326		[0.859-2.047]		159	7914						bmi, age		All			dis_status ~ 3.9e-04[3.7e-18] + (1.326 * mod_ant[0.203]) + (1.420 * bmi[0.023]) + (1.447 * age[4.1e-04])		1.58	1.53	0.37	0.39	1.62	1.59					69.41	67.03			0.202756078863907		bmi, age, num_in_house	bmi : 2.34e-02, age : 4.07e-04	bmi: 1.420 [1.049-1.923], age: 1.447 [1.179-1.776]						False				False				virus	Retroviridae		Lentivirus
Secondary malignancy of respiratory organs	neoplasms	198.2	HPV-16	E6	Yes	Unknown	replicated	0.225166057965547	3.088093037160438e-07	1.299	2.529	[1.006-1.676]	[1.832-3.491]	159	7914	887	255222	61372-9	Human papilloma virus 16 DNA [Presence] in Specimen by NAA with probe detection	glm	bmi		All	All	0	dis_status ~ 0.006[1.6e-30] + (1.299 * mod_ant[0.045]) + (1.434 * bmi[0.017])	dis_status ~ 0.003[0.0e+00] + (2.529 * mod_ant[1.7e-08])	1.03	0.93	0.66	0.61	1.15	1.04	250664	4558	848	39	69.41	67.03	59.54	48.55	0.0450332115931094	1.67570940000954e-08	bmi	bmi : 1.70e-02	bmi: 1.434 [1.067-1.928]	:			0 59263-4 [Human papilloma virus 16 DNA [Presence] in Cervix by Probe with signal amplification, glm]: nCase: 42 | nCon: 52002, corr p-val: 0.032, uncorr p-val: 4.45e-03, OR: 3.51 | model: dis_status ~ 7.3e-04[0.0e+00] + (3.510 * mod_ant[0.004]), glm_warn [False]: nan log10 trans: False | Notes: nan 1 30167-1 [Human papilloma virus 16+18+31+33+35+39+45+51+52+56+58+59+68 DNA [Presence] in Cervix by Probe with signal amplification, glm]: nCase: 983 | nCon: 520979, corr p-val: 0.377, uncorr p-val: 0.167, OR: 1.141 | model: dis_status ~ 0.002[0.0e+00] + (1.141 * mod_ant[0.167]), glm_warn [False]: nan log10 trans: False | Notes: nan 2 17399-7 [Human papilloma virus 16 Ag [Presence] in Specimen, firth]: nCase: 67 | nCon: 34163, corr p-val: 0.446, uncorr p-val: 0.231, OR: 2.406 | model: dis_status ~ 0.002[0.0e+00] + (2.406 * mod_ant[0.231]), glm_warn [False]: nan log10 trans: False | Notes: n=34230 | DoF=1 | n iters: full : 1.00e+01, null : 1.00e+01 | Conv at last: LL change : 1.59e-12, max abs score : 2.53e-14, beta change : 2.17e-10 | Log Likes: full : -4.82e+02, null : -4.83e+02 | Method: Penalized ML | control: maxit : 2500, maxhs : 0, maxstep : 5, lconv : 1e-05, gconv : 1e-05, xconv : 1e-05, collapse : TRUE, fit : NR, call : logistf.control(maxit = n_iter) | mod control: tau : 0.5, terms.fit : NULL, call : logistf.mod.control() 3 77399-4 [Human papilloma virus 16 DNA [Presence] in Cervix by NAA with probe detection, firth]: nCase: 49 | nCon: 22028, corr p-val: 0.838, uncorr p-val: 0.682, OR: 1.433 | model: dis_status ~ 0.002[0.0e+00] + (1.433 * mod_ant[0.682]), glm_warn [False]: nan log10 trans: False | Notes: n=22077 | DoF=1 | n iters: full : 9.00e+00, null : 9.00e+00 | Conv at last: LL change : 9.42e-10, max abs score : 9.38e-10, beta change : 6.24e-06 | Log Likes: full : -3.46e+02, null : -3.46e+02 | Method: Penalized ML | control: maxit : 2500, maxhs : 0, maxstep : 5, lconv : 1e-05, gconv : 1e-05, xconv : 1e-05, collapse : TRUE, fit : NR, call : logistf.control(maxit = n_iter) | mod control: tau : 0.5, terms.fit : NULL, call : logistf.mod.control() dtype: object	11769 49896-4 [Human papilloma virus 16+18+31+33+35+39+45+51+52+56+58+59+68 DNA [Presence] in Specimen by NAA with probe detection, glm]: nCase: 521 | nCon: 144840, corr p-val: 0.236, uncorr p-val: 0.064, OR: 0.723 | model: dis_status ~ 0.004[0.0e+00] + (0.723 * mod_ant[0.064]), glm_warn [False]: nan log10 trans: False | Notes: nan 11771 59420-0 [Human papilloma virus 16+18+31+33+35+39+45+51+52+56+58+59+66+68 DNA [Presence] in Cervix by Probe with signal amplification, glm]: nCase: 233 | nCon: 199318, corr p-val: 0.633, uncorr p-val: 0.413, OR: 0.814 | model: dis_status ~ 0.001[0.0e+00] + (0.814 * mod_ant[0.413]), glm_warn [False]: nan log10 trans: False | Notes: nan 11774 82675-0 [Human papilloma virus 16+18+31+33+35+39+45+51+52+56+58+59+66+68 DNA [Presence] in Cervix by NAA with probe detection, firth]: nCase: 52 | nCon: 20904, corr p-val: 0.697, uncorr p-val: 0.486, OR: 0.72 | model: dis_status ~ 0.003[0.0e+00] + (0.720 * mod_ant[0.486]), glm_warn [False]: nan log10 trans: False | Notes: n=20956 | DoF=1 | n iters: full : 1.00e+01, null : 9.00e+00 | Conv at last: LL change : 4.55e-13, max abs score : 2.49e-14, beta change : 3.57e-10 | Log Likes: full : -3.61e+02, null : -3.61e+02 | Method: Penalized ML | control: maxit : 2500, maxhs : 0, maxstep : 5, lconv : 1e-05, gconv : 1e-05, xconv : 1e-05, collapse : TRUE, fit : NR, call : logistf.control(maxit = n_iter) | mod control: tau : 0.5, terms.fit : NULL, call : logistf.mod.control() dtype: object	False		False		False		False		virus	Papillomaviridae		Alphapapillomavirus 9
Secondary malignancy of respiratory organs	neoplasms	198.2	HPV-18	L1	No	Unknown	did_not	0.2407135761534955	0.068770323355554	1.374	2.035	[0.949-1.987]	[1.175-3.522]	159	7914	985	331367	61373-7	Human papilloma virus 18 DNA [Presence] in Specimen by NAA with probe detection	glm	bmi, num_in_house		All	All	0	dis_status ~ 0.006[1.8e-20] + (1.374 * mod_ant[0.092]) + (1.398 * bmi[0.028]) + (0.931 * num_in_house2[0.723]) + (0.804 * num_in_house3[0.401]) + (0.321 * num_in_house4[0.002]) + (0.348 * num_in_house5[0.046]) + (1.484 * num_in_house6[0.594])	dis_status ~ 0.003[0.0e+00] + (2.035 * mod_ant[0.011])	1.59	1.53	0.39	0.45	1.6	1.57	329203	2164	972	13	69.41	67.03	59.91	48.7	0.0921334585713985	0.011195168918346	bmi, num_in_house	bmi : 2.77e-02, num_in_house2 : 7.23e-01, num_in_house3 : 4.01e-01, num_in_house4 : 2.47e-03, num_in_house5 : 4.64e-02, num_in_house6 : 5.94e-01	bmi: 1.398 [1.037-1.884], num_in_house2: 0.931 [0.625-1.385], num_in_house3: 0.804 [0.482-1.339], num_in_house4: 0.321 [0.154-0.670], num_in_house5: 0.348 [0.123-0.983], num_in_house6: 1.484 [0.348-6.331]	:			0 30167-1 [Human papilloma virus 16+18+31+33+35+39+45+51+52+56+58+59+68 DNA [Presence] in Cervix by Probe with signal amplification, glm]: nCase: 983 | nCon: 520979, corr p-val: 0.377, uncorr p-val: 0.167, OR: 1.141 | model: dis_status ~ 0.002[0.0e+00] + (1.141 * mod_ant[0.167]), glm_warn [False]: nan log10 trans: False | Notes: nan 1 17401-1 [Human papilloma virus 18 Ag [Presence] in Specimen, firth]: nCase: 67 | nCon: 34155, corr p-val: 0.391, uncorr p-val: 0.179, OR: 3.859 | model: dis_status ~ 0.002[0.0e+00] + (3.859 * mod_ant[0.179]), glm_warn [False]: nan log10 trans: False | Notes: n=34222 | DoF=1 | n iters: full : 1.00e+01, null : 1.00e+01 | Conv at last: LL change : -1.88e-12, max abs score : 2.46e-14, beta change : 1.98e-10 | Log Likes: full : -4.82e+02, null : -4.83e+02 | Method: Penalized ML | control: maxit : 2500, maxhs : 0, maxstep : 5, lconv : 1e-05, gconv : 1e-05, xconv : 1e-05, collapse : TRUE, fit : NR, call : logistf.control(maxit = n_iter) | mod control: tau : 0.5, terms.fit : NULL, call : logistf.mod.control() 2 77400-0 [Human papilloma virus 18 DNA [Presence] in Cervix by NAA with probe detection, firth]: nCase: 48 | nCon: 20591, corr p-val: 0.904, uncorr p-val: 0.765, OR: 1.58 | model: dis_status ~ 0.002[0.0e+00] + (1.580 * mod_ant[0.765]), glm_warn [False]: nan log10 trans: False | Notes: n=20639 | DoF=1 | n iters: full : 9.00e+00, null : 9.00e+00 | Conv at last: LL change : 3.66e-10, max abs score : 3.65e-10, beta change : 3.89e-06 | Log Likes: full : -3.38e+02, null : -3.38e+02 | Method: Penalized ML | control: maxit : 2500, maxhs : 0, maxstep : 5, lconv : 1e-05, gconv : 1e-05, xconv : 1e-05, collapse : TRUE, fit : NR, call : logistf.control(maxit = n_iter) | mod control: tau : 0.5, terms.fit : NULL, call : logistf.mod.control() dtype: object	11777 49896-4 [Human papilloma virus 16+18+31+33+35+39+45+51+52+56+58+59+68 DNA [Presence] in Specimen by NAA with probe detection, glm]: nCase: 521 | nCon: 144840, corr p-val: 0.236, uncorr p-val: 0.064, OR: 0.723 | model: dis_status ~ 0.004[0.0e+00] + (0.723 * mod_ant[0.064]), glm_warn [False]: nan log10 trans: False | Notes: nan 11778 59264-2 [Human papilloma virus 18 DNA [Presence] in Cervix by Probe with signal amplification, firth]: nCase: 35 | nCon: 42125, corr p-val: 0.904, uncorr p-val: 0.824, OR: 0.739 | model: dis_status ~ 8.6e-04[0.0e+00] + (0.739 * mod_ant[0.824]), glm_warn [False]: nan log10 trans: False | Notes: n=42160 | DoF=1 | n iters: full : 1.10e+01, null : 1.00e+01 | Conv at last: LL change : -2.56e-12, max abs score : 2.17e-14, beta change : 1.39e-09 | Log Likes: full : -2.82e+02, null : -2.82e+02 | Method: Penalized ML | control: maxit : 2500, maxhs : 0, maxstep : 5, lconv : 1e-05, gconv : 1e-05, xconv : 1e-05, collapse : TRUE, fit : NR, call : logistf.control(maxit = n_iter) | mod control: tau : 0.5, terms.fit : NULL, call : logistf.mod.control() 11779 59420-0 [Human papilloma virus 16+18+31+33+35+39+45+51+52+56+58+59+66+68 DNA [Presence] in Cervix by Probe with signal amplification, glm]: nCase: 233 | nCon: 199318, corr p-val: 0.633, uncorr p-val: 0.413, OR: 0.814 | model: dis_status ~ 0.001[0.0e+00] + (0.814 * mod_ant[0.413]), glm_warn [False]: nan log10 trans: False | Notes: nan 11781 75694-0 [Human papilloma virus 18+45 E6+E7 mRNA [Presence] in Cervix by NAA with probe detection, firth]: nCase: 26 | nCon: 20546, corr p-val: 0.904, uncorr p-val: 0.827, OR: 0.836 | model: dis_status ~ 0.001[0.0e+00] + (0.836 * mod_ant[0.827]), glm_warn [False]: nan log10 trans: False | Notes: n=20572 | DoF=1 | n iters: full : 1.00e+01, null : 1.00e+01 | Conv at last: LL change : 2.56e-13, max abs score : 1.22e-13, beta change : 3.12e-07 | Log Likes: full : -1.98e+02, null : -1.98e+02 | Method: Penalized ML | control: maxit : 2500, maxhs : 0, maxstep : 5, lconv : 1e-05, gconv : 1e-05, xconv : 1e-05, collapse : TRUE, fit : NR, call : logistf.control(maxit = n_iter) | mod control: tau : 0.5, terms.fit : NULL, call : logistf.mod.control() 11783 82675-0 [Human papilloma virus 16+18+31+33+35+39+45+51+52+56+58+59+66+68 DNA [Presence] in Cervix by NAA with probe detection, firth]: nCase: 52 | nCon: 20904, corr p-val: 0.697, uncorr p-val: 0.486, OR: 0.72 | model: dis_status ~ 0.003[0.0e+00] + (0.720 * mod_ant[0.486]), glm_warn [False]: nan log10 trans: False | Notes: n=20956 | DoF=1 | n iters: full : 1.00e+01, null : 9.00e+00 | Conv at last: LL change : 4.55e-13, max abs score : 2.49e-14, beta change : 3.57e-10 | Log Likes: full : -3.61e+02, null : -3.61e+02 | Method: Penalized ML | control: maxit : 2500, maxhs : 0, maxstep : 5, lconv : 1e-05, gconv : 1e-05, xconv : 1e-05, collapse : TRUE, fit : NR, call : logistf.control(maxit = n_iter) | mod control: tau : 0.5, terms.fit : NULL, call : logistf.mod.control() dtype: object	False		False		False		False		virus	Papillomaviridae		Alphapapillomavirus 7
Secondary malignancy of respiratory organs	neoplasms	198.2	H. pylori	CagA	No	Unknown	did_not	0.1595698984417953	0.1750568481699465	1.317	1.308	[1.037-1.672]	[1.015-1.684]	74	3989	521	48370	22310-7	Helicobacter pylori Ab [Presence] in Serum	glm	age	age	All	All	0	dis_status ~ 0.002[1.7e-09] + (1.317 * mod_ant[0.024]) + (1.306 * age[0.077])	dis_status ~ 5.2e-04[2.1e-271] + (1.308 * mod_ant[0.038]) + (1.586 * age[5.7e-55])	2.29	2.03	1.06	0.91	2.01	1.85	43520	4850	450	71	68.7	66.9	71.17	57.68	0.0239354847662693	0.0378362715259846	bmi, age, tobac, alc	age : 7.65e-02	age: 1.306 [0.972-1.754]	age : 5.73e-55	age: 1.586 [1.497-1.681]		0 80373-4 [Helicobacter pylori Ag [Presence] in Stool by Rapid immunoassay, glm]: nCase: 98 | nCon: 24679, corr p-val: 0.374, uncorr p-val: 0.157, OR: 1.691 | model: dis_status ~ 1.8e-04[3.8e-88] + (1.691 * mod_ant[0.157]) + (1.694 * age[1.1e-16]), glm_warn [False]: nan log10 trans: False | Notes: nan 1 17859-0 [Helicobacter pylori IgG Ab [Presence] in Serum or Plasma by Immunoassay, glm]: nCase: 351 | nCon: 39282, corr p-val: 0.458, uncorr p-val: 0.243, OR: 1.14 | model: dis_status ~ 4.7e-04[2.7e-206] + (1.140 * mod_ant[0.243]) + (1.614 * age[1.5e-38]), glm_warn [False]: nan log10 trans: False | Notes: nan 2 16126-5 [Helicobacter pylori IgG Ab [Presence] in Serum, firth]: nCase: 30 | nCon: 4664, corr p-val: 0.904, uncorr p-val: 0.779, OR: 1.145 | model: dis_status ~ 2.2e-04[0.0e+00] + (1.145 * mod_ant[0.779]) + (1.774 * age[5.1e-08]), glm_warn [False]: nan log10 trans: False | Notes: n=4694 | DoF=2 | n iters: full : 1.00e+01, null : 7.00e+00 | Conv at last: LL change : -6.37e-12, max abs score : 5.95e-07, beta change : 1.54e-06 | Log Likes: full : -1.62e+02, null : -1.77e+02 | Method: Penalized ML | control: maxit : 2500, maxhs : 0, maxstep : 5, lconv : 1e-05, gconv : 1e-05, xconv : 1e-05, collapse : TRUE, fit : NR, call : logistf.control(maxit = n_iter) | mod control: tau : 0.5, terms.fit : NULL, call : logistf.mod.control() 3 31843-6 [Helicobacter pylori Ag [Presence] in Stool, glm]: nCase: 89 | nCon: 23538, corr p-val: 0.904, uncorr p-val: 0.808, OR: 1.101 | model: dis_status ~ 1.2e-04[1.1e-66] + (1.101 * mod_ant[0.808]) + (1.733 * age[5.7e-14]), glm_warn [False]: nan log10 trans: False | Notes: nan 4 17780-8 [Helicobacter pylori Ag [Presence] in Stool by Immunoassay, glm]: nCase: 772 | nCon: 118780, corr p-val: 0.914, uncorr p-val: 0.857, OR: 1.023 | model: dis_status ~ 3.2e-04[0.0e+00] + (1.023 * mod_ant[0.857]) + (1.682 * age[4.2e-120]), glm_warn [False]: nan log10 trans: False | Notes: nan dtype: object	11726 46987-4 [Helicobacter pylori IgM Ab [Presence] in Serum by Immunoassay, firth]: nCase: 50 | nCon: 3783, corr p-val: 0.904, uncorr p-val: 0.826, OR: 0.868 | model: dis_status ~ 0.002[0.0e+00] + (0.868 * mod_ant[0.826]) + (1.412 * age[6.0e-05]), glm_warn [False]: nan log10 trans: False | Notes: n=3833 | DoF=2 | n iters: full : 8.00e+00, null : 7.00e+00 | Conv at last: LL change : 2.58e-11, max abs score : 1.80e-06, beta change : 4.19e-06 | Log Likes: full : -2.53e+02, null : -2.62e+02 | Method: Penalized ML | control: maxit : 2500, maxhs : 0, maxstep : 5, lconv : 1e-05, gconv : 1e-05, xconv : 1e-05, collapse : TRUE, fit : NR, call : logistf.control(maxit = n_iter) | mod control: tau : 0.5, terms.fit : NULL, call : logistf.mod.control() dtype: object	False		False		False		False		bacteria	Helicobacteraceae		H. pylori
Secondary malignancy of respiratory organs	neoplasms	198.2	HSV-1	IgG	No	Unknown	did_not	0.08096706637741338	0.3028156185553034	1.304	2.165	[1.071-1.587]	[0.855-5.486]	159	7914	26	9982	17850-9	Herpes simplex virus 1 IgG Ab [Presence] in Serum	glm	bmi, age, alc	age	All	All	0	dis_status ~ 2.4e-04[3.3e-17] + (1.304 * mod_ant[0.008]) + (1.358 * bmi[0.052]) + (1.416 * age[9.3e-04]) + (3.438 * alc1[0.021]) + (1.403 * alc2[0.460]) + (4.038 * alc3[0.216])	dis_status ~ 4.5e-05[3.9e-35] + (2.165 * mod_ant[0.103]) + (2.004 * age[3.4e-08])	3.21	2.98	0.83	0.9	3.62	3.46	5101	4881	6	20	69.41	67.03	60.73	42.69	0.00809670663774134	0.103285947414212	bmi, age, num_in_house, tobac, alc	bmi : 5.23e-02, age : 9.27e-04, alc1 : 2.07e-02, alc2 : 4.60e-01, alc3 : 2.16e-01	bmi: 1.358 [0.997-1.849], age: 1.416 [1.153-1.740], alc1: 3.438 [1.207-9.787], alc2: 1.403 [0.571-3.450], alc3: 4.038 [0.442-36.916]	age : 3.41e-08	age: 2.004 [1.566-2.566]		0 16952-4 [Herpes simplex virus 1 DNA [Presence] in Cerebral spinal fluid by NAA with probe detection, glm]: nCase: 272 | nCon: 21247, corr p-val: 0.324, uncorr p-val: 0.121, OR: 1.346 | model: dis_status ~ 0.001[8.2e-198] + (1.346 * mod_ant[0.121]) + (1.569 * age[8.7e-40]), glm_warn [False]: nan log10 trans: False | Notes: nan 1 40466-5 [Herpes simplex virus 1 IgM Ab [Presence] in Serum by Immunofluorescence, firth]: nCase: 43 | nCon: 12478, corr p-val: 0.592, uncorr p-val: 0.358, OR: 1.937 | model: dis_status ~ 3.6e-04[0.0e+00] + (1.937 * mod_ant[0.358]) + (1.587 * age[6.5e-08]), glm_warn [False]: nan log10 trans: False | Notes: n=12521 | DoF=2 | n iters: full : 1.00e+01, null : 8.00e+00 | Conv at last: LL change : -3.97e-11, max abs score : 1.59e-07, beta change : 3.08e-07 | Log Likes: full : -2.68e+02, null : -2.82e+02 | Method: Penalized ML | control: maxit : 2500, maxhs : 0, maxstep : 5, lconv : 1e-05, gconv : 1e-05, xconv : 1e-05, collapse : TRUE, fit : NR, call : logistf.control(maxit = n_iter) | mod control: tau : 0.5, terms.fit : NULL, call : logistf.mod.control() 2 82190-0 [Herpes simplex virus 1 DNA [Presence] in Cerebral spinal fluid by NAA with non-probe detection, firth]: nCase: 207 | nCon: 21166, corr p-val: 0.796, uncorr p-val: 0.62, OR: 1.553 | model: dis_status ~ 0.002[0.0e+00] + (1.553 * mod_ant[0.620]) + (1.376 * age[0.0e+00]), glm_warn [False]: nan log10 trans: False | Notes: n=21373 | DoF=2 | n iters: full : 8.00e+00, null : 7.00e+00 | Conv at last: LL change : -1.69e-10, max abs score : 1.64e-06, beta change : 2.36e-06 | Log Likes: full : -1.11e+03, null : -1.16e+03 | Method: Penalized ML | control: maxit : 2500, maxhs : 0, maxstep : 5, lconv : 1e-05, gconv : 1e-05, xconv : 1e-05, collapse : TRUE, fit : NR, call : logistf.control(maxit = n_iter) | mod control: tau : 0.5, terms.fit : NULL, call : logistf.mod.control() dtype: object	11784 16130-7 [Herpes simplex virus 1 DNA [Presence] in Specimen by NAA with probe detection, glm]: nCase: 1028 | nCon: 99293, corr p-val: 0.248, uncorr p-val: 0.069, OR: 0.835 | model: dis_status ~ 0.001[0.0e+00] + (0.835 * mod_ant[0.069]) + (1.531 * age[4.4e-136]), glm_warn [False]: nan log10 trans: False | Notes: nan 11788 51916-5 [Herpes simplex virus 1 IgG Ab [Presence] in Serum or Plasma by Immunoassay, glm]: nCase: 333 | nCon: 40872, corr p-val: 0.32, uncorr p-val: 0.117, OR: 0.837 | model: dis_status ~ 0.003[1.2e-232] + (0.837 * mod_ant[0.117]) + (1.264 * age[1.4e-12]), glm_warn [False]: nan log10 trans: False | Notes: nan 11789 5846-1 [Herpes simplex virus 1 Ag [Presence] in Specimen by Immunofluorescence, firth]: nCase: 51 | nCon: 3547, corr p-val: 4.82e-03, uncorr p-val: 4.86e-04, OR: 0.127 | model: dis_status ~ 0.005[0.0e+00] + (0.127 * mod_ant[4.9e-04]) + (1.267 * age[0.001]), glm_warn [False]: nan log10 trans: False | Notes: n=3598 | DoF=2 | n iters: full : 9.00e+00, null : 7.00e+00 | Conv at last: LL change : 5.80e-12, max abs score : 9.30e-08, beta change : 1.49e-06 | Log Likes: full : -2.49e+02, null : -2.62e+02 | Method: Penalized ML | control: maxit : 2500, maxhs : 0, maxstep : 5, lconv : 1e-05, gconv : 1e-05, xconv : 1e-05, collapse : TRUE, fit : NR, call : logistf.control(maxit = n_iter) | mod control: tau : 0.5, terms.fit : NULL, call : logistf.mod.control() dtype: object	False		False		False		False		virus	Herpesviridae	Alphaherpesvirinae	alphaherpesvirus 1
Secondary malignancy of respiratory organs	neoplasms	198.2	HSV-2	IgG	No	Unknown	did_not	0.264071487879274	0.9873788882437816	1.166	1.006	[0.955-1.423]	[0.612-1.654]	159	7914	279	21391	16960-7	Herpes simplex virus 2 DNA [Presence] in Cerebral spinal fluid by NAA with probe detection	glm	bmi, age	age	All	All	0	dis_status ~ 4.5e-04[5.1e-19] + (1.166 * mod_ant[0.132]) + (1.417 * bmi[0.024]) + (1.460 * age[3.0e-04])	dis_status ~ 0.001[2.2e-194] + (1.006 * mod_ant[0.980]) + (1.572 * age[1.2e-39])	1.68	1.59	0.69	0.77	1.57	1.51	19851	1540	262	17	69.41	67.03	64.69	46.01	0.132035743939637	0.979724788334915	bmi, age, num_in_house, tobac	bmi : 2.44e-02, age : 2.99e-04	bmi: 1.417 [1.046-1.919], age: 1.460 [1.189-1.793]	age : 1.19e-39	age: 1.572 [1.47-1.681]			11791 16131-5 [Herpes simplex virus 2 DNA [Presence] in Specimen by NAA with probe detection, glm]: nCase: 1162 | nCon: 113430, corr p-val: 6.06e-07, uncorr p-val: 3.76e-08, OR: 0.538 | model: dis_status ~ 0.001[0.0e+00] + (0.538 * mod_ant[3.8e-08]) + (1.511 * age[9.0e-145]), glm_warn [False]: nan log10 trans: False | Notes: nan 11793 17851-7 [Herpes simplex virus 2 IgG Ab [Presence] in Serum, firth]: nCase: 25 | nCon: 9863, corr p-val: 0.627, uncorr p-val: 0.384, OR: 0.648 | model: dis_status ~ 6.4e-05[0.0e+00] + (0.648 * mod_ant[0.384]) + (2.113 * age[1.7e-09]), glm_warn [False]: nan log10 trans: False | Notes: n=9888 | DoF=2 | n iters: full : 1.00e+01, null : 8.00e+00 | Conv at last: LL change : 7.88e-11, max abs score : 2.40e-06, beta change : 6.83e-06 | Log Likes: full : -1.52e+02, null : -1.70e+02 | Method: Penalized ML | control: maxit : 2500, maxhs : 0, maxstep : 5, lconv : 1e-05, gconv : 1e-05, xconv : 1e-05, collapse : TRUE, fit : NR, call : logistf.control(maxit = n_iter) | mod control: tau : 0.5, terms.fit : NULL, call : logistf.mod.control() 11794 43180-9 [Herpes simplex virus 2 IgG Ab [Presence] in Serum or Plasma by Immunoassay, glm]: nCase: 209 | nCon: 30598, corr p-val: 0.301, uncorr p-val: 0.096, OR: 0.772 | model: dis_status ~ 0.003[3.7e-166] + (0.772 * mod_ant[0.096]) + (1.226 * age[3.3e-07]), glm_warn [False]: nan log10 trans: False | Notes: nan 11795 45210-2 [Herpes simplex virus 2 IgM Ab [Presence] in Serum by Immunofluorescence, firth]: nCase: 43 | nCon: 12000, corr p-val: 0.645, uncorr p-val: 0.44, OR: 0.392 | model: dis_status ~ 4.2e-04[0.0e+00] + (0.392 * mod_ant[0.440]) + (1.562 * age[1.6e-07]), glm_warn [False]: nan log10 trans: False | Notes: n=12043 | DoF=2 | n iters: full : 1.00e+01, null : 8.00e+00 | Conv at last: LL change : 0.00e+00, max abs score : 1.56e-07, beta change : 2.78e-07 | Log Likes: full : -2.67e+02, null : -2.81e+02 | Method: Penalized ML | control: maxit : 2500, maxhs : 0, maxstep : 5, lconv : 1e-05, gconv : 1e-05, xconv : 1e-05, collapse : TRUE, fit : NR, call : logistf.control(maxit = n_iter) | mod control: tau : 0.5, terms.fit : NULL, call : logistf.mod.control() 11796 5849-5 [Herpes simplex virus 2 Ag [Presence] in Specimen by Immunofluorescence, firth]: nCase: 49 | nCon: 3627, corr p-val: 0.391, uncorr p-val: 0.186, OR: 0.511 | model: dis_status ~ 0.003[0.0e+00] + (0.511 * mod_ant[0.186]) + (1.315 * age[1.8e-04]), glm_warn [False]: nan log10 trans: False | Notes: n=3676 | DoF=2 | n iters: full : 8.00e+00, null : 7.00e+00 | Conv at last: LL change : 3.98e-12, max abs score : 5.08e-07, beta change : 9.71e-07 | Log Likes: full : -2.47e+02, null : -2.55e+02 | Method: Penalized ML | control: maxit : 2500, maxhs : 0, maxstep : 5, lconv : 1e-05, gconv : 1e-05, xconv : 1e-05, collapse : TRUE, fit : NR, call : logistf.control(maxit = n_iter) | mod control: tau : 0.5, terms.fit : NULL, call : logistf.mod.control() 11797 82191-8 [Herpes simplex virus 2 DNA [Presence] in Cerebral spinal fluid by NAA with non-probe detection, firth]: nCase: 217 | nCon: 21344, corr p-val: 0.633, uncorr p-val: 0.417, OR: 0.379 | model: dis_status ~ 0.002[0.0e+00] + (0.379 * mod_ant[0.417]) + (1.376 * age[0.0e+00]), glm_warn [False]: nan log10 trans: False | Notes: n=21561 | DoF=2 | n iters: full : 8.00e+00, null : 7.00e+00 | Conv at last: LL change : 4.57e-11, max abs score : 1.29e-06, beta change : 1.83e-06 | Log Likes: full : -1.15e+03, null : -1.21e+03 | Method: Penalized ML | control: maxit : 2500, maxhs : 0, maxstep : 5, lconv : 1e-05, gconv : 1e-05, xconv : 1e-05, collapse : TRUE, fit : NR, call : logistf.control(maxit = n_iter) | mod control: tau : 0.5, terms.fit : NULL, call : logistf.mod.control() dtype: object	False		False		False		False		virus	Herpesviridae	Alphaherpesvirinae	alphaherpesvirus 2
Secondary malignancy of respiratory organs	neoplasms	198.2	HTLV-1	env	No	Unknown	could_not	0.2407135761534955		1.36		[0.934-1.979]		159	7914						bmi, age, tobac		All			dis_status ~ 3.9e-04[7.6e-19] + (1.360 * mod_ant[0.108]) + (1.402 * bmi[0.031]) + (1.423 * age[8.8e-04]) + (1.362 * tobac1[0.078]) + (1.762 * tobac2[0.024]) + (1.253 * tobac3[0.825])		1.41	1.35	0.44	0.46	1.46	1.43					69.41	67.03			0.108321109269073		bmi, age, num_in_house, tobac	bmi : 3.06e-02, age : 8.78e-04, tobac1 : 7.79e-02, tobac2 : 2.44e-02, tobac3 : 8.25e-01	bmi: 1.402 [1.032-1.904], age: 1.423 [1.156-1.753], tobac1: 1.362 [0.966-1.921], tobac2: 1.762 [1.076-2.886], tobac3: 1.253 [0.169-9.289]						False				False				virus	Retroviridae	Orthoretrovirinae	T-lymphotropic virus 1
Secondary malignancy of respiratory organs	neoplasms	198.2	JCV	VP1	No	Unknown	did_not	0.2407135761534955	0.3397727758843445	1.257	2.134	[0.964-1.639]	[0.797-6.987]	159	7914	18	7762	70173-0	JC virus Ab [Presence] in Serum or Plasma by Immunoassay	firth			All	All	0	dis_status ~ 0.011[1.8e-35] + (1.257 * mod_ant[0.092])	dis_status ~ 0.001[0.0e+00] + (2.134 * mod_ant[0.137])	2.6	2.52	0.62	0.6	2.52	2.5	3092	4670	4	14	69.41	67.03	63.94	49.67	0.0918584583999864	0.136962669348728		:		:		n=7780 | DoF=1 | n iters: full : 1.00e+01, null : 9.00e+00 | Conv at last: LL change : 7.11e-14, max abs score : 1.78e-15, beta change : 1.45e-08 | Log Likes: full : -1.24e+02, null : -1.25e+02 | Method: Penalized ML | control: maxit : 2500, maxhs : 0, maxstep : 5, lconv : 1e-05, gconv : 1e-05, xconv : 1e-05, collapse : TRUE, fit : NR, call : logistf.control(maxit = n_iter) | mod control: tau : 0.5, terms.fit : NULL, call : logistf.mod.control()			False		False		False		False		virus	Polyomaviridae		polyomavirus 2
Secondary malignancy of respiratory organs	neoplasms	198.2	KSHV	K8_1	No	Unknown	could_not	0.2407135761534955		1.497		[0.93-2.410]		159	7914						bmi, age, alc		All			dis_status ~ 2.2e-04[5.9e-16] + (1.497 * mod_ant[0.096]) + (1.386 * bmi[0.036]) + (1.441 * age[4.8e-04]) + (3.539 * alc1[0.018]) + (1.416 * alc2[0.448]) + (4.399 * alc3[0.189])		1.77	1.72	0.32	0.37	1.81	1.75					69.41	67.03			0.0964280394804002		bmi, age, num_in_house, tobac, alc	bmi : 3.62e-02, age : 4.81e-04, alc1 : 1.79e-02, alc2 : 4.48e-01, alc3 : 1.89e-01	bmi: 1.386 [1.021-1.882], age: 1.441 [1.174-1.770], alc1: 3.539 [1.244-10.073], alc2: 1.416 [0.576-3.481], alc3: 4.399 [0.481-40.194]						False				False				virus	Herpesviridae		gammaherpesvirus 8
Secondary malignancy of respiratory organs	neoplasms	198.2	MCV	VP1	No	Unknown	did_not_attempt	0.879817475506958		0.98		[0.81-1.185]		159	7914						num_in_house		All			dis_status ~ 0.027[1.3e-28] + (0.980 * mod_ant[0.831]) + (0.910 * num_in_house2[0.640]) + (0.789 * num_in_house3[0.361]) + (0.306 * num_in_house4[0.002]) + (0.341 * num_in_house5[0.042]) + (1.427 * num_in_house6[0.631])		2.83	2.85	0.86	0.82	2.97	3					69.41	67.03			0.831366274881415		num_in_house	num_in_house2 : 6.40e-01, num_in_house3 : 3.61e-01, num_in_house4 : 1.60e-03, num_in_house5 : 4.22e-02, num_in_house6 : 6.31e-01	num_in_house2: 0.910 [0.612-1.353], num_in_house3: 0.789 [0.474-1.313], num_in_house4: 0.306 [0.147-0.639], num_in_house5: 0.341 [0.121-0.963], num_in_house6: 1.427 [0.335-6.078]						False				False				virus	Polyomaviridae		polyomavirus 5
Secondary malignancy of respiratory organs	neoplasms	198.2	T. gondii	sag1	No	Unknown	did_not_attempt	0.3380741989304692		1.297		[0.868-1.939]		159	7914						bmi, age, alc		All			dis_status ~ 2.9e-04[7.1e-16] + (1.297 * mod_ant[0.204]) + (1.385 * bmi[0.037]) + (1.431 * age[6.7e-04]) + (3.581 * alc1[0.017]) + (1.416 * alc2[0.448]) + (4.366 * alc3[0.192])		1.99	1.93	0.37	0.42	2.01	1.95					69.41	67.03			0.203719844927036		bmi, age, num_in_house, tobac, alc	bmi : 3.69e-02, age : 6.67e-04, alc1 : 1.69e-02, alc2 : 4.48e-01, alc3 : 1.92e-01	bmi: 1.385 [1.02-1.880], age: 1.431 [1.164-1.759], alc1: 3.581 [1.258-10.194], alc2: 1.416 [0.576-3.481], alc3: 4.366 [0.477-39.934]						False				False				other	Sarcocystidae	Toxoplasmatinae	T. gondii
Secondary malignancy of respiratory organs	neoplasms	198.2	VZV	gE_gl	No	Unknown	did_not_attempt	0.9064167767658		0.982		[0.721-1.337]		159	7914						bmi, age, tobac		All			dis_status ~ 5.8e-04[1.3e-15] + (0.982 * mod_ant[0.906]) + (1.411 * bmi[0.027]) + (1.433 * age[7.2e-04]) + (1.366 * tobac1[0.075]) + (1.771 * tobac2[0.023]) + (1.319 * tobac3[0.786])		2.73	2.72	0.52	0.51	2.72	2.71					69.41	67.03			0.9064167767658		bmi, age, tobac	bmi : 2.73e-02, age : 7.22e-04, tobac1 : 7.48e-02, tobac2 : 2.32e-02, tobac3 : 7.86e-01	bmi: 1.411 [1.039-1.916], age: 1.433 [1.163-1.765], tobac1: 1.366 [0.969-1.927], tobac2: 1.771 [1.081-2.901], tobac3: 1.319 [0.178-9.768]						False				False				virus	Herpesviridae		alphaherpesvirus 3
Secondary malignant neoplasm of digestive systems	neoplasms	198.3	BKV	VP1	No	Unknown	could_not	0.2007654449542725		0.727		[0.508-1.039]		105	7914						bmi, age		All			dis_status ~ 5.0e-04[4.0e-09] + (0.727 * mod_ant[0.080]) + (1.514 * bmi[0.026]) + (1.592 * age[4.6e-04])		3.29	3.4	0.5	0.48	3.36	3.54					70.09	67.03			0.080306177981709		bmi, age	bmi : 2.64e-02, age : 4.59e-04	bmi: 1.514 [1.05-2.184], age: 1.592 [1.228-2.066]						False				False				virus	Polyomaviridae		polyomavirus 1
Secondary malignant neoplasm of digestive systems	neoplasms	198.3	C. trach.	momp_A	No	Unknown	did_not	0.2007654449542725	0.2439150253062794	1.331	4.893	[0.966-1.833]	[0.982-15.264]	105	7914	41	45908	45084-1	Chlamydia trachomatis DNA [Presence] in Vaginal fluid by NAA with probe detection	firth	age	age	All	All	0	dis_status ~ 2.6e-04[3.7e-17] + (1.331 * mod_ant[0.080]) + (1.675 * age[9.5e-05])	dis_status ~ 2.0e-05[0.0e+00] + (4.893 * mod_ant[0.052]) + (2.358 * age[0.0e+00])	1.41	1.34	0.63	0.58	1.3	1.28	44326	1582	39	2	70.09	67.03	54.46	35.62	0.0802798774306795	0.0521185951509144	age	age : 9.51e-05	age: 1.675 [1.293-2.169]	age : 0.00e+00	age: 2.358 [1.971-2.816]	n=45949 | DoF=2 | n iters: full : 1.10e+01, null : 9.00e+00 | Conv at last: LL change : -1.52e-10, max abs score : 6.92e-07, beta change : 1.68e-06 | Log Likes: full : -2.86e+02, null : -3.25e+02 | Method: Penalized ML | control: maxit : 2500, maxhs : 0, maxstep : 5, lconv : 1e-05, gconv : 1e-05, xconv : 1e-05, collapse : TRUE, fit : NR, call : logistf.control(maxit = n_iter) | mod control: tau : 0.5, terms.fit : NULL, call : logistf.mod.control()	0 4993-2 [Chlamydia trachomatis rRNA [Presence] in Specimen by Probe, firth]: nCase: 44 | nCon: 51160, corr p-val: 0.348, uncorr p-val: 0.086, OR: 3.874 | model: dis_status ~ 1.7e-05[0.0e+00] + (3.874 * mod_ant[0.086]) + (2.380 * age[1.2e-15]), glm_warn [False]: nan log10 trans: False | Notes: n=51204 | DoF=2 | n iters: full : 1.10e+01, null : 9.00e+00 | Conv at last: LL change : 4.08e-11, max abs score : 1.15e-06, beta change : 2.94e-06 | Log Likes: full : -3.18e+02, null : -3.51e+02 | Method: Penalized ML | control: maxit : 2500, maxhs : 0, maxstep : 5, lconv : 1e-05, gconv : 1e-05, xconv : 1e-05, collapse : TRUE, fit : NR, call : logistf.control(maxit = n_iter) | mod control: tau : 0.5, terms.fit : NULL, call : logistf.mod.control() 1 50387-0 [Chlamydia trachomatis rRNA [Presence] in Cervix by NAA with probe detection, firth]: nCase: 37 | nCon: 105334, corr p-val: 0.979, uncorr p-val: 0.896, OR: 1.212 | model: dis_status ~ 1.5e-05[0.0e+00] + (1.212 * mod_ant[0.896]) + (2.146 * age[5.5e-10]), glm_warn [False]: nan log10 trans: False | Notes: n=105371 | DoF=2 | n iters: full : 1.20e+01, null : 1.00e+01 | Conv at last: LL change : 7.58e-10, max abs score : 2.54e-07, beta change : 6.81e-07 | Log Likes: full : -3.08e+02, null : -3.28e+02 | Method: Penalized ML | control: maxit : 2500, maxhs : 0, maxstep : 5, lconv : 1e-05, gconv : 1e-05, xconv : 1e-05, collapse : TRUE, fit : NR, call : logistf.control(maxit = n_iter) | mod control: tau : 0.5, terms.fit : NULL, call : logistf.mod.control() 2 43304-5 [Chlamydia trachomatis rRNA [Presence] in Specimen by NAA with probe detection, firth]: nCase: 370 | nCon: 777258, corr p-val: 0.999, uncorr p-val: 0.992, OR: 1.004 | model: dis_status ~ 2.0e-05[0.0e+00] + (1.004 * mod_ant[0.992]) + (2.143 * age[0.0e+00]), glm_warn [False]: nan log10 trans: False | Notes: n=777628 | DoF=2 | n iters: full : 1.10e+01, null : 1.00e+01 | Conv at last: LL change : -1.56e-09, max abs score : 1.64e-07, beta change : 3.17e-07 | Log Likes: full : -2.95e+03, null : -3.19e+03 | Method: Penalized ML | control: maxit : 2500, maxhs : 0, maxstep : 5, lconv : 1e-05, gconv : 1e-05, xconv : 1e-05, collapse : TRUE, fit : NR, call : logistf.control(maxit = n_iter) | mod control: tau : 0.5, terms.fit : NULL, call : logistf.mod.control() dtype: object	11817 21190-4 [Chlamydia trachomatis DNA [Presence] in Cervix by NAA with probe detection, firth]: nCase: 52 | nCon: 62065, corr p-val: 0.992, uncorr p-val: 0.949, OR: 0.914 | model: dis_status ~ 1.7e-05[0.0e+00] + (0.914 * mod_ant[0.949]) + (2.515 * age[0.0e+00]), glm_warn [False]: nan log10 trans: False | Notes: n=62117 | DoF=2 | n iters: full : 1.10e+01, null : 9.00e+00 | Conv at last: LL change : -2.38e-11, max abs score : 2.07e-07, beta change : 5.98e-07 | Log Likes: full : -3.73e+02, null : -4.16e+02 | Method: Penalized ML | control: maxit : 2500, maxhs : 0, maxstep : 5, lconv : 1e-05, gconv : 1e-05, xconv : 1e-05, collapse : TRUE, fit : NR, call : logistf.control(maxit = n_iter) | mod control: tau : 0.5, terms.fit : NULL, call : logistf.mod.control() 11818 21613-5 [Chlamydia trachomatis DNA [Presence] in Specimen by NAA with probe detection, glm]: nCase: 1017 | nCon: 1270987, corr p-val: 0.164, uncorr p-val: 0.034, OR: 0.469 | model: dis_status ~ 1.9e-05[0.0e+00] + (0.469 * mod_ant[0.034]) + (2.261 * age[0.0e+00]), glm_warn [False]: nan log10 trans: False | Notes: nan 11819 31777-6 [Chlamydia trachomatis Ag [Presence] in Specimen, firth]: nCase: 190 | nCon: 103236, corr p-val: 0.735, uncorr p-val: 0.286, OR: 0.462 | model: dis_status ~ 2.9e-05[0.0e+00] + (0.462 * mod_ant[0.286]) + (2.166 * age[0.0e+00]), glm_warn [False]: nan log10 trans: False | Notes: n=103426 | DoF=2 | n iters: full : 1.00e+01, null : 9.00e+00 | Conv at last: LL change : 2.32e-09, max abs score : 7.44e-08, beta change : 5.52e-06 | Log Likes: full : -1.26e+03, null : -1.38e+03 | Method: Penalized ML | control: maxit : 2500, maxhs : 0, maxstep : 5, lconv : 1e-05, gconv : 1e-05, xconv : 1e-05, collapse : TRUE, fit : NR, call : logistf.control(maxit = n_iter) | mod control: tau : 0.5, terms.fit : NULL, call : logistf.mod.control() 11820 42931-6 [Chlamydia trachomatis rRNA [Presence] in Urine by NAA with probe detection, firth]: nCase: 90 | nCon: 132541, corr p-val: 0.979, uncorr p-val: 0.87, OR: 0.876 | model: dis_status ~ 2.7e-05[0.0e+00] + (0.876 * mod_ant[0.870]) + (2.202 * age[0.0e+00]), glm_warn [False]: nan log10 trans: False | Notes: n=132631 | DoF=2 | n iters: full : 1.10e+01, null : 1.00e+01 | Conv at last: LL change : -1.77e-09, max abs score : 4.46e-07, beta change : 9.14e-07 | Log Likes: full : -6.66e+02, null : -7.41e+02 | Method: Penalized ML | control: maxit : 2500, maxhs : 0, maxstep : 5, lconv : 1e-05, gconv : 1e-05, xconv : 1e-05, collapse : TRUE, fit : NR, call : logistf.control(maxit = n_iter) | mod control: tau : 0.5, terms.fit : NULL, call : logistf.mod.control() 11822 43404-3 [Chlamydia trachomatis DNA [Presence] in Specimen by Probe with signal amplification, firth]: nCase: 213 | nCon: 452701, corr p-val: 0.526, uncorr p-val: 0.151, OR: 0.371 | model: dis_status ~ 1.2e-05[0.0e+00] + (0.371 * mod_ant[0.151]) + (2.367 * age[0.0e+00]), glm_warn [False]: nan log10 trans: False | Notes: n=452914 | DoF=2 | n iters: full : 1.20e+01, null : 1.00e+01 | Conv at last: LL change : -2.72e-09, max abs score : 9.16e-10, beta change : 3.12e-07 | Log Likes: full : -1.66e+03, null : -1.84e+03 | Method: Penalized ML | control: maxit : 2500, maxhs : 0, maxstep : 5, lconv : 1e-05, gconv : 1e-05, xconv : 1e-05, collapse : TRUE, fit : NR, call : logistf.control(maxit = n_iter) | mod control: tau : 0.5, terms.fit : NULL, call : logistf.mod.control() 11826 6357-8 [Chlamydia trachomatis DNA [Presence] in Urine by NAA with probe detection, firth]: nCase: 95 | nCon: 247190, corr p-val: 0.921, uncorr p-val: 0.661, OR: 0.709 | model: dis_status ~ 9.4e-06[0.0e+00] + (0.709 * mod_ant[0.661]) + (2.281 * age[0.0e+00]), glm_warn [False]: nan log10 trans: False | Notes: n=247285 | DoF=2 | n iters: full : 1.20e+01, null : 1.00e+01 | Conv at last: LL change : -5.78e-10, max abs score : 8.29e-08, beta change : 1.86e-07 | Log Likes: full : -7.56e+02, null : -8.37e+02 | Method: Penalized ML | control: maxit : 2500, maxhs : 0, maxstep : 5, lconv : 1e-05, gconv : 1e-05, xconv : 1e-05, collapse : TRUE, fit : NR, call : logistf.control(maxit = n_iter) | mod control: tau : 0.5, terms.fit : NULL, call : logistf.mod.control() dtype: object	False		False		False		False		bacteria	Chlamydiaceae		C. trachomatis
Secondary malignant neoplasm of digestive systems	neoplasms	198.3	CMV	pp28	No	Unknown	did_not	0.174167276224454	0.7347421550286956	1.296	1.146	[0.999-1.681]	[0.892-1.473]	105	7914	255	63305	13949-3	Cytomegalovirus IgG Ab [Presence] in Serum or Plasma by Immunoassay	glm	bmi, age	age	All	All	0	dis_status ~ 9.2e-05[2.2e-17] + (1.296 * mod_ant[0.051]) + (1.481 * bmi[0.037]) + (1.590 * age[4.8e-04])	dis_status ~ 0.002[4.4e-217] + (1.146 * mod_ant[0.286]) + (1.166 * age[1.1e-05])	2.81	2.61	0.75	0.79	3.02	2.65	32076	31229	114	141	70.09	67.03	54.82	49	0.051190112086874	0.285846450019507	bmi, age	bmi : 3.70e-02, age : 4.77e-04	bmi: 1.481 [1.024-2.142], age: 1.590 [1.226-2.061]	age : 1.09e-05	age: 1.166 [1.089-1.249]		0 4996-5 [Cytomegalovirus DNA [Presence] in Blood by NAA with probe detection, firth]: nCase: 21 | nCon: 2164, corr p-val: 0.892, uncorr p-val: 0.488, OR: 3.29 | model: dis_status ~ 0.005[0.0e+00] + (3.290 * mod_ant[0.488]) + (1.143 * age[0.317]), glm_warn [False]: nan log10 trans: False | Notes: n=2185 | DoF=2 | n iters: full : 9.00e+00, null : 7.00e+00 | Conv at last: LL change : -9.66e-13, max abs score : 4.57e-07, beta change : 9.93e-07 | Log Likes: full : -1.15e+02, null : -1.16e+02 | Method: Penalized ML | control: maxit : 2500, maxhs : 0, maxstep : 5, lconv : 1e-05, gconv : 1e-05, xconv : 1e-05, collapse : TRUE, fit : NR, call : logistf.control(maxit = n_iter) | mod control: tau : 0.5, terms.fit : NULL, call : logistf.mod.control() 1 22244-8 [Cytomegalovirus IgG Ab [Presence] in Serum or Plasma, glm]: nCase: 123 | nCon: 41003, corr p-val: 0.921, uncorr p-val: 0.619, OR: 1.102 | model: dis_status ~ 7.7e-04[5.0e-89] + (1.102 * mod_ant[0.619]) + (1.265 * age[5.2e-05]), glm_warn [False]: nan log10 trans: False | Notes: nan 2 30246-3 [Cytomegalovirus DNA [Presence] in Serum or Plasma by NAA with probe detection, glm]: nCase: 115 | nCon: 8672, corr p-val: 0.921, uncorr p-val: 0.657, OR: 1.178 | model: dis_status ~ 0.008[3.1e-89] + (1.178 * mod_ant[0.657]) + (1.117 * age[0.010]), glm_warn [False]: nan log10 trans: False | Notes: nan 3 5000-5 [Cytomegalovirus DNA [Presence] in Specimen by NAA with probe detection, glm]: nCase: 270 | nCon: 37507, corr p-val: 0.921, uncorr p-val: 0.648, OR: 1.139 | model: dis_status ~ 0.002[5.3e-191] + (1.139 * mod_ant[0.648]) + (1.219 * age[1.4e-09]), glm_warn [False]: nan log10 trans: False | Notes: nan 4 82189-2 [Cytomegalovirus DNA [Presence] in Cerebral spinal fluid by NAA with non-probe detection, firth]: nCase: 138 | nCon: 23263, corr p-val: 0.921, uncorr p-val: 0.553, OR: 2.671 | model: dis_status ~ 0.001[0.0e+00] + (2.671 * mod_ant[0.553]) + (1.386 * age[0.0e+00]), glm_warn [False]: nan log10 trans: False | Notes: n=23401 | DoF=2 | n iters: full : 9.00e+00, null : 7.00e+00 | Conv at last: LL change : -3.41e-12, max abs score : 3.94e-07, beta change : 5.26e-07 | Log Likes: full : -8.06e+02, null : -8.41e+02 | Method: Penalized ML | control: maxit : 2500, maxhs : 0, maxstep : 5, lconv : 1e-05, gconv : 1e-05, xconv : 1e-05, collapse : TRUE, fit : NR, call : logistf.control(maxit = n_iter) | mod control: tau : 0.5, terms.fit : NULL, call : logistf.mod.control() 5 49539-0 [Cytomegalovirus IgM Ab [Presence] in Serum or Plasma by Immunofluorescence, glm]: nCase: 127 | nCon: 30176, corr p-val: 0.931, uncorr p-val: 0.7, OR: 1.175 | model: dis_status ~ 4.4e-04[8.8e-94] + (1.175 * mod_ant[0.700]) + (1.496 * age[1.9e-11]), glm_warn [False]: nan log10 trans: False | Notes: nan 6 22239-8 [Cytomegalovirus Ab [Presence] in Serum or Plasma, glm]: nCase: 25 | nCon: 5378, corr p-val: 0.973, uncorr p-val: 0.833, OR: 1.093 | model: dis_status ~ 0.019[2.8e-11] + (1.093 * mod_ant[0.833]) + (0.763 * age[0.011]), glm_warn [False]: nan log10 trans: False | Notes: nan dtype: object	11830 24119-0 [Cytomegalovirus IgM Ab [Presence] in Serum or Plasma by Immunoassay, glm]: nCase: 324 | nCon: 48440, corr p-val: 0.979, uncorr p-val: 0.898, OR: 0.967 | model: dis_status ~ 0.001[3.3e-280] + (0.967 * mod_ant[0.898]) + (1.351 * age[5.6e-23]), glm_warn [False]: nan log10 trans: False | Notes: nan dtype: object	False		False		False		False		virus	Herpesviridae	Betaherpesvirinae	betaherpesvirus 5
Secondary malignant neoplasm of digestive systems	neoplasms	198.3	EBV	EA-D	Yes	Unknown	replicated	0.2497313354778873	0.009785017692377673	1.222	3.39	[0.938-1.590]	[1.647-6.978]	105	7914	103	18273	40752-8	Epstein Barr virus early IgG Ab [Presence] in Serum by Immunoassay	glm	bmi, age	age	All	All	0	dis_status ~ 8.1e-05[1.3e-16] + (1.222 * mod_ant[0.137]) + (1.526 * bmi[0.023]) + (1.621 * age[2.6e-04])	dis_status ~ 0.002[4.0e-64] + (3.390 * mod_ant[9.2e-04]) + (1.018 * age[0.727])	3.13	3	0.66	0.81	3.3	3.24	4617	13656	9	94	70.09	67.03	52.25	47.89	0.137352234512838	0.0009199589283432	bmi, age	bmi : 2.26e-02, age : 2.62e-04	bmi: 1.526 [1.061-2.194], age: 1.621 [1.251-2.102]	age : 7.27e-01	age: 1.018 [0.92-1.128]		0 40751-0 [Epstein Barr virus capsid IgM Ab [Presence] in Serum by Immunofluorescence, firth]: nCase: 38 | nCon: 6335, corr p-val: 0.689, uncorr p-val: 0.23, OR: 2.463 | model: dis_status ~ 3.7e-04[0.0e+00] + (2.463 * mod_ant[0.230]) + (1.680 * age[2.3e-09]), glm_warn [False]: nan log10 trans: False | Notes: n=6373 | DoF=2 | n iters: full : 9.00e+00, null : 7.00e+00 | Conv at last: LL change : 1.76e-11, max abs score : 1.66e-06, beta change : 3.70e-06 | Log Likes: full : -2.10e+02, null : -2.28e+02 | Method: Penalized ML | control: maxit : 2500, maxhs : 0, maxstep : 5, lconv : 1e-05, gconv : 1e-05, xconv : 1e-05, collapse : TRUE, fit : NR, call : logistf.control(maxit = n_iter) | mod control: tau : 0.5, terms.fit : NULL, call : logistf.mod.control() 1 24114-1 [Epstein Barr virus capsid IgG Ab [Presence] in Serum by Immunoassay, glm]: nCase: 373 | nCon: 77255, corr p-val: 0.778, uncorr p-val: 0.344, OR: 1.222 | model: dis_status ~ 0.001[1.0e-190] + (1.222 * mod_ant[0.344]) + (1.240 * age[2.4e-11]), glm_warn [False]: nan log10 trans: False | Notes: nan 2 5005-4 [Epstein Barr virus DNA [Presence] in Specimen by NAA with probe detection, glm]: nCase: 159 | nCon: 12743, corr p-val: 0.778, uncorr p-val: 0.338, OR: 1.223 | model: dis_status ~ 0.004[7.9e-87] + (1.223 * mod_ant[0.338]) + (1.221 * age[1.4e-05]), glm_warn [False]: nan log10 trans: False | Notes: nan 3 23858-4 [Epstein Barr virus DNA [Presence] in Cerebral spinal fluid by NAA with probe detection, firth]: nCase: 26 | nCon: 2175, corr p-val: 0.793, uncorr p-val: 0.376, OR: 2.343 | model: dis_status ~ 0.001[0.0e+00] + (2.343 * mod_ant[0.376]) + (1.425 * age[0.001]), glm_warn [False]: nan log10 trans: False | Notes: n=2201 | DoF=2 | n iters: full : 9.00e+00, null : 7.00e+00 | Conv at last: LL change : 8.92e-12, max abs score : 1.49e-06, beta change : 3.25e-06 | Log Likes: full : -1.32e+02, null : -1.38e+02 | Method: Penalized ML | control: maxit : 2500, maxhs : 0, maxstep : 5, lconv : 1e-05, gconv : 1e-05, xconv : 1e-05, collapse : TRUE, fit : NR, call : logistf.control(maxit = n_iter) | mod control: tau : 0.5, terms.fit : NULL, call : logistf.mod.control() 4 22296-8 [Epstein Barr virus nuclear Ab [Presence] in Serum, firth]: nCase: 25 | nCon: 12183, corr p-val: 0.857, uncorr p-val: 0.462, OR: 1.654 | model: dis_status ~ 1.6e-04[0.0e+00] + (1.654 * mod_ant[0.462]) + (1.642 * age[1.4e-07]), glm_warn [False]: nan log10 trans: False | Notes: n=12208 | DoF=2 | n iters: full : 1.10e+01, null : 8.00e+00 | Conv at last: LL change : 5.31e-12, max abs score : 1.11e-06, beta change : 7.58e-07 | Log Likes: full : -1.56e+02, null : -1.75e+02 | Method: Penalized ML | control: maxit : 2500, maxhs : 0, maxstep : 5, lconv : 1e-05, gconv : 1e-05, xconv : 1e-05, collapse : TRUE, fit : NR, call : logistf.control(maxit = n_iter) | mod control: tau : 0.5, terms.fit : NULL, call : logistf.mod.control() 5 49178-7 [Epstein Barr virus Ab [Presence] in Serum, firth]: nCase: 18 | nCon: 53846, corr p-val: 0.905, uncorr p-val: 0.503, OR: 1.885 | model: dis_status ~ 1.2e-05[0.0e+00] + (1.885 * mod_ant[0.503]) + (2.082 * age[8.0e-09]), glm_warn [False]: nan log10 trans: False | Notes: n=53864 | DoF=2 | n iters: full : 1.30e+01, null : 1.00e+01 | Conv at last: LL change : -1.12e-10, max abs score : 8.63e-07, beta change : 1.54e-06 | Log Likes: full : -1.42e+02, null : -1.59e+02 | Method: Penalized ML | control: maxit : 2500, maxhs : 0, maxstep : 5, lconv : 1e-05, gconv : 1e-05, xconv : 1e-05, collapse : TRUE, fit : NR, call : logistf.control(maxit = n_iter) | mod control: tau : 0.5, terms.fit : NULL, call : logistf.mod.control() 6 22295-0 [Epstein Barr virus early IgG Ab [Presence] in Serum, glm]: nCase: 30 | nCon: 10684, corr p-val: 0.921, uncorr p-val: 0.634, OR: 1.211 | model: dis_status ~ 2.6e-04[1.8e-46] + (1.211 * mod_ant[0.634]) + (1.650 * age[9.0e-08]), glm_warn [False]: nan log10 trans: False | Notes: nan 7 5156-5 [Epstein Barr virus nuclear IgG Ab [Presence] in Serum by Immunoassay, glm]: nCase: 86 | nCon: 14735, corr p-val: 0.921, uncorr p-val: 0.652, OR: 1.156 | model: dis_status ~ 0.002[1.4e-65] + (1.156 * mod_ant[0.652]) + (1.207 * age[0.002]), glm_warn [False]: nan log10 trans: False | Notes: nan 8 7883-2 [Epstein Barr virus nuclear IgG Ab [Presence] in Serum, firth]: nCase: 35 | nCon: 22704, corr p-val: 0.93, uncorr p-val: 0.688, OR: 1.306 | model: dis_status ~ 1.6e-04[0.0e+00] + (1.306 * mod_ant[0.688]) + (1.488 * age[9.3e-05]), glm_warn [False]: nan log10 trans: False | Notes: n=22739 | DoF=2 | n iters: full : 1.10e+01, null : 9.00e+00 | Conv at last: LL change : 8.78e-12, max abs score : 2.95e-06, beta change : 2.66e-06 | Log Likes: full : -2.47e+02, null : -2.57e+02 | Method: Penalized ML | control: maxit : 2500, maxhs : 0, maxstep : 5, lconv : 1e-05, gconv : 1e-05, xconv : 1e-05, collapse : TRUE, fit : NR, call : logistf.control(maxit = n_iter) | mod control: tau : 0.5, terms.fit : NULL, call : logistf.mod.control() 9 30339-6 [Epstein Barr virus capsid IgG Ab [Presence] in Serum, firth]: nCase: 58 | nCon: 38948, corr p-val: 0.973, uncorr p-val: 0.818, OR: 1.167 | model: dis_status ~ 1.1e-04[0.0e+00] + (1.167 * mod_ant[0.818]) + (1.577 * age[4.3e-08]), glm_warn [False]: nan log10 trans: False | Notes: n=39006 | DoF=2 | n iters: full : 1.10e+01, null : 9.00e+00 | Conv at last: LL change : 2.12e-11, max abs score : 2.00e-06, beta change : 2.37e-06 | Log Likes: full : -4.11e+02, null : -4.30e+02 | Method: Penalized ML | control: maxit : 2500, maxhs : 0, maxstep : 5, lconv : 1e-05, gconv : 1e-05, xconv : 1e-05, collapse : TRUE, fit : NR, call : logistf.control(maxit = n_iter) | mod control: tau : 0.5, terms.fit : NULL, call : logistf.mod.control() 10 59183-4 [Epstein Barr virus early diffuse IgG Ab [Presence] in Serum, glm]: nCase: 40 | nCon: 14201, corr p-val: 0.973, uncorr p-val: 0.848, OR: 1.076 | model: dis_status ~ 3.5e-04[2.0e-24] + (1.076 * mod_ant[0.848]) + (1.420 * age[0.004]), glm_warn [False]: nan log10 trans: False | Notes: nan 11 30340-4 [Epstein Barr virus capsid IgM Ab [Presence] in Serum, glm]: nCase: 144 | nCon: 39656, corr p-val: 0.994, uncorr p-val: 0.969, OR: 1.013 | model: dis_status ~ 6.6e-04[6.1e-161] + (1.013 * mod_ant[0.969]) + (1.406 * age[2.2e-14]), glm_warn [False]: nan log10 trans: False | Notes: nan dtype: object	11840 24115-8 [Epstein Barr virus capsid IgM Ab [Presence] in Serum by Immunoassay, firth]: nCase: 236 | nCon: 48980, corr p-val: 0.071, uncorr p-val: 8.78e-03, OR: 0.314 | model: dis_status ~ 9.8e-04[0.0e+00] + (0.314 * mod_ant[0.009]) + (1.371 * age[0.0e+00]), glm_warn [False]: nan log10 trans: False | Notes: n=49216 | DoF=2 | n iters: full : 9.00e+00, null : 8.00e+00 | Conv at last: LL change : -8.71e-11, max abs score : 1.65e-07, beta change : 4.82e-06 | Log Likes: full : -1.44e+03, null : -1.49e+03 | Method: Penalized ML | control: maxit : 2500, maxhs : 0, maxstep : 5, lconv : 1e-05, gconv : 1e-05, xconv : 1e-05, collapse : TRUE, fit : NR, call : logistf.control(maxit = n_iter) | mod control: tau : 0.5, terms.fit : NULL, call : logistf.mod.control() 11846 5002-1 [Epstein Barr virus DNA [Presence] in Blood by NAA with probe detection, firth]: nCase: 23 | nCon: 3913, corr p-val: 0.793, uncorr p-val: 0.379, OR: 0.51 | model: dis_status ~ 0.004[0.0e+00] + (0.510 * mod_ant[0.379]) + (1.140 * age[0.140]), glm_warn [False]: nan log10 trans: False | Notes: n=3936 | DoF=2 | n iters: full : 9.00e+00, null : 7.00e+00 | Conv at last: LL change : 2.67e-12, max abs score : 4.91e-07, beta change : 4.92e-07 | Log Likes: full : -1.35e+02, null : -1.37e+02 | Method: Penalized ML | control: maxit : 2500, maxhs : 0, maxstep : 5, lconv : 1e-05, gconv : 1e-05, xconv : 1e-05, collapse : TRUE, fit : NR, call : logistf.control(maxit = n_iter) | mod control: tau : 0.5, terms.fit : NULL, call : logistf.mod.control() dtype: object	False		False		False		False		virus	Herpesviridae		gammaherpesvirus 4
Secondary malignant neoplasm of digestive systems	neoplasms	198.3	HBV	HBc	No	Unknown	did_not_attempt	0.956024872820672		0.986		[0.732-1.328]		105	7914								All			dis_status ~ 0.013[1.9e-204] + (0.986 * mod_ant[0.927])		0.67	0.67	0.68	0.65	0.7	0.7					70.09	67.03			0.926727495807769			:							False				False				virus	Hepadnaviridae		Hepatitis B virus
Secondary malignant neoplasm of digestive systems	neoplasms	198.3	HCV	Core	Yes	Unknown	replicated	0.2302550505606644	0.000785858601694379	0.765	0.665	[0.554-1.056]	[0.547-0.810]	105	7914	976	83879	11259-9	Hepatitis C virus RNA [Presence] in Serum or Plasma by NAA with probe detection	glm			All	All	0	dis_status ~ 0.015[1.4e-228] + (0.765 * mod_ant[0.104])	dis_status ~ 0.012[0.0e+00] + (0.665 * mod_ant[4.7e-05])	0.51	0.61	0.59	0.65	0.3	0.48	69972	13907	862	114	70.09	67.03	64.58	56.12	0.103614772752299	4.70171812979543e-05		:		:				11876 13955-0 [Hepatitis C virus Ab [Presence] in Serum or Plasma by Immunoassay, glm]: nCase: 9345 | nCon: 4083455, corr p-val: 1.24e-33, uncorr p-val: 2.11e-35, OR: 1.896 | model: dis_status ~ 0.002[0.0e+00] + (1.896 * mod_ant[2.1e-35]), glm_warn [False]: nan log10 trans: False | Notes: nan 11877 16128-1 [Hepatitis C virus Ab [Presence] in Serum, glm]: nCase: 4392 | nCon: 1219173, corr p-val: 0.111, uncorr p-val: 0.016, OR: 1.146 | model: dis_status ~ 0.004[0.0e+00] + (1.146 * mod_ant[0.016]), glm_warn [False]: nan log10 trans: False | Notes: nan 11878 16129-9 [Hepatitis C virus IgG Ab [Presence] in Serum, glm]: nCase: 675 | nCon: 93004, corr p-val: 0.97, uncorr p-val: 0.798, OR: 1.06 | model: dis_status ~ 0.007[0.0e+00] + (1.060 * mod_ant[0.798]), glm_warn [False]: nan log10 trans: False | Notes: nan 11879 5012-0 [Hepatitis C virus RNA [Presence] in Specimen by NAA with probe detection, firth]: nCase: 18 | nCon: 4279, corr p-val: 0.943, uncorr p-val: 0.717, OR: 1.221 | model: dis_status ~ 0.004[0.0e+00] + (1.221 * mod_ant[0.717]), glm_warn [False]: nan log10 trans: False | Notes: n=4297 | DoF=1 | n iters: full : 9.00e+00, null : 9.00e+00 | Conv at last: LL change : 1.42e-13, max abs score : 4.88e-15, beta change : 5.37e-09 | Log Likes: full : -1.14e+02, null : -1.15e+02 | Method: Penalized ML | control: maxit : 2500, maxhs : 0, maxstep : 5, lconv : 1e-05, gconv : 1e-05, xconv : 1e-05, collapse : TRUE, fit : NR, call : logistf.control(maxit = n_iter) | mod control: tau : 0.5, terms.fit : NULL, call : logistf.mod.control() 11880 72376-7 [Hepatitis C virus Ab [Presence] in Serum, Plasma or Blood by Rapid immunoassay, firth]: nCase: 28 | nCon: 22711, corr p-val: 0.735, uncorr p-val: 0.289, OR: 2.181 | model: dis_status ~ 0.001[0.0e+00] + (2.181 * mod_ant[0.289]), glm_warn [False]: nan log10 trans: False | Notes: n=22739 | DoF=1 | n iters: full : 1.00e+01, null : 1.00e+01 | Conv at last: LL change : 3.41e-13, max abs score : 2.06e-13, beta change : 1.29e-07 | Log Likes: full : -2.13e+02, null : -2.14e+02 | Method: Penalized ML | control: maxit : 2500, maxhs : 0, maxstep : 5, lconv : 1e-05, gconv : 1e-05, xconv : 1e-05, collapse : TRUE, fit : NR, call : logistf.control(maxit = n_iter) | mod control: tau : 0.5, terms.fit : NULL, call : logistf.mod.control() dtype: object	False		False		False		False		virus	Flaviviridae		Hepacivirus C
Secondary malignant neoplasm of digestive systems	neoplasms	198.3	HHV-6	p101_k	No	Unknown	did_not_attempt	0.6040150168562871		0.926		[0.737-1.165]		105	7914						age		All			dis_status ~ 5.2e-04[2.3e-15] + (0.926 * mod_ant[0.513]) + (1.629 * age[2.2e-04])		1.28	1.37	0.87	0.86	1.23	1.32					70.09	67.03			0.513412764327844		age	age : 2.19e-04	age: 1.629 [1.257-2.110]						False				False				virus	Herpesviridae	Betaherpesvirinae	betaherpesvirus 6
Secondary malignant neoplasm of digestive systems	neoplasms	198.3	HHV-7	U14	No	Unknown	could_not	0.174167276224454		1.591		[1.002-2.526]		105	7914						bmi, age		All			dis_status ~ 3.5e-05[1.6e-15] + (1.591 * mod_ant[0.049]) + (1.542 * bmi[0.019]) + (1.649 * age[1.6e-04])		2.82	2.74	0.4	0.44	2.88	2.78					70.09	67.03			0.0488402954939247		bmi, age	bmi : 1.95e-02, age : 1.61e-04	bmi: 1.542 [1.072-2.217], age: 1.649 [1.272-2.137]						False				False				virus	Herpesviridae	Betaherpesvirinae	betaherpesvirus 7
Secondary malignant neoplasm of digestive systems	neoplasms	198.3	HIV	env	No	Unknown	did_not	0.174167276224454	0.0319101609618999	1.856	9.038	[1.042-3.307]	[2.326-26.440]	105	7914	20	3862	5017-9	HIV 1 RNA [Presence] in Blood by NAA with probe detection	firth	bmi, age	age	All	All	0	dis_status ~ 5.8e-05[3.0e-17] + (1.856 * mod_ant[0.036]) + (1.493 * bmi[0.032]) + (1.627 * age[2.2e-04])	dis_status ~ 5.3e-04[0.0e+00] + (9.038 * mod_ant[0.004]) + (1.534 * age[9.7e-04])	1.62	1.53	0.32	0.39	1.65	1.59	3772	90	17	3	70.09	67.03	57.65	43.65	0.035864168082385	0.0035455734402111	bmi, age	bmi : 3.22e-02, age : 2.20e-04	bmi: 1.493 [1.035-2.155], age: 1.627 [1.257-2.106]	age : 9.72e-04	age: 1.534 [1.180-2.061]	n=3882 | DoF=2 | n iters: full : 1.00e+01, null : 8.00e+00 | Conv at last: LL change : 1.94e-11, max abs score : 2.67e-06, beta change : 5.29e-06 | Log Likes: full : -1.13e+02, null : -1.22e+02 | Method: Penalized ML | control: maxit : 2500, maxhs : 0, maxstep : 5, lconv : 1e-05, gconv : 1e-05, xconv : 1e-05, collapse : TRUE, fit : NR, call : logistf.control(maxit = n_iter) | mod control: tau : 0.5, terms.fit : NULL, call : logistf.mod.control()	0 18396-2 [HIV 1 p24 Ag [Presence] in Serum or Plasma by Immunoassay, firth]: nCase: 157 | nCon: 92207, corr p-val: 0.796, uncorr p-val: 0.388, OR: 2.238 | model: dis_status ~ 3.6e-05[0.0e+00] + (2.238 * mod_ant[0.388]) + (2.159 * age[0.0e+00]), glm_warn [False]: nan log10 trans: False | Notes: n=92364 | DoF=2 | n iters: full : 1.00e+01, null : 9.00e+00 | Conv at last: LL change : -3.14e-10, max abs score : 1.79e-06, beta change : 4.35e-06 | Log Likes: full : -1.04e+03, null : -1.15e+03 | Method: Penalized ML | control: maxit : 2500, maxhs : 0, maxstep : 5, lconv : 1e-05, gconv : 1e-05, xconv : 1e-05, collapse : TRUE, fit : NR, call : logistf.control(maxit = n_iter) | mod control: tau : 0.5, terms.fit : NULL, call : logistf.mod.control() 1 24012-7 [HIV 1 Ag [Presence] in Serum, firth]: nCase: 85 | nCon: 33889, corr p-val: 0.921, uncorr p-val: 0.598, OR: 2.363 | model: dis_status ~ 1.0e-04[0.0e+00] + (2.363 * mod_ant[0.598]) + (1.919 * age[0.0e+00]), glm_warn [False]: nan log10 trans: False | Notes: n=33974 | DoF=2 | n iters: full : 1.00e+01, null : 8.00e+00 | Conv at last: LL change : -2.99e-11, max abs score : 4.79e-08, beta change : 1.62e-07 | Log Likes: full : -5.40e+02, null : -5.90e+02 | Method: Penalized ML | control: maxit : 2500, maxhs : 0, maxstep : 5, lconv : 1e-05, gconv : 1e-05, xconv : 1e-05, collapse : TRUE, fit : NR, call : logistf.control(maxit = n_iter) | mod control: tau : 0.5, terms.fit : NULL, call : logistf.mod.control() 2 29893-5 [HIV 1 Ab [Presence] in Serum or Plasma by Immunoassay, glm]: nCase: 270 | nCon: 93542, corr p-val: 0.97, uncorr p-val: 0.804, OR: 1.068 | model: dis_status ~ 1.1e-04[2.3e-294] + (1.068 * mod_ant[0.804]) + (1.876 * age[1.7e-54]), glm_warn [False]: nan log10 trans: False | Notes: nan dtype: object	11886 25835-0 [HIV 1 RNA [Presence] in Serum or Plasma by NAA with probe detection, glm]: nCase: 44 | nCon: 17655, corr p-val: 0.93, uncorr p-val: 0.687, OR: 0.847 | model: dis_status ~ 5.9e-04[9.2e-46] + (0.847 * mod_ant[0.687]) + (1.349 * age[0.001]), glm_warn [False]: nan log10 trans: False | Notes: nan 11889 5221-7 [HIV 1 Ab [Presence] in Serum or Plasma by Immunoblot, glm]: nCase: 30 | nCon: 6237, corr p-val: 0.778, uncorr p-val: 0.359, OR: 0.712 | model: dis_status ~ 6.5e-04[2.6e-20] + (0.712 * mod_ant[0.359]) + (1.507 * age[9.8e-04]), glm_warn [False]: nan log10 trans: False | Notes: nan 11890 68961-2 [HIV 1 Ab [Presence] in Serum, Plasma or Blood by Rapid immunoassay, glm]: nCase: 128 | nCon: 34944, corr p-val: 0.979, uncorr p-val: 0.907, OR: 0.962 | model: dis_status ~ 1.6e-04[1.7e-157] + (0.962 * mod_ant[0.907]) + (1.832 * age[1.5e-31]), glm_warn [False]: nan log10 trans: False | Notes: nan 11891 7917-8 [HIV 1 Ab [Presence] in Serum, firth]: nCase: 137 | nCon: 25492, corr p-val: 0.964, uncorr p-val: 0.757, OR: 0.664 | model: dis_status ~ 5.9e-04[0.0e+00] + (0.664 * mod_ant[0.757]) + (1.487 * age[4.4e-15]), glm_warn [False]: nan log10 trans: False | Notes: n=25629 | DoF=2 | n iters: full : 9.00e+00, null : 8.00e+00 | Conv at last: LL change : 8.12e-11, max abs score : 3.14e-08, beta change : 8.47e-08 | Log Likes: full : -8.17e+02, null : -8.48e+02 | Method: Penalized ML | control: maxit : 2500, maxhs : 0, maxstep : 5, lconv : 1e-05, gconv : 1e-05, xconv : 1e-05, collapse : TRUE, fit : NR, call : logistf.control(maxit = n_iter) | mod control: tau : 0.5, terms.fit : NULL, call : logistf.mod.control() dtype: object	False		False		False		False		virus	Retroviridae		Lentivirus
Secondary malignant neoplasm of digestive systems	neoplasms	198.3	HPV-16	L1	No	Unknown	did_not_attempt	0.503479402400304		1.215		[0.788-1.873]		105	7914						age		All			dis_status ~ 3.1e-04[1.9e-15] + (1.215 * mod_ant[0.378]) + (1.655 * age[1.3e-04])		1.59	1.57	0.4	0.47	1.61	1.6					70.09	67.03			0.377609551800228		age	age : 1.32e-04	age: 1.655 [1.278-2.143]						False				False				virus	Papillomaviridae		Alphapapillomavirus 9
Secondary malignant neoplasm of digestive systems	neoplasms	198.3	HPV-18	L1	No	Unknown	did_not	0.2612504895074738	0.1035522205808841	1.373	1.987	[0.873-2.160]	[1.148-3.441]	105	7914	1008	331344	61373-7	Human papilloma virus 18 DNA [Presence] in Specimen by NAA with probe detection	glm	bmi		All	All	0	dis_status ~ 0.003[2.6e-21] + (1.373 * mod_ant[0.170]) + (1.520 * bmi[0.020])	dis_status ~ 0.003[0.0e+00] + (1.987 * mod_ant[0.014])	1.59	1.53	0.41	0.45	1.59	1.57	329180	2164	995	13	70.09	67.03	60.86	48.7	0.169812818179858	0.0141609874298645	bmi	bmi : 2.05e-02	bmi: 1.520 [1.067-2.165]	:			0 17401-1 [Human papilloma virus 18 Ag [Presence] in Specimen, firth]: nCase: 64 | nCon: 34158, corr p-val: 0.127, uncorr p-val: 0.022, OR: 6.878 | model: dis_status ~ 0.002[0.0e+00] + (6.878 * mod_ant[0.022]), glm_warn [False]: nan log10 trans: False | Notes: n=34222 | DoF=1 | n iters: full : 1.00e+01, null : 1.00e+01 | Conv at last: LL change : 1.14e-12, max abs score : 1.42e-14, beta change : 5.25e-10 | Log Likes: full : -4.62e+02, null : -4.64e+02 | Method: Penalized ML | control: maxit : 2500, maxhs : 0, maxstep : 5, lconv : 1e-05, gconv : 1e-05, xconv : 1e-05, collapse : TRUE, fit : NR, call : logistf.control(maxit = n_iter) | mod control: tau : 0.5, terms.fit : NULL, call : logistf.mod.control() 1 77400-0 [Human papilloma virus 18 DNA [Presence] in Cervix by NAA with probe detection, firth]: nCase: 57 | nCon: 20582, corr p-val: 0.973, uncorr p-val: 0.847, OR: 1.332 | model: dis_status ~ 0.003[0.0e+00] + (1.332 * mod_ant[0.847]), glm_warn [False]: nan log10 trans: False | Notes: n=20639 | DoF=1 | n iters: full : 9.00e+00, null : 9.00e+00 | Conv at last: LL change : 1.52e-11, max abs score : 1.57e-11, beta change : 7.42e-07 | Log Likes: full : -3.91e+02, null : -3.91e+02 | Method: Penalized ML | control: maxit : 2500, maxhs : 0, maxstep : 5, lconv : 1e-05, gconv : 1e-05, xconv : 1e-05, collapse : TRUE, fit : NR, call : logistf.control(maxit = n_iter) | mod control: tau : 0.5, terms.fit : NULL, call : logistf.mod.control() 2 59264-2 [Human papilloma virus 18 DNA [Presence] in Cervix by Probe with signal amplification, firth]: nCase: 20 | nCon: 42140, corr p-val: 0.979, uncorr p-val: 0.868, OR: 1.281 | model: dis_status ~ 5.0e-04[0.0e+00] + (1.281 * mod_ant[0.868]), glm_warn [False]: nan log10 trans: False | Notes: n=42160 | DoF=1 | n iters: full : 1.10e+01, null : 1.10e+01 | Conv at last: LL change : -1.71e-13, max abs score : 1.43e-14, beta change : 3.90e-08 | Log Likes: full : -1.72e+02, null : -1.72e+02 | Method: Penalized ML | control: maxit : 2500, maxhs : 0, maxstep : 5, lconv : 1e-05, gconv : 1e-05, xconv : 1e-05, collapse : TRUE, fit : NR, call : logistf.control(maxit = n_iter) | mod control: tau : 0.5, terms.fit : NULL, call : logistf.mod.control() 3 75694-0 [Human papilloma virus 18+45 E6+E7 mRNA [Presence] in Cervix by NAA with probe detection, firth]: nCase: 37 | nCon: 20535, corr p-val: 0.999, uncorr p-val: 0.999, OR: 1.001 | model: dis_status ~ 0.002[0.0e+00] + (1.001 * mod_ant[0.999]), glm_warn [False]: nan log10 trans: False | Notes: n=20572 | DoF=1 | n iters: full : 1.00e+01, null : 1.00e+01 | Conv at last: LL change : 1.71e-13, max abs score : 2.49e-14, beta change : 4.84e-10 | Log Likes: full : -2.69e+02, null : -2.69e+02 | Method: Penalized ML | control: maxit : 2500, maxhs : 0, maxstep : 5, lconv : 1e-05, gconv : 1e-05, xconv : 1e-05, collapse : TRUE, fit : NR, call : logistf.control(maxit = n_iter) | mod control: tau : 0.5, terms.fit : NULL, call : logistf.mod.control() dtype: object	11901 30167-1 [Human papilloma virus 16+18+31+33+35+39+45+51+52+56+58+59+68 DNA [Presence] in Cervix by Probe with signal amplification, glm]: nCase: 814 | nCon: 521148, corr p-val: 0.13, uncorr p-val: 0.023, OR: 0.757 | model: dis_status ~ 0.002[0.0e+00] + (0.757 * mod_ant[0.023]), glm_warn [False]: nan log10 trans: False | Notes: nan 11902 49896-4 [Human papilloma virus 16+18+31+33+35+39+45+51+52+56+58+59+68 DNA [Presence] in Specimen by NAA with probe detection, glm]: nCase: 409 | nCon: 144952, corr p-val: 0.689, uncorr p-val: 0.227, OR: 0.795 | model: dis_status ~ 0.003[0.0e+00] + (0.795 * mod_ant[0.227]), glm_warn [False]: nan log10 trans: False | Notes: nan 11904 59420-0 [Human papilloma virus 16+18+31+33+35+39+45+51+52+56+58+59+66+68 DNA [Presence] in Cervix by Probe with signal amplification, glm]: nCase: 184 | nCon: 199367, corr p-val: 0.796, uncorr p-val: 0.402, OR: 0.786 | model: dis_status ~ 9.4e-04[0.0e+00] + (0.786 * mod_ant[0.402]), glm_warn [False]: nan log10 trans: False | Notes: nan 11908 82675-0 [Human papilloma virus 16+18+31+33+35+39+45+51+52+56+58+59+66+68 DNA [Presence] in Cervix by NAA with probe detection, firth]: nCase: 59 | nCon: 20897, corr p-val: 0.921, uncorr p-val: 0.573, OR: 0.784 | model: dis_status ~ 0.003[0.0e+00] + (0.784 * mod_ant[0.573]), glm_warn [False]: nan log10 trans: False | Notes: n=20956 | DoF=1 | n iters: full : 9.00e+00, null : 9.00e+00 | Conv at last: LL change : 7.38e-11, max abs score : 7.37e-11, beta change : 4.53e-06 | Log Likes: full : -4.02e+02, null : -4.02e+02 | Method: Penalized ML | control: maxit : 2500, maxhs : 0, maxstep : 5, lconv : 1e-05, gconv : 1e-05, xconv : 1e-05, collapse : TRUE, fit : NR, call : logistf.control(maxit = n_iter) | mod control: tau : 0.5, terms.fit : NULL, call : logistf.mod.control() dtype: object	False		False		False		False		virus	Papillomaviridae		Alphapapillomavirus 7
Secondary malignant neoplasm of digestive systems	neoplasms	198.3	H. pylori	CagA	No	Unknown	did_not	0.174167276224454	0.3504637668415311	1.327	1.906	[0.997-1.765]	[0.905-4.018]	51	3989	62	23565	31843-6	Helicobacter pylori Ag [Presence] in Stool	glm	bmi, age	age	All	All	0	dis_status ~ 1.1e-05[7.5e-12] + (1.327 * mod_ant[0.052]) + (1.648 * bmi[0.068]) + (2.078 * age[3.1e-04])	dis_status ~ 1.1e-04[1.4e-52] + (1.906 * mod_ant[0.090]) + (1.649 * age[3.0e-09])	2.32	2.03	1.04	0.91	2.03	1.85	21740	1825	54	8	71.29	66.9	68.53	52.91	0.0522501828673362	0.0898625043183413	bmi, age	bmi : 6.80e-02, age : 3.12e-04	bmi: 1.648 [0.964-2.818], age: 2.078 [1.396-3.092]	age : 3.05e-09	age: 1.649 [1.398-1.945]		0 17859-0 [Helicobacter pylori IgG Ab [Presence] in Serum or Plasma by Immunoassay, glm]: nCase: 272 | nCon: 39361, corr p-val: 0.735, uncorr p-val: 0.285, OR: 1.146 | model: dis_status ~ 5.8e-04[3.0e-169] + (1.146 * mod_ant[0.285]) + (1.503 * age[7.4e-24]), glm_warn [False]: nan log10 trans: False | Notes: nan 1 80373-4 [Helicobacter pylori Ag [Presence] in Stool by Rapid immunoassay, glm]: nCase: 97 | nCon: 24680, corr p-val: 0.778, uncorr p-val: 0.337, OR: 1.46 | model: dis_status ~ 3.0e-04[7.4e-90] + (1.460 * mod_ant[0.337]) + (1.569 * age[1.4e-13]), glm_warn [False]: nan log10 trans: False | Notes: nan 2 16126-5 [Helicobacter pylori IgG Ab [Presence] in Serum, firth]: nCase: 20 | nCon: 4674, corr p-val: 0.857, uncorr p-val: 0.455, OR: 1.518 | model: dis_status ~ 3.8e-04[0.0e+00] + (1.518 * mod_ant[0.455]) + (1.529 * age[5.0e-04]), glm_warn [False]: nan log10 trans: False | Notes: n=4694 | DoF=2 | n iters: full : 1.00e+01, null : 8.00e+00 | Conv at last: LL change : 1.63e-11, max abs score : 2.02e-06, beta change : 4.33e-06 | Log Likes: full : -1.18e+02, null : -1.25e+02 | Method: Penalized ML | control: maxit : 2500, maxhs : 0, maxstep : 5, lconv : 1e-05, gconv : 1e-05, xconv : 1e-05, collapse : TRUE, fit : NR, call : logistf.control(maxit = n_iter) | mod control: tau : 0.5, terms.fit : NULL, call : logistf.mod.control() dtype: object	11852 17780-8 [Helicobacter pylori Ag [Presence] in Stool by Immunoassay, glm]: nCase: 773 | nCon: 118779, corr p-val: 0.93, uncorr p-val: 0.692, OR: 0.95 | model: dis_status ~ 4.1e-04[0.0e+00] + (0.950 * mod_ant[0.692]) + (1.624 * age[2.5e-110]), glm_warn [False]: nan log10 trans: False | Notes: nan 11854 22310-7 [Helicobacter pylori Ab [Presence] in Serum, glm]: nCase: 407 | nCon: 48484, corr p-val: 0.921, uncorr p-val: 0.647, OR: 0.927 | model: dis_status ~ 5.5e-04[3.0e-226] + (0.927 * mod_ant[0.647]) + (1.527 * age[7.1e-39]), glm_warn [False]: nan log10 trans: False | Notes: nan 11856 46987-4 [Helicobacter pylori IgM Ab [Presence] in Serum by Immunoassay, firth]: nCase: 49 | nCon: 3784, corr p-val: 0.778, uncorr p-val: 0.348, OR: 0.496 | model: dis_status ~ 0.003[0.0e+00] + (0.496 * mod_ant[0.348]) + (1.318 * age[0.001]), glm_warn [False]: nan log10 trans: False | Notes: n=3833 | DoF=2 | n iters: full : 8.00e+00, null : 7.00e+00 | Conv at last: LL change : 1.57e-11, max abs score : 1.22e-06, beta change : 2.58e-06 | Log Likes: full : -2.51e+02, null : -2.57e+02 | Method: Penalized ML | control: maxit : 2500, maxhs : 0, maxstep : 5, lconv : 1e-05, gconv : 1e-05, xconv : 1e-05, collapse : TRUE, fit : NR, call : logistf.control(maxit = n_iter) | mod control: tau : 0.5, terms.fit : NULL, call : logistf.mod.control() dtype: object	False		False		False		False		bacteria	Helicobacteraceae		H. pylori
Secondary malignant neoplasm of digestive systems	neoplasms	198.3	HSV-1	IgG	Yes	Unknown	replicated	0.174167276224454	0.007721795579862779	1.299	2.051	[1.022-1.653]	[1.356-3.100]	105	7914	165	21354	16952-4	Herpes simplex virus 1 DNA [Presence] in Cerebral spinal fluid by NAA with probe detection	glm	bmi, age	age	All	All	0	dis_status ~ 8.1e-05[1.6e-17] + (1.299 * mod_ant[0.033]) + (1.476 * bmi[0.039]) + (1.596 * age[4.0e-04])	dis_status ~ 6.8e-04[6.9e-145] + (2.051 * mod_ant[6.6e-04]) + (1.530 * age[1.3e-23])	3.21	2.98	0.81	0.9	3.6	3.46	18835	2519	137	28	70.09	67.03	63.16	45.55	0.0328057039583707	0.0006599825281934	bmi, age	bmi : 3.95e-02, age : 4.03e-04	bmi: 1.476 [1.019-2.137], age: 1.596 [1.232-2.067]	age : 1.30e-23	age: 1.530 [1.408-1.663]		0 17850-9 [Herpes simplex virus 1 IgG Ab [Presence] in Serum, glm]: nCase: 23 | nCon: 9985, corr p-val: 0.72, uncorr p-val: 0.254, OR: 1.737 | model: dis_status ~ 2.8e-05[2.4e-32] + (1.737 * mod_ant[0.254]) + (2.181 * age[1.1e-08]), glm_warn [False]: nan log10 trans: False | Notes: nan dtype: object	11909 16130-7 [Herpes simplex virus 1 DNA [Presence] in Specimen by NAA with probe detection, glm]: nCase: 533 | nCon: 99788, corr p-val: 0.921, uncorr p-val: 0.613, OR: 0.935 | model: dis_status ~ 4.1e-04[0.0e+00] + (0.935 * mod_ant[0.613]) + (1.624 * age[3.6e-86]), glm_warn [False]: nan log10 trans: False | Notes: nan 11912 40466-5 [Herpes simplex virus 1 IgM Ab [Presence] in Serum by Immunofluorescence, firth]: nCase: 31 | nCon: 12490, corr p-val: 0.921, uncorr p-val: 0.599, OR: 0.512 | model: dis_status ~ 2.5e-04[0.0e+00] + (0.512 * mod_ant[0.599]) + (1.608 * age[2.2e-06]), glm_warn [False]: nan log10 trans: False | Notes: n=12521 | DoF=2 | n iters: full : 1.00e+01, null : 8.00e+00 | Conv at last: LL change : 2.01e-11, max abs score : 1.61e-06, beta change : 2.98e-06 | Log Likes: full : -2.01e+02, null : -2.13e+02 | Method: Penalized ML | control: maxit : 2500, maxhs : 0, maxstep : 5, lconv : 1e-05, gconv : 1e-05, xconv : 1e-05, collapse : TRUE, fit : NR, call : logistf.control(maxit = n_iter) | mod control: tau : 0.5, terms.fit : NULL, call : logistf.mod.control() 11913 51916-5 [Herpes simplex virus 1 IgG Ab [Presence] in Serum or Plasma by Immunoassay, glm]: nCase: 196 | nCon: 41009, corr p-val: 0.999, uncorr p-val: 0.988, OR: 0.998 | model: dis_status ~ 0.002[4.1e-164] + (0.998 * mod_ant[0.988]) + (1.254 * age[1.6e-07]), glm_warn [False]: nan log10 trans: False | Notes: nan 11914 5846-1 [Herpes simplex virus 1 Ag [Presence] in Specimen by Immunofluorescence, firth]: nCase: 39 | nCon: 3559, corr p-val: 0.906, uncorr p-val: 0.519, OR: 0.747 | model: dis_status ~ 0.002[0.0e+00] + (0.747 * mod_ant[0.519]) + (1.383 * age[1.2e-04]), glm_warn [False]: nan log10 trans: False | Notes: n=3598 | DoF=2 | n iters: full : 8.00e+00, null : 7.00e+00 | Conv at last: LL change : 1.46e-10, max abs score : 5.03e-06, beta change : 9.53e-06 | Log Likes: full : -2.02e+02, null : -2.10e+02 | Method: Penalized ML | control: maxit : 2500, maxhs : 0, maxstep : 5, lconv : 1e-05, gconv : 1e-05, xconv : 1e-05, collapse : TRUE, fit : NR, call : logistf.control(maxit = n_iter) | mod control: tau : 0.5, terms.fit : NULL, call : logistf.mod.control() 11915 82190-0 [Herpes simplex virus 1 DNA [Presence] in Cerebral spinal fluid by NAA with non-probe detection, firth]: nCase: 117 | nCon: 21256, corr p-val: 0.992, uncorr p-val: 0.938, OR: 0.897 | model: dis_status ~ 0.001[0.0e+00] + (0.897 * mod_ant[0.938]) + (1.377 * age[5.7e-15]), glm_warn [False]: nan log10 trans: False | Notes: n=21373 | DoF=2 | n iters: full : 9.00e+00, null : 8.00e+00 | Conv at last: LL change : -9.60e-11, max abs score : 5.42e-07, beta change : 7.46e-07 | Log Likes: full : -6.90e+02, null : -7.21e+02 | Method: Penalized ML | control: maxit : 2500, maxhs : 0, maxstep : 5, lconv : 1e-05, gconv : 1e-05, xconv : 1e-05, collapse : TRUE, fit : NR, call : logistf.control(maxit = n_iter) | mod control: tau : 0.5, terms.fit : NULL, call : logistf.mod.control() dtype: object	False		False		False		False		virus	Herpesviridae	Alphaherpesvirinae	alphaherpesvirus 1
Secondary malignant neoplasm of digestive systems	neoplasms	198.3	HSV-2	IgG	No	Unknown	did_not_attempt	0.5898115806384825		1.095		[0.855-1.404]		105	7914						bmi, age		All			dis_status ~ 1.2e-04[1.4e-16] + (1.095 * mod_ant[0.472]) + (1.513 * bmi[0.027]) + (1.640 * age[1.8e-04])		1.64	1.59	0.69	0.77	1.54	1.51					70.09	67.03			0.471849264510786		bmi, age	bmi : 2.68e-02, age : 1.76e-04	bmi: 1.513 [1.049-2.182], age: 1.640 [1.267-2.125]						False				False				virus	Herpesviridae	Alphaherpesvirinae	alphaherpesvirus 2
Secondary malignant neoplasm of digestive systems	neoplasms	198.3	HTLV-1	env	No	Unknown	did_not_attempt	0.3312582922558329		1.322		[0.837-2.089]		105	7914						bmi, age		All			dis_status ~ 1.0e-04[9.4e-17] + (1.322 * mod_ant[0.232]) + (1.516 * bmi[0.026]) + (1.625 * age[2.3e-04])		1.41	1.35	0.42	0.46	1.45	1.43					70.09	67.03			0.231880804579083		bmi, age	bmi : 2.60e-02, age : 2.28e-04	bmi: 1.516 [1.051-2.186], age: 1.625 [1.255-2.104]						False				False				virus	Retroviridae	Orthoretrovirinae	T-lymphotropic virus 1
Secondary malignant neoplasm of digestive systems	neoplasms	198.3	JCV	VP1	No	Unknown	could_not	0.25218353851362		1.27		[0.916-1.760]		105	7914								All			dis_status ~ 0.007[1.3e-28] + (1.270 * mod_ant[0.151])		2.61	2.52	0.57	0.6	2.52	2.5					70.09	67.03			0.151310123108172			:							False				False				virus	Polyomaviridae		polyomavirus 2
Secondary malignant neoplasm of digestive systems	neoplasms	198.3	KSHV	K8_1	No	Unknown	could_not	0.174167276224454		1.839		[1.01-3.349]		105	7914						bmi, age		All			dis_status ~ 5.4e-05[8.4e-17] + (1.839 * mod_ant[0.046]) + (1.494 * bmi[0.032]) + (1.622 * age[2.3e-04])		1.8	1.72	0.3	0.37	1.8	1.75					70.09	67.03			0.0463248896399992		bmi, age	bmi : 3.17e-02, age : 2.35e-04	bmi: 1.494 [1.036-2.156], age: 1.622 [1.254-2.100]						False				False				virus	Herpesviridae		gammaherpesvirus 8
Secondary malignant neoplasm of digestive systems	neoplasms	198.3	MCV	VP1	No	Unknown	did_not_attempt	0.956024872820672		1.007		[0.796-1.273]		105	7914								All			dis_status ~ 0.013[2.7e-34] + (1.007 * mod_ant[0.956])		2.85	2.85	0.82	0.82	2.94	3					70.09	67.03			0.956024872820672			:							False				False				virus	Polyomaviridae		polyomavirus 5
Secondary malignant neoplasm of digestive systems	neoplasms	198.3	T. gondii	p22	No	Unknown	did_not	0.2497313354778873	0.7783372347431915	1.295	5.433	[0.927-1.808]	[0.042-44.210]	105	7914	17	2750	42626-2	Toxoplasma gondii DNA [Presence] in Cerebral spinal fluid by NAA with probe detection	firth	bmi, age	age	All	All	0	dis_status ~ 1.1e-04[3.4e-17] + (1.295 * mod_ant[0.129]) + (1.499 * bmi[0.031]) + (1.613 * age[2.9e-04])	dis_status ~ 0.010[1.0e-15] + (5.433 * mod_ant[0.355]) + (0.925 * age[0.573])	1.58	1.47	0.5	0.59	1.54	1.49	2737	13	17	0	70.09	67.03	53.41	55.62	0.129209417961346	0.355319050710804	bmi, age	bmi : 3.07e-02, age : 2.87e-04	bmi: 1.499 [1.038-2.165], age: 1.613 [1.246-2.089]	age : 5.73e-01	age: 0.925 [0.708-1.220]	n=2767 | DoF=2 | n iters: full : 9.00e+00, null : 7.00e+00 | Conv at last: LL change : -4.12e-13, max abs score : 6.28e-07, beta change : 1.17e-06 | Log Likes: full : -1.01e+02, null : -1.01e+02 | Method: Penalized ML | control: maxit : 2500, maxhs : 0, maxstep : 5, lconv : 1e-05, gconv : 1e-05, xconv : 1e-05, collapse : TRUE, fit : NR, call : logistf.control(maxit = n_iter) | mod control: tau : 0.5, terms.fit : NULL, call : logistf.mod.control()	0 22580-5 [Toxoplasma gondii IgG Ab [Presence] in Serum, firth]: nCase: 39 | nCon: 9894, corr p-val: 0.994, uncorr p-val: 0.96, OR: 1.023 | model: dis_status ~ 0.002[0.0e+00] + (1.023 * mod_ant[0.960]) + (1.186 * age[0.113]), glm_warn [False]: nan log10 trans: False | Notes: n=9933 | DoF=2 | n iters: full : 9.00e+00, null : 8.00e+00 | Conv at last: LL change : 2.20e-11, max abs score : 1.27e-06, beta change : 2.92e-06 | Log Likes: full : -2.49e+02, null : -2.50e+02 | Method: Penalized ML | control: maxit : 2500, maxhs : 0, maxstep : 5, lconv : 1e-05, gconv : 1e-05, xconv : 1e-05, collapse : TRUE, fit : NR, call : logistf.control(maxit = n_iter) | mod control: tau : 0.5, terms.fit : NULL, call : logistf.mod.control() dtype: object	11928 29904-0 [Toxoplasma gondii DNA [Presence] in Specimen by NAA with probe detection, firth]: nCase: 34 | nCon: 4623, corr p-val: 0.921, uncorr p-val: 0.623, OR: 0.531 | model: dis_status ~ 0.002[0.0e+00] + (0.531 * mod_ant[0.623]) + (1.241 * age[0.033]), glm_warn [False]: nan log10 trans: False | Notes: n=4657 | DoF=2 | n iters: full : 9.00e+00, null : 7.00e+00 | Conv at last: LL change : -3.75e-12, max abs score : 3.72e-07, beta change : 7.36e-07 | Log Likes: full : -1.95e+02, null : -1.97e+02 | Method: Penalized ML | control: maxit : 2500, maxhs : 0, maxstep : 5, lconv : 1e-05, gconv : 1e-05, xconv : 1e-05, collapse : TRUE, fit : NR, call : logistf.control(maxit = n_iter) | mod control: tau : 0.5, terms.fit : NULL, call : logistf.mod.control() 11929 40677-7 [Toxoplasma gondii IgG Ab [Presence] in Serum by Immunoassay, firth]: nCase: 85 | nCon: 18357, corr p-val: 0.708, uncorr p-val: 0.242, OR: 0.617 | model: dis_status ~ 0.005[0.0e+00] + (0.617 * mod_ant[0.242]) + (0.995 * age[0.926]), glm_warn [False]: nan log10 trans: False | Notes: n=18442 | DoF=2 | n iters: full : 8.00e+00, null : 8.00e+00 | Conv at last: LL change : 7.03e-11, max abs score : 1.51e-07, beta change : 5.73e-06 | Log Likes: full : -5.35e+02, null : -5.36e+02 | Method: Penalized ML | control: maxit : 2500, maxhs : 0, maxstep : 5, lconv : 1e-05, gconv : 1e-05, xconv : 1e-05, collapse : TRUE, fit : NR, call : logistf.control(maxit = n_iter) | mod control: tau : 0.5, terms.fit : NULL, call : logistf.mod.control() 11930 40678-5 [Toxoplasma gondii IgM Ab [Presence] in Serum or Plasma by Immunoassay, firth]: nCase: 121 | nCon: 22352, corr p-val: 0.72, uncorr p-val: 0.258, OR: 0.28 | model: dis_status ~ 0.003[0.0e+00] + (0.280 * mod_ant[0.258]) + (1.139 * age[0.017]), glm_warn [False]: nan log10 trans: False | Notes: n=22473 | DoF=2 | n iters: full : 9.00e+00, null : 8.00e+00 | Conv at last: LL change : -8.73e-11, max abs score : 3.25e-08, beta change : 9.47e-07 | Log Likes: full : -7.44e+02, null : -7.47e+02 | Method: Penalized ML | control: maxit : 2500, maxhs : 0, maxstep : 5, lconv : 1e-05, gconv : 1e-05, xconv : 1e-05, collapse : TRUE, fit : NR, call : logistf.control(maxit = n_iter) | mod control: tau : 0.5, terms.fit : NULL, call : logistf.mod.control() dtype: object	False		False		False		False		other	Sarcocystidae	Toxoplasmatinae	T. gondii
Secondary malignant neoplasm of digestive systems	neoplasms	198.3	VZV	gE_gl	No	Unknown	did_not_attempt	0.956024872820672		1.024		[0.70-1.497]		105	7914						bmi, age		All			dis_status ~ 1.3e-04[1.9e-14] + (1.024 * mod_ant[0.904]) + (1.523 * bmi[0.024]) + (1.633 * age[2.1e-04])		2.74	2.72	0.53	0.51	2.79	2.71					70.09	67.03			0.903999683180329		bmi, age	bmi : 2.42e-02, age : 2.06e-04	bmi: 1.523 [1.057-2.196], age: 1.633 [1.26-2.115]						False				False				virus	Herpesviridae		alphaherpesvirus 3
Secondary malignant neoplasm of liver	neoplasms	198.4	BKV	VP1	No	Unknown	did_not	0.175128369502777	0.7108610617161047	0.738	1.619	[0.556-0.979]	[0.491-4.362]	172	7914	19	1150	63475-8	BK virus DNA [Presence] in Blood	firth	bmi, age, tobac	age	All	All	0	dis_status ~ 0.005[4.3e-08] + (0.738 * mod_ant[0.035]) + (1.346 * bmi[0.049]) + (1.270 * age[0.017]) + (1.131 * tobac1[0.477]) + (1.994 * tobac2[0.002]) + (3.1e-06 * tobac3[0.973])	dis_status ~ 0.007[1.1e-16] + (1.619 * mod_ant[0.396]) + (1.162 * age[0.294])	3.3	3.4	0.54	0.48	3.46	3.54	984	166	15	4	68.67	67.03	56.58	52.08	0.0350256739005554	0.39611317812077	bmi, age, tobac	bmi : 4.88e-02, age : 1.73e-02, tobac1 : 4.77e-01, tobac2 : 1.95e-03, tobac3 : 9.73e-01	bmi: 1.346 [1.002-1.809], age: 1.270 [1.043-1.546], tobac1: 1.131 [0.806-1.586], tobac2: 1.994 [1.288-3.085], tobac3: 3.1e-06 [0.00e+00-Inf]	age : 2.94e-01	age: 1.162 [0.883-1.578]	n=1169 | DoF=2 | n iters: full : 8.00e+00, null : 6.00e+00 | Conv at last: LL change : 1.47e-11, max abs score : 1.90e-06, beta change : 4.23e-06 | Log Likes: full : -9.22e+01, null : -9.32e+01 | Method: Penalized ML | control: maxit : 2500, maxhs : 0, maxstep : 5, lconv : 1e-05, gconv : 1e-05, xconv : 1e-05, collapse : TRUE, fit : NR, call : logistf.control(maxit = n_iter) | mod control: tau : 0.5, terms.fit : NULL, call : logistf.mod.control()		0 63475-8 [BK virus DNA [Presence] in Blood, firth]: nCase: 19 | nCon: 1150, corr p-val: 0.711, uncorr p-val: 0.396, OR: 1.619 | model: dis_status ~ 0.007[1.1e-16] + (1.619 * mod_ant[0.396]) + (1.162 * age[0.294]), glm_warn [False]: nan log10 trans: False | Notes: n=1169 | DoF=2 | n iters: full : 8.00e+00, null : 6.00e+00 | Conv at last: LL change : 1.47e-11, max abs score : 1.90e-06, beta change : 4.23e-06 | Log Likes: full : -9.22e+01, null : -9.32e+01 | Method: Penalized ML | control: maxit : 2500, maxhs : 0, maxstep : 5, lconv : 1e-05, gconv : 1e-05, xconv : 1e-05, collapse : TRUE, fit : NR, call : logistf.control(maxit = n_iter) | mod control: tau : 0.5, terms.fit : NULL, call : logistf.mod.control() dtype: object	False		False		False		False		virus	Polyomaviridae		polyomavirus 1
Secondary malignant neoplasm of liver	neoplasms	198.4	C. trach.	momp_D	No	Unknown	did_not_attempt	0.603171924011832		0.923		[0.748-1.138]		172	7914						sex, age, tobac		All			dis_status ~ 0.003[1.0e-15] + (0.923 * mod_ant[0.452]) + (1.344 * male[0.057]) + (1.293 * age[0.010]) + (1.150 * tobac1[0.420]) + (1.975 * tobac2[0.002]) + (3.1e-06 * tobac3[0.973])		1.26	1.31	0.79	0.75	1.2	1.2					68.67	67.03			0.452378943008874		sex, age, tobac	sex1 : 5.72e-02, age : 1.01e-02, tobac1 : 4.20e-01, tobac2 : 2.35e-03, tobac3 : 9.73e-01	sex1: 1.344 [0.991-1.822], age: 1.293 [1.063-1.573], tobac1: 1.150 [0.819-1.615], tobac2: 1.975 [1.274-3.062], tobac3: 3.1e-06 [0.00e+00-Inf]						False				False				bacteria	Chlamydiaceae		C. trachomatis
Secondary malignant neoplasm of liver	neoplasms	198.4	CMV	pp28	No	Unknown	did_not	0.2084609765315007	0.1028401228744646	1.209	1.802	[0.99-1.477]	[1.079-3.011]	172	7914	162	8625	30246-3	Cytomegalovirus DNA [Presence] in Serum or Plasma by NAA with probe detection	glm	sex, bmi, age, tobac	sex, age	All	All	0	dis_status ~ 9.4e-04[3.8e-17] + (1.209 * mod_ant[0.063]) + (1.338 * male[0.062]) + (1.299 * bmi[0.091]) + (1.276 * age[0.015]) + (1.106 * tobac1[0.561]) + (1.935 * tobac2[0.003]) + (2.9e-06 * tobac3[0.973])	dis_status ~ 0.006[3.1e-92] + (1.802 * mod_ant[0.024]) + (0.997 * male[0.983]) + (1.225 * age[2.3e-07])	2.75	2.61	0.76	0.79	2.98	2.65	8140	485	145	17	68.67	67.03	56.33	46.42	0.0625382929594502	0.0244857435415392	sex, bmi, age, tobac	sex1 : 6.17e-02, bmi : 9.09e-02, age : 1.52e-02, tobac1 : 5.61e-01, tobac2 : 3.15e-03, tobac3 : 9.73e-01	sex1: 1.338 [0.986-1.816], bmi: 1.299 [0.959-1.760], age: 1.276 [1.048-1.553], tobac1: 1.106 [0.787-1.554], tobac2: 1.935 [1.249-2.999], tobac3: 2.9e-06 [0.00e+00-Inf]	sex1 : 9.83e-01, age : 2.32e-07	sex1: 0.997 [0.728-1.365], age: 1.225 [1.134-1.323]		0 5000-5 [Cytomegalovirus DNA [Presence] in Specimen by NAA with probe detection, glm]: nCase: 418 | nCon: 37359, corr p-val: 0.275, uncorr p-val: 0.085, OR: 1.432 | model: dis_status ~ 0.003[2.6e-232] + (1.432 * mod_ant[0.085]) + (0.909 * male[0.334]) + (9.5e-04 * sex2[0.976]) + (1.291 * age[2.8e-20]), glm_warn [False]: nan log10 trans: False | Notes: nan 1 13949-3 [Cytomegalovirus IgG Ab [Presence] in Serum or Plasma by Immunoassay, glm]: nCase: 411 | nCon: 63149, corr p-val: 0.276, uncorr p-val: 0.09, OR: 1.187 | model: dis_status ~ 0.002[4.3e-288] + (1.187 * mod_ant[0.090]) + (1.415 * male[7.2e-04]) + (1.3e-04 * sex2[0.967]) + (1.189 * age[9.7e-10]), glm_warn [False]: nan log10 trans: False | Notes: nan 2 16718-9 [Cytomegalovirus Ag [Presence] in Blood, firth]: nCase: 18 | nCon: 1560, corr p-val: 0.46, uncorr p-val: 0.212, OR: 3.666 | model: dis_status ~ 2.3e-04[0.0e+00] + (3.666 * mod_ant[0.212]) + (0.912 * male[0.845]) + (2.014 * age[6.0e-07]), glm_warn [False]: nan log10 trans: False | Notes: n=1578 | DoF=3 | n iters: full : 1.10e+01, null : 7.00e+00 | Conv at last: LL change : 1.11e-12, max abs score : 3.90e-07, beta change : 1.00e-06 | Log Likes: full : -8.08e+01, null : -9.47e+01 | Method: Penalized ML | control: maxit : 2500, maxhs : 0, maxstep : 5, lconv : 1e-05, gconv : 1e-05, xconv : 1e-05, collapse : TRUE, fit : NR, call : logistf.control(maxit = n_iter) | mod control: tau : 0.5, terms.fit : NULL, call : logistf.mod.control() 3 30326-3 [Cytomegalovirus DNA [Presence] in Cerebral spinal fluid by NAA with probe detection, firth]: nCase: 35 | nCon: 5751, corr p-val: 0.639, uncorr p-val: 0.322, OR: 6.334 | model: dis_status ~ 9.4e-04[0.0e+00] + (6.334 * mod_ant[0.322]) + (1.064 * male[0.854]) + (171.399 * sex2[0.046]) + (1.406 * age[5.8e-05]), glm_warn [False]: nan log10 trans: False | Notes: n=5786 | DoF=4 | n iters: full : 1.00e+01, null : 7.00e+00 | Conv at last: LL change : 7.16e-12, max abs score : 1.61e-06, beta change : 1.52e-06 | Log Likes: full : -2.02e+02, null : -2.11e+02 | Method: Penalized ML | control: maxit : 2500, maxhs : 0, maxstep : 5, lconv : 1e-05, gconv : 1e-05, xconv : 1e-05, collapse : TRUE, fit : NR, call : logistf.control(maxit = n_iter) | mod control: tau : 0.5, terms.fit : NULL, call : logistf.mod.control() 4 49539-0 [Cytomegalovirus IgM Ab [Presence] in Serum or Plasma by Immunofluorescence, glm]: nCase: 156 | nCon: 30147, corr p-val: 0.73, uncorr p-val: 0.497, OR: 1.281 | model: dis_status ~ 6.5e-04[4.7e-108] + (1.281 * mod_ant[0.497]) + (1.032 * male[0.848]) + (5.2e-04 * sex2[0.984]) + (1.446 * age[1.1e-11]), glm_warn [False]: nan log10 trans: False | Notes: nan 5 4996-5 [Cytomegalovirus DNA [Presence] in Blood by NAA with probe detection, firth]: nCase: 33 | nCon: 2152, corr p-val: 0.788, uncorr p-val: 0.593, OR: 2.41 | model: dis_status ~ 0.008[0.0e+00] + (2.410 * mod_ant[0.593]) + (1.842 * male[0.110]) + (1.043 * age[0.681]), glm_warn [False]: nan log10 trans: False | Notes: n=2185 | DoF=3 | n iters: full : 8.00e+00, null : 6.00e+00 | Conv at last: LL change : -1.05e-12, max abs score : 3.53e-07, beta change : 1.20e-06 | Log Likes: full : -1.65e+02, null : -1.67e+02 | Method: Penalized ML | control: maxit : 2500, maxhs : 0, maxstep : 5, lconv : 1e-05, gconv : 1e-05, xconv : 1e-05, collapse : TRUE, fit : NR, call : logistf.control(maxit = n_iter) | mod control: tau : 0.5, terms.fit : NULL, call : logistf.mod.control() 6 82189-2 [Cytomegalovirus DNA [Presence] in Cerebral spinal fluid by NAA with non-probe detection, firth]: nCase: 215 | nCon: 23186, corr p-val: 0.86, uncorr p-val: 0.721, OR: 1.743 | model: dis_status ~ 0.001[0.0e+00] + (1.743 * mod_ant[0.721]) + (1.024 * male[0.865]) + (2.559 * sex2[0.572]) + (1.461 * age[0.0e+00]), glm_warn [False]: nan log10 trans: False | Notes: n=23401 | DoF=4 | n iters: full : 9.00e+00, null : 7.00e+00 | Conv at last: LL change : 4.30e-11, max abs score : 2.20e-07, beta change : 2.41e-07 | Log Likes: full : -1.15e+03, null : -1.22e+03 | Method: Penalized ML | control: maxit : 2500, maxhs : 0, maxstep : 5, lconv : 1e-05, gconv : 1e-05, xconv : 1e-05, collapse : TRUE, fit : NR, call : logistf.control(maxit = n_iter) | mod control: tau : 0.5, terms.fit : NULL, call : logistf.mod.control() 7 22239-8 [Cytomegalovirus Ab [Presence] in Serum or Plasma, glm]: nCase: 35 | nCon: 5368, corr p-val: 0.922, uncorr p-val: 0.846, OR: 1.072 | model: dis_status ~ 0.021[2.4e-12] + (1.072 * mod_ant[0.846]) + (1.522 * male[0.242]) + (2.4e-05 * sex2[0.987]) + (0.763 * age[0.002]), glm_warn [False]: nan log10 trans: False | Notes: nan dtype: object	11954 22244-8 [Cytomegalovirus IgG Ab [Presence] in Serum or Plasma, glm]: nCase: 198 | nCon: 40928, corr p-val: 0.715, uncorr p-val: 0.456, OR: 0.895 | model: dis_status ~ 9.2e-04[9.2e-122] + (0.895 * mod_ant[0.456]) + (1.457 * male[0.013]) + (2.1e-04 * sex2[0.981]) + (1.313 * age[1.1e-08]), glm_warn [False]: nan log10 trans: False | Notes: nan 11955 24119-0 [Cytomegalovirus IgM Ab [Presence] in Serum or Plasma by Immunoassay, glm]: nCase: 470 | nCon: 48294, corr p-val: 0.142, uncorr p-val: 0.035, OR: 0.538 | model: dis_status ~ 0.001[0.0e+00] + (0.538 * mod_ant[0.035]) + (1.427 * male[1.9e-04]) + (1.0e-04 * sex2[0.970]) + (1.391 * age[1.8e-36]), glm_warn [False]: nan log10 trans: False | Notes: nan 11957 30325-5 [Cytomegalovirus IgM Ab [Presence] in Serum or Plasma, firth]: nCase: 28 | nCon: 9711, corr p-val: 0.446, uncorr p-val: 0.188, OR: 0.499 | model: dis_status ~ 3.0e-04[0.0e+00] + (0.499 * mod_ant[0.188]) + (0.982 * male[0.962]) + (1.564 * age[0.001]), glm_warn [False]: nan log10 trans: False | Notes: n=9739 | DoF=3 | n iters: full : 1.10e+01, null : 8.00e+00 | Conv at last: LL change : -6.71e-12, max abs score : 2.00e-06, beta change : 3.57e-06 | Log Likes: full : -1.77e+02, null : -1.86e+02 | Method: Penalized ML | control: maxit : 2500, maxhs : 0, maxstep : 5, lconv : 1e-05, gconv : 1e-05, xconv : 1e-05, collapse : TRUE, fit : NR, call : logistf.control(maxit = n_iter) | mod control: tau : 0.5, terms.fit : NULL, call : logistf.mod.control() dtype: object	False		False		False		False		virus	Herpesviridae	Betaherpesvirinae	betaherpesvirus 5
Secondary malignant neoplasm of liver	neoplasms	198.4	EBV	VCA_p18	No	Unknown	did_not_attempt	0.49608980597186		1.202		[0.894-1.617]		172	7914						sex, bmi, tobac		All			dis_status ~ 0.004[2.8e-15] + (1.202 * mod_ant[0.223]) + (1.331 * male[0.066]) + (1.320 * bmi[0.068]) + (1.180 * tobac1[0.335]) + (1.870 * tobac2[0.005]) + (3.2e-06 * tobac3[0.973])		3.77	3.7	0.57	0.66	3.9	3.87					68.67	67.03			0.223240412687337		sex, bmi, tobac	sex1 : 6.60e-02, bmi : 6.76e-02, tobac1 : 3.35e-01, tobac2 : 5.11e-03, tobac3 : 9.73e-01	sex1: 1.331 [0.981-1.806], bmi: 1.320 [0.98-1.778], tobac1: 1.180 [0.843-1.652], tobac2: 1.870 [1.207-2.899], tobac3: 3.2e-06 [0.00e+00-Inf]						False				False				virus	Herpesviridae		gammaherpesvirus 4
Secondary malignant neoplasm of liver	neoplasms	198.4	HBV	HBc	No	Unknown	did_not_attempt	0.603171924011832		1.096		[0.88-1.365]		172	7914						sex		All			dis_status ~ 0.017[1.7e-198] + (1.096 * mod_ant[0.413]) + (1.387 * male[0.034])		0.72	0.67	0.76	0.65	0.7	0.7					68.67	67.03			0.412772497351189		sex	sex1 : 3.41e-02	sex1: 1.387 [1.025-1.878]						False				False				virus	Hepadnaviridae		Hepatitis B virus
Secondary malignant neoplasm of liver	neoplasms	198.4	HCV	Core	No	Unknown	did_not_attempt	0.603171924011832		0.887		[0.698-1.128]		172	7914						sex		All			dis_status ~ 0.020[5.7e-206] + (0.887 * mod_ant[0.329]) + (1.412 * male[0.026])		0.57	0.61	0.69	0.65	0.3	0.48					68.67	67.03			0.328739095110932		sex	sex1 : 2.58e-02	sex1: 1.412 [1.042-1.912]						False				False				virus	Flaviviridae		Hepacivirus C
Secondary malignant neoplasm of liver	neoplasms	198.4	HHV-6	IE1A	No	Unknown	did_not_attempt	0.6814724426435174		0.901		[0.642-1.264]		172	7914						sex, bmi, age, tobac		All			dis_status ~ 0.002[2.7e-13] + (0.901 * mod_ant[0.545]) + (1.323 * male[0.072]) + (1.333 * bmi[0.062]) + (1.303 * age[0.008]) + (1.120 * tobac1[0.512]) + (1.965 * tobac2[0.003]) + (3.0e-06 * tobac3[0.973])		2.28	2.29	0.44	0.44	2.28	2.3					68.67	67.03			0.545177954114814		sex, bmi, age, tobac	sex1 : 7.20e-02, bmi : 6.19e-02, age : 7.95e-03, tobac1 : 5.12e-01, tobac2 : 2.51e-03, tobac3 : 9.73e-01	sex1: 1.323 [0.975-1.796], bmi: 1.333 [0.986-1.802], age: 1.303 [1.072-1.584], tobac1: 1.120 [0.798-1.574], tobac2: 1.965 [1.268-3.045], tobac3: 3.0e-06 [0.00e+00-Inf]						False				False				virus	Herpesviridae	Betaherpesvirinae	betaherpesvirus 6
Secondary malignant neoplasm of liver	neoplasms	198.4	HHV-7	U14	No	Unknown	did_not_attempt	0.830672933012187		1.07		[0.752-1.522]		172	7914						sex, bmi, age		All			dis_status ~ 0.001[4.2e-12] + (1.070 * mod_ant[0.706]) + (1.376 * male[0.042]) + (1.325 * bmi[0.066]) + (1.285 * age[0.011])		2.74	2.74	0.43	0.44	2.79	2.78					68.67	67.03			0.706071993060359		sex, bmi, age	sex1 : 4.20e-02, bmi : 6.64e-02, age : 1.06e-02	sex1: 1.376 [1.012-1.872], bmi: 1.325 [0.981-1.789], age: 1.285 [1.06-1.558]						False				False				virus	Herpesviridae	Betaherpesvirinae	betaherpesvirus 7
Secondary malignant neoplasm of liver	neoplasms	198.4	HIV	gag	No	Unknown	did_not_attempt	0.3682609509831475		1.239		[0.927-1.654]		172	7914						sex, bmi		All			dis_status ~ 0.006[6.4e-25] + (1.239 * mod_ant[0.147]) + (1.352 * male[0.051]) + (1.319 * bmi[0.067])		1.81	1.74	0.56	0.53	1.77	1.74					68.67	67.03			0.147304380393259		sex, bmi	sex1 : 5.14e-02, bmi : 6.72e-02	sex1: 1.352 [0.998-1.831], bmi: 1.319 [0.981-1.775]						False				False				virus	Retroviridae		Lentivirus
Secondary malignant neoplasm of liver	neoplasms	198.4	HPV-16	L1	No	Unknown	did_not_attempt	0.603171924011832		1.143		[0.819-1.594]		172	7914						age, tobac		All			dis_status ~ 0.002[1.6e-15] + (1.143 * mod_ant[0.433]) + (1.310 * age[0.007]) + (1.169 * tobac1[0.365]) + (2.021 * tobac2[0.002]) + (3.2e-06 * tobac3[0.973])		1.59	1.57	0.48	0.47	1.63	1.6					68.67	67.03			0.432853980688774		age, tobac	age : 6.70e-03, tobac1 : 3.65e-01, tobac2 : 1.58e-03, tobac3 : 9.73e-01	age: 1.310 [1.078-1.593], tobac1: 1.169 [0.834-1.638], tobac2: 2.021 [1.306-3.125], tobac3: 3.2e-06 [0.00e+00-Inf]						False				False				virus	Papillomaviridae		Alphapapillomavirus 9
Secondary malignant neoplasm of liver	neoplasms	198.4	HPV-18	L1	No	Unknown	did_not_attempt	0.603171924011832		1.176		[0.832-1.662]		172	7914						bmi		All			dis_status ~ 0.007[4.2e-23] + (1.176 * mod_ant[0.359]) + (1.357 * bmi[0.039])		1.56	1.53	0.46	0.45	1.61	1.57					68.67	67.03			0.359024764506569		bmi	bmi : 3.87e-02	bmi: 1.357 [1.016-1.813]						False				False				virus	Papillomaviridae		Alphapapillomavirus 7
Secondary malignant neoplasm of liver	neoplasms	198.4	H. pylori	Catalase	No	Unknown	did_not	0.02786563887120987	0.172471286252403	1.284	1.278	[1.082-1.523]	[1.007-1.622]	172	7914	599	48292	22310-7	Helicobacter pylori Ab [Presence] in Serum	glm	sex, bmi, age, tobac	sex, age	All	All	0	dis_status ~ 9.6e-04[1.3e-17] + (1.284 * mod_ant[0.004]) + (1.279 * male[0.115]) + (1.296 * bmi[0.093]) + (1.287 * age[0.011]) + (1.105 * tobac1[0.566]) + (1.892 * tobac2[0.004]) + (2.9e-06 * tobac3[0.973])	dis_status ~ 5.6e-04[1.3e-300] + (1.278 * mod_ant[0.044]) + (1.378 * male[1.0e-04]) + (1.573 * age[5.7e-61])	1.97	1.75	0.94	0.79	1.7	1.61	43451	4841	519	80	68.67	67.03	71.04	57.66	0.00417984583068148	0.0438022314291817	sex, bmi, age, tobac	sex1 : 1.15e-01, bmi : 9.34e-02, age : 1.11e-02, tobac1 : 5.66e-01, tobac2 : 4.42e-03, tobac3 : 9.73e-01	sex1: 1.279 [0.942-1.737], bmi: 1.296 [0.957-1.754], age: 1.287 [1.059-1.564], tobac1: 1.105 [0.786-1.552], tobac2: 1.892 [1.22-2.934], tobac3: 2.9e-06 [0.00e+00-Inf]	sex1 : 1.05e-04, age : 5.71e-61	sex1: 1.378 [1.172-1.620], age: 1.573 [1.491-1.660]		0 80373-4 [Helicobacter pylori Ag [Presence] in Stool by Rapid immunoassay, glm]: nCase: 137 | nCon: 24640, corr p-val: 0.194, uncorr p-val: 0.051, OR: 1.815 | model: dis_status ~ 1.9e-04[3.7e-112] + (1.815 * mod_ant[0.051]) + (1.367 * male[0.072]) + (7.3e-04 * sex2[0.985]) + (1.738 * age[6.6e-24]), glm_warn [False]: nan log10 trans: False | Notes: nan 1 16126-5 [Helicobacter pylori IgG Ab [Presence] in Serum, glm]: nCase: 31 | nCon: 4663, corr p-val: 0.438, uncorr p-val: 0.174, OR: 1.765 | model: dis_status ~ 1.0e-04[1.9e-24] + (1.765 * mod_ant[0.174]) + (1.987 * male[0.060]) + (8.5e-05 * sex2[0.989]) + (1.870 * age[4.7e-07]), glm_warn [False]: nan log10 trans: False | Notes: nan 2 17859-0 [Helicobacter pylori IgG Ab [Presence] in Serum or Plasma by Immunoassay, glm]: nCase: 376 | nCon: 39257, corr p-val: 0.632, uncorr p-val: 0.311, OR: 1.116 | model: dis_status ~ 4.4e-04[3.0e-218] + (1.116 * mod_ant[0.311]) + (1.675 * male[7.3e-07]) + (5.0e-04 * sex2[0.969]) + (1.600 * age[8.0e-40]), glm_warn [False]: nan log10 trans: False | Notes: nan 3 31843-6 [Helicobacter pylori Ag [Presence] in Stool, glm]: nCase: 115 | nCon: 23512, corr p-val: 0.711, uncorr p-val: 0.405, OR: 1.304 | model: dis_status ~ 2.9e-04[4.1e-87] + (1.304 * mod_ant[0.405]) + (1.883 * male[7.4e-04]) + (2.2e-04 * sex2[0.981]) + (1.525 * age[6.3e-13]), glm_warn [False]: nan log10 trans: False | Notes: nan dtype: object	11979 17780-8 [Helicobacter pylori Ag [Presence] in Stool by Immunoassay, glm]: nCase: 872 | nCon: 118680, corr p-val: 0.86, uncorr p-val: 0.679, OR: 0.951 | model: dis_status ~ 3.2e-04[0.0e+00] + (0.951 * mod_ant[0.679]) + (1.503 * male[2.5e-09]) + (2.3e-04 * sex2[0.953]) + (1.671 * age[3.9e-133]), glm_warn [False]: nan log10 trans: False | Notes: nan 11983 46987-4 [Helicobacter pylori IgM Ab [Presence] in Serum by Immunoassay, firth]: nCase: 48 | nCon: 3785, corr p-val: 0.715, uncorr p-val: 0.45, OR: 0.562 | model: dis_status ~ 0.001[0.0e+00] + (0.562 * mod_ant[0.450]) + (1.284 * male[0.393]) + (1.467 * age[1.5e-05]), glm_warn [False]: nan log10 trans: False | Notes: n=3833 | DoF=3 | n iters: full : 9.00e+00, null : 7.00e+00 | Conv at last: LL change : 6.03e-12, max abs score : 3.64e-07, beta change : 6.17e-07 | Log Likes: full : -2.41e+02, null : -2.52e+02 | Method: Penalized ML | control: maxit : 2500, maxhs : 0, maxstep : 5, lconv : 1e-05, gconv : 1e-05, xconv : 1e-05, collapse : TRUE, fit : NR, call : logistf.control(maxit = n_iter) | mod control: tau : 0.5, terms.fit : NULL, call : logistf.mod.control() dtype: object	False		False		False		False		bacteria	Helicobacteraceae		H. pylori
Secondary malignant neoplasm of liver	neoplasms	198.4	HSV-1	IgG	No	Unknown	did_not	0.02786563887120987	0.05723397830472368	1.352	1.666	[1.117-1.637]	[1.125-2.468]	172	7914	211	21308	16952-4	Herpes simplex virus 1 DNA [Presence] in Cerebral spinal fluid by NAA with probe detection	glm	bmi, age, tobac	age	All	All	0	dis_status ~ 7.2e-04[4.7e-18] + (1.352 * mod_ant[0.002]) + (1.302 * bmi[0.084]) + (1.268 * age[0.017]) + (1.133 * tobac1[0.469]) + (1.959 * tobac2[0.003]) + (2.8e-06 * tobac3[0.973])	dis_status ~ 8.5e-04[3.8e-169] + (1.666 * mod_ant[0.011]) + (1.543 * age[3.9e-30])	3.22	2.98	0.79	0.9	3.61	3.46	18791	2517	181	30	68.67	67.03	63.54	45.51	0.0019942089975144	0.0109017101532807	bmi, age, tobac	bmi : 8.43e-02, age : 1.73e-02, tobac1 : 4.69e-01, tobac2 : 2.55e-03, tobac3 : 9.73e-01	bmi: 1.302 [0.965-1.756], age: 1.268 [1.043-1.543], tobac1: 1.133 [0.808-1.590], tobac2: 1.959 [1.266-3.032], tobac3: 2.8e-06 [0.00e+00-Inf]	age : 3.90e-30	age: 1.543 [1.432-1.663]		0 40466-5 [Herpes simplex virus 1 IgM Ab [Presence] in Serum by Immunofluorescence, firth]: nCase: 47 | nCon: 12474, corr p-val: 0.711, uncorr p-val: 0.417, OR: 1.778 | model: dis_status ~ 3.7e-04[0.0e+00] + (1.778 * mod_ant[0.417]) + (1.605 * age[7.6e-09]), glm_warn [False]: nan log10 trans: False | Notes: n=12521 | DoF=2 | n iters: full : 9.00e+00, null : 8.00e+00 | Conv at last: LL change : 1.79e-10, max abs score : 4.61e-06, beta change : 9.03e-06 | Log Likes: full : -2.88e+02, null : -3.05e+02 | Method: Penalized ML | control: maxit : 2500, maxhs : 0, maxstep : 5, lconv : 1e-05, gconv : 1e-05, xconv : 1e-05, collapse : TRUE, fit : NR, call : logistf.control(maxit = n_iter) | mod control: tau : 0.5, terms.fit : NULL, call : logistf.mod.control() 1 51916-5 [Herpes simplex virus 1 IgG Ab [Presence] in Serum or Plasma by Immunoassay, glm]: nCase: 272 | nCon: 40933, corr p-val: 0.914, uncorr p-val: 0.818, OR: 1.03 | model: dis_status ~ 0.001[3.7e-210] + (1.030 * mod_ant[0.818]) + (1.382 * age[6.4e-18]), glm_warn [False]: nan log10 trans: False | Notes: nan dtype: object	12038 16130-7 [Herpes simplex virus 1 DNA [Presence] in Specimen by NAA with probe detection, glm]: nCase: 745 | nCon: 99576, corr p-val: 0.012, uncorr p-val: 1.74e-03, OR: 0.672 | model: dis_status ~ 6.4e-04[0.0e+00] + (0.672 * mod_ant[0.002]) + (1.605 * age[2.6e-115]), glm_warn [False]: nan log10 trans: False | Notes: nan 12040 17850-9 [Herpes simplex virus 1 IgG Ab [Presence] in Serum, glm]: nCase: 30 | nCon: 9978, corr p-val: 0.915, uncorr p-val: 0.827, OR: 0.921 | model: dis_status ~ 1.9e-04[1.9e-38] + (0.921 * mod_ant[0.827]) + (1.770 * age[6.8e-07]), glm_warn [False]: nan log10 trans: False | Notes: nan 12043 5846-1 [Herpes simplex virus 1 Ag [Presence] in Specimen by Immunofluorescence, firth]: nCase: 47 | nCon: 3551, corr p-val: 0.073, uncorr p-val: 0.015, OR: 0.269 | model: dis_status ~ 0.002[0.0e+00] + (0.269 * mod_ant[0.015]) + (1.487 * age[5.2e-07]), glm_warn [False]: nan log10 trans: False | Notes: n=3598 | DoF=2 | n iters: full : 9.00e+00, null : 7.00e+00 | Conv at last: LL change : 7.11e-13, max abs score : 9.59e-08, beta change : 2.57e-07 | Log Likes: full : -2.27e+02, null : -2.45e+02 | Method: Penalized ML | control: maxit : 2500, maxhs : 0, maxstep : 5, lconv : 1e-05, gconv : 1e-05, xconv : 1e-05, collapse : TRUE, fit : NR, call : logistf.control(maxit = n_iter) | mod control: tau : 0.5, terms.fit : NULL, call : logistf.mod.control() 12044 82190-0 [Herpes simplex virus 1 DNA [Presence] in Cerebral spinal fluid by NAA with non-probe detection, firth]: nCase: 181 | nCon: 21192, corr p-val: 0.848, uncorr p-val: 0.646, OR: 0.553 | model: dis_status ~ 0.001[0.0e+00] + (0.553 * mod_ant[0.646]) + (1.470 * age[0.0e+00]), glm_warn [False]: nan log10 trans: False | Notes: n=21373 | DoF=2 | n iters: full : 9.00e+00, null : 7.00e+00 | Conv at last: LL change : 1.30e-10, max abs score : 8.38e-08, beta change : 1.27e-07 | Log Likes: full : -9.75e+02, null : -1.04e+03 | Method: Penalized ML | control: maxit : 2500, maxhs : 0, maxstep : 5, lconv : 1e-05, gconv : 1e-05, xconv : 1e-05, collapse : TRUE, fit : NR, call : logistf.control(maxit = n_iter) | mod control: tau : 0.5, terms.fit : NULL, call : logistf.mod.control() dtype: object	False		False		False		False		virus	Herpesviridae	Alphaherpesvirinae	alphaherpesvirus 1
Secondary malignant neoplasm of liver	neoplasms	198.4	HSV-2	IgG	No	Unknown	did_not_attempt	0.9298478498547486		0.985		[0.809-1.201]		172	7914						bmi, age, tobac		All			dis_status ~ 0.001[1.2e-15] + (0.985 * mod_ant[0.883]) + (1.353 * bmi[0.045]) + (1.299 * age[0.009]) + (1.143 * tobac1[0.439]) + (2.034 * tobac2[0.001]) + (3.1e-06 * tobac3[0.973])		1.59	1.59	0.71	0.77	1.53	1.51					68.67	67.03			0.883355457362011		bmi, age, tobac	bmi : 4.55e-02, age : 8.75e-03, tobac1 : 4.39e-01, tobac2 : 1.47e-03, tobac3 : 9.73e-01	bmi: 1.353 [1.006-1.818], age: 1.299 [1.068-1.579], tobac1: 1.143 [0.815-1.604], tobac2: 2.034 [1.313-3.149], tobac3: 3.1e-06 [0.00e+00-Inf]						False				False				virus	Herpesviridae	Alphaherpesvirinae	alphaherpesvirus 2
Secondary malignant neoplasm of liver	neoplasms	198.4	HTLV-1	env	No	Unknown	did_not_attempt	0.603171924011832		1.171		[0.828-1.655]		172	7914						sex, bmi, age, tobac		All			dis_status ~ 0.001[2.7e-16] + (1.171 * mod_ant[0.373]) + (1.312 * male[0.081]) + (1.324 * bmi[0.068]) + (1.297 * age[0.009]) + (1.116 * tobac1[0.527]) + (1.955 * tobac2[0.003]) + (2.9e-06 * tobac3[0.973])		1.39	1.35	0.5	0.46	1.45	1.43					68.67	67.03			0.372795679471989		sex, bmi, age, tobac	sex1 : 8.12e-02, bmi : 6.81e-02, age : 9.01e-03, tobac1 : 5.27e-01, tobac2 : 2.70e-03, tobac3 : 9.73e-01	sex1: 1.312 [0.967-1.780], bmi: 1.324 [0.979-1.790], age: 1.297 [1.067-1.577], tobac1: 1.116 [0.794-1.568], tobac2: 1.955 [1.262-3.029], tobac3: 2.9e-06 [0.00e+00-Inf]						False				False				virus	Retroviridae	Orthoretrovirinae	T-lymphotropic virus 1
Secondary malignant neoplasm of liver	neoplasms	198.4	JCV	VP1	No	Unknown	could_not	0.02786563887120987		1.464		[1.13-1.895]		172	7914						sex		All			dis_status ~ 0.007[6.4e-43] + (1.464 * mod_ant[0.004]) + (1.340 * male[0.059])		2.67	2.52	0.65	0.6	2.65	2.5					68.67	67.03			0.00384771918517397		sex	sex1 : 5.88e-02	sex1: 1.340 [0.989-1.816]						False				False				virus	Polyomaviridae		polyomavirus 2
Secondary malignant neoplasm of liver	neoplasms	198.4	KSHV	K8_1	No	Unknown	could_not	0.2742541583814446		1.473		[0.934-2.325]		172	7914						sex, bmi, age, tobac		All			dis_status ~ 7.1e-04[3.6e-16] + (1.473 * mod_ant[0.096]) + (1.310 * male[0.083]) + (1.312 * bmi[0.077]) + (1.295 * age[0.010]) + (1.116 * tobac1[0.526]) + (1.938 * tobac2[0.003]) + (2.9e-06 * tobac3[0.973])		1.77	1.72	0.36	0.37	1.82	1.75					68.67	67.03			0.0959889554335056		sex, bmi, age, tobac	sex1 : 8.31e-02, bmi : 7.74e-02, age : 9.51e-03, tobac1 : 5.26e-01, tobac2 : 3.07e-03, tobac3 : 9.73e-01	sex1: 1.310 [0.965-1.777], bmi: 1.312 [0.971-1.774], age: 1.295 [1.065-1.574], tobac1: 1.116 [0.794-1.569], tobac2: 1.938 [1.251-3.003], tobac3: 2.9e-06 [0.00e+00-Inf]						False				False				virus	Herpesviridae		gammaherpesvirus 8
Secondary malignant neoplasm of liver	neoplasms	198.4	MCV	VP1	No	Unknown	did_not_attempt	0.8889865780546111		0.977		[0.813-1.173]		172	7914						sex		All			dis_status ~ 0.020[4.5e-43] + (0.977 * mod_ant[0.800]) + (1.397 * male[0.030])		2.84	2.85	0.87	0.82	2.92	3					68.67	67.03			0.80008792024915		sex	sex1 : 3.02e-02	sex1: 1.397 [1.033-1.891]						False				False				virus	Polyomaviridae		polyomavirus 5
Secondary malignant neoplasm of liver	neoplasms	198.4	T. gondii	sag1	No	Unknown	did_not	0.2084609765315007	0.7882475799006926	1.464	2.431	[0.989-2.168]	[0.019-19.690]	172	7914	39	2728	42626-2	Toxoplasma gondii DNA [Presence] in Cerebral spinal fluid by NAA with probe detection	firth	sex, bmi, age, tobac	sex, age	All	All	0	dis_status ~ 7.3e-04[6.3e-17] + (1.464 * mod_ant[0.057]) + (1.315 * male[0.079]) + (1.300 * bmi[0.088]) + (1.279 * age[0.014]) + (1.107 * tobac1[0.558]) + (1.911 * tobac2[0.004]) + (2.9e-06 * tobac3[0.973])	dis_status ~ 0.003[0.0e+00] + (2.431 * mod_ant[0.591]) + (1.718 * male[0.095]) + (1.264 * age[0.018])	2.01	1.93	0.38	0.42	2.02	1.95	2715	13	39	0	68.67	67.03	62.49	55.51	0.0569449436306947	0.591165957270775	sex, bmi, age, tobac	sex1 : 7.88e-02, bmi : 8.79e-02, age : 1.39e-02, tobac1 : 5.58e-01, tobac2 : 3.81e-03, tobac3 : 9.73e-01	sex1: 1.315 [0.969-1.784], bmi: 1.300 [0.962-1.759], age: 1.279 [1.051-1.556], tobac1: 1.107 [0.788-1.556], tobac2: 1.911 [1.232-2.963], tobac3: 2.9e-06 [0.00e+00-Inf]	sex1 : 9.50e-02, age : 1.78e-02	sex1: 1.718 [0.911-3.336], age: 1.264 [1.040-1.555]	n=2767 | DoF=3 | n iters: full : 8.00e+00, null : 7.00e+00 | Conv at last: LL change : 3.58e-11, max abs score : 2.93e-06, beta change : 4.96e-06 | Log Likes: full : -1.96e+02, null : -2.00e+02 | Method: Penalized ML | control: maxit : 2500, maxhs : 0, maxstep : 5, lconv : 1e-05, gconv : 1e-05, xconv : 1e-05, collapse : TRUE, fit : NR, call : logistf.control(maxit = n_iter) | mod control: tau : 0.5, terms.fit : NULL, call : logistf.mod.control()	0 22580-5 [Toxoplasma gondii IgG Ab [Presence] in Serum, glm]: nCase: 43 | nCon: 9890, corr p-val: 0.993, uncorr p-val: 0.985, OR: 1.008 | model: dis_status ~ 8.5e-04[4.6e-26] + (1.008 * mod_ant[0.985]) + (2.714 * male[0.008]) + (3.6e-04 * sex2[0.988]) + (1.190 * age[0.112]), glm_warn [False]: nan log10 trans: False | Notes: nan 1 29904-0 [Toxoplasma gondii DNA [Presence] in Specimen by NAA with probe detection, firth]: nCase: 52 | nCon: 4605, corr p-val: 0.993, uncorr p-val: 0.993, OR: 1.007 | model: dis_status ~ 0.002[0.0e+00] + (1.007 * mod_ant[0.993]) + (1.628 * male[0.092]) + (1.311 * age[0.002]), glm_warn [False]: nan log10 trans: False | Notes: n=4657 | DoF=3 | n iters: full : 9.00e+00, null : 7.00e+00 | Conv at last: LL change : 5.46e-12, max abs score : 2.36e-07, beta change : 3.24e-07 | Log Likes: full : -2.72e+02, null : -2.80e+02 | Method: Penalized ML | control: maxit : 2500, maxhs : 0, maxstep : 5, lconv : 1e-05, gconv : 1e-05, xconv : 1e-05, collapse : TRUE, fit : NR, call : logistf.control(maxit = n_iter) | mod control: tau : 0.5, terms.fit : NULL, call : logistf.mod.control() dtype: object	12058 40677-7 [Toxoplasma gondii IgG Ab [Presence] in Serum by Immunoassay, glm]: nCase: 147 | nCon: 18295, corr p-val: 0.788, uncorr p-val: 0.579, OR: 0.854 | model: dis_status ~ 0.004[2.1e-94] + (0.854 * mod_ant[0.579]) + (1.892 * male[3.4e-04]) + (1.064 * age[0.190]), glm_warn [False]: nan log10 trans: False | Notes: nan 12059 40678-5 [Toxoplasma gondii IgM Ab [Presence] in Serum or Plasma by Immunoassay, firth]: nCase: 155 | nCon: 22318, corr p-val: 0.73, uncorr p-val: 0.479, OR: 0.587 | model: dis_status ~ 0.003[0.0e+00] + (0.587 * mod_ant[0.479]) + (2.856 * male[2.7e-10]) + (78.149 * sex2[0.073]) + (1.067 * age[0.162]), glm_warn [False]: nan log10 trans: False | Notes: n=22473 | DoF=4 | n iters: full : 8.00e+00, null : 7.00e+00 | Conv at last: LL change : -1.67e-10, max abs score : 2.43e-07, beta change : 1.71e-06 | Log Likes: full : -8.95e+02, null : -9.21e+02 | Method: Penalized ML | control: maxit : 2500, maxhs : 0, maxstep : 5, lconv : 1e-05, gconv : 1e-05, xconv : 1e-05, collapse : TRUE, fit : NR, call : logistf.control(maxit = n_iter) | mod control: tau : 0.5, terms.fit : NULL, call : logistf.mod.control() dtype: object	False		False		False		False		other	Sarcocystidae	Toxoplasmatinae	T. gondii
Secondary malignant neoplasm of liver	neoplasms	198.4	VZV	gE_gl	No	Unknown	did_not_attempt	0.982253919405031		0.997		[0.739-1.344]		172	7914						sex, bmi, age, tobac		All			dis_status ~ 0.001[5.3e-14] + (0.997 * mod_ant[0.982]) + (1.319 * male[0.077]) + (1.328 * bmi[0.065]) + (1.301 * age[0.008]) + (1.117 * tobac1[0.523]) + (1.957 * tobac2[0.003]) + (3.0e-06 * tobac3[0.973])		2.73	2.72	0.53	0.51	2.75	2.71					68.67	67.03			0.982253919405031		sex, bmi, age, tobac	sex1 : 7.70e-02, bmi : 6.47e-02, age : 8.49e-03, tobac1 : 5.23e-01, tobac2 : 2.65e-03, tobac3 : 9.73e-01	sex1: 1.319 [0.97-1.792], bmi: 1.328 [0.983-1.796], age: 1.301 [1.069-1.582], tobac1: 1.117 [0.795-1.569], tobac2: 1.957 [1.263-3.032], tobac3: 3.0e-06 [0.00e+00-Inf]						False				False				virus	Herpesviridae		alphaherpesvirus 3
Secondary malignancy of brain/spine	neoplasms	198.5	BKV	VP1	No	Unknown	did_not_attempt	0.314026466791799		0.584		[0.374-0.910]		57	7914						tobac		All			dis_status ~ 0.023[1.6e-06] + (0.584 * mod_ant[0.017]) + (1.735 * tobac1[0.105]) + (7.368 * tobac2[9.0e-10]) + (6.1e-06 * tobac3[0.985])		3.23	3.4	0.56	0.48	3.42	3.54					65.59	67.03			0.0174648413725035		tobac	tobac1 : 1.05e-01, tobac2 : 8.97e-10, tobac3 : 9.85e-01	tobac1: 1.735 [0.891-3.377], tobac2: 7.368 [3.889-13.956], tobac3: 6.1e-06 [0.00e+00-Inf]						False				False				virus	Polyomaviridae		polyomavirus 1
Secondary malignancy of brain/spine	neoplasms	198.5	C. trach.	tarp-D F2	No	Unknown	did_not_attempt	0.3479203748489267		0.738		[0.518-1.051]		57	7914								All			dis_status ~ 0.011[3.9e-59] + (0.738 * mod_ant[0.092])		1.35	1.52	0.74	0.78	1.36	1.38					65.59	67.03			0.0920748788820784			:							False				False				bacteria	Chlamydiaceae		C. trachomatis
Secondary malignancy of brain/spine	neoplasms	198.5	CMV	pp28	No	Unknown	did_not_attempt	0.4135901614465031		1.208		[0.864-1.687]		57	7914						tobac		All			dis_status ~ 0.002[1.6e-31] + (1.208 * mod_ant[0.269]) + (1.777 * tobac1[0.090]) + (7.554 * tobac2[5.2e-10]) + (5.9e-06 * tobac3[0.985])		2.74	2.61	0.82	0.79	3.13	2.65					65.59	67.03			0.268833604940227		tobac	tobac1 : 9.04e-02, tobac2 : 5.19e-10, tobac3 : 9.85e-01	tobac1: 1.777 [0.914-3.455], tobac2: 7.554 [3.992-14.296], tobac3: 5.9e-06 [0.00e+00-Inf]						False				False				virus	Herpesviridae	Betaherpesvirinae	betaherpesvirus 5
Secondary malignancy of brain/spine	neoplasms	198.5	EBV	VCA_p18	No	Unknown	did_not_attempt	0.39956748710917		1.551		[0.746-3.226]		57	7914						tobac		All			dis_status ~ 7.4e-04[5.1e-07] + (1.551 * mod_ant[0.240]) + (1.748 * tobac1[0.100]) + (7.278 * tobac2[1.2e-09]) + (6.0e-06 * tobac3[0.985])		3.83	3.7	0.39	0.66	3.91	3.87					65.59	67.03			0.239740492265502		tobac	tobac1 : 1.00e-01, tobac2 : 1.20e-09, tobac3 : 9.85e-01	tobac1: 1.748 [0.899-3.401], tobac2: 7.278 [3.838-13.799], tobac3: 6.0e-06 [0.00e+00-Inf]						False				False				virus	Herpesviridae		gammaherpesvirus 4
Secondary malignancy of brain/spine	neoplasms	198.5	HBV	Hbe	No	Unknown	did_not_attempt	0.3479203748489267		0.742		[0.492-1.120]		57	7914								All			dis_status ~ 0.010[9.9e-77] + (0.742 * mod_ant[0.156])		1	1.13	0.71	0.68	1.04	1.11					65.59	67.03			0.156118204455462			:							False				False				virus	Hepadnaviridae		Hepatitis B virus
Secondary malignancy of brain/spine	neoplasms	198.5	HCV	Core	No	Unknown	did_not_attempt	0.3479203748489267		0.723		[0.463-1.128]		57	7914								All			dis_status ~ 0.009[1.0e-165] + (0.723 * mod_ant[0.153])		0.49	0.61	0.62	0.65	0.3	0.48					65.59	67.03			0.153114189186533			:							False				False				virus	Flaviviridae		Hepacivirus C
Secondary malignancy of brain/spine	neoplasms	198.5	HHV-6	IE1A	No	Unknown	did_not_attempt	0.3479203748489267		0.611		[0.357-1.047]		57	7914						tobac		All			dis_status ~ 0.011[4.4e-12] + (0.611 * mod_ant[0.073]) + (1.823 * tobac1[0.077]) + (7.766 * tobac2[3.1e-10]) + (6.4e-06 * tobac3[0.985])		2.2	2.29	0.34	0.44	2.18	2.3					65.59	67.03			0.0731164278150278		tobac	tobac1 : 7.66e-02, tobac2 : 3.06e-10, tobac3 : 9.85e-01	tobac1: 1.823 [0.938-3.544], tobac2: 7.766 [4.103-14.700], tobac3: 6.4e-06 [0.00e+00-Inf]						False				False				virus	Herpesviridae	Betaherpesvirinae	betaherpesvirus 6
Secondary malignancy of brain/spine	neoplasms	198.5	HHV-7	U14	No	Unknown	did_not_attempt	0.675996601306512		0.883		[0.492-1.583]		57	7914								All			dis_status ~ 0.010[2.1e-08] + (0.883 * mod_ant[0.676])		2.72	2.74	0.44	0.44	2.79	2.78					65.59	67.03			0.675996601306512			:							False				False				virus	Herpesviridae	Betaherpesvirinae	betaherpesvirus 7
Secondary malignancy of brain/spine	neoplasms	198.5	HIV	gag	No	Unknown	did_not_attempt	0.39956748710917		0.74		[0.459-1.192]		57	7914								All			dis_status ~ 0.012[2.4e-25] + (0.740 * mod_ant[0.215])		1.66	1.74	0.57	0.53	1.59	1.74					65.59	67.03			0.215349121529142			:							False				False				virus	Retroviridae		Lentivirus
Secondary malignancy of brain/spine	neoplasms	198.5	HPV-16	L1	No	Unknown	did_not_attempt	0.3479203748489267		0.641		[0.385-1.065]		57	7914						tobac		All			dis_status ~ 0.007[9.5e-28] + (0.641 * mod_ant[0.086]) + (1.799 * tobac1[0.083]) + (7.797 * tobac2[2.9e-10]) + (6.1e-06 * tobac3[0.985])		1.47	1.57	0.41	0.47	1.54	1.6					65.59	67.03			0.086054879328828		tobac	tobac1 : 8.32e-02, tobac2 : 2.88e-10, tobac3 : 9.85e-01	tobac1: 1.799 [0.926-3.498], tobac2: 7.797 [4.118-14.765], tobac3: 6.1e-06 [0.00e+00-Inf]						False				False				virus	Papillomaviridae		Alphapapillomavirus 9
Secondary malignancy of brain/spine	neoplasms	198.5	HPV-18	L1	No	Unknown	did_not_attempt	0.39956748710917		0.721		[0.424-1.225]		57	7914								All			dis_status ~ 0.012[1.2e-26] + (0.721 * mod_ant[0.226])		1.45	1.53	0.45	0.45	1.51	1.57					65.59	67.03			0.226326935427885			:							False				False				virus	Papillomaviridae		Alphapapillomavirus 7
Secondary malignancy of brain/spine	neoplasms	198.5	H. pylori	VacA	No	Unknown	did_not_attempt	0.4239751187698474		0.827		[0.56-1.221]		57	7914						tobac		All			dis_status ~ 0.005[1.2e-45] + (0.827 * mod_ant[0.339]) + (1.805 * tobac1[0.081]) + (7.717 * tobac2[3.5e-10]) + (6.5e-06 * tobac3[0.985])		1.46	1.53	0.64	0.7	1.38	1.45					65.59	67.03			0.339180095015878		tobac	tobac1 : 8.15e-02, tobac2 : 3.50e-10, tobac3 : 9.85e-01	tobac1: 1.805 [0.929-3.509], tobac2: 7.717 [4.076-14.609], tobac3: 6.5e-06 [0.00e+00-Inf]						False				False				bacteria	Helicobacteraceae		H. pylori
Secondary malignancy of brain/spine	neoplasms	198.5	HSV-1	IgG	No	Unknown	did_not_attempt	0.3479203748489267		1.276		[0.922-1.768]		57	7914						tobac		All			dis_status ~ 0.002[3.9e-28] + (1.276 * mod_ant[0.142]) + (1.774 * tobac1[0.091]) + (7.407 * tobac2[7.9e-10]) + (5.6e-06 * tobac3[0.985])		3.19	2.98	0.78	0.9	3.58	3.46					65.59	67.03			0.1418065325792		tobac	tobac1 : 9.10e-02, tobac2 : 7.90e-10, tobac3 : 9.85e-01	tobac1: 1.774 [0.913-3.450], tobac2: 7.407 [3.912-14.025], tobac3: 5.6e-06 [0.00e+00-Inf]						False				False				virus	Herpesviridae	Alphaherpesvirinae	alphaherpesvirus 1
Secondary malignancy of brain/spine	neoplasms	198.5	HSV-2	IgG	No	Unknown	did_not_attempt	0.4239751187698474		0.844		[0.597-1.192]		57	7914						tobac		All			dis_status ~ 0.005[2.7e-51] + (0.844 * mod_ant[0.335]) + (1.818 * tobac1[0.078]) + (7.861 * tobac2[2.8e-10]) + (6.4e-06 * tobac3[0.985])		1.54	1.59	0.78	0.77	1.43	1.51					65.59	67.03			0.335219216142162		tobac	tobac1 : 7.79e-02, tobac2 : 2.84e-10, tobac3 : 9.85e-01	tobac1: 1.818 [0.935-3.535], tobac2: 7.861 [4.142-14.918], tobac3: 6.4e-06 [0.00e+00-Inf]						False				False				virus	Herpesviridae	Alphaherpesvirinae	alphaherpesvirus 2
Secondary malignancy of brain/spine	neoplasms	198.5	HTLV-1	gag	No	Unknown	did_not_attempt	0.4158265566697514		0.854		[0.637-1.145]		57	7914						tobac		All			dis_status ~ 0.005[1.3e-48] + (0.854 * mod_ant[0.291]) + (1.822 * tobac1[0.077]) + (7.739 * tobac2[3.3e-10]) + (6.3e-06 * tobac3[0.985])		1.84	1.94	0.83	0.86	1.84	2.12					65.59	67.03			0.291078589668826		tobac	tobac1 : 7.71e-02, tobac2 : 3.32e-10, tobac3 : 9.85e-01	tobac1: 1.822 [0.937-3.542], tobac2: 7.739 [4.088-14.653], tobac3: 6.3e-06 [0.00e+00-Inf]						False				False				virus	Retroviridae	Orthoretrovirinae	T-lymphotropic virus 1
Secondary malignancy of brain/spine	neoplasms	198.5	JCV	VP1	No	Unknown	did_not_attempt	0.314026466791799		1.634		[1.045-2.556]		57	7914								All			dis_status ~ 0.002[5.0e-23] + (1.634 * mod_ant[0.031])		2.69	2.52	0.58	0.6	2.72	2.5					65.59	67.03			0.0314026466791799			:							False				False				virus	Polyomaviridae		polyomavirus 2
Secondary malignancy of brain/spine	neoplasms	198.5	KSHV	LANA	No	Unknown	did_not_attempt	0.3479203748489267		0.751		[0.506-1.116]		57	7914						tobac		All			dis_status ~ 0.005[5.4e-64] + (0.751 * mod_ant[0.157]) + (1.816 * tobac1[0.079]) + (7.702 * tobac2[3.6e-10]) + (6.4e-06 * tobac3[0.985])		1	1.11	0.71	0.68	1.11	1.2					65.59	67.03			0.156564168682017		tobac	tobac1 : 7.85e-02, tobac2 : 3.56e-10, tobac3 : 9.85e-01	tobac1: 1.816 [0.934-3.530], tobac2: 7.702 [4.07-14.577], tobac3: 6.4e-06 [0.00e+00-Inf]						False				False				virus	Herpesviridae		gammaherpesvirus 8
Secondary malignancy of brain/spine	neoplasms	198.5	MCV	VP1	No	Unknown	did_not_attempt	0.6269177511501233		1.092		[0.79-1.509]		57	7914								All			dis_status ~ 0.006[2.3e-25] + (1.092 * mod_ant[0.596])		2.91	2.85	0.81	0.82	3.15	3					65.59	67.03			0.595571863592617			:							False				False				virus	Polyomaviridae		polyomavirus 5
Secondary malignancy of brain/spine	neoplasms	198.5	T. gondii	sag1	No	Unknown	did_not_attempt	0.56962090743368		0.817		[0.447-1.495]		57	7914						tobac		All			dis_status ~ 0.006[1.3e-16] + (0.817 * mod_ant[0.513]) + (1.814 * tobac1[0.079]) + (7.715 * tobac2[3.6e-10]) + (6.4e-06 * tobac3[0.985])		1.91	1.93	0.34	0.42	1.89	1.95					65.59	67.03			0.512658816690312		tobac	tobac1 : 7.90e-02, tobac2 : 3.62e-10, tobac3 : 9.85e-01	tobac1: 1.814 [0.933-3.528], tobac2: 7.715 [4.073-14.614], tobac3: 6.4e-06 [0.00e+00-Inf]						False				False				other	Sarcocystidae	Toxoplasmatinae	T. gondii
Secondary malignancy of brain/spine	neoplasms	198.5	VZV	gE_gl	No	Unknown	did_not_attempt	0.5681014444816623		0.834		[0.502-1.385]		57	7914						tobac		All			dis_status ~ 0.006[3.1e-12] + (0.834 * mod_ant[0.483]) + (1.806 * tobac1[0.081]) + (7.689 * tobac2[3.7e-10]) + (6.3e-06 * tobac3[0.985])		2.68	2.72	0.49	0.51	2.66	2.71					65.59	67.03			0.482886227809413		tobac	tobac1 : 8.12e-02, tobac2 : 3.72e-10, tobac3 : 9.85e-01	tobac1: 1.806 [0.929-3.511], tobac2: 7.689 [4.062-14.556], tobac3: 6.3e-06 [0.00e+00-Inf]						False				False				virus	Herpesviridae		alphaherpesvirus 3
Secondary malignancy of bone	neoplasms	198.6	BKV	VP1	No	Unknown	did_not	0.2906977852589133	0.5184420251827128	0.741	0.59	[0.549-1.000]	[0.224-1.553]	151	7914	18	452	33978-8	BK virus DNA [Presence] in Urine by NAA with probe detection	glm	bmi, age, tobac	age	All	All	0	dis_status ~ 0.001[2.5e-10] + (0.741 * mod_ant[0.050]) + (1.382 * bmi[0.045]) + (1.494 * age[2.9e-04]) + (1.258 * tobac1[0.213]) + (2.335 * tobac2[3.1e-04]) + (1.390 * tobac3[0.748])	dis_status ~ 0.022[2.0e-06] + (0.590 * mod_ant[0.285]) + (1.175 * age[0.226])	3.3	3.4	0.51	0.48	3.45	3.54	212	240	11	7	69.66	67.03	54.89	48.54	0.0502622696767091	0.285143113850492	bmi, age, num_in_house, tobac	bmi : 4.47e-02, age : 2.89e-04, tobac1 : 2.13e-01, tobac2 : 3.12e-04, tobac3 : 7.48e-01	bmi: 1.382 [1.008-1.894], age: 1.494 [1.203-1.857], tobac1: 1.258 [0.877-1.805], tobac2: 2.335 [1.473-3.704], tobac3: 1.390 [0.187-10.317]	age : 2.26e-01	age: 1.175 [0.905-1.525]			12091 47251-4 [BK virus DNA [Presence] in Specimen by NAA with probe detection, glm]: nCase: 21 | nCon: 1190, corr p-val: 0.449, uncorr p-val: 0.231, OR: 1.797 | model: dis_status ~ 0.029[2.4e-08] + (1.797 * mod_ant[0.231]) + (0.887 * age[0.296]), glm_warn [False]: nan log10 trans: False | Notes: nan 12092 63475-8 [BK virus DNA [Presence] in Blood, firth]: nCase: 18 | nCon: 1151, corr p-val: 0.303, uncorr p-val: 0.123, OR: 2.328 | model: dis_status ~ 0.008[1.6e-15] + (2.328 * mod_ant[0.123]) + (1.100 * age[0.512]), glm_warn [False]: nan log10 trans: False | Notes: n=1169 | DoF=2 | n iters: full : 8.00e+00, null : 6.00e+00 | Conv at last: LL change : 8.16e-12, max abs score : 1.52e-06, beta change : 3.21e-06 | Log Likes: full : -8.76e+01, null : -8.91e+01 | Method: Penalized ML | control: maxit : 2500, maxhs : 0, maxstep : 5, lconv : 1e-05, gconv : 1e-05, xconv : 1e-05, collapse : TRUE, fit : NR, call : logistf.control(maxit = n_iter) | mod control: tau : 0.5, terms.fit : NULL, call : logistf.mod.control() dtype: object	False		False		False		False		virus	Polyomaviridae		polyomavirus 1
Secondary malignancy of bone	neoplasms	198.6	C. trach.	PorB	No	Unknown	did_not	0.2906977852589133	0.1085918447938517	1.36	4.134	[0.929-1.992]	[1.127-10.769]	151	7914	69	51135	4993-2	Chlamydia trachomatis rRNA [Presence] in Specimen by Probe	firth	bmi, age, num_in_house	age	All	All	0	dis_status ~ 8.0e-04[1.4e-12] + (1.360 * mod_ant[0.114]) + (1.381 * bmi[0.044]) + (1.357 * age[0.011]) + (0.929 * num_in_house2[0.727]) + (0.784 * num_in_house3[0.393]) + (0.541 * num_in_house4[0.092]) + (0.368 * num_in_house5[0.104]) + (3.229 * num_in_house6[0.033])	dis_status ~ 8.9e-06[0.0e+00] + (4.134 * mod_ant[0.035]) + (2.889 * age[0.0e+00])	1.16	1.11	0.41	0.43	1.15	1.11	49497	1638	66	3	69.66	67.03	57.38	38.27	0.113566022850972	0.0349045215408809	bmi, age, num_in_house	bmi : 4.36e-02, age : 1.06e-02, num_in_house2 : 7.27e-01, num_in_house3 : 3.93e-01, num_in_house4 : 9.19e-02, num_in_house5 : 1.04e-01, num_in_house6 : 3.26e-02	bmi: 1.381 [1.009-1.890], age: 1.357 [1.074-1.715], num_in_house2: 0.929 [0.615-1.404], num_in_house3: 0.784 [0.448-1.372], num_in_house4: 0.541 [0.264-1.105], num_in_house5: 0.368 [0.11-1.228], num_in_house6: 3.229 [1.102-9.464]	age : 0.00e+00	age: 2.889 [2.446-3.428]	n=51204 | DoF=2 | n iters: full : 1.10e+01, null : 9.00e+00 | Conv at last: LL change : 9.53e-11, max abs score : 1.98e-07, beta change : 5.84e-07 | Log Likes: full : -4.44e+02, null : -5.20e+02 | Method: Penalized ML | control: maxit : 2500, maxhs : 0, maxstep : 5, lconv : 1e-05, gconv : 1e-05, xconv : 1e-05, collapse : TRUE, fit : NR, call : logistf.control(maxit = n_iter) | mod control: tau : 0.5, terms.fit : NULL, call : logistf.mod.control()	0 50387-0 [Chlamydia trachomatis rRNA [Presence] in Cervix by NAA with probe detection, firth]: nCase: 66 | nCon: 105305, corr p-val: 0.251, uncorr p-val: 0.093, OR: 3.721 | model: dis_status ~ 2.1e-05[0.0e+00] + (3.721 * mod_ant[0.093]) + (2.234 * age[0.0e+00]), glm_warn [False]: nan log10 trans: False | Notes: n=105371 | DoF=2 | n iters: full : 1.10e+01, null : 1.00e+01 | Conv at last: LL change : 1.64e-10, max abs score : 4.35e-07, beta change : 1.21e-06 | Log Likes: full : -5.10e+02, null : -5.48e+02 | Method: Penalized ML | control: maxit : 2500, maxhs : 0, maxstep : 5, lconv : 1e-05, gconv : 1e-05, xconv : 1e-05, collapse : TRUE, fit : NR, call : logistf.control(maxit = n_iter) | mod control: tau : 0.5, terms.fit : NULL, call : logistf.mod.control() 1 42931-6 [Chlamydia trachomatis rRNA [Presence] in Urine by NAA with probe detection, firth]: nCase: 154 | nCon: 132477, corr p-val: 0.436, uncorr p-val: 0.218, OR: 1.929 | model: dis_status ~ 2.1e-05[0.0e+00] + (1.929 * mod_ant[0.218]) + (2.525 * age[0.0e+00]), glm_warn [False]: nan log10 trans: False | Notes: n=132631 | DoF=2 | n iters: full : 1.10e+01, null : 9.00e+00 | Conv at last: LL change : 1.64e-09, max abs score : 3.50e-08, beta change : 8.11e-08 | Log Likes: full : -1.01e+03, null : -1.19e+03 | Method: Penalized ML | control: maxit : 2500, maxhs : 0, maxstep : 5, lconv : 1e-05, gconv : 1e-05, xconv : 1e-05, collapse : TRUE, fit : NR, call : logistf.control(maxit = n_iter) | mod control: tau : 0.5, terms.fit : NULL, call : logistf.mod.control() 2 21190-4 [Chlamydia trachomatis DNA [Presence] in Cervix by NAA with probe detection, firth]: nCase: 51 | nCon: 62066, corr p-val: 0.549, uncorr p-val: 0.364, OR: 2.368 | model: dis_status ~ 3.0e-05[0.0e+00] + (2.368 * mod_ant[0.364]) + (2.223 * age[1.7e-14]), glm_warn [False]: nan log10 trans: False | Notes: n=62117 | DoF=2 | n iters: full : 1.10e+01, null : 9.00e+00 | Conv at last: LL change : -1.22e-10, max abs score : 1.44e-07, beta change : 4.04e-07 | Log Likes: full : -3.80e+02, null : -4.09e+02 | Method: Penalized ML | control: maxit : 2500, maxhs : 0, maxstep : 5, lconv : 1e-05, gconv : 1e-05, xconv : 1e-05, collapse : TRUE, fit : NR, call : logistf.control(maxit = n_iter) | mod control: tau : 0.5, terms.fit : NULL, call : logistf.mod.control() 3 6356-0 [Chlamydia trachomatis DNA [Presence] in Genital specimen by NAA with probe detection, firth]: nCase: 29 | nCon: 62825, corr p-val: 0.957, uncorr p-val: 0.895, OR: 1.215 | model: dis_status ~ 1.2e-05[0.0e+00] + (1.215 * mod_ant[0.895]) + (2.306 * age[4.9e-11]), glm_warn [False]: nan log10 trans: False | Notes: n=62854 | DoF=2 | n iters: full : 1.20e+01, null : 1.00e+01 | Conv at last: LL change : -1.39e-10, max abs score : 1.19e-06, beta change : 2.51e-06 | Log Likes: full : -2.26e+02, null : -2.48e+02 | Method: Penalized ML | control: maxit : 2500, maxhs : 0, maxstep : 5, lconv : 1e-05, gconv : 1e-05, xconv : 1e-05, collapse : TRUE, fit : NR, call : logistf.control(maxit = n_iter) | mod control: tau : 0.5, terms.fit : NULL, call : logistf.mod.control() dtype: object	12094 21613-5 [Chlamydia trachomatis DNA [Presence] in Specimen by NAA with probe detection, glm]: nCase: 1521 | nCon: 1270483, corr p-val: 0.721, uncorr p-val: 0.594, OR: 0.889 | model: dis_status ~ 2.2e-05[0.0e+00] + (0.889 * mod_ant[0.594]) + (2.376 * age[0.0e+00]), glm_warn [False]: nan log10 trans: False | Notes: nan 12095 31777-6 [Chlamydia trachomatis Ag [Presence] in Specimen, firth]: nCase: 269 | nCon: 103157, corr p-val: 0.524, uncorr p-val: 0.322, OR: 0.562 | model: dis_status ~ 3.6e-05[0.0e+00] + (0.562 * mod_ant[0.322]) + (2.213 * age[0.0e+00]), glm_warn [False]: nan log10 trans: False | Notes: n=103426 | DoF=2 | n iters: full : 1.00e+01, null : 8.00e+00 | Conv at last: LL change : 1.00e-09, max abs score : 5.94e-09, beta change : 1.60e-07 | Log Likes: full : -1.68e+03, null : -1.86e+03 | Method: Penalized ML | control: maxit : 2500, maxhs : 0, maxstep : 5, lconv : 1e-05, gconv : 1e-05, xconv : 1e-05, collapse : TRUE, fit : NR, call : logistf.control(maxit = n_iter) | mod control: tau : 0.5, terms.fit : NULL, call : logistf.mod.control() 12097 43304-5 [Chlamydia trachomatis rRNA [Presence] in Specimen by NAA with probe detection, firth]: nCase: 498 | nCon: 777130, corr p-val: 0.549, uncorr p-val: 0.384, OR: 0.679 | model: dis_status ~ 1.7e-05[0.0e+00] + (0.679 * mod_ant[0.384]) + (2.329 * age[0.0e+00]), glm_warn [False]: nan log10 trans: False | Notes: n=777628 | DoF=2 | n iters: full : 1.10e+01, null : 1.00e+01 | Conv at last: LL change : -8.42e-09, max abs score : 3.91e-08, beta change : 8.31e-07 | Log Likes: full : -3.73e+03, null : -4.15e+03 | Method: Penalized ML | control: maxit : 2500, maxhs : 0, maxstep : 5, lconv : 1e-05, gconv : 1e-05, xconv : 1e-05, collapse : TRUE, fit : NR, call : logistf.control(maxit = n_iter) | mod control: tau : 0.5, terms.fit : NULL, call : logistf.mod.control() 12098 43404-3 [Chlamydia trachomatis DNA [Presence] in Specimen by Probe with signal amplification, firth]: nCase: 267 | nCon: 452647, corr p-val: 0.74, uncorr p-val: 0.624, OR: 0.776 | model: dis_status ~ 9.4e-06[0.0e+00] + (0.776 * mod_ant[0.624]) + (2.598 * age[0.0e+00]), glm_warn [False]: nan log10 trans: False | Notes: n=452914 | DoF=2 | n iters: full : 1.10e+01, null : 1.00e+01 | Conv at last: LL change : -2.05e-09, max abs score : 2.98e-07, beta change : 1.02e-06 | Log Likes: full : -1.97e+03, null : -2.25e+03 | Method: Penalized ML | control: maxit : 2500, maxhs : 0, maxstep : 5, lconv : 1e-05, gconv : 1e-05, xconv : 1e-05, collapse : TRUE, fit : NR, call : logistf.control(maxit = n_iter) | mod control: tau : 0.5, terms.fit : NULL, call : logistf.mod.control() 12099 45084-1 [Chlamydia trachomatis DNA [Presence] in Vaginal fluid by NAA with probe detection, firth]: nCase: 34 | nCon: 45915, corr p-val: 0.986, uncorr p-val: 0.969, OR: 0.947 | model: dis_status ~ 3.1e-05[0.0e+00] + (0.947 * mod_ant[0.969]) + (2.121 * age[6.4e-12]), glm_warn [False]: nan log10 trans: False | Notes: n=45949 | DoF=2 | n iters: full : 1.10e+01, null : 1.00e+01 | Conv at last: LL change : 1.44e-10, max abs score : 1.47e-06, beta change : 2.94e-06 | Log Likes: full : -2.51e+02, null : -2.75e+02 | Method: Penalized ML | control: maxit : 2500, maxhs : 0, maxstep : 5, lconv : 1e-05, gconv : 1e-05, xconv : 1e-05, collapse : TRUE, fit : NR, call : logistf.control(maxit = n_iter) | mod control: tau : 0.5, terms.fit : NULL, call : logistf.mod.control() 12103 6357-8 [Chlamydia trachomatis DNA [Presence] in Urine by NAA with probe detection, firth]: nCase: 167 | nCon: 247118, corr p-val: 0.147, uncorr p-val: 0.05, OR: 0.145 | model: dis_status ~ 1.2e-05[0.0e+00] + (0.145 * mod_ant[0.050]) + (2.406 * age[0.0e+00]), glm_warn [False]: nan log10 trans: False | Notes: n=247285 | DoF=2 | n iters: full : 1.30e+01, null : 1.00e+01 | Conv at last: LL change : -3.32e-09, max abs score : 6.85e-10, beta change : 1.74e-07 | Log Likes: full : -1.21e+03, null : -1.38e+03 | Method: Penalized ML | control: maxit : 2500, maxhs : 0, maxstep : 5, lconv : 1e-05, gconv : 1e-05, xconv : 1e-05, collapse : TRUE, fit : NR, call : logistf.control(maxit = n_iter) | mod control: tau : 0.5, terms.fit : NULL, call : logistf.mod.control() dtype: object	False		False		False		False		bacteria	Chlamydiaceae		C. trachomatis
Secondary malignancy of bone	neoplasms	198.6	CMV	pp52	Yes	Unknown	replicated	0.2906977852589133	0.0001210436448150806	1.167	1.348	[0.985-1.383]	[1.18-1.540]	151	7914	934	62626	13949-3	Cytomegalovirus IgG Ab [Presence] in Serum or Plasma by Immunoassay	glm	sex, bmi, age, num_in_house, tobac	sex, age	All	All	0	dis_status ~ 6.6e-04[1.9e-13] + (1.167 * mod_ant[0.074]) + (1.869 * male[2.4e-04]) + (1.300 * bmi[0.119]) + (1.317 * age[0.024]) + (0.918 * num_in_house2[0.688]) + (0.754 * num_in_house3[0.323]) + (0.519 * num_in_house4[0.072]) + (0.339 * num_in_house5[0.079]) + (3.208 * num_in_house6[0.040]) + (1.189 * tobac1[0.353]) + (2.088 * tobac2[0.002]) + (0.783 * tobac3[0.818])	dis_status ~ 0.005[0.0e+00] + (1.348 * mod_ant[1.1e-05]) + (1.562 * male[1.0e-10]) + (1.5e-04 * sex2[0.947]) + (1.157 * age[4.5e-15])	3.01	2.82	0.96	1.03	3.53	3.25	31802	30824	388	546	69.66	67.03	55.22	48.93	0.0739200099052604	1.12397670185432e-05	sex, bmi, age, num_in_house, tobac	sex1 : 2.39e-04, bmi : 1.19e-01, age : 2.35e-02, num_in_house2 : 6.88e-01, num_in_house3 : 3.23e-01, num_in_house4 : 7.22e-02, num_in_house5 : 7.87e-02, num_in_house6 : 4.00e-02, tobac1 : 3.53e-01, tobac2 : 1.97e-03, tobac3 : 8.18e-01	sex1: 1.869 [1.339-2.608], bmi: 1.300 [0.935-1.807], age: 1.317 [1.038-1.671], num_in_house2: 0.918 [0.605-1.393], num_in_house3: 0.754 [0.43-1.320], num_in_house4: 0.519 [0.254-1.061], num_in_house5: 0.339 [0.102-1.132], num_in_house6: 3.208 [1.055-9.755], tobac1: 1.189 [0.826-1.711], tobac2: 2.088 [1.31-3.329], tobac3: 0.783 [0.098-6.283]	sex1 : 1.02e-10, sex2 : 9.47e-01, age : 4.51e-15	sex1: 1.562 [1.364-1.788], sex2: 1.5e-04 [5.19e-118-4.39e+109], age: 1.157 [1.115-1.199]		0 5000-5 [Cytomegalovirus DNA [Presence] in Specimen by NAA with probe detection, glm]: nCase: 604 | nCon: 37173, corr p-val: 0.044, uncorr p-val: 0.01, OR: 1.539 | model: dis_status ~ 0.003[3.4e-298] + (1.539 * mod_ant[0.010]) + (1.127 * male[0.153]) + (8.6e-04 * sex2[0.975]) + (1.331 * age[2.0e-33]), glm_warn [False]: nan log10 trans: False | Notes: nan 1 30246-3 [Cytomegalovirus DNA [Presence] in Serum or Plasma by NAA with probe detection, glm]: nCase: 220 | nCon: 8567, corr p-val: 0.093, uncorr p-val: 0.028, OR: 1.694 | model: dis_status ~ 0.023[4.8e-105] + (1.694 * mod_ant[0.028]) + (1.325 * male[0.046]) + (0.975 * age[0.392]), glm_warn [False]: nan log10 trans: False | Notes: nan 2 22239-8 [Cytomegalovirus Ab [Presence] in Serum or Plasma, glm]: nCase: 122 | nCon: 5281, corr p-val: 0.532, uncorr p-val: 0.336, OR: 1.209 | model: dis_status ~ 0.064[3.5e-19] + (1.209 * mod_ant[0.336]) + (1.270 * male[0.207]) + (1.7e-05 * sex2[0.978]) + (0.794 * age[3.5e-06]), glm_warn [False]: nan log10 trans: False | Notes: nan 3 30326-3 [Cytomegalovirus DNA [Presence] in Cerebral spinal fluid by NAA with probe detection, firth]: nCase: 57 | nCon: 5729, corr p-val: 0.6, uncorr p-val: 0.437, OR: 3.909 | model: dis_status ~ 0.001[0.0e+00] + (3.909 * mod_ant[0.437]) + (1.484 * male[0.139]) + (140.219 * sex2[0.051]) + (1.429 * age[1.1e-07]), glm_warn [False]: nan log10 trans: False | Notes: n=5786 | DoF=4 | n iters: full : 9.00e+00, null : 7.00e+00 | Conv at last: LL change : 3.47e-12, max abs score : 2.04e-06, beta change : 1.98e-06 | Log Likes: full : -3.00e+02, null : -3.17e+02 | Method: Penalized ML | control: maxit : 2500, maxhs : 0, maxstep : 5, lconv : 1e-05, gconv : 1e-05, xconv : 1e-05, collapse : TRUE, fit : NR, call : logistf.control(maxit = n_iter) | mod control: tau : 0.5, terms.fit : NULL, call : logistf.mod.control() 4 49539-0 [Cytomegalovirus IgM Ab [Presence] in Serum or Plasma by Immunofluorescence, glm]: nCase: 200 | nCon: 30103, corr p-val: 0.607, uncorr p-val: 0.447, OR: 1.282 | model: dis_status ~ 6.6e-04[9.7e-130] + (1.282 * mod_ant[0.447]) + (1.464 * male[0.010]) + (5.0e-04 * sex2[0.984]) + (1.455 * age[1.3e-14]), glm_warn [False]: nan log10 trans: False | Notes: nan 5 16718-9 [Cytomegalovirus Ag [Presence] in Blood, firth]: nCase: 20 | nCon: 1558, corr p-val: 0.985, uncorr p-val: 0.947, OR: 1.104 | model: dis_status ~ 0.002[0.0e+00] + (1.104 * mod_ant[0.947]) + (0.958 * male[0.923]) + (1.474 * age[9.0e-04]), glm_warn [False]: nan log10 trans: False | Notes: n=1578 | DoF=3 | n iters: full : 9.00e+00, null : 7.00e+00 | Conv at last: LL change : 1.65e-11, max abs score : 2.68e-06, beta change : 4.16e-06 | Log Likes: full : -9.78e+01, null : -1.03e+02 | Method: Penalized ML | control: maxit : 2500, maxhs : 0, maxstep : 5, lconv : 1e-05, gconv : 1e-05, xconv : 1e-05, collapse : TRUE, fit : NR, call : logistf.control(maxit = n_iter) | mod control: tau : 0.5, terms.fit : NULL, call : logistf.mod.control() dtype: object	12107 22244-8 [Cytomegalovirus IgG Ab [Presence] in Serum or Plasma, glm]: nCase: 300 | nCon: 40826, corr p-val: 8.92e-03, uncorr p-val: 1.34e-03, OR: 0.684 | model: dis_status ~ 7.6e-04[2.8e-158] + (0.684 * mod_ant[0.001]) + (1.405 * male[0.006]) + (5.2e-04 * sex2[0.971]) + (1.495 * age[5.0e-22]), glm_warn [False]: nan log10 trans: False | Notes: nan 12108 24119-0 [Cytomegalovirus IgM Ab [Presence] in Serum or Plasma by Immunoassay, glm]: nCase: 877 | nCon: 47887, corr p-val: 0.034, uncorr p-val: 7.82e-03, OR: 0.574 | model: dis_status ~ 0.003[0.0e+00] + (0.574 * mod_ant[0.008]) + (1.409 * male[9.6e-07]) + (1.5e-04 * sex2[0.952]) + (1.393 * age[2.1e-66]), glm_warn [False]: nan log10 trans: False | Notes: nan 12110 30325-5 [Cytomegalovirus IgM Ab [Presence] in Serum or Plasma, firth]: nCase: 29 | nCon: 9710, corr p-val: 0.549, uncorr p-val: 0.363, OR: 0.617 | model: dis_status ~ 1.8e-04[0.0e+00] + (0.617 * mod_ant[0.363]) + (1.907 * male[0.103]) + (1.591 * age[8.1e-04]), glm_warn [False]: nan log10 trans: False | Notes: n=9739 | DoF=3 | n iters: full : 1.10e+01, null : 8.00e+00 | Conv at last: LL change : 9.09e-12, max abs score : 2.73e-06, beta change : 4.71e-06 | Log Likes: full : -1.80e+02, null : -1.92e+02 | Method: Penalized ML | control: maxit : 2500, maxhs : 0, maxstep : 5, lconv : 1e-05, gconv : 1e-05, xconv : 1e-05, collapse : TRUE, fit : NR, call : logistf.control(maxit = n_iter) | mod control: tau : 0.5, terms.fit : NULL, call : logistf.mod.control() 12112 31797-4 [Cytomegalovirus Ag [Presence] in Specimen, glm]: nCase: 28 | nCon: 730, corr p-val: 0.524, uncorr p-val: 0.312, OR: 0.637 | model: dis_status ~ 0.012[1.6e-08] + (0.637 * mod_ant[0.312]) + (0.560 * male[0.144]) + (1.311 * age[0.024]), glm_warn [False]: nan log10 trans: False | Notes: nan 12114 4996-5 [Cytomegalovirus DNA [Presence] in Blood by NAA with probe detection, firth]: nCase: 72 | nCon: 2113, corr p-val: 0.986, uncorr p-val: 0.981, OR: 0.966 | model: dis_status ~ 0.008[0.0e+00] + (0.966 * mod_ant[0.981]) + (1.166 * male[0.541]) + (1.257 * age[0.003]), glm_warn [False]: nan log10 trans: False | Notes: n=2185 | DoF=3 | n iters: full : 7.00e+00, null : 6.00e+00 | Conv at last: LL change : 2.47e-11, max abs score : 1.89e-06, beta change : 3.45e-06 | Log Likes: full : -3.06e+02, null : -3.11e+02 | Method: Penalized ML | control: maxit : 2500, maxhs : 0, maxstep : 5, lconv : 1e-05, gconv : 1e-05, xconv : 1e-05, collapse : TRUE, fit : NR, call : logistf.control(maxit = n_iter) | mod control: tau : 0.5, terms.fit : NULL, call : logistf.mod.control() 12116 82189-2 [Cytomegalovirus DNA [Presence] in Cerebral spinal fluid by NAA with non-probe detection, firth]: nCase: 411 | nCon: 22990, corr p-val: 0.961, uncorr p-val: 0.906, OR: 0.849 | model: dis_status ~ 0.003[0.0e+00] + (0.849 * mod_ant[0.906]) + (1.168 * male[0.120]) + (1.523 * sex2[0.785]) + (1.359 * age[0.0e+00]), glm_warn [False]: nan log10 trans: False | Notes: n=23401 | DoF=4 | n iters: full : 8.00e+00, null : 6.00e+00 | Conv at last: LL change : -2.01e-10, max abs score : 1.00e-07, beta change : 1.96e-07 | Log Likes: full : -1.96e+03, null : -2.06e+03 | Method: Penalized ML | control: maxit : 2500, maxhs : 0, maxstep : 5, lconv : 1e-05, gconv : 1e-05, xconv : 1e-05, collapse : TRUE, fit : NR, call : logistf.control(maxit = n_iter) | mod control: tau : 0.5, terms.fit : NULL, call : logistf.mod.control() dtype: object	False		False		False		False		virus	Herpesviridae	Betaherpesvirinae	betaherpesvirus 5
Secondary malignancy of bone	neoplasms	198.6	EBV	VCA_p18	No	Unknown	did_not_attempt	0.4697303321754543		1.17		[0.867-1.579]		151	7914						sex, bmi, num_in_house, tobac		All			dis_status ~ 0.004[7.4e-14] + (1.170 * mod_ant[0.305]) + (1.866 * male[2.4e-04]) + (1.307 * bmi[0.104]) + (0.960 * num_in_house2[0.849]) + (0.680 * num_in_house3[0.174]) + (0.415 * num_in_house4[0.012]) + (0.276 * num_in_house5[0.034]) + (3.247 * num_in_house6[0.038]) + (1.264 * tobac1[0.203]) + (1.997 * tobac2[0.004]) + (0.851 * tobac3[0.880])		3.76	3.7	0.53	0.66	3.91	3.87					69.66	67.03			0.305346414386869		sex, bmi, num_in_house, tobac	sex1 : 2.38e-04, bmi : 1.04e-01, num_in_house2 : 8.49e-01, num_in_house3 : 1.74e-01, num_in_house4 : 1.25e-02, num_in_house5 : 3.40e-02, num_in_house6 : 3.84e-02, tobac1 : 2.03e-01, tobac2 : 3.65e-03, tobac3 : 8.80e-01	sex1: 1.866 [1.338-2.602], bmi: 1.307 [0.946-1.805], num_in_house2: 0.960 [0.634-1.455], num_in_house3: 0.680 [0.391-1.185], num_in_house4: 0.415 [0.208-0.827], num_in_house5: 0.276 [0.084-0.908], num_in_house6: 3.247 [1.065-9.904], tobac1: 1.264 [0.881-1.815], tobac2: 1.997 [1.253-3.184], tobac3: 0.851 [0.106-6.863]						False				False				virus	Herpesviridae		gammaherpesvirus 4
Secondary malignancy of bone	neoplasms	198.6	HBV	HBc	No	Unknown	did_not_attempt	0.5031054525388213		1.111		[0.88-1.402]		151	7914						sex, num_in_house		All			dis_status ~ 0.016[1.5e-82] + (1.111 * mod_ant[0.377]) + (1.966 * male[5.7e-05]) + (0.932 * num_in_house2[0.738]) + (0.664 * num_in_house3[0.147]) + (0.388 * num_in_house4[0.007]) + (0.257 * num_in_house5[0.025]) + (2.921 * num_in_house6[0.051])		0.73	0.67	0.63	0.65	0.78	0.7					69.66	67.03			0.377329089404116		sex, num_in_house	sex1 : 5.70e-05, num_in_house2 : 7.38e-01, num_in_house3 : 1.47e-01, num_in_house4 : 6.99e-03, num_in_house5 : 2.48e-02, num_in_house6 : 5.12e-02	sex1: 1.966 [1.415-2.733], num_in_house2: 0.932 [0.618-1.407], num_in_house3: 0.664 [0.382-1.155], num_in_house4: 0.388 [0.195-0.772], num_in_house5: 0.257 [0.078-0.842], num_in_house6: 2.921 [0.994-8.581]						False				False				virus	Hepadnaviridae		Hepatitis B virus
Secondary malignancy of bone	neoplasms	198.6	HCV	Core	No	Unknown	did_not_attempt	0.4697303321754543		1.125		[0.888-1.425]		151	7914						sex		All			dis_status ~ 0.013[5.1e-189] + (1.125 * mod_ant[0.329]) + (1.896 * male[1.4e-04])		0.68	0.61	0.7	0.65	0.6	0.48					69.66	67.03			0.328811232522818		sex	sex1 : 1.38e-04	sex1: 1.896 [1.365-2.635]						False				False				virus	Flaviviridae		Hepacivirus C
Secondary malignancy of bone	neoplasms	198.6	HHV-6	IE1B	No	Unknown	did_not_attempt	0.4697303321754543		0.85		[0.617-1.171]		151	7914						sex, age		All			dis_status ~ 0.001[4.1e-15] + (0.850 * mod_ant[0.321]) + (1.912 * male[1.1e-04]) + (1.519 * age[1.1e-04])		2.36	2.41	0.48	0.52	2.29	2.37					69.66	67.03			0.320605033136819		sex, age	sex1 : 1.10e-04, age : 1.11e-04	sex1: 1.912 [1.376-2.655], age: 1.519 [1.229-1.877]						False				False				virus	Herpesviridae	Betaherpesvirinae	betaherpesvirus 6
Secondary malignancy of bone	neoplasms	198.6	HHV-7	U14	No	Unknown	did_not_attempt	0.6072451119303675		1.144		[0.784-1.668]		151	7914						sex, bmi, age		All			dis_status ~ 2.4e-04[3.0e-15] + (1.144 * mod_ant[0.486]) + (1.911 * male[1.4e-04]) + (1.346 * bmi[0.074]) + (1.521 * age[1.1e-04])		2.74	2.74	0.43	0.44	2.77	2.78					69.66	67.03			0.485796089544294		sex, bmi, age	sex1 : 1.41e-04, bmi : 7.39e-02, age : 1.09e-04	sex1: 1.911 [1.369-2.668], bmi: 1.346 [0.972-1.864], age: 1.521 [1.23-1.881]						False				False				virus	Herpesviridae	Betaherpesvirinae	betaherpesvirus 7
Secondary malignancy of bone	neoplasms	198.6	HIV	gag	Yes	Unknown	replicated	0.2906977852589133	0.004397992827085053	1.338	14.203	[0.983-1.822]	[3.868-37.054]	151	7914	156	33897	24012-7	HIV 1 Ag [Presence] in Serum	firth	sex, bmi	sex	All	All	0	dis_status ~ 0.004[2.2e-25] + (1.338 * mod_ant[0.064]) + (1.854 * male[2.4e-04]) + (1.333 * bmi[0.077])	dis_status ~ 0.003[0.0e+00] + (14.203 * mod_ant[6.0e-04]) + (2.070 * male[6.7e-06]) + (107.381 * sex2[0.060])	1.83	1.74	0.49	0.53	1.78	1.74	33843	54	153	3	69.66	67.03	62.01	42.07	0.0639406658261066	0.0005968704551044	sex, bmi	sex1 : 2.37e-04, bmi : 7.75e-02	sex1: 1.854 [1.334-2.577], bmi: 1.333 [0.969-1.835]	sex1 : 6.71e-06, sex2 : 6.01e-02	sex1: 2.070 [1.505-2.871], sex2: 107.381 [0.733-2.0e+03]	n=34053 | DoF=3 | n iters: full : 9.00e+00, null : 9.00e+00 | Conv at last: LL change : 1.04e-10, max abs score : 2.18e-07, beta change : 2.28e-06 | Log Likes: full : -9.77e+02, null : -9.95e+02 | Method: Penalized ML | control: maxit : 2500, maxhs : 0, maxstep : 5, lconv : 1e-05, gconv : 1e-05, xconv : 1e-05, collapse : TRUE, fit : NR, call : logistf.control(maxit = n_iter) | mod control: tau : 0.5, terms.fit : NULL, call : logistf.mod.control()	0 29893-5 [HIV 1 Ab [Presence] in Serum or Plasma by Immunoassay, glm]: nCase: 397 | nCon: 93656, corr p-val: 0.011, uncorr p-val: 1.88e-03, OR: 1.668 | model: dis_status ~ 0.002[0.0e+00] + (1.668 * mod_ant[0.002]) + (2.773 * male[8.1e-22]) + (5.6e-05 * sex2[0.968]), glm_warn [False]: nan log10 trans: False | Notes: nan 1 5017-9 [HIV 1 RNA [Presence] in Blood by NAA with probe detection, firth]: nCase: 48 | nCon: 3840, corr p-val: 0.256, uncorr p-val: 0.099, OR: 2.926 | model: dis_status ~ 0.010[0.0e+00] + (2.926 * mod_ant[0.099]) + (1.432 * male[0.232]) + (7.660 * sex2[0.298]), glm_warn [False]: nan log10 trans: False | Notes: n=3888 | DoF=3 | n iters: full : 9.00e+00, null : 8.00e+00 | Conv at last: LL change : 2.67e-12, max abs score : 1.20e-07, beta change : 2.72e-06 | Log Likes: full : -2.54e+02, null : -2.57e+02 | Method: Penalized ML | control: maxit : 2500, maxhs : 0, maxstep : 5, lconv : 1e-05, gconv : 1e-05, xconv : 1e-05, collapse : TRUE, fit : NR, call : logistf.control(maxit = n_iter) | mod control: tau : 0.5, terms.fit : NULL, call : logistf.mod.control() 2 12859-5 [HIV 1 p18 Ab [Presence] in Serum by Immunoblot, glm]: nCase: 24 | nCon: 4204, corr p-val: 0.365, uncorr p-val: 0.165, OR: 1.84 | model: dis_status ~ 0.005[1.7e-68] + (1.840 * mod_ant[0.165]) + (0.907 * male[0.814]) + (9.3e-05 * sex2[0.992]), glm_warn [False]: nan log10 trans: False | Notes: nan 3 9821-0 [HIV 1 p24 Ag [Presence] in Serum, firth]: nCase: 25 | nCon: 5338, corr p-val: 0.667, uncorr p-val: 0.505, OR: 3.106 | model: dis_status ~ 0.003[0.0e+00] + (3.106 * mod_ant[0.505]) + (2.031 * male[0.073]) + (58.587 * sex2[0.085]), glm_warn [False]: nan log10 trans: False | Notes: n=5363 | DoF=3 | n iters: full : 9.00e+00, null : 9.00e+00 | Conv at last: LL change : 1.33e-10, max abs score : 3.57e-07, beta change : 6.36e-06 | Log Likes: full : -1.57e+02, null : -1.60e+02 | Method: Penalized ML | control: maxit : 2500, maxhs : 0, maxstep : 5, lconv : 1e-05, gconv : 1e-05, xconv : 1e-05, collapse : TRUE, fit : NR, call : logistf.control(maxit = n_iter) | mod control: tau : 0.5, terms.fit : NULL, call : logistf.mod.control() dtype: object	12172 18396-2 [HIV 1 p24 Ag [Presence] in Serum or Plasma by Immunoassay, firth]: nCase: 284 | nCon: 92170, corr p-val: 0.721, uncorr p-val: 0.564, OR: 0.487 | model: dis_status ~ 0.002[0.0e+00] + (0.487 * mod_ant[0.564]) + (3.303 * male[0.0e+00]) + (35.046 * sex2[0.110]), glm_warn [False]: nan log10 trans: False | Notes: n=92454 | DoF=3 | n iters: full : 1.00e+01, null : 9.00e+00 | Conv at last: LL change : -3.64e-12, max abs score : 5.60e-09, beta change : 1.37e-07 | Log Likes: full : -1.87e+03, null : -1.92e+03 | Method: Penalized ML | control: maxit : 2500, maxhs : 0, maxstep : 5, lconv : 1e-05, gconv : 1e-05, xconv : 1e-05, collapse : TRUE, fit : NR, call : logistf.control(maxit = n_iter) | mod control: tau : 0.5, terms.fit : NULL, call : logistf.mod.control() 12174 25835-0 [HIV 1 RNA [Presence] in Serum or Plasma by NAA with probe detection, glm]: nCase: 92 | nCon: 17627, corr p-val: 0.297, uncorr p-val: 0.119, OR: 0.614 | model: dis_status ~ 0.003[9.1e-165] + (0.614 * mod_ant[0.119]) + (2.315 * male[5.5e-04]) + (6.4e-05 * sex2[0.983]), glm_warn [False]: nan log10 trans: False | Notes: nan 12177 5221-7 [HIV 1 Ab [Presence] in Serum or Plasma by Immunoblot, glm]: nCase: 60 | nCon: 6228, corr p-val: 0.116, uncorr p-val: 0.038, OR: 0.571 | model: dis_status ~ 0.007[2.2e-65] + (0.571 * mod_ant[0.038]) + (2.464 * male[0.006]) + (3.2e-04 * sex2[0.988]), glm_warn [False]: nan log10 trans: False | Notes: nan 12178 68961-2 [HIV 1 Ab [Presence] in Serum, Plasma or Blood by Rapid immunoassay, glm]: nCase: 222 | nCon: 34976, corr p-val: 2.94e-03, uncorr p-val: 3.78e-04, OR: 0.275 | model: dis_status ~ 0.004[0.0e+00] + (0.275 * mod_ant[3.8e-04]) + (2.994 * male[2.5e-15]) + (5.0e-05 * sex2[0.966]), glm_warn [False]: nan log10 trans: False | Notes: nan 12179 7917-8 [HIV 1 Ab [Presence] in Serum, firth]: nCase: 266 | nCon: 26066, corr p-val: 0.365, uncorr p-val: 0.167, OR: 0.225 | model: dis_status ~ 0.007[0.0e+00] + (0.225 * mod_ant[0.167]) + (2.869 * male[0.0e+00]) + (3.960 * sex2[0.431]), glm_warn [False]: nan log10 trans: False | Notes: n=26332 | DoF=3 | n iters: full : 1.10e+01, null : 8.00e+00 | Conv at last: LL change : 1.14e-12, max abs score : 3.94e-08, beta change : 1.23e-06 | Log Likes: full : -1.45e+03, null : -1.48e+03 | Method: Penalized ML | control: maxit : 2500, maxhs : 0, maxstep : 5, lconv : 1e-05, gconv : 1e-05, xconv : 1e-05, collapse : TRUE, fit : NR, call : logistf.control(maxit = n_iter) | mod control: tau : 0.5, terms.fit : NULL, call : logistf.mod.control() dtype: object	False		False		False		False		virus	Retroviridae		Lentivirus
Secondary malignancy of bone	neoplasms	198.6	HPV-16	L1	No	Unknown	did_not_attempt	0.344209342471744		1.288		[0.896-1.853]		151	7914						age, tobac		All			dis_status ~ 5.2e-04[4.1e-19] + (1.288 * mod_ant[0.172]) + (1.548 * age[7.4e-05]) + (1.301 * tobac1[0.152]) + (2.344 * tobac2[2.9e-04]) + (1.463 * tobac3[0.710])		1.61	1.57	0.43	0.47	1.59	1.6					69.66	67.03			0.172104671235872		age, num_in_house, tobac	age : 7.42e-05, tobac1 : 1.52e-01, tobac2 : 2.91e-04, tobac3 : 7.10e-01	age: 1.548 [1.247-1.921], tobac1: 1.301 [0.908-1.865], tobac2: 2.344 [1.479-3.717], tobac3: 1.463 [0.197-10.838]						False				False				virus	Papillomaviridae		Alphapapillomavirus 9
Secondary malignancy of bone	neoplasms	198.6	HPV-18	L1	Yes	Unknown	replicated	0.2906977852589133	0.009030299804585818	1.419	2.3	[0.971-2.073]	[1.379-3.836]	151	7914	1008	331344	61373-7	Human papilloma virus 18 DNA [Presence] in Specimen by NAA with probe detection	glm	bmi, num_in_house		All	All	0	dis_status ~ 0.006[6.6e-20] + (1.419 * mod_ant[0.071]) + (1.372 * bmi[0.043]) + (0.979 * num_in_house2[0.921]) + (0.709 * num_in_house3[0.222]) + (0.429 * num_in_house4[0.016]) + (0.284 * num_in_house5[0.038]) + (3.233 * num_in_house6[0.032])	dis_status ~ 0.003[0.0e+00] + (2.300 * mod_ant[0.001])	1.6	1.53	0.41	0.45	1.6	1.57	329182	2162	993	15	69.66	67.03	59.6	48.7	0.0705911585764525	0.0014190471121492	bmi, num_in_house	bmi : 4.35e-02, num_in_house2 : 9.21e-01, num_in_house3 : 2.22e-01, num_in_house4 : 1.58e-02, num_in_house5 : 3.75e-02, num_in_house6 : 3.23e-02	bmi: 1.372 [1.009-1.866], num_in_house2: 0.979 [0.649-1.478], num_in_house3: 0.709 [0.408-1.231], num_in_house4: 0.429 [0.215-0.853], num_in_house5: 0.284 [0.087-0.930], num_in_house6: 3.233 [1.104-9.465]	:			0 17401-1 [Human papilloma virus 18 Ag [Presence] in Specimen, firth]: nCase: 79 | nCon: 34143, corr p-val: 0.449, uncorr p-val: 0.228, OR: 3.268 | model: dis_status ~ 0.002[0.0e+00] + (3.268 * mod_ant[0.228]), glm_warn [False]: nan log10 trans: False | Notes: n=34222 | DoF=1 | n iters: full : 9.00e+00, null : 9.00e+00 | Conv at last: LL change : 9.29e-10, max abs score : 9.26e-10, beta change : 4.87e-06 | Log Likes: full : -5.56e+02, null : -5.57e+02 | Method: Penalized ML | control: maxit : 2500, maxhs : 0, maxstep : 5, lconv : 1e-05, gconv : 1e-05, xconv : 1e-05, collapse : TRUE, fit : NR, call : logistf.control(maxit = n_iter) | mod control: tau : 0.5, terms.fit : NULL, call : logistf.mod.control() 1 75694-0 [Human papilloma virus 18+45 E6+E7 mRNA [Presence] in Cervix by NAA with probe detection, firth]: nCase: 35 | nCon: 20537, corr p-val: 0.638, uncorr p-val: 0.474, OR: 1.532 | model: dis_status ~ 0.002[0.0e+00] + (1.532 * mod_ant[0.474]), glm_warn [False]: nan log10 trans: False | Notes: n=20572 | DoF=1 | n iters: full : 1.00e+01, null : 1.00e+01 | Conv at last: LL change : 4.83e-13, max abs score : 4.00e-15, beta change : 1.81e-09 | Log Likes: full : -2.56e+02, null : -2.56e+02 | Method: Penalized ML | control: maxit : 2500, maxhs : 0, maxstep : 5, lconv : 1e-05, gconv : 1e-05, xconv : 1e-05, collapse : TRUE, fit : NR, call : logistf.control(maxit = n_iter) | mod control: tau : 0.5, terms.fit : NULL, call : logistf.mod.control() 2 70061-7 [Human papilloma virus 16 and 18 DNA [Presence] in Specimen by NAA with probe detection, firth]: nCase: 21 | nCon: 37132, corr p-val: 0.721, uncorr p-val: 0.594, OR: 1.38 | model: dis_status ~ 5.7e-04[0.0e+00] + (1.380 * mod_ant[0.594]), glm_warn [False]: nan log10 trans: False | Notes: n=37153 | DoF=1 | n iters: full : 1.10e+01, null : 1.10e+01 | Conv at last: LL change : -2.81e-12, max abs score : 3.11e-15, beta change : 6.97e-09 | Log Likes: full : -1.76e+02, null : -1.76e+02 | Method: Penalized ML | control: maxit : 2500, maxhs : 0, maxstep : 5, lconv : 1e-05, gconv : 1e-05, xconv : 1e-05, collapse : TRUE, fit : NR, call : logistf.control(maxit = n_iter) | mod control: tau : 0.5, terms.fit : NULL, call : logistf.mod.control() 3 59264-2 [Human papilloma virus 18 DNA [Presence] in Cervix by Probe with signal amplification, firth]: nCase: 61 | nCon: 42099, corr p-val: 0.86, uncorr p-val: 0.759, OR: 1.302 | model: dis_status ~ 0.001[0.0e+00] + (1.302 * mod_ant[0.759]), glm_warn [False]: nan log10 trans: False | Notes: n=42160 | DoF=1 | n iters: full : 1.00e+01, null : 1.00e+01 | Conv at last: LL change : -1.71e-12, max abs score : 3.92e-14, beta change : 1.34e-08 | Log Likes: full : -4.58e+02, null : -4.58e+02 | Method: Penalized ML | control: maxit : 2500, maxhs : 0, maxstep : 5, lconv : 1e-05, gconv : 1e-05, xconv : 1e-05, collapse : TRUE, fit : NR, call : logistf.control(maxit = n_iter) | mod control: tau : 0.5, terms.fit : NULL, call : logistf.mod.control() 4 77400-0 [Human papilloma virus 18 DNA [Presence] in Cervix by NAA with probe detection, firth]: nCase: 56 | nCon: 20583, corr p-val: 0.924, uncorr p-val: 0.839, OR: 1.356 | model: dis_status ~ 0.003[0.0e+00] + (1.356 * mod_ant[0.839]), glm_warn [False]: nan log10 trans: False | Notes: n=20639 | DoF=1 | n iters: full : 9.00e+00, null : 9.00e+00 | Conv at last: LL change : 2.19e-11, max abs score : 2.21e-11, beta change : 8.89e-07 | Log Likes: full : -3.85e+02, null : -3.85e+02 | Method: Penalized ML | control: maxit : 2500, maxhs : 0, maxstep : 5, lconv : 1e-05, gconv : 1e-05, xconv : 1e-05, collapse : TRUE, fit : NR, call : logistf.control(maxit = n_iter) | mod control: tau : 0.5, terms.fit : NULL, call : logistf.mod.control() dtype: object	12191 30167-1 [Human papilloma virus 16+18+31+33+35+39+45+51+52+56+58+59+68 DNA [Presence] in Cervix by Probe with signal amplification, glm]: nCase: 1011 | nCon: 520951, corr p-val: 0.854, uncorr p-val: 0.738, OR: 0.967 | model: dis_status ~ 0.002[0.0e+00] + (0.967 * mod_ant[0.738]), glm_warn [False]: nan log10 trans: False | Notes: nan 12192 49896-4 [Human papilloma virus 16+18+31+33+35+39+45+51+52+56+58+59+68 DNA [Presence] in Specimen by NAA with probe detection, glm]: nCase: 608 | nCon: 144753, corr p-val: 0.557, uncorr p-val: 0.394, OR: 0.88 | model: dis_status ~ 0.004[0.0e+00] + (0.880 * mod_ant[0.394]), glm_warn [False]: nan log10 trans: False | Notes: nan 12194 59420-0 [Human papilloma virus 16+18+31+33+35+39+45+51+52+56+58+59+66+68 DNA [Presence] in Cervix by Probe with signal amplification, glm]: nCase: 276 | nCon: 199275, corr p-val: 0.027, uncorr p-val: 5.95e-03, OR: 0.429 | model: dis_status ~ 0.001[0.0e+00] + (0.429 * mod_ant[0.006]), glm_warn [False]: nan log10 trans: False | Notes: nan 12199 82675-0 [Human papilloma virus 16+18+31+33+35+39+45+51+52+56+58+59+66+68 DNA [Presence] in Cervix by NAA with probe detection, firth]: nCase: 60 | nCon: 20896, corr p-val: 0.524, uncorr p-val: 0.293, OR: 0.618 | model: dis_status ~ 0.003[0.0e+00] + (0.618 * mod_ant[0.293]), glm_warn [False]: nan log10 trans: False | Notes: n=20956 | DoF=1 | n iters: full : 1.00e+01, null : 9.00e+00 | Conv at last: LL change : -5.12e-13, max abs score : 1.07e-14, beta change : 3.59e-10 | Log Likes: full : -4.08e+02, null : -4.08e+02 | Method: Penalized ML | control: maxit : 2500, maxhs : 0, maxstep : 5, lconv : 1e-05, gconv : 1e-05, xconv : 1e-05, collapse : TRUE, fit : NR, call : logistf.control(maxit = n_iter) | mod control: tau : 0.5, terms.fit : NULL, call : logistf.mod.control() dtype: object	False		False		False		False		virus	Papillomaviridae		Alphapapillomavirus 7
Secondary malignancy of bone	neoplasms	198.6	H. pylori	Catalase	No	Unknown	did_not	0.2906977852589133	0.3043139466827054	1.156	2.367	[0.958-1.394]	[0.751-5.851]	151	7914	43	3790	46987-4	Helicobacter pylori IgM Ab [Presence] in Serum by Immunoassay	firth	sex, bmi, age, num_in_house, tobac	sex, age	All	All	0	dis_status ~ 6.6e-04[1.8e-13] + (1.156 * mod_ant[0.131]) + (1.809 * male[4.9e-04]) + (1.314 * bmi[0.102]) + (1.349 * age[0.013]) + (0.928 * num_in_house2[0.726]) + (0.761 * num_in_house3[0.340]) + (0.533 * num_in_house4[0.085]) + (0.357 * num_in_house5[0.094]) + (3.251 * num_in_house6[0.037]) + (1.193 * tobac1[0.343]) + (2.071 * tobac2[0.002]) + (0.857 * tobac3[0.884])	dis_status ~ 4.4e-04[0.0e+00] + (2.367 * mod_ant[0.128]) + (2.160 * male[0.012]) + (1.590 * age[1.2e-06])	1.9	1.75	0.87	0.79	1.7	1.61	3532	258	39	4	69.66	67.03	68.07	55.21	0.130814003366511	0.128246591816283	sex, bmi, age, num_in_house, tobac	sex1 : 4.94e-04, bmi : 1.02e-01, age : 1.25e-02, num_in_house2 : 7.26e-01, num_in_house3 : 3.40e-01, num_in_house4 : 8.45e-02, num_in_house5 : 9.42e-02, num_in_house6 : 3.69e-02, tobac1 : 3.43e-01, tobac2 : 2.22e-03, tobac3 : 8.84e-01	sex1: 1.809 [1.296-2.526], bmi: 1.314 [0.947-1.824], age: 1.349 [1.067-1.707], num_in_house2: 0.928 [0.611-1.409], num_in_house3: 0.761 [0.435-1.334], num_in_house4: 0.533 [0.261-1.089], num_in_house5: 0.357 [0.107-1.192], num_in_house6: 3.251 [1.074-9.838], tobac1: 1.193 [0.829-1.716], tobac2: 2.071 [1.299-3.302], tobac3: 0.857 [0.108-6.779]	sex1 : 1.23e-02, age : 1.19e-06	sex1: 2.160 [1.183-3.996], age: 1.590 [1.307-1.963]	n=3833 | DoF=3 | n iters: full : 9.00e+00, null : 7.00e+00 | Conv at last: LL change : 1.22e-11, max abs score : 1.22e-06, beta change : 2.45e-06 | Log Likes: full : -2.14e+02, null : -2.30e+02 | Method: Penalized ML | control: maxit : 2500, maxhs : 0, maxstep : 5, lconv : 1e-05, gconv : 1e-05, xconv : 1e-05, collapse : TRUE, fit : NR, call : logistf.control(maxit = n_iter) | mod control: tau : 0.5, terms.fit : NULL, call : logistf.mod.control()	0 31843-6 [Helicobacter pylori Ag [Presence] in Stool, glm]: nCase: 111 | nCon: 23516, corr p-val: 0.417, uncorr p-val: 0.199, OR: 1.486 | model: dis_status ~ 9.7e-05[8.9e-84] + (1.486 * mod_ant[0.199]) + (2.792 * male[1.6e-07]) + (3.3e-04 * sex2[0.981]) + (1.716 * age[1.2e-16]), glm_warn [False]: nan log10 trans: False | Notes: nan 1 17859-0 [Helicobacter pylori IgG Ab [Presence] in Serum or Plasma by Immunoassay, glm]: nCase: 365 | nCon: 39268, corr p-val: 0.524, uncorr p-val: 0.316, OR: 1.117 | model: dis_status ~ 3.3e-04[8.0e-216] + (1.117 * mod_ant[0.316]) + (1.777 * male[5.3e-08]) + (5.1e-04 * sex2[0.969]) + (1.655 * age[7.4e-43]), glm_warn [False]: nan log10 trans: False | Notes: nan 2 16126-5 [Helicobacter pylori IgG Ab [Presence] in Serum, glm]: nCase: 30 | nCon: 4664, corr p-val: 0.721, uncorr p-val: 0.578, OR: 1.293 | model: dis_status ~ 1.7e-04[3.7e-24] + (1.293 * mod_ant[0.578]) + (1.652 * male[0.173]) + (7.0e-05 * sex2[0.989]) + (1.772 * age[2.0e-06]), glm_warn [False]: nan log10 trans: False | Notes: nan dtype: object	12133 17780-8 [Helicobacter pylori Ag [Presence] in Stool by Immunoassay, glm]: nCase: 848 | nCon: 118704, corr p-val: 0.6, uncorr p-val: 0.437, OR: 0.906 | model: dis_status ~ 2.6e-04[0.0e+00] + (0.906 * mod_ant[0.437]) + (1.716 * male[6.6e-15]) + (2.6e-04 * sex2[0.954]) + (1.699 * age[1.3e-134]), glm_warn [False]: nan log10 trans: False | Notes: nan 12135 22310-7 [Helicobacter pylori Ab [Presence] in Serum, glm]: nCase: 559 | nCon: 48332, corr p-val: 0.721, uncorr p-val: 0.587, OR: 0.926 | model: dis_status ~ 2.8e-04[2.3e-286] + (0.926 * mod_ant[0.587]) + (1.636 * male[9.1e-09]) + (1.699 * age[2.0e-69]), glm_warn [False]: nan log10 trans: False | Notes: nan 12138 80373-4 [Helicobacter pylori Ag [Presence] in Stool by Rapid immunoassay, firth]: nCase: 124 | nCon: 24653, corr p-val: 0.81, uncorr p-val: 0.694, OR: 0.845 | model: dis_status ~ 1.4e-04[0.0e+00] + (0.845 * mod_ant[0.694]) + (2.083 * male[5.0e-05]) + (148.721 * sex2[0.048]) + (1.755 * age[0.0e+00]), glm_warn [False]: nan log10 trans: False | Notes: n=24777 | DoF=4 | n iters: full : 1.00e+01, null : 8.00e+00 | Conv at last: LL change : -2.05e-12, max abs score : 9.89e-08, beta change : 1.59e-07 | Log Likes: full : -7.04e+02, null : -7.75e+02 | Method: Penalized ML | control: maxit : 2500, maxhs : 0, maxstep : 5, lconv : 1e-05, gconv : 1e-05, xconv : 1e-05, collapse : TRUE, fit : NR, call : logistf.control(maxit = n_iter) | mod control: tau : 0.5, terms.fit : NULL, call : logistf.mod.control() dtype: object	False		False		False		False		bacteria	Helicobacteraceae		H. pylori
Secondary malignancy of bone	neoplasms	198.6	HSV-1	IgG	No	Unknown	did_not_attempt	0.6789659333359412		1.055		[0.875-1.272]		151	7914						bmi, age, tobac		All			dis_status ~ 3.1e-04[8.8e-19] + (1.055 * mod_ant[0.577]) + (1.377 * bmi[0.048]) + (1.521 * age[1.5e-04]) + (1.268 * tobac1[0.197]) + (2.354 * tobac2[2.7e-04]) + (1.362 * tobac3[0.763])		3.07	2.98	0.88	0.9	3.56	3.46					69.66	67.03			0.57712104333555		bmi, age, num_in_house, tobac	bmi : 4.79e-02, age : 1.45e-04, tobac1 : 1.97e-01, tobac2 : 2.75e-04, tobac3 : 7.63e-01	bmi: 1.377 [1.003-1.891], age: 1.521 [1.225-1.889], tobac1: 1.268 [0.884-1.820], tobac2: 2.354 [1.484-3.734], tobac3: 1.362 [0.183-10.113]						False				False				virus	Herpesviridae	Alphaherpesvirinae	alphaherpesvirus 1
Secondary malignancy of bone	neoplasms	198.6	HSV-2	IgG	No	Unknown	did_not_attempt	0.857299190488076		0.981		[0.794-1.212]		151	7914						bmi, age, tobac		All			dis_status ~ 3.6e-04[2.4e-18] + (0.981 * mod_ant[0.857]) + (1.388 * bmi[0.042]) + (1.527 * age[1.2e-04]) + (1.272 * tobac1[0.192]) + (2.377 * tobac2[2.4e-04]) + (1.395 * tobac3[0.745])		1.58	1.59	0.71	0.77	1.49	1.51					69.66	67.03			0.857299190488076		bmi, age, num_in_house, tobac	bmi : 4.18e-02, age : 1.22e-04, tobac1 : 1.92e-01, tobac2 : 2.40e-04, tobac3 : 7.45e-01	bmi: 1.388 [1.012-1.904], age: 1.527 [1.23-1.895], tobac1: 1.272 [0.886-1.825], tobac2: 2.377 [1.498-3.774], tobac3: 1.395 [0.188-10.344]						False				False				virus	Herpesviridae	Alphaherpesvirinae	alphaherpesvirus 2
Secondary malignancy of bone	neoplasms	198.6	HTLV-1	env	No	Unknown	could_not	0.2906977852589133		1.351		[0.919-1.987]		151	7914						sex, bmi, age, num_in_house, tobac		All			dis_status ~ 5.4e-04[1.8e-13] + (1.351 * mod_ant[0.125]) + (1.819 * male[4.3e-04]) + (1.325 * bmi[0.092]) + (1.351 * age[0.012]) + (0.925 * num_in_house2[0.713]) + (0.764 * num_in_house3[0.347]) + (0.532 * num_in_house4[0.083]) + (0.350 * num_in_house5[0.088]) + (3.288 * num_in_house6[0.036]) + (1.198 * tobac1[0.331]) + (2.100 * tobac2[0.002]) + (0.788 * tobac3[0.823])		1.42	1.35	0.4	0.46	1.46	1.43					69.66	67.03			0.12543048005922		sex, bmi, age, num_in_house, tobac	sex1 : 4.32e-04, bmi : 9.21e-02, age : 1.24e-02, num_in_house2 : 7.13e-01, num_in_house3 : 3.47e-01, num_in_house4 : 8.34e-02, num_in_house5 : 8.77e-02, num_in_house6 : 3.61e-02, tobac1 : 3.31e-01, tobac2 : 1.81e-03, tobac3 : 8.23e-01	sex1: 1.819 [1.304-2.538], bmi: 1.325 [0.955-1.837], age: 1.351 [1.067-1.710], num_in_house2: 0.925 [0.609-1.404], num_in_house3: 0.764 [0.436-1.339], num_in_house4: 0.532 [0.261-1.087], num_in_house5: 0.350 [0.105-1.168], num_in_house6: 3.288 [1.08-10.004], tobac1: 1.198 [0.832-1.724], tobac2: 2.100 [1.318-3.347], tobac3: 0.788 [0.098-6.341]						False				False				virus	Retroviridae	Orthoretrovirinae	T-lymphotropic virus 1
Secondary malignancy of bone	neoplasms	198.6	JCV	VP1	No	Unknown	did_not	0.004891993684712239	0.9461946673670572	1.681	0.806	[1.274-2.219]	[0.006-6.380]	151	7914	19	843	32363-4	JC virus DNA [Presence] in Serum or Plasma by NAA with probe detection	firth	sex	sex	All	All	0	dis_status ~ 0.004[1.4e-45] + (1.681 * mod_ant[2.4e-04]) + (1.815 * male[4.0e-04])	dis_status ~ 0.011[0.0e+00] + (0.806 * mod_ant[0.879]) + (3.709 * male[0.008])	2.72	2.52	0.63	0.6	2.72	2.5	823	20	19	0	69.66	67.03	54.05	51	0.000244599684235612	0.878609333983696	sex	sex1 : 3.96e-04	sex1: 1.815 [1.305-2.524]	sex1 : 7.80e-03	sex1: 3.709 [1.388-12.151]	n=862 | DoF=2 | n iters: full : 8.00e+00, null : 7.00e+00 | Conv at last: LL change : 1.20e-10, max abs score : 3.72e-07, beta change : 7.94e-06 | Log Likes: full : -8.59e+01, null : -8.94e+01 | Method: Penalized ML | control: maxit : 2500, maxhs : 0, maxstep : 5, lconv : 1e-05, gconv : 1e-05, xconv : 1e-05, collapse : TRUE, fit : NR, call : logistf.control(maxit = n_iter) | mod control: tau : 0.5, terms.fit : NULL, call : logistf.mod.control()	0 33295-7 [JC virus DNA [Presence] in Cerebral spinal fluid by NAA with probe detection, firth]: nCase: 30 | nCon: 1237, corr p-val: 0.946, uncorr p-val: 0.87, OR: 0.797 | model: dis_status ~ 0.022[0.0e+00] + (0.797 * mod_ant[0.870]) + (1.347 * male[0.418]), glm_warn [False]: nan log10 trans: False | Notes: n=1267 | DoF=2 | n iters: full : 8.00e+00, null : 7.00e+00 | Conv at last: LL change : 2.84e-13, max abs score : 2.92e-08, beta change : 4.21e-07 | Log Likes: full : -1.39e+02, null : -1.40e+02 | Method: Penalized ML | control: maxit : 2500, maxhs : 0, maxstep : 5, lconv : 1e-05, gconv : 1e-05, xconv : 1e-05, collapse : TRUE, fit : NR, call : logistf.control(maxit = n_iter) | mod control: tau : 0.5, terms.fit : NULL, call : logistf.mod.control() dtype: object	0 32363-4 [JC virus DNA [Presence] in Serum or Plasma by NAA with probe detection, firth]: nCase: 19 | nCon: 843, corr p-val: 0.946, uncorr p-val: 0.879, OR: 0.806 | model: dis_status ~ 0.011[0.0e+00] + (0.806 * mod_ant[0.879]) + (3.709 * male[0.008]), glm_warn [False]: nan log10 trans: False | Notes: n=862 | DoF=2 | n iters: full : 8.00e+00, null : 7.00e+00 | Conv at last: LL change : 1.20e-10, max abs score : 3.72e-07, beta change : 7.94e-06 | Log Likes: full : -8.59e+01, null : -8.94e+01 | Method: Penalized ML | control: maxit : 2500, maxhs : 0, maxstep : 5, lconv : 1e-05, gconv : 1e-05, xconv : 1e-05, collapse : TRUE, fit : NR, call : logistf.control(maxit = n_iter) | mod control: tau : 0.5, terms.fit : NULL, call : logistf.mod.control() 1 33295-7 [JC virus DNA [Presence] in Cerebral spinal fluid by NAA with probe detection, firth]: nCase: 30 | nCon: 1237, corr p-val: 0.946, uncorr p-val: 0.87, OR: 0.797 | model: dis_status ~ 0.022[0.0e+00] + (0.797 * mod_ant[0.870]) + (1.347 * male[0.418]), glm_warn [False]: nan log10 trans: False | Notes: n=1267 | DoF=2 | n iters: full : 8.00e+00, null : 7.00e+00 | Conv at last: LL change : 2.84e-13, max abs score : 2.92e-08, beta change : 4.21e-07 | Log Likes: full : -1.39e+02, null : -1.40e+02 | Method: Penalized ML | control: maxit : 2500, maxhs : 0, maxstep : 5, lconv : 1e-05, gconv : 1e-05, xconv : 1e-05, collapse : TRUE, fit : NR, call : logistf.control(maxit = n_iter) | mod control: tau : 0.5, terms.fit : NULL, call : logistf.mod.control() dtype: object	False		False		False		False		virus	Polyomaviridae		polyomavirus 2
Secondary malignancy of bone	neoplasms	198.6	KSHV	K8_1	No	Unknown	did_not_attempt	0.4237881824883327		1.341		[0.828-2.174]		151	7914						sex, bmi, age, num_in_house, tobac		All			dis_status ~ 5.0e-04[1.0e-12] + (1.341 * mod_ant[0.233]) + (1.830 * male[3.8e-04]) + (1.320 * bmi[0.096]) + (1.353 * age[0.012]) + (0.923 * num_in_house2[0.707]) + (0.763 * num_in_house3[0.343]) + (0.532 * num_in_house4[0.083]) + (0.352 * num_in_house5[0.089]) + (3.208 * num_in_house6[0.040]) + (1.199 * tobac1[0.328]) + (2.087 * tobac2[0.002]) + (0.824 * tobac3[0.855])		1.77	1.72	0.31	0.37	1.79	1.75					69.66	67.03			0.233083500368583		sex, bmi, age, num_in_house, tobac	sex1 : 3.76e-04, bmi : 9.64e-02, age : 1.20e-02, num_in_house2 : 7.07e-01, num_in_house3 : 3.43e-01, num_in_house4 : 8.33e-02, num_in_house5 : 8.91e-02, num_in_house6 : 3.97e-02, tobac1 : 3.28e-01, tobac2 : 1.98e-03, tobac3 : 8.55e-01	sex1: 1.830 [1.312-2.553], bmi: 1.320 [0.952-1.831], age: 1.353 [1.069-1.713], num_in_house2: 0.923 [0.608-1.401], num_in_house3: 0.763 [0.435-1.336], num_in_house4: 0.532 [0.26-1.087], num_in_house5: 0.352 [0.105-1.173], num_in_house6: 3.208 [1.056-9.740], tobac1: 1.199 [0.833-1.727], tobac2: 2.087 [1.309-3.326], tobac3: 0.824 [0.103-6.586]						False				False				virus	Herpesviridae		gammaherpesvirus 8
Secondary malignancy of bone	neoplasms	198.6	MCV	VP1	No	Unknown	did_not_attempt	0.8306584884111221		1.031		[0.845-1.259]		151	7914						sex, num_in_house		All			dis_status ~ 0.015[4.0e-32] + (1.031 * mod_ant[0.761]) + (1.974 * male[5.1e-05]) + (0.933 * num_in_house2[0.740]) + (0.664 * num_in_house3[0.147]) + (0.389 * num_in_house4[0.007]) + (0.260 * num_in_house5[0.026]) + (2.998 * num_in_house6[0.045])		2.88	2.85	0.84	0.82	3.12	3					69.66	67.03			0.761301563858833		sex, num_in_house	sex1 : 5.15e-05, num_in_house2 : 7.40e-01, num_in_house3 : 1.47e-01, num_in_house4 : 7.07e-03, num_in_house5 : 2.62e-02, num_in_house6 : 4.55e-02	sex1: 1.974 [1.42-2.744], num_in_house2: 0.933 [0.618-1.408], num_in_house3: 0.664 [0.382-1.155], num_in_house4: 0.389 [0.195-0.773], num_in_house5: 0.260 [0.079-0.853], num_in_house6: 2.998 [1.022-8.793]						False				False				virus	Polyomaviridae		polyomavirus 5
Secondary malignancy of bone	neoplasms	198.6	T. gondii	sag1	No	Unknown	did_not	0.2906977852589133	0.9014448453161401	1.43	1.462	[0.943-2.169]	[0.011-11.630]	151	7914	74	2693	42626-2	Toxoplasma gondii DNA [Presence] in Cerebral spinal fluid by NAA with probe detection	firth	sex, bmi, age, num_in_house, tobac	sex, age	All	All	0	dis_status ~ 4.6e-04[1.7e-13] + (1.430 * mod_ant[0.093]) + (1.835 * male[3.5e-04]) + (1.306 * bmi[0.111]) + (1.336 * age[0.016]) + (0.929 * num_in_house2[0.729]) + (0.770 * num_in_house3[0.360]) + (0.528 * num_in_house4[0.080]) + (0.354 * num_in_house5[0.091]) + (3.228 * num_in_house6[0.039]) + (1.189 * tobac1[0.352]) + (2.058 * tobac2[0.002]) + (0.800 * tobac3[0.833])	dis_status ~ 0.003[0.0e+00] + (1.462 * mod_ant[0.805]) + (1.474 * male[0.102]) + (1.375 * age[1.7e-05])	2.01	1.93	0.34	0.42	2	1.95	2680	13	74	0	69.66	67.03	64.2	55.37	0.09253016541389	0.804861469032268	sex, bmi, age, num_in_house, tobac	sex1 : 3.52e-04, bmi : 1.11e-01, age : 1.64e-02, num_in_house2 : 7.29e-01, num_in_house3 : 3.60e-01, num_in_house4 : 7.97e-02, num_in_house5 : 9.11e-02, num_in_house6 : 3.88e-02, tobac1 : 3.52e-01, tobac2 : 2.45e-03, tobac3 : 8.33e-01	sex1: 1.835 [1.315-2.559], bmi: 1.306 [0.941-1.813], age: 1.336 [1.054-1.692], num_in_house2: 0.929 [0.612-1.410], num_in_house3: 0.770 [0.439-1.348], num_in_house4: 0.528 [0.259-1.078], num_in_house5: 0.354 [0.106-1.181], num_in_house6: 3.228 [1.062-9.813], tobac1: 1.189 [0.826-1.712], tobac2: 2.058 [1.29-3.282], tobac3: 0.800 [0.10-6.407]	sex1 : 1.02e-01, age : 1.72e-05	sex1: 1.474 [0.926-2.371], age: 1.375 [1.185-1.608]	n=2767 | DoF=3 | n iters: full : 7.00e+00, null : 6.00e+00 | Conv at last: LL change : 1.19e-10, max abs score : 3.56e-06, beta change : 7.26e-06 | Log Likes: full : -3.24e+02, null : -3.35e+02 | Method: Penalized ML | control: maxit : 2500, maxhs : 0, maxstep : 5, lconv : 1e-05, gconv : 1e-05, xconv : 1e-05, collapse : TRUE, fit : NR, call : logistf.control(maxit = n_iter) | mod control: tau : 0.5, terms.fit : NULL, call : logistf.mod.control()		12219 22580-5 [Toxoplasma gondii IgG Ab [Presence] in Serum, glm]: nCase: 90 | nCon: 9843, corr p-val: 0.304, uncorr p-val: 0.127, OR: 0.566 | model: dis_status ~ 8.9e-04[2.7e-44] + (0.566 * mod_ant[0.127]) + (1.862 * male[0.010]) + (1.4e-04 * sex2[0.987]) + (1.423 * age[1.2e-05]), glm_warn [False]: nan log10 trans: False | Notes: nan 12220 29904-0 [Toxoplasma gondii DNA [Presence] in Specimen by NAA with probe detection, firth]: nCase: 102 | nCon: 4555, corr p-val: 0.549, uncorr p-val: 0.367, OR: 0.511 | model: dis_status ~ 0.004[0.0e+00] + (0.511 * mod_ant[0.367]) + (1.483 * male[0.057]) + (1.294 * age[2.4e-05]), glm_warn [False]: nan log10 trans: False | Notes: n=4657 | DoF=3 | n iters: full : 7.00e+00, null : 6.00e+00 | Conv at last: LL change : 1.71e-10, max abs score : 4.42e-06, beta change : 6.62e-06 | Log Likes: full : -4.71e+02, null : -4.83e+02 | Method: Penalized ML | control: maxit : 2500, maxhs : 0, maxstep : 5, lconv : 1e-05, gconv : 1e-05, xconv : 1e-05, collapse : TRUE, fit : NR, call : logistf.control(maxit = n_iter) | mod control: tau : 0.5, terms.fit : NULL, call : logistf.mod.control() 12221 40677-7 [Toxoplasma gondii IgG Ab [Presence] in Serum by Immunoassay, glm]: nCase: 366 | nCon: 18076, corr p-val: 0.498, uncorr p-val: 0.267, OR: 0.82 | model: dis_status ~ 0.005[1.7e-166] + (0.820 * mod_ant[0.267]) + (1.479 * male[4.2e-04]) + (1.255 * age[4.5e-12]), glm_warn [False]: nan log10 trans: False | Notes: nan 12222 40678-5 [Toxoplasma gondii IgM Ab [Presence] in Serum or Plasma by Immunoassay, firth]: nCase: 431 | nCon: 22042, corr p-val: 0.524, uncorr p-val: 0.307, OR: 0.635 | model: dis_status ~ 0.005[0.0e+00] + (0.635 * mod_ant[0.307]) + (2.453 * male[0.0e+00]) + (27.307 * sex2[0.138]) + (1.218 * age[1.5e-11]), glm_warn [False]: nan log10 trans: False | Notes: n=22473 | DoF=4 | n iters: full : 7.00e+00, null : 6.00e+00 | Conv at last: LL change : -4.07e-10, max abs score : 4.18e-07, beta change : 6.16e-07 | Log Likes: full : -2.04e+03, null : -2.12e+03 | Method: Penalized ML | control: maxit : 2500, maxhs : 0, maxstep : 5, lconv : 1e-05, gconv : 1e-05, xconv : 1e-05, collapse : TRUE, fit : NR, call : logistf.control(maxit = n_iter) | mod control: tau : 0.5, terms.fit : NULL, call : logistf.mod.control() dtype: object	False		False		False		False		other	Sarcocystidae	Toxoplasmatinae	T. gondii
Secondary malignancy of bone	neoplasms	198.6	VZV	gE_gl	No	Unknown	did_not_attempt	0.8306584884111221		0.957		[0.696-1.317]		151	7914						sex, bmi, age, tobac		All			dis_status ~ 3.2e-04[2.4e-16] + (0.957 * mod_ant[0.789]) + (1.796 * male[5.7e-04]) + (1.344 * bmi[0.077]) + (1.530 * age[1.1e-04]) + (1.205 * tobac1[0.314]) + (2.182 * tobac2[9.6e-04]) + (1.323 * tobac3[0.784])		2.74	2.72	0.5	0.51	2.77	2.71					69.66	67.03			0.789125563990566		sex, bmi, age, tobac	sex1 : 5.65e-04, bmi : 7.71e-02, age : 1.14e-04, tobac1 : 3.14e-01, tobac2 : 9.64e-04, tobac3 : 7.84e-01	sex1: 1.796 [1.288-2.506], bmi: 1.344 [0.968-1.865], age: 1.530 [1.233-1.900], tobac1: 1.205 [0.838-1.734], tobac2: 2.182 [1.373-3.468], tobac3: 1.323 [0.178-9.824]						False				False				virus	Herpesviridae		alphaherpesvirus 3
Neoplasm of uncertain behavior	neoplasms	199	BKV	VP1	No	Unknown	did_not_attempt	0.998113991845338		1.123		[0.687-1.835]		72	7914						age		All			dis_status ~ 1.3e-04[2.3e-09] + (1.123 * mod_ant[0.643]) + (1.758 * age[5.0e-04])		3.4	3.4	0.51	0.48	3.5	3.54					70.42	67.03			0.643094652044947		age, tobac	age : 5.01e-04	age: 1.758 [1.279-2.415]						False				False				virus	Polyomaviridae		polyomavirus 1
Neoplasm of uncertain behavior	neoplasms	199	C. trach.	momp_D	No	Unknown	did_not_attempt	0.998113991845338		1.027		[0.746-1.414]		72	7914						age		All			dis_status ~ 1.9e-04[4.7e-13] + (1.027 * mod_ant[0.870]) + (1.748 * age[5.7e-04])		1.3	1.31	0.75	0.75	1.16	1.2					70.42	67.03			0.86961604810577		age, tobac	age : 5.66e-04	age: 1.748 [1.272-2.400]						False				False				bacteria	Chlamydiaceae		C. trachomatis
Neoplasm of uncertain behavior	neoplasms	199	CMV	pp28	Yes	Unknown	replicated	0.127446911872681	1.533611264602219e-07	1.507	1.855	[1.091-2.081]	[1.493-2.304]	72	7914	1277	36500	5000-5	Cytomegalovirus DNA [Presence] in Specimen by NAA with probe detection	glm	age	age	All	All	0	dis_status ~ 8.4e-05[6.7e-15] + (1.507 * mod_ant[0.013]) + (1.676 * age[0.001])	dis_status ~ 0.008[0.0e+00] + (1.855 * mod_ant[2.3e-08]) + (1.285 * age[6.4e-56])	2.88	2.61	0.75	0.79	3.22	2.65	35059	1441	1182	95	70.42	67.03	61.37	51.49	0.0127446911872681	2.31824958602661e-08	age, tobac	age : 1.45e-03	age: 1.676 [1.22-2.303]	age : 6.41e-56	age: 1.285 [1.245-1.325]		0 49539-0 [Cytomegalovirus IgM Ab [Presence] in Serum or Plasma by Immunofluorescence, glm]: nCase: 900 | nCon: 29403, corr p-val: 0.096, uncorr p-val: 0.038, OR: 1.367 | model: dis_status ~ 0.006[0.0e+00] + (1.367 * mod_ant[0.038]) + (1.354 * age[7.9e-44]), glm_warn [False]: nan log10 trans: False | Notes: nan 1 16718-9 [Cytomegalovirus Ag [Presence] in Blood, firth]: nCase: 70 | nCon: 1508, corr p-val: 0.132, uncorr p-val: 0.056, OR: 3.329 | model: dis_status ~ 6.7e-04[0.0e+00] + (3.329 * mod_ant[0.056]) + (2.105 * age[0.0e+00]), glm_warn [False]: nan log10 trans: False | Notes: n=1578 | DoF=2 | n iters: full : 8.00e+00, null : 5.00e+00 | Conv at last: LL change : -5.97e-13, max abs score : 3.12e-08, beta change : 4.62e-07 | Log Likes: full : -2.28e+02, null : -2.82e+02 | Method: Penalized ML | control: maxit : 2500, maxhs : 0, maxstep : 5, lconv : 1e-05, gconv : 1e-05, xconv : 1e-05, collapse : TRUE, fit : NR, call : logistf.control(maxit = n_iter) | mod control: tau : 0.5, terms.fit : NULL, call : logistf.mod.control() 2 24119-0 [Cytomegalovirus IgM Ab [Presence] in Serum or Plasma by Immunoassay, glm]: nCase: 2438 | nCon: 46326, corr p-val: 0.936, uncorr p-val: 0.909, OR: 1.011 | model: dis_status ~ 0.011[0.0e+00] + (1.011 * mod_ant[0.909]) + (1.354 * age[1.3e-156]), glm_warn [False]: nan log10 trans: False | Notes: nan dtype: object	12256 13949-3 [Cytomegalovirus IgG Ab [Presence] in Serum or Plasma by Immunoassay, glm]: nCase: 2760 | nCon: 60800, corr p-val: 1.88e-05, uncorr p-val: 3.61e-06, OR: 0.832 | model: dis_status ~ 0.013[0.0e+00] + (0.832 * mod_ant[3.6e-06]) + (1.279 * age[1.3e-103]), glm_warn [False]: nan log10 trans: False | Notes: nan 12258 22239-8 [Cytomegalovirus Ab [Presence] in Serum or Plasma, glm]: nCase: 208 | nCon: 5195, corr p-val: 0.836, uncorr p-val: 0.768, OR: 0.957 | model: dis_status ~ 0.067[8.1e-28] + (0.957 * mod_ant[0.768]) + (0.918 * age[0.037]), glm_warn [False]: nan log10 trans: False | Notes: nan 12259 22244-8 [Cytomegalovirus IgG Ab [Presence] in Serum or Plasma, glm]: nCase: 981 | nCon: 40145, corr p-val: 0.06, uncorr p-val: 0.021, OR: 0.856 | model: dis_status ~ 0.006[0.0e+00] + (0.856 * mod_ant[0.021]) + (1.302 * age[1.9e-36]), glm_warn [False]: nan log10 trans: False | Notes: nan 12261 30246-3 [Cytomegalovirus DNA [Presence] in Serum or Plasma by NAA with probe detection, glm]: nCase: 477 | nCon: 8310, corr p-val: 0.16, uncorr p-val: 0.071, OR: 0.65 | model: dis_status ~ 0.041[5.7e-169] + (0.650 * mod_ant[0.071]) + (1.079 * age[3.1e-04]), glm_warn [False]: nan log10 trans: False | Notes: nan 12262 30325-5 [Cytomegalovirus IgM Ab [Presence] in Serum or Plasma, firth]: nCase: 75 | nCon: 9664, corr p-val: 3.56e-05, uncorr p-val: 7.04e-06, OR: 0.185 | model: dis_status ~ 0.002[0.0e+00] + (0.185 * mod_ant[7.0e-06]) + (1.415 * age[3.3e-05]), glm_warn [False]: nan log10 trans: False | Notes: n=9739 | DoF=2 | n iters: full : 9.00e+00, null : 7.00e+00 | Conv at last: LL change : 1.16e-10, max abs score : 1.39e-06, beta change : 6.11e-06 | Log Likes: full : -4.03e+02, null : -4.34e+02 | Method: Penalized ML | control: maxit : 2500, maxhs : 0, maxstep : 5, lconv : 1e-05, gconv : 1e-05, xconv : 1e-05, collapse : TRUE, fit : NR, call : logistf.control(maxit = n_iter) | mod control: tau : 0.5, terms.fit : NULL, call : logistf.mod.control() 12263 30326-3 [Cytomegalovirus DNA [Presence] in Cerebral spinal fluid by NAA with probe detection, firth]: nCase: 205 | nCon: 5581, corr p-val: 0.993, uncorr p-val: 0.993, OR: 0.988 | model: dis_status ~ 0.010[0.0e+00] + (0.988 * mod_ant[0.993]) + (1.279 * age[3.8e-13]), glm_warn [False]: nan log10 trans: False | Notes: n=5786 | DoF=2 | n iters: full : 7.00e+00, null : 6.00e+00 | Conv at last: LL change : -3.07e-11, max abs score : 1.05e-07, beta change : 3.82e-07 | Log Likes: full : -8.54e+02, null : -8.80e+02 | Method: Penalized ML | control: maxit : 2500, maxhs : 0, maxstep : 5, lconv : 1e-05, gconv : 1e-05, xconv : 1e-05, collapse : TRUE, fit : NR, call : logistf.control(maxit = n_iter) | mod control: tau : 0.5, terms.fit : NULL, call : logistf.mod.control() 12264 31797-4 [Cytomegalovirus Ag [Presence] in Specimen, glm]: nCase: 33 | nCon: 725, corr p-val: 0.108, uncorr p-val: 0.045, OR: 0.397 | model: dis_status ~ 0.010[2.0e-10] + (0.397 * mod_ant[0.045]) + (1.338 * age[0.009]), glm_warn [False]: nan log10 trans: False | Notes: nan 12266 4996-5 [Cytomegalovirus DNA [Presence] in Blood by NAA with probe detection, firth]: nCase: 240 | nCon: 1945, corr p-val: 0.38, uncorr p-val: 0.234, OR: 0.253 | model: dis_status ~ 0.020[0.0e+00] + (0.253 * mod_ant[0.234]) + (1.358 * age[8.6e-12]), glm_warn [False]: nan log10 trans: False | Notes: n=2185 | DoF=2 | n iters: full : 6.00e+00, null : 4.00e+00 | Conv at last: LL change : 2.96e-12, max abs score : 3.46e-08, beta change : 3.73e-07 | Log Likes: full : -7.26e+02, null : -7.50e+02 | Method: Penalized ML | control: maxit : 2500, maxhs : 0, maxstep : 5, lconv : 1e-05, gconv : 1e-05, xconv : 1e-05, collapse : TRUE, fit : NR, call : logistf.control(maxit = n_iter) | mod control: tau : 0.5, terms.fit : NULL, call : logistf.mod.control() 12268 82189-2 [Cytomegalovirus DNA [Presence] in Cerebral spinal fluid by NAA with non-probe detection, firth]: nCase: 955 | nCon: 22446, corr p-val: 0.54, uncorr p-val: 0.387, OR: 0.355 | model: dis_status ~ 0.012[0.0e+00] + (0.355 * mod_ant[0.387]) + (1.278 * age[0.0e+00]), glm_warn [False]: nan log10 trans: False | Notes: n=23401 | DoF=2 | n iters: full : 7.00e+00, null : 5.00e+00 | Conv at last: LL change : -5.50e-10, max abs score : 4.07e-09, beta change : 6.39e-08 | Log Likes: full : -3.84e+03, null : -3.98e+03 | Method: Penalized ML | control: maxit : 2500, maxhs : 0, maxstep : 5, lconv : 1e-05, gconv : 1e-05, xconv : 1e-05, collapse : TRUE, fit : NR, call : logistf.control(maxit = n_iter) | mod control: tau : 0.5, terms.fit : NULL, call : logistf.mod.control() dtype: object	False		False		False		False		virus	Herpesviridae	Betaherpesvirinae	betaherpesvirus 5
Neoplasm of uncertain behavior	neoplasms	199	EBV	VCA_p18	No	Unknown	did_not_attempt	0.998113991845338		0.93		[0.673-1.284]		72	7914								All			dis_status ~ 0.012[5.5e-13] + (0.930 * mod_ant[0.657])		3.66	3.7	0.79	0.66	3.87	3.87					70.42	67.03			0.657386740669615		tobac	:							False				False				virus	Herpesviridae		gammaherpesvirus 4
Neoplasm of uncertain behavior	neoplasms	199	HBV	HBc	No	Unknown	did_not_attempt	0.998113991845338		0.888		[0.609-1.294]		72	7914								All			dis_status ~ 0.010[1.2e-164] + (0.888 * mod_ant[0.536])		0.63	0.67	0.57	0.65	0.7	0.7					70.42	67.03			0.536416411567129			:							False				False				virus	Hepadnaviridae		Hepatitis B virus
Neoplasm of uncertain behavior	neoplasms	199	HCV	Core	No	Unknown	did_not_attempt	0.998113991845338		0.938		[0.651-1.350]		72	7914								All			dis_status ~ 0.009[1.7e-184] + (0.938 * mod_ant[0.729])		0.59	0.61	0.68	0.65	0.39	0.48					70.42	67.03			0.728909407008159			:							False				False				virus	Flaviviridae		Hepacivirus C
Neoplasm of uncertain behavior	neoplasms	199	HHV-6	IE1A	No	Unknown	did_not_attempt	0.998113991845338		1.098		[0.643-1.874]		72	7914						age		All			dis_status ~ 1.6e-04[1.1e-11] + (1.098 * mod_ant[0.732]) + (1.740 * age[5.9e-04])		2.32	2.29	0.38	0.44	2.33	2.3					70.42	67.03			0.732272321871654		age, tobac	age : 5.95e-04	age: 1.740 [1.268-2.386]						False				False				virus	Herpesviridae	Betaherpesvirinae	betaherpesvirus 6
Neoplasm of uncertain behavior	neoplasms	199	HHV-7	U14	No	Unknown	could_not	0.2246333081664085		1.825		[1.041-3.202]		72	7914						age		All			dis_status ~ 3.4e-05[6.1e-13] + (1.825 * mod_ant[0.036]) + (1.764 * age[4.6e-04])		2.84	2.74	0.46	0.44	2.92	2.78					70.42	67.03			0.0358422893099898		age	age : 4.62e-04	age: 1.764 [1.284-2.425]						False				False				virus	Herpesviridae	Betaherpesvirinae	betaherpesvirus 7
Neoplasm of uncertain behavior	neoplasms	199	HIV	gag	No	Unknown	did_not_attempt	0.998113991845338		1.008		[0.648-1.567]		72	7914								All			dis_status ~ 0.009[1.8e-30] + (1.008 * mod_ant[0.971])		1.75	1.74	0.53	0.53	1.76	1.74					70.42	67.03			0.971288204923185			:							False				False				virus	Retroviridae		Lentivirus
Neoplasm of uncertain behavior	neoplasms	199	HPV-16	L1	No	Unknown	did_not_attempt	0.998113991845338		1.198		[0.711-2.019]		72	7914						age		All			dis_status ~ 1.4e-04[1.2e-12] + (1.198 * mod_ant[0.496]) + (1.756 * age[4.9e-04])		1.59	1.57	0.44	0.47	1.58	1.6					70.42	67.03			0.496469355427918		age, tobac	age : 4.87e-04	age: 1.756 [1.28-2.410]						False				False				virus	Papillomaviridae		Alphapapillomavirus 9
Neoplasm of uncertain behavior	neoplasms	199	HPV-18	L1	No	Unknown	did_not_attempt	0.998113991845338		1.187		[0.697-2.022]		72	7914								All			dis_status ~ 0.007[1.8e-29] + (1.187 * mod_ant[0.528])		1.56	1.53	0.38	0.45	1.54	1.57					70.42	67.03			0.52842979544894			:							False				False				virus	Papillomaviridae		Alphapapillomavirus 7
Neoplasm of uncertain behavior	neoplasms	199	H. pylori	CagA	No	Unknown	did_not	0.127446911872681	0.7212394328379439	1.554	1.127	[1.111-2.173]	[0.731-1.738]	36	3989	389	3444	46987-4	Helicobacter pylori IgM Ab [Presence] in Serum by Immunoassay	glm	age	age	All	All	0	dis_status ~ 6.2e-05[6.1e-09] + (1.554 * mod_ant[0.010]) + (1.787 * age[0.012])	dis_status ~ 0.019[3.5e-75] + (1.127 * mod_ant[0.588]) + (1.352 * age[1.3e-19])	2.46	2.03	1.07	0.91	2.45	1.85	3207	237	364	25	70.58	66.9	63.2	54.47	0.0099543817766914	0.588111764891691	age, tobac	age : 1.21e-02	age: 1.787 [1.135-2.813]	age : 1.25e-19	age: 1.352 [1.267-1.443]		0 16126-5 [Helicobacter pylori IgG Ab [Presence] in Serum, glm]: nCase: 120 | nCon: 4574, corr p-val: 0.788, uncorr p-val: 0.687, OR: 1.109 | model: dis_status ~ 0.005[5.4e-63] + (1.109 * mod_ant[0.687]) + (1.372 * age[6.5e-10]), glm_warn [False]: nan log10 trans: False | Notes: nan dtype: object	12287 17780-8 [Helicobacter pylori Ag [Presence] in Stool by Immunoassay, glm]: nCase: 5365 | nCon: 114187, corr p-val: 3.45e-12, uncorr p-val: 3.61e-13, OR: 0.658 | model: dis_status ~ 0.007[0.0e+00] + (0.658 * mod_ant[3.6e-13]) + (1.429 * age[0.0e+00]), glm_warn [False]: nan log10 trans: False | Notes: nan 12288 17859-0 [Helicobacter pylori IgG Ab [Presence] in Serum or Plasma by Immunoassay, glm]: nCase: 3065 | nCon: 36568, corr p-val: 2.23e-10, uncorr p-val: 2.60e-11, OR: 0.752 | model: dis_status ~ 0.012[0.0e+00] + (0.752 * mod_ant[2.6e-11]) + (1.418 * age[1.1e-181]), glm_warn [False]: nan log10 trans: False | Notes: nan 12289 22310-7 [Helicobacter pylori Ab [Presence] in Serum, glm]: nCase: 4250 | nCon: 44641, corr p-val: 0.16, uncorr p-val: 0.073, OR: 0.907 | model: dis_status ~ 0.017[0.0e+00] + (0.907 * mod_ant[0.073]) + (1.325 * age[1.6e-191]), glm_warn [False]: nan log10 trans: False | Notes: nan 12290 31843-6 [Helicobacter pylori Ag [Presence] in Stool, glm]: nCase: 741 | nCon: 22886, corr p-val: 5.30e-05, uncorr p-val: 1.08e-05, OR: 0.39 | model: dis_status ~ 0.005[1.3e-290] + (0.390 * mod_ant[1.1e-05]) + (1.381 * age[7.3e-49]), glm_warn [False]: nan log10 trans: False | Notes: nan 12292 80373-4 [Helicobacter pylori Ag [Presence] in Stool by Rapid immunoassay, glm]: nCase: 1275 | nCon: 23502, corr p-val: 0.205, uncorr p-val: 0.099, OR: 0.788 | model: dis_status ~ 0.007[0.0e+00] + (0.788 * mod_ant[0.099]) + (1.442 * age[7.4e-110]), glm_warn [False]: nan log10 trans: False | Notes: nan dtype: object	False		False		False		False		bacteria	Helicobacteraceae		H. pylori
Neoplasm of uncertain behavior	neoplasms	199	HSV-1	IgG	No	Unknown	did_not_attempt	0.998113991845338		1.034		[0.795-1.347]		72	7914						age		All			dis_status ~ 1.8e-04[3.7e-13] + (1.034 * mod_ant[0.801]) + (1.737 * age[6.3e-04])		3.04	2.98	0.9	0.9	3.58	3.46					70.42	67.03			0.800887023261707		age, tobac	age : 6.29e-04	age: 1.737 [1.266-2.385]						False				False				virus	Herpesviridae	Alphaherpesvirinae	alphaherpesvirus 1
Neoplasm of uncertain behavior	neoplasms	199	HSV-2	IgG	Yes	Unknown	replicated	0.2246333081664085	0.001351627999697509	1.341	1.436	[1.007-1.787]	[1.178-1.750]	72	7914	1345	20325	16960-7	Herpes simplex virus 2 DNA [Presence] in Cerebral spinal fluid by NAA with probe detection	glm	age	age	All	All	0	dis_status ~ 1.1e-04[1.4e-14] + (1.341 * mod_ant[0.045]) + (1.769 * age[4.1e-04])	dis_status ~ 0.012[0.0e+00] + (1.436 * mod_ant[3.5e-04]) + (1.373 * age[3.4e-105])	1.75	1.59	0.83	0.77	1.63	1.51	18888	1437	1225	120	70.42	67.03	59.27	45.39	0.0449266616332817	0.0003457653022482	age, tobac	age : 4.09e-04	age: 1.769 [1.289-2.428]	age : 3.38e-105	age: 1.373 [1.334-1.412]		0 93438-0 [Herpes simplex virus 2 DNA [Presence] in Blood by NAA with non-probe detection, firth]: nCase: 20 | nCon: 551, corr p-val: 0.444, uncorr p-val: 0.291, OR: 8.351 | model: dis_status ~ 0.040[0.0e+00] + (8.351 * mod_ant[0.291]) + (0.974 * age[0.816]), glm_warn [False]: nan log10 trans: False | Notes: n=571 | DoF=2 | n iters: full : 6.00e+00, null : 6.00e+00 | Conv at last: LL change : 3.40e-11, max abs score : 1.91e-06, beta change : 1.74e-06 | Log Likes: full : -8.40e+01, null : -8.47e+01 | Method: Penalized ML | control: maxit : 2500, maxhs : 0, maxstep : 5, lconv : 1e-05, gconv : 1e-05, xconv : 1e-05, collapse : TRUE, fit : NR, call : logistf.control(maxit = n_iter) | mod control: tau : 0.5, terms.fit : NULL, call : logistf.mod.control() 1 16955-7 [Herpes simplex virus 2 IgG Ab [Presence] in Serum by Immunoblot, glm]: nCase: 19 | nCon: 502, corr p-val: 0.764, uncorr p-val: 0.662, OR: 1.238 | model: dis_status ~ 0.005[8.8e-11] + (1.238 * mod_ant[0.662]) + (1.497 * age[0.009]), glm_warn [False]: nan log10 trans: False | Notes: nan dtype: object	12377 16131-5 [Herpes simplex virus 2 DNA [Presence] in Specimen by NAA with probe detection, glm]: nCase: 4810 | nCon: 109782, corr p-val: 9.38e-03, uncorr p-val: 2.84e-03, OR: 0.871 | model: dis_status ~ 0.007[0.0e+00] + (0.871 * mod_ant[0.003]) + (1.438 * age[0.0e+00]), glm_warn [False]: nan log10 trans: False | Notes: nan 12380 17851-7 [Herpes simplex virus 2 IgG Ab [Presence] in Serum, glm]: nCase: 717 | nCon: 9171, corr p-val: 0.101, uncorr p-val: 0.041, OR: 0.813 | model: dis_status ~ 0.016[1.6e-217] + (0.813 * mod_ant[0.041]) + (1.424 * age[1.9e-42]), glm_warn [False]: nan log10 trans: False | Notes: nan 12381 43180-9 [Herpes simplex virus 2 IgG Ab [Presence] in Serum or Plasma by Immunoassay, glm]: nCase: 1314 | nCon: 29493, corr p-val: 2.53e-03, uncorr p-val: 6.90e-04, OR: 0.81 | model: dis_status ~ 0.008[0.0e+00] + (0.810 * mod_ant[6.9e-04]) + (1.451 * age[1.2e-107]), glm_warn [False]: nan log10 trans: False | Notes: nan 12382 45210-2 [Herpes simplex virus 2 IgM Ab [Presence] in Serum by Immunofluorescence, glm]: nCase: 355 | nCon: 11688, corr p-val: 0.871, uncorr p-val: 0.825, OR: 0.93 | model: dis_status ~ 0.006[1.5e-201] + (0.930 * mod_ant[0.825]) + (1.395 * age[4.9e-28]), glm_warn [False]: nan log10 trans: False | Notes: nan 12383 5849-5 [Herpes simplex virus 2 Ag [Presence] in Specimen by Immunofluorescence, glm]: nCase: 320 | nCon: 3356, corr p-val: 0.212, uncorr p-val: 0.105, OR: 0.725 | model: dis_status ~ 0.015[2.4e-94] + (0.725 * mod_ant[0.105]) + (1.410 * age[6.1e-27]), glm_warn [False]: nan log10 trans: False | Notes: nan 12384 82191-8 [Herpes simplex virus 2 DNA [Presence] in Cerebral spinal fluid by NAA with non-probe detection, firth]: nCase: 825 | nCon: 20736, corr p-val: 0.327, uncorr p-val: 0.196, OR: 0.48 | model: dis_status ~ 0.012[0.0e+00] + (0.480 * mod_ant[0.196]) + (1.269 * age[0.0e+00]), glm_warn [False]: nan log10 trans: False | Notes: n=21561 | DoF=2 | n iters: full : 6.00e+00, null : 6.00e+00 | Conv at last: LL change : 5.06e-10, max abs score : 2.17e-06, beta change : 5.23e-06 | Log Likes: full : -3.37e+03, null : -3.49e+03 | Method: Penalized ML | control: maxit : 2500, maxhs : 0, maxstep : 5, lconv : 1e-05, gconv : 1e-05, xconv : 1e-05, collapse : TRUE, fit : NR, call : logistf.control(maxit = n_iter) | mod control: tau : 0.5, terms.fit : NULL, call : logistf.mod.control() dtype: object	False		False		False		False		virus	Herpesviridae	Alphaherpesvirinae	alphaherpesvirus 2
Neoplasm of uncertain behavior	neoplasms	199	HTLV-1	gag	No	Unknown	did_not_attempt	0.998113991845338		1.029		[0.782-1.356]		72	7914						age		All			dis_status ~ 1.9e-04[1.1e-13] + (1.029 * mod_ant[0.837]) + (1.737 * age[6.5e-04])		2	1.94	0.87	0.86	2.29	2.12					70.42	67.03			0.836904913994469		age, tobac	age : 6.53e-04	age: 1.737 [1.264-2.386]						False				False				virus	Retroviridae	Orthoretrovirinae	T-lymphotropic virus 1
Neoplasm of uncertain behavior	neoplasms	199	JCV	VP1	No	Unknown	did_not_attempt	0.998113991845338		1.128		[0.763-1.668]		72	7914								All			dis_status ~ 0.007[1.5e-21] + (1.128 * mod_ant[0.545])		2.57	2.52	0.53	0.6	2.53	2.5					70.42	67.03			0.544644552151775			:							False				False				virus	Polyomaviridae		polyomavirus 2
Neoplasm of uncertain behavior	neoplasms	199	KSHV	LANA	No	Unknown	did_not_attempt	0.998113991845338		1		[0.711-1.405]		72	7914								All			dis_status ~ 0.009[2.0e-95] + (1.000 * mod_ant[0.998])		1.11	1.11	0.55	0.68	1.2	1.2					70.42	67.03			0.998113991845338		tobac	:							False				False				virus	Herpesviridae		gammaherpesvirus 8
Neoplasm of uncertain behavior	neoplasms	199	MCV	VP1	No	Unknown	did_not_attempt	0.998113991845338		0.956		[0.723-1.264]		72	7914								All			dis_status ~ 0.010[1.0e-27] + (0.956 * mod_ant[0.753])		2.82	2.85	0.87	0.82	3.07	3					70.42	67.03			0.752507644165077			:							False				False				virus	Polyomaviridae		polyomavirus 5
Neoplasm of uncertain behavior	neoplasms	199	T. gondii	p22	No	Unknown	did_not_attempt	0.998113991845338		1.066		[0.719-1.581]		72	7914						age		All			dis_status ~ 1.8e-04[1.5e-13] + (1.066 * mod_ant[0.751]) + (1.738 * age[6.2e-04])		1.51	1.47	0.55	0.59	1.52	1.49					70.42	67.03			0.750691015164543		age, tobac	age : 6.16e-04	age: 1.738 [1.267-2.384]						False				False				other	Sarcocystidae	Toxoplasmatinae	T. gondii
Neoplasm of uncertain behavior	neoplasms	199	VZV	gE_gl	No	Unknown	did_not_attempt	0.998113991845338		0.971		[0.615-1.533]		72	7914						age		All			dis_status ~ 2.1e-04[3.2e-11] + (0.971 * mod_ant[0.898]) + (1.745 * age[5.6e-04])		2.72	2.72	0.49	0.51	2.72	2.71					70.42	67.03			0.898401633056881		age, tobac	age : 5.61e-04	age: 1.745 [1.272-2.395]						False				False				virus	Herpesviridae		alphaherpesvirus 3
Myeloproliferative disease	neoplasms	200	BKV	VP1	No	Unknown	did_not_attempt	0.904202946301795		0.965		[0.551-1.689]		50	9217						age		All			dis_status ~ 2.0e-04[1.3e-06] + (0.965 * mod_ant[0.900]) + (1.647 * age[0.010])		3.36	3.4	0.49	0.48	3.57	3.54					70.45	67.42			0.899760339987902		age	age : 1.02e-02	age: 1.647 [1.126-2.411]						False				False				virus	Polyomaviridae		polyomavirus 1
Myeloproliferative disease	neoplasms	200	C. trach.	PorB	Yes	Unknown	replicated	0.1225984686374577	6.431285095651716e-10	0.519	0.509	[0.275-0.977]	[0.415-0.623]	50	9217	6873	1265131	21613-5	Chlamydia trachomatis DNA [Presence] in Specimen by NAA with probe detection	glm	age	age	All	All	0	dis_status ~ 3.6e-04[2.0e-08] + (0.519 * mod_ant[0.042]) + (1.635 * age[0.011])	dis_status ~ 9.2e-04[0.0e+00] + (0.509 * mod_ant[5.8e-11]) + (1.536 * age[0.0e+00])	0.99	1.12	0.56	0.43	1.15	1.11	1215492	49639	6777	96	70.45	67.42	46.03	37.82	0.0421809610243151	5.771666111482309e-11	age	age : 1.09e-02	age: 1.635 [1.12-2.388]	age : 0.00e+00	age: 1.536 [1.512-1.561]		0 43404-3 [Chlamydia trachomatis DNA [Presence] in Specimen by Probe with signal amplification, glm]: nCase: 2708 | nCon: 450206, corr p-val: 0.023, uncorr p-val: 6.15e-03, OR: 0.682 | model: dis_status ~ 0.001[0.0e+00] + (0.682 * mod_ant[0.006]) + (1.553 * age[2.9e-227]), glm_warn [False]: nan log10 trans: False | Notes: nan 1 6357-8 [Chlamydia trachomatis DNA [Presence] in Urine by NAA with probe detection, glm]: nCase: 802 | nCon: 246483, corr p-val: 0.03, uncorr p-val: 8.97e-03, OR: 0.525 | model: dis_status ~ 7.0e-04[0.0e+00] + (0.525 * mod_ant[0.009]) + (1.475 * age[9.3e-62]), glm_warn [False]: nan log10 trans: False | Notes: nan 2 43304-5 [Chlamydia trachomatis rRNA [Presence] in Specimen by NAA with probe detection, glm]: nCase: 2991 | nCon: 774637, corr p-val: 0.258, uncorr p-val: 0.13, OR: 0.812 | model: dis_status ~ 7.8e-04[0.0e+00] + (0.812 * mod_ant[0.130]) + (1.521 * age[1.5e-243]), glm_warn [False]: nan log10 trans: False | Notes: nan 3 42931-6 [Chlamydia trachomatis rRNA [Presence] in Urine by NAA with probe detection, glm]: nCase: 754 | nCon: 131877, corr p-val: 0.292, uncorr p-val: 0.153, OR: 0.703 | model: dis_status ~ 0.002[0.0e+00] + (0.703 * mod_ant[0.153]) + (1.433 * age[8.6e-52]), glm_warn [False]: nan log10 trans: False | Notes: nan 4 31777-6 [Chlamydia trachomatis Ag [Presence] in Specimen, glm]: nCase: 581 | nCon: 102845, corr p-val: 0.353, uncorr p-val: 0.194, OR: 0.645 | model: dis_status ~ 4.1e-04[0.0e+00] + (0.645 * mod_ant[0.194]) + (1.673 * age[2.7e-72]), glm_warn [False]: nan log10 trans: False | Notes: nan 5 53926-2 [Chlamydia trachomatis rRNA [Presence] in Vaginal fluid by NAA with probe detection, firth]: nCase: 56 | nCon: 14138, corr p-val: 0.353, uncorr p-val: 0.195, OR: 0.239 | model: dis_status ~ 0.002[0.0e+00] + (0.239 * mod_ant[0.195]) + (1.258 * age[0.045]), glm_warn [False]: nan log10 trans: False | Notes: n=14194 | DoF=2 | n iters: full : 1.00e+01, null : 8.00e+00 | Conv at last: LL change : -5.34e-11, max abs score : 5.52e-09, beta change : 1.00e-07 | Log Likes: full : -3.58e+02, null : -3.61e+02 | Method: Penalized ML | control: maxit : 2500, maxhs : 0, maxstep : 5, lconv : 1e-05, gconv : 1e-05, xconv : 1e-05, collapse : TRUE, fit : NR, call : logistf.control(maxit = n_iter) | mod control: tau : 0.5, terms.fit : NULL, call : logistf.mod.control() 6 6356-0 [Chlamydia trachomatis DNA [Presence] in Genital specimen by NAA with probe detection, firth]: nCase: 280 | nCon: 62574, corr p-val: 0.391, uncorr p-val: 0.235, OR: 0.558 | model: dis_status ~ 6.7e-04[0.0e+00] + (0.558 * mod_ant[0.235]) + (1.602 * age[0.0e+00]), glm_warn [False]: nan log10 trans: False | Notes: n=62854 | DoF=2 | n iters: full : 9.00e+00, null : 8.00e+00 | Conv at last: LL change : -3.27e-10, max abs score : 6.76e-09, beta change : 1.77e-07 | Log Likes: full : -1.73e+03, null : -1.79e+03 | Method: Penalized ML | control: maxit : 2500, maxhs : 0, maxstep : 5, lconv : 1e-05, gconv : 1e-05, xconv : 1e-05, collapse : TRUE, fit : NR, call : logistf.control(maxit = n_iter) | mod control: tau : 0.5, terms.fit : NULL, call : logistf.mod.control() 7 16599-3 [Chlamydia trachomatis DNA [Presence] in Blood by NAA with probe detection, firth]: nCase: 78 | nCon: 50341, corr p-val: 0.449, uncorr p-val: 0.277, OR: 0.29 | model: dis_status ~ 4.3e-04[0.0e+00] + (0.290 * mod_ant[0.277]) + (1.393 * age[6.7e-04]), glm_warn [False]: nan log10 trans: False | Notes: n=50419 | DoF=2 | n iters: full : 1.00e+01, null : 9.00e+00 | Conv at last: LL change : 1.74e-10, max abs score : 1.90e-08, beta change : 7.30e-06 | Log Likes: full : -5.71e+02, null : -5.78e+02 | Method: Penalized ML | control: maxit : 2500, maxhs : 0, maxstep : 5, lconv : 1e-05, gconv : 1e-05, xconv : 1e-05, collapse : TRUE, fit : NR, call : logistf.control(maxit = n_iter) | mod control: tau : 0.5, terms.fit : NULL, call : logistf.mod.control() 8 21190-4 [Chlamydia trachomatis DNA [Presence] in Cervix by NAA with probe detection, glm]: nCase: 438 | nCon: 61679, corr p-val: 0.554, uncorr p-val: 0.359, OR: 0.684 | model: dis_status ~ 0.001[0.0e+00] + (0.684 * mod_ant[0.359]) + (1.500 * age[4.2e-26]), glm_warn [False]: nan log10 trans: False | Notes: nan 9 50387-0 [Chlamydia trachomatis rRNA [Presence] in Cervix by NAA with probe detection, firth]: nCase: 351 | nCon: 105020, corr p-val: 0.693, uncorr p-val: 0.524, OR: 0.749 | model: dis_status ~ 8.6e-04[0.0e+00] + (0.749 * mod_ant[0.524]) + (1.427 * age[6.8e-15]), glm_warn [False]: nan log10 trans: False | Notes: n=105371 | DoF=2 | n iters: full : 9.00e+00, null : 8.00e+00 | Conv at last: LL change : 2.11e-09, max abs score : 7.74e-09, beta change : 2.35e-08 | Log Likes: full : -2.31e+03, null : -2.35e+03 | Method: Penalized ML | control: maxit : 2500, maxhs : 0, maxstep : 5, lconv : 1e-05, gconv : 1e-05, xconv : 1e-05, collapse : TRUE, fit : NR, call : logistf.control(maxit = n_iter) | mod control: tau : 0.5, terms.fit : NULL, call : logistf.mod.control() 10 57287-5 [Chlamydia trachomatis rRNA [Presence] in Anal by NAA with probe detection, firth]: nCase: 63 | nCon: 19542, corr p-val: 0.758, uncorr p-val: 0.583, OR: 0.5 | model: dis_status ~ 5.5e-04[0.0e+00] + (0.500 * mod_ant[0.583]) + (1.585 * age[1.0e-07]), glm_warn [False]: nan log10 trans: False | Notes: n=19605 | DoF=2 | n iters: full : 9.00e+00, null : 8.00e+00 | Conv at last: LL change : 5.97e-11, max abs score : 1.04e-06, beta change : 5.73e-06 | Log Likes: full : -4.05e+02, null : -4.20e+02 | Method: Penalized ML | control: maxit : 2500, maxhs : 0, maxstep : 5, lconv : 1e-05, gconv : 1e-05, xconv : 1e-05, collapse : TRUE, fit : NR, call : logistf.control(maxit = n_iter) | mod control: tau : 0.5, terms.fit : NULL, call : logistf.mod.control() 11 53925-4 [Chlamydia trachomatis rRNA [Presence] in Urethra by NAA with probe detection, firth]: nCase: 17 | nCon: 13759, corr p-val: 0.782, uncorr p-val: 0.627, OR: 0.53 | model: dis_status ~ 7.9e-05[0.0e+00] + (0.530 * mod_ant[0.627]) + (2.369 * age[8.3e-09]), glm_warn [False]: nan log10 trans: False | Notes: n=13776 | DoF=2 | n iters: full : 1.00e+01, null : 9.00e+00 | Conv at last: LL change : 1.39e-11, max abs score : 4.08e-07, beta change : 1.93e-06 | Log Likes: full : -1.11e+02, null : -1.28e+02 | Method: Penalized ML | control: maxit : 2500, maxhs : 0, maxstep : 5, lconv : 1e-05, gconv : 1e-05, xconv : 1e-05, collapse : TRUE, fit : NR, call : logistf.control(maxit = n_iter) | mod control: tau : 0.5, terms.fit : NULL, call : logistf.mod.control() 12 45084-1 [Chlamydia trachomatis DNA [Presence] in Vaginal fluid by NAA with probe detection, glm]: nCase: 302 | nCon: 45647, corr p-val: 0.796, uncorr p-val: 0.658, OR: 0.832 | model: dis_status ~ 0.001[4.0e-301] + (0.832 * mod_ant[0.658]) + (1.499 * age[3.9e-25]), glm_warn [False]: nan log10 trans: False | Notes: nan 13 4993-2 [Chlamydia trachomatis rRNA [Presence] in Specimen by Probe, glm]: nCase: 277 | nCon: 50927, corr p-val: 0.939, uncorr p-val: 0.855, OR: 0.927 | model: dis_status ~ 0.001[4.3e-232] + (0.927 * mod_ant[0.855]) + (1.488 * age[1.7e-18]), glm_warn [False]: nan log10 trans: False | Notes: nan dtype: object	12425 57288-3 [Chlamydia trachomatis rRNA [Presence] in Nasopharynx by NAA with probe detection, firth]: nCase: 18 | nCon: 5214, corr p-val: 0.753, uncorr p-val: 0.574, OR: 2.526 | model: dis_status ~ 0.001[0.0e+00] + (2.526 * mod_ant[0.574]) + (1.374 * age[0.034]), glm_warn [False]: nan log10 trans: False | Notes: n=5232 | DoF=2 | n iters: full : 1.00e+01, null : 8.00e+00 | Conv at last: LL change : 6.54e-12, max abs score : 6.63e-07, beta change : 1.02e-06 | Log Likes: full : -1.15e+02, null : -1.18e+02 | Method: Penalized ML | control: maxit : 2500, maxhs : 0, maxstep : 5, lconv : 1e-05, gconv : 1e-05, xconv : 1e-05, collapse : TRUE, fit : NR, call : logistf.control(maxit = n_iter) | mod control: tau : 0.5, terms.fit : NULL, call : logistf.mod.control() 12426 6349-5 [Chlamydia trachomatis [Presence] in Specimen by Organism specific culture, firth]: nCase: 49 | nCon: 8531, corr p-val: 0.924, uncorr p-val: 0.829, OR: 1.383 | model: dis_status ~ 0.002[0.0e+00] + (1.383 * mod_ant[0.829]) + (1.448 * age[4.8e-06]), glm_warn [False]: nan log10 trans: False | Notes: n=8580 | DoF=2 | n iters: full : 9.00e+00, null : 7.00e+00 | Conv at last: LL change : -1.47e-11, max abs score : 9.93e-08, beta change : 1.67e-07 | Log Likes: full : -2.88e+02, null : -2.98e+02 | Method: Penalized ML | control: maxit : 2500, maxhs : 0, maxstep : 5, lconv : 1e-05, gconv : 1e-05, xconv : 1e-05, collapse : TRUE, fit : NR, call : logistf.control(maxit = n_iter) | mod control: tau : 0.5, terms.fit : NULL, call : logistf.mod.control() dtype: object	False		False		False		False		bacteria	Chlamydiaceae		C. trachomatis
Myeloproliferative disease	neoplasms	200	CMV	pp150 Nter	No	Unknown	did_not_attempt	0.4410387204478412		1.158		[0.858-1.562]		50	9217						age		All			dis_status ~ 1.3e-04[1.6e-10] + (1.158 * mod_ant[0.337]) + (1.618 * age[0.013])		2.71	2.53	0.85	0.97	2.99	2.77					70.45	67.42			0.336997691121983		age	age : 1.33e-02	age: 1.618 [1.106-2.368]						False				False				virus	Herpesviridae	Betaherpesvirinae	betaherpesvirus 5
Myeloproliferative disease	neoplasms	200	EBV	EBNA-1	Yes	Unknown	replicated	0.1523367188367858	0.000198504332149091	0.802	0.555	[0.624-1.030]	[0.419-0.733]	50	9217	1276	38524	30340-4	Epstein Barr virus capsid IgM Ab [Presence] in Serum	glm	age	age	All	All	0	dis_status ~ 3.6e-04[3.3e-08] + (0.802 * mod_ant[0.084]) + (1.640 * age[0.010])	dis_status ~ 0.008[0.0e+00] + (0.555 * mod_ant[3.6e-05]) + (1.359 * age[1.3e-94])	3.1	3.33	0.93	0.88	3.52	3.64	34827	3697	1223	53	70.45	67.42	55.6	42.07	0.0837851953602322	3.56289826934266e-05	age	age : 1.03e-02	age: 1.640 [1.124-2.393]	age : 1.33e-94	age: 1.359 [1.32-1.400]		0 24115-8 [Epstein Barr virus capsid IgM Ab [Presence] in Serum by Immunoassay, glm]: nCase: 1405 | nCon: 47811, corr p-val: 0.01, uncorr p-val: 2.34e-03, OR: 0.649 | model: dis_status ~ 0.019[0.0e+00] + (0.649 * mod_ant[0.002]) + (1.106 * age[3.2e-13]), glm_warn [False]: nan log10 trans: False | Notes: nan 1 30339-6 [Epstein Barr virus capsid IgG Ab [Presence] in Serum, glm]: nCase: 766 | nCon: 38240, corr p-val: 0.355, uncorr p-val: 0.2, OR: 0.836 | model: dis_status ~ 0.006[0.0e+00] + (0.836 * mod_ant[0.200]) + (1.297 * age[7.0e-32]), glm_warn [False]: nan log10 trans: False | Notes: nan 2 22295-0 [Epstein Barr virus early IgG Ab [Presence] in Serum, glm]: nCase: 227 | nCon: 10487, corr p-val: 0.391, uncorr p-val: 0.238, OR: 0.82 | model: dis_status ~ 0.006[1.3e-212] + (0.820 * mod_ant[0.238]) + (1.380 * age[7.8e-26]), glm_warn [False]: nan log10 trans: False | Notes: nan 3 5002-1 [Epstein Barr virus DNA [Presence] in Blood by NAA with probe detection, glm]: nCase: 359 | nCon: 3577, corr p-val: 0.689, uncorr p-val: 0.505, OR: 0.886 | model: dis_status ~ 0.053[1.0e-159] + (0.886 * mod_ant[0.505]) + (1.199 * age[9.8e-15]), glm_warn [False]: nan log10 trans: False | Notes: nan 4 7883-2 [Epstein Barr virus nuclear IgG Ab [Presence] in Serum, glm]: nCase: 367 | nCon: 22372, corr p-val: 0.824, uncorr p-val: 0.713, OR: 0.938 | model: dis_status ~ 0.005[1.0e-185] + (0.938 * mod_ant[0.713]) + (1.303 * age[9.8e-18]), glm_warn [False]: nan log10 trans: False | Notes: nan 5 5005-4 [Epstein Barr virus DNA [Presence] in Specimen by NAA with probe detection, glm]: nCase: 1139 | nCon: 11763, corr p-val: 0.987, uncorr p-val: 0.977, OR: 0.997 | model: dis_status ~ 0.046[4.3e-204] + (0.997 * mod_ant[0.977]) + (1.152 * age[4.7e-16]), glm_warn [False]: nan log10 trans: False | Notes: nan dtype: object	12443 22296-8 [Epstein Barr virus nuclear Ab [Presence] in Serum, glm]: nCase: 298 | nCon: 11910, corr p-val: 0.114, uncorr p-val: 0.045, OR: 1.387 | model: dis_status ~ 0.007[1.0e-239] + (1.387 * mod_ant[0.045]) + (1.302 * age[1.0e-21]), glm_warn [False]: nan log10 trans: False | Notes: nan 12444 23858-4 [Epstein Barr virus DNA [Presence] in Cerebral spinal fluid by NAA with probe detection, glm]: nCase: 142 | nCon: 2059, corr p-val: 0.207, uncorr p-val: 0.101, OR: 2.091 | model: dis_status ~ 0.028[1.0e-36] + (2.091 * mod_ant[0.101]) + (1.167 * age[6.9e-04]), glm_warn [False]: nan log10 trans: False | Notes: nan 12445 24114-1 [Epstein Barr virus capsid IgG Ab [Presence] in Serum by Immunoassay, glm]: nCase: 2613 | nCon: 75015, corr p-val: 5.38e-05, uncorr p-val: 8.28e-06, OR: 1.421 | model: dis_status ~ 0.014[0.0e+00] + (1.421 * mod_ant[8.3e-06]) + (1.126 * age[5.7e-24]), glm_warn [False]: nan log10 trans: False | Notes: nan 12449 33395-5 [Epstein Barr virus capsid Ab [Presence] in Serum, firth]: nCase: 29 | nCon: 1058, corr p-val: 0.247, uncorr p-val: 0.123, OR: 2.65 | model: dis_status ~ 0.006[0.0e+00] + (2.650 * mod_ant[0.123]) + (1.250 * age[0.033]), glm_warn [False]: nan log10 trans: False | Notes: n=1087 | DoF=2 | n iters: full : 7.00e+00, null : 6.00e+00 | Conv at last: LL change : 4.64e-11, max abs score : 5.42e-07, beta change : 6.65e-06 | Log Likes: full : -1.24e+02, null : -1.29e+02 | Method: Penalized ML | control: maxit : 2500, maxhs : 0, maxstep : 5, lconv : 1e-05, gconv : 1e-05, xconv : 1e-05, collapse : TRUE, fit : NR, call : logistf.control(maxit = n_iter) | mod control: tau : 0.5, terms.fit : NULL, call : logistf.mod.control() 12450 40751-0 [Epstein Barr virus capsid IgM Ab [Presence] in Serum by Immunofluorescence, firth]: nCase: 136 | nCon: 6237, corr p-val: 0.688, uncorr p-val: 0.49, OR: 1.38 | model: dis_status ~ 0.002[0.0e+00] + (1.380 * mod_ant[0.490]) + (1.567 * age[0.0e+00]), glm_warn [False]: nan log10 trans: False | Notes: n=6373 | DoF=2 | n iters: full : 7.00e+00, null : 6.00e+00 | Conv at last: LL change : 3.43e-11, max abs score : 1.09e-06, beta change : 2.88e-06 | Log Likes: full : -6.05e+02, null : -6.51e+02 | Method: Penalized ML | control: maxit : 2500, maxhs : 0, maxstep : 5, lconv : 1e-05, gconv : 1e-05, xconv : 1e-05, collapse : TRUE, fit : NR, call : logistf.control(maxit = n_iter) | mod control: tau : 0.5, terms.fit : NULL, call : logistf.mod.control() 12451 40752-8 [Epstein Barr virus early IgG Ab [Presence] in Serum by Immunoassay, glm]: nCase: 981 | nCon: 17395, corr p-val: 4.67e-03, uncorr p-val: 9.27e-04, OR: 1.385 | model: dis_status ~ 0.021[4.5e-295] + (1.385 * mod_ant[9.3e-04]) + (1.155 * age[1.3e-15]), glm_warn [False]: nan log10 trans: False | Notes: nan 12452 49178-7 [Epstein Barr virus Ab [Presence] in Serum, glm]: nCase: 190 | nCon: 53674, corr p-val: 0.819, uncorr p-val: 0.693, OR: 1.123 | model: dis_status ~ 4.6e-04[1.1e-292] + (1.123 * mod_ant[0.693]) + (1.631 * age[7.2e-36]), glm_warn [False]: nan log10 trans: False | Notes: nan 12455 5156-5 [Epstein Barr virus nuclear IgG Ab [Presence] in Serum by Immunoassay, glm]: nCase: 904 | nCon: 13917, corr p-val: 0.066, uncorr p-val: 0.023, OR: 1.281 | model: dis_status ~ 0.012[3.5e-252] + (1.281 * mod_ant[0.023]) + (1.338 * age[9.3e-47]), glm_warn [False]: nan log10 trans: False | Notes: nan 12456 59183-4 [Epstein Barr virus early diffuse IgG Ab [Presence] in Serum, glm]: nCase: 357 | nCon: 13884, corr p-val: 0.959, uncorr p-val: 0.921, OR: 1.013 | model: dis_status ~ 0.008[1.3e-95] + (1.013 * mod_ant[0.921]) + (1.230 * age[6.0e-08]), glm_warn [False]: nan log10 trans: False | Notes: nan 12458 84871-3 [Epstein Barr virus capsid p18 IgG Ab [Presence] in Serum by Rapid immunoassay, glm]: nCase: 27 | nCon: 2242, corr p-val: 0.987, uncorr p-val: 0.968, OR: 1.02 | model: dis_status ~ 0.012[4.2e-30] + (1.020 * mod_ant[0.968]) + (0.997 * age[0.976]), glm_warn [False]: nan log10 trans: False | Notes: nan dtype: object	False		False		False		False		virus	Herpesviridae		gammaherpesvirus 4
Myeloproliferative disease	neoplasms	200	HBV	HBc	Yes	Unknown	replicated	0.1523367188367858	6.467000662062955e-45	0.624	0.656	[0.373-1.044]	[0.619-0.695]	50	9217	5071	252599	10900-9	Hepatitis B virus surface Ab [Presence] in Serum by Immunoassay	glm			All	All	0	dis_status ~ 0.007[4.9e-141] + (0.624 * mod_ant[0.072])	dis_status ~ 0.024[0.0e+00] + (0.656 * mod_ant[8.3e-47])	0.51	0.67	0.53	0.64	0.39	0.7	132826	119773	3186	1885	70.45	67.42	58.28	50.82	0.0722967393799185	8.2910264898243e-47		:		:			0 13953-5 [Hepatitis B virus e Ab [Presence] in Serum or Plasma by Immunoassay, glm]: nCase: 1015 | nCon: 40825, corr p-val: 6.01e-18, uncorr p-val: 2.31e-19, OR: 0.453 | model: dis_status ~ 0.029[0.0e+00] + (0.453 * mod_ant[2.3e-19]), glm_warn [False]: nan log10 trans: False | Notes: nan 1 31204-1 [Hepatitis B virus core IgM Ab [Presence] in Serum, glm]: nCase: 5030 | nCon: 1772533, corr p-val: 9.79e-16, uncorr p-val: 4.39e-17, OR: 0.288 | model: dis_status ~ 0.003[0.0e+00] + (0.288 * mod_ant[4.4e-17]), glm_warn [False]: nan log10 trans: False | Notes: nan 2 13952-7 [Hepatitis B virus core Ab [Presence] in Serum or Plasma by Immunoassay, glm]: nCase: 11264 | nCon: 414333, corr p-val: 4.34e-15, uncorr p-val: 2.50e-16, OR: 0.764 | model: dis_status ~ 0.028[0.0e+00] + (0.764 * mod_ant[2.5e-16]), glm_warn [False]: nan log10 trans: False | Notes: nan 3 16933-4 [Hepatitis B virus core Ab [Presence] in Serum, glm]: nCase: 5333 | nCon: 214353, corr p-val: 1.34e-12, uncorr p-val: 1.03e-13, OR: 0.694 | model: dis_status ~ 0.026[0.0e+00] + (0.694 * mod_ant[1.0e-13]), glm_warn [False]: nan log10 trans: False | Notes: nan 4 51914-0 [Hepatitis B virus core IgG+IgM Ab [Presence] in Serum, glm]: nCase: 4586 | nCon: 157495, corr p-val: 2.32e-11, uncorr p-val: 1.93e-12, OR: 0.724 | model: dis_status ~ 0.030[0.0e+00] + (0.724 * mod_ant[1.9e-12]), glm_warn [False]: nan log10 trans: False | Notes: nan 5 29610-3 [Hepatitis B virus DNA [Presence] in Serum or Plasma by NAA with probe detection, glm]: nCase: 508 | nCon: 11456, corr p-val: 1.25e-09, uncorr p-val: 1.21e-10, OR: 0.397 | model: dis_status ~ 0.052[0.0e+00] + (0.397 * mod_ant[1.2e-10]), glm_warn [False]: nan log10 trans: False | Notes: nan 6 5196-1 [Hepatitis B virus surface Ag [Presence] in Serum or Plasma by Immunoassay, glm]: nCase: 25681 | nCon: 1569616, corr p-val: 2.04e-05, uncorr p-val: 2.87e-06, OR: 0.676 | model: dis_status ~ 0.016[0.0e+00] + (0.676 * mod_ant[2.9e-06]), glm_warn [False]: nan log10 trans: False | Notes: nan 7 13954-3 [Hepatitis B virus e Ag [Presence] in Serum or Plasma by Immunoassay, glm]: nCase: 1641 | nCon: 60613, corr p-val: 1.64e-04, uncorr p-val: 2.85e-05, OR: 0.616 | model: dis_status ~ 0.028[0.0e+00] + (0.616 * mod_ant[2.8e-05]), glm_warn [False]: nan log10 trans: False | Notes: nan 8 32685-0 [Hepatitis B virus core IgG Ab [Presence] in Serum, glm]: nCase: 1756 | nCon: 68181, corr p-val: 8.31e-03, uncorr p-val: 1.87e-03, OR: 0.744 | model: dis_status ~ 0.026[0.0e+00] + (0.744 * mod_ant[0.002]), glm_warn [False]: nan log10 trans: False | Notes: nan 9 24113-3 [Hepatitis B virus core IgM Ab [Presence] in Serum or Plasma by Immunoassay, glm]: nCase: 9648 | nCon: 379889, corr p-val: 0.046, uncorr p-val: 0.015, OR: 0.706 | model: dis_status ~ 0.025[0.0e+00] + (0.706 * mod_ant[0.015]), glm_warn [False]: nan log10 trans: False | Notes: nan 10 33463-1 [Hepatitis B virus e IgG Ab [Presence] in Serum by Immunoassay, firth]: nCase: 67 | nCon: 2660, corr p-val: 0.055, uncorr p-val: 0.019, OR: 0.288 | model: dis_status ~ 0.028[0.0e+00] + (0.288 * mod_ant[0.019]), glm_warn [False]: nan log10 trans: False | Notes: n=2727 | DoF=1 | n iters: full : 8.00e+00, null : 7.00e+00 | Conv at last: LL change : 2.27e-13, max abs score : 2.18e-13, beta change : 4.24e-07 | Log Likes: full : -3.09e+02, null : -3.11e+02 | Method: Penalized ML | control: maxit : 2500, maxhs : 0, maxstep : 5, lconv : 1e-05, gconv : 1e-05, xconv : 1e-05, collapse : TRUE, fit : NR, call : logistf.control(maxit = n_iter) | mod control: tau : 0.5, terms.fit : NULL, call : logistf.mod.control() 11 83100-8 [Hepatitis B virus core IgG+IgM Ab [Presence] in Serum or Plasma by Immunoassay, glm]: nCase: 130 | nCon: 4049, corr p-val: 0.689, uncorr p-val: 0.517, OR: 0.775 | model: dis_status ~ 0.033[1.7e-305] + (0.775 * mod_ant[0.517]), glm_warn [False]: nan log10 trans: False | Notes: nan dtype: object	12471 22322-2 [Hepatitis B virus surface Ab [Presence] in Serum, glm]: nCase: 10088 | nCon: 1938628, corr p-val: 1.60e-42, uncorr p-val: 3.08e-44, OR: 1.365 | model: dis_status ~ 0.005[0.0e+00] + (1.365 * mod_ant[3.1e-44]), glm_warn [False]: nan log10 trans: False | Notes: nan 12477 48070-7 [Hepatitis B virus surface IgG Ab [Presence] in Serum by Immunoassay, glm]: nCase: 65 | nCon: 2639, corr p-val: 0.617, uncorr p-val: 0.419, OR: 1.234 | model: dis_status ~ 0.023[2.5e-126] + (1.234 * mod_ant[0.419]), glm_warn [False]: nan log10 trans: False | Notes: nan 12478 5007-0 [Hepatitis B virus DNA [Presence] in Blood by NAA with probe detection, firth]: nCase: 45 | nCon: 808, corr p-val: 0.767, uncorr p-val: 0.601, OR: 1.619 | model: dis_status ~ 0.056[0.0e+00] + (1.619 * mod_ant[0.601]), glm_warn [False]: nan log10 trans: False | Notes: n=853 | DoF=1 | n iters: full : 6.00e+00, null : 6.00e+00 | Conv at last: LL change : 3.95e-12, max abs score : 3.54e-12, beta change : 4.34e-07 | Log Likes: full : -1.74e+02, null : -1.74e+02 | Method: Penalized ML | control: maxit : 2500, maxhs : 0, maxstep : 5, lconv : 1e-05, gconv : 1e-05, xconv : 1e-05, collapse : TRUE, fit : NR, call : logistf.control(maxit = n_iter) | mod control: tau : 0.5, terms.fit : NULL, call : logistf.mod.control() 12480 5195-3 [Hepatitis B virus surface Ag [Presence] in Serum, glm]: nCase: 18920 | nCon: 3482642, corr p-val: 0.831, uncorr p-val: 0.724, OR: 1.032 | model: dis_status ~ 0.005[0.0e+00] + (1.032 * mod_ant[0.724]), glm_warn [False]: nan log10 trans: False | Notes: nan 12482 65633-0 [Hepatitis B virus surface Ag [Presence] in Serum or Plasma by Confirmatory method, glm]: nCase: 120 | nCon: 21948, corr p-val: 5.14e-23, uncorr p-val: 1.32e-24, OR: 6.949 | model: dis_status ~ 0.003[0.0e+00] + (6.949 * mod_ant[1.3e-24]), glm_warn [False]: nan log10 trans: False | Notes: nan dtype: object	False		False		False		False		virus	Hepadnaviridae		Hepatitis B virus
Myeloproliferative disease	neoplasms	200	HCV	Core	No	Unknown	did_not_attempt	0.4410387204478412		0.811		[0.513-1.282]		50	9217								All			dis_status ~ 0.006[9.3e-162] + (0.811 * mod_ant[0.370])		0.53	0.61	0.63	0.65	0.39	0.48					70.45	67.42			0.369703951511705			:							False				False				virus	Flaviviridae		Hepacivirus C
Myeloproliferative disease	neoplasms	200	HHV-6	p101_k	No	Unknown	did_not	0.2654222389620167	0.2813101078131182	0.784	0.707	[0.558-1.100]	[0.443-1.128]	50	9217	339	2824	29495-9	Herpes virus 6 DNA [Presence] in Specimen by NAA with probe detection	glm	age	age	All	All	0	dis_status ~ 2.7e-04[5.0e-09] + (0.784 * mod_ant[0.159]) + (1.612 * age[0.014])	dis_status ~ 0.051[7.6e-127] + (0.707 * mod_ant[0.146]) + (1.275 * age[1.6e-21])	1.16	1.36	0.8	0.85	1.09	1.32	2485	339	318	21	70.45	67.42	43.25	30.16	0.15925334337721	0.146064863672196	age	age : 1.37e-02	age: 1.612 [1.103-2.356]	age : 1.63e-21	age: 1.275 [1.212-1.340]		0 33941-6 [Herpes virus 6 DNA [Presence] in Blood by NAA with probe detection, firth]: nCase: 87 | nCon: 746, corr p-val: 0.369, uncorr p-val: 0.211, OR: 0.396 | model: dis_status ~ 0.149[0.0e+00] + (0.396 * mod_ant[0.211]) + (0.914 * age[0.130]), glm_warn [False]: nan log10 trans: False | Notes: n=833 | DoF=2 | n iters: full : 5.00e+00, null : 4.00e+00 | Conv at last: LL change : 2.97e-11, max abs score : 8.43e-07, beta change : 4.82e-06 | Log Likes: full : -2.72e+02, null : -2.73e+02 | Method: Penalized ML | control: maxit : 2500, maxhs : 0, maxstep : 5, lconv : 1e-05, gconv : 1e-05, xconv : 1e-05, collapse : TRUE, fit : NR, call : logistf.control(maxit = n_iter) | mod control: tau : 0.5, terms.fit : NULL, call : logistf.mod.control() dtype: object	12496 33942-4 [Herpes virus 6 DNA [Presence] in Cerebral spinal fluid by NAA with probe detection, firth]: nCase: 249 | nCon: 5802, corr p-val: 0.689, uncorr p-val: 0.516, OR: 1.463 | model: dis_status ~ 0.016[0.0e+00] + (1.463 * mod_ant[0.516]) + (1.214 * age[1.2e-10]), glm_warn [False]: nan log10 trans: False | Notes: n=6051 | DoF=2 | n iters: full : 6.00e+00, null : 5.00e+00 | Conv at last: LL change : 2.55e-10, max abs score : 3.07e-06, beta change : 3.60e-06 | Log Likes: full : -1.01e+03, null : -1.03e+03 | Method: Penalized ML | control: maxit : 2500, maxhs : 0, maxstep : 5, lconv : 1e-05, gconv : 1e-05, xconv : 1e-05, collapse : TRUE, fit : NR, call : logistf.control(maxit = n_iter) | mod control: tau : 0.5, terms.fit : NULL, call : logistf.mod.control() 12497 82192-6 [Herpes virus 6 DNA [Presence] in Cerebral spinal fluid by NAA with non-probe detection, glm]: nCase: 655 | nCon: 21064, corr p-val: 0.37, uncorr p-val: 0.213, OR: 1.475 | model: dis_status ~ 0.011[0.0e+00] + (1.475 * mod_ant[0.213]) + (1.224 * age[5.2e-31]), glm_warn [False]: nan log10 trans: False | Notes: nan dtype: object	False		False		False		False		virus	Herpesviridae	Betaherpesvirinae	betaherpesvirus 6
Myeloproliferative disease	neoplasms	200	HHV-7	U14	No	Unknown	did_not_attempt	0.4410387204478412		0.731		[0.398-1.342]		50	9217						age		All			dis_status ~ 4.2e-04[1.6e-06] + (0.731 * mod_ant[0.312]) + (1.641 * age[0.010])		2.67	2.74	0.43	0.44	2.72	2.78					70.45	67.42			0.311555671145087		age	age : 1.02e-02	age: 1.641 [1.125-2.394]						False				False				virus	Herpesviridae	Betaherpesvirinae	betaherpesvirus 7
Myeloproliferative disease	neoplasms	200	HIV	gag	No	Unknown	did_not_attempt	0.3056405929414569		0.718		[0.434-1.190]		50	9217								All			dis_status ~ 0.010[2.8e-25] + (0.718 * mod_ant[0.199])		1.65	1.75	0.57	0.53	1.67	1.74					70.45	67.42			0.198666385411947			:							False				False				virus	Retroviridae		Lentivirus
Myeloproliferative disease	neoplasms	200	HPV-16	E6	No	Unknown	did_not	0.1225984686374577	0.01004457003806511	0.634	0.84	[0.404-0.994]	[0.75-0.940]	50	9217	3408	518554	30167-1	Human papilloma virus 16+18+31+33+35+39+45+51+52+56+58+59+68 DNA [Presence] in Cervix by Probe with signal amplification	glm			All	All	0	dis_status ~ 0.008[3.1e-101] + (0.634 * mod_ant[0.047])	dis_status ~ 0.007[0.0e+00] + (0.840 * mod_ant[0.002])	0.76	0.94	0.62	0.62	0.81	1.04	458800	59754	3072	336	70.45	67.42	52.56	48.58	0.0472215202006841	0.0024467542400415		:		:			0 49896-4 [Human papilloma virus 16+18+31+33+35+39+45+51+52+56+58+59+68 DNA [Presence] in Specimen by NAA with probe detection, glm]: nCase: 2013 | nCon: 143348, corr p-val: 0.03, uncorr p-val: 9.57e-03, OR: 0.801 | model: dis_status ~ 0.014[0.0e+00] + (0.801 * mod_ant[0.010]), glm_warn [False]: nan log10 trans: False | Notes: nan 1 17399-7 [Human papilloma virus 16 Ag [Presence] in Specimen, firth]: nCase: 232 | nCon: 33998, corr p-val: 0.355, uncorr p-val: 0.198, OR: 0.406 | model: dis_status ~ 0.007[0.0e+00] + (0.406 * mod_ant[0.198]), glm_warn [False]: nan log10 trans: False | Notes: n=34230 | DoF=1 | n iters: full : 9.00e+00, null : 8.00e+00 | Conv at last: LL change : 4.55e-13, max abs score : 4.27e-13, beta change : 7.58e-07 | Log Likes: full : -1.39e+03, null : -1.39e+03 | Method: Penalized ML | control: maxit : 2500, maxhs : 0, maxstep : 5, lconv : 1e-05, gconv : 1e-05, xconv : 1e-05, collapse : TRUE, fit : NR, call : logistf.control(maxit = n_iter) | mod control: tau : 0.5, terms.fit : NULL, call : logistf.mod.control() 2 70061-7 [Human papilloma virus 16 and 18 DNA [Presence] in Specimen by NAA with probe detection, glm]: nCase: 65 | nCon: 37088, corr p-val: 0.688, uncorr p-val: 0.486, OR: 0.742 | model: dis_status ~ 0.002[0.0e+00] + (0.742 * mod_ant[0.486]), glm_warn [False]: nan log10 trans: False | Notes: nan 3 59420-0 [Human papilloma virus 16+18+31+33+35+39+45+51+52+56+58+59+66+68 DNA [Presence] in Cervix by Probe with signal amplification, glm]: nCase: 1104 | nCon: 198447, corr p-val: 0.689, uncorr p-val: 0.499, OR: 0.929 | model: dis_status ~ 0.006[0.0e+00] + (0.929 * mod_ant[0.499]), glm_warn [False]: nan log10 trans: False | Notes: nan 4 77399-4 [Human papilloma virus 16 DNA [Presence] in Cervix by NAA with probe detection, firth]: nCase: 206 | nCon: 21871, corr p-val: 0.796, uncorr p-val: 0.659, OR: 0.794 | model: dis_status ~ 0.010[0.0e+00] + (0.794 * mod_ant[0.659]), glm_warn [False]: nan log10 trans: False | Notes: n=22077 | DoF=1 | n iters: full : 8.00e+00, null : 8.00e+00 | Conv at last: LL change : 3.18e-12, max abs score : 1.42e-12, beta change : 7.42e-07 | Log Likes: full : -1.16e+03, null : -1.16e+03 | Method: Penalized ML | control: maxit : 2500, maxhs : 0, maxstep : 5, lconv : 1e-05, gconv : 1e-05, xconv : 1e-05, collapse : TRUE, fit : NR, call : logistf.control(maxit = n_iter) | mod control: tau : 0.5, terms.fit : NULL, call : logistf.mod.control() dtype: object	12514 59263-4 [Human papilloma virus 16 DNA [Presence] in Cervix by Probe with signal amplification, glm]: nCase: 169 | nCon: 51875, corr p-val: 0.959, uncorr p-val: 0.904, OR: 1.045 | model: dis_status ~ 0.003[0.0e+00] + (1.045 * mod_ant[0.904]), glm_warn [False]: nan log10 trans: False | Notes: nan 12516 61372-9 [Human papilloma virus 16 DNA [Presence] in Specimen by NAA with probe detection, glm]: nCase: 3003 | nCon: 253106, corr p-val: 1.56e-20, uncorr p-val: 4.99e-22, OR: 2.436 | model: dis_status ~ 0.012[0.0e+00] + (2.436 * mod_ant[5.0e-22]), glm_warn [False]: nan log10 trans: False | Notes: nan 12519 82675-0 [Human papilloma virus 16+18+31+33+35+39+45+51+52+56+58+59+66+68 DNA [Presence] in Cervix by NAA with probe detection, glm]: nCase: 224 | nCon: 20732, corr p-val: 0.959, uncorr p-val: 0.922, OR: 1.021 | model: dis_status ~ 0.011[0.0e+00] + (1.021 * mod_ant[0.922]), glm_warn [False]: nan log10 trans: False | Notes: nan dtype: object	False		False		False		False		virus	Papillomaviridae		Alphapapillomavirus 9
Myeloproliferative disease	neoplasms	200	HPV-18	L1	No	Unknown	did_not_attempt	0.5204968979913855		0.805		[0.448-1.446]		50	9217								All			dis_status ~ 0.008[8.7e-26] + (0.805 * mod_ant[0.468])		1.48	1.53	0.4	0.45	1.57	1.58					70.45	67.42			0.468447208192247			:							False				False				virus	Papillomaviridae		Alphapapillomavirus 7
Myeloproliferative disease	neoplasms	200	H. pylori	VacA	No	Unknown	did_not	0.1225984686374577	0.03009469497989354	0.659	0.813	[0.435-0.998]	[0.696-0.951]	50	9217	2290	117262	17780-8	Helicobacter pylori Ag [Presence] in Stool by Immunoassay	glm	age	age	All	All	0	dis_status ~ 2.9e-04[5.4e-09] + (0.659 * mod_ant[0.049]) + (1.671 * age[0.008])	dis_status ~ 0.005[0.0e+00] + (0.813 * mod_ant[0.009]) + (1.293 * age[3.7e-121])	1.34	1.53	0.81	0.7	1.32	1.45	106345	10917	2116	174	70.45	67.42	57.85	47.37	0.0490393874549831	0.0094474247654075	age	age : 8.23e-03	age: 1.671 [1.142-2.446]	age : 3.75e-121	age: 1.293 [1.265-1.321]		0 17859-0 [Helicobacter pylori IgG Ab [Presence] in Serum or Plasma by Immunoassay, glm]: nCase: 702 | nCon: 38931, corr p-val: 0.03, uncorr p-val: 9.65e-03, OR: 0.801 | model: dis_status ~ 0.003[3.3e-303] + (0.801 * mod_ant[0.010]) + (1.347 * age[2.6e-35]), glm_warn [False]: nan log10 trans: False | Notes: nan 1 16126-5 [Helicobacter pylori IgG Ab [Presence] in Serum, firth]: nCase: 76 | nCon: 4618, corr p-val: 0.155, uncorr p-val: 0.069, OR: 0.48 | model: dis_status ~ 0.007[0.0e+00] + (0.480 * mod_ant[0.069]) + (1.184 * age[0.004]), glm_warn [False]: nan log10 trans: False | Notes: n=4694 | DoF=2 | n iters: full : 7.00e+00, null : 6.00e+00 | Conv at last: LL change : 1.20e-10, max abs score : 2.44e-06, beta change : 4.07e-06 | Log Likes: full : -3.77e+02, null : -3.83e+02 | Method: Penalized ML | control: maxit : 2500, maxhs : 0, maxstep : 5, lconv : 1e-05, gconv : 1e-05, xconv : 1e-05, collapse : TRUE, fit : NR, call : logistf.control(maxit = n_iter) | mod control: tau : 0.5, terms.fit : NULL, call : logistf.mod.control() 2 31843-6 [Helicobacter pylori Ag [Presence] in Stool, glm]: nCase: 227 | nCon: 23400, corr p-val: 0.382, uncorr p-val: 0.223, OR: 0.695 | model: dis_status ~ 0.002[7.1e-138] + (0.695 * mod_ant[0.223]) + (1.366 * age[1.2e-15]), glm_warn [False]: nan log10 trans: False | Notes: nan 3 80373-4 [Helicobacter pylori Ag [Presence] in Stool by Rapid immunoassay, glm]: nCase: 572 | nCon: 24205, corr p-val: 0.449, uncorr p-val: 0.279, OR: 0.796 | model: dis_status ~ 0.009[8.1e-286] + (0.796 * mod_ant[0.279]) + (1.202 * age[1.1e-16]), glm_warn [False]: nan log10 trans: False | Notes: nan 4 46987-4 [Helicobacter pylori IgM Ab [Presence] in Serum by Immunoassay, glm]: nCase: 121 | nCon: 3712, corr p-val: 0.962, uncorr p-val: 0.931, OR: 0.966 | model: dis_status ~ 0.008[2.6e-40] + (0.966 * mod_ant[0.931]) + (1.264 * age[2.8e-05]), glm_warn [False]: nan log10 trans: False | Notes: nan dtype: object	12462 22310-7 [Helicobacter pylori Ab [Presence] in Serum, glm]: nCase: 955 | nCon: 47936, corr p-val: 0.176, uncorr p-val: 0.08, OR: 1.19 | model: dis_status ~ 8.7e-04[0.0e+00] + (1.190 * mod_ant[0.080]) + (1.614 * age[1.3e-103]), glm_warn [False]: nan log10 trans: False | Notes: nan dtype: object	False		False		False		False		bacteria	Helicobacteraceae		H. pylori
Myeloproliferative disease	neoplasms	200	HSV-1	IgG	No	Unknown	did_not_attempt	0.904202946301795		1.02		[0.744-1.397]		50	9217						age		All			dis_status ~ 1.6e-04[8.1e-10] + (1.020 * mod_ant[0.904]) + (1.649 * age[0.010])		3.04	3	0.91	0.9	3.5	3.48					70.45	67.42			0.904202946301795		age	age : 9.76e-03	age: 1.649 [1.128-2.410]						False				False				virus	Herpesviridae	Alphaherpesvirinae	alphaherpesvirus 1
Myeloproliferative disease	neoplasms	200	HSV-2	IgG	No	Unknown	did_not	0.1225984686374577	2.600032032416364e-08	1.442	0.659	[1.027-2.024]	[0.575-0.757]	50	9217	2534	112058	16131-5	Herpes simplex virus 2 DNA [Presence] in Specimen by NAA with probe detection	glm	age	age	All	All	0	dis_status ~ 8.1e-05[3.5e-11] + (1.442 * mod_ant[0.034]) + (1.680 * age[0.007])	dis_status ~ 0.005[0.0e+00] + (0.659 * mod_ant[2.8e-09]) + (1.395 * age[1.4e-217])	1.81	1.59	0.79	0.77	1.67	1.51	97778	14280	2305	229	70.45	67.42	56.34	43.22	0.0344784479673116	2.83336824045373e-09	age	age : 7.35e-03	age: 1.680 [1.15-2.455]	age : 1.39e-217	age: 1.395 [1.366-1.424]		0 16960-7 [Herpes simplex virus 2 DNA [Presence] in Cerebral spinal fluid by NAA with probe detection, glm]: nCase: 848 | nCon: 20822, corr p-val: 3.58e-05, uncorr p-val: 5.28e-06, OR: 0.378 | model: dis_status ~ 0.010[0.0e+00] + (0.378 * mod_ant[5.3e-06]) + (1.313 * age[7.5e-55]), glm_warn [False]: nan log10 trans: False | Notes: nan 1 43180-9 [Herpes simplex virus 2 IgG Ab [Presence] in Serum or Plasma by Immunoassay, glm]: nCase: 995 | nCon: 29812, corr p-val: 6.35e-03, uncorr p-val: 1.30e-03, OR: 0.795 | model: dis_status ~ 0.005[0.0e+00] + (0.795 * mod_ant[0.001]) + (1.484 * age[5.6e-92]), glm_warn [False]: nan log10 trans: False | Notes: nan 2 17851-7 [Herpes simplex virus 2 IgG Ab [Presence] in Serum, glm]: nCase: 163 | nCon: 9725, corr p-val: 0.027, uncorr p-val: 7.46e-03, OR: 0.552 | model: dis_status ~ 4.5e-04[1.3e-138] + (0.552 * mod_ant[0.007]) + (2.093 * age[2.6e-48]), glm_warn [False]: nan log10 trans: False | Notes: nan 3 5849-5 [Herpes simplex virus 2 Ag [Presence] in Specimen by Immunofluorescence, glm]: nCase: 140 | nCon: 3536, corr p-val: 0.029, uncorr p-val: 8.40e-03, OR: 0.356 | model: dis_status ~ 0.007[3.0e-61] + (0.356 * mod_ant[0.008]) + (1.382 * age[3.0e-12]), glm_warn [False]: nan log10 trans: False | Notes: nan 4 82191-8 [Herpes simplex virus 2 DNA [Presence] in Cerebral spinal fluid by NAA with non-probe detection, firth]: nCase: 668 | nCon: 20893, corr p-val: 0.578, uncorr p-val: 0.379, OR: 0.596 | model: dis_status ~ 0.012[0.0e+00] + (0.596 * mod_ant[0.379]) + (1.221 * age[0.0e+00]), glm_warn [False]: nan log10 trans: False | Notes: n=21561 | DoF=2 | n iters: full : 6.00e+00, null : 6.00e+00 | Conv at last: LL change : 2.98e-09, max abs score : 4.65e-06, beta change : 7.75e-06 | Log Likes: full : -2.89e+03, null : -2.97e+03 | Method: Penalized ML | control: maxit : 2500, maxhs : 0, maxstep : 5, lconv : 1e-05, gconv : 1e-05, xconv : 1e-05, collapse : TRUE, fit : NR, call : logistf.control(maxit = n_iter) | mod control: tau : 0.5, terms.fit : NULL, call : logistf.mod.control() 5 45210-2 [Herpes simplex virus 2 IgM Ab [Presence] in Serum by Immunofluorescence, firth]: nCase: 189 | nCon: 11854, corr p-val: 0.952, uncorr p-val: 0.879, OR: 0.936 | model: dis_status ~ 0.004[0.0e+00] + (0.936 * mod_ant[0.879]) + (1.333 * age[3.1e-12]), glm_warn [False]: nan log10 trans: False | Notes: n=12043 | DoF=2 | n iters: full : 7.00e+00, null : 6.00e+00 | Conv at last: LL change : 1.99e-11, max abs score : 1.16e-06, beta change : 2.14e-06 | Log Likes: full : -9.42e+02, null : -9.66e+02 | Method: Penalized ML | control: maxit : 2500, maxhs : 0, maxstep : 5, lconv : 1e-05, gconv : 1e-05, xconv : 1e-05, collapse : TRUE, fit : NR, call : logistf.control(maxit = n_iter) | mod control: tau : 0.5, terms.fit : NULL, call : logistf.mod.control() dtype: object	0 16131-5 [Herpes simplex virus 2 DNA [Presence] in Specimen by NAA with probe detection, glm]: nCase: 2534 | nCon: 112058, corr p-val: 2.60e-08, uncorr p-val: 2.83e-09, OR: 0.659 | model: dis_status ~ 0.005[0.0e+00] + (0.659 * mod_ant[2.8e-09]) + (1.395 * age[1.4e-217]), glm_warn [False]: nan log10 trans: False | Notes: nan 1 16960-7 [Herpes simplex virus 2 DNA [Presence] in Cerebral spinal fluid by NAA with probe detection, glm]: nCase: 848 | nCon: 20822, corr p-val: 3.58e-05, uncorr p-val: 5.28e-06, OR: 0.378 | model: dis_status ~ 0.010[0.0e+00] + (0.378 * mod_ant[5.3e-06]) + (1.313 * age[7.5e-55]), glm_warn [False]: nan log10 trans: False | Notes: nan 2 43180-9 [Herpes simplex virus 2 IgG Ab [Presence] in Serum or Plasma by Immunoassay, glm]: nCase: 995 | nCon: 29812, corr p-val: 6.35e-03, uncorr p-val: 1.30e-03, OR: 0.795 | model: dis_status ~ 0.005[0.0e+00] + (0.795 * mod_ant[0.001]) + (1.484 * age[5.6e-92]), glm_warn [False]: nan log10 trans: False | Notes: nan 3 17851-7 [Herpes simplex virus 2 IgG Ab [Presence] in Serum, glm]: nCase: 163 | nCon: 9725, corr p-val: 0.027, uncorr p-val: 7.46e-03, OR: 0.552 | model: dis_status ~ 4.5e-04[1.3e-138] + (0.552 * mod_ant[0.007]) + (2.093 * age[2.6e-48]), glm_warn [False]: nan log10 trans: False | Notes: nan 4 5849-5 [Herpes simplex virus 2 Ag [Presence] in Specimen by Immunofluorescence, glm]: nCase: 140 | nCon: 3536, corr p-val: 0.029, uncorr p-val: 8.40e-03, OR: 0.356 | model: dis_status ~ 0.007[3.0e-61] + (0.356 * mod_ant[0.008]) + (1.382 * age[3.0e-12]), glm_warn [False]: nan log10 trans: False | Notes: nan 5 82191-8 [Herpes simplex virus 2 DNA [Presence] in Cerebral spinal fluid by NAA with non-probe detection, firth]: nCase: 668 | nCon: 20893, corr p-val: 0.578, uncorr p-val: 0.379, OR: 0.596 | model: dis_status ~ 0.012[0.0e+00] + (0.596 * mod_ant[0.379]) + (1.221 * age[0.0e+00]), glm_warn [False]: nan log10 trans: False | Notes: n=21561 | DoF=2 | n iters: full : 6.00e+00, null : 6.00e+00 | Conv at last: LL change : 2.98e-09, max abs score : 4.65e-06, beta change : 7.75e-06 | Log Likes: full : -2.89e+03, null : -2.97e+03 | Method: Penalized ML | control: maxit : 2500, maxhs : 0, maxstep : 5, lconv : 1e-05, gconv : 1e-05, xconv : 1e-05, collapse : TRUE, fit : NR, call : logistf.control(maxit = n_iter) | mod control: tau : 0.5, terms.fit : NULL, call : logistf.mod.control() 6 45210-2 [Herpes simplex virus 2 IgM Ab [Presence] in Serum by Immunofluorescence, firth]: nCase: 189 | nCon: 11854, corr p-val: 0.952, uncorr p-val: 0.879, OR: 0.936 | model: dis_status ~ 0.004[0.0e+00] + (0.936 * mod_ant[0.879]) + (1.333 * age[3.1e-12]), glm_warn [False]: nan log10 trans: False | Notes: n=12043 | DoF=2 | n iters: full : 7.00e+00, null : 6.00e+00 | Conv at last: LL change : 1.99e-11, max abs score : 1.16e-06, beta change : 2.14e-06 | Log Likes: full : -9.42e+02, null : -9.66e+02 | Method: Penalized ML | control: maxit : 2500, maxhs : 0, maxstep : 5, lconv : 1e-05, gconv : 1e-05, xconv : 1e-05, collapse : TRUE, fit : NR, call : logistf.control(maxit = n_iter) | mod control: tau : 0.5, terms.fit : NULL, call : logistf.mod.control() dtype: object	False		False		False		False		virus	Herpesviridae	Alphaherpesvirinae	alphaherpesvirus 2
Myeloproliferative disease	neoplasms	200	HTLV-1	env	No	Unknown	could_not	0.1523367188367858		0.625		[0.368-1.061]		50	9217						age		All			dis_status ~ 2.8e-04[5.2e-09] + (0.625 * mod_ant[0.082]) + (1.675 * age[0.008])		1.25	1.35	0.56	0.46	1.41	1.43					70.45	67.42			0.0815911090504893		age	age : 7.72e-03	age: 1.675 [1.146-2.449]						False				False				virus	Retroviridae	Orthoretrovirinae	T-lymphotropic virus 1
Myeloproliferative disease	neoplasms	200	JCV	VP1	No	Unknown	did_not_attempt	0.4410387204478412		0.813		[0.514-1.285]		50	9217								All			dis_status ~ 0.009[1.8e-15] + (0.813 * mod_ant[0.375])		2.45	2.53	0.58	0.6	2.42	2.5					70.45	67.42			0.374882912380665			:							False				False				virus	Polyomaviridae		polyomavirus 2
Myeloproliferative disease	neoplasms	200	KSHV	LANA	No	Unknown	did_not	0.1225984686374577	0.9868952690095442	0.652	0.985	[0.428-0.992]	[0.247-3.026]	50	9217	72	256	32364-2	Herpes virus 8 DNA [Presence] in Serum or Plasma by NAA with probe detection	firth			All	All	0	dis_status ~ 0.008[6.2e-85] + (0.652 * mod_ant[0.046])	dis_status ~ 0.284[0.0e+00] + (0.985 * mod_ant[0.981])	0.93	1.12	0.65	0.68	1.11	1.2	244	12	69	3	70.45	67.42	55.76	53.22	0.0459625358227569	0.980569017285124		:		:		n=328 | DoF=1 | n iters: full : 5.00e+00, null : 5.00e+00 | Conv at last: LL change : 0.00e+00, max abs score : 5.77e-15, beta change : 3.67e-10 | Log Likes: full : -1.70e+02, null : -1.70e+02 | Method: Penalized ML | control: maxit : 2500, maxhs : 0, maxstep : 5, lconv : 1e-05, gconv : 1e-05, xconv : 1e-05, collapse : TRUE, fit : NR, call : logistf.control(maxit = n_iter) | mod control: tau : 0.5, terms.fit : NULL, call : logistf.mod.control()			False		False		False		False		virus	Herpesviridae		gammaherpesvirus 8
Myeloproliferative disease	neoplasms	200	MCV	VP1	No	Unknown	could_not	0.1225984686374577		0.698		[0.509-0.958]		50	9217								All			dis_status ~ 0.014[8.3e-22] + (0.698 * mod_ant[0.026])		2.59	2.85	0.87	0.82	2.56	3.01					70.45	67.42			0.0258986132740314			:							False				False				virus	Polyomaviridae		polyomavirus 5
Myeloproliferative disease	neoplasms	200	T. gondii	p22	Yes	Unknown	replicated	0.1225984686374577	1.368238855548044e-13	0.578	0.009	[0.371-0.900]	[7.2e-05-0.064]	50	9217	58	1787	25542-2	Toxoplasma gondii IgM Ab [Presence] in Serum	firth	age	age	All	All	0	dis_status ~ 3.1e-04[5.9e-09] + (0.578 * mod_ant[0.015]) + (1.694 * age[0.007])	dis_status ~ 0.011[0.0e+00] + (0.009 * mod_ant[8.8e-15]) + (1.403 * age[2.1e-05])	1.29	1.48	0.74	0.59	1.37	1.49	738	1049	58	0	70.45	67.42	64.05	48.1	0.0152825041384434	8.770761894538741e-15	age	age : 6.64e-03	age: 1.694 [1.158-2.479]	age : 2.09e-05	age: 1.403 [1.194-1.670]	n=1845 | DoF=2 | n iters: full : 1.00e+01, null : 6.00e+00 | Conv at last: LL change : 7.22e-12, max abs score : 1.81e-07, beta change : 4.89e-06 | Log Likes: full : -1.95e+02, null : -2.52e+02 | Method: Penalized ML | control: maxit : 2500, maxhs : 0, maxstep : 5, lconv : 1e-05, gconv : 1e-05, xconv : 1e-05, collapse : TRUE, fit : NR, call : logistf.control(maxit = n_iter) | mod control: tau : 0.5, terms.fit : NULL, call : logistf.mod.control()	0 22580-5 [Toxoplasma gondii IgG Ab [Presence] in Serum, glm]: nCase: 513 | nCon: 9420, corr p-val: 0.099, uncorr p-val: 0.038, OR: 0.74 | model: dis_status ~ 0.009[1.9e-125] + (0.740 * mod_ant[0.038]) + (1.392 * age[1.6e-23]), glm_warn [False]: nan log10 trans: False | Notes: nan 1 29904-0 [Toxoplasma gondii DNA [Presence] in Specimen by NAA with probe detection, glm]: nCase: 410 | nCon: 4247, corr p-val: 0.239, uncorr p-val: 0.118, OR: 0.514 | model: dis_status ~ 0.023[1.6e-84] + (0.514 * mod_ant[0.118]) + (1.303 * age[1.9e-16]), glm_warn [False]: nan log10 trans: False | Notes: nan dtype: object	12554 40677-7 [Toxoplasma gondii IgG Ab [Presence] in Serum by Immunoassay, glm]: nCase: 1291 | nCon: 17151, corr p-val: 0.193, uncorr p-val: 0.09, OR: 1.159 | model: dis_status ~ 0.008[0.0e+00] + (1.159 * mod_ant[0.090]) + (1.491 * age[6.5e-93]), glm_warn [False]: nan log10 trans: False | Notes: nan 12555 40678-5 [Toxoplasma gondii IgM Ab [Presence] in Serum or Plasma by Immunoassay, glm]: nCase: 978 | nCon: 21495, corr p-val: 0.054, uncorr p-val: 0.018, OR: 1.689 | model: dis_status ~ 0.008[0.0e+00] + (1.689 * mod_ant[0.018]) + (1.378 * age[7.5e-55]), glm_warn [False]: nan log10 trans: False | Notes: nan 12556 42626-2 [Toxoplasma gondii DNA [Presence] in Cerebral spinal fluid by NAA with probe detection, firth]: nCase: 134 | nCon: 2633, corr p-val: 0.148, uncorr p-val: 0.061, OR: 4.777 | model: dis_status ~ 0.023[0.0e+00] + (4.777 * mod_ant[0.061]) + (1.149 * age[0.009]), glm_warn [False]: nan log10 trans: False | Notes: n=2767 | DoF=2 | n iters: full : 6.00e+00, null : 5.00e+00 | Conv at last: LL change : -1.82e-12, max abs score : 1.79e-07, beta change : 5.90e-07 | Log Likes: full : -5.26e+02, null : -5.31e+02 | Method: Penalized ML | control: maxit : 2500, maxhs : 0, maxstep : 5, lconv : 1e-05, gconv : 1e-05, xconv : 1e-05, collapse : TRUE, fit : NR, call : logistf.control(maxit = n_iter) | mod control: tau : 0.5, terms.fit : NULL, call : logistf.mod.control() dtype: object	False		False		False		False		other	Sarcocystidae	Toxoplasmatinae	T. gondii
Myeloproliferative disease	neoplasms	200	VZV	gE_gl	Yes	Unknown	replicated	0.1225984686374577	2.42638312798408e-06	0.581	0.76	[0.339-0.996]	[0.684-0.844]	50	9217	3842	239219	15410-4	Varicella zoster virus IgG Ab [Presence] in Serum by Immunoassay	glm	age	age	All	All	0	dis_status ~ 6.0e-04[7.5e-07] + (0.581 * mod_ant[0.048]) + (1.696 * age[0.006])	dis_status ~ 0.003[0.0e+00] + (0.760 * mod_ant[3.1e-07]) + (1.546 * age[0.0e+00])	2.59	2.72	0.44	0.51	2.6	2.72	31779	207440	418	3424	70.45	67.42	52.84	40.95	0.0482801897657757	3.11074759997959e-07	age	age : 6.38e-03	age: 1.696 [1.16-2.478]	age : 0.00e+00	age: 1.546 [1.517-1.575]		0 11483-5 [Varicella zoster virus DNA [Presence] in Specimen by NAA with probe detection, glm]: nCase: 1439 | nCon: 35748, corr p-val: 1.30e-05, uncorr p-val: 1.75e-06, OR: 0.562 | model: dis_status ~ 0.013[0.0e+00] + (0.562 * mod_ant[1.7e-06]) + (1.243 * age[3.5e-58]), glm_warn [False]: nan log10 trans: False | Notes: nan 1 29248-2 [Varicella zoster virus DNA [Presence] in Blood by NAA with probe detection, firth]: nCase: 183 | nCon: 1493, corr p-val: 0.028, uncorr p-val: 8.02e-03, OR: 0.089 | model: dis_status ~ 0.043[0.0e+00] + (0.089 * mod_ant[0.008]) + (1.221 * age[1.8e-06]), glm_warn [False]: nan log10 trans: False | Notes: n=1676 | DoF=2 | n iters: full : 7.00e+00, null : 4.00e+00 | Conv at last: LL change : 1.48e-12, max abs score : 1.50e-08, beta change : 5.16e-07 | Log Likes: full : -5.57e+02, null : -5.71e+02 | Method: Penalized ML | control: maxit : 2500, maxhs : 0, maxstep : 5, lconv : 1e-05, gconv : 1e-05, xconv : 1e-05, collapse : TRUE, fit : NR, call : logistf.control(maxit = n_iter) | mod control: tau : 0.5, terms.fit : NULL, call : logistf.mod.control() 2 5882-6 [Varicella zoster virus Ag [Presence] in Specimen by Immunofluorescence, glm]: nCase: 94 | nCon: 2488, corr p-val: 0.054, uncorr p-val: 0.018, OR: 0.564 | model: dis_status ~ 0.008[1.5e-35] + (0.564 * mod_ant[0.018]) + (1.343 * age[4.1e-07]), glm_warn [False]: nan log10 trans: False | Notes: nan 3 8049-9 [Varicella zoster virus DNA [Presence] in Serum by NAA with probe detection, firth]: nCase: 50 | nCon: 1820, corr p-val: 0.08, uncorr p-val: 0.03, OR: 0.123 | model: dis_status ~ 0.015[0.0e+00] + (0.123 * mod_ant[0.030]) + (1.130 * age[0.173]), glm_warn [False]: nan log10 trans: False | Notes: n=1870 | DoF=2 | n iters: full : 8.00e+00, null : 6.00e+00 | Conv at last: LL change : 1.01e-11, max abs score : 3.19e-08, beta change : 6.39e-06 | Log Likes: full : -2.22e+02, null : -2.25e+02 | Method: Penalized ML | control: maxit : 2500, maxhs : 0, maxstep : 5, lconv : 1e-05, gconv : 1e-05, xconv : 1e-05, collapse : TRUE, fit : NR, call : logistf.control(maxit = n_iter) | mod control: tau : 0.5, terms.fit : NULL, call : logistf.mod.control() 4 82188-4 [Varicella zoster virus DNA [Presence] in Cerebral spinal fluid by NAA with non-probe detection, firth]: nCase: 521 | nCon: 19827, corr p-val: 0.152, uncorr p-val: 0.066, OR: 0.296 | model: dis_status ~ 0.012[0.0e+00] + (0.296 * mod_ant[0.066]) + (1.185 * age[0.0e+00]), glm_warn [False]: nan log10 trans: False | Notes: n=20348 | DoF=2 | n iters: full : 7.00e+00, null : 6.00e+00 | Conv at last: LL change : -3.83e-10, max abs score : 2.30e-08, beta change : 4.53e-07 | Log Likes: full : -2.37e+03, null : -2.42e+03 | Method: Penalized ML | control: maxit : 2500, maxhs : 0, maxstep : 5, lconv : 1e-05, gconv : 1e-05, xconv : 1e-05, collapse : TRUE, fit : NR, call : logistf.control(maxit = n_iter) | mod control: tau : 0.5, terms.fit : NULL, call : logistf.mod.control() 5 21598-8 [Varicella zoster virus DNA [Presence] in Cerebral spinal fluid by NAA with probe detection, glm]: nCase: 382 | nCon: 10476, corr p-val: 0.198, uncorr p-val: 0.095, OR: 0.741 | model: dis_status ~ 0.010[1.9e-159] + (0.741 * mod_ant[0.095]) + (1.273 * age[4.4e-19]), glm_warn [False]: nan log10 trans: False | Notes: nan 6 94584-0 [Varicella zoster virus DNA [Presence] in Specimen by NAA with non-probe detection, firth]: nCase: 18 | nCon: 544, corr p-val: 0.294, uncorr p-val: 0.157, OR: 0.208 | model: dis_status ~ 0.041[0.0e+00] + (0.208 * mod_ant[0.157]) + (0.983 * age[0.857]), glm_warn [False]: nan log10 trans: False | Notes: n=562 | DoF=2 | n iters: full : 8.00e+00, null : 6.00e+00 | Conv at last: LL change : 3.20e-12, max abs score : 1.29e-07, beta change : 3.33e-06 | Log Likes: full : -7.45e+01, null : -7.55e+01 | Method: Penalized ML | control: maxit : 2500, maxhs : 0, maxstep : 5, lconv : 1e-05, gconv : 1e-05, xconv : 1e-05, collapse : TRUE, fit : NR, call : logistf.control(maxit = n_iter) | mod control: tau : 0.5, terms.fit : NULL, call : logistf.mod.control() dtype: object	12559 19162-7 [Varicella zoster virus IgG Ab [Presence] in Serum, glm]: nCase: 1373 | nCon: 124481, corr p-val: 0.106, uncorr p-val: 0.041, OR: 1.131 | model: dis_status ~ 0.001[0.0e+00] + (1.131 * mod_ant[0.041]) + (1.542 * age[1.0e-164]), glm_warn [False]: nan log10 trans: False | Notes: nan 12562 43588-3 [Varicella zoster virus IgM Ab [Presence] in Serum by Immunofluorescence, firth]: nCase: 49 | nCon: 1901, corr p-val: 0.024, uncorr p-val: 6.43e-03, OR: 4.681 | model: dis_status ~ 0.008[0.0e+00] + (4.681 * mod_ant[0.006]) + (1.246 * age[0.004]), glm_warn [False]: nan log10 trans: False | Notes: n=1950 | DoF=2 | n iters: full : 7.00e+00, null : 6.00e+00 | Conv at last: LL change : 1.58e-11, max abs score : 1.07e-06, beta change : 2.49e-06 | Log Likes: full : -2.16e+02, null : -2.24e+02 | Method: Penalized ML | control: maxit : 2500, maxhs : 0, maxstep : 5, lconv : 1e-05, gconv : 1e-05, xconv : 1e-05, collapse : TRUE, fit : NR, call : logistf.control(maxit = n_iter) | mod control: tau : 0.5, terms.fit : NULL, call : logistf.mod.control() dtype: object	False		False		False		False		virus	Herpesviridae		alphaherpesvirus 3
Cancer of other lymphoid, histiocytic tissue	neoplasms	202	BKV	VP1	No	Unknown	did_not_attempt	0.4841373683702908		0.825		[0.566-1.201]		104	9217								All			dis_status ~ 0.022[3.6e-09] + (0.825 * mod_ant[0.315])		3.35	3.4	0.49	0.48	3.5	3.54					68.89	67.42			0.314689289440689			:							False				False				virus	Polyomaviridae		polyomavirus 1
Cancer of other lymphoid, histiocytic tissue	neoplasms	202	C. trach.	momp_A	Yes	Unknown	replicated	0.2497593603815606	2.695444297372493e-09	0.738	0.431	[0.52-1.046]	[0.331-0.561]	104	9217	3249	1269916	21613-5	Chlamydia trachomatis DNA [Presence] in Specimen by NAA with probe detection	glm			All	All	0	dis_status ~ 0.017[1.0e-63] + (0.738 * mod_ant[0.087])	dis_status ~ 0.003[0.0e+00] + (0.431 * mod_ant[4.2e-10])	1.24	1.34	0.56	0.58	1.15	1.28	1220219	49697	3193	56	68.89	67.42	49.73	37.84	0.0874157761335462	4.18547251144797e-10		:		:			0 43304-5 [Chlamydia trachomatis rRNA [Presence] in Specimen by NAA with probe detection, glm]: nCase: 1502 | nCon: 776316, corr p-val: 1.50e-05, uncorr p-val: 3.72e-06, OR: 0.289 | model: dis_status ~ 0.002[0.0e+00] + (0.289 * mod_ant[3.7e-06]), glm_warn [False]: nan log10 trans: False | Notes: nan 1 6357-8 [Chlamydia trachomatis DNA [Presence] in Urine by NAA with probe detection, glm]: nCase: 601 | nCon: 246824, corr p-val: 8.01e-05, uncorr p-val: 2.24e-05, OR: 0.199 | model: dis_status ~ 0.003[0.0e+00] + (0.199 * mod_ant[2.2e-05]), glm_warn [False]: nan log10 trans: False | Notes: nan 2 43404-3 [Chlamydia trachomatis DNA [Presence] in Specimen by Probe with signal amplification, glm]: nCase: 632 | nCon: 452356, corr p-val: 0.012, uncorr p-val: 4.91e-03, OR: 0.408 | model: dis_status ~ 0.001[0.0e+00] + (0.408 * mod_ant[0.005]), glm_warn [False]: nan log10 trans: False | Notes: nan 3 42931-6 [Chlamydia trachomatis rRNA [Presence] in Urine by NAA with probe detection, glm]: nCase: 380 | nCon: 132282, corr p-val: 0.034, uncorr p-val: 0.016, OR: 0.371 | model: dis_status ~ 0.003[0.0e+00] + (0.371 * mod_ant[0.016]), glm_warn [False]: nan log10 trans: False | Notes: nan 4 4993-2 [Chlamydia trachomatis rRNA [Presence] in Specimen by Probe, firth]: nCase: 157 | nCon: 51052, corr p-val: 0.108, uncorr p-val: 0.059, OR: 0.289 | model: dis_status ~ 0.003[0.0e+00] + (0.289 * mod_ant[0.059]), glm_warn [False]: nan log10 trans: False | Notes: n=51209 | DoF=1 | n iters: full : 1.00e+01, null : 9.00e+00 | Conv at last: LL change : 7.50e-12, max abs score : 4.96e-12, beta change : 2.55e-06 | Log Likes: full : -1.06e+03, null : -1.06e+03 | Method: Penalized ML | control: maxit : 2500, maxhs : 0, maxstep : 5, lconv : 1e-05, gconv : 1e-05, xconv : 1e-05, collapse : TRUE, fit : NR, call : logistf.control(maxit = n_iter) | mod control: tau : 0.5, terms.fit : NULL, call : logistf.mod.control() 5 31777-6 [Chlamydia trachomatis Ag [Presence] in Specimen, glm]: nCase: 325 | nCon: 103298, corr p-val: 0.119, uncorr p-val: 0.069, OR: 0.472 | model: dis_status ~ 0.003[0.0e+00] + (0.472 * mod_ant[0.069]), glm_warn [False]: nan log10 trans: False | Notes: nan 6 21190-4 [Chlamydia trachomatis DNA [Presence] in Cervix by NAA with probe detection, firth]: nCase: 184 | nCon: 61938, corr p-val: 0.276, uncorr p-val: 0.187, OR: 0.477 | model: dis_status ~ 0.003[0.0e+00] + (0.477 * mod_ant[0.187]), glm_warn [False]: nan log10 trans: False | Notes: n=62122 | DoF=1 | n iters: full : 1.00e+01, null : 9.00e+00 | Conv at last: LL change : -3.41e-12, max abs score : 9.17e-14, beta change : 1.60e-08 | Log Likes: full : -1.25e+03, null : -1.25e+03 | Method: Penalized ML | control: maxit : 2500, maxhs : 0, maxstep : 5, lconv : 1e-05, gconv : 1e-05, xconv : 1e-05, collapse : TRUE, fit : NR, call : logistf.control(maxit = n_iter) | mod control: tau : 0.5, terms.fit : NULL, call : logistf.mod.control() 7 45084-1 [Chlamydia trachomatis DNA [Presence] in Vaginal fluid by NAA with probe detection, firth]: nCase: 93 | nCon: 45882, corr p-val: 0.384, uncorr p-val: 0.272, OR: 0.454 | model: dis_status ~ 0.002[0.0e+00] + (0.454 * mod_ant[0.272]), glm_warn [False]: nan log10 trans: False | Notes: n=45975 | DoF=1 | n iters: full : 1.00e+01, null : 1.00e+01 | Conv at last: LL change : 2.16e-12, max abs score : 2.47e-12, beta change : 1.82e-06 | Log Likes: full : -6.66e+02, null : -6.67e+02 | Method: Penalized ML | control: maxit : 2500, maxhs : 0, maxstep : 5, lconv : 1e-05, gconv : 1e-05, xconv : 1e-05, collapse : TRUE, fit : NR, call : logistf.control(maxit = n_iter) | mod control: tau : 0.5, terms.fit : NULL, call : logistf.mod.control() 8 53926-2 [Chlamydia trachomatis rRNA [Presence] in Vaginal fluid by NAA with probe detection, firth]: nCase: 30 | nCon: 14165, corr p-val: 0.544, uncorr p-val: 0.415, OR: 0.375 | model: dis_status ~ 0.002[0.0e+00] + (0.375 * mod_ant[0.415]), glm_warn [False]: nan log10 trans: False | Notes: n=14195 | DoF=1 | n iters: full : 1.00e+01, null : 9.00e+00 | Conv at last: LL change : 7.84e-12, max abs score : 7.26e-12, beta change : 5.39e-06 | Log Likes: full : -2.13e+02, null : -2.13e+02 | Method: Penalized ML | control: maxit : 2500, maxhs : 0, maxstep : 5, lconv : 1e-05, gconv : 1e-05, xconv : 1e-05, collapse : TRUE, fit : NR, call : logistf.control(maxit = n_iter) | mod control: tau : 0.5, terms.fit : NULL, call : logistf.mod.control() 9 50387-0 [Chlamydia trachomatis rRNA [Presence] in Cervix by NAA with probe detection, firth]: nCase: 163 | nCon: 105220, corr p-val: 0.621, uncorr p-val: 0.503, OR: 0.67 | model: dis_status ~ 0.002[0.0e+00] + (0.670 * mod_ant[0.503]), glm_warn [False]: nan log10 trans: False | Notes: n=105383 | DoF=1 | n iters: full : 1.00e+01, null : 1.00e+01 | Conv at last: LL change : 4.55e-13, max abs score : 5.66e-13, beta change : 6.26e-07 | Log Likes: full : -1.21e+03, null : -1.21e+03 | Method: Penalized ML | control: maxit : 2500, maxhs : 0, maxstep : 5, lconv : 1e-05, gconv : 1e-05, xconv : 1e-05, collapse : TRUE, fit : NR, call : logistf.control(maxit = n_iter) | mod control: tau : 0.5, terms.fit : NULL, call : logistf.mod.control() 10 6356-0 [Chlamydia trachomatis DNA [Presence] in Genital specimen by NAA with probe detection, firth]: nCase: 103 | nCon: 62765, corr p-val: 0.625, uncorr p-val: 0.513, OR: 0.675 | model: dis_status ~ 0.002[0.0e+00] + (0.675 * mod_ant[0.513]), glm_warn [False]: nan log10 trans: False | Notes: n=62868 | DoF=1 | n iters: full : 1.00e+01, null : 1.00e+01 | Conv at last: LL change : -1.36e-12, max abs score : 1.07e-13, beta change : 2.92e-07 | Log Likes: full : -7.60e+02, null : -7.61e+02 | Method: Penalized ML | control: maxit : 2500, maxhs : 0, maxstep : 5, lconv : 1e-05, gconv : 1e-05, xconv : 1e-05, collapse : TRUE, fit : NR, call : logistf.control(maxit = n_iter) | mod control: tau : 0.5, terms.fit : NULL, call : logistf.mod.control() 11 16599-3 [Chlamydia trachomatis DNA [Presence] in Blood by NAA with probe detection, firth]: nCase: 30 | nCon: 50395, corr p-val: 0.773, uncorr p-val: 0.682, OR: 0.586 | model: dis_status ~ 6.2e-04[0.0e+00] + (0.586 * mod_ant[0.682]), glm_warn [False]: nan log10 trans: False | Notes: n=50425 | DoF=1 | n iters: full : 1.10e+01, null : 1.10e+01 | Conv at last: LL change : 5.40e-13, max abs score : 3.46e-13, beta change : 1.18e-06 | Log Likes: full : -2.51e+02, null : -2.51e+02 | Method: Penalized ML | control: maxit : 2500, maxhs : 0, maxstep : 5, lconv : 1e-05, gconv : 1e-05, xconv : 1e-05, collapse : TRUE, fit : NR, call : logistf.control(maxit = n_iter) | mod control: tau : 0.5, terms.fit : NULL, call : logistf.mod.control() dtype: object	12582 57287-5 [Chlamydia trachomatis rRNA [Presence] in Anal by NAA with probe detection, firth]: nCase: 48 | nCon: 19562, corr p-val: 0.758, uncorr p-val: 0.664, OR: 1.466 | model: dis_status ~ 0.002[0.0e+00] + (1.466 * mod_ant[0.664]), glm_warn [False]: nan log10 trans: False | Notes: n=19610 | DoF=1 | n iters: full : 9.00e+00, null : 9.00e+00 | Conv at last: LL change : 1.54e-10, max abs score : 1.54e-10, beta change : 2.56e-06 | Log Likes: full : -3.35e+02, null : -3.35e+02 | Method: Penalized ML | control: maxit : 2500, maxhs : 0, maxstep : 5, lconv : 1e-05, gconv : 1e-05, xconv : 1e-05, collapse : TRUE, fit : NR, call : logistf.control(maxit = n_iter) | mod control: tau : 0.5, terms.fit : NULL, call : logistf.mod.control() 12583 6349-5 [Chlamydia trachomatis [Presence] in Specimen by Organism specific culture, firth]: nCase: 43 | nCon: 8551, corr p-val: 0.837, uncorr p-val: 0.793, OR: 1.489 | model: dis_status ~ 0.005[0.0e+00] + (1.489 * mod_ant[0.793]), glm_warn [False]: nan log10 trans: False | Notes: n=8594 | DoF=1 | n iters: full : 9.00e+00, null : 9.00e+00 | Conv at last: LL change : -2.84e-13, max abs score : 2.22e-16, beta change : 3.41e-10 | Log Likes: full : -2.69e+02, null : -2.69e+02 | Method: Penalized ML | control: maxit : 2500, maxhs : 0, maxstep : 5, lconv : 1e-05, gconv : 1e-05, xconv : 1e-05, collapse : TRUE, fit : NR, call : logistf.control(maxit = n_iter) | mod control: tau : 0.5, terms.fit : NULL, call : logistf.mod.control() dtype: object	False		False		False		False		bacteria	Chlamydiaceae		C. trachomatis
Cancer of other lymphoid, histiocytic tissue	neoplasms	202	CMV	pp150 Nter	No	Unknown	did_not_attempt	0.59924823962717		1.068		[0.874-1.306]		104	9217								All			dis_status ~ 0.010[1.5e-60] + (1.068 * mod_ant[0.518])		2.59	2.53	0.96	0.97	2.98	2.77					68.89	67.42			0.518460100491517			:							False				False				virus	Herpesviridae	Betaherpesvirinae	betaherpesvirus 5
Cancer of other lymphoid, histiocytic tissue	neoplasms	202	EBV	EBNA-1	Yes	Unknown	replicated	0.2497593603815606	2.005059330399855e-12	0.837	0.415	[0.696-1.005]	[0.328-0.525]	104	9217	1745	38146	30340-4	Epstein Barr virus capsid IgM Ab [Presence] in Serum	glm			All	All	0	dis_status ~ 0.020[7.3e-36] + (0.837 * mod_ant[0.057])	dis_status ~ 0.048[0.0e+00] + (0.415 * mod_ant[2.2e-13])	3.16	3.33	0.9	0.88	3.53	3.64	34465	3681	1671	74	68.89	67.42	58.99	41.75	0.0570918893853453	2.24168123895636e-13		:		:			0 24115-8 [Epstein Barr virus capsid IgM Ab [Presence] in Serum by Immunoassay, glm]: nCase: 1332 | nCon: 48116, corr p-val: 0.045, uncorr p-val: 0.021, OR: 0.741 | model: dis_status ~ 0.028[0.0e+00] + (0.741 * mod_ant[0.021]), glm_warn [False]: nan log10 trans: False | Notes: nan 1 49178-7 [Epstein Barr virus Ab [Presence] in Serum, glm]: nCase: 158 | nCon: 53834, corr p-val: 0.103, uncorr p-val: 0.055, OR: 0.498 | model: dis_status ~ 0.003[0.0e+00] + (0.498 * mod_ant[0.055]), glm_warn [False]: nan log10 trans: False | Notes: nan 2 40751-0 [Epstein Barr virus capsid IgM Ab [Presence] in Serum by Immunofluorescence, glm]: nCase: 188 | nCon: 6283, corr p-val: 0.723, uncorr p-val: 0.611, OR: 0.82 | model: dis_status ~ 0.030[0.0e+00] + (0.820 * mod_ant[0.611]), glm_warn [False]: nan log10 trans: False | Notes: nan dtype: object	12599 22295-0 [Epstein Barr virus early IgG Ab [Presence] in Serum, glm]: nCase: 273 | nCon: 10473, corr p-val: 1.17e-04, uncorr p-val: 3.48e-05, OR: 1.751 | model: dis_status ~ 0.023[0.0e+00] + (1.751 * mod_ant[3.5e-05]), glm_warn [False]: nan log10 trans: False | Notes: nan 12600 22296-8 [Epstein Barr virus nuclear Ab [Presence] in Serum, glm]: nCase: 428 | nCon: 11794, corr p-val: 5.14e-20, uncorr p-val: 4.15e-21, OR: 3.797 | model: dis_status ~ 0.013[8.9e-239] + (3.797 * mod_ant[4.2e-21]), glm_warn [False]: nan log10 trans: False | Notes: nan 12601 23858-4 [Epstein Barr virus DNA [Presence] in Cerebral spinal fluid by NAA with probe detection, glm]: nCase: 206 | nCon: 2015, corr p-val: 8.01e-05, uncorr p-val: 2.29e-05, OR: 4.174 | model: dis_status ~ 0.097[1.3e-209] + (4.174 * mod_ant[2.3e-05]), glm_warn [False]: nan log10 trans: False | Notes: nan 12602 24114-1 [Epstein Barr virus capsid IgG Ab [Presence] in Serum by Immunoassay, glm]: nCase: 2785 | nCon: 75190, corr p-val: 9.21e-10, uncorr p-val: 1.37e-10, OR: 1.523 | model: dis_status ~ 0.026[0.0e+00] + (1.523 * mod_ant[1.4e-10]), glm_warn [False]: nan log10 trans: False | Notes: nan 12604 30339-6 [Epstein Barr virus capsid IgG Ab [Presence] in Serum, glm]: nCase: 902 | nCon: 38178, corr p-val: 3.52e-07, uncorr p-val: 6.78e-08, OR: 1.871 | model: dis_status ~ 0.014[0.0e+00] + (1.871 * mod_ant[6.8e-08]), glm_warn [False]: nan log10 trans: False | Notes: nan 12606 33395-5 [Epstein Barr virus capsid Ab [Presence] in Serum, firth]: nCase: 19 | nCon: 1070, corr p-val: 0.214, uncorr p-val: 0.132, OR: 2.508 | model: dis_status ~ 0.009[0.0e+00] + (2.508 * mod_ant[0.132]), glm_warn [False]: nan log10 trans: False | Notes: n=1089 | DoF=1 | n iters: full : 8.00e+00, null : 7.00e+00 | Conv at last: LL change : 7.11e-14, max abs score : 1.42e-14, beta change : 1.43e-07 | Log Likes: full : -9.25e+01, null : -9.36e+01 | Method: Penalized ML | control: maxit : 2500, maxhs : 0, maxstep : 5, lconv : 1e-05, gconv : 1e-05, xconv : 1e-05, collapse : TRUE, fit : NR, call : logistf.control(maxit = n_iter) | mod control: tau : 0.5, terms.fit : NULL, call : logistf.mod.control() 12608 40752-8 [Epstein Barr virus early IgG Ab [Presence] in Serum by Immunoassay, glm]: nCase: 1414 | nCon: 17074, corr p-val: 1.09e-11, uncorr p-val: 1.28e-12, OR: 1.676 | model: dis_status ~ 0.055[0.0e+00] + (1.676 * mod_ant[1.3e-12]), glm_warn [False]: nan log10 trans: False | Notes: nan 12610 5002-1 [Epstein Barr virus DNA [Presence] in Blood by NAA with probe detection, glm]: nCase: 433 | nCon: 3524, corr p-val: 0.284, uncorr p-val: 0.194, OR: 1.222 | model: dis_status ~ 0.120[0.0e+00] + (1.222 * mod_ant[0.194]), glm_warn [False]: nan log10 trans: False | Notes: nan 12611 5005-4 [Epstein Barr virus DNA [Presence] in Specimen by NAA with probe detection, glm]: nCase: 1584 | nCon: 11420, corr p-val: 6.57e-07, uncorr p-val: 1.35e-07, OR: 1.446 | model: dis_status ~ 0.131[0.0e+00] + (1.446 * mod_ant[1.3e-07]), glm_warn [False]: nan log10 trans: False | Notes: nan 12612 5156-5 [Epstein Barr virus nuclear IgG Ab [Presence] in Serum by Immunoassay, glm]: nCase: 1177 | nCon: 13682, corr p-val: 1.39e-17, uncorr p-val: 1.21e-18, OR: 2.218 | model: dis_status ~ 0.045[1.1e-297] + (2.218 * mod_ant[1.2e-18]), glm_warn [False]: nan log10 trans: False | Notes: nan 12613 59183-4 [Epstein Barr virus early diffuse IgG Ab [Presence] in Serum, glm]: nCase: 563 | nCon: 13703, corr p-val: 0.37, uncorr p-val: 0.26, OR: 1.125 | model: dis_status ~ 0.040[0.0e+00] + (1.125 * mod_ant[0.260]), glm_warn [False]: nan log10 trans: False | Notes: nan 12614 7883-2 [Epstein Barr virus nuclear IgG Ab [Presence] in Serum, glm]: nCase: 397 | nCon: 22395, corr p-val: 4.04e-05, uncorr p-val: 1.08e-05, OR: 2.043 | model: dis_status ~ 0.010[2.0e-201] + (2.043 * mod_ant[1.1e-05]), glm_warn [False]: nan log10 trans: False | Notes: nan 12615 84871-3 [Epstein Barr virus capsid p18 IgG Ab [Presence] in Serum by Rapid immunoassay, firth]: nCase: 37 | nCon: 2235, corr p-val: 0.017, uncorr p-val: 7.73e-03, OR: 3.216 | model: dis_status ~ 0.007[0.0e+00] + (3.216 * mod_ant[0.008]), glm_warn [False]: nan log10 trans: False | Notes: n=2272 | DoF=1 | n iters: full : 8.00e+00, null : 7.00e+00 | Conv at last: LL change : 1.65e-11, max abs score : 1.63e-11, beta change : 2.72e-06 | Log Likes: full : -1.83e+02, null : -1.86e+02 | Method: Penalized ML | control: maxit : 2500, maxhs : 0, maxstep : 5, lconv : 1e-05, gconv : 1e-05, xconv : 1e-05, collapse : TRUE, fit : NR, call : logistf.control(maxit = n_iter) | mod control: tau : 0.5, terms.fit : NULL, call : logistf.mod.control() dtype: object	False		False		False		False		virus	Herpesviridae		gammaherpesvirus 4
Cancer of other lymphoid, histiocytic tissue	neoplasms	202	HBV	HBc	Yes	Unknown	replicated	0.246903790235572	3.918587097630659e-208	0.692	0.45	[0.489-0.978]	[0.428-0.473]	104	9217	7431	250239	10900-9	Hepatitis B virus surface Ab [Presence] in Serum by Immunoassay	glm			All	All	0	dis_status ~ 0.014[1.6e-210] + (0.692 * mod_ant[0.037])	dis_status ~ 0.040[0.0e+00] + (0.450 * mod_ant[7.3e-210])	0.54	0.67	0.54	0.64	0.48	0.7	130746	119493	5266	2165	68.89	67.42	61.8	50.65	0.0370355685353358	7.30171508875278e-210		:		:			0 51914-0 [Hepatitis B virus core IgG+IgM Ab [Presence] in Serum, glm]: nCase: 6784 | nCon: 155297, corr p-val: 2.98e-33, uncorr p-val: 1.30e-34, OR: 0.609 | model: dis_status ~ 0.047[0.0e+00] + (0.609 * mod_ant[1.3e-34]), glm_warn [False]: nan log10 trans: False | Notes: nan 1 16933-4 [Hepatitis B virus core Ab [Presence] in Serum, glm]: nCase: 7934 | nCon: 211752, corr p-val: 5.66e-25, uncorr p-val: 3.51e-26, OR: 0.644 | model: dis_status ~ 0.039[0.0e+00] + (0.644 * mod_ant[3.5e-26]), glm_warn [False]: nan log10 trans: False | Notes: nan 2 13952-7 [Hepatitis B virus core Ab [Presence] in Serum or Plasma by Immunoassay, glm]: nCase: 16522 | nCon: 409075, corr p-val: 1.10e-22, uncorr p-val: 7.53e-24, OR: 0.76 | model: dis_status ~ 0.042[0.0e+00] + (0.760 * mod_ant[7.5e-24]), glm_warn [False]: nan log10 trans: False | Notes: nan 3 13953-5 [Hepatitis B virus e Ab [Presence] in Serum or Plasma by Immunoassay, glm]: nCase: 1352 | nCon: 40488, corr p-val: 4.03e-13, uncorr p-val: 4.00e-14, OR: 0.588 | model: dis_status ~ 0.038[0.0e+00] + (0.588 * mod_ant[4.0e-14]), glm_warn [False]: nan log10 trans: False | Notes: nan 4 32685-0 [Hepatitis B virus core IgG Ab [Presence] in Serum, glm]: nCase: 3464 | nCon: 66473, corr p-val: 1.74e-11, uncorr p-val: 2.17e-12, OR: 0.591 | model: dis_status ~ 0.054[0.0e+00] + (0.591 * mod_ant[2.2e-12]), glm_warn [False]: nan log10 trans: False | Notes: nan 5 29610-3 [Hepatitis B virus DNA [Presence] in Serum or Plasma by NAA with probe detection, glm]: nCase: 710 | nCon: 11254, corr p-val: 2.52e-10, uncorr p-val: 3.44e-11, OR: 0.468 | model: dis_status ~ 0.072[0.0e+00] + (0.468 * mod_ant[3.4e-11]), glm_warn [False]: nan log10 trans: False | Notes: nan 6 31204-1 [Hepatitis B virus core IgM Ab [Presence] in Serum, glm]: nCase: 4941 | nCon: 1772622, corr p-val: 1.20e-07, uncorr p-val: 2.24e-08, OR: 0.54 | model: dis_status ~ 0.003[0.0e+00] + (0.540 * mod_ant[2.2e-08]), glm_warn [False]: nan log10 trans: False | Notes: nan 7 48070-7 [Hepatitis B virus surface IgG Ab [Presence] in Serum by Immunoassay, glm]: nCase: 58 | nCon: 2646, corr p-val: 0.109, uncorr p-val: 0.06, OR: 0.541 | model: dis_status ~ 0.026[1.5e-132] + (0.541 * mod_ant[0.060]), glm_warn [False]: nan log10 trans: False | Notes: nan 8 13954-3 [Hepatitis B virus e Ag [Presence] in Serum or Plasma by Immunoassay, glm]: nCase: 1935 | nCon: 60319, corr p-val: 0.137, uncorr p-val: 0.08, OR: 0.85 | model: dis_status ~ 0.032[0.0e+00] + (0.850 * mod_ant[0.080]), glm_warn [False]: nan log10 trans: False | Notes: nan 9 83100-8 [Hepatitis B virus core IgG+IgM Ab [Presence] in Serum or Plasma by Immunoassay, glm]: nCase: 221 | nCon: 3958, corr p-val: 0.172, uncorr p-val: 0.103, OR: 0.569 | model: dis_status ~ 0.058[0.0e+00] + (0.569 * mod_ant[0.103]), glm_warn [False]: nan log10 trans: False | Notes: nan 10 24113-3 [Hepatitis B virus core IgM Ab [Presence] in Serum or Plasma by Immunoassay, glm]: nCase: 10646 | nCon: 378891, corr p-val: 0.331, uncorr p-val: 0.228, OR: 0.861 | model: dis_status ~ 0.028[0.0e+00] + (0.861 * mod_ant[0.228]), glm_warn [False]: nan log10 trans: False | Notes: nan 11 33463-1 [Hepatitis B virus e IgG Ab [Presence] in Serum by Immunoassay, firth]: nCase: 63 | nCon: 2664, corr p-val: 0.565, uncorr p-val: 0.442, OR: 0.718 | model: dis_status ~ 0.025[0.0e+00] + (0.718 * mod_ant[0.442]), glm_warn [False]: nan log10 trans: False | Notes: n=2727 | DoF=1 | n iters: full : 7.00e+00, null : 7.00e+00 | Conv at last: LL change : 2.33e-11, max abs score : 2.25e-11, beta change : 2.84e-06 | Log Likes: full : -2.96e+02, null : -2.97e+02 | Method: Penalized ML | control: maxit : 2500, maxhs : 0, maxstep : 5, lconv : 1e-05, gconv : 1e-05, xconv : 1e-05, collapse : TRUE, fit : NR, call : logistf.control(maxit = n_iter) | mod control: tau : 0.5, terms.fit : NULL, call : logistf.mod.control() dtype: object	12628 22322-2 [Hepatitis B virus surface Ab [Presence] in Serum, glm]: nCase: 10649 | nCon: 1938067, corr p-val: 3.66e-03, uncorr p-val: 1.34e-03, OR: 1.077 | model: dis_status ~ 0.005[0.0e+00] + (1.077 * mod_ant[0.001]), glm_warn [False]: nan log10 trans: False | Notes: nan 12635 5007-0 [Hepatitis B virus DNA [Presence] in Blood by NAA with probe detection, glm]: nCase: 308 | nCon: 545, corr p-val: 0.461, uncorr p-val: 0.346, OR: 1.588 | model: dis_status ~ 0.560[8.4e-16] + (1.588 * mod_ant[0.346]), glm_warn [False]: nan log10 trans: False | Notes: nan 12637 5195-3 [Hepatitis B virus surface Ag [Presence] in Serum, glm]: nCase: 21274 | nCon: 3480288, corr p-val: 9.13e-11, uncorr p-val: 1.19e-11, OR: 1.592 | model: dis_status ~ 0.006[0.0e+00] + (1.592 * mod_ant[1.2e-11]), glm_warn [False]: nan log10 trans: False | Notes: nan 12638 5196-1 [Hepatitis B virus surface Ag [Presence] in Serum or Plasma by Immunoassay, glm]: nCase: 31439 | nCon: 1563858, corr p-val: 0.562, uncorr p-val: 0.436, OR: 1.049 | model: dis_status ~ 0.020[0.0e+00] + (1.049 * mod_ant[0.436]), glm_warn [False]: nan log10 trans: False | Notes: nan 12639 65633-0 [Hepatitis B virus surface Ag [Presence] in Serum or Plasma by Confirmatory method, glm]: nCase: 164 | nCon: 21904, corr p-val: 3.55e-41, uncorr p-val: 8.82e-43, OR: 11.14 | model: dis_status ~ 0.003[0.0e+00] + (11.140 * mod_ant[8.8e-43]), glm_warn [False]: nan log10 trans: False | Notes: nan dtype: object	False		False		False		False		virus	Hepadnaviridae		Hepatitis B virus
Cancer of other lymphoid, histiocytic tissue	neoplasms	202	HCV	NS3	No	Unknown	did_not_attempt	0.4434838738969616		0.827		[0.592-1.156]		104	9217								All			dis_status ~ 0.015[4.1e-67] + (0.827 * mod_ant[0.266])		1.31	1.37	0.57	0.55	1.44	1.49					68.89	67.42			0.266090324338177			:							False				False				virus	Flaviviridae		Hepacivirus C
Cancer of other lymphoid, histiocytic tissue	neoplasms	202	HHV-6	IE1B	No	Unknown	did_not	0.215979626588742	0.01734309308139617	0.649	0.513	[0.448-0.938]	[0.314-0.839]	104	9217	279	2888	29495-9	Herpes virus 6 DNA [Presence] in Specimen by NAA with probe detection	glm			All	All	0	dis_status ~ 0.031[4.4e-15] + (0.649 * mod_ant[0.022])	dis_status ~ 0.103[4.5e-269] + (0.513 * mod_ant[0.008])	2.29	2.4	0.52	0.51	2.27	2.37	2546	342	261	18	68.89	67.42	47.41	30.03	0.0215979626588742	0.0077559174028604		:		:			0 82192-6 [Herpes virus 6 DNA [Presence] in Cerebral spinal fluid by NAA with non-probe detection, glm]: nCase: 692 | nCon: 21183, corr p-val: 0.965, uncorr p-val: 0.953, OR: 0.98 | model: dis_status ~ 0.033[0.0e+00] + (0.980 * mod_ant[0.953]), glm_warn [False]: nan log10 trans: False | Notes: nan dtype: object	12652 33941-6 [Herpes virus 6 DNA [Presence] in Blood by NAA with probe detection, firth]: nCase: 80 | nCon: 758, corr p-val: 0.778, uncorr p-val: 0.71, OR: 1.248 | model: dis_status ~ 0.106[0.0e+00] + (1.248 * mod_ant[0.710]), glm_warn [False]: nan log10 trans: False | Notes: n=838 | DoF=1 | n iters: full : 5.00e+00, null : 5.00e+00 | Conv at last: LL change : 1.42e-09, max abs score : 1.15e-09, beta change : 6.36e-06 | Log Likes: full : -2.61e+02, null : -2.61e+02 | Method: Penalized ML | control: maxit : 2500, maxhs : 0, maxstep : 5, lconv : 1e-05, gconv : 1e-05, xconv : 1e-05, collapse : TRUE, fit : NR, call : logistf.control(maxit = n_iter) | mod control: tau : 0.5, terms.fit : NULL, call : logistf.mod.control() 12653 33942-4 [Herpes virus 6 DNA [Presence] in Cerebral spinal fluid by NAA with probe detection, firth]: nCase: 208 | nCon: 5883, corr p-val: 0.744, uncorr p-val: 0.637, OR: 1.31 | model: dis_status ~ 0.035[0.0e+00] + (1.310 * mod_ant[0.637]), glm_warn [False]: nan log10 trans: False | Notes: n=6091 | DoF=1 | n iters: full : 7.00e+00, null : 7.00e+00 | Conv at last: LL change : 0.00e+00, max abs score : 5.42e-14, beta change : 5.98e-10 | Log Likes: full : -9.04e+02, null : -9.04e+02 | Method: Penalized ML | control: maxit : 2500, maxhs : 0, maxstep : 5, lconv : 1e-05, gconv : 1e-05, xconv : 1e-05, collapse : TRUE, fit : NR, call : logistf.control(maxit = n_iter) | mod control: tau : 0.5, terms.fit : NULL, call : logistf.mod.control() dtype: object	False		False		False		False		virus	Herpesviridae	Betaherpesvirinae	betaherpesvirus 6
Cancer of other lymphoid, histiocytic tissue	neoplasms	202	HHV-7	U14	No	Unknown	could_not	0.2497593603815606		0.676		[0.445-1.026]		104	9217								All			dis_status ~ 0.033[2.9e-09] + (0.676 * mod_ant[0.066])		2.66	2.74	0.42	0.44	2.66	2.78					68.89	67.42			0.0660270656675451			:							False				False				virus	Herpesviridae	Betaherpesvirinae	betaherpesvirus 7
Cancer of other lymphoid, histiocytic tissue	neoplasms	202	HIV	env	No	Unknown	did_not_attempt	0.5226123702430346		1.258		[0.744-2.129]		104	9217								All			dis_status ~ 0.008[4.3e-29] + (1.258 * mod_ant[0.392])		1.57	1.54	0.48	0.39	1.54	1.59					68.89	67.42			0.391959277682276			:							False				False				virus	Retroviridae		Lentivirus
Cancer of other lymphoid, histiocytic tissue	neoplasms	202	HPV-16	L1	No	Unknown	did_not_attempt	0.5780447075668624		0.861		[0.577-1.284]		104	9217								All			dis_status ~ 0.014[1.9e-38] + (0.861 * mod_ant[0.462])		1.53	1.57	0.55	0.47	1.56	1.6					68.89	67.42			0.46243576605349			:							False				False				virus	Papillomaviridae		Alphapapillomavirus 9
Cancer of other lymphoid, histiocytic tissue	neoplasms	202	HPV-18	L1	No	Unknown	did_not_attempt	0.310645128262515		0.733		[0.493-1.089]		104	9217								All			dis_status ~ 0.018[6.7e-38] + (0.733 * mod_ant[0.124])		1.46	1.53	0.48	0.45	1.52	1.58					68.89	67.42			0.124258051305006			:							False				False				virus	Papillomaviridae		Alphapapillomavirus 7
Cancer of other lymphoid, histiocytic tissue	neoplasms	202	H. pylori	OMP	Yes	Unknown	replicated	0.1012410336687708	1.810529693098938e-05	0.735	0.587	[0.592-0.911]	[0.467-0.737]	104	9217	1391	119530	17780-8	Helicobacter pylori Ag [Presence] in Stool by Immunoassay	glm			All	All	0	dis_status ~ 0.019[7.9e-91] + (0.735 * mod_ant[0.005])	dis_status ~ 0.012[0.0e+00] + (0.587 * mod_ant[4.6e-06])	1.54	1.8	0.94	0.94	1.36	1.64	108410	11120	1312	79	68.89	67.42	62.42	47.4	0.00506205168343854	4.61066567807804e-06		:		:			0 80373-4 [Helicobacter pylori Ag [Presence] in Stool by Rapid immunoassay, glm]: nCase: 298 | nCon: 24795, corr p-val: 0.063, uncorr p-val: 0.032, OR: 0.439 | model: dis_status ~ 0.012[0.0e+00] + (0.439 * mod_ant[0.032]), glm_warn [False]: nan log10 trans: False | Notes: nan 1 46987-4 [Helicobacter pylori IgM Ab [Presence] in Serum by Immunoassay, firth]: nCase: 97 | nCon: 3845, corr p-val: 0.48, uncorr p-val: 0.363, OR: 0.66 | model: dis_status ~ 0.026[0.0e+00] + (0.660 * mod_ant[0.363]), glm_warn [False]: nan log10 trans: False | Notes: n=3942 | DoF=1 | n iters: full : 7.00e+00, null : 7.00e+00 | Conv at last: LL change : 3.69e-11, max abs score : 3.56e-11, beta change : 4.03e-06 | Log Likes: full : -4.52e+02, null : -4.52e+02 | Method: Penalized ML | control: maxit : 2500, maxhs : 0, maxstep : 5, lconv : 1e-05, gconv : 1e-05, xconv : 1e-05, collapse : TRUE, fit : NR, call : logistf.control(maxit = n_iter) | mod control: tau : 0.5, terms.fit : NULL, call : logistf.mod.control() 2 31843-6 [Helicobacter pylori Ag [Presence] in Stool, glm]: nCase: 180 | nCon: 24100, corr p-val: 0.689, uncorr p-val: 0.577, OR: 0.846 | model: dis_status ~ 0.008[0.0e+00] + (0.846 * mod_ant[0.577]), glm_warn [False]: nan log10 trans: False | Notes: nan dtype: object	12616 16126-5 [Helicobacter pylori IgG Ab [Presence] in Serum, glm]: nCase: 43 | nCon: 4714, corr p-val: 0.594, uncorr p-val: 0.469, OR: 1.351 | model: dis_status ~ 0.009[2.0e-176] + (1.351 * mod_ant[0.469]), glm_warn [False]: nan log10 trans: False | Notes: nan 12618 17859-0 [Helicobacter pylori IgG Ab [Presence] in Serum or Plasma by Immunoassay, glm]: nCase: 415 | nCon: 40138, corr p-val: 0.948, uncorr p-val: 0.93, OR: 1.01 | model: dis_status ~ 0.010[0.0e+00] + (1.010 * mod_ant[0.930]), glm_warn [False]: nan log10 trans: False | Notes: nan 12619 22310-7 [Helicobacter pylori Ab [Presence] in Serum, glm]: nCase: 762 | nCon: 51383, corr p-val: 0.776, uncorr p-val: 0.694, OR: 1.048 | model: dis_status ~ 0.015[0.0e+00] + (1.048 * mod_ant[0.694]), glm_warn [False]: nan log10 trans: False | Notes: nan dtype: object	False		False		False		False		bacteria	Helicobacteraceae		H. pylori
Cancer of other lymphoid, histiocytic tissue	neoplasms	202	HSV-1	IgG	No	Unknown	did_not_attempt	0.6937396323382569		0.953		[0.771-1.179]		104	9217								All			dis_status ~ 0.013[3.3e-38] + (0.953 * mod_ant[0.659])		2.96	3	0.92	0.9	3.45	3.48					68.89	67.42			0.659052650721344			:							False				False				virus	Herpesviridae	Alphaherpesvirinae	alphaherpesvirus 1
Cancer of other lymphoid, histiocytic tissue	neoplasms	202	HSV-2	IgG	Yes	Unknown	replicated	0.2497593603815606	1.425225971978139e-12	0.794	0.634	[0.612-1.031]	[0.562-0.716]	104	9217	1553	29289	43180-9	Herpes simplex virus 2 IgG Ab [Presence] in Serum or Plasma by Immunoassay	glm			All	All	0	dis_status ~ 0.016[1.8e-80] + (0.794 * mod_ant[0.083])	dis_status ~ 0.060[0.0e+00] + (0.634 * mod_ant[1.5e-13])	1.46	1.59	0.77	0.77	1.41	1.51	19918	9371	1196	357	68.89	67.42	59.13	43.72	0.0831179818375875	1.50489698904524e-13		:		:			0 16131-5 [Herpes simplex virus 2 DNA [Presence] in Specimen by NAA with probe detection, glm]: nCase: 2543 | nCon: 112737, corr p-val: 3.59e-10, uncorr p-val: 5.13e-11, OR: 0.622 | model: dis_status ~ 0.024[0.0e+00] + (0.622 * mod_ant[5.1e-11]), glm_warn [False]: nan log10 trans: False | Notes: nan 1 16960-7 [Herpes simplex virus 2 DNA [Presence] in Cerebral spinal fluid by NAA with probe detection, glm]: nCase: 740 | nCon: 21237, corr p-val: 9.07e-07, uncorr p-val: 1.97e-07, OR: 0.244 | model: dis_status ~ 0.037[0.0e+00] + (0.244 * mod_ant[2.0e-07]), glm_warn [False]: nan log10 trans: False | Notes: nan 2 5849-5 [Herpes simplex virus 2 Ag [Presence] in Specimen by Immunofluorescence, firth]: nCase: 159 | nCon: 3645, corr p-val: 2.71e-05, uncorr p-val: 7.07e-06, OR: 0.216 | model: dis_status ~ 0.049[0.0e+00] + (0.216 * mod_ant[7.1e-06]), glm_warn [False]: nan log10 trans: False | Notes: n=3804 | DoF=1 | n iters: full : 8.00e+00, null : 6.00e+00 | Conv at last: LL change : -2.27e-13, max abs score : 6.93e-14, beta change : 1.47e-08 | Log Likes: full : -6.46e+02, null : -6.56e+02 | Method: Penalized ML | control: maxit : 2500, maxhs : 0, maxstep : 5, lconv : 1e-05, gconv : 1e-05, xconv : 1e-05, collapse : TRUE, fit : NR, call : logistf.control(maxit = n_iter) | mod control: tau : 0.5, terms.fit : NULL, call : logistf.mod.control() 3 17851-7 [Herpes simplex virus 2 IgG Ab [Presence] in Serum, glm]: nCase: 198 | nCon: 9705, corr p-val: 0.017, uncorr p-val: 7.61e-03, OR: 0.551 | model: dis_status ~ 0.022[0.0e+00] + (0.551 * mod_ant[0.008]), glm_warn [False]: nan log10 trans: False | Notes: nan 4 82191-8 [Herpes simplex virus 2 DNA [Presence] in Cerebral spinal fluid by NAA with non-probe detection, firth]: nCase: 687 | nCon: 21031, corr p-val: 0.045, uncorr p-val: 0.022, OR: 0.117 | model: dis_status ~ 0.033[0.0e+00] + (0.117 * mod_ant[0.022]), glm_warn [False]: nan log10 trans: False | Notes: n=21718 | DoF=1 | n iters: full : 9.00e+00, null : 7.00e+00 | Conv at last: LL change : 0.00e+00, max abs score : 1.67e-16, beta change : 1.92e-08 | Log Likes: full : -3.04e+03, null : -3.04e+03 | Method: Penalized ML | control: maxit : 2500, maxhs : 0, maxstep : 5, lconv : 1e-05, gconv : 1e-05, xconv : 1e-05, collapse : TRUE, fit : NR, call : logistf.control(maxit = n_iter) | mod control: tau : 0.5, terms.fit : NULL, call : logistf.mod.control() 5 45210-2 [Herpes simplex virus 2 IgM Ab [Presence] in Serum by Immunofluorescence, firth]: nCase: 191 | nCon: 11877, corr p-val: 0.104, uncorr p-val: 0.056, OR: 0.359 | model: dis_status ~ 0.017[0.0e+00] + (0.359 * mod_ant[0.056]), glm_warn [False]: nan log10 trans: False | Notes: n=12068 | DoF=1 | n iters: full : 8.00e+00, null : 7.00e+00 | Conv at last: LL change : 7.45e-11, max abs score : 7.34e-11, beta change : 7.73e-06 | Log Likes: full : -9.76e+02, null : -9.78e+02 | Method: Penalized ML | control: maxit : 2500, maxhs : 0, maxstep : 5, lconv : 1e-05, gconv : 1e-05, xconv : 1e-05, collapse : TRUE, fit : NR, call : logistf.control(maxit = n_iter) | mod control: tau : 0.5, terms.fit : NULL, call : logistf.mod.control() dtype: object		False		False		False		False		virus	Herpesviridae	Alphaherpesvirinae	alphaherpesvirus 2
Cancer of other lymphoid, histiocytic tissue	neoplasms	202	HTLV-1	gag	No	Unknown	did_not_attempt	0.4434838738969616		1.149		[0.909-1.451]		104	9217								All			dis_status ~ 0.009[8.4e-74] + (1.149 * mod_ant[0.245])		2.04	1.94	0.83	0.86	2.36	2.12					68.89	67.42			0.245139193845935			:							False				False				virus	Retroviridae	Orthoretrovirinae	T-lymphotropic virus 1
Cancer of other lymphoid, histiocytic tissue	neoplasms	202	JCV	VP1	No	Unknown	did_not_attempt	0.41694499724798		0.813		[0.592-1.118]		104	9217								All			dis_status ~ 0.019[4.1e-22] + (0.813 * mod_ant[0.202])		2.45	2.53	0.64	0.6	2.43	2.5					68.89	67.42			0.202302402779477			:							False				False				virus	Polyomaviridae		polyomavirus 2
Cancer of other lymphoid, histiocytic tissue	neoplasms	202	KSHV	K8_1	No	Unknown	did_not_attempt	0.59924823962717		0.856		[0.521-1.407]		104	9217								All			dis_status ~ 0.015[1.5e-21] + (0.856 * mod_ant[0.539])		1.7	1.72	0.42	0.37	1.74	1.76					68.89	67.42			0.539323415664453			:							False				False				virus	Herpesviridae		gammaherpesvirus 8
Cancer of other lymphoid, histiocytic tissue	neoplasms	202	MCV	VP1	No	Unknown	did_not_attempt	0.9961401745361		1.001		[0.791-1.265]		104	9217								All			dis_status ~ 0.011[1.6e-36] + (1.001 * mod_ant[0.996])		2.85	2.85	0.85	0.82	3.04	3.01					68.89	67.42			0.9961401745361			:							False				False				virus	Polyomaviridae		polyomavirus 5
Cancer of other lymphoid, histiocytic tissue	neoplasms	202	T. gondii	p22	No	Unknown	did_not_attempt	0.41694499724798		0.813		[0.589-1.123]		104	9217								All			dis_status ~ 0.015[3.7e-62] + (0.813 * mod_ant[0.208])		1.4	1.48	0.58	0.59	1.46	1.49					68.89	67.42			0.20847249862399			:							False				False				other	Sarcocystidae	Toxoplasmatinae	T. gondii
Cancer of other lymphoid, histiocytic tissue	neoplasms	202	VZV	gE_gl	No	Unknown	did_not_attempt	0.5035061670314429		0.836		[0.574-1.219]		104	9217								All			dis_status ~ 0.018[1.9e-14] + (0.836 * mod_ant[0.352])		2.67	2.72	0.48	0.51	2.7	2.72					68.89	67.42			0.35245431692201			:							False				False				virus	Herpesviridae		alphaherpesvirus 3
Non-Hodgkins lymphoma	neoplasms	202.2	BKV	VP1	No	Unknown	did_not_attempt	0.7079204887499561		0.865		[0.558-1.339]		79	9217								All			dis_status ~ 0.014[1.8e-08] + (0.865 * mod_ant[0.514])		3.36	3.4	0.47	0.48	3.49	3.54					68.55	67.42			0.514331717176582			:							False				False				virus	Polyomaviridae		polyomavirus 1
Non-Hodgkins lymphoma	neoplasms	202.2	C. trach.	momp_A	No	Unknown	did_not_attempt	0.3552249390749355		0.658		[0.438-0.986]		79	9217								All			dis_status ~ 0.015[2.5e-53] + (0.658 * mod_ant[0.043])		1.21	1.34	0.57	0.58	1.15	1.28					68.55	67.42			0.0426546313555422			:							False				False				bacteria	Chlamydiaceae		C. trachomatis
Non-Hodgkins lymphoma	neoplasms	202.2	CMV	pp150 Nter	No	Unknown	did_not_attempt	0.7805873221972599		1.054		[0.837-1.326]		79	9217								All			dis_status ~ 0.007[6.9e-52] + (1.054 * mod_ant[0.655])		2.58	2.53	0.96	0.97	2.94	2.77					68.55	67.42			0.655364132846876			:							False				False				virus	Herpesviridae	Betaherpesvirinae	betaherpesvirus 5
Non-Hodgkins lymphoma	neoplasms	202.2	EBV	EA-D	No	Unknown	did_not_attempt	0.5443393895601308		0.871		[0.672-1.129]		79	9217								All			dis_status ~ 0.013[1.8e-27] + (0.871 * mod_ant[0.297])		2.9	3	0.89	0.8	3.2	3.24					68.55	67.42			0.29729968047244			:							False				False				virus	Herpesviridae		gammaherpesvirus 4
Non-Hodgkins lymphoma	neoplasms	202.2	HBV	HBc	No	Unknown	did_not_attempt	0.3611151174401268		0.712		[0.48-1.055]		79	9217								All			dis_status ~ 0.011[3.9e-182] + (0.712 * mod_ant[0.090])		0.55	0.67	0.55	0.64	0.48	0.7					68.55	67.42			0.0902787793600317			:							False				False				virus	Hepadnaviridae		Hepatitis B virus
Non-Hodgkins lymphoma	neoplasms	202.2	HCV	NS3	No	Unknown	did_not_attempt	0.5443393895601308		0.814		[0.556-1.193]		79	9217								All			dis_status ~ 0.011[1.5e-58] + (0.814 * mod_ant[0.292])		1.3	1.37	0.57	0.55	1.4	1.49					68.55	67.42			0.2916317257916			:							False				False				virus	Flaviviridae		Hepacivirus C
Non-Hodgkins lymphoma	neoplasms	202.2	HHV-6	IE1B	No	Unknown	did_not_attempt	0.3552249390749355		0.669		[0.438-1.022]		79	9217								All			dis_status ~ 0.022[7.3e-14] + (0.669 * mod_ant[0.063])		2.29	2.4	0.5	0.51	2.25	2.37					68.55	67.42			0.0632019475842359			:							False				False				virus	Herpesviridae	Betaherpesvirinae	betaherpesvirus 6
Non-Hodgkins lymphoma	neoplasms	202.2	HHV-7	U14	No	Unknown	did_not_attempt	0.5443393895601308		0.766		[0.47-1.247]		79	9217								All			dis_status ~ 0.018[2.8e-09] + (0.766 * mod_ant[0.283])		2.69	2.74	0.39	0.44	2.67	2.78					68.55	67.42			0.283434879976597			:							False				False				virus	Herpesviridae	Betaherpesvirinae	betaherpesvirus 7
Non-Hodgkins lymphoma	neoplasms	202.2	HIV	gag	No	Unknown	did_not_attempt	0.4189358492760167		1.393		[0.911-2.129]		79	9217								All			dis_status ~ 0.005[2.1e-38] + (1.393 * mod_ant[0.126])		1.84	1.75	0.66	0.53	1.79	1.74					68.55	67.42			0.125680754782805			:							False				False				virus	Retroviridae		Lentivirus
Non-Hodgkins lymphoma	neoplasms	202.2	HPV-16	E7	No	Unknown	did_not_attempt	0.7805873221972599		1.074		[0.745-1.547]		79	9217								All			dis_status ~ 0.008[2.3e-84] + (1.074 * mod_ant[0.703])		1.19	1.16	0.64	0.61	1.18	1.26					68.55	67.42			0.702528589977534			:							False				False				virus	Papillomaviridae		Alphapapillomavirus 9
Non-Hodgkins lymphoma	neoplasms	202.2	HPV-18	L1	No	Unknown	did_not_attempt	0.5443393895601308		0.783		[0.493-1.243]		79	9217								All			dis_status ~ 0.012[5.3e-33] + (0.783 * mod_ant[0.299])		1.48	1.53	0.49	0.45	1.52	1.58					68.55	67.42			0.299386664258072			:							False				False				virus	Papillomaviridae		Alphapapillomavirus 7
Non-Hodgkins lymphoma	neoplasms	202.2	H. pylori	OMP	No	Unknown	did_not_attempt	0.3552249390749355		0.791		[0.62-1.009]		79	9217								All			dis_status ~ 0.013[1.1e-80] + (0.791 * mod_ant[0.060])		1.6	1.8	0.95	0.94	1.4	1.64					68.55	67.42			0.0595511009221839			:							False				False				bacteria	Helicobacteraceae		H. pylori
Non-Hodgkins lymphoma	neoplasms	202.2	HSV-1	IgG	No	Unknown	did_not_attempt	0.5443393895601308		0.864		[0.681-1.096]		79	9217								All			dis_status ~ 0.013[4.4e-32] + (0.864 * mod_ant[0.227])		2.87	3	0.93	0.9	3.23	3.48					68.55	67.42			0.227298753092438			:							False				False				virus	Herpesviridae	Alphaherpesvirinae	alphaherpesvirus 1
Non-Hodgkins lymphoma	neoplasms	202.2	HSV-2	IgG	No	Unknown	did_not_attempt	0.3552249390749355		0.758		[0.562-1.024]		79	9217								All			dis_status ~ 0.013[4.1e-69] + (0.758 * mod_ant[0.071])		1.43	1.59	0.78	0.77	1.34	1.51					68.55	67.42			0.0710449878149871			:							False				False				virus	Herpesviridae	Alphaherpesvirinae	alphaherpesvirus 2
Non-Hodgkins lymphoma	neoplasms	202.2	HTLV-1	gag	No	Unknown	did_not_attempt	0.7079204887499561		1.104		[0.848-1.438]		79	9217								All			dis_status ~ 0.007[6.6e-64] + (1.104 * mod_ant[0.462])		2.01	1.94	0.85	0.86	2.33	2.12					68.55	67.42			0.462057831619024			:							False				False				virus	Retroviridae	Orthoretrovirinae	T-lymphotropic virus 1
Non-Hodgkins lymphoma	neoplasms	202.2	JCV	VP1	No	Unknown	did_not_attempt	0.7805873221972599		0.927		[0.641-1.338]		79	9217								All			dis_status ~ 0.010[3.1e-21] + (0.927 * mod_ant[0.685])		2.5	2.53	0.68	0.6	2.47	2.5					68.55	67.42			0.684592133154069			:							False				False				virus	Polyomaviridae		polyomavirus 2
Non-Hodgkins lymphoma	neoplasms	202.2	KSHV	K8_1	No	Unknown	did_not_attempt	0.7079204887499561		0.835		[0.475-1.467]		79	9217								All			dis_status ~ 0.012[6.6e-19] + (0.835 * mod_ant[0.531])		1.7	1.72	0.44	0.37	1.74	1.76					68.55	67.42			0.530940366562467			:							False				False				virus	Herpesviridae		gammaherpesvirus 8
Non-Hodgkins lymphoma	neoplasms	202.2	MCV	VP1	No	Unknown	did_not_attempt	0.962373326188262		0.994		[0.76-1.300]		79	9217								All			dis_status ~ 0.009[1.7e-31] + (0.994 * mod_ant[0.962])		2.85	2.85	0.84	0.82	3.05	3.01					68.55	67.42			0.962373326188262			:							False				False				virus	Polyomaviridae		polyomavirus 5
Non-Hodgkins lymphoma	neoplasms	202.2	T. gondii	p22	No	Unknown	did_not_attempt	0.6247282257037616		0.845		[0.583-1.225]		79	9217								All			dis_status ~ 0.011[4.8e-54] + (0.845 * mod_ant[0.375])		1.42	1.48	0.57	0.59	1.46	1.49					68.55	67.42			0.374836935422257			:							False				False				other	Sarcocystidae	Toxoplasmatinae	T. gondii
Non-Hodgkins lymphoma	neoplasms	202.2	VZV	gE_gl	No	Unknown	did_not_attempt	0.9473765138544231		1.028		[0.666-1.587]		79	9217								All			dis_status ~ 0.008[3.6e-15] + (1.028 * mod_ant[0.900])		2.73	2.72	0.5	0.51	2.78	2.72					68.55	67.42			0.900007688161702			:							False				False				virus	Herpesviridae		alphaherpesvirus 3
Nodular lymphoma	neoplasms	202.21	BKV	VP1	No	Unknown	did_not_attempt	0.6210932488584547		1.332		[0.469-3.784]		18	9217								All			dis_status ~ 7.3e-04[1.0e-04] + (1.332 * mod_ant[0.590])		3.46	3.4	0.4	0.48	3.54	3.54					68.45	67.42			0.590038586415532			:							False				False				virus	Polyomaviridae		polyomavirus 1
Nodular lymphoma	neoplasms	202.21	C. trach.	momp_A	Yes	Unknown	replicated	0.2283650253653089	0.0085729615028971	0.477	0.258	[0.201-1.134]	[0.072-0.635]	18	9217	336	1272829	21613-5	Chlamydia trachomatis DNA [Presence] in Specimen by NAA with probe detection	firth			All	All	0	dis_status ~ 0.005[2.0e-22] + (0.477 * mod_ant[0.094])	dis_status ~ 2.7e-04[0.0e+00] + (0.258 * mod_ant[0.001])	1.12	1.34	0.53	0.58	1.11	1.28	1223079	49750	333	3	68.45	67.42	54.81	37.86	0.0939232823878523	0.0012940319249656		:		:		n=1273165 | DoF=1 | n iters: full : 1.30e+01, null : 1.20e+01 | Conv at last: LL change : 4.09e-12, max abs score : 7.99e-15, beta change : 2.17e-08 | Log Likes: full : -3.10e+03, null : -3.10e+03 | Method: Penalized ML | control: maxit : 2500, maxhs : 0, maxstep : 5, lconv : 1e-05, gconv : 1e-05, xconv : 1e-05, collapse : TRUE, fit : NR, call : logistf.control(maxit = n_iter) | mod control: tau : 0.5, terms.fit : NULL, call : logistf.mod.control()	0 43304-5 [Chlamydia trachomatis rRNA [Presence] in Specimen by NAA with probe detection, firth]: nCase: 156 | nCon: 777662, corr p-val: 0.163, uncorr p-val: 0.066, OR: 0.297 | model: dis_status ~ 2.1e-04[0.0e+00] + (0.297 * mod_ant[0.066]), glm_warn [False]: nan log10 trans: False | Notes: n=777818 | DoF=1 | n iters: full : 1.30e+01, null : 1.20e+01 | Conv at last: LL change : 6.82e-13, max abs score : 1.13e-13, beta change : 1.15e-07 | Log Likes: full : -1.48e+03, null : -1.48e+03 | Method: Penalized ML | control: maxit : 2500, maxhs : 0, maxstep : 5, lconv : 1e-05, gconv : 1e-05, xconv : 1e-05, collapse : TRUE, fit : NR, call : logistf.control(maxit = n_iter) | mod control: tau : 0.5, terms.fit : NULL, call : logistf.mod.control() 1 43404-3 [Chlamydia trachomatis DNA [Presence] in Specimen by Probe with signal amplification, firth]: nCase: 71 | nCon: 452917, corr p-val: 0.207, uncorr p-val: 0.092, OR: 0.177 | model: dis_status ~ 1.6e-04[0.0e+00] + (0.177 * mod_ant[0.092]), glm_warn [False]: nan log10 trans: False | Notes: n=452988 | DoF=1 | n iters: full : 1.40e+01, null : 1.20e+01 | Conv at last: LL change : 3.41e-13, max abs score : 4.34e-14, beta change : 4.54e-09 | Log Likes: full : -6.89e+02, null : -6.90e+02 | Method: Penalized ML | control: maxit : 2500, maxhs : 0, maxstep : 5, lconv : 1e-05, gconv : 1e-05, xconv : 1e-05, collapse : TRUE, fit : NR, call : logistf.control(maxit = n_iter) | mod control: tau : 0.5, terms.fit : NULL, call : logistf.mod.control() 2 6357-8 [Chlamydia trachomatis DNA [Presence] in Urine by NAA with probe detection, firth]: nCase: 46 | nCon: 247379, corr p-val: 0.22, uncorr p-val: 0.102, OR: 0.182 | model: dis_status ~ 2.0e-04[0.0e+00] + (0.182 * mod_ant[0.102]), glm_warn [False]: nan log10 trans: False | Notes: n=247425 | DoF=1 | n iters: full : 1.40e+01, null : 1.20e+01 | Conv at last: LL change : 2.84e-13, max abs score : 0.00e+00, beta change : 1.71e-10 | Log Likes: full : -4.37e+02, null : -4.39e+02 | Method: Penalized ML | control: maxit : 2500, maxhs : 0, maxstep : 5, lconv : 1e-05, gconv : 1e-05, xconv : 1e-05, collapse : TRUE, fit : NR, call : logistf.control(maxit = n_iter) | mod control: tau : 0.5, terms.fit : NULL, call : logistf.mod.control() 3 42931-6 [Chlamydia trachomatis rRNA [Presence] in Urine by NAA with probe detection, firth]: nCase: 35 | nCon: 132627, corr p-val: 0.513, uncorr p-val: 0.339, OR: 0.326 | model: dis_status ~ 2.8e-04[0.0e+00] + (0.326 * mod_ant[0.339]), glm_warn [False]: nan log10 trans: False | Notes: n=132662 | DoF=1 | n iters: full : 1.30e+01, null : 1.20e+01 | Conv at last: LL change : 2.27e-13, max abs score : 3.61e-14, beta change : 5.92e-10 | Log Likes: full : -3.21e+02, null : -3.21e+02 | Method: Penalized ML | control: maxit : 2500, maxhs : 0, maxstep : 5, lconv : 1e-05, gconv : 1e-05, xconv : 1e-05, collapse : TRUE, fit : NR, call : logistf.control(maxit = n_iter) | mod control: tau : 0.5, terms.fit : NULL, call : logistf.mod.control() 4 31777-6 [Chlamydia trachomatis Ag [Presence] in Specimen, firth]: nCase: 61 | nCon: 103562, corr p-val: 0.662, uncorr p-val: 0.537, OR: 0.623 | model: dis_status ~ 6.1e-04[0.0e+00] + (0.623 * mod_ant[0.537]), glm_warn [False]: nan log10 trans: False | Notes: n=103623 | DoF=1 | n iters: full : 1.10e+01, null : 1.10e+01 | Conv at last: LL change : 3.18e-12, max abs score : 4.84e-13, beta change : 8.01e-07 | Log Likes: full : -5.12e+02, null : -5.12e+02 | Method: Penalized ML | control: maxit : 2500, maxhs : 0, maxstep : 5, lconv : 1e-05, gconv : 1e-05, xconv : 1e-05, collapse : TRUE, fit : NR, call : logistf.control(maxit = n_iter) | mod control: tau : 0.5, terms.fit : NULL, call : logistf.mod.control() dtype: object		False		False		False		False		bacteria	Chlamydiaceae		C. trachomatis
Nodular lymphoma	neoplasms	202.21	CMV	pp52	No	Unknown	did_not_attempt	0.5622438711781844		1.174		[0.732-1.882]		18	9217								All			dis_status ~ 0.001[9.7e-19] + (1.174 * mod_ant[0.506])		2.99	2.83	1.07	1.02	3.58	3.3					68.45	67.42			0.506019484060366			:							False				False				virus	Herpesviridae	Betaherpesvirinae	betaherpesvirus 5
Nodular lymphoma	neoplasms	202.21	EBV	VCA_p18	No	Unknown	did_not_attempt	0.4009515817882712		0.77		[0.462-1.283]		18	9217								All			dis_status ~ 0.005[3.1e-08] + (0.770 * mod_ant[0.315])		3.55	3.7	1.05	0.65	3.85	3.87					68.45	67.42			0.315350532246963			:							False				False				virus	Herpesviridae		gammaherpesvirus 4
Nodular lymphoma	neoplasms	202.21	HBV	HBc	No	Unknown	did_not_attempt	0.339395887921235		0.564		[0.233-1.364]		18	9217								All			dis_status ~ 0.003[8.2e-76] + (0.564 * mod_ant[0.204])		0.48	0.67	0.49	0.64	0.39	0.7					68.45	67.42			0.203637532752741			:							False				False				virus	Hepadnaviridae		Hepatitis B virus
Nodular lymphoma	neoplasms	202.21	HCV	NS3	Yes	Unknown	replicated	0.1556404437411845	1.138530944393078e-09	0.467	0.333	[0.234-0.933]	[0.241-0.461]	18	9217	627	84228	11259-9	Hepatitis C virus RNA [Presence] in Serum or Plasma by NAA with probe detection	glm			All	All	0	dis_status ~ 0.005[7.2e-32] + (0.467 * mod_ant[0.031])	dis_status ~ 0.008[0.0e+00] + (0.333 * mod_ant[3.2e-11])	1.09	1.37	0.63	0.55	1.33	1.49	70246	13982	588	39	68.45	67.42	66.06	56.15	0.0311280887482369	3.22225738979173e-11		:		:			0 16128-1 [Hepatitis C virus Ab [Presence] in Serum, glm]: nCase: 2318 | nCon: 1221247, corr p-val: 5.18e-09, uncorr p-val: 2.44e-10, OR: 0.484 | model: dis_status ~ 0.002[0.0e+00] + (0.484 * mod_ant[2.4e-10]), glm_warn [False]: nan log10 trans: False | Notes: nan 1 48576-3 [Hepatitis C virus RNA [Presence] in Specimen by Probe with signal amplification, firth]: nCase: 25 | nCon: 372, corr p-val: 6.78e-06, uncorr p-val: 5.12e-07, OR: 0.024 | model: dis_status ~ 0.125[0.0e+00] + (0.024 * mod_ant[5.1e-07]), glm_warn [False]: nan log10 trans: False | Notes: n=397 | DoF=1 | n iters: full : 9.00e+00, null : 6.00e+00 | Conv at last: LL change : 5.68e-14, max abs score : 4.74e-14, beta change : 4.22e-07 | Log Likes: full : -7.82e+01, null : -9.09e+01 | Method: Penalized ML | control: maxit : 2500, maxhs : 0, maxstep : 5, lconv : 1e-05, gconv : 1e-05, xconv : 1e-05, collapse : TRUE, fit : NR, call : logistf.control(maxit = n_iter) | mod control: tau : 0.5, terms.fit : NULL, call : logistf.mod.control() 2 16129-9 [Hepatitis C virus IgG Ab [Presence] in Serum, glm]: nCase: 400 | nCon: 93279, corr p-val: 0.246, uncorr p-val: 0.12, OR: 0.527 | model: dis_status ~ 0.004[0.0e+00] + (0.527 * mod_ant[0.120]), glm_warn [False]: nan log10 trans: False | Notes: nan 3 5010-4 [Hepatitis C virus RNA [Presence] in Blood by NAA with probe detection, firth]: nCase: 42 | nCon: 792, corr p-val: 0.583, uncorr p-val: 0.391, OR: 0.354 | model: dis_status ~ 0.055[0.0e+00] + (0.354 * mod_ant[0.391]), glm_warn [False]: nan log10 trans: False | Notes: n=834 | DoF=1 | n iters: full : 7.00e+00, null : 6.00e+00 | Conv at last: LL change : 3.41e-13, max abs score : 3.05e-13, beta change : 1.14e-06 | Log Likes: full : -1.64e+02, null : -1.65e+02 | Method: Penalized ML | control: maxit : 2500, maxhs : 0, maxstep : 5, lconv : 1e-05, gconv : 1e-05, xconv : 1e-05, collapse : TRUE, fit : NR, call : logistf.control(maxit = n_iter) | mod control: tau : 0.5, terms.fit : NULL, call : logistf.mod.control() dtype: object	12804 13955-0 [Hepatitis C virus Ab [Presence] in Serum or Plasma by Immunoassay, glm]: nCase: 4822 | nCon: 4087978, corr p-val: 0.246, uncorr p-val: 0.121, OR: 1.151 | model: dis_status ~ 0.001[0.0e+00] + (1.151 * mod_ant[0.121]), glm_warn [False]: nan log10 trans: False | Notes: nan dtype: object	False		False		False		False		virus	Flaviviridae		Hepacivirus C
Nodular lymphoma	neoplasms	202.21	HHV-6	IE1A	No	Unknown	did_not	0.1556404437411845	0.0984851055191365	0.393	0.122	[0.173-0.891]	[9.6e-04-0.868]	18	9217	31	3136	29495-9	Herpes virus 6 DNA [Presence] in Specimen by NAA with probe detection	firth			All	All	0	dis_status ~ 0.015[2.9e-06] + (0.393 * mod_ant[0.025])	dis_status ~ 0.011[0.0e+00] + (0.122 * mod_ant[0.031])	2.07	2.29	0.71	0.44	2.14	2.3	2776	360	31	0	68.45	67.42	57.39	31.31	0.0252787049170878	0.0306604573785991		:		:		n=3167 | DoF=1 | n iters: full : 1.00e+01, null : 8.00e+00 | Conv at last: LL change : 0.00e+00, max abs score : 7.38e-15, beta change : 2.69e-08 | Log Likes: full : -1.70e+02, null : -1.72e+02 | Method: Penalized ML | control: maxit : 2500, maxhs : 0, maxstep : 5, lconv : 1e-05, gconv : 1e-05, xconv : 1e-05, collapse : TRUE, fit : NR, call : logistf.control(maxit = n_iter) | mod control: tau : 0.5, terms.fit : NULL, call : logistf.mod.control()		12810 33942-4 [Herpes virus 6 DNA [Presence] in Cerebral spinal fluid by NAA with probe detection, firth]: nCase: 18 | nCon: 6073, corr p-val: 0.758, uncorr p-val: 0.651, OR: 2.064 | model: dis_status ~ 0.003[0.0e+00] + (2.064 * mod_ant[0.651]), glm_warn [False]: nan log10 trans: False | Notes: n=6091 | DoF=1 | n iters: full : 9.00e+00, null : 9.00e+00 | Conv at last: LL change : 6.82e-13, max abs score : 6.96e-13, beta change : 2.76e-07 | Log Likes: full : -1.22e+02, null : -1.22e+02 | Method: Penalized ML | control: maxit : 2500, maxhs : 0, maxstep : 5, lconv : 1e-05, gconv : 1e-05, xconv : 1e-05, collapse : TRUE, fit : NR, call : logistf.control(maxit = n_iter) | mod control: tau : 0.5, terms.fit : NULL, call : logistf.mod.control() 12811 82192-6 [Herpes virus 6 DNA [Presence] in Cerebral spinal fluid by NAA with non-probe detection, firth]: nCase: 76 | nCon: 21799, corr p-val: 0.14, uncorr p-val: 0.053, OR: 3.563 | model: dis_status ~ 0.003[0.0e+00] + (3.563 * mod_ant[0.053]), glm_warn [False]: nan log10 trans: False | Notes: n=21875 | DoF=1 | n iters: full : 9.00e+00, null : 9.00e+00 | Conv at last: LL change : 6.25e-13, max abs score : 2.77e-13, beta change : 8.66e-08 | Log Likes: full : -5.02e+02, null : -5.04e+02 | Method: Penalized ML | control: maxit : 2500, maxhs : 0, maxstep : 5, lconv : 1e-05, gconv : 1e-05, xconv : 1e-05, collapse : TRUE, fit : NR, call : logistf.control(maxit = n_iter) | mod control: tau : 0.5, terms.fit : NULL, call : logistf.mod.control() dtype: object	False		False		False		False		virus	Herpesviridae	Betaherpesvirinae	betaherpesvirus 6
Nodular lymphoma	neoplasms	202.21	HHV-7	U14	No	Unknown	did_not_attempt	0.762153542934822		1.181		[0.403-3.461]		18	9217								All			dis_status ~ 0.001[1.4e-05] + (1.181 * mod_ant[0.762])		2.77	2.74	0.39	0.44	2.8	2.78					68.45	67.42			0.762153542934822			:							False				False				virus	Herpesviridae	Betaherpesvirinae	betaherpesvirus 7
Nodular lymphoma	neoplasms	202.21	HIV	env	No	Unknown	did_not	0.1556404437411845	0.1096110084662204	0.389	0.416	[0.171-0.887]	[0.184-0.941]	18	9217	163	35035	68961-2	HIV 1 Ab [Presence] in Serum, Plasma or Blood by Rapid immunoassay	glm			All	All	0	dis_status ~ 0.008[7.4e-16] + (0.389 * mod_ant[0.025])	dis_status ~ 0.005[0.0e+00] + (0.416 * mod_ant[0.035])	1.32	1.54	0.55	0.39	1.46	1.59	32088	2947	157	6	68.45	67.42	67.01	43.3	0.0246787815558638	0.035158247998599		:		:			0 5221-7 [HIV 1 Ab [Presence] in Serum or Plasma by Immunoblot, glm]: nCase: 28 | nCon: 6260, corr p-val: 0.19, uncorr p-val: 0.079, OR: 0.513 | model: dis_status ~ 0.006[1.8e-84] + (0.513 * mod_ant[0.079]), glm_warn [False]: nan log10 trans: False | Notes: nan 1 25835-0 [HIV 1 RNA [Presence] in Serum or Plasma by NAA with probe detection, firth]: nCase: 39 | nCon: 17680, corr p-val: 0.662, uncorr p-val: 0.533, OR: 0.758 | model: dis_status ~ 0.002[0.0e+00] + (0.758 * mod_ant[0.533]), glm_warn [False]: nan log10 trans: False | Notes: n=17719 | DoF=1 | n iters: full : 1.00e+01, null : 9.00e+00 | Conv at last: LL change : -1.14e-13, max abs score : 1.95e-14, beta change : 7.92e-10 | Log Likes: full : -2.75e+02, null : -2.75e+02 | Method: Penalized ML | control: maxit : 2500, maxhs : 0, maxstep : 5, lconv : 1e-05, gconv : 1e-05, xconv : 1e-05, collapse : TRUE, fit : NR, call : logistf.control(maxit = n_iter) | mod control: tau : 0.5, terms.fit : NULL, call : logistf.mod.control() dtype: object	12813 18396-2 [HIV 1 p24 Ag [Presence] in Serum or Plasma by Immunoassay, firth]: nCase: 57 | nCon: 92397, corr p-val: 0.662, uncorr p-val: 0.494, OR: 3.173 | model: dis_status ~ 6.2e-04[0.0e+00] + (3.173 * mod_ant[0.494]), glm_warn [False]: nan log10 trans: False | Notes: n=92454 | DoF=1 | n iters: full : 1.10e+01, null : 1.10e+01 | Conv at last: LL change : -1.19e-12, max abs score : 7.44e-15, beta change : 1.80e-09 | Log Likes: full : -4.77e+02, null : -4.77e+02 | Method: Penalized ML | control: maxit : 2500, maxhs : 0, maxstep : 5, lconv : 1e-05, gconv : 1e-05, xconv : 1e-05, collapse : TRUE, fit : NR, call : logistf.control(maxit = n_iter) | mod control: tau : 0.5, terms.fit : NULL, call : logistf.mod.control() 12814 24012-7 [HIV 1 Ag [Presence] in Serum, firth]: nCase: 157 | nCon: 33896, corr p-val: 0.033, uncorr p-val: 9.10e-03, OR: 9.803 | model: dis_status ~ 0.005[0.0e+00] + (9.803 * mod_ant[0.009]), glm_warn [False]: nan log10 trans: False | Notes: n=34053 | DoF=1 | n iters: full : 9.00e+00, null : 9.00e+00 | Conv at last: LL change : -1.14e-12, max abs score : 2.80e-14, beta change : 1.78e-09 | Log Likes: full : -9.96e+02, null : -9.99e+02 | Method: Penalized ML | control: maxit : 2500, maxhs : 0, maxstep : 5, lconv : 1e-05, gconv : 1e-05, xconv : 1e-05, collapse : TRUE, fit : NR, call : logistf.control(maxit = n_iter) | mod control: tau : 0.5, terms.fit : NULL, call : logistf.mod.control() 12816 29893-5 [HIV 1 Ab [Presence] in Serum or Plasma by Immunoassay, glm]: nCase: 107 | nCon: 93946, corr p-val: 0.877, uncorr p-val: 0.802, OR: 1.111 | model: dis_status ~ 0.001[0.0e+00] + (1.111 * mod_ant[0.802]), glm_warn [False]: nan log10 trans: False | Notes: nan 12817 5017-9 [HIV 1 RNA [Presence] in Blood by NAA with probe detection, firth]: nCase: 55 | nCon: 3833, corr p-val: 0.023, uncorr p-val: 5.69e-03, OR: 4.609 | model: dis_status ~ 0.013[0.0e+00] + (4.609 * mod_ant[0.006]), glm_warn [False]: nan log10 trans: False | Notes: n=3888 | DoF=1 | n iters: full : 8.00e+00, null : 8.00e+00 | Conv at last: LL change : -2.27e-13, max abs score : 2.13e-14, beta change : 4.99e-10 | Log Likes: full : -2.83e+02, null : -2.87e+02 | Method: Penalized ML | control: maxit : 2500, maxhs : 0, maxstep : 5, lconv : 1e-05, gconv : 1e-05, xconv : 1e-05, collapse : TRUE, fit : NR, call : logistf.control(maxit = n_iter) | mod control: tau : 0.5, terms.fit : NULL, call : logistf.mod.control() 12820 7917-8 [HIV 1 Ab [Presence] in Serum, firth]: nCase: 46 | nCon: 26286, corr p-val: 0.228, uncorr p-val: 0.108, OR: 5.435 | model: dis_status ~ 0.002[0.0e+00] + (5.435 * mod_ant[0.108]), glm_warn [False]: nan log10 trans: False | Notes: n=26332 | DoF=1 | n iters: full : 1.00e+01, null : 1.00e+01 | Conv at last: LL change : 2.05e-12, max abs score : 2.18e-14, beta change : 1.21e-09 | Log Likes: full : -3.35e+02, null : -3.37e+02 | Method: Penalized ML | control: maxit : 2500, maxhs : 0, maxstep : 5, lconv : 1e-05, gconv : 1e-05, xconv : 1e-05, collapse : TRUE, fit : NR, call : logistf.control(maxit = n_iter) | mod control: tau : 0.5, terms.fit : NULL, call : logistf.mod.control() dtype: object	False		False		False		False		virus	Retroviridae		Lentivirus
Nodular lymphoma	neoplasms	202.21	HPV-16	E6	No	Unknown	did_not_attempt	0.5582873961194259		0.762		[0.362-1.606]		18	9217								All			dis_status ~ 0.002[7.0e-52] + (0.762 * mod_ant[0.475])		0.83	0.94	0.6	0.62	1	1.04					68.45	67.42			0.474544286701512			:							False				False				virus	Papillomaviridae		Alphapapillomavirus 9
Nodular lymphoma	neoplasms	202.21	HPV-18	L1	No	Unknown	did_not_attempt	0.4009515817882712		0.632		[0.255-1.564]		18	9217								All			dis_status ~ 0.004[2.1e-15] + (0.632 * mod_ant[0.321])		1.43	1.53	0.49	0.45	1.46	1.58					68.45	67.42			0.320761265430617			:							False				False				virus	Papillomaviridae		Alphapapillomavirus 7
Nodular lymphoma	neoplasms	202.21	H. pylori	VacA	No	Unknown	did_not	0.0677970837682514	0.2067066021801303	0.344	0.579	[0.168-0.702]	[0.306-1.097]	18	9217	179	120742	17780-8	Helicobacter pylori Ag [Presence] in Stool by Immunoassay	glm			All	All	0	dis_status ~ 0.008[8.9e-27] + (0.344 * mod_ant[0.003])	dis_status ~ 0.002[0.0e+00] + (0.579 * mod_ant[0.094])	1.06	1.53	0.63	0.7	1.22	1.45	109553	11189	169	10	68.45	67.42	67.47	47.54	0.00338985418841257	0.0936029896664741		:		:			0 80373-4 [Helicobacter pylori Ag [Presence] in Stool by Rapid immunoassay, firth]: nCase: 38 | nCon: 25055, corr p-val: 0.345, uncorr p-val: 0.192, OR: 0.238 | model: dis_status ~ 0.002[0.0e+00] + (0.238 * mod_ant[0.192]), glm_warn [False]: nan log10 trans: False | Notes: n=25093 | DoF=1 | n iters: full : 1.10e+01, null : 1.00e+01 | Conv at last: LL change : 2.27e-13, max abs score : 1.10e-13, beta change : 6.66e-07 | Log Likes: full : -2.82e+02, null : -2.83e+02 | Method: Penalized ML | control: maxit : 2500, maxhs : 0, maxstep : 5, lconv : 1e-05, gconv : 1e-05, xconv : 1e-05, collapse : TRUE, fit : NR, call : logistf.control(maxit = n_iter) | mod control: tau : 0.5, terms.fit : NULL, call : logistf.mod.control() 1 17859-0 [Helicobacter pylori IgG Ab [Presence] in Serum or Plasma by Immunoassay, glm]: nCase: 59 | nCon: 40494, corr p-val: 0.646, uncorr p-val: 0.451, OR: 0.798 | model: dis_status ~ 0.002[0.0e+00] + (0.798 * mod_ant[0.451]), glm_warn [False]: nan log10 trans: False | Notes: nan 2 22310-7 [Helicobacter pylori Ab [Presence] in Serum, glm]: nCase: 131 | nCon: 52014, corr p-val: 0.662, uncorr p-val: 0.495, OR: 0.806 | model: dis_status ~ 0.003[0.0e+00] + (0.806 * mod_ant[0.495]), glm_warn [False]: nan log10 trans: False | Notes: nan 3 31843-6 [Helicobacter pylori Ag [Presence] in Stool, firth]: nCase: 30 | nCon: 24250, corr p-val: 0.662, uncorr p-val: 0.513, OR: 0.602 | model: dis_status ~ 0.001[0.0e+00] + (0.602 * mod_ant[0.513]), glm_warn [False]: nan log10 trans: False | Notes: n=24280 | DoF=1 | n iters: full : 1.00e+01, null : 1.00e+01 | Conv at last: LL change : 6.02e-11, max abs score : 6.03e-11, beta change : 8.92e-06 | Log Likes: full : -2.29e+02, null : -2.29e+02 | Method: Penalized ML | control: maxit : 2500, maxhs : 0, maxstep : 5, lconv : 1e-05, gconv : 1e-05, xconv : 1e-05, collapse : TRUE, fit : NR, call : logistf.control(maxit = n_iter) | mod control: tau : 0.5, terms.fit : NULL, call : logistf.mod.control() dtype: object		False		False		False		False		bacteria	Helicobacteraceae		H. pylori
Nodular lymphoma	neoplasms	202.21	HSV-1	IgG	No	Unknown	did_not	0.245146384471092	0.02183111557165187	0.685	0.168	[0.424-1.107]	[0.019-0.632]	18	9217	33	3693	5846-1	Herpes simplex virus 1 Ag [Presence] in Specimen by Immunofluorescence	firth			All	All	0	dis_status ~ 0.006[9.7e-14] + (0.685 * mod_ant[0.123])	dis_status ~ 0.011[0.0e+00] + (0.168 * mod_ant[0.005])	2.67	3	1.09	0.9	2.86	3.48	2896	797	32	1	68.45	67.42	62.78	49.98	0.122573192235546	0.0045309862507202		:		:		n=3726 | DoF=1 | n iters: full : 1.00e+01, null : 8.00e+00 | Conv at last: LL change : 2.84e-14, max abs score : 1.42e-14, beta change : 3.75e-10 | Log Likes: full : -1.82e+02, null : -1.86e+02 | Method: Penalized ML | control: maxit : 2500, maxhs : 0, maxstep : 5, lconv : 1e-05, gconv : 1e-05, xconv : 1e-05, collapse : TRUE, fit : NR, call : logistf.control(maxit = n_iter) | mod control: tau : 0.5, terms.fit : NULL, call : logistf.mod.control()	0 16952-4 [Herpes simplex virus 1 DNA [Presence] in Cerebral spinal fluid by NAA with probe detection, firth]: nCase: 95 | nCon: 21716, corr p-val: 0.119, uncorr p-val: 0.043, OR: 0.454 | model: dis_status ~ 0.005[0.0e+00] + (0.454 * mod_ant[0.043]), glm_warn [False]: nan log10 trans: False | Notes: n=21811 | DoF=1 | n iters: full : 9.00e+00, null : 9.00e+00 | Conv at last: LL change : 2.43e-10, max abs score : 2.43e-10, beta change : 9.42e-06 | Log Likes: full : -6.06e+02, null : -6.08e+02 | Method: Penalized ML | control: maxit : 2500, maxhs : 0, maxstep : 5, lconv : 1e-05, gconv : 1e-05, xconv : 1e-05, collapse : TRUE, fit : NR, call : logistf.control(maxit = n_iter) | mod control: tau : 0.5, terms.fit : NULL, call : logistf.mod.control() dtype: object	12832 16130-7 [Herpes simplex virus 1 DNA [Presence] in Specimen by NAA with probe detection, glm]: nCase: 230 | nCon: 100718, corr p-val: 0.662, uncorr p-val: 0.495, OR: 1.134 | model: dis_status ~ 0.002[0.0e+00] + (1.134 * mod_ant[0.495]), glm_warn [False]: nan log10 trans: False | Notes: nan 12834 17850-9 [Herpes simplex virus 1 IgG Ab [Presence] in Serum, glm]: nCase: 36 | nCon: 9989, corr p-val: 0.426, uncorr p-val: 0.265, OR: 1.458 | model: dis_status ~ 0.003[1.7e-112] + (1.458 * mod_ant[0.265]), glm_warn [False]: nan log10 trans: False | Notes: nan 12835 40466-5 [Herpes simplex virus 1 IgM Ab [Presence] in Serum by Immunofluorescence, firth]: nCase: 24 | nCon: 12522, corr p-val: 0.727, uncorr p-val: 0.61, OR: 1.583 | model: dis_status ~ 0.002[0.0e+00] + (1.583 * mod_ant[0.610]), glm_warn [False]: nan log10 trans: False | Notes: n=12546 | DoF=1 | n iters: full : 1.00e+01, null : 1.00e+01 | Conv at last: LL change : -6.82e-13, max abs score : 6.22e-15, beta change : 2.09e-10 | Log Likes: full : -1.73e+02, null : -1.73e+02 | Method: Penalized ML | control: maxit : 2500, maxhs : 0, maxstep : 5, lconv : 1e-05, gconv : 1e-05, xconv : 1e-05, collapse : TRUE, fit : NR, call : logistf.control(maxit = n_iter) | mod control: tau : 0.5, terms.fit : NULL, call : logistf.mod.control() 12836 51916-5 [Herpes simplex virus 1 IgG Ab [Presence] in Serum or Plasma by Immunoassay, glm]: nCase: 266 | nCon: 40977, corr p-val: 0.021, uncorr p-val: 4.20e-03, OR: 1.452 | model: dis_status ~ 0.005[0.0e+00] + (1.452 * mod_ant[0.004]), glm_warn [False]: nan log10 trans: False | Notes: nan 12838 82190-0 [Herpes simplex virus 1 DNA [Presence] in Cerebral spinal fluid by NAA with non-probe detection, firth]: nCase: 74 | nCon: 21455, corr p-val: 0.797, uncorr p-val: 0.7, OR: 1.828 | model: dis_status ~ 0.003[0.0e+00] + (1.828 * mod_ant[0.700]), glm_warn [False]: nan log10 trans: False | Notes: n=21529 | DoF=1 | n iters: full : 9.00e+00, null : 9.00e+00 | Conv at last: LL change : -2.84e-13, max abs score : 1.85e-13, beta change : 6.84e-08 | Log Likes: full : -4.92e+02, null : -4.92e+02 | Method: Penalized ML | control: maxit : 2500, maxhs : 0, maxstep : 5, lconv : 1e-05, gconv : 1e-05, xconv : 1e-05, collapse : TRUE, fit : NR, call : logistf.control(maxit = n_iter) | mod control: tau : 0.5, terms.fit : NULL, call : logistf.mod.control() dtype: object	False		False		False		False		virus	Herpesviridae	Alphaherpesvirinae	alphaherpesvirus 1
Nodular lymphoma	neoplasms	202.21	HSV-2	IgG	No	Unknown	did_not	0.2283650253653089	0.1139628161356128	0.568	0.712	[0.299-1.079]	[0.517-0.982]	18	9217	202	30640	43180-9	Herpes simplex virus 2 IgG Ab [Presence] in Serum or Plasma by Immunoassay	glm			All	All	0	dis_status ~ 0.004[1.8e-29] + (0.568 * mod_ant[0.084])	dis_status ~ 0.007[0.0e+00] + (0.712 * mod_ant[0.038])	1.28	1.59	0.91	0.77	1.24	1.51	20962	9678	152	50	68.45	67.42	61.96	44.38	0.0840737532531189	0.0381264708364798		:		:			0 17851-7 [Herpes simplex virus 2 IgG Ab [Presence] in Serum, firth]: nCase: 34 | nCon: 9869, corr p-val: 0.119, uncorr p-val: 0.044, OR: 0.325 | model: dis_status ~ 0.004[0.0e+00] + (0.325 * mod_ant[0.044]), glm_warn [False]: nan log10 trans: False | Notes: n=9903 | DoF=1 | n iters: full : 1.00e+01, null : 9.00e+00 | Conv at last: LL change : -8.53e-14, max abs score : 7.11e-15, beta change : 4.85e-08 | Log Likes: full : -2.22e+02, null : -2.24e+02 | Method: Penalized ML | control: maxit : 2500, maxhs : 0, maxstep : 5, lconv : 1e-05, gconv : 1e-05, xconv : 1e-05, collapse : TRUE, fit : NR, call : logistf.control(maxit = n_iter) | mod control: tau : 0.5, terms.fit : NULL, call : logistf.mod.control() 1 16131-5 [Herpes simplex virus 2 DNA [Presence] in Specimen by NAA with probe detection, glm]: nCase: 299 | nCon: 114981, corr p-val: 0.16, uncorr p-val: 0.063, OR: 0.687 | model: dis_status ~ 0.003[0.0e+00] + (0.687 * mod_ant[0.063]), glm_warn [False]: nan log10 trans: False | Notes: nan 2 16960-7 [Herpes simplex virus 2 DNA [Presence] in Cerebral spinal fluid by NAA with probe detection, firth]: nCase: 96 | nCon: 21881, corr p-val: 0.27, uncorr p-val: 0.137, OR: 0.485 | model: dis_status ~ 0.005[0.0e+00] + (0.485 * mod_ant[0.137]), glm_warn [False]: nan log10 trans: False | Notes: n=21977 | DoF=1 | n iters: full : 9.00e+00, null : 9.00e+00 | Conv at last: LL change : 7.69e-11, max abs score : 7.61e-11, beta change : 6.61e-06 | Log Likes: full : -6.13e+02, null : -6.14e+02 | Method: Penalized ML | control: maxit : 2500, maxhs : 0, maxstep : 5, lconv : 1e-05, gconv : 1e-05, xconv : 1e-05, collapse : TRUE, fit : NR, call : logistf.control(maxit = n_iter) | mod control: tau : 0.5, terms.fit : NULL, call : logistf.mod.control() 3 5849-5 [Herpes simplex virus 2 Ag [Presence] in Specimen by Immunofluorescence, firth]: nCase: 33 | nCon: 3771, corr p-val: 0.393, uncorr p-val: 0.241, OR: 0.497 | model: dis_status ~ 0.010[0.0e+00] + (0.497 * mod_ant[0.241]), glm_warn [False]: nan log10 trans: False | Notes: n=3804 | DoF=1 | n iters: full : 9.00e+00, null : 8.00e+00 | Conv at last: LL change : -2.84e-14, max abs score : 3.77e-15, beta change : 9.00e-10 | Log Likes: full : -1.86e+02, null : -1.87e+02 | Method: Penalized ML | control: maxit : 2500, maxhs : 0, maxstep : 5, lconv : 1e-05, gconv : 1e-05, xconv : 1e-05, collapse : TRUE, fit : NR, call : logistf.control(maxit = n_iter) | mod control: tau : 0.5, terms.fit : NULL, call : logistf.mod.control() dtype: object	12843 45210-2 [Herpes simplex virus 2 IgM Ab [Presence] in Serum by Immunofluorescence, firth]: nCase: 24 | nCon: 12044, corr p-val: 0.662, uncorr p-val: 0.536, OR: 1.76 | model: dis_status ~ 0.002[0.0e+00] + (1.760 * mod_ant[0.536]), glm_warn [False]: nan log10 trans: False | Notes: n=12068 | DoF=1 | n iters: full : 1.00e+01, null : 1.00e+01 | Conv at last: LL change : -1.14e-13, max abs score : 1.67e-15, beta change : 1.18e-10 | Log Likes: full : -1.72e+02, null : -1.72e+02 | Method: Penalized ML | control: maxit : 2500, maxhs : 0, maxstep : 5, lconv : 1e-05, gconv : 1e-05, xconv : 1e-05, collapse : TRUE, fit : NR, call : logistf.control(maxit = n_iter) | mod control: tau : 0.5, terms.fit : NULL, call : logistf.mod.control() 12845 82191-8 [Herpes simplex virus 2 DNA [Presence] in Cerebral spinal fluid by NAA with non-probe detection, firth]: nCase: 75 | nCon: 21643, corr p-val: 0.965, uncorr p-val: 0.947, OR: 1.1 | model: dis_status ~ 0.004[0.0e+00] + (1.100 * mod_ant[0.947]), glm_warn [False]: nan log10 trans: False | Notes: n=21718 | DoF=1 | n iters: full : 9.00e+00, null : 9.00e+00 | Conv at last: LL change : -5.68e-14, max abs score : 1.42e-13, beta change : 6.29e-08 | Log Likes: full : -4.98e+02, null : -4.98e+02 | Method: Penalized ML | control: maxit : 2500, maxhs : 0, maxstep : 5, lconv : 1e-05, gconv : 1e-05, xconv : 1e-05, collapse : TRUE, fit : NR, call : logistf.control(maxit = n_iter) | mod control: tau : 0.5, terms.fit : NULL, call : logistf.mod.control() dtype: object	False		False		False		False		virus	Herpesviridae	Alphaherpesvirinae	alphaherpesvirus 2
Nodular lymphoma	neoplasms	202.21	HTLV-1	env	No	Unknown	did_not_attempt	0.3472814710622769		0.588		[0.249-1.389]		18	9217								All			dis_status ~ 0.004[2.4e-21] + (0.588 * mod_ant[0.226])		1.22	1.35	0.55	0.46	1.23	1.43					68.45	67.42			0.22573295619048			:							False				False				virus	Retroviridae	Orthoretrovirinae	T-lymphotropic virus 1
Nodular lymphoma	neoplasms	202.21	JCV	VP1	No	Unknown	did_not	0.2283650253653089	0.98803836000853	0.535	0.979	[0.26-1.103]	[0.008-7.580]	18	9217	20	842	32363-4	JC virus DNA [Presence] in Serum or Plasma by NAA with probe detection	firth			All	All	0	dis_status ~ 0.009[7.3e-08] + (0.535 * mod_ant[0.090])	dis_status ~ 0.025[0.0e+00] + (0.979 * mod_ant[0.988])	2.29	2.53	0.84	0.6	2.27	2.5	822	20	20	0	68.45	67.42	60.3	50.85	0.0901009041145894	0.98803836000853		:		:		n=862 | DoF=1 | n iters: full : 7.00e+00, null : 7.00e+00 | Conv at last: LL change : 9.95e-14, max abs score : 5.56e-14, beta change : 7.90e-08 | Log Likes: full : -9.39e+01, null : -9.39e+01 | Method: Penalized ML | control: maxit : 2500, maxhs : 0, maxstep : 5, lconv : 1e-05, gconv : 1e-05, xconv : 1e-05, collapse : TRUE, fit : NR, call : logistf.control(maxit = n_iter) | mod control: tau : 0.5, terms.fit : NULL, call : logistf.mod.control()			False		False		False		False		virus	Polyomaviridae		polyomavirus 2
Nodular lymphoma	neoplasms	202.21	KSHV	K8_1	No	Unknown	could_not	0.2283650253653089		0.466		[0.186-1.166]		18	9217								All			dis_status ~ 0.007[1.7e-10] + (0.466 * mod_ant[0.103])		1.58	1.72	0.61	0.37	1.74	1.76					68.45	67.42			0.102764261414389			:							False				False				virus	Herpesviridae		gammaherpesvirus 8
Nodular lymphoma	neoplasms	202.21	MCV	VP1	No	Unknown	did_not_attempt	0.4009515817882712		0.755		[0.444-1.285]		18	9217								All			dis_status ~ 0.004[5.0e-13] + (0.755 * mod_ant[0.301])		2.65	2.85	0.96	0.82	2.95	3.01					68.45	67.42			0.300605837180351			:							False				False				virus	Polyomaviridae		polyomavirus 5
Nodular lymphoma	neoplasms	202.21	T. gondii	sag1	No	Unknown	did_not	0.2540165866705454	0.5102772779663732	0.504	0.32	[0.203-1.251]	[0.003-2.237]	18	9217	65	4611	29904-0	Toxoplasma gondii DNA [Presence] in Specimen by NAA with probe detection	firth			All	All	0	dis_status ~ 0.007[9.8e-09] + (0.504 * mod_ant[0.140])	dis_status ~ 0.015[0.0e+00] + (0.320 * mod_ant[0.327])	1.79	1.94	0.56	0.42	1.93	1.95	4504	107	65	0	68.45	67.42	60.09	51.86	0.1397091226688	0.327347687752013		:		:		n=4676 | DoF=1 | n iters: full : 9.00e+00, null : 8.00e+00 | Conv at last: LL change : -5.68e-14, max abs score : 1.67e-16, beta change : 1.49e-09 | Log Likes: full : -3.40e+02, null : -3.40e+02 | Method: Penalized ML | control: maxit : 2500, maxhs : 0, maxstep : 5, lconv : 1e-05, gconv : 1e-05, xconv : 1e-05, collapse : TRUE, fit : NR, call : logistf.control(maxit = n_iter) | mod control: tau : 0.5, terms.fit : NULL, call : logistf.mod.control()	0 22580-5 [Toxoplasma gondii IgG Ab [Presence] in Serum, firth]: nCase: 44 | nCon: 9917, corr p-val: 0.965, uncorr p-val: 0.938, OR: 0.965 | model: dis_status ~ 0.005[0.0e+00] + (0.965 * mod_ant[0.938]), glm_warn [False]: nan log10 trans: False | Notes: n=9961 | DoF=1 | n iters: full : 9.00e+00, null : 9.00e+00 | Conv at last: LL change : 2.27e-13, max abs score : 1.69e-14, beta change : 2.00e-09 | Log Likes: full : -2.80e+02, null : -2.80e+02 | Method: Penalized ML | control: maxit : 2500, maxhs : 0, maxstep : 5, lconv : 1e-05, gconv : 1e-05, xconv : 1e-05, collapse : TRUE, fit : NR, call : logistf.control(maxit = n_iter) | mod control: tau : 0.5, terms.fit : NULL, call : logistf.mod.control() dtype: object	12852 40677-7 [Toxoplasma gondii IgG Ab [Presence] in Serum by Immunoassay, glm]: nCase: 233 | nCon: 18223, corr p-val: 0.023, uncorr p-val: 5.65e-03, OR: 1.659 | model: dis_status ~ 0.012[0.0e+00] + (1.659 * mod_ant[0.006]), glm_warn [False]: nan log10 trans: False | Notes: nan 12853 40678-5 [Toxoplasma gondii IgM Ab [Presence] in Serum or Plasma by Immunoassay, firth]: nCase: 208 | nCon: 22376, corr p-val: 0.856, uncorr p-val: 0.767, OR: 1.18 | model: dis_status ~ 0.009[0.0e+00] + (1.180 * mod_ant[0.767]), glm_warn [False]: nan log10 trans: False | Notes: n=22584 | DoF=1 | n iters: full : 8.00e+00, null : 8.00e+00 | Conv at last: LL change : 4.55e-13, max abs score : 6.32e-13, beta change : 7.79e-08 | Log Likes: full : -1.18e+03, null : -1.18e+03 | Method: Penalized ML | control: maxit : 2500, maxhs : 0, maxstep : 5, lconv : 1e-05, gconv : 1e-05, xconv : 1e-05, collapse : TRUE, fit : NR, call : logistf.control(maxit = n_iter) | mod control: tau : 0.5, terms.fit : NULL, call : logistf.mod.control() 12854 42626-2 [Toxoplasma gondii DNA [Presence] in Cerebral spinal fluid by NAA with probe detection, firth]: nCase: 17 | nCon: 2825, corr p-val: 0.513, uncorr p-val: 0.335, OR: 5.952 | model: dis_status ~ 0.006[0.0e+00] + (5.952 * mod_ant[0.335]), glm_warn [False]: nan log10 trans: False | Notes: n=2842 | DoF=1 | n iters: full : 8.00e+00, null : 8.00e+00 | Conv at last: LL change : 2.32e-10, max abs score : 2.29e-10, beta change : 5.16e-06 | Log Likes: full : -1.03e+02, null : -1.04e+02 | Method: Penalized ML | control: maxit : 2500, maxhs : 0, maxstep : 5, lconv : 1e-05, gconv : 1e-05, xconv : 1e-05, collapse : TRUE, fit : NR, call : logistf.control(maxit = n_iter) | mod control: tau : 0.5, terms.fit : NULL, call : logistf.mod.control() dtype: object	False		False		False		False		other	Sarcocystidae	Toxoplasmatinae	T. gondii
Nodular lymphoma	neoplasms	202.21	VZV	gE_gl	No	Unknown	did_not	0.2001683403171364	0.0105292351651504	2.601	1.881	[1.00-6.768]	[1.265-2.795]	18	9217	194	37450	11483-5	Varicella zoster virus DNA [Presence] in Specimen by NAA with probe detection	glm			All	All	0	dis_status ~ 1.3e-04[9.0e-10] + (2.601 * mod_ant[0.050])	dis_status ~ 0.005[0.0e+00] + (1.881 * mod_ant[0.002])	2.96	2.72	0.46	0.51	2.98	2.72	34249	3201	165	29	68.45	67.42	64.65	48.38	0.0500420850792841	0.0017879833299312		:		:			0 15410-4 [Varicella zoster virus IgG Ab [Presence] in Serum by Immunoassay, glm]: nCase: 516 | nCon: 242891, corr p-val: 0.024, uncorr p-val: 5.99e-03, OR: 1.523 | model: dis_status ~ 0.001[0.0e+00] + (1.523 * mod_ant[0.006]), glm_warn [False]: nan log10 trans: False | Notes: nan 1 21598-8 [Varicella zoster virus DNA [Presence] in Cerebral spinal fluid by NAA with probe detection, glm]: nCase: 48 | nCon: 11059, corr p-val: 0.029, uncorr p-val: 7.54e-03, OR: 2.513 | model: dis_status ~ 0.004[2.5e-252] + (2.513 * mod_ant[0.008]), glm_warn [False]: nan log10 trans: False | Notes: nan 2 82188-4 [Varicella zoster virus DNA [Presence] in Cerebral spinal fluid by NAA with non-probe detection, firth]: nCase: 59 | nCon: 20433, corr p-val: 0.98, uncorr p-val: 0.97, OR: 1.055 | model: dis_status ~ 0.003[0.0e+00] + (1.055 * mod_ant[0.970]), glm_warn [False]: nan log10 trans: False | Notes: n=20492 | DoF=1 | n iters: full : 9.00e+00, null : 9.00e+00 | Conv at last: LL change : 8.13e-12, max abs score : 6.63e-12, beta change : 4.74e-07 | Log Likes: full : -4.02e+02, null : -4.02e+02 | Method: Penalized ML | control: maxit : 2500, maxhs : 0, maxstep : 5, lconv : 1e-05, gconv : 1e-05, xconv : 1e-05, collapse : TRUE, fit : NR, call : logistf.control(maxit = n_iter) | mod control: tau : 0.5, terms.fit : NULL, call : logistf.mod.control() dtype: object	12857 19162-7 [Varicella zoster virus IgG Ab [Presence] in Serum, glm]: nCase: 104 | nCon: 126111, corr p-val: 0.45, uncorr p-val: 0.285, OR: 0.802 | model: dis_status ~ 9.6e-04[0.0e+00] + (0.802 * mod_ant[0.285]), glm_warn [False]: nan log10 trans: False | Notes: nan 12859 29248-2 [Varicella zoster virus DNA [Presence] in Blood by NAA with probe detection, firth]: nCase: 23 | nCon: 1661, corr p-val: 0.933, uncorr p-val: 0.894, OR: 0.831 | model: dis_status ~ 0.015[0.0e+00] + (0.831 * mod_ant[0.894]), glm_warn [False]: nan log10 trans: False | Notes: n=1684 | DoF=1 | n iters: full : 8.00e+00, null : 8.00e+00 | Conv at last: LL change : 7.11e-14, max abs score : 1.08e-14, beta change : 2.52e-09 | Log Likes: full : -1.20e+02, null : -1.20e+02 | Method: Penalized ML | control: maxit : 2500, maxhs : 0, maxstep : 5, lconv : 1e-05, gconv : 1e-05, xconv : 1e-05, collapse : TRUE, fit : NR, call : logistf.control(maxit = n_iter) | mod control: tau : 0.5, terms.fit : NULL, call : logistf.mod.control() 12860 5882-6 [Varicella zoster virus Ag [Presence] in Specimen by Immunofluorescence, glm]: nCase: 27 | nCon: 2713, corr p-val: 0.922, uncorr p-val: 0.852, OR: 0.926 | model: dis_status ~ 0.010[2.1e-83] + (0.926 * mod_ant[0.852]), glm_warn [False]: nan log10 trans: False | Notes: nan dtype: object	False		False		False		False		virus	Herpesviridae		alphaherpesvirus 3
Large cell lymphoma	neoplasms	202.24	BKV	VP1	No	Unknown	did_not_attempt	0.718400617369045		1.483		[0.571-3.849]		23	9217								All			dis_status ~ 6.4e-04[1.6e-05] + (1.483 * mod_ant[0.418])		3.48	3.4	0.43	0.48	3.63	3.54					68.08	67.42			0.417928893732938			:							False				False				virus	Polyomaviridae		polyomavirus 1
Large cell lymphoma	neoplasms	202.24	C. trach.	momp_D	No	Unknown	did_not_attempt	0.7542883341577723		0.817		[0.459-1.452]		23	9217								All			dis_status ~ 0.003[4.3e-44] + (0.817 * mod_ant[0.490])		1.21	1.32	0.89	0.75	1.08	1.2					68.08	67.42			0.490287417202552			:							False				False				bacteria	Chlamydiaceae		C. trachomatis
Large cell lymphoma	neoplasms	202.24	CMV	pp28	No	Unknown	did_not_attempt	0.6983369156677249		1.351		[0.783-2.329]		23	9217								All			dis_status ~ 0.001[3.1e-17] + (1.351 * mod_ant[0.279])		2.8	2.62	0.71	0.79	3.09	2.69					68.08	67.42			0.27933476626709			:							False				False				virus	Herpesviridae	Betaherpesvirinae	betaherpesvirus 5
Large cell lymphoma	neoplasms	202.24	EBV	VCA_p18	No	Unknown	did_not_attempt	0.7644974630715156		0.885		[0.515-1.521]		23	9217								All			dis_status ~ 0.004[6.9e-08] + (0.885 * mod_ant[0.659])		3.64	3.7	0.86	0.65	3.89	3.87					68.08	67.42			0.659489950800447			:							False				False				virus	Herpesviridae		gammaherpesvirus 4
Large cell lymphoma	neoplasms	202.24	HBV	HBc	No	Unknown	did_not_attempt	0.6983369156677249		0.479		[0.212-1.085]		23	9217								All			dis_status ~ 0.004[5.2e-90] + (0.479 * mod_ant[0.078])		0.44	0.67	0.47	0.64	0.48	0.7					68.08	67.42			0.0775131364476336			:							False				False				virus	Hepadnaviridae		Hepatitis B virus
Large cell lymphoma	neoplasms	202.24	HCV	Core	No	Unknown	did_not_attempt	0.6983369156677249		0.557		[0.26-1.193]		23	9217								All			dis_status ~ 0.003[4.1e-105] + (0.557 * mod_ant[0.132])		0.41	0.61	0.52	0.65	0	0.48					68.08	67.42			0.131998981110314			:							False				False				virus	Flaviviridae		Hepacivirus C
Large cell lymphoma	neoplasms	202.24	HHV-6	IE1A	No	Unknown	did_not_attempt	0.7644974630715156		0.802		[0.327-1.972]		23	9217								All			dis_status ~ 0.004[1.8e-07] + (0.802 * mod_ant[0.631])		2.25	2.29	0.46	0.44	2.24	2.3					68.08	67.42			0.631425317984153			:							False				False				virus	Herpesviridae	Betaherpesvirinae	betaherpesvirus 6
Large cell lymphoma	neoplasms	202.24	HHV-7	U14	No	Unknown	did_not_attempt	0.7644974630715156		0.755		[0.307-1.854]		23	9217								All			dis_status ~ 0.005[2.8e-05] + (0.755 * mod_ant[0.539])		2.68	2.74	0.39	0.44	2.64	2.78					68.08	67.42			0.53938303556041			:							False				False				virus	Herpesviridae	Betaherpesvirinae	betaherpesvirus 7
Large cell lymphoma	neoplasms	202.24	HIV	env	No	Unknown	did_not_attempt	0.6983369156677249		2.189		[0.619-7.736]		23	9217								All			dis_status ~ 7.2e-04[1.5e-11] + (2.189 * mod_ant[0.224])		1.63	1.54	0.45	0.39	1.63	1.59					68.08	67.42			0.223803556228158			:							False				False				virus	Retroviridae		Lentivirus
Large cell lymphoma	neoplasms	202.24	HPV-16	L1	No	Unknown	did_not_attempt	0.7644974630715156		0.841		[0.362-1.954]		23	9217								All			dis_status ~ 0.003[1.0e-16] + (0.841 * mod_ant[0.688])		1.53	1.57	0.5	0.47	1.49	1.6					68.08	67.42			0.688047716764364			:							False				False				virus	Papillomaviridae		Alphapapillomavirus 9
Large cell lymphoma	neoplasms	202.24	HPV-18	L1	No	Unknown	did_not_attempt	0.6983369156677249		0.637		[0.285-1.423]		23	9217								All			dis_status ~ 0.005[1.2e-17] + (0.637 * mod_ant[0.271])		1.43	1.53	0.44	0.45	1.4	1.58					68.08	67.42			0.271108707819577			:							False				False				virus	Papillomaviridae		Alphapapillomavirus 7
Large cell lymphoma	neoplasms	202.24	H. pylori	VacA	No	Unknown	did_not_attempt	0.718400617369045		1.253		[0.715-2.196]		23	9217								All			dis_status ~ 0.002[6.2e-35] + (1.253 * mod_ant[0.431])		1.64	1.53	0.85	0.7	1.43	1.45					68.08	67.42			0.431040370421427			:							False				False				bacteria	Helicobacteraceae		H. pylori
Large cell lymphoma	neoplasms	202.24	HSV-1	IgG	No	Unknown	did_not_attempt	0.718400617369045		1.252		[0.764-2.054]		23	9217								All			dis_status ~ 0.001[5.4e-16] + (1.252 * mod_ant[0.373])		3.16	3	0.67	0.9	3.42	3.48					68.08	67.42			0.37283960331425			:							False				False				virus	Herpesviridae	Alphaherpesvirinae	alphaherpesvirus 1
Large cell lymphoma	neoplasms	202.24	HSV-2	IgG	No	Unknown	did_not_attempt	0.6983369156677249		0.728		[0.417-1.271]		23	9217								All			dis_status ~ 0.004[3.4e-34] + (0.728 * mod_ant[0.264])		1.41	1.59	0.79	0.77	1.3	1.51					68.08	67.42			0.264407750951791			:							False				False				virus	Herpesviridae	Alphaherpesvirinae	alphaherpesvirus 2
Large cell lymphoma	neoplasms	202.24	HTLV-1	gag	No	Unknown	did_not_attempt	0.6983369156677249		1.363		[0.807-2.302]		23	9217								All			dis_status ~ 0.001[2.1e-27] + (1.363 * mod_ant[0.247])		2.15	1.94	0.81	0.86	2.51	2.12					68.08	67.42			0.247204692102783			:							False				False				virus	Retroviridae	Orthoretrovirinae	T-lymphotropic virus 1
Large cell lymphoma	neoplasms	202.24	JCV	VP1	No	Unknown	did_not_attempt	0.7644974630715156		1.214		[0.609-2.422]		23	9217								All			dis_status ~ 0.002[4.7e-12] + (1.214 * mod_ant[0.582])		2.6	2.53	0.72	0.6	2.54	2.5					68.08	67.42			0.581821047107867			:							False				False				virus	Polyomaviridae		polyomavirus 2
Large cell lymphoma	neoplasms	202.24	KSHV	LANA	No	Unknown	did_not_attempt	0.718400617369045		0.758		[0.41-1.399]		23	9217								All			dis_status ~ 0.003[3.0e-52] + (0.758 * mod_ant[0.375])		0.99	1.12	0.86	0.68	1.04	1.2					68.08	67.42			0.375483746869111			:							False				False				virus	Herpesviridae		gammaherpesvirus 8
Large cell lymphoma	neoplasms	202.24	MCV	VP1	No	Unknown	did_not_attempt	0.9185299949418853		1.042		[0.631-1.721]		23	9217								All			dis_status ~ 0.002[1.5e-15] + (1.042 * mod_ant[0.873])		2.88	2.85	0.69	0.82	2.89	3.01					68.08	67.42			0.872603495194791			:							False				False				virus	Polyomaviridae		polyomavirus 5
Large cell lymphoma	neoplasms	202.24	T. gondii	p22	No	Unknown	did_not_attempt	0.6983369156677249		0.542		[0.284-1.035]		23	9217								All			dis_status ~ 0.006[8.5e-29] + (0.542 * mod_ant[0.064])		1.25	1.48	0.53	0.59	1.18	1.49					68.08	67.42			0.0636182506447969			:							False				False				other	Sarcocystidae	Toxoplasmatinae	T. gondii
Large cell lymphoma	neoplasms	202.24	VZV	gE_gl	No	Unknown	did_not_attempt	0.929109402499745		0.964		[0.433-2.147]		23	9217								All			dis_status ~ 0.003[1.7e-07] + (0.964 * mod_ant[0.929])		2.71	2.72	0.49	0.51	2.76	2.72					68.08	67.42			0.929109402499745			:							False				False				virus	Herpesviridae		alphaherpesvirus 3
Leukemia	neoplasms	204	BKV	VP1	No	Unknown	did_not	0.153770465965568	0.07623298615697424	0.733	0.292	[0.498-1.079]	[0.058-0.909]	89	9217	28	948	32362-6	BK virus DNA [Presence] in Serum or Plasma by NAA with probe detection	firth	age, tobac	age	All	All	0	dis_status ~ 8.6e-04[6.0e-08] + (0.733 * mod_ant[0.115]) + (1.618 * age[0.001]) + (1.499 * tobac1[0.068]) + (0.543 * tobac2[0.245]) + (2.084 * tobac3[0.474])	dis_status ~ 0.191[6.2e-04] + (0.292 * mod_ant[0.032]) + (0.730 * age[0.003])	3.29	3.4	0.55	0.48	3.46	3.54	742	206	26	2	70.76	67.42	47.36	56.53	0.115327849474176	0.0316438810462912	age, tobac	age : 1.34e-03, tobac1 : 6.79e-02, tobac2 : 2.45e-01, tobac3 : 4.74e-01	age: 1.618 [1.206-2.172], tobac1: 1.499 [0.971-2.316], tobac2: 0.543 [0.194-1.521], tobac3: 2.084 [0.28-15.522]	age : 2.83e-03	age: 0.730 [0.599-0.895]	n=976 | DoF=2 | n iters: full : 8.00e+00, null : 6.00e+00 | Conv at last: LL change : 1.28e-13, max abs score : 2.19e-07, beta change : 3.14e-07 | Log Likes: full : -1.16e+02, null : -1.22e+02 | Method: Penalized ML | control: maxit : 2500, maxhs : 0, maxstep : 5, lconv : 1e-05, gconv : 1e-05, xconv : 1e-05, collapse : TRUE, fit : NR, call : logistf.control(maxit = n_iter) | mod control: tau : 0.5, terms.fit : NULL, call : logistf.mod.control()		12883 33978-8 [BK virus DNA [Presence] in Urine by NAA with probe detection, glm]: nCase: 102 | nCon: 368, corr p-val: 0.343, uncorr p-val: 0.199, OR: 1.339 | model: dis_status ~ 0.184[5.3e-07] + (1.339 * mod_ant[0.199]) + (1.052 * age[0.367]), glm_warn [False]: nan log10 trans: False | Notes: nan 12884 47251-4 [BK virus DNA [Presence] in Specimen by NAA with probe detection, glm]: nCase: 174 | nCon: 1037, corr p-val: 7.34e-17, uncorr p-val: 7.84e-18, OR: 4.59 | model: dis_status ~ 0.132[9.2e-14] + (4.590 * mod_ant[7.8e-18]) + (0.969 * age[0.497]), glm_warn [False]: nan log10 trans: False | Notes: nan 12885 63475-8 [BK virus DNA [Presence] in Blood, glm]: nCase: 83 | nCon: 1086, corr p-val: 8.59e-03, uncorr p-val: 2.65e-03, OR: 2.219 | model: dis_status ~ 0.042[3.5e-15] + (2.219 * mod_ant[0.003]) + (1.087 * age[0.238]), glm_warn [False]: nan log10 trans: False | Notes: nan dtype: object	False		False		False		False		virus	Polyomaviridae		polyomavirus 1
Leukemia	neoplasms	204	C. trach.	momp_A	No	Unknown	did_not	0.07043653940706267	0.0175262912331501	0.668	0.64	[0.452-0.986]	[0.466-0.879]	89	9217	2671	1269333	21613-5	Chlamydia trachomatis DNA [Presence] in Specimen by NAA with probe detection	glm	age, tobac	age	All	All	0	dis_status ~ 5.0e-04[4.0e-12] + (0.668 * mod_ant[0.042]) + (1.618 * age[0.001]) + (1.543 * tobac1[0.051]) + (0.573 * tobac2[0.289]) + (2.046 * tobac3[0.485])	dis_status ~ 1.7e-04[0.0e+00] + (0.640 * mod_ant[0.006]) + (1.791 * age[0.0e+00])	1.2	1.34	0.56	0.58	1.15	1.28	1219637	49696	2632	39	70.76	67.42	49.59	37.84	0.0422619236442376	0.0058420970777167	age, tobac	age : 1.29e-03, tobac1 : 5.08e-02, tobac2 : 2.89e-01, tobac3 : 4.85e-01	age: 1.618 [1.207-2.170], tobac1: 1.543 [0.999-2.385], tobac2: 0.573 [0.204-1.604], tobac3: 2.046 [0.275-15.245]	age : 0.00e+00	age: 1.791 [1.747-1.836]		0 6357-8 [Chlamydia trachomatis DNA [Presence] in Urine by NAA with probe detection, glm]: nCase: 441 | nCon: 246844, corr p-val: 0.107, uncorr p-val: 0.05, OR: 0.472 | model: dis_status ~ 1.9e-04[0.0e+00] + (0.472 * mod_ant[0.050]) + (1.716 * age[3.9e-71]), glm_warn [False]: nan log10 trans: False | Notes: nan 1 43304-5 [Chlamydia trachomatis rRNA [Presence] in Specimen by NAA with probe detection, glm]: nCase: 1283 | nCon: 776345, corr p-val: 0.243, uncorr p-val: 0.128, OR: 0.696 | model: dis_status ~ 2.2e-04[0.0e+00] + (0.696 * mod_ant[0.128]) + (1.669 * age[1.2e-170]), glm_warn [False]: nan log10 trans: False | Notes: nan 2 4993-2 [Chlamydia trachomatis rRNA [Presence] in Specimen by Probe, firth]: nCase: 100 | nCon: 51104, corr p-val: 0.364, uncorr p-val: 0.222, OR: 0.258 | model: dis_status ~ 1.4e-04[0.0e+00] + (0.258 * mod_ant[0.222]) + (1.868 * age[1.1e-16]), glm_warn [False]: nan log10 trans: False | Notes: n=51204 | DoF=2 | n iters: full : 1.10e+01, null : 9.00e+00 | Conv at last: LL change : 1.23e-10, max abs score : 4.70e-10, beta change : 1.97e-07 | Log Likes: full : -6.82e+02, null : -7.18e+02 | Method: Penalized ML | control: maxit : 2500, maxhs : 0, maxstep : 5, lconv : 1e-05, gconv : 1e-05, xconv : 1e-05, collapse : TRUE, fit : NR, call : logistf.control(maxit = n_iter) | mod control: tau : 0.5, terms.fit : NULL, call : logistf.mod.control() 3 50387-0 [Chlamydia trachomatis rRNA [Presence] in Cervix by NAA with probe detection, firth]: nCase: 134 | nCon: 105237, corr p-val: 0.374, uncorr p-val: 0.233, OR: 0.265 | model: dis_status ~ 1.4e-04[0.0e+00] + (0.265 * mod_ant[0.233]) + (1.748 * age[4.4e-16]), glm_warn [False]: nan log10 trans: False | Notes: n=105371 | DoF=2 | n iters: full : 1.10e+01, null : 9.00e+00 | Conv at last: LL change : 2.01e-09, max abs score : 4.07e-10, beta change : 3.93e-07 | Log Likes: full : -9.87e+02, null : -1.02e+03 | Method: Penalized ML | control: maxit : 2500, maxhs : 0, maxstep : 5, lconv : 1e-05, gconv : 1e-05, xconv : 1e-05, collapse : TRUE, fit : NR, call : logistf.control(maxit = n_iter) | mod control: tau : 0.5, terms.fit : NULL, call : logistf.mod.control() 4 43404-3 [Chlamydia trachomatis DNA [Presence] in Specimen by Probe with signal amplification, glm]: nCase: 472 | nCon: 452442, corr p-val: 0.451, uncorr p-val: 0.318, OR: 0.713 | model: dis_status ~ 1.4e-04[0.0e+00] + (0.713 * mod_ant[0.318]) + (1.675 * age[2.0e-60]), glm_warn [False]: nan log10 trans: False | Notes: nan 5 6356-0 [Chlamydia trachomatis DNA [Presence] in Genital specimen by NAA with probe detection, firth]: nCase: 78 | nCon: 62776, corr p-val: 0.522, uncorr p-val: 0.384, OR: 0.356 | model: dis_status ~ 8.1e-05[0.0e+00] + (0.356 * mod_ant[0.384]) + (1.921 * age[3.3e-16]), glm_warn [False]: nan log10 trans: False | Notes: n=62854 | DoF=2 | n iters: full : 1.10e+01, null : 9.00e+00 | Conv at last: LL change : -7.72e-11, max abs score : 4.40e-09, beta change : 1.06e-06 | Log Likes: full : -5.60e+02, null : -5.95e+02 | Method: Penalized ML | control: maxit : 2500, maxhs : 0, maxstep : 5, lconv : 1e-05, gconv : 1e-05, xconv : 1e-05, collapse : TRUE, fit : NR, call : logistf.control(maxit = n_iter) | mod control: tau : 0.5, terms.fit : NULL, call : logistf.mod.control() 6 53925-4 [Chlamydia trachomatis rRNA [Presence] in Urethra by NAA with probe detection, firth]: nCase: 32 | nCon: 13744, corr p-val: 0.718, uncorr p-val: 0.591, OR: 0.656 | model: dis_status ~ 0.001[0.0e+00] + (0.656 * mod_ant[0.591]) + (1.242 * age[0.250]), glm_warn [False]: nan log10 trans: False | Notes: n=13776 | DoF=2 | n iters: full : 1.00e+01, null : 8.00e+00 | Conv at last: LL change : 3.15e-12, max abs score : 1.51e-06, beta change : 2.04e-06 | Log Likes: full : -2.22e+02, null : -2.22e+02 | Method: Penalized ML | control: maxit : 2500, maxhs : 0, maxstep : 5, lconv : 1e-05, gconv : 1e-05, xconv : 1e-05, collapse : TRUE, fit : NR, call : logistf.control(maxit = n_iter) | mod control: tau : 0.5, terms.fit : NULL, call : logistf.mod.control() 7 31777-6 [Chlamydia trachomatis Ag [Presence] in Specimen, firth]: nCase: 286 | nCon: 103140, corr p-val: 0.786, uncorr p-val: 0.673, OR: 0.822 | model: dis_status ~ 7.4e-05[0.0e+00] + (0.822 * mod_ant[0.673]) + (1.989 * age[0.0e+00]), glm_warn [False]: nan log10 trans: False | Notes: n=103426 | DoF=2 | n iters: full : 9.00e+00, null : 8.00e+00 | Conv at last: LL change : -2.24e-09, max abs score : 5.72e-07, beta change : 1.99e-06 | Log Likes: full : -1.82e+03, null : -1.96e+03 | Method: Penalized ML | control: maxit : 2500, maxhs : 0, maxstep : 5, lconv : 1e-05, gconv : 1e-05, xconv : 1e-05, collapse : TRUE, fit : NR, call : logistf.control(maxit = n_iter) | mod control: tau : 0.5, terms.fit : NULL, call : logistf.mod.control() 8 42931-6 [Chlamydia trachomatis rRNA [Presence] in Urine by NAA with probe detection, glm]: nCase: 323 | nCon: 132308, corr p-val: 0.831, uncorr p-val: 0.767, OR: 0.899 | model: dis_status ~ 3.8e-04[0.0e+00] + (0.899 * mod_ant[0.767]) + (1.645 * age[1.5e-47]), glm_warn [False]: nan log10 trans: False | Notes: nan dtype: object	12886 16599-3 [Chlamydia trachomatis DNA [Presence] in Blood by NAA with probe detection, firth]: nCase: 30 | nCon: 50389, corr p-val: 0.942, uncorr p-val: 0.9, OR: 1.204 | model: dis_status ~ 2.0e-05[0.0e+00] + (1.204 * mod_ant[0.900]) + (2.219 * age[1.3e-08]), glm_warn [False]: nan log10 trans: False | Notes: n=50419 | DoF=2 | n iters: full : 1.20e+01, null : 1.00e+01 | Conv at last: LL change : -1.31e-10, max abs score : 1.25e-07, beta change : 3.52e-07 | Log Likes: full : -2.33e+02, null : -2.49e+02 | Method: Penalized ML | control: maxit : 2500, maxhs : 0, maxstep : 5, lconv : 1e-05, gconv : 1e-05, xconv : 1e-05, collapse : TRUE, fit : NR, call : logistf.control(maxit = n_iter) | mod control: tau : 0.5, terms.fit : NULL, call : logistf.mod.control() 12887 21190-4 [Chlamydia trachomatis DNA [Presence] in Cervix by NAA with probe detection, firth]: nCase: 175 | nCon: 61942, corr p-val: 0.813, uncorr p-val: 0.741, OR: 1.203 | model: dis_status ~ 2.9e-04[0.0e+00] + (1.203 * mod_ant[0.741]) + (1.773 * age[0.0e+00]), glm_warn [False]: nan log10 trans: False | Notes: n=62117 | DoF=2 | n iters: full : 9.00e+00, null : 8.00e+00 | Conv at last: LL change : -1.73e-11, max abs score : 1.56e-07, beta change : 4.49e-07 | Log Likes: full : -1.15e+03, null : -1.20e+03 | Method: Penalized ML | control: maxit : 2500, maxhs : 0, maxstep : 5, lconv : 1e-05, gconv : 1e-05, xconv : 1e-05, collapse : TRUE, fit : NR, call : logistf.control(maxit = n_iter) | mod control: tau : 0.5, terms.fit : NULL, call : logistf.mod.control() 12893 45084-1 [Chlamydia trachomatis DNA [Presence] in Vaginal fluid by NAA with probe detection, firth]: nCase: 111 | nCon: 45838, corr p-val: 0.969, uncorr p-val: 0.968, OR: 1.026 | model: dis_status ~ 3.7e-04[0.0e+00] + (1.026 * mod_ant[0.968]) + (1.617 * age[6.7e-13]), glm_warn [False]: nan log10 trans: False | Notes: n=45949 | DoF=2 | n iters: full : 9.00e+00, null : 8.00e+00 | Conv at last: LL change : -5.15e-11, max abs score : 8.72e-07, beta change : 1.89e-06 | Log Likes: full : -7.48e+02, null : -7.74e+02 | Method: Penalized ML | control: maxit : 2500, maxhs : 0, maxstep : 5, lconv : 1e-05, gconv : 1e-05, xconv : 1e-05, collapse : TRUE, fit : NR, call : logistf.control(maxit = n_iter) | mod control: tau : 0.5, terms.fit : NULL, call : logistf.mod.control() 12897 53926-2 [Chlamydia trachomatis rRNA [Presence] in Vaginal fluid by NAA with probe detection, firth]: nCase: 24 | nCon: 14170, corr p-val: 0.254, uncorr p-val: 0.136, OR: 3.232 | model: dis_status ~ 5.6e-04[0.0e+00] + (3.232 * mod_ant[0.136]) + (1.368 * age[0.071]), glm_warn [False]: nan log10 trans: False | Notes: n=14194 | DoF=2 | n iters: full : 1.00e+01, null : 9.00e+00 | Conv at last: LL change : 8.33e-11, max abs score : 3.40e-06, beta change : 6.48e-06 | Log Likes: full : -1.72e+02, null : -1.74e+02 | Method: Penalized ML | control: maxit : 2500, maxhs : 0, maxstep : 5, lconv : 1e-05, gconv : 1e-05, xconv : 1e-05, collapse : TRUE, fit : NR, call : logistf.control(maxit = n_iter) | mod control: tau : 0.5, terms.fit : NULL, call : logistf.mod.control() 12898 57287-5 [Chlamydia trachomatis rRNA [Presence] in Anal by NAA with probe detection, firth]: nCase: 34 | nCon: 19571, corr p-val: 0.387, uncorr p-val: 0.251, OR: 3.102 | model: dis_status ~ 1.9e-04[0.0e+00] + (3.102 * mod_ant[0.251]) + (1.744 * age[1.3e-06]), glm_warn [False]: nan log10 trans: False | Notes: n=19605 | DoF=2 | n iters: full : 1.00e+01, null : 9.00e+00 | Conv at last: LL change : -1.30e-11, max abs score : 1.32e-06, beta change : 2.77e-06 | Log Likes: full : -2.35e+02, null : -2.47e+02 | Method: Penalized ML | control: maxit : 2500, maxhs : 0, maxstep : 5, lconv : 1e-05, gconv : 1e-05, xconv : 1e-05, collapse : TRUE, fit : NR, call : logistf.control(maxit = n_iter) | mod control: tau : 0.5, terms.fit : NULL, call : logistf.mod.control() 12899 6349-5 [Chlamydia trachomatis [Presence] in Specimen by Organism specific culture, firth]: nCase: 21 | nCon: 8559, corr p-val: 0.621, uncorr p-val: 0.478, OR: 3.379 | model: dis_status ~ 4.0e-04[0.0e+00] + (3.379 * mod_ant[0.478]) + (1.616 * age[5.6e-05]), glm_warn [False]: nan log10 trans: False | Notes: n=8580 | DoF=2 | n iters: full : 1.00e+01, null : 8.00e+00 | Conv at last: LL change : 6.37e-12, max abs score : 9.56e-07, beta change : 1.71e-06 | Log Likes: full : -1.36e+02, null : -1.45e+02 | Method: Penalized ML | control: maxit : 2500, maxhs : 0, maxstep : 5, lconv : 1e-05, gconv : 1e-05, xconv : 1e-05, collapse : TRUE, fit : NR, call : logistf.control(maxit = n_iter) | mod control: tau : 0.5, terms.fit : NULL, call : logistf.mod.control() dtype: object	False		False		False		False		bacteria	Chlamydiaceae		C. trachomatis
Leukemia	neoplasms	204	CMV	pp52	No	Unknown	did_not_attempt	0.5808441644630474		0.939		[0.763-1.155]		89	9217						sex, age, tobac		All			dis_status ~ 2.3e-04[4.3e-15] + (0.939 * mod_ant[0.552]) + (1.820 * male[0.006]) + (1.661 * age[7.3e-04]) + (1.432 * tobac1[0.108]) + (0.512 * tobac2[0.204]) + (2.068 * tobac3[0.479])		2.82	2.83	1.08	1.02	3.42	3.3					70.76	67.42			0.551801956239895		sex, age, tobac	sex1 : 6.14e-03, age : 7.26e-04, tobac1 : 1.08e-01, tobac2 : 2.04e-01, tobac3 : 4.79e-01	sex1: 1.820 [1.186-2.794], age: 1.661 [1.238-2.229], tobac1: 1.432 [0.924-2.219], tobac2: 0.512 [0.183-1.437], tobac3: 2.068 [0.277-15.438]						False				False				virus	Herpesviridae	Betaherpesvirinae	betaherpesvirus 5
Leukemia	neoplasms	204	EBV	EBNA-1	Yes	Unknown	replicated	0.01418251529714431	6.051749856840166e-12	0.769	0.473	[0.64-0.924]	[0.385-0.581]	89	9217	3013	36787	30340-4	Epstein Barr virus capsid IgM Ab [Presence] in Serum	glm	sex, age, tobac	sex, age	All	All	0	dis_status ~ 5.0e-04[4.5e-12] + (0.769 * mod_ant[0.005]) + (1.798 * male[0.007]) + (1.626 * age[0.001]) + (1.518 * tobac1[0.064]) + (0.557 * tobac2[0.268]) + (2.122 * tobac3[0.464])	dis_status ~ 0.009[0.0e+00] + (0.473 * mod_ant[8.0e-13]) + (1.221 * male[4.2e-07]) + (2.3e-04 * sex2[0.919]) + (1.525 * age[0.0e+00])	3.05	3.33	1.05	0.88	3.49	3.64	33138	3649	2912	101	70.76	67.42	58.85	41.16	0.00496388035400051	7.99287716941154e-13	sex, age, tobac	sex1 : 7.26e-03, age : 1.11e-03, tobac1 : 6.36e-02, tobac2 : 2.68e-01, tobac3 : 4.64e-01	sex1: 1.798 [1.172-2.760], age: 1.626 [1.214-2.178], tobac1: 1.518 [0.977-2.361], tobac2: 0.557 [0.198-1.568], tobac3: 2.122 [0.284-15.857]	sex1 : 4.18e-07, sex2 : 9.19e-01, age : 0.00e+00	sex1: 1.221 [1.13-1.320], sex2: 2.3e-04 [4.65e-74-1.15e+66], age: 1.525 [1.492-1.557]		0 24115-8 [Epstein Barr virus capsid IgM Ab [Presence] in Serum by Immunoassay, glm]: nCase: 2218 | nCon: 46998, corr p-val: 3.03e-10, uncorr p-val: 4.95e-11, OR: 0.389 | model: dis_status ~ 0.026[0.0e+00] + (0.389 * mod_ant[4.9e-11]) + (1.248 * male[5.7e-07]) + (1.4e-06 * sex2[0.915]) + (1.115 * age[1.3e-22]), glm_warn [False]: nan log10 trans: False | Notes: nan 1 5005-4 [Epstein Barr virus DNA [Presence] in Specimen by NAA with probe detection, glm]: nCase: 2065 | nCon: 10837, corr p-val: 2.31e-09, uncorr p-val: 3.93e-10, OR: 0.612 | model: dis_status ~ 0.178[4.7e-117] + (0.612 * mod_ant[3.9e-10]) + (1.384 * male[3.1e-11]) + (1.5e-04 * sex2[0.941]) + (0.990 * age[0.440]), glm_warn [False]: nan log10 trans: False | Notes: nan 2 59183-4 [Epstein Barr virus early diffuse IgG Ab [Presence] in Serum, glm]: nCase: 941 | nCon: 13300, corr p-val: 1.55e-03, uncorr p-val: 4.00e-04, OR: 0.724 | model: dis_status ~ 0.019[4.1e-150] + (0.724 * mod_ant[4.0e-04]) + (0.856 * male[0.024]) + (1.4e-04 * sex2[0.964]) + (1.282 * age[2.3e-24]), glm_warn [False]: nan log10 trans: False | Notes: nan 3 22295-0 [Epstein Barr virus early IgG Ab [Presence] in Serum, glm]: nCase: 355 | nCon: 10359, corr p-val: 0.046, uncorr p-val: 0.018, OR: 0.719 | model: dis_status ~ 0.004[3.5e-252] + (0.719 * mod_ant[0.018]) + (1.524 * male[1.6e-04]) + (3.7e-04 * sex2[0.981]) + (1.579 * age[8.4e-66]), glm_warn [False]: nan log10 trans: False | Notes: nan 4 84871-3 [Epstein Barr virus capsid p18 IgG Ab [Presence] in Serum by Rapid immunoassay, glm]: nCase: 54 | nCon: 2215, corr p-val: 0.095, uncorr p-val: 0.042, OR: 0.442 | model: dis_status ~ 0.006[6.0e-39] + (0.442 * mod_ant[0.042]) + (1.418 * male[0.224]) + (1.513 * age[1.6e-08]), glm_warn [False]: nan log10 trans: False | Notes: nan 5 40751-0 [Epstein Barr virus capsid IgM Ab [Presence] in Serum by Immunofluorescence, firth]: nCase: 206 | nCon: 6167, corr p-val: 0.486, uncorr p-val: 0.352, OR: 0.68 | model: dis_status ~ 0.010[0.0e+00] + (0.680 * mod_ant[0.352]) + (2.013 * male[9.4e-07]) + (1.197 * age[3.4e-06]), glm_warn [False]: nan log10 trans: False | Notes: n=6373 | DoF=3 | n iters: full : 7.00e+00, null : 6.00e+00 | Conv at last: LL change : -3.00e-11, max abs score : 1.85e-08, beta change : 5.15e-08 | Log Likes: full : -8.78e+02, null : -9.01e+02 | Method: Penalized ML | control: maxit : 2500, maxhs : 0, maxstep : 5, lconv : 1e-05, gconv : 1e-05, xconv : 1e-05, collapse : TRUE, fit : NR, call : logistf.control(maxit = n_iter) | mod control: tau : 0.5, terms.fit : NULL, call : logistf.mod.control() 6 30339-6 [Epstein Barr virus capsid IgG Ab [Presence] in Serum, glm]: nCase: 1484 | nCon: 37522, corr p-val: 0.8, uncorr p-val: 0.714, OR: 0.962 | model: dis_status ~ 0.010[0.0e+00] + (0.962 * mod_ant[0.714]) + (1.160 * male[0.006]) + (4.8e-04 * sex2[0.949]) + (1.299 * age[2.5e-58]), glm_warn [False]: nan log10 trans: False | Notes: nan 7 5002-1 [Epstein Barr virus DNA [Presence] in Blood by NAA with probe detection, glm]: nCase: 642 | nCon: 3294, corr p-val: 0.8, uncorr p-val: 0.724, OR: 0.952 | model: dis_status ~ 0.120[3.0e-110] + (0.952 * mod_ant[0.724]) + (1.284 * male[0.004]) + (1.112 * age[1.9e-08]), glm_warn [False]: nan log10 trans: False | Notes: nan dtype: object	12917 22296-8 [Epstein Barr virus nuclear Ab [Presence] in Serum, glm]: nCase: 809 | nCon: 11399, corr p-val: 2.16e-20, uncorr p-val: 1.90e-21, OR: 2.953 | model: dis_status ~ 0.012[0.0e+00] + (2.953 * mod_ant[1.9e-21]) + (1.658 * male[2.4e-11]) + (3.4e-05 * sex2[0.955]) + (1.202 * age[2.7e-27]), glm_warn [False]: nan log10 trans: False | Notes: nan 12918 23858-4 [Epstein Barr virus DNA [Presence] in Cerebral spinal fluid by NAA with probe detection, glm]: nCase: 216 | nCon: 1985, corr p-val: 0.486, uncorr p-val: 0.349, OR: 1.485 | model: dis_status ~ 0.024[6.3e-46] + (1.485 * mod_ant[0.349]) + (1.469 * male[0.009]) + (2.3e-05 * sex2[0.974]) + (1.257 * age[8.2e-09]), glm_warn [False]: nan log10 trans: False | Notes: nan 12919 24114-1 [Epstein Barr virus capsid IgG Ab [Presence] in Serum by Immunoassay, glm]: nCase: 4653 | nCon: 72975, corr p-val: 0.237, uncorr p-val: 0.122, OR: 1.09 | model: dis_status ~ 0.024[0.0e+00] + (1.090 * mod_ant[0.122]) + (1.202 * male[2.4e-09]) + (2.8e-06 * sex2[0.868]) + (1.170 * age[5.4e-67]), glm_warn [False]: nan log10 trans: False | Notes: nan 12924 40752-8 [Epstein Barr virus early IgG Ab [Presence] in Serum by Immunoassay, glm]: nCase: 2278 | nCon: 16098, corr p-val: 4.98e-05, uncorr p-val: 1.13e-05, OR: 1.346 | model: dis_status ~ 0.035[0.0e+00] + (1.346 * mod_ant[1.1e-05]) + (1.186 * male[2.2e-04]) + (1.0e-04 * sex2[0.939]) + (1.231 * age[1.1e-60]), glm_warn [False]: nan log10 trans: False | Notes: nan 12925 49178-7 [Epstein Barr virus Ab [Presence] in Serum, glm]: nCase: 152 | nCon: 53712, corr p-val: 0.713, uncorr p-val: 0.579, OR: 1.215 | model: dis_status ~ 1.2e-04[1.1e-242] + (1.215 * mod_ant[0.579]) + (1.499 * male[0.013]) + (5.8e-05 * sex2[0.975]) + (1.966 * age[5.4e-54]), glm_warn [False]: nan log10 trans: False | Notes: nan 12928 5156-5 [Epstein Barr virus nuclear IgG Ab [Presence] in Serum by Immunoassay, glm]: nCase: 2162 | nCon: 12659, corr p-val: 0.062, uncorr p-val: 0.025, OR: 1.189 | model: dis_status ~ 0.011[0.0e+00] + (1.189 * mod_ant[0.025]) + (1.166 * male[0.002]) + (3.8e-04 * sex2[0.948]) + (1.614 * age[3.7e-203]), glm_warn [False]: nan log10 trans: False | Notes: nan 12930 7883-2 [Epstein Barr virus nuclear IgG Ab [Presence] in Serum, glm]: nCase: 638 | nCon: 22101, corr p-val: 0.034, uncorr p-val: 0.012, OR: 1.477 | model: dis_status ~ 0.005[4.9e-222] + (1.477 * mod_ant[0.012]) + (1.089 * male[0.297]) + (2.7e-04 * sex2[0.971]) + (1.310 * age[6.5e-29]), glm_warn [False]: nan log10 trans: False | Notes: nan dtype: object	False		False		False		False		virus	Herpesviridae		gammaherpesvirus 4
Leukemia	neoplasms	204	HBV	HBc	Yes	Unknown	replicated	0.2965250115136622	3.983784966943469e-76	0.822	0.645	[0.581-1.162]	[0.616-0.676]	89	9217	8143	249527	10900-9	Hepatitis B virus surface Ab [Presence] in Serum by Immunoassay	glm	sex	sex	All	All	0	dis_status ~ 0.008[2.0e-134] + (0.822 * mod_ant[0.267]) + (1.903 * male[0.003])	dis_status ~ 0.031[0.0e+00] + (0.645 * mod_ant[7.5e-78]) + (1.575 * male[7.7e-88]) + (0.139 * sex2[0.048])	0.6	0.67	0.57	0.64	0.6	0.7	130827	118700	5185	2958	70.76	67.42	57.3	50.76	0.266872510362296	7.516575409327299e-78	sex	sex1 : 3.03e-03	sex1: 1.903 [1.244-2.913]	sex1 : 7.72e-88, sex2 : 4.81e-02	sex1: 1.575 [1.506-1.647], sex2: 0.139 [0.02-0.984]		0 51914-0 [Hepatitis B virus core IgG+IgM Ab [Presence] in Serum, glm]: nCase: 7044 | nCon: 155037, corr p-val: 4.92e-50, uncorr p-val: 1.55e-51, OR: 0.536 | model: dis_status ~ 0.042[0.0e+00] + (0.536 * mod_ant[1.5e-51]) + (1.329 * male[1.8e-30]) + (2.4e-04 * sex2[0.865]), glm_warn [False]: nan log10 trans: False | Notes: nan 1 16933-4 [Hepatitis B virus core Ab [Presence] in Serum, glm]: nCase: 7396 | nCon: 212290, corr p-val: 4.00e-39, uncorr p-val: 1.76e-40, OR: 0.547 | model: dis_status ~ 0.030[0.0e+00] + (0.547 * mod_ant[1.8e-40]) + (1.502 * male[2.6e-64]) + (1.4e-04 * sex2[0.860]), glm_warn [False]: nan log10 trans: False | Notes: nan 2 13952-7 [Hepatitis B virus core Ab [Presence] in Serum or Plasma by Immunoassay, glm]: nCase: 15788 | nCon: 409809, corr p-val: 9.07e-39, uncorr p-val: 4.56e-40, OR: 0.685 | model: dis_status ~ 0.032[0.0e+00] + (0.685 * mod_ant[4.6e-40]) + (1.536 * male[4.2e-149]) + (0.042 * sex2[0.001]), glm_warn [False]: nan log10 trans: False | Notes: nan 3 29610-3 [Hepatitis B virus DNA [Presence] in Serum or Plasma by NAA with probe detection, glm]: nCase: 793 | nCon: 11171, corr p-val: 7.97e-23, uncorr p-val: 6.52e-24, OR: 0.251 | model: dis_status ~ 0.079[0.0e+00] + (0.251 * mod_ant[6.5e-24]) + (1.163 * male[0.045]) + (1.2e-04 * sex2[0.963]), glm_warn [False]: nan log10 trans: False | Notes: nan 4 13953-5 [Hepatitis B virus e Ab [Presence] in Serum or Plasma by Immunoassay, glm]: nCase: 1180 | nCon: 40660, corr p-val: 1.19e-17, uncorr p-val: 1.20e-18, OR: 0.5 | model: dis_status ~ 0.028[0.0e+00] + (0.500 * mod_ant[1.2e-18]) + (1.397 * male[2.9e-08]) + (7.0e-06 * sex2[0.934]), glm_warn [False]: nan log10 trans: False | Notes: nan 5 31204-1 [Hepatitis B virus core IgM Ab [Presence] in Serum, glm]: nCase: 5363 | nCon: 1772200, corr p-val: 1.06e-16, uncorr p-val: 1.20e-17, OR: 0.352 | model: dis_status ~ 0.002[0.0e+00] + (0.352 * mod_ant[1.2e-17]) + (2.140 * male[4.7e-166]) + (6.7e-04 * sex2[0.904]), glm_warn [False]: nan log10 trans: False | Notes: nan 6 5196-1 [Hepatitis B virus surface Ag [Presence] in Serum or Plasma by Immunoassay, glm]: nCase: 30798 | nCon: 1564499, corr p-val: 9.14e-11, uncorr p-val: 1.44e-11, OR: 0.616 | model: dis_status ~ 0.013[0.0e+00] + (0.616 * mod_ant[1.4e-11]) + (2.770 * male[0.0e+00]) + (0.140 * sex2[0.005]), glm_warn [False]: nan log10 trans: False | Notes: nan 7 32685-0 [Hepatitis B virus core IgG Ab [Presence] in Serum, glm]: nCase: 1985 | nCon: 67952, corr p-val: 2.01e-05, uncorr p-val: 4.42e-06, OR: 0.656 | model: dis_status ~ 0.023[0.0e+00] + (0.656 * mod_ant[4.4e-06]) + (1.639 * male[2.5e-26]) + (1.6e-04 * sex2[0.947]), glm_warn [False]: nan log10 trans: False | Notes: nan 8 24113-3 [Hepatitis B virus core IgM Ab [Presence] in Serum or Plasma by Immunoassay, glm]: nCase: 10555 | nCon: 378982, corr p-val: 7.38e-03, uncorr p-val: 2.09e-03, OR: 0.649 | model: dis_status ~ 0.023[0.0e+00] + (0.649 * mod_ant[0.002]) + (1.469 * male[1.5e-82]) + (5.7e-05 * sex2[0.801]), glm_warn [False]: nan log10 trans: False | Notes: nan 9 13954-3 [Hepatitis B virus e Ag [Presence] in Serum or Plasma by Immunoassay, glm]: nCase: 1744 | nCon: 60510, corr p-val: 8.49e-03, uncorr p-val: 2.48e-03, OR: 0.732 | model: dis_status ~ 0.025[0.0e+00] + (0.732 * mod_ant[0.002]) + (1.336 * male[4.5e-09]) + (7.4e-06 * sex2[0.935]), glm_warn [False]: nan log10 trans: False | Notes: nan 10 83100-8 [Hepatitis B virus core IgG+IgM Ab [Presence] in Serum or Plasma by Immunoassay, glm]: nCase: 215 | nCon: 3964, corr p-val: 0.109, uncorr p-val: 0.052, OR: 0.491 | model: dis_status ~ 0.046[1.0e-178] + (0.491 * mod_ant[0.052]) + (1.473 * male[0.006]), glm_warn [False]: nan log10 trans: False | Notes: nan 11 33463-1 [Hepatitis B virus e IgG Ab [Presence] in Serum by Immunoassay, firth]: nCase: 56 | nCon: 2671, corr p-val: 0.29, uncorr p-val: 0.162, OR: 0.496 | model: dis_status ~ 0.019[0.0e+00] + (0.496 * mod_ant[0.162]) + (1.398 * male[0.215]), glm_warn [False]: nan log10 trans: False | Notes: n=2727 | DoF=2 | n iters: full : 8.00e+00, null : 7.00e+00 | Conv at last: LL change : 1.03e-11, max abs score : 6.70e-08, beta change : 2.42e-06 | Log Likes: full : -2.67e+02, null : -2.69e+02 | Method: Penalized ML | control: maxit : 2500, maxhs : 0, maxstep : 5, lconv : 1e-05, gconv : 1e-05, xconv : 1e-05, collapse : TRUE, fit : NR, call : logistf.control(maxit = n_iter) | mod control: tau : 0.5, terms.fit : NULL, call : logistf.mod.control() 12 48070-7 [Hepatitis B virus surface IgG Ab [Presence] in Serum by Immunoassay, glm]: nCase: 71 | nCon: 2633, corr p-val: 0.374, uncorr p-val: 0.232, OR: 0.719 | model: dis_status ~ 0.021[6.3e-64] + (0.719 * mod_ant[0.232]) + (1.697 * male[0.042]), glm_warn [False]: nan log10 trans: False | Notes: nan dtype: object	12944 22322-2 [Hepatitis B virus surface Ab [Presence] in Serum, glm]: nCase: 10062 | nCon: 1938654, corr p-val: 1.37e-35, uncorr p-val: 7.77e-37, OR: 1.334 | model: dis_status ~ 0.003[0.0e+00] + (1.334 * mod_ant[7.8e-37]) + (2.212 * male[0.0e+00]) + (1.366 * sex2[0.756]), glm_warn [False]: nan log10 trans: False | Notes: nan 12951 5007-0 [Hepatitis B virus DNA [Presence] in Blood by NAA with probe detection, firth]: nCase: 76 | nCon: 777, corr p-val: 0.098, uncorr p-val: 0.044, OR: 3.492 | model: dis_status ~ 0.080[0.0e+00] + (3.492 * mod_ant[0.044]) + (1.323 * male[0.268]), glm_warn [False]: nan log10 trans: False | Notes: n=853 | DoF=2 | n iters: full : 6.00e+00, null : 6.00e+00 | Conv at last: LL change : 3.69e-13, max abs score : 6.96e-09, beta change : 2.35e-07 | Log Likes: full : -2.50e+02, null : -2.53e+02 | Method: Penalized ML | control: maxit : 2500, maxhs : 0, maxstep : 5, lconv : 1e-05, gconv : 1e-05, xconv : 1e-05, collapse : TRUE, fit : NR, call : logistf.control(maxit = n_iter) | mod control: tau : 0.5, terms.fit : NULL, call : logistf.mod.control() 12953 5195-3 [Hepatitis B virus surface Ag [Presence] in Serum, glm]: nCase: 19750 | nCon: 3481812, corr p-val: 0.957, uncorr p-val: 0.922, OR: 1.008 | model: dis_status ~ 0.004[0.0e+00] + (1.008 * mod_ant[0.922]) + (2.760 * male[0.0e+00]) + (3.6e-04 * sex2[0.828]), glm_warn [False]: nan log10 trans: False | Notes: nan 12955 65633-0 [Hepatitis B virus surface Ag [Presence] in Serum or Plasma by Confirmatory method, glm]: nCase: 135 | nCon: 21933, corr p-val: 7.50e-19, uncorr p-val: 7.08e-20, OR: 9.914 | model: dis_status ~ 0.002[3.3e-268] + (9.914 * mod_ant[7.1e-20]) + (1.910 * male[0.002]), glm_warn [False]: nan log10 trans: False | Notes: nan dtype: object	False		False		False		False		virus	Hepadnaviridae		Hepatitis B virus
Leukemia	neoplasms	204	HCV	NS3	Yes	Unknown	replicated	0.1762264707721937	3.32280159457643e-65	0.767	0.321	[0.539-1.092]	[0.282-0.365]	89	9217	3818	81037	11259-9	Hepatitis C virus RNA [Presence] in Serum or Plasma by NAA with probe detection	glm	sex, tobac	sex	All	All	0	dis_status ~ 0.008[3.0e-57] + (0.767 * mod_ant[0.141]) + (1.885 * male[0.004]) + (1.632 * tobac1[0.026]) + (0.501 * tobac2[0.189]) + (2.450 * tobac3[0.381])	dis_status ~ 0.042[0.0e+00] + (0.321 * mod_ant[8.4e-67]) + (1.609 * male[1.2e-45]) + (0.422 * sex2[0.392])	1.29	1.37	0.6	0.55	1.45	1.49	67270	13767	3564	254	70.76	67.42	63.32	55.89	0.140981176617755	8.3592492945319e-67	sex, tobac	sex1 : 3.65e-03, tobac1 : 2.61e-02, tobac2 : 1.89e-01, tobac3 : 3.81e-01	sex1: 1.885 [1.229-2.891], tobac1: 1.632 [1.06-2.513], tobac2: 0.501 [0.179-1.405], tobac3: 2.450 [0.33-18.212]	sex1 : 1.23e-45, sex2 : 3.92e-01	sex1: 1.609 [1.507-1.718], sex2: 0.422 [0.059-3.036]		0 16128-1 [Hepatitis C virus Ab [Presence] in Serum, glm]: nCase: 13973 | nCon: 1209592, corr p-val: 2.97e-35, uncorr p-val: 1.87e-36, OR: 0.601 | model: dis_status ~ 0.009[0.0e+00] + (0.601 * mod_ant[1.9e-36]) + (1.774 * male[9.0e-244]) + (0.504 * sex2[0.494]), glm_warn [False]: nan log10 trans: False | Notes: nan 1 16129-9 [Hepatitis C virus IgG Ab [Presence] in Serum, glm]: nCase: 1998 | nCon: 91681, corr p-val: 1.23e-04, uncorr p-val: 2.86e-05, OR: 0.449 | model: dis_status ~ 0.016[0.0e+00] + (0.449 * mod_ant[2.9e-05]) + (2.021 * male[5.1e-53]), glm_warn [False]: nan log10 trans: False | Notes: nan 2 48576-3 [Hepatitis C virus RNA [Presence] in Specimen by Probe with signal amplification, firth]: nCase: 34 | nCon: 363, corr p-val: 1.31e-03, uncorr p-val: 3.29e-04, OR: 0.22 | model: dis_status ~ 0.130[0.0e+00] + (0.220 * mod_ant[3.3e-04]) + (1.269 * male[0.518]), glm_warn [False]: nan log10 trans: False | Notes: n=397 | DoF=2 | n iters: full : 7.00e+00, null : 6.00e+00 | Conv at last: LL change : 2.30e-11, max abs score : 1.68e-07, beta change : 3.00e-06 | Log Likes: full : -1.06e+02, null : -1.12e+02 | Method: Penalized ML | control: maxit : 2500, maxhs : 0, maxstep : 5, lconv : 1e-05, gconv : 1e-05, xconv : 1e-05, collapse : TRUE, fit : NR, call : logistf.control(maxit = n_iter) | mod control: tau : 0.5, terms.fit : NULL, call : logistf.mod.control() 3 40726-2 [Hepatitis C virus IgG Ab [Presence] in Serum or Plasma by Immunoassay, firth]: nCase: 137 | nCon: 7889, corr p-val: 0.621, uncorr p-val: 0.48, OR: 0.587 | model: dis_status ~ 0.014[0.0e+00] + (0.587 * mod_ant[0.480]) + (1.593 * male[0.007]) + (14.648 * sex2[0.197]), glm_warn [False]: nan log10 trans: False | Notes: n=8026 | DoF=3 | n iters: full : 8.00e+00, null : 7.00e+00 | Conv at last: LL change : 1.02e-12, max abs score : 2.12e-08, beta change : 9.12e-07 | Log Likes: full : -6.86e+02, null : -6.91e+02 | Method: Penalized ML | control: maxit : 2500, maxhs : 0, maxstep : 5, lconv : 1e-05, gconv : 1e-05, xconv : 1e-05, collapse : TRUE, fit : NR, call : logistf.control(maxit = n_iter) | mod control: tau : 0.5, terms.fit : NULL, call : logistf.mod.control() 4 5012-0 [Hepatitis C virus RNA [Presence] in Specimen by NAA with probe detection, glm]: nCase: 110 | nCon: 4187, corr p-val: 0.777, uncorr p-val: 0.655, OR: 0.899 | model: dis_status ~ 0.023[1.0e-109] + (0.899 * mod_ant[0.655]) + (1.609 * male[0.020]) + (1.4e-07 * sex2[0.972]), glm_warn [False]: nan log10 trans: False | Notes: nan dtype: object	12958 13955-0 [Hepatitis C virus Ab [Presence] in Serum or Plasma by Immunoassay, glm]: nCase: 29748 | nCon: 4063052, corr p-val: 8.91e-03, uncorr p-val: 2.80e-03, OR: 1.109 | model: dis_status ~ 0.005[0.0e+00] + (1.109 * mod_ant[0.003]) + (2.223 * male[0.0e+00]) + (0.103 * sex2[0.023]), glm_warn [False]: nan log10 trans: False | Notes: nan 12963 5010-4 [Hepatitis C virus RNA [Presence] in Blood by NAA with probe detection, firth]: nCase: 67 | nCon: 767, corr p-val: 0.095, uncorr p-val: 0.043, OR: 3.064 | model: dis_status ~ 0.067[0.0e+00] + (3.064 * mod_ant[0.043]) + (1.404 * male[0.210]), glm_warn [False]: nan log10 trans: False | Notes: n=834 | DoF=2 | n iters: full : 6.00e+00, null : 6.00e+00 | Conv at last: LL change : 5.40e-12, max abs score : 2.84e-08, beta change : 8.88e-07 | Log Likes: full : -2.26e+02, null : -2.29e+02 | Method: Penalized ML | control: maxit : 2500, maxhs : 0, maxstep : 5, lconv : 1e-05, gconv : 1e-05, xconv : 1e-05, collapse : TRUE, fit : NR, call : logistf.control(maxit = n_iter) | mod control: tau : 0.5, terms.fit : NULL, call : logistf.mod.control() 12965 5199-5 [Hepatitis C virus Ab [Presence] in Serum by Immunoblot, glm]: nCase: 42 | nCon: 1618, corr p-val: 0.05, uncorr p-val: 0.02, OR: 2.092 | model: dis_status ~ 0.014[2.1e-47] + (2.092 * mod_ant[0.020]) + (1.616 * male[0.146]), glm_warn [False]: nan log10 trans: False | Notes: nan 12966 72376-7 [Hepatitis C virus Ab [Presence] in Serum, Plasma or Blood by Rapid immunoassay, firth]: nCase: 33 | nCon: 22706, corr p-val: 0.957, uncorr p-val: 0.927, OR: 1.081 | model: dis_status ~ 0.002[0.0e+00] + (1.081 * mod_ant[0.927]) + (0.712 * male[0.349]) + (14.204 * sex2[0.193]), glm_warn [False]: nan log10 trans: False | Notes: n=22739 | DoF=3 | n iters: full : 1.00e+01, null : 1.00e+01 | Conv at last: LL change : 1.84e-10, max abs score : 7.27e-07, beta change : 6.68e-06 | Log Likes: full : -2.46e+02, null : -2.48e+02 | Method: Penalized ML | control: maxit : 2500, maxhs : 0, maxstep : 5, lconv : 1e-05, gconv : 1e-05, xconv : 1e-05, collapse : TRUE, fit : NR, call : logistf.control(maxit = n_iter) | mod control: tau : 0.5, terms.fit : NULL, call : logistf.mod.control() dtype: object	False		False		False		False		virus	Flaviviridae		Hepacivirus C
Leukemia	neoplasms	204	HHV-6	IE1A	Yes	Unknown	replicated	0.02443870233442689	1.547656841617862e-05	0.576	0.54	[0.377-0.881]	[0.417-0.700]	89	9217	1244	1919	29495-9	Herpes virus 6 DNA [Presence] in Specimen by NAA with probe detection	glm	sex, age, tobac	sex, age	All	All	0	dis_status ~ 6.2e-04[8.0e-11] + (0.576 * mod_ant[0.011]) + (1.871 * male[0.004]) + (1.669 * age[6.1e-04]) + (1.449 * tobac1[0.096]) + (0.520 * tobac2[0.214]) + (2.070 * tobac3[0.478])	dis_status ~ 0.410[1.2e-27] + (0.540 * mod_ant[3.3e-06]) + (1.143 * male[0.073]) + (2.2e-05 * sex2[0.957]) + (1.148 * age[4.3e-16])	2.19	2.29	0.47	0.44	2.23	2.3	1645	274	1158	86	70.76	67.42	36.11	28.62	0.0109974160504921	3.309454881447e-06	sex, age, tobac	sex1 : 4.17e-03, age : 6.06e-04, tobac1 : 9.64e-02, tobac2 : 2.14e-01, tobac3 : 4.78e-01	sex1: 1.871 [1.219-2.872], age: 1.669 [1.245-2.237], tobac1: 1.449 [0.936-2.245], tobac2: 0.520 [0.185-1.459], tobac3: 2.070 [0.278-15.444]	sex1 : 7.30e-02, sex2 : 9.57e-01, age : 4.31e-16	sex1: 1.143 [0.988-1.324], sex2: 2.2e-05 [4.93e-173-1.03e+163], age: 1.148 [1.111-1.187]		0 33941-6 [Herpes virus 6 DNA [Presence] in Blood by NAA with probe detection, glm]: nCase: 225 | nCon: 608, corr p-val: 0.411, uncorr p-val: 0.287, OR: 0.607 | model: dis_status ~ 0.465[5.4e-07] + (0.607 * mod_ant[0.287]) + (1.104 * male[0.534]) + (0.892 * age[0.007]), glm_warn [False]: nan log10 trans: False | Notes: nan dtype: object	12969 33942-4 [Herpes virus 6 DNA [Presence] in Cerebral spinal fluid by NAA with probe detection, firth]: nCase: 200 | nCon: 5851, corr p-val: 0.786, uncorr p-val: 0.681, OR: 1.321 | model: dis_status ~ 0.010[0.0e+00] + (1.321 * mod_ant[0.681]) + (1.372 * male[0.029]) + (18.045 * sex2[0.173]) + (1.235 * age[3.7e-10]), glm_warn [False]: nan log10 trans: False | Notes: n=6051 | DoF=4 | n iters: full : 7.00e+00, null : 6.00e+00 | Conv at last: LL change : -1.36e-12, max abs score : 3.28e-07, beta change : 2.77e-07 | Log Likes: full : -8.49e+02, null : -8.71e+02 | Method: Penalized ML | control: maxit : 2500, maxhs : 0, maxstep : 5, lconv : 1e-05, gconv : 1e-05, xconv : 1e-05, collapse : TRUE, fit : NR, call : logistf.control(maxit = n_iter) | mod control: tau : 0.5, terms.fit : NULL, call : logistf.mod.control() 12970 82192-6 [Herpes virus 6 DNA [Presence] in Cerebral spinal fluid by NAA with non-probe detection, glm]: nCase: 807 | nCon: 20912, corr p-val: 0.095, uncorr p-val: 0.043, OR: 1.7 | model: dis_status ~ 0.015[0.0e+00] + (1.700 * mod_ant[0.043]) + (1.486 * male[5.7e-08]) + (3.6e-05 * sex2[0.942]) + (1.167 * age[1.6e-24]), glm_warn [False]: nan log10 trans: False | Notes: nan dtype: object	False		False		False		False		virus	Herpesviridae	Betaherpesvirinae	betaherpesvirus 6
Leukemia	neoplasms	204	HHV-7	U14	No	Unknown	could_not	0.2047842847953588		0.727		[0.459-1.151]		89	9217						sex, age		All			dis_status ~ 3.9e-04[3.2e-10] + (0.727 * mod_ant[0.174]) + (1.766 * male[0.010]) + (1.725 * age[2.1e-04])		2.65	2.74	0.49	0.44	2.76	2.78					70.76	67.42			0.174066642076055		sex, age	sex1 : 9.74e-03, age : 2.09e-04	sex1: 1.766 [1.147-2.718], age: 1.725 [1.293-2.301]						False				False				virus	Herpesviridae	Betaherpesvirinae	betaherpesvirus 7
Leukemia	neoplasms	204	HIV	env	Yes	Unknown	replicated	0.00674593094549264	5.642484423269985e-09	0.511	0.27	[0.337-0.776]	[0.177-0.411]	89	9217	881	34191	68961-2	HIV 1 Ab [Presence] in Serum, Plasma or Blood by Rapid immunoassay	glm	sex, age	sex, age	All	All	0	dis_status ~ 3.9e-04[6.4e-13] + (0.511 * mod_ant[0.002]) + (1.870 * male[0.004]) + (1.749 * age[1.5e-04])	dis_status ~ 5.2e-04[0.0e+00] + (0.270 * mod_ant[9.9e-10]) + (1.558 * male[1.2e-09]) + (2.3e-05 * sex2[0.960]) + (2.044 * age[2.9e-228])	1.41	1.54	0.43	0.39	1.48	1.59	31265	2926	858	23	70.76	67.42	63.11	42.9	0.00162745713913065	9.93645055670186e-10	sex, age	sex1 : 3.99e-03, age : 1.53e-04	sex1: 1.870 [1.221-2.863], age: 1.749 [1.309-2.336]	sex1 : 1.23e-09, sex2 : 9.60e-01, age : 2.87e-228	sex1: 1.558 [1.35-1.798], sex2: 2.3e-05 [5.63e-187-9.04e+176], age: 2.044 [1.957-2.135]		0 25835-0 [HIV 1 RNA [Presence] in Serum or Plasma by NAA with probe detection, glm]: nCase: 228 | nCon: 17471, corr p-val: 0.014, uncorr p-val: 4.39e-03, OR: 0.549 | model: dis_status ~ 0.001[4.4e-141] + (0.549 * mod_ant[0.004]) + (1.316 * male[0.057]) + (4.4e-05 * sex2[0.969]) + (1.576 * age[5.4e-25]), glm_warn [False]: nan log10 trans: False | Notes: nan 1 5221-7 [HIV 1 Ab [Presence] in Serum or Plasma by Immunoblot, glm]: nCase: 93 | nCon: 6174, corr p-val: 0.242, uncorr p-val: 0.127, OR: 0.715 | model: dis_status ~ 0.002[3.8e-41] + (0.715 * mod_ant[0.127]) + (1.002 * male[0.994]) + (2.5e-04 * sex2[0.988]) + (1.488 * age[3.1e-08]), glm_warn [False]: nan log10 trans: False | Notes: nan 2 29893-5 [HIV 1 Ab [Presence] in Serum or Plasma by Immunoassay, glm]: nCase: 656 | nCon: 93156, corr p-val: 0.786, uncorr p-val: 0.676, OR: 0.93 | model: dis_status ~ 2.7e-04[0.0e+00] + (0.930 * mod_ant[0.676]) + (1.663 * male[3.9e-10]) + (5.4e-04 * sex2[0.960]) + (1.789 * age[5.4e-107]), glm_warn [False]: nan log10 trans: False | Notes: nan 3 12859-5 [HIV 1 p18 Ab [Presence] in Serum by Immunoblot, glm]: nCase: 45 | nCon: 4111, corr p-val: 0.8, uncorr p-val: 0.724, OR: 0.879 | model: dis_status ~ 2.6e-04[3.9e-25] + (0.879 * mod_ant[0.724]) + (1.530 * male[0.165]) + (1.3e-04 * sex2[0.987]) + (1.768 * age[3.1e-07]), glm_warn [False]: nan log10 trans: False | Notes: nan 4 9664-4 [HIV 1 p24 Ab [Presence] in Serum by Immunoblot, glm]: nCase: 71 | nCon: 6909, corr p-val: 0.831, uncorr p-val: 0.768, OR: 0.918 | model: dis_status ~ 0.010[1.2e-69] + (0.918 * mod_ant[0.768]) + (1.221 * male[0.409]) + (4.035 * sex2[0.177]) + (0.992 * age[0.937]), glm_warn [False]: nan log10 trans: False | Notes: nan 5 7917-8 [HIV 1 Ab [Presence] in Serum, firth]: nCase: 279 | nCon: 25350, corr p-val: 0.844, uncorr p-val: 0.785, OR: 0.804 | model: dis_status ~ 9.9e-04[0.0e+00] + (0.804 * mod_ant[0.785]) + (2.298 * male[1.4e-10]) + (4.158 * sex2[0.421]) + (1.438 * age[0.0e+00]), glm_warn [False]: nan log10 trans: False | Notes: n=25629 | DoF=4 | n iters: full : 8.00e+00, null : 7.00e+00 | Conv at last: LL change : -3.44e-10, max abs score : 6.45e-07, beta change : 9.31e-07 | Log Likes: full : -1.43e+03, null : -1.53e+03 | Method: Penalized ML | control: maxit : 2500, maxhs : 0, maxstep : 5, lconv : 1e-05, gconv : 1e-05, xconv : 1e-05, collapse : TRUE, fit : NR, call : logistf.control(maxit = n_iter) | mod control: tau : 0.5, terms.fit : NULL, call : logistf.mod.control() 6 9821-0 [HIV 1 p24 Ag [Presence] in Serum, firth]: nCase: 95 | nCon: 5261, corr p-val: 0.969, uncorr p-val: 0.951, OR: 0.917 | model: dis_status ~ 0.017[0.0e+00] + (0.917 * mod_ant[0.951]) + (2.797 * male[1.0e-06]) + (16.079 * sex2[0.186]) + (0.862 * age[0.010]), glm_warn [False]: nan log10 trans: False | Notes: n=5356 | DoF=4 | n iters: full : 7.00e+00, null : 6.00e+00 | Conv at last: LL change : 1.29e-10, max abs score : 2.93e-06, beta change : 2.11e-06 | Log Likes: full : -4.57e+02, null : -4.73e+02 | Method: Penalized ML | control: maxit : 2500, maxhs : 0, maxstep : 5, lconv : 1e-05, gconv : 1e-05, xconv : 1e-05, collapse : TRUE, fit : NR, call : logistf.control(maxit = n_iter) | mod control: tau : 0.5, terms.fit : NULL, call : logistf.mod.control() dtype: object	12973 18396-2 [HIV 1 p24 Ag [Presence] in Serum or Plasma by Immunoassay, firth]: nCase: 626 | nCon: 91738, corr p-val: 0.522, uncorr p-val: 0.387, OR: 1.658 | model: dis_status ~ 0.005[0.0e+00] + (1.658 * mod_ant[0.387]) + (2.906 * male[0.0e+00]) + (13.493 * sex2[0.199]) + (0.927 * age[0.003]), glm_warn [False]: nan log10 trans: False | Notes: n=92364 | DoF=4 | n iters: full : 8.00e+00, null : 7.00e+00 | Conv at last: LL change : 5.12e-10, max abs score : 1.96e-07, beta change : 2.20e-07 | Log Likes: full : -3.65e+03, null : -3.74e+03 | Method: Penalized ML | control: maxit : 2500, maxhs : 0, maxstep : 5, lconv : 1e-05, gconv : 1e-05, xconv : 1e-05, collapse : TRUE, fit : NR, call : logistf.control(maxit = n_iter) | mod control: tau : 0.5, terms.fit : NULL, call : logistf.mod.control() 12974 24012-7 [HIV 1 Ag [Presence] in Serum, glm]: nCase: 908 | nCon: 33066, corr p-val: 0.035, uncorr p-val: 0.013, OR: 3.238 | model: dis_status ~ 3.7e-04[0.0e+00] + (3.238 * mod_ant[0.013]) + (1.191 * male[0.015]) + (0.002 * sex2[0.975]) + (2.283 * age[5.2e-306]), glm_warn [False]: nan log10 trans: False | Notes: nan 12977 44871-2 [HIV 1 proviral DNA [Presence] in Blood by NAA with probe detection, firth]: nCase: 29 | nCon: 1323, corr p-val: 0.93, uncorr p-val: 0.883, OR: 1.092 | model: dis_status ~ 0.006[0.0e+00] + (1.092 * mod_ant[0.883]) + (1.299 * male[0.501]) + (30.422 * sex2[0.131]) + (1.390 * age[1.4e-05]), glm_warn [False]: nan log10 trans: False | Notes: n=1352 | DoF=4 | n iters: full : 8.00e+00, null : 6.00e+00 | Conv at last: LL change : 3.68e-12, max abs score : 9.48e-07, beta change : 6.13e-07 | Log Likes: full : -1.25e+02, null : -1.37e+02 | Method: Penalized ML | control: maxit : 2500, maxhs : 0, maxstep : 5, lconv : 1e-05, gconv : 1e-05, xconv : 1e-05, collapse : TRUE, fit : NR, call : logistf.control(maxit = n_iter) | mod control: tau : 0.5, terms.fit : NULL, call : logistf.mod.control() 12978 48023-6 [HIV 1 proviral DNA [Presence] in Serum or Plasma by NAA with probe detection, glm]: nCase: 36 | nCon: 762, corr p-val: 0.65, uncorr p-val: 0.515, OR: 1.425 | model: dis_status ~ 0.041[5.8e-28] + (1.425 * mod_ant[0.515]) + (0.704 * male[0.318]) + (3.0e-06 * sex2[0.990]) + (1.146 * age[0.083]), glm_warn [False]: nan log10 trans: False | Notes: nan 12979 5017-9 [HIV 1 RNA [Presence] in Blood by NAA with probe detection, glm]: nCase: 193 | nCon: 3689, corr p-val: 0.041, uncorr p-val: 0.015, OR: 2.318 | model: dis_status ~ 0.018[1.5e-68] + (2.318 * mod_ant[0.015]) + (1.265 * male[0.135]) + (7.8e-06 * sex2[0.979]) + (1.205 * age[4.1e-06]), glm_warn [False]: nan log10 trans: False | Notes: nan 12981 5222-5 [HIV 1 Ag [Presence] in Serum or Plasma by Immunoassay, firth]: nCase: 20 | nCon: 415, corr p-val: 0.223, uncorr p-val: 0.114, OR: 41.278 | model: dis_status ~ 6.0e-04[0.0e+00] + (41.278 * mod_ant[0.114]) + (0.837 * male[0.731]) + (2.317 * age[9.0e-10]), glm_warn [False]: nan log10 trans: False | Notes: n=435 | DoF=3 | n iters: full : 8.00e+00, null : 5.00e+00 | Conv at last: LL change : 3.82e-12, max abs score : 8.53e-08, beta change : 2.49e-06 | Log Likes: full : -5.60e+01, null : -7.85e+01 | Method: Penalized ML | control: maxit : 2500, maxhs : 0, maxstep : 5, lconv : 1e-05, gconv : 1e-05, xconv : 1e-05, collapse : TRUE, fit : NR, call : logistf.control(maxit = n_iter) | mod control: tau : 0.5, terms.fit : NULL, call : logistf.mod.control() dtype: object	False		False		False		False		virus	Retroviridae		Lentivirus
Leukemia	neoplasms	204	HPV-16	L1	No	Unknown	did_not	0.0157332194995416	1.052556946126754e-85	0.575	6	[0.387-0.855]	[5.027-7.162]	89	9217	1481	254453	61372-9	Human papilloma virus 16 DNA [Presence] in Specimen by NAA with probe detection	glm	age, tobac	age	All	All	0	dis_status ~ 6.4e-04[2.3e-11] + (0.575 * mod_ant[0.006]) + (1.635 * age[0.001]) + (1.532 * tobac1[0.054]) + (0.578 * tobac2[0.297]) + (2.068 * tobac3[0.479])	dis_status ~ 3.6e-04[0.0e+00] + (6.000 * mod_ant[1.3e-87]) + (1.671 * age[1.5e-141])	1.42	1.57	0.56	0.47	1.49	1.6	250030	4423	1338	143	70.76	67.42	57.08	48.54	0.00629328779981664	1.3239710014173e-87	age, tobac	age : 1.02e-03, tobac1 : 5.43e-02, tobac2 : 2.97e-01, tobac3 : 4.79e-01	age: 1.635 [1.219-2.192], tobac1: 1.532 [0.992-2.366], tobac2: 0.578 [0.206-1.619], tobac3: 2.068 [0.277-15.444]	age : 1.55e-141	age: 1.671 [1.606-1.739]		0 49896-4 [Human papilloma virus 16+18+31+33+35+39+45+51+52+56+58+59+68 DNA [Presence] in Specimen by NAA with probe detection, glm]: nCase: 924 | nCon: 143944, corr p-val: 5.50e-07, uncorr p-val: 1.11e-07, OR: 1.77 | model: dis_status ~ 4.9e-04[0.0e+00] + (1.770 * mod_ant[1.1e-07]) + (1.556 * age[9.9e-73]), glm_warn [False]: nan log10 trans: False | Notes: nan 1 59420-0 [Human papilloma virus 16+18+31+33+35+39+45+51+52+56+58+59+66+68 DNA [Presence] in Cervix by Probe with signal amplification, glm]: nCase: 456 | nCon: 199065, corr p-val: 1.92e-03, uncorr p-val: 5.08e-04, OR: 1.717 | model: dis_status ~ 8.2e-05[0.0e+00] + (1.717 * mod_ant[5.1e-04]) + (1.875 * age[7.2e-59]), glm_warn [False]: nan log10 trans: False | Notes: nan 2 82675-0 [Human papilloma virus 16+18+31+33+35+39+45+51+52+56+58+59+66+68 DNA [Presence] in Cervix by NAA with probe detection, glm]: nCase: 117 | nCon: 20833, corr p-val: 0.08, uncorr p-val: 0.034, OR: 1.731 | model: dis_status ~ 4.2e-04[1.3e-79] + (1.731 * mod_ant[0.034]) + (1.667 * age[6.8e-12]), glm_warn [False]: nan log10 trans: False | Notes: nan 3 30167-1 [Human papilloma virus 16+18+31+33+35+39+45+51+52+56+58+59+68 DNA [Presence] in Cervix by Probe with signal amplification, glm]: nCase: 1365 | nCon: 520257, corr p-val: 0.27, uncorr p-val: 0.148, OR: 1.142 | model: dis_status ~ 1.9e-04[0.0e+00] + (1.142 * mod_ant[0.148]) + (1.649 * age[4.6e-123]), glm_warn [False]: nan log10 trans: False | Notes: nan 4 77399-4 [Human papilloma virus 16 DNA [Presence] in Cervix by NAA with probe detection, firth]: nCase: 109 | nCon: 21963, corr p-val: 0.746, uncorr p-val: 0.619, OR: 1.329 | model: dis_status ~ 3.4e-04[0.0e+00] + (1.329 * mod_ant[0.619]) + (1.729 * age[2.4e-12]), glm_warn [False]: nan log10 trans: False | Notes: n=22072 | DoF=2 | n iters: full : 9.00e+00, null : 8.00e+00 | Conv at last: LL change : 1.11e-10, max abs score : 1.28e-07, beta change : 3.93e-07 | Log Likes: full : -6.58e+02, null : -6.82e+02 | Method: Penalized ML | control: maxit : 2500, maxhs : 0, maxstep : 5, lconv : 1e-05, gconv : 1e-05, xconv : 1e-05, collapse : TRUE, fit : NR, call : logistf.control(maxit = n_iter) | mod control: tau : 0.5, terms.fit : NULL, call : logistf.mod.control() 5 59263-4 [Human papilloma virus 16 DNA [Presence] in Cervix by Probe with signal amplification, firth]: nCase: 107 | nCon: 51924, corr p-val: 0.773, uncorr p-val: 0.647, OR: 1.231 | model: dis_status ~ 2.4e-05[0.0e+00] + (1.231 * mod_ant[0.647]) + (2.293 * age[0.0e+00]), glm_warn [False]: nan log10 trans: False | Notes: n=52031 | DoF=2 | n iters: full : 1.00e+01, null : 9.00e+00 | Conv at last: LL change : -4.22e-10, max abs score : 7.70e-07, beta change : 2.62e-06 | Log Likes: full : -7.08e+02, null : -7.63e+02 | Method: Penalized ML | control: maxit : 2500, maxhs : 0, maxstep : 5, lconv : 1e-05, gconv : 1e-05, xconv : 1e-05, collapse : TRUE, fit : NR, call : logistf.control(maxit = n_iter) | mod control: tau : 0.5, terms.fit : NULL, call : logistf.mod.control() 6 17399-7 [Human papilloma virus 16 Ag [Presence] in Specimen, firth]: nCase: 75 | nCon: 34142, corr p-val: 0.8, uncorr p-val: 0.722, OR: 1.362 | model: dis_status ~ 1.2e-04[0.0e+00] + (1.362 * mod_ant[0.722]) + (1.753 * age[3.0e-10]), glm_warn [False]: nan log10 trans: False | Notes: n=34217 | DoF=2 | n iters: full : 1.00e+01, null : 8.00e+00 | Conv at last: LL change : 1.79e-11, max abs score : 2.31e-07, beta change : 7.07e-07 | Log Likes: full : -5.10e+02, null : -5.30e+02 | Method: Penalized ML | control: maxit : 2500, maxhs : 0, maxstep : 5, lconv : 1e-05, gconv : 1e-05, xconv : 1e-05, collapse : TRUE, fit : NR, call : logistf.control(maxit = n_iter) | mod control: tau : 0.5, terms.fit : NULL, call : logistf.mod.control() 7 70061-7 [Human papilloma virus 16 and 18 DNA [Presence] in Specimen by NAA with probe detection, firth]: nCase: 38 | nCon: 37110, corr p-val: 0.969, uncorr p-val: 0.969, OR: 1.022 | model: dis_status ~ 1.1e-05[0.0e+00] + (1.022 * mod_ant[0.969]) + (2.361 * age[1.9e-09]), glm_warn [False]: nan log10 trans: False | Notes: n=37148 | DoF=2 | n iters: full : 1.20e+01, null : 9.00e+00 | Conv at last: LL change : 4.59e-11, max abs score : 9.80e-08, beta change : 3.69e-07 | Log Likes: full : -2.77e+02, null : -2.95e+02 | Method: Penalized ML | control: maxit : 2500, maxhs : 0, maxstep : 5, lconv : 1e-05, gconv : 1e-05, xconv : 1e-05, collapse : TRUE, fit : NR, call : logistf.control(maxit = n_iter) | mod control: tau : 0.5, terms.fit : NULL, call : logistf.mod.control() dtype: object	0 61372-9 [Human papilloma virus 16 DNA [Presence] in Specimen by NAA with probe detection, glm]: nCase: 1481 | nCon: 254453, corr p-val: 1.05e-85, uncorr p-val: 1.32e-87, OR: 6.0 | model: dis_status ~ 3.6e-04[0.0e+00] + (6.000 * mod_ant[1.3e-87]) + (1.671 * age[1.5e-141]), glm_warn [False]: nan log10 trans: False | Notes: nan 1 49896-4 [Human papilloma virus 16+18+31+33+35+39+45+51+52+56+58+59+68 DNA [Presence] in Specimen by NAA with probe detection, glm]: nCase: 924 | nCon: 143944, corr p-val: 5.50e-07, uncorr p-val: 1.11e-07, OR: 1.77 | model: dis_status ~ 4.9e-04[0.0e+00] + (1.770 * mod_ant[1.1e-07]) + (1.556 * age[9.9e-73]), glm_warn [False]: nan log10 trans: False | Notes: nan 2 59420-0 [Human papilloma virus 16+18+31+33+35+39+45+51+52+56+58+59+66+68 DNA [Presence] in Cervix by Probe with signal amplification, glm]: nCase: 456 | nCon: 199065, corr p-val: 1.92e-03, uncorr p-val: 5.08e-04, OR: 1.717 | model: dis_status ~ 8.2e-05[0.0e+00] + (1.717 * mod_ant[5.1e-04]) + (1.875 * age[7.2e-59]), glm_warn [False]: nan log10 trans: False | Notes: nan 3 82675-0 [Human papilloma virus 16+18+31+33+35+39+45+51+52+56+58+59+66+68 DNA [Presence] in Cervix by NAA with probe detection, glm]: nCase: 117 | nCon: 20833, corr p-val: 0.08, uncorr p-val: 0.034, OR: 1.731 | model: dis_status ~ 4.2e-04[1.3e-79] + (1.731 * mod_ant[0.034]) + (1.667 * age[6.8e-12]), glm_warn [False]: nan log10 trans: False | Notes: nan 4 30167-1 [Human papilloma virus 16+18+31+33+35+39+45+51+52+56+58+59+68 DNA [Presence] in Cervix by Probe with signal amplification, glm]: nCase: 1365 | nCon: 520257, corr p-val: 0.27, uncorr p-val: 0.148, OR: 1.142 | model: dis_status ~ 1.9e-04[0.0e+00] + (1.142 * mod_ant[0.148]) + (1.649 * age[4.6e-123]), glm_warn [False]: nan log10 trans: False | Notes: nan 5 77399-4 [Human papilloma virus 16 DNA [Presence] in Cervix by NAA with probe detection, firth]: nCase: 109 | nCon: 21963, corr p-val: 0.746, uncorr p-val: 0.619, OR: 1.329 | model: dis_status ~ 3.4e-04[0.0e+00] + (1.329 * mod_ant[0.619]) + (1.729 * age[2.4e-12]), glm_warn [False]: nan log10 trans: False | Notes: n=22072 | DoF=2 | n iters: full : 9.00e+00, null : 8.00e+00 | Conv at last: LL change : 1.11e-10, max abs score : 1.28e-07, beta change : 3.93e-07 | Log Likes: full : -6.58e+02, null : -6.82e+02 | Method: Penalized ML | control: maxit : 2500, maxhs : 0, maxstep : 5, lconv : 1e-05, gconv : 1e-05, xconv : 1e-05, collapse : TRUE, fit : NR, call : logistf.control(maxit = n_iter) | mod control: tau : 0.5, terms.fit : NULL, call : logistf.mod.control() 6 59263-4 [Human papilloma virus 16 DNA [Presence] in Cervix by Probe with signal amplification, firth]: nCase: 107 | nCon: 51924, corr p-val: 0.773, uncorr p-val: 0.647, OR: 1.231 | model: dis_status ~ 2.4e-05[0.0e+00] + (1.231 * mod_ant[0.647]) + (2.293 * age[0.0e+00]), glm_warn [False]: nan log10 trans: False | Notes: n=52031 | DoF=2 | n iters: full : 1.00e+01, null : 9.00e+00 | Conv at last: LL change : -4.22e-10, max abs score : 7.70e-07, beta change : 2.62e-06 | Log Likes: full : -7.08e+02, null : -7.63e+02 | Method: Penalized ML | control: maxit : 2500, maxhs : 0, maxstep : 5, lconv : 1e-05, gconv : 1e-05, xconv : 1e-05, collapse : TRUE, fit : NR, call : logistf.control(maxit = n_iter) | mod control: tau : 0.5, terms.fit : NULL, call : logistf.mod.control() 7 17399-7 [Human papilloma virus 16 Ag [Presence] in Specimen, firth]: nCase: 75 | nCon: 34142, corr p-val: 0.8, uncorr p-val: 0.722, OR: 1.362 | model: dis_status ~ 1.2e-04[0.0e+00] + (1.362 * mod_ant[0.722]) + (1.753 * age[3.0e-10]), glm_warn [False]: nan log10 trans: False | Notes: n=34217 | DoF=2 | n iters: full : 1.00e+01, null : 8.00e+00 | Conv at last: LL change : 1.79e-11, max abs score : 2.31e-07, beta change : 7.07e-07 | Log Likes: full : -5.10e+02, null : -5.30e+02 | Method: Penalized ML | control: maxit : 2500, maxhs : 0, maxstep : 5, lconv : 1e-05, gconv : 1e-05, xconv : 1e-05, collapse : TRUE, fit : NR, call : logistf.control(maxit = n_iter) | mod control: tau : 0.5, terms.fit : NULL, call : logistf.mod.control() 8 70061-7 [Human papilloma virus 16 and 18 DNA [Presence] in Specimen by NAA with probe detection, firth]: nCase: 38 | nCon: 37110, corr p-val: 0.969, uncorr p-val: 0.969, OR: 1.022 | model: dis_status ~ 1.1e-05[0.0e+00] + (1.022 * mod_ant[0.969]) + (2.361 * age[1.9e-09]), glm_warn [False]: nan log10 trans: False | Notes: n=37148 | DoF=2 | n iters: full : 1.20e+01, null : 9.00e+00 | Conv at last: LL change : 4.59e-11, max abs score : 9.80e-08, beta change : 3.69e-07 | Log Likes: full : -2.77e+02, null : -2.95e+02 | Method: Penalized ML | control: maxit : 2500, maxhs : 0, maxstep : 5, lconv : 1e-05, gconv : 1e-05, xconv : 1e-05, collapse : TRUE, fit : NR, call : logistf.control(maxit = n_iter) | mod control: tau : 0.5, terms.fit : NULL, call : logistf.mod.control() dtype: object	False		False		False		False		virus	Papillomaviridae		Alphapapillomavirus 9
Leukemia	neoplasms	204	HPV-18	L1	No	Unknown	did_not	0.00674593094549264	0.1058400112276959	0.529	0.836	[0.358-0.780]	[0.699-0.999]	89	9217	1366	520596	30167-1	Human papilloma virus 16+18+31+33+35+39+45+51+52+56+58+59+68 DNA [Presence] in Cervix by Probe with signal amplification	glm			All	All	0	dis_status ~ 0.024[1.3e-36] + (0.529 * mod_ant[0.001])	dis_status ~ 0.003[0.0e+00] + (0.836 * mod_ant[0.049])	1.38	1.53	0.51	0.45	1.52	1.58	460640	59956	1232	134	70.76	67.42	56.86	48.59	0.00130060346221999	0.0485932127020239		:		:			0 70061-7 [Human papilloma virus 16 and 18 DNA [Presence] in Specimen by NAA with probe detection, firth]: nCase: 38 | nCon: 37115, corr p-val: 0.673, uncorr p-val: 0.538, OR: 0.719 | model: dis_status ~ 0.001[0.0e+00] + (0.719 * mod_ant[0.538]), glm_warn [False]: nan log10 trans: False | Notes: n=37153 | DoF=1 | n iters: full : 1.00e+01, null : 1.00e+01 | Conv at last: LL change : 1.91e-10, max abs score : 1.89e-10, beta change : 9.86e-06 | Log Likes: full : -2.97e+02, null : -2.97e+02 | Method: Penalized ML | control: maxit : 2500, maxhs : 0, maxstep : 5, lconv : 1e-05, gconv : 1e-05, xconv : 1e-05, collapse : TRUE, fit : NR, call : logistf.control(maxit = n_iter) | mod control: tau : 0.5, terms.fit : NULL, call : logistf.mod.control() dtype: object	12995 17401-1 [Human papilloma virus 18 Ag [Presence] in Specimen, firth]: nCase: 75 | nCon: 34147, corr p-val: 0.354, uncorr p-val: 0.212, OR: 3.444 | model: dis_status ~ 0.002[0.0e+00] + (3.444 * mod_ant[0.212]), glm_warn [False]: nan log10 trans: False | Notes: n=34222 | DoF=1 | n iters: full : 9.00e+00, null : 9.00e+00 | Conv at last: LL change : 2.22e-09, max abs score : 2.22e-09, beta change : 7.74e-06 | Log Likes: full : -5.32e+02, null : -5.32e+02 | Method: Penalized ML | control: maxit : 2500, maxhs : 0, maxstep : 5, lconv : 1e-05, gconv : 1e-05, xconv : 1e-05, collapse : TRUE, fit : NR, call : logistf.control(maxit = n_iter) | mod control: tau : 0.5, terms.fit : NULL, call : logistf.mod.control() 12997 49896-4 [Human papilloma virus 16+18+31+33+35+39+45+51+52+56+58+59+68 DNA [Presence] in Specimen by NAA with probe detection, glm]: nCase: 937 | nCon: 144424, corr p-val: 0.107, uncorr p-val: 0.05, OR: 1.229 | model: dis_status ~ 0.006[0.0e+00] + (1.229 * mod_ant[0.050]), glm_warn [False]: nan log10 trans: False | Notes: nan 12998 59264-2 [Human papilloma virus 18 DNA [Presence] in Cervix by Probe with signal amplification, firth]: nCase: 77 | nCon: 42083, corr p-val: 0.27, uncorr p-val: 0.147, OR: 2.473 | model: dis_status ~ 0.002[0.0e+00] + (2.473 * mod_ant[0.147]), glm_warn [False]: nan log10 trans: False | Notes: n=42160 | DoF=1 | n iters: full : 1.00e+01, null : 1.00e+01 | Conv at last: LL change : -2.16e-12, max abs score : 1.02e-14, beta change : 7.12e-10 | Log Likes: full : -5.59e+02, null : -5.60e+02 | Method: Penalized ML | control: maxit : 2500, maxhs : 0, maxstep : 5, lconv : 1e-05, gconv : 1e-05, xconv : 1e-05, collapse : TRUE, fit : NR, call : logistf.control(maxit = n_iter) | mod control: tau : 0.5, terms.fit : NULL, call : logistf.mod.control() 12999 59420-0 [Human papilloma virus 16+18+31+33+35+39+45+51+52+56+58+59+66+68 DNA [Presence] in Cervix by Probe with signal amplification, glm]: nCase: 456 | nCon: 199095, corr p-val: 0.393, uncorr p-val: 0.262, OR: 1.189 | model: dis_status ~ 0.002[0.0e+00] + (1.189 * mod_ant[0.262]), glm_warn [False]: nan log10 trans: False | Notes: nan 13000 61373-7 [Human papilloma virus 18 DNA [Presence] in Specimen by NAA with probe detection, glm]: nCase: 1524 | nCon: 330828, corr p-val: 0.476, uncorr p-val: 0.338, OR: 1.307 | model: dis_status ~ 0.005[0.0e+00] + (1.307 * mod_ant[0.338]), glm_warn [False]: nan log10 trans: False | Notes: nan 13002 75694-0 [Human papilloma virus 18+45 E6+E7 mRNA [Presence] in Cervix by NAA with probe detection, glm]: nCase: 60 | nCon: 20512, corr p-val: 0.411, uncorr p-val: 0.287, OR: 1.583 | model: dis_status ~ 0.003[0.0e+00] + (1.583 * mod_ant[0.287]), glm_warn [False]: nan log10 trans: False | Notes: nan 13003 77400-0 [Human papilloma virus 18 DNA [Presence] in Cervix by NAA with probe detection, firth]: nCase: 107 | nCon: 20532, corr p-val: 0.186, uncorr p-val: 0.093, OR: 3.676 | model: dis_status ~ 0.005[0.0e+00] + (3.676 * mod_ant[0.093]), glm_warn [False]: nan log10 trans: False | Notes: n=20639 | DoF=1 | n iters: full : 9.00e+00, null : 9.00e+00 | Conv at last: LL change : 1.14e-13, max abs score : 4.62e-14, beta change : 2.97e-10 | Log Likes: full : -6.66e+02, null : -6.68e+02 | Method: Penalized ML | control: maxit : 2500, maxhs : 0, maxstep : 5, lconv : 1e-05, gconv : 1e-05, xconv : 1e-05, collapse : TRUE, fit : NR, call : logistf.control(maxit = n_iter) | mod control: tau : 0.5, terms.fit : NULL, call : logistf.mod.control() 13004 82675-0 [Human papilloma virus 16+18+31+33+35+39+45+51+52+56+58+59+66+68 DNA [Presence] in Cervix by NAA with probe detection, glm]: nCase: 117 | nCon: 20839, corr p-val: 0.311, uncorr p-val: 0.176, OR: 1.416 | model: dis_status ~ 0.005[0.0e+00] + (1.416 * mod_ant[0.176]), glm_warn [False]: nan log10 trans: False | Notes: nan dtype: object	False		False		False		False		virus	Papillomaviridae		Alphapapillomavirus 7
Leukemia	neoplasms	204	H. pylori	VacA	Yes	Unknown	replicated	0.00435721963371168	0.008490851542166816	0.554	0.717	[0.404-0.761]	[0.578-0.890]	89	9217	1324	118228	17780-8	Helicobacter pylori Ag [Presence] in Stool by Immunoassay	glm	sex, age, tobac	sex, age	All	All	0	dis_status ~ 4.2e-04[4.9e-13] + (0.554 * mod_ant[2.6e-04]) + (1.921 * male[0.003]) + (1.664 * age[7.0e-04]) + (1.446 * tobac1[0.098]) + (0.522 * tobac2[0.217]) + (2.257 * tobac3[0.428])	dis_status ~ 0.002[0.0e+00] + (0.717 * mod_ant[0.003]) + (1.538 * male[8.6e-15]) + (1.0e-04 * sex2[0.950]) + (1.391 * age[5.1e-108])	1.28	1.53	0.74	0.7	1.32	1.45	107227	11001	1234	90	70.76	67.42	60.53	47.43	0.000260194301111438	0.0025098743552317	sex, age, tobac	sex1 : 2.88e-03, age : 6.99e-04, tobac1 : 9.83e-02, tobac2 : 2.17e-01, tobac3 : 4.28e-01	sex1: 1.921 [1.251-2.951], age: 1.664 [1.24-2.234], tobac1: 1.446 [0.934-2.240], tobac2: 0.522 [0.186-1.464], tobac3: 2.257 [0.302-16.896]	sex1 : 8.60e-15, sex2 : 9.50e-01, age : 5.08e-108	sex1: 1.538 [1.379-1.715], sex2: 1.0e-04 [2.09e-129-4.80e+120], age: 1.391 [1.351-1.432]		0 17859-0 [Helicobacter pylori IgG Ab [Presence] in Serum or Plasma by Immunoassay, glm]: nCase: 354 | nCon: 39279, corr p-val: 0.14, uncorr p-val: 0.068, OR: 0.807 | model: dis_status ~ 4.2e-04[9.8e-207] + (0.807 * mod_ant[0.068]) + (1.454 * male[5.1e-04]) + (6.0e-04 * sex2[0.970]) + (1.639 * age[4.0e-41]), glm_warn [False]: nan log10 trans: False | Notes: nan 1 46987-4 [Helicobacter pylori IgM Ab [Presence] in Serum by Immunoassay, firth]: nCase: 72 | nCon: 3761, corr p-val: 0.272, uncorr p-val: 0.15, OR: 0.364 | model: dis_status ~ 0.003[0.0e+00] + (0.364 * mod_ant[0.150]) + (1.886 * male[0.008]) + (1.286 * age[3.2e-04]), glm_warn [False]: nan log10 trans: False | Notes: n=3833 | DoF=3 | n iters: full : 8.00e+00, null : 6.00e+00 | Conv at last: LL change : 7.05e-12, max abs score : 3.23e-07, beta change : 1.59e-06 | Log Likes: full : -3.38e+02, null : -3.51e+02 | Method: Penalized ML | control: maxit : 2500, maxhs : 0, maxstep : 5, lconv : 1e-05, gconv : 1e-05, xconv : 1e-05, collapse : TRUE, fit : NR, call : logistf.control(maxit = n_iter) | mod control: tau : 0.5, terms.fit : NULL, call : logistf.mod.control() 2 80373-4 [Helicobacter pylori Ag [Presence] in Stool by Rapid immunoassay, glm]: nCase: 207 | nCon: 24570, corr p-val: 0.378, uncorr p-val: 0.24, OR: 0.635 | model: dis_status ~ 5.8e-04[3.7e-157] + (0.635 * mod_ant[0.240]) + (1.690 * male[1.9e-04]) + (3.8e-04 * sex2[0.983]) + (1.552 * age[2.9e-26]), glm_warn [False]: nan log10 trans: False | Notes: nan 3 31843-6 [Helicobacter pylori Ag [Presence] in Stool, glm]: nCase: 157 | nCon: 23470, corr p-val: 0.399, uncorr p-val: 0.269, OR: 0.668 | model: dis_status ~ 2.9e-04[8.3e-105] + (0.668 * mod_ant[0.269]) + (1.597 * male[0.004]) + (2.0e-04 * sex2[0.981]) + (1.628 * age[2.8e-20]), glm_warn [False]: nan log10 trans: False | Notes: nan 4 22310-7 [Helicobacter pylori Ab [Presence] in Serum, glm]: nCase: 559 | nCon: 48332, corr p-val: 0.787, uncorr p-val: 0.688, OR: 0.945 | model: dis_status ~ 2.9e-04[4.5e-287] + (0.945 * mod_ant[0.688]) + (1.674 * male[1.9e-09]) + (1.689 * age[2.0e-68]), glm_warn [False]: nan log10 trans: False | Notes: nan dtype: object	12932 16126-5 [Helicobacter pylori IgG Ab [Presence] in Serum, firth]: nCase: 30 | nCon: 4664, corr p-val: 0.682, uncorr p-val: 0.549, OR: 1.341 | model: dis_status ~ 0.002[0.0e+00] + (1.341 * mod_ant[0.549]) + (0.964 * male[0.921]) + (20.503 * sex2[0.157]) + (1.217 * age[0.036]), glm_warn [False]: nan log10 trans: False | Notes: n=4694 | DoF=4 | n iters: full : 9.00e+00, null : 7.00e+00 | Conv at last: LL change : 3.93e-11, max abs score : 4.72e-06, beta change : 4.52e-06 | Log Likes: full : -1.74e+02, null : -1.78e+02 | Method: Penalized ML | control: maxit : 2500, maxhs : 0, maxstep : 5, lconv : 1e-05, gconv : 1e-05, xconv : 1e-05, collapse : TRUE, fit : NR, call : logistf.control(maxit = n_iter) | mod control: tau : 0.5, terms.fit : NULL, call : logistf.mod.control() dtype: object	False		False		False		False		bacteria	Helicobacteraceae		H. pylori
Leukemia	neoplasms	204	HSV-1	IgG	No	Unknown	did_not_attempt	0.808575229809273		0.971		[0.768-1.229]		89	9217						age, tobac		All			dis_status ~ 2.7e-04[4.3e-14] + (0.971 * mod_ant[0.809]) + (1.663 * age[6.7e-04]) + (1.516 * tobac1[0.061]) + (0.557 * tobac2[0.266]) + (2.097 * tobac3[0.470])		3.01	3	0.89	0.9	3.55	3.48					70.76	67.42			0.808575229809273		age, tobac	age : 6.73e-04, tobac1 : 6.07e-02, tobac2 : 2.66e-01, tobac3 : 4.70e-01	age: 1.663 [1.24-2.230], tobac1: 1.516 [0.981-2.343], tobac2: 0.557 [0.199-1.561], tobac3: 2.097 [0.281-15.661]						False				False				virus	Herpesviridae	Alphaherpesvirinae	alphaherpesvirus 1
Leukemia	neoplasms	204	HSV-2	IgG	Yes	Unknown	replicated	0.07043653940706267	4.134723260227378e-41	0.741	0.51	[0.556-0.987]	[0.463-0.561]	89	9217	2679	28128	43180-9	Herpes simplex virus 2 IgG Ab [Presence] in Serum or Plasma by Immunoassay	glm	age, tobac	age	All	All	0	dis_status ~ 4.2e-04[5.0e-13] + (0.741 * mod_ant[0.041]) + (1.643 * age[8.7e-04]) + (1.540 * tobac1[0.052]) + (0.582 * tobac2[0.303]) + (2.170 * tobac3[0.450])	dis_status ~ 0.007[0.0e+00] + (0.510 * mod_ant[1.6e-42]) + (1.728 * age[0.0e+00])	1.41	1.59	0.88	0.77	1.41	1.51	19017	9111	2070	609	70.76	67.42	58.26	43.18	0.0406819213819459	1.56027292838769e-42	age, tobac	age : 8.74e-04, tobac1 : 5.18e-02, tobac2 : 3.03e-01, tobac3 : 4.50e-01	age: 1.643 [1.226-2.201], tobac1: 1.540 [0.997-2.380], tobac2: 0.582 [0.208-1.631], tobac3: 2.170 [0.291-16.185]	age : 0.00e+00	age: 1.728 [1.684-1.773]		0 16131-5 [Herpes simplex virus 2 DNA [Presence] in Specimen by NAA with probe detection, glm]: nCase: 4183 | nCon: 110409, corr p-val: 6.50e-32, uncorr p-val: 4.50e-33, OR: 0.474 | model: dis_status ~ 0.012[0.0e+00] + (0.474 * mod_ant[4.5e-33]) + (1.278 * age[2.1e-207]), glm_warn [False]: nan log10 trans: False | Notes: nan 1 17851-7 [Herpes simplex virus 2 IgG Ab [Presence] in Serum, glm]: nCase: 365 | nCon: 9523, corr p-val: 2.24e-07, uncorr p-val: 4.36e-08, OR: 0.406 | model: dis_status ~ 4.9e-04[5.6e-243] + (0.406 * mod_ant[4.4e-08]) + (2.420 * age[4.4e-122]), glm_warn [False]: nan log10 trans: False | Notes: nan 2 16960-7 [Herpes simplex virus 2 DNA [Presence] in Cerebral spinal fluid by NAA with probe detection, glm]: nCase: 786 | nCon: 20884, corr p-val: 1.11e-06, uncorr p-val: 2.31e-07, OR: 0.233 | model: dis_status ~ 0.007[0.0e+00] + (0.233 * mod_ant[2.3e-07]) + (1.390 * age[8.6e-69]), glm_warn [False]: nan log10 trans: False | Notes: nan 3 5849-5 [Herpes simplex virus 2 Ag [Presence] in Specimen by Immunofluorescence, glm]: nCase: 186 | nCon: 3490, corr p-val: 0.029, uncorr p-val: 0.01, OR: 0.459 | model: dis_status ~ 0.011[9.6e-70] + (0.459 * mod_ant[0.010]) + (1.346 * age[1.2e-13]), glm_warn [False]: nan log10 trans: False | Notes: nan 4 82191-8 [Herpes simplex virus 2 DNA [Presence] in Cerebral spinal fluid by NAA with non-probe detection, firth]: nCase: 813 | nCon: 20748, corr p-val: 0.343, uncorr p-val: 0.201, OR: 0.484 | model: dis_status ~ 0.020[0.0e+00] + (0.484 * mod_ant[0.201]) + (1.159 * age[0.0e+00]), glm_warn [False]: nan log10 trans: False | Notes: n=21561 | DoF=2 | n iters: full : 6.00e+00, null : 6.00e+00 | Conv at last: LL change : 3.82e-11, max abs score : 3.07e-07, beta change : 2.46e-06 | Log Likes: full : -3.40e+03, null : -3.45e+03 | Method: Penalized ML | control: maxit : 2500, maxhs : 0, maxstep : 5, lconv : 1e-05, gconv : 1e-05, xconv : 1e-05, collapse : TRUE, fit : NR, call : logistf.control(maxit = n_iter) | mod control: tau : 0.5, terms.fit : NULL, call : logistf.mod.control() 5 45210-2 [Herpes simplex virus 2 IgM Ab [Presence] in Serum by Immunofluorescence, glm]: nCase: 357 | nCon: 11686, corr p-val: 0.572, uncorr p-val: 0.432, OR: 0.752 | model: dis_status ~ 0.005[1.2e-210] + (0.752 * mod_ant[0.432]) + (1.476 * age[2.8e-37]), glm_warn [False]: nan log10 trans: False | Notes: nan dtype: object	13020 93438-0 [Herpes simplex virus 2 DNA [Presence] in Blood by NAA with non-probe detection, firth]: nCase: 72 | nCon: 499, corr p-val: 0.8, uncorr p-val: 0.718, OR: 1.869 | model: dis_status ~ 0.183[0.0e+00] + (1.869 * mod_ant[0.718]) + (0.886 * age[0.073]), glm_warn [False]: nan log10 trans: False | Notes: n=571 | DoF=2 | n iters: full : 5.00e+00, null : 4.00e+00 | Conv at last: LL change : 1.07e-11, max abs score : 6.52e-07, beta change : 5.31e-07 | Log Likes: full : -2.11e+02, null : -2.13e+02 | Method: Penalized ML | control: maxit : 2500, maxhs : 0, maxstep : 5, lconv : 1e-05, gconv : 1e-05, xconv : 1e-05, collapse : TRUE, fit : NR, call : logistf.control(maxit = n_iter) | mod control: tau : 0.5, terms.fit : NULL, call : logistf.mod.control() dtype: object	False		False		False		False		virus	Herpesviridae	Alphaherpesvirinae	alphaherpesvirus 2
Leukemia	neoplasms	204	HTLV-1	env	No	Unknown	could_not	0.00674593094549264		0.543		[0.37-0.795]		89	9217						sex, age, tobac		All			dis_status ~ 3.9e-04[3.0e-13] + (0.543 * mod_ant[0.002]) + (1.863 * male[0.004]) + (1.672 * age[6.0e-04]) + (1.442 * tobac1[0.101]) + (0.515 * tobac2[0.208]) + (2.258 * tobac3[0.428])		1.21	1.35	0.54	0.46	1.38	1.43					70.76	67.42			0.00168648273637316		sex, age, tobac	sex1 : 4.44e-03, age : 6.02e-04, tobac1 : 1.01e-01, tobac2 : 2.08e-01, tobac3 : 4.28e-01	sex1: 1.863 [1.214-2.859], age: 1.672 [1.246-2.242], tobac1: 1.442 [0.931-2.234], tobac2: 0.515 [0.184-1.445], tobac3: 2.258 [0.302-16.882]						False				False				virus	Retroviridae	Orthoretrovirinae	T-lymphotropic virus 1
Leukemia	neoplasms	204	JCV	VP1	No	Unknown	did_not	0.1106566678408063	0.5800175531879979	0.735	0.55	[0.522-1.034]	[0.061-2.148]	89	9217	128	1139	33295-7	JC virus DNA [Presence] in Cerebral spinal fluid by NAA with probe detection	firth	sex	sex	All	All	0	dis_status ~ 0.015[3.0e-21] + (0.735 * mod_ant[0.077]) + (1.950 * male[0.002])	dis_status ~ 0.099[0.0e+00] + (0.550 * mod_ant[0.441]) + (1.308 * male[0.152])	2.43	2.53	0.62	0.6	2.38	2.5	1116	23	127	1	70.76	67.42	56.53	53.73	0.0774596674885644	0.441397005885206	sex	sex1 : 2.17e-03	sex1: 1.950 [1.272-2.988]	sex1 : 1.52e-01	sex1: 1.308 [0.906-1.899]	n=1267 | DoF=2 | n iters: full : 6.00e+00, null : 5.00e+00 | Conv at last: LL change : 4.77e-12, max abs score : 2.56e-08, beta change : 2.48e-06 | Log Likes: full : -4.09e+02, null : -4.10e+02 | Method: Penalized ML | control: maxit : 2500, maxhs : 0, maxstep : 5, lconv : 1e-05, gconv : 1e-05, xconv : 1e-05, collapse : TRUE, fit : NR, call : logistf.control(maxit = n_iter) | mod control: tau : 0.5, terms.fit : NULL, call : logistf.mod.control()		13022 32363-4 [JC virus DNA [Presence] in Serum or Plasma by NAA with probe detection, firth]: nCase: 95 | nCon: 767, corr p-val: 0.358, uncorr p-val: 0.216, OR: 2.058 | model: dis_status ~ 0.098[0.0e+00] + (2.058 * mod_ant[0.216]) + (1.519 * male[0.056]), glm_warn [False]: nan log10 trans: False | Notes: n=862 | DoF=2 | n iters: full : 6.00e+00, null : 5.00e+00 | Conv at last: LL change : 2.27e-13, max abs score : 2.43e-09, beta change : 9.30e-08 | Log Likes: full : -2.92e+02, null : -2.95e+02 | Method: Penalized ML | control: maxit : 2500, maxhs : 0, maxstep : 5, lconv : 1e-05, gconv : 1e-05, xconv : 1e-05, collapse : TRUE, fit : NR, call : logistf.control(maxit = n_iter) | mod control: tau : 0.5, terms.fit : NULL, call : logistf.mod.control() 13024 42921-7 [JC virus DNA [Presence] in Specimen by NAA with probe detection, firth]: nCase: 47 | nCon: 1013, corr p-val: 0.061, uncorr p-val: 0.025, OR: 4.038 | model: dis_status ~ 0.043[0.0e+00] + (4.038 * mod_ant[0.025]) + (1.101 * male[0.750]), glm_warn [False]: nan log10 trans: False | Notes: n=1060 | DoF=2 | n iters: full : 7.00e+00, null : 6.00e+00 | Conv at last: LL change : 2.84e-14, max abs score : 1.36e-09, beta change : 8.91e-08 | Log Likes: full : -1.86e+02, null : -1.89e+02 | Method: Penalized ML | control: maxit : 2500, maxhs : 0, maxstep : 5, lconv : 1e-05, gconv : 1e-05, xconv : 1e-05, collapse : TRUE, fit : NR, call : logistf.control(maxit = n_iter) | mod control: tau : 0.5, terms.fit : NULL, call : logistf.mod.control() 13025 70173-0 [JC virus Ab [Presence] in Serum or Plasma by Immunoassay, glm]: nCase: 54 | nCon: 7726, corr p-val: 0.393, uncorr p-val: 0.26, OR: 1.395 | model: dis_status ~ 0.005[1.2e-93] + (1.395 * mod_ant[0.260]) + (1.454 * male[0.187]), glm_warn [False]: nan log10 trans: False | Notes: nan dtype: object	False		False		False		False		virus	Polyomaviridae		polyomavirus 2
Leukemia	neoplasms	204	KSHV	K8_1	No	Unknown	did_not	0.00435721963371168	0.3775985915767495	0.466	0.462	[0.304-0.713]	[0.089-1.589]	89	9217	97	231	32364-2	Herpes virus 8 DNA [Presence] in Serum or Plasma by NAA with probe detection	firth	sex, age, tobac	sex, age	All	All	0	dis_status ~ 6.3e-04[1.8e-11] + (0.466 * mod_ant[4.4e-04]) + (1.855 * male[0.005]) + (1.676 * age[5.7e-04]) + (1.454 * tobac1[0.093]) + (0.535 * tobac2[0.235]) + (2.108 * tobac3[0.469])	dis_status ~ 0.153[2.7e-05] + (0.462 * mod_ant[0.238]) + (1.078 * male[0.769]) + (1.201 * age[0.017])	1.6	1.72	0.44	0.37	1.66	1.76	218	13	95	2	70.76	67.42	57.26	52.32	0.000435721963371168	0.238327460777224	sex, age, tobac	sex1 : 4.67e-03, age : 5.66e-04, tobac1 : 9.34e-02, tobac2 : 2.35e-01, tobac3 : 4.69e-01	sex1: 1.855 [1.209-2.847], age: 1.676 [1.25-2.249], tobac1: 1.454 [0.939-2.251], tobac2: 0.535 [0.191-1.502], tobac3: 2.108 [0.28-15.840]	sex1 : 7.69e-01, age : 1.69e-02	sex1: 1.078 [0.656-1.786], age: 1.201 [1.033-1.404]	n=328 | DoF=3 | n iters: full : 4.00e+00, null : 3.00e+00 | Conv at last: LL change : 3.60e-11, max abs score : 1.79e-07, beta change : 4.85e-06 | Log Likes: full : -1.89e+02, null : -1.93e+02 | Method: Penalized ML | control: maxit : 2500, maxhs : 0, maxstep : 5, lconv : 1e-05, gconv : 1e-05, xconv : 1e-05, collapse : TRUE, fit : NR, call : logistf.control(maxit = n_iter) | mod control: tau : 0.5, terms.fit : NULL, call : logistf.mod.control()			False		False		False		False		virus	Herpesviridae		gammaherpesvirus 8
Leukemia	neoplasms	204	MCV	VP1	No	Unknown	could_not	0.1106566678408063		0.802		[0.628-1.024]		89	9217						sex		All			dis_status ~ 0.013[9.1e-32] + (0.802 * mod_ant[0.077]) + (1.914 * male[0.003])		2.71	2.85	0.82	0.82	2.6	3.01					70.76	67.42			0.0772751944406297		sex	sex1 : 2.79e-03	sex1: 1.914 [1.251-2.930]						False				False				virus	Polyomaviridae		polyomavirus 5
Leukemia	neoplasms	204	T. gondii	p22	Yes	Unknown	replicated	0.009815683390547466	2.647881913730999e-15	0.6	0.065	[0.428-0.840]	[0.024-0.146]	89	9217	90	1755	25542-2	Toxoplasma gondii IgM Ab [Presence] in Serum	firth	sex, age, tobac	sex, age	All	All	0	dis_status ~ 3.5e-04[1.0e-13] + (0.600 * mod_ant[0.003]) + (1.895 * male[0.004]) + (1.684 * age[5.1e-04]) + (1.440 * tobac1[0.103]) + (0.526 * tobac2[0.222]) + (2.230 * tobac3[0.434])	dis_status ~ 0.029[0.0e+00] + (0.065 * mod_ant[3.3e-16]) + (1.791 * male[0.012]) + (2.342 * sex2[0.632]) + (1.214 * age[0.002])	1.32	1.48	0.63	0.59	1.46	1.49	711	1044	85	5	70.76	67.42	59.99	48.02	0.00294470501716424	3.33066907387547e-16	sex, age, tobac	sex1 : 3.50e-03, age : 5.11e-04, tobac1 : 1.03e-01, tobac2 : 2.22e-01, tobac3 : 4.34e-01	sex1: 1.895 [1.234-2.911], age: 1.684 [1.255-2.259], tobac1: 1.440 [0.929-2.230], tobac2: 0.526 [0.187-1.475], tobac3: 2.230 [0.299-16.663]	sex1 : 1.16e-02, sex2 : 6.32e-01, age : 2.34e-03	sex1: 1.791 [1.138-2.853], sex2: 2.342 [0.016-45.602], age: 1.214 [1.070-1.386]	n=1845 | DoF=4 | n iters: full : 8.00e+00, null : 5.00e+00 | Conv at last: LL change : 4.66e-12, max abs score : 1.90e-07, beta change : 1.14e-06 | Log Likes: full : -2.87e+02, null : -3.53e+02 | Method: Penalized ML | control: maxit : 2500, maxhs : 0, maxstep : 5, lconv : 1e-05, gconv : 1e-05, xconv : 1e-05, collapse : TRUE, fit : NR, call : logistf.control(maxit = n_iter) | mod control: tau : 0.5, terms.fit : NULL, call : logistf.mod.control()	0 22580-5 [Toxoplasma gondii IgG Ab [Presence] in Serum, glm]: nCase: 711 | nCon: 9222, corr p-val: 2.58e-04, uncorr p-val: 6.18e-05, OR: 0.578 | model: dis_status ~ 0.018[1.5e-132] + (0.578 * mod_ant[6.2e-05]) + (1.038 * male[0.639]) + (9.7e-05 * sex2[0.963]) + (1.314 * age[1.4e-22]), glm_warn [False]: nan log10 trans: False | Notes: nan 1 40678-5 [Toxoplasma gondii IgM Ab [Presence] in Serum or Plasma by Immunoassay, glm]: nCase: 2581 | nCon: 19892, corr p-val: 8.59e-03, uncorr p-val: 2.64e-03, OR: 0.516 | model: dis_status ~ 0.009[0.0e+00] + (0.516 * mod_ant[0.003]) + (2.273 * male[2.5e-74]) + (3.5e-04 * sex2[0.947]) + (1.548 * age[1.2e-198]), glm_warn [False]: nan log10 trans: False | Notes: nan 2 29904-0 [Toxoplasma gondii DNA [Presence] in Specimen by NAA with probe detection, glm]: nCase: 745 | nCon: 3912, corr p-val: 0.015, uncorr p-val: 4.78e-03, OR: 0.35 | model: dis_status ~ 0.048[3.1e-94] + (0.350 * mod_ant[0.005]) + (1.339 * male[4.4e-04]) + (1.256 * age[2.7e-20]), glm_warn [False]: nan log10 trans: False | Notes: nan dtype: object	13031 40677-7 [Toxoplasma gondii IgG Ab [Presence] in Serum by Immunoassay, glm]: nCase: 2950 | nCon: 15492, corr p-val: 0.878, uncorr p-val: 0.822, OR: 1.015 | model: dis_status ~ 0.018[0.0e+00] + (1.015 * mod_ant[0.822]) + (1.094 * male[0.035]) + (1.531 * age[1.8e-207]), glm_warn [False]: nan log10 trans: False | Notes: nan 13033 42626-2 [Toxoplasma gondii DNA [Presence] in Cerebral spinal fluid by NAA with probe detection, firth]: nCase: 188 | nCon: 2579, corr p-val: 0.311, uncorr p-val: 0.178, OR: 2.907 | model: dis_status ~ 0.031[0.0e+00] + (2.907 * mod_ant[0.178]) + (1.325 * male[0.065]) + (1.135 * age[0.005]), glm_warn [False]: nan log10 trans: False | Notes: n=2767 | DoF=3 | n iters: full : 6.00e+00, null : 5.00e+00 | Conv at last: LL change : -4.32e-12, max abs score : 4.13e-08, beta change : 9.14e-08 | Log Likes: full : -6.72e+02, null : -6.80e+02 | Method: Penalized ML | control: maxit : 2500, maxhs : 0, maxstep : 5, lconv : 1e-05, gconv : 1e-05, xconv : 1e-05, collapse : TRUE, fit : NR, call : logistf.control(maxit = n_iter) | mod control: tau : 0.5, terms.fit : NULL, call : logistf.mod.control() dtype: object	False		False		False		False		other	Sarcocystidae	Toxoplasmatinae	T. gondii
Leukemia	neoplasms	204	VZV	gE_gl	Yes	Unknown	replicated	0.07043653940706267	7.611291990610651e-109	0.651	0.473	[0.433-0.979]	[0.443-0.505]	89	9217	7704	235357	15410-4	Varicella zoster virus IgG Ab [Presence] in Serum by Immunoassay	glm	sex, age, tobac	sex, age	All	All	0	dis_status ~ 5.4e-04[6.0e-11] + (0.651 * mod_ant[0.039]) + (1.919 * male[0.003]) + (1.679 * age[5.2e-04]) + (1.424 * tobac1[0.114]) + (0.517 * tobac2[0.210]) + (1.985 * tobac3[0.504])	dis_status ~ 0.010[0.0e+00] + (0.473 * mod_ant[4.8e-111]) + (3.320 * male[0.0e+00]) + (1.9e-04 * sex2[0.859]) + (1.331 * age[0.0e+00])	2.64	2.72	0.53	0.51	2.61	2.72	30945	204412	1252	6452	70.76	67.42	50.76	40.83	0.0392168045009775	4.78697609472368e-111	sex, age, tobac	sex1 : 3.02e-03, age : 5.24e-04, tobac1 : 1.14e-01, tobac2 : 2.10e-01, tobac3 : 5.04e-01	sex1: 1.919 [1.247-2.952], age: 1.679 [1.253-2.251], tobac1: 1.424 [0.919-2.207], tobac2: 0.517 [0.184-1.450], tobac3: 1.985 [0.266-14.818]	sex1 : 0.00e+00, sex2 : 8.59e-01, age : 0.00e+00	sex1: 3.320 [3.161-3.487], sex2: 1.9e-04 [1.94e-45-1.88e+37], age: 1.331 [1.312-1.350]		0 11483-5 [Varicella zoster virus DNA [Presence] in Specimen by NAA with probe detection, glm]: nCase: 2073 | nCon: 35114, corr p-val: 8.99e-04, uncorr p-val: 2.21e-04, OR: 0.717 | model: dis_status ~ 0.025[0.0e+00] + (0.717 * mod_ant[2.2e-04]) + (2.000 * male[6.1e-51]) + (10.292 * sex2[0.005]) + (1.114 * age[5.6e-24]), glm_warn [False]: nan log10 trans: False | Notes: nan 1 5882-6 [Varicella zoster virus Ag [Presence] in Specimen by Immunofluorescence, glm]: nCase: 137 | nCon: 2445, corr p-val: 0.026, uncorr p-val: 8.97e-03, OR: 0.594 | model: dis_status ~ 0.008[7.7e-46] + (0.594 * mod_ant[0.009]) + (2.028 * male[8.1e-05]) + (1.345 * age[9.1e-10]), glm_warn [False]: nan log10 trans: False | Notes: nan 2 19162-7 [Varicella zoster virus IgG Ab [Presence] in Serum, glm]: nCase: 1606 | nCon: 124248, corr p-val: 0.114, uncorr p-val: 0.055, OR: 0.9 | model: dis_status ~ 0.001[0.0e+00] + (0.900 * mod_ant[0.055]) + (3.578 * male[6.1e-118]) + (2.2e-05 * sex2[0.940]) + (1.531 * age[7.1e-155]), glm_warn [False]: nan log10 trans: False | Notes: nan 3 94584-0 [Varicella zoster virus DNA [Presence] in Specimen by NAA with non-probe detection, firth]: nCase: 75 | nCon: 487, corr p-val: 0.384, uncorr p-val: 0.246, OR: 0.601 | model: dis_status ~ 0.142[0.0e+00] + (0.601 * mod_ant[0.246]) + (1.466 * male[0.129]) + (0.976 * age[0.625]), glm_warn [False]: nan log10 trans: False | Notes: n=562 | DoF=3 | n iters: full : 5.00e+00, null : 4.00e+00 | Conv at last: LL change : 1.02e-11, max abs score : 1.07e-07, beta change : 1.94e-06 | Log Likes: full : -2.11e+02, null : -2.13e+02 | Method: Penalized ML | control: maxit : 2500, maxhs : 0, maxstep : 5, lconv : 1e-05, gconv : 1e-05, xconv : 1e-05, collapse : TRUE, fit : NR, call : logistf.control(maxit = n_iter) | mod control: tau : 0.5, terms.fit : NULL, call : logistf.mod.control() 4 29248-2 [Varicella zoster virus DNA [Presence] in Blood by NAA with probe detection, glm]: nCase: 341 | nCon: 1335, corr p-val: 0.399, uncorr p-val: 0.271, OR: 0.609 | model: dis_status ~ 0.090[7.7e-34] + (0.609 * mod_ant[0.271]) + (1.710 * male[1.7e-05]) + (1.157 * age[6.2e-06]), glm_warn [False]: nan log10 trans: False | Notes: nan 5 82188-4 [Varicella zoster virus DNA [Presence] in Cerebral spinal fluid by NAA with non-probe detection, firth]: nCase: 629 | nCon: 19719, corr p-val: 0.969, uncorr p-val: 0.963, OR: 0.98 | model: dis_status ~ 0.015[0.0e+00] + (0.980 * mod_ant[0.963]) + (1.611 * male[5.9e-09]) + (1.247 * sex2[0.882]) + (1.112 * age[3.2e-11]), glm_warn [False]: nan log10 trans: False | Notes: n=20348 | DoF=4 | n iters: full : 6.00e+00, null : 6.00e+00 | Conv at last: LL change : 2.40e-10, max abs score : 3.69e-06, beta change : 5.72e-06 | Log Likes: full : -2.76e+03, null : -2.80e+03 | Method: Penalized ML | control: maxit : 2500, maxhs : 0, maxstep : 5, lconv : 1e-05, gconv : 1e-05, xconv : 1e-05, collapse : TRUE, fit : NR, call : logistf.control(maxit = n_iter) | mod control: tau : 0.5, terms.fit : NULL, call : logistf.mod.control() dtype: object	13037 21598-8 [Varicella zoster virus DNA [Presence] in Cerebral spinal fluid by NAA with probe detection, glm]: nCase: 287 | nCon: 10571, corr p-val: 0.969, uncorr p-val: 0.949, OR: 1.012 | model: dis_status ~ 0.004[2.4e-135] + (1.012 * mod_ant[0.949]) + (1.775 * male[2.9e-06]) + (7.7e-04 * sex2[0.975]) + (1.338 * age[4.9e-19]), glm_warn [False]: nan log10 trans: False | Notes: nan 13039 43588-3 [Varicella zoster virus IgM Ab [Presence] in Serum by Immunofluorescence, firth]: nCase: 85 | nCon: 1865, corr p-val: 0.518, uncorr p-val: 0.378, OR: 1.715 | model: dis_status ~ 0.031[0.0e+00] + (1.715 * mod_ant[0.378]) + (1.893 * male[0.004]) + (9.805 * sex2[0.261]) + (1.027 * age[0.635]), glm_warn [False]: nan log10 trans: False | Notes: n=1950 | DoF=4 | n iters: full : 6.00e+00, null : 5.00e+00 | Conv at last: LL change : 1.57e-11, max abs score : 2.35e-07, beta change : 1.25e-06 | Log Likes: full : -3.39e+02, null : -3.44e+02 | Method: Penalized ML | control: maxit : 2500, maxhs : 0, maxstep : 5, lconv : 1e-05, gconv : 1e-05, xconv : 1e-05, collapse : TRUE, fit : NR, call : logistf.control(maxit = n_iter) | mod control: tau : 0.5, terms.fit : NULL, call : logistf.mod.control() 13041 8049-9 [Varicella zoster virus DNA [Presence] in Serum by NAA with probe detection, glm]: nCase: 64 | nCon: 1806, corr p-val: 0.628, uncorr p-val: 0.49, OR: 1.356 | model: dis_status ~ 0.006[1.2e-18] + (1.356 * mod_ant[0.490]) + (1.230 * male[0.421]) + (1.317 * age[0.001]), glm_warn [False]: nan log10 trans: False | Notes: nan dtype: object	False		False		False		False		virus	Herpesviridae		alphaherpesvirus 3
Lymphoid leukemia	neoplasms	204.1	BKV	VP1	No	Unknown	did_not_attempt	0.8186140332124664		0.899		[0.474-1.707]		35	9217						age, tobac		All			dis_status ~ 7.4e-06[4.5e-07] + (0.899 * mod_ant[0.745]) + (2.386 * age[0.001]) + (2.815 * tobac1[0.005]) + (0.528 * tobac2[0.541]) + (8.4e-06 * tobac3[0.983])		3.33	3.4	0.54	0.48	3.52	3.54					72.73	67.42			0.745490655264074		age, tobac	age : 1.38e-03, tobac1 : 5.17e-03, tobac2 : 5.41e-01, tobac3 : 9.83e-01	age: 2.386 [1.40-4.066], tobac1: 2.815 [1.363-5.813], tobac2: 0.528 [0.068-4.097], tobac3: 8.4e-06 [0.00e+00-Inf]						False				False				virus	Polyomaviridae		polyomavirus 1
Lymphoid leukemia	neoplasms	204.1	C. trach.	pGP3	No	Unknown	did_not_attempt	0.7572721505496639		1.085		[0.82-1.435]		35	9217						age, tobac		All			dis_status ~ 3.9e-06[5.9e-10] + (1.085 * mod_ant[0.568]) + (2.452 * age[0.001]) + (2.796 * tobac1[0.005]) + (0.521 * tobac2[0.534]) + (8.4e-06 * tobac3[0.983])		1.27	1.25	1.14	1.2	1.11	0.95					72.73	67.42			0.567954112912248		age, tobac	age : 1.02e-03, tobac1 : 5.50e-03, tobac2 : 5.34e-01, tobac3 : 9.83e-01	age: 2.452 [1.436-4.187], tobac1: 2.796 [1.353-5.777], tobac2: 0.521 [0.067-4.051], tobac3: 8.4e-06 [0.00e+00-Inf]						False				False				bacteria	Chlamydiaceae		C. trachomatis
Lymphoid leukemia	neoplasms	204.1	CMV	pp150 Nter	No	Unknown	did_not_attempt	0.404422607819895		0.815		[0.578-1.149]		35	9217						age, tobac		All			dis_status ~ 6.4e-06[1.4e-09] + (0.815 * mod_ant[0.243]) + (2.487 * age[8.1e-04]) + (2.860 * tobac1[0.005]) + (0.535 * tobac2[0.550]) + (8.8e-06 * tobac3[0.983])		2.43	2.53	0.87	0.97	2.26	2.77					72.73	67.42			0.242653564691937		age, tobac	age : 8.14e-04, tobac1 : 4.52e-03, tobac2 : 5.50e-01, tobac3 : 9.83e-01	age: 2.487 [1.459-4.239], tobac1: 2.860 [1.385-5.907], tobac2: 0.535 [0.069-4.156], tobac3: 8.8e-06 [0.00e+00-Inf]						False				False				virus	Herpesviridae	Betaherpesvirinae	betaherpesvirus 5
Lymphoid leukemia	neoplasms	204.1	EBV	EBNA-1	Yes	Unknown	replicated	0.132806019057648	3.780509057503223e-06	0.716	0.382	[0.541-0.948]	[0.261-0.558]	35	9217	945	48271	24115-8	Epstein Barr virus capsid IgM Ab [Presence] in Serum by Immunoassay	glm	age, tobac	age	All	All	0	dis_status ~ 1.5e-05[3.8e-08] + (0.716 * mod_ant[0.020]) + (2.361 * age[0.001]) + (3.072 * tobac1[0.003]) + (0.601 * tobac2[0.627]) + (3.3e-06 * tobac3[0.989])	dis_status ~ 0.040[0.0e+00] + (0.382 * mod_ant[6.4e-07]) + (0.852 * age[1.4e-23])	3	3.33	1.08	0.88	3.38	3.64	45218	3053	917	28	72.73	67.42	39.47	45.85	0.019735001532187	6.39817728955522e-07	age, tobac	age : 1.46e-03, tobac1 : 2.64e-03, tobac2 : 6.27e-01, tobac3 : 9.89e-01	age: 2.361 [1.391-4.008], tobac1: 3.072 [1.478-6.383], tobac2: 0.601 [0.077-4.689], tobac3: 3.3e-06 [0.00e+00-Inf]	age : 1.35e-23	age: 0.852 [0.826-0.879]		0 5005-4 [Epstein Barr virus DNA [Presence] in Specimen by NAA with probe detection, glm]: nCase: 951 | nCon: 11951, corr p-val: 3.79e-06, uncorr p-val: 6.80e-07, OR: 0.551 | model: dis_status ~ 0.186[1.2e-77] + (0.551 * mod_ant[6.8e-07]) + (0.853 * age[6.8e-19]), glm_warn [False]: nan log10 trans: False | Notes: nan 1 30340-4 [Epstein Barr virus capsid IgM Ab [Presence] in Serum, glm]: nCase: 750 | nCon: 39050, corr p-val: 4.08e-05, uncorr p-val: 8.45e-06, OR: 0.433 | model: dis_status ~ 0.013[0.0e+00] + (0.433 * mod_ant[8.5e-06]) + (1.096 * age[1.3e-07]), glm_warn [False]: nan log10 trans: False | Notes: nan 2 40751-0 [Epstein Barr virus capsid IgM Ab [Presence] in Serum by Immunofluorescence, firth]: nCase: 139 | nCon: 6234, corr p-val: 0.223, uncorr p-val: 0.095, OR: 0.398 | model: dis_status ~ 0.017[0.0e+00] + (0.398 * mod_ant[0.095]) + (1.064 * age[0.201]), glm_warn [False]: nan log10 trans: False | Notes: n=6373 | DoF=2 | n iters: full : 7.00e+00, null : 6.00e+00 | Conv at last: LL change : 4.96e-11, max abs score : 1.08e-08, beta change : 1.86e-06 | Log Likes: full : -6.60e+02, null : -6.63e+02 | Method: Penalized ML | control: maxit : 2500, maxhs : 0, maxstep : 5, lconv : 1e-05, gconv : 1e-05, xconv : 1e-05, collapse : TRUE, fit : NR, call : logistf.control(maxit = n_iter) | mod control: tau : 0.5, terms.fit : NULL, call : logistf.mod.control() 3 5002-1 [Epstein Barr virus DNA [Presence] in Blood by NAA with probe detection, glm]: nCase: 427 | nCon: 3509, corr p-val: 0.223, uncorr p-val: 0.096, OR: 0.738 | model: dis_status ~ 0.132[1.8e-110] + (0.738 * mod_ant[0.096]) + (0.984 * age[0.485]), glm_warn [False]: nan log10 trans: False | Notes: nan 4 22295-0 [Epstein Barr virus early IgG Ab [Presence] in Serum, glm]: nCase: 124 | nCon: 10590, corr p-val: 0.361, uncorr p-val: 0.199, OR: 0.736 | model: dis_status ~ 0.005[7.4e-152] + (0.736 * mod_ant[0.199]) + (1.240 * age[8.7e-08]), glm_warn [False]: nan log10 trans: False | Notes: nan 5 84871-3 [Epstein Barr virus capsid p18 IgG Ab [Presence] in Serum by Rapid immunoassay, glm]: nCase: 21 | nCon: 2248, corr p-val: 0.577, uncorr p-val: 0.384, OR: 0.609 | model: dis_status ~ 0.009[1.7e-28] + (0.609 * mod_ant[0.384]) + (1.128 * age[0.283]), glm_warn [False]: nan log10 trans: False | Notes: nan 6 59183-4 [Epstein Barr virus early diffuse IgG Ab [Presence] in Serum, glm]: nCase: 242 | nCon: 13999, corr p-val: 0.744, uncorr p-val: 0.572, OR: 0.909 | model: dis_status ~ 0.026[2.3e-57] + (0.909 * mod_ant[0.572]) + (0.928 * age[0.066]), glm_warn [False]: nan log10 trans: False | Notes: nan dtype: object	13073 22296-8 [Epstein Barr virus nuclear Ab [Presence] in Serum, glm]: nCase: 377 | nCon: 11831, corr p-val: 8.56e-19, uncorr p-val: 1.41e-20, OR: 3.684 | model: dis_status ~ 0.022[1.5e-183] + (3.684 * mod_ant[1.4e-20]) + (0.819 * age[2.4e-11]), glm_warn [False]: nan log10 trans: False | Notes: nan 13074 23858-4 [Epstein Barr virus DNA [Presence] in Cerebral spinal fluid by NAA with probe detection, firth]: nCase: 101 | nCon: 2100, corr p-val: 0.627, uncorr p-val: 0.436, OR: 1.599 | model: dis_status ~ 0.025[0.0e+00] + (1.599 * mod_ant[0.436]) + (1.124 * age[0.021]), glm_warn [False]: nan log10 trans: False | Notes: n=2201 | DoF=2 | n iters: full : 6.00e+00, null : 5.00e+00 | Conv at last: LL change : 5.00e-12, max abs score : 6.53e-07, beta change : 1.33e-06 | Log Likes: full : -4.01e+02, null : -4.04e+02 | Method: Penalized ML | control: maxit : 2500, maxhs : 0, maxstep : 5, lconv : 1e-05, gconv : 1e-05, xconv : 1e-05, collapse : TRUE, fit : NR, call : logistf.control(maxit = n_iter) | mod control: tau : 0.5, terms.fit : NULL, call : logistf.mod.control() 13075 24114-1 [Epstein Barr virus capsid IgG Ab [Presence] in Serum by Immunoassay, glm]: nCase: 1840 | nCon: 75788, corr p-val: 7.77e-05, uncorr p-val: 1.66e-05, OR: 1.394 | model: dis_status ~ 0.031[0.0e+00] + (1.394 * mod_ant[1.7e-05]) + (0.894 * age[1.4e-17]), glm_warn [False]: nan log10 trans: False | Notes: nan 13077 30339-6 [Epstein Barr virus capsid IgG Ab [Presence] in Serum, glm]: nCase: 454 | nCon: 38552, corr p-val: 0.57, uncorr p-val: 0.373, OR: 1.151 | model: dis_status ~ 0.010[1.6e-235] + (1.151 * mod_ant[0.373]) + (1.018 * age[0.498]), glm_warn [False]: nan log10 trans: False | Notes: nan 13080 40752-8 [Epstein Barr virus early IgG Ab [Presence] in Serum by Immunoassay, glm]: nCase: 911 | nCon: 17465, corr p-val: 3.42e-11, uncorr p-val: 3.07e-12, OR: 1.994 | model: dis_status ~ 0.041[9.0e-236] + (1.994 * mod_ant[3.1e-12]) + (0.939 * age[4.1e-04]), glm_warn [False]: nan log10 trans: False | Notes: nan 13081 49178-7 [Epstein Barr virus Ab [Presence] in Serum, firth]: nCase: 62 | nCon: 53802, corr p-val: 0.315, uncorr p-val: 0.164, OR: 2.007 | model: dis_status ~ 4.7e-05[0.0e+00] + (2.007 * mod_ant[0.164]) + (2.021 * age[0.0e+00]), glm_warn [False]: nan log10 trans: False | Notes: n=53864 | DoF=2 | n iters: full : 1.10e+01, null : 9.00e+00 | Conv at last: LL change : 2.96e-11, max abs score : 2.01e-07, beta change : 3.79e-07 | Log Likes: full : -4.25e+02, null : -4.76e+02 | Method: Penalized ML | control: maxit : 2500, maxhs : 0, maxstep : 5, lconv : 1e-05, gconv : 1e-05, xconv : 1e-05, collapse : TRUE, fit : NR, call : logistf.control(maxit = n_iter) | mod control: tau : 0.5, terms.fit : NULL, call : logistf.mod.control() 13084 5156-5 [Epstein Barr virus nuclear IgG Ab [Presence] in Serum by Immunoassay, glm]: nCase: 414 | nCon: 14407, corr p-val: 0.013, uncorr p-val: 3.22e-03, OR: 1.566 | model: dis_status ~ 0.014[1.0e-161] + (1.566 * mod_ant[0.003]) + (1.077 * age[0.005]), glm_warn [False]: nan log10 trans: False | Notes: nan 13086 7883-2 [Epstein Barr virus nuclear IgG Ab [Presence] in Serum, glm]: nCase: 230 | nCon: 22509, corr p-val: 0.385, uncorr p-val: 0.218, OR: 1.306 | model: dis_status ~ 0.005[3.4e-137] + (1.306 * mod_ant[0.218]) + (1.099 * age[0.011]), glm_warn [False]: nan log10 trans: False | Notes: nan dtype: object	False		False		False		False		virus	Herpesviridae		gammaherpesvirus 4
Lymphoid leukemia	neoplasms	204.1	HBV	HBc	No	Unknown	did_not_attempt	0.4784450552386307		0.74		[0.414-1.324]		35	9217								All			dis_status ~ 0.005[1.7e-113] + (0.740 * mod_ant[0.311])		0.56	0.67	0.64	0.64	0.48	0.7					72.73	67.42			0.31098928590511			:							False				False				virus	Hepadnaviridae		Hepatitis B virus
Lymphoid leukemia	neoplasms	204.1	HCV	NS3	Yes	Unknown	replicated	0.2578957755601756	2.86469592123838e-15	0.599	0.381	[0.355-1.010]	[0.303-0.480]	35	9217	1116	83739	11259-9	Hepatitis C virus RNA [Presence] in Serum or Plasma by NAA with probe detection	glm	tobac		All	All	0	dis_status ~ 0.004[3.0e-36] + (0.599 * mod_ant[0.054]) + (3.434 * tobac1[7.8e-04]) + (0.510 * tobac2[0.520]) + (1.2e-05 * tobac3[0.984])	dis_status ~ 0.015[0.0e+00] + (0.381 * mod_ant[1.8e-16])	1.19	1.37	0.55	0.55	1.28	1.49	69797	13942	1037	79	72.73	67.42	58.06	56.2	0.054353252176421	1.77808712352727e-16	tobac	tobac1 : 7.85e-04, tobac2 : 5.20e-01, tobac3 : 9.84e-01	tobac1: 3.434 [1.671-7.055], tobac2: 0.510 [0.066-3.958], tobac3: 1.2e-05 [0.00e+00-Inf]	:			0 16128-1 [Hepatitis C virus Ab [Presence] in Serum, glm]: nCase: 4694 | nCon: 1218871, corr p-val: 1.80e-13, uncorr p-val: 1.24e-14, OR: 0.56 | model: dis_status ~ 0.004[0.0e+00] + (0.560 * mod_ant[1.2e-14]), glm_warn [False]: nan log10 trans: False | Notes: nan 1 16129-9 [Hepatitis C virus IgG Ab [Presence] in Serum, glm]: nCase: 815 | nCon: 92864, corr p-val: 0.028, uncorr p-val: 7.92e-03, OR: 0.429 | model: dis_status ~ 0.009[0.0e+00] + (0.429 * mod_ant[0.008]), glm_warn [False]: nan log10 trans: False | Notes: nan 2 5012-0 [Hepatitis C virus RNA [Presence] in Specimen by NAA with probe detection, glm]: nCase: 55 | nCon: 4242, corr p-val: 0.667, uncorr p-val: 0.47, OR: 0.767 | model: dis_status ~ 0.014[3.0e-184] + (0.767 * mod_ant[0.470]), glm_warn [False]: nan log10 trans: False | Notes: nan 3 40726-2 [Hepatitis C virus IgG Ab [Presence] in Serum or Plasma by Immunoassay, firth]: nCase: 107 | nCon: 7919, corr p-val: 0.863, uncorr p-val: 0.761, OR: 0.786 | model: dis_status ~ 0.014[0.0e+00] + (0.786 * mod_ant[0.761]), glm_warn [False]: nan log10 trans: False | Notes: n=8026 | DoF=1 | n iters: full : 8.00e+00, null : 8.00e+00 | Conv at last: LL change : 1.14e-13, max abs score : 9.10e-15, beta change : 1.26e-08 | Log Likes: full : -5.66e+02, null : -5.66e+02 | Method: Penalized ML | control: maxit : 2500, maxhs : 0, maxstep : 5, lconv : 1e-05, gconv : 1e-05, xconv : 1e-05, collapse : TRUE, fit : NR, call : logistf.control(maxit = n_iter) | mod control: tau : 0.5, terms.fit : NULL, call : logistf.mod.control() 4 5199-5 [Hepatitis C virus Ab [Presence] in Serum by Immunoblot, glm]: nCase: 19 | nCon: 1641, corr p-val: 0.946, uncorr p-val: 0.868, OR: 0.921 | model: dis_status ~ 0.012[8.1e-57] + (0.921 * mod_ant[0.868]), glm_warn [False]: nan log10 trans: False | Notes: nan dtype: object	13112 13955-0 [Hepatitis C virus Ab [Presence] in Serum or Plasma by Immunoassay, glm]: nCase: 11161 | nCon: 4081639, corr p-val: 0.975, uncorr p-val: 0.969, OR: 1.002 | model: dis_status ~ 0.003[0.0e+00] + (1.002 * mod_ant[0.969]), glm_warn [False]: nan log10 trans: False | Notes: nan 13116 5010-4 [Hepatitis C virus RNA [Presence] in Blood by NAA with probe detection, firth]: nCase: 31 | nCon: 803, corr p-val: 0.761, uncorr p-val: 0.624, OR: 1.565 | model: dis_status ~ 0.039[0.0e+00] + (1.565 * mod_ant[0.624]), glm_warn [False]: nan log10 trans: False | Notes: n=834 | DoF=1 | n iters: full : 7.00e+00, null : 7.00e+00 | Conv at last: LL change : 2.84e-14, max abs score : 8.88e-16, beta change : 1.15e-10 | Log Likes: full : -1.31e+02, null : -1.31e+02 | Method: Penalized ML | control: maxit : 2500, maxhs : 0, maxstep : 5, lconv : 1e-05, gconv : 1e-05, xconv : 1e-05, collapse : TRUE, fit : NR, call : logistf.control(maxit = n_iter) | mod control: tau : 0.5, terms.fit : NULL, call : logistf.mod.control() dtype: object	False		False		False		False		virus	Flaviviridae		Hepacivirus C
Lymphoid leukemia	neoplasms	204.1	HHV-6	p101_k	No	Unknown	did_not_attempt	0.3554863834207799		0.763		[0.507-1.149]		35	9217						age		All			dis_status ~ 6.3e-06[1.7e-09] + (0.763 * mod_ant[0.196]) + (2.607 * age[3.5e-04])		1.12	1.36	0.84	0.85	1.04	1.32					72.73	67.42			0.195517510881429		age	age : 3.46e-04	age: 2.607 [1.542-4.406]						False				False				virus	Herpesviridae	Betaherpesvirinae	betaherpesvirus 6
Lymphoid leukemia	neoplasms	204.1	HHV-7	U14	No	Unknown	did_not_attempt	0.8186140332124664		1.169		[0.543-2.515]		35	9217						age		All			dis_status ~ 2.3e-06[1.2e-08] + (1.169 * mod_ant[0.689]) + (2.694 * age[2.2e-04])		2.76	2.74	0.43	0.44	2.85	2.78					72.73	67.42			0.689459310519637		age	age : 2.16e-04	age: 2.694 [1.594-4.555]						False				False				virus	Herpesviridae	Betaherpesvirinae	betaherpesvirus 7
Lymphoid leukemia	neoplasms	204.1	HIV	env	Yes	Unknown	replicated	0.2578957755601756	1.819133668701233e-07	0.56	0.128	[0.282-1.110]	[0.036-0.316]	35	9217	318	34754	68961-2	HIV 1 Ab [Presence] in Serum, Plasma or Blood by Rapid immunoassay	firth	age	age	All	All	0	dis_status ~ 8.2e-06[5.4e-09] + (0.560 * mod_ant[0.097]) + (2.707 * age[2.0e-04])	dis_status ~ 2.3e-04[0.0e+00] + (0.128 * mod_ant[2.5e-08]) + (2.048 * age[0.0e+00])	1.43	1.54	0.37	0.39	1.46	1.59	31808	2946	315	3	72.73	67.42	63.33	43.23	0.096561184580606	2.50914988786377e-08	age	age : 2.02e-04	age: 2.707 [1.601-4.576]	age : 0.00e+00	age: 2.048 [1.917-2.191]	n=35072 | DoF=2 | n iters: full : 9.00e+00, null : 7.00e+00 | Conv at last: LL change : -7.80e-10, max abs score : 1.13e-08, beta change : 2.21e-06 | Log Likes: full : -1.55e+03, null : -1.80e+03 | Method: Penalized ML | control: maxit : 2500, maxhs : 0, maxstep : 5, lconv : 1e-05, gconv : 1e-05, xconv : 1e-05, collapse : TRUE, fit : NR, call : logistf.control(maxit = n_iter) | mod control: tau : 0.5, terms.fit : NULL, call : logistf.mod.control()	0 5221-7 [HIV 1 Ab [Presence] in Serum or Plasma by Immunoblot, glm]: nCase: 38 | nCon: 6229, corr p-val: 0.243, uncorr p-val: 0.109, OR: 0.593 | model: dis_status ~ 0.002[2.5e-21] + (0.593 * mod_ant[0.109]) + (1.274 * age[0.025]), glm_warn [False]: nan log10 trans: False | Notes: nan 1 29893-5 [HIV 1 Ab [Presence] in Serum or Plasma by Immunoassay, glm]: nCase: 269 | nCon: 93543, corr p-val: 0.312, uncorr p-val: 0.157, OR: 0.618 | model: dis_status ~ 3.5e-04[3.7e-281] + (0.618 * mod_ant[0.157]) + (1.537 * age[3.0e-28]), glm_warn [False]: nan log10 trans: False | Notes: nan 2 25835-0 [HIV 1 RNA [Presence] in Serum or Plasma by NAA with probe detection, glm]: nCase: 60 | nCon: 17639, corr p-val: 0.506, uncorr p-val: 0.325, OR: 0.687 | model: dis_status ~ 7.6e-04[5.3e-57] + (0.687 * mod_ant[0.325]) + (1.372 * age[8.7e-05]), glm_warn [False]: nan log10 trans: False | Notes: nan 3 12859-5 [HIV 1 p18 Ab [Presence] in Serum by Immunoblot, firth]: nCase: 22 | nCon: 4134, corr p-val: 0.975, uncorr p-val: 0.975, OR: 0.985 | model: dis_status ~ 9.2e-05[0.0e+00] + (0.985 * mod_ant[0.975]) + (1.922 * age[6.3e-06]), glm_warn [False]: nan log10 trans: False | Notes: n=4156 | DoF=2 | n iters: full : 1.10e+01, null : 8.00e+00 | Conv at last: LL change : 1.96e-12, max abs score : 4.80e-07, beta change : 1.40e-06 | Log Likes: full : -1.23e+02, null : -1.33e+02 | Method: Penalized ML | control: maxit : 2500, maxhs : 0, maxstep : 5, lconv : 1e-05, gconv : 1e-05, xconv : 1e-05, collapse : TRUE, fit : NR, call : logistf.control(maxit = n_iter) | mod control: tau : 0.5, terms.fit : NULL, call : logistf.mod.control() 4 9664-4 [HIV 1 p24 Ab [Presence] in Serum by Immunoblot, glm]: nCase: 58 | nCon: 6922, corr p-val: 0.975, uncorr p-val: 0.965, OR: 0.986 | model: dis_status ~ 0.017[7.5e-35] + (0.986 * mod_ant[0.965]) + (0.654 * age[0.025]), glm_warn [False]: nan log10 trans: False | Notes: nan dtype: object	13125 18396-2 [HIV 1 p24 Ag [Presence] in Serum or Plasma by Immunoassay, firth]: nCase: 412 | nCon: 91952, corr p-val: 0.32, uncorr p-val: 0.172, OR: 2.759 | model: dis_status ~ 0.017[0.0e+00] + (2.759 * mod_ant[0.172]) + (0.685 * age[0.0e+00]), glm_warn [False]: nan log10 trans: False | Notes: n=92364 | DoF=2 | n iters: full : 9.00e+00, null : 8.00e+00 | Conv at last: LL change : 1.75e-09, max abs score : 7.53e-08, beta change : 7.79e-08 | Log Likes: full : -2.58e+03, null : -2.63e+03 | Method: Penalized ML | control: maxit : 2500, maxhs : 0, maxstep : 5, lconv : 1e-05, gconv : 1e-05, xconv : 1e-05, collapse : TRUE, fit : NR, call : logistf.control(maxit = n_iter) | mod control: tau : 0.5, terms.fit : NULL, call : logistf.mod.control() 13126 24012-7 [HIV 1 Ag [Presence] in Serum, firth]: nCase: 380 | nCon: 33594, corr p-val: 0.111, uncorr p-val: 0.04, OR: 4.083 | model: dis_status ~ 3.4e-04[0.0e+00] + (4.083 * mod_ant[0.040]) + (2.015 * age[0.0e+00]), glm_warn [False]: nan log10 trans: False | Notes: n=33974 | DoF=2 | n iters: full : 8.00e+00, null : 7.00e+00 | Conv at last: LL change : -1.07e-10, max abs score : 2.68e-08, beta change : 9.67e-07 | Log Likes: full : -1.82e+03, null : -2.08e+03 | Method: Penalized ML | control: maxit : 2500, maxhs : 0, maxstep : 5, lconv : 1e-05, gconv : 1e-05, xconv : 1e-05, collapse : TRUE, fit : NR, call : logistf.control(maxit = n_iter) | mod control: tau : 0.5, terms.fit : NULL, call : logistf.mod.control() 13129 48023-6 [HIV 1 proviral DNA [Presence] in Serum or Plasma by NAA with probe detection, firth]: nCase: 23 | nCon: 775, corr p-val: 0.577, uncorr p-val: 0.386, OR: 1.769 | model: dis_status ~ 0.025[0.0e+00] + (1.769 * mod_ant[0.386]) + (1.077 * age[0.485]), glm_warn [False]: nan log10 trans: False | Notes: n=798 | DoF=2 | n iters: full : 7.00e+00, null : 6.00e+00 | Conv at last: LL change : 4.97e-13, max abs score : 1.96e-07, beta change : 4.07e-07 | Log Likes: full : -9.89e+01, null : -1.00e+02 | Method: Penalized ML | control: maxit : 2500, maxhs : 0, maxstep : 5, lconv : 1e-05, gconv : 1e-05, xconv : 1e-05, collapse : TRUE, fit : NR, call : logistf.control(maxit = n_iter) | mod control: tau : 0.5, terms.fit : NULL, call : logistf.mod.control() 13130 5017-9 [HIV 1 RNA [Presence] in Blood by NAA with probe detection, glm]: nCase: 68 | nCon: 3814, corr p-val: 3.34e-05, uncorr p-val: 6.68e-06, OR: 5.85 | model: dis_status ~ 0.012[5.7e-43] + (5.850 * mod_ant[6.7e-06]) + (1.072 * age[0.277]), glm_warn [False]: nan log10 trans: False | Notes: nan 13133 7917-8 [HIV 1 Ab [Presence] in Serum, firth]: nCase: 116 | nCon: 25513, corr p-val: 0.554, uncorr p-val: 0.359, OR: 2.37 | model: dis_status ~ 5.5e-04[0.0e+00] + (2.370 * mod_ant[0.359]) + (1.460 * age[6.3e-12]), glm_warn [False]: nan log10 trans: False | Notes: n=25629 | DoF=2 | n iters: full : 9.00e+00, null : 8.00e+00 | Conv at last: LL change : -6.99e-11, max abs score : 8.41e-08, beta change : 2.29e-07 | Log Likes: full : -7.13e+02, null : -7.37e+02 | Method: Penalized ML | control: maxit : 2500, maxhs : 0, maxstep : 5, lconv : 1e-05, gconv : 1e-05, xconv : 1e-05, collapse : TRUE, fit : NR, call : logistf.control(maxit = n_iter) | mod control: tau : 0.5, terms.fit : NULL, call : logistf.mod.control() 13135 9821-0 [HIV 1 p24 Ag [Presence] in Serum, firth]: nCase: 61 | nCon: 5295, corr p-val: 0.714, uncorr p-val: 0.532, OR: 2.896 | model: dis_status ~ 0.062[0.0e+00] + (2.896 * mod_ant[0.532]) + (0.553 * age[3.7e-11]), glm_warn [False]: nan log10 trans: False | Notes: n=5356 | DoF=2 | n iters: full : 9.00e+00, null : 7.00e+00 | Conv at last: LL change : 5.09e-11, max abs score : 3.74e-06, beta change : 6.95e-06 | Log Likes: full : -3.08e+02, null : -3.30e+02 | Method: Penalized ML | control: maxit : 2500, maxhs : 0, maxstep : 5, lconv : 1e-05, gconv : 1e-05, xconv : 1e-05, collapse : TRUE, fit : NR, call : logistf.control(maxit = n_iter) | mod control: tau : 0.5, terms.fit : NULL, call : logistf.mod.control() dtype: object	False		False		False		False		virus	Retroviridae		Lentivirus
Lymphoid leukemia	neoplasms	204.1	HPV-16	E7	No	Unknown	did_not	0.2578957755601756	4.356263234713676e-16	0.652	4.503	[0.385-1.103]	[3.181-6.373]	35	9217	455	255479	61372-9	Human papilloma virus 16 DNA [Presence] in Specimen by NAA with probe detection	glm	age, tobac	age	All	All	0	dis_status ~ 6.6e-06[1.7e-09] + (0.652 * mod_ant[0.111]) + (2.460 * age[9.5e-04]) + (2.885 * tobac1[0.004]) + (0.556 * tobac2[0.575]) + (8.8e-06 * tobac3[0.983])	dis_status ~ 1.1e-04[0.0e+00] + (4.503 * mod_ant[2.1e-17]) + (1.673 * age[3.6e-45])	1.03	1.16	0.67	0.61	1.11	1.26	250948	4531	420	35	72.73	67.42	57.13	48.58	0.110567466443644	2.10302363055143e-17	age, tobac	age : 9.47e-04, tobac1 : 4.21e-03, tobac2 : 5.75e-01, tobac3 : 9.83e-01	age: 2.460 [1.443-4.196], tobac1: 2.885 [1.397-5.960], tobac2: 0.556 [0.072-4.320], tobac3: 8.8e-06 [0.00e+00-Inf]	age : 3.64e-45	age: 1.673 [1.557-1.797]		0 49896-4 [Human papilloma virus 16+18+31+33+35+39+45+51+52+56+58+59+68 DNA [Presence] in Specimen by NAA with probe detection, glm]: nCase: 330 | nCon: 144538, corr p-val: 3.46e-04, uncorr p-val: 7.88e-05, OR: 1.997 | model: dis_status ~ 1.0e-04[7.2e-262] + (1.997 * mod_ant[7.9e-05]) + (1.700 * age[6.5e-38]), glm_warn [False]: nan log10 trans: False | Notes: nan 1 59420-0 [Human papilloma virus 16+18+31+33+35+39+45+51+52+56+58+59+66+68 DNA [Presence] in Cervix by Probe with signal amplification, glm]: nCase: 156 | nCon: 199365, corr p-val: 5.26e-03, uncorr p-val: 1.23e-03, OR: 2.183 | model: dis_status ~ 2.9e-05[1.8e-161] + (2.183 * mod_ant[0.001]) + (1.852 * age[8.1e-21]), glm_warn [False]: nan log10 trans: False | Notes: nan 2 77399-4 [Human papilloma virus 16 DNA [Presence] in Cervix by NAA with probe detection, firth]: nCase: 37 | nCon: 22035, corr p-val: 0.757, uncorr p-val: 0.601, OR: 1.598 | model: dis_status ~ 7.0e-05[0.0e+00] + (1.598 * mod_ant[0.601]) + (1.899 * age[1.3e-06]), glm_warn [False]: nan log10 trans: False | Notes: n=22072 | DoF=2 | n iters: full : 1.10e+01, null : 9.00e+00 | Conv at last: LL change : -2.32e-11, max abs score : 1.36e-07, beta change : 3.93e-07 | Log Likes: full : -2.58e+02, null : -2.70e+02 | Method: Penalized ML | control: maxit : 2500, maxhs : 0, maxstep : 5, lconv : 1e-05, gconv : 1e-05, xconv : 1e-05, collapse : TRUE, fit : NR, call : logistf.control(maxit = n_iter) | mod control: tau : 0.5, terms.fit : NULL, call : logistf.mod.control() 3 82675-0 [Human papilloma virus 16+18+31+33+35+39+45+51+52+56+58+59+66+68 DNA [Presence] in Cervix by NAA with probe detection, firth]: nCase: 40 | nCon: 20910, corr p-val: 0.837, uncorr p-val: 0.718, OR: 1.203 | model: dis_status ~ 9.5e-05[0.0e+00] + (1.203 * mod_ant[0.718]) + (1.824 * age[2.8e-06]), glm_warn [False]: nan log10 trans: False | Notes: n=20950 | DoF=2 | n iters: full : 1.00e+01, null : 9.00e+00 | Conv at last: LL change : 8.83e-11, max abs score : 1.89e-06, beta change : 5.61e-06 | Log Likes: full : -2.75e+02, null : -2.86e+02 | Method: Penalized ML | control: maxit : 2500, maxhs : 0, maxstep : 5, lconv : 1e-05, gconv : 1e-05, xconv : 1e-05, collapse : TRUE, fit : NR, call : logistf.control(maxit = n_iter) | mod control: tau : 0.5, terms.fit : NULL, call : logistf.mod.control() 4 59263-4 [Human papilloma virus 16 DNA [Presence] in Cervix by Probe with signal amplification, firth]: nCase: 26 | nCon: 52005, corr p-val: 0.853, uncorr p-val: 0.747, OR: 1.327 | model: dis_status ~ 2.5e-05[0.0e+00] + (1.327 * mod_ant[0.747]) + (1.806 * age[1.5e-04]), glm_warn [False]: nan log10 trans: False | Notes: n=52031 | DoF=2 | n iters: full : 1.20e+01, null : 1.00e+01 | Conv at last: LL change : 4.91e-11, max abs score : 8.02e-07, beta change : 2.49e-06 | Log Likes: full : -2.13e+02, null : -2.20e+02 | Method: Penalized ML | control: maxit : 2500, maxhs : 0, maxstep : 5, lconv : 1e-05, gconv : 1e-05, xconv : 1e-05, collapse : TRUE, fit : NR, call : logistf.control(maxit = n_iter) | mod control: tau : 0.5, terms.fit : NULL, call : logistf.mod.control() 5 17399-7 [Human papilloma virus 16 Ag [Presence] in Specimen, firth]: nCase: 24 | nCon: 34193, corr p-val: 0.912, uncorr p-val: 0.829, OR: 1.385 | model: dis_status ~ 3.2e-05[0.0e+00] + (1.385 * mod_ant[0.829]) + (1.822 * age[1.3e-04]), glm_warn [False]: nan log10 trans: False | Notes: n=34217 | DoF=2 | n iters: full : 1.20e+01, null : 1.00e+01 | Conv at last: LL change : 6.03e-11, max abs score : 4.21e-07, beta change : 1.26e-06 | Log Likes: full : -1.88e+02, null : -1.95e+02 | Method: Penalized ML | control: maxit : 2500, maxhs : 0, maxstep : 5, lconv : 1e-05, gconv : 1e-05, xconv : 1e-05, collapse : TRUE, fit : NR, call : logistf.control(maxit = n_iter) | mod control: tau : 0.5, terms.fit : NULL, call : logistf.mod.control() 6 30167-1 [Human papilloma virus 16+18+31+33+35+39+45+51+52+56+58+59+68 DNA [Presence] in Cervix by Probe with signal amplification, glm]: nCase: 456 | nCon: 521166, corr p-val: 0.975, uncorr p-val: 0.974, OR: 1.005 | model: dis_status ~ 1.1e-04[0.0e+00] + (1.005 * mod_ant[0.974]) + (1.492 * age[4.1e-28]), glm_warn [False]: nan log10 trans: False | Notes: nan dtype: object	0 61372-9 [Human papilloma virus 16 DNA [Presence] in Specimen by NAA with probe detection, glm]: nCase: 455 | nCon: 255479, corr p-val: 4.36e-16, uncorr p-val: 2.10e-17, OR: 4.503 | model: dis_status ~ 1.1e-04[0.0e+00] + (4.503 * mod_ant[2.1e-17]) + (1.673 * age[3.6e-45]), glm_warn [False]: nan log10 trans: False | Notes: nan 1 49896-4 [Human papilloma virus 16+18+31+33+35+39+45+51+52+56+58+59+68 DNA [Presence] in Specimen by NAA with probe detection, glm]: nCase: 330 | nCon: 144538, corr p-val: 3.46e-04, uncorr p-val: 7.88e-05, OR: 1.997 | model: dis_status ~ 1.0e-04[7.2e-262] + (1.997 * mod_ant[7.9e-05]) + (1.700 * age[6.5e-38]), glm_warn [False]: nan log10 trans: False | Notes: nan 2 59420-0 [Human papilloma virus 16+18+31+33+35+39+45+51+52+56+58+59+66+68 DNA [Presence] in Cervix by Probe with signal amplification, glm]: nCase: 156 | nCon: 199365, corr p-val: 5.26e-03, uncorr p-val: 1.23e-03, OR: 2.183 | model: dis_status ~ 2.9e-05[1.8e-161] + (2.183 * mod_ant[0.001]) + (1.852 * age[8.1e-21]), glm_warn [False]: nan log10 trans: False | Notes: nan 3 77399-4 [Human papilloma virus 16 DNA [Presence] in Cervix by NAA with probe detection, firth]: nCase: 37 | nCon: 22035, corr p-val: 0.757, uncorr p-val: 0.601, OR: 1.598 | model: dis_status ~ 7.0e-05[0.0e+00] + (1.598 * mod_ant[0.601]) + (1.899 * age[1.3e-06]), glm_warn [False]: nan log10 trans: False | Notes: n=22072 | DoF=2 | n iters: full : 1.10e+01, null : 9.00e+00 | Conv at last: LL change : -2.32e-11, max abs score : 1.36e-07, beta change : 3.93e-07 | Log Likes: full : -2.58e+02, null : -2.70e+02 | Method: Penalized ML | control: maxit : 2500, maxhs : 0, maxstep : 5, lconv : 1e-05, gconv : 1e-05, xconv : 1e-05, collapse : TRUE, fit : NR, call : logistf.control(maxit = n_iter) | mod control: tau : 0.5, terms.fit : NULL, call : logistf.mod.control() 4 82675-0 [Human papilloma virus 16+18+31+33+35+39+45+51+52+56+58+59+66+68 DNA [Presence] in Cervix by NAA with probe detection, firth]: nCase: 40 | nCon: 20910, corr p-val: 0.837, uncorr p-val: 0.718, OR: 1.203 | model: dis_status ~ 9.5e-05[0.0e+00] + (1.203 * mod_ant[0.718]) + (1.824 * age[2.8e-06]), glm_warn [False]: nan log10 trans: False | Notes: n=20950 | DoF=2 | n iters: full : 1.00e+01, null : 9.00e+00 | Conv at last: LL change : 8.83e-11, max abs score : 1.89e-06, beta change : 5.61e-06 | Log Likes: full : -2.75e+02, null : -2.86e+02 | Method: Penalized ML | control: maxit : 2500, maxhs : 0, maxstep : 5, lconv : 1e-05, gconv : 1e-05, xconv : 1e-05, collapse : TRUE, fit : NR, call : logistf.control(maxit = n_iter) | mod control: tau : 0.5, terms.fit : NULL, call : logistf.mod.control() 5 59263-4 [Human papilloma virus 16 DNA [Presence] in Cervix by Probe with signal amplification, firth]: nCase: 26 | nCon: 52005, corr p-val: 0.853, uncorr p-val: 0.747, OR: 1.327 | model: dis_status ~ 2.5e-05[0.0e+00] + (1.327 * mod_ant[0.747]) + (1.806 * age[1.5e-04]), glm_warn [False]: nan log10 trans: False | Notes: n=52031 | DoF=2 | n iters: full : 1.20e+01, null : 1.00e+01 | Conv at last: LL change : 4.91e-11, max abs score : 8.02e-07, beta change : 2.49e-06 | Log Likes: full : -2.13e+02, null : -2.20e+02 | Method: Penalized ML | control: maxit : 2500, maxhs : 0, maxstep : 5, lconv : 1e-05, gconv : 1e-05, xconv : 1e-05, collapse : TRUE, fit : NR, call : logistf.control(maxit = n_iter) | mod control: tau : 0.5, terms.fit : NULL, call : logistf.mod.control() 6 17399-7 [Human papilloma virus 16 Ag [Presence] in Specimen, firth]: nCase: 24 | nCon: 34193, corr p-val: 0.912, uncorr p-val: 0.829, OR: 1.385 | model: dis_status ~ 3.2e-05[0.0e+00] + (1.385 * mod_ant[0.829]) + (1.822 * age[1.3e-04]), glm_warn [False]: nan log10 trans: False | Notes: n=34217 | DoF=2 | n iters: full : 1.20e+01, null : 1.00e+01 | Conv at last: LL change : 6.03e-11, max abs score : 4.21e-07, beta change : 1.26e-06 | Log Likes: full : -1.88e+02, null : -1.95e+02 | Method: Penalized ML | control: maxit : 2500, maxhs : 0, maxstep : 5, lconv : 1e-05, gconv : 1e-05, xconv : 1e-05, collapse : TRUE, fit : NR, call : logistf.control(maxit = n_iter) | mod control: tau : 0.5, terms.fit : NULL, call : logistf.mod.control() 7 30167-1 [Human papilloma virus 16+18+31+33+35+39+45+51+52+56+58+59+68 DNA [Presence] in Cervix by Probe with signal amplification, glm]: nCase: 456 | nCon: 521166, corr p-val: 0.975, uncorr p-val: 0.974, OR: 1.005 | model: dis_status ~ 1.1e-04[0.0e+00] + (1.005 * mod_ant[0.974]) + (1.492 * age[4.1e-28]), glm_warn [False]: nan log10 trans: False | Notes: nan dtype: object	False		False		False		False		virus	Papillomaviridae		Alphapapillomavirus 9
Lymphoid leukemia	neoplasms	204.1	HPV-18	L1	No	Unknown	did_not	0.132806019057648	0.2622362027946534	0.489	0.778	[0.268-0.893]	[0.566-1.068]	35	9217	457	521505	30167-1	Human papilloma virus 16+18+31+33+35+39+45+51+52+56+58+59+68 DNA [Presence] in Cervix by Probe with signal amplification	glm			All	All	0	dis_status ~ 0.011[5.2e-24] + (0.489 * mod_ant[0.020])	dis_status ~ 9.0e-04[0.0e+00] + (0.778 * mod_ant[0.121])	1.35	1.53	0.51	0.45	1.52	1.58	461457	60048	415	42	72.73	67.42	55.27	48.6	0.0199209028586472	0.12070771339307		:		:			0 82675-0 [Human papilloma virus 16+18+31+33+35+39+45+51+52+56+58+59+66+68 DNA [Presence] in Cervix by NAA with probe detection, firth]: nCase: 40 | nCon: 20916, corr p-val: 0.975, uncorr p-val: 0.931, OR: 0.958 | model: dis_status ~ 0.002[0.0e+00] + (0.958 * mod_ant[0.931]), glm_warn [False]: nan log10 trans: False | Notes: n=20956 | DoF=1 | n iters: full : 1.00e+01, null : 1.00e+01 | Conv at last: LL change : 7.39e-13, max abs score : 1.07e-14, beta change : 1.81e-10 | Log Likes: full : -2.88e+02, null : -2.88e+02 | Method: Penalized ML | control: maxit : 2500, maxhs : 0, maxstep : 5, lconv : 1e-05, gconv : 1e-05, xconv : 1e-05, collapse : TRUE, fit : NR, call : logistf.control(maxit = n_iter) | mod control: tau : 0.5, terms.fit : NULL, call : logistf.mod.control() dtype: object	13144 17401-1 [Human papilloma virus 18 Ag [Presence] in Specimen, firth]: nCase: 24 | nCon: 34198, corr p-val: 0.106, uncorr p-val: 0.037, OR: 10.933 | model: dis_status ~ 6.9e-04[0.0e+00] + (10.933 * mod_ant[0.037]), glm_warn [False]: nan log10 trans: False | Notes: n=34222 | DoF=1 | n iters: full : 1.10e+01, null : 1.10e+01 | Conv at last: LL change : -1.76e-12, max abs score : 1.11e-15, beta change : 3.90e-10 | Log Likes: full : -1.95e+02, null : -1.98e+02 | Method: Penalized ML | control: maxit : 2500, maxhs : 0, maxstep : 5, lconv : 1e-05, gconv : 1e-05, xconv : 1e-05, collapse : TRUE, fit : NR, call : logistf.control(maxit = n_iter) | mod control: tau : 0.5, terms.fit : NULL, call : logistf.mod.control() 13146 49896-4 [Human papilloma virus 16+18+31+33+35+39+45+51+52+56+58+59+68 DNA [Presence] in Specimen by NAA with probe detection, glm]: nCase: 335 | nCon: 145026, corr p-val: 0.296, uncorr p-val: 0.144, OR: 1.287 | model: dis_status ~ 0.002[0.0e+00] + (1.287 * mod_ant[0.144]), glm_warn [False]: nan log10 trans: False | Notes: nan 13147 59264-2 [Human papilloma virus 18 DNA [Presence] in Cervix by Probe with signal amplification, firth]: nCase: 20 | nCon: 42140, corr p-val: 0.32, uncorr p-val: 0.172, OR: 4.045 | model: dis_status ~ 4.7e-04[0.0e+00] + (4.045 * mod_ant[0.172]), glm_warn [False]: nan log10 trans: False | Notes: n=42160 | DoF=1 | n iters: full : 1.10e+01, null : 1.10e+01 | Conv at last: LL change : -1.25e-12, max abs score : 5.02e-14, beta change : 7.14e-08 | Log Likes: full : -1.71e+02, null : -1.72e+02 | Method: Penalized ML | control: maxit : 2500, maxhs : 0, maxstep : 5, lconv : 1e-05, gconv : 1e-05, xconv : 1e-05, collapse : TRUE, fit : NR, call : logistf.control(maxit = n_iter) | mod control: tau : 0.5, terms.fit : NULL, call : logistf.mod.control() 13148 59420-0 [Human papilloma virus 16+18+31+33+35+39+45+51+52+56+58+59+66+68 DNA [Presence] in Cervix by Probe with signal amplification, glm]: nCase: 156 | nCon: 199395, corr p-val: 0.2, uncorr p-val: 0.08, OR: 1.521 | model: dis_status ~ 7.5e-04[0.0e+00] + (1.521 * mod_ant[0.080]), glm_warn [False]: nan log10 trans: False | Notes: nan 13149 61373-7 [Human papilloma virus 18 DNA [Presence] in Specimen by NAA with probe detection, firth]: nCase: 499 | nCon: 331853, corr p-val: 0.43, uncorr p-val: 0.261, OR: 1.688 | model: dis_status ~ 0.001[0.0e+00] + (1.688 * mod_ant[0.261]), glm_warn [False]: nan log10 trans: False | Notes: n=332352 | DoF=1 | n iters: full : 1.00e+01, null : 1.00e+01 | Conv at last: LL change : -5.91e-12, max abs score : 9.06e-14, beta change : 9.76e-09 | Log Likes: full : -3.74e+03, null : -3.74e+03 | Method: Penalized ML | control: maxit : 2500, maxhs : 0, maxstep : 5, lconv : 1e-05, gconv : 1e-05, xconv : 1e-05, collapse : TRUE, fit : NR, call : logistf.control(maxit = n_iter) | mod control: tau : 0.5, terms.fit : NULL, call : logistf.mod.control() 13150 75694-0 [Human papilloma virus 18+45 E6+E7 mRNA [Presence] in Cervix by NAA with probe detection, firth]: nCase: 18 | nCon: 20554, corr p-val: 0.912, uncorr p-val: 0.821, OR: 1.219 | model: dis_status ~ 9.1e-04[0.0e+00] + (1.219 * mod_ant[0.821]), glm_warn [False]: nan log10 trans: False | Notes: n=20572 | DoF=1 | n iters: full : 1.00e+01, null : 1.00e+01 | Conv at last: LL change : 6.00e-11, max abs score : 6.05e-11, beta change : 2.63e-06 | Log Likes: full : -1.43e+02, null : -1.43e+02 | Method: Penalized ML | control: maxit : 2500, maxhs : 0, maxstep : 5, lconv : 1e-05, gconv : 1e-05, xconv : 1e-05, collapse : TRUE, fit : NR, call : logistf.control(maxit = n_iter) | mod control: tau : 0.5, terms.fit : NULL, call : logistf.mod.control() 13151 77400-0 [Human papilloma virus 18 DNA [Presence] in Cervix by NAA with probe detection, firth]: nCase: 36 | nCon: 20603, corr p-val: 0.201, uncorr p-val: 0.082, OR: 6.528 | model: dis_status ~ 0.002[0.0e+00] + (6.528 * mod_ant[0.082]), glm_warn [False]: nan log10 trans: False | Notes: n=20639 | DoF=1 | n iters: full : 1.00e+01, null : 1.00e+01 | Conv at last: LL change : -1.14e-12, max abs score : 1.80e-14, beta change : 1.28e-09 | Log Likes: full : -2.62e+02, null : -2.64e+02 | Method: Penalized ML | control: maxit : 2500, maxhs : 0, maxstep : 5, lconv : 1e-05, gconv : 1e-05, xconv : 1e-05, collapse : TRUE, fit : NR, call : logistf.control(maxit = n_iter) | mod control: tau : 0.5, terms.fit : NULL, call : logistf.mod.control() dtype: object	False		False		False		False		virus	Papillomaviridae		Alphapapillomavirus 7
Lymphoid leukemia	neoplasms	204.1	H. pylori	Catalase	No	Unknown	did_not	0.2578957755601756	0.04060944661709074	0.695	0.625	[0.441-1.094]	[0.432-0.904]	35	9217	502	119050	17780-8	Helicobacter pylori Ag [Presence] in Stool by Immunoassay	glm	age, tobac	age	All	All	0	dis_status ~ 7.6e-06[3.7e-09] + (0.695 * mod_ant[0.116]) + (2.462 * age[9.8e-04]) + (2.884 * tobac1[0.004]) + (0.556 * tobac2[0.575]) + (8.7e-06 * tobac3[0.983])	dis_status ~ 0.002[0.0e+00] + (0.625 * mod_ant[0.013]) + (1.195 * age[1.7e-15])	1.58	1.76	0.79	0.8	1.49	1.61	107989	11061	472	30	72.73	67.42	55.03	47.54	0.116053099002079	0.0126029317087523	age, tobac	age : 9.77e-04, tobac1 : 4.22e-03, tobac2 : 5.75e-01, tobac3 : 9.83e-01	age: 2.462 [1.441-4.206], tobac1: 2.884 [1.396-5.958], tobac2: 0.556 [0.072-4.320], tobac3: 8.7e-06 [0.00e+00-Inf]	age : 1.67e-15	age: 1.195 [1.144-1.249]		0 17859-0 [Helicobacter pylori IgG Ab [Presence] in Serum or Plasma by Immunoassay, glm]: nCase: 100 | nCon: 39533, corr p-val: 0.296, uncorr p-val: 0.145, OR: 0.719 | model: dis_status ~ 1.4e-04[5.4e-81] + (0.719 * mod_ant[0.145]) + (1.643 * age[4.7e-13]), glm_warn [False]: nan log10 trans: False | Notes: nan 1 80373-4 [Helicobacter pylori Ag [Presence] in Stool by Rapid immunoassay, firth]: nCase: 65 | nCon: 24712, corr p-val: 0.396, uncorr p-val: 0.232, OR: 0.425 | model: dis_status ~ 6.6e-04[0.0e+00] + (0.425 * mod_ant[0.232]) + (1.309 * age[3.4e-05]), glm_warn [False]: nan log10 trans: False | Notes: n=24777 | DoF=2 | n iters: full : 1.00e+01, null : 8.00e+00 | Conv at last: LL change : -1.59e-11, max abs score : 1.12e-07, beta change : 1.78e-07 | Log Likes: full : -4.36e+02, null : -4.46e+02 | Method: Penalized ML | control: maxit : 2500, maxhs : 0, maxstep : 5, lconv : 1e-05, gconv : 1e-05, xconv : 1e-05, collapse : TRUE, fit : NR, call : logistf.control(maxit = n_iter) | mod control: tau : 0.5, terms.fit : NULL, call : logistf.mod.control() 2 22310-7 [Helicobacter pylori Ab [Presence] in Serum, glm]: nCase: 249 | nCon: 48642, corr p-val: 0.5, uncorr p-val: 0.317, OR: 0.799 | model: dis_status ~ 3.0e-04[3.0e-157] + (0.799 * mod_ant[0.317]) + (1.557 * age[5.5e-26]), glm_warn [False]: nan log10 trans: False | Notes: nan 3 46987-4 [Helicobacter pylori IgM Ab [Presence] in Serum by Immunoassay, firth]: nCase: 28 | nCon: 3805, corr p-val: 0.963, uncorr p-val: 0.896, OR: 0.897 | model: dis_status ~ 0.001[0.0e+00] + (0.897 * mod_ant[0.896]) + (1.353 * age[0.007]), glm_warn [False]: nan log10 trans: False | Notes: n=3833 | DoF=2 | n iters: full : 9.00e+00, null : 7.00e+00 | Conv at last: LL change : 8.75e-12, max abs score : 1.52e-06, beta change : 3.26e-06 | Log Likes: full : -1.58e+02, null : -1.61e+02 | Method: Penalized ML | control: maxit : 2500, maxhs : 0, maxstep : 5, lconv : 1e-05, gconv : 1e-05, xconv : 1e-05, collapse : TRUE, fit : NR, call : logistf.control(maxit = n_iter) | mod control: tau : 0.5, terms.fit : NULL, call : logistf.mod.control() dtype: object	13091 31843-6 [Helicobacter pylori Ag [Presence] in Stool, firth]: nCase: 57 | nCon: 23570, corr p-val: 0.955, uncorr p-val: 0.882, OR: 1.076 | model: dis_status ~ 1.3e-04[0.0e+00] + (1.076 * mod_ant[0.882]) + (1.622 * age[5.4e-10]), glm_warn [False]: nan log10 trans: False | Notes: n=23627 | DoF=2 | n iters: full : 1.00e+01, null : 8.00e+00 | Conv at last: LL change : 2.44e-11, max abs score : 3.29e-06, beta change : 6.95e-06 | Log Likes: full : -3.76e+02, null : -3.95e+02 | Method: Penalized ML | control: maxit : 2500, maxhs : 0, maxstep : 5, lconv : 1e-05, gconv : 1e-05, xconv : 1e-05, collapse : TRUE, fit : NR, call : logistf.control(maxit = n_iter) | mod control: tau : 0.5, terms.fit : NULL, call : logistf.mod.control() dtype: object	False		False		False		False		bacteria	Helicobacteraceae		H. pylori
Lymphoid leukemia	neoplasms	204.1	HSV-1	IgG	No	Unknown	did_not_attempt	0.968734226295723		1.008		[0.687-1.478]		35	9217						age, tobac		All			dis_status ~ 4.8e-06[1.2e-09] + (1.008 * mod_ant[0.969]) + (2.403 * age[0.001]) + (2.819 * tobac1[0.005]) + (0.530 * tobac2[0.544]) + (8.3e-06 * tobac3[0.983])		3.06	3	0.83	0.9	3.62	3.48					72.73	67.42			0.968734226295723		age, tobac	age : 1.25e-03, tobac1 : 5.13e-03, tobac2 : 5.44e-01, tobac3 : 9.83e-01	age: 2.403 [1.411-4.092], tobac1: 2.819 [1.364-5.826], tobac2: 0.530 [0.068-4.118], tobac3: 8.3e-06 [0.00e+00-Inf]						False				False				virus	Herpesviridae	Alphaherpesvirinae	alphaherpesvirus 1
Lymphoid leukemia	neoplasms	204.1	HSV-2	IgG	No	Unknown	did_not_attempt	0.6398568674675587		0.839		[0.532-1.321]		35	9217						age, tobac		All			dis_status ~ 6.7e-06[2.7e-09] + (0.839 * mod_ant[0.448]) + (2.388 * age[0.001]) + (2.850 * tobac1[0.005]) + (0.545 * tobac2[0.562]) + (8.6e-06 * tobac3[0.983])		1.48	1.59	0.94	0.77	1.45	1.51					72.73	67.42			0.447899807227291		age, tobac	age : 1.30e-03, tobac1 : 4.69e-03, tobac2 : 5.62e-01, tobac3 : 9.83e-01	age: 2.388 [1.405-4.060], tobac1: 2.850 [1.379-5.889], tobac2: 0.545 [0.07-4.238], tobac3: 8.6e-06 [0.00e+00-Inf]						False				False				virus	Herpesviridae	Alphaherpesvirinae	alphaherpesvirus 2
Lymphoid leukemia	neoplasms	204.1	HTLV-1	env	No	Unknown	could_not	0.132806019057648		0.461		[0.258-0.824]		35	9217						age, tobac		All			dis_status ~ 1.0e-05[7.4e-09] + (0.461 * mod_ant[0.009]) + (2.487 * age[8.1e-04]) + (2.865 * tobac1[0.004]) + (0.539 * tobac2[0.555]) + (3.6e-06 * tobac3[0.989])		1.16	1.35	0.55	0.46	1.32	1.43					72.73	67.42			0.00890265946874497		age, tobac	age : 8.12e-04, tobac1 : 4.43e-03, tobac2 : 5.55e-01, tobac3 : 9.89e-01	age: 2.487 [1.459-4.239], tobac1: 2.865 [1.388-5.915], tobac2: 0.539 [0.069-4.188], tobac3: 3.6e-06 [0.00e+00-Inf]						False				False				virus	Retroviridae	Orthoretrovirinae	T-lymphotropic virus 1
Lymphoid leukemia	neoplasms	204.1	JCV	VP1	No	Unknown	did_not_attempt	0.3554863834207799		0.695		[0.406-1.192]		35	9217								All			dis_status ~ 0.009[6.2e-12] + (0.695 * mod_ant[0.186])		2.4	2.53	0.64	0.6	2.38	2.5					72.73	67.42			0.186438172645975			:							False				False				virus	Polyomaviridae		polyomavirus 2
Lymphoid leukemia	neoplasms	204.1	KSHV	K8_1	No	Unknown	did_not	0.2578957755601756	0.3763687045003745	0.53	0.236	[0.26-1.083]	[0.002-1.832]	35	9217	36	292	32364-2	Herpes virus 8 DNA [Presence] in Serum or Plasma by NAA with probe detection	firth	age, tobac	age	All	All	0	dis_status ~ 1.2e-05[2.2e-08] + (0.530 * mod_ant[0.082]) + (2.461 * age[9.1e-04]) + (2.861 * tobac1[0.004]) + (0.552 * tobac2[0.570]) + (8.9e-06 * tobac3[0.983])	dis_status ~ 0.183[0.003] + (0.236 * mod_ant[0.210]) + (0.942 * age[0.584])	1.63	1.72	0.39	0.37	1.66	1.76	277	15	36	0	72.73	67.42	52.72	53.91	0.0817748840096643	0.210247345272623	age, tobac	age : 9.10e-04, tobac1 : 4.49e-03, tobac2 : 5.70e-01, tobac3 : 9.83e-01	age: 2.461 [1.445-4.189], tobac1: 2.861 [1.386-5.906], tobac2: 0.552 [0.071-4.286], tobac3: 8.9e-06 [0.00e+00-Inf]	age : 5.84e-01	age: 0.942 [0.762-1.168]	n=328 | DoF=2 | n iters: full : 6.00e+00, null : 4.00e+00 | Conv at last: LL change : 4.77e-12, max abs score : 2.96e-07, beta change : 4.01e-06 | Log Likes: full : -1.08e+02, null : -1.09e+02 | Method: Penalized ML | control: maxit : 2500, maxhs : 0, maxstep : 5, lconv : 1e-05, gconv : 1e-05, xconv : 1e-05, collapse : TRUE, fit : NR, call : logistf.control(maxit = n_iter) | mod control: tau : 0.5, terms.fit : NULL, call : logistf.mod.control()			False		False		False		False		virus	Herpesviridae		gammaherpesvirus 8
Lymphoid leukemia	neoplasms	204.1	MCV	VP1	No	Unknown	did_not_attempt	0.8186140332124664		1.061		[0.705-1.596]		35	9217								All			dis_status ~ 0.003[4.7e-20] + (1.061 * mod_ant[0.778])		2.89	2.85	0.78	0.82	3.05	3.01					72.73	67.42			0.777683331551843			:							False				False				virus	Polyomaviridae		polyomavirus 5
Lymphoid leukemia	neoplasms	204.1	T. gondii	p22	Yes	Unknown	replicated	0.2578957755601756	3.409898626087349e-13	0.606	0.025	[0.355-1.035]	[0.003-0.093]	35	9217	46	1799	25542-2	Toxoplasma gondii IgM Ab [Presence] in Serum	firth	age, tobac	age	All	All	0	dis_status ~ 7.8e-06[3.1e-09] + (0.606 * mod_ant[0.067]) + (2.484 * age[8.3e-04]) + (2.870 * tobac1[0.004]) + (0.552 * tobac2[0.570]) + (9.2e-06 * tobac3[0.983])	dis_status ~ 0.047[7.1e-15] + (0.025 * mod_ant[2.6e-14]) + (1.050 * age[0.544])	1.32	1.48	0.59	0.59	1.43	1.49	751	1048	45	1	72.73	67.42	55.7	48.42	0.0666518978244142	2.58681964737661e-14	age, tobac	age : 8.32e-04, tobac1 : 4.37e-03, tobac2 : 5.70e-01, tobac3 : 9.83e-01	age: 2.484 [1.457-4.236], tobac1: 2.870 [1.39-5.926], tobac2: 0.552 [0.071-4.286], tobac3: 9.2e-06 [0.00e+00-Inf]	age : 5.44e-01	age: 1.050 [0.898-1.237]	n=1845 | DoF=2 | n iters: full : 9.00e+00, null : 6.00e+00 | Conv at last: LL change : 1.71e-13, max abs score : 1.74e-07, beta change : 1.53e-06 | Log Likes: full : -1.76e+02, null : -2.10e+02 | Method: Penalized ML | control: maxit : 2500, maxhs : 0, maxstep : 5, lconv : 1e-05, gconv : 1e-05, xconv : 1e-05, collapse : TRUE, fit : NR, call : logistf.control(maxit = n_iter) | mod control: tau : 0.5, terms.fit : NULL, call : logistf.mod.control()	0 29904-0 [Toxoplasma gondii DNA [Presence] in Specimen by NAA with probe detection, firth]: nCase: 284 | nCon: 4373, corr p-val: 0.128, uncorr p-val: 0.048, OR: 0.343 | model: dis_status ~ 0.045[0.0e+00] + (0.343 * mod_ant[0.048]) + (1.076 * age[0.036]), glm_warn [False]: nan log10 trans: False | Notes: n=4657 | DoF=2 | n iters: full : 6.00e+00, null : 5.00e+00 | Conv at last: LL change : 1.82e-12, max abs score : 1.66e-08, beta change : 1.05e-06 | Log Likes: full : -1.06e+03, null : -1.06e+03 | Method: Penalized ML | control: maxit : 2500, maxhs : 0, maxstep : 5, lconv : 1e-05, gconv : 1e-05, xconv : 1e-05, collapse : TRUE, fit : NR, call : logistf.control(maxit = n_iter) | mod control: tau : 0.5, terms.fit : NULL, call : logistf.mod.control() 1 22580-5 [Toxoplasma gondii IgG Ab [Presence] in Serum, glm]: nCase: 255 | nCon: 9678, corr p-val: 0.422, uncorr p-val: 0.253, OR: 0.786 | model: dis_status ~ 0.026[1.1e-59] + (0.786 * mod_ant[0.253]) + (1.007 * age[0.859]), glm_warn [False]: nan log10 trans: False | Notes: nan 2 40678-5 [Toxoplasma gondii IgM Ab [Presence] in Serum or Plasma by Immunoassay, glm]: nCase: 812 | nCon: 21661, corr p-val: 0.761, uncorr p-val: 0.614, OR: 0.85 | model: dis_status ~ 0.018[6.7e-248] + (0.850 * mod_ant[0.614]) + (1.154 * age[3.7e-11]), glm_warn [False]: nan log10 trans: False | Notes: nan dtype: object	13179 40677-7 [Toxoplasma gondii IgG Ab [Presence] in Serum by Immunoassay, glm]: nCase: 768 | nCon: 17674, corr p-val: 0.18, uncorr p-val: 0.07, OR: 1.226 | model: dis_status ~ 0.024[1.9e-224] + (1.226 * mod_ant[0.070]) + (1.120 * age[9.8e-08]), glm_warn [False]: nan log10 trans: False | Notes: nan 13181 42626-2 [Toxoplasma gondii DNA [Presence] in Cerebral spinal fluid by NAA with probe detection, firth]: nCase: 97 | nCon: 2670, corr p-val: 0.394, uncorr p-val: 0.228, OR: 3.395 | model: dis_status ~ 0.029[0.0e+00] + (3.395 * mod_ant[0.228]) + (1.044 * age[0.482]), glm_warn [False]: nan log10 trans: False | Notes: n=2767 | DoF=2 | n iters: full : 6.00e+00, null : 6.00e+00 | Conv at last: LL change : 6.99e-12, max abs score : 4.93e-07, beta change : 1.24e-06 | Log Likes: full : -4.15e+02, null : -4.16e+02 | Method: Penalized ML | control: maxit : 2500, maxhs : 0, maxstep : 5, lconv : 1e-05, gconv : 1e-05, xconv : 1e-05, collapse : TRUE, fit : NR, call : logistf.control(maxit = n_iter) | mod control: tau : 0.5, terms.fit : NULL, call : logistf.mod.control() dtype: object	False		False		False		False		other	Sarcocystidae	Toxoplasmatinae	T. gondii
Lymphoid leukemia	neoplasms	204.1	VZV	gE_gl	No	Unknown	did_not_attempt	0.8186140332124664		1.111		[0.573-2.153]		35	9217						age, tobac		All			dis_status ~ 3.8e-06[4.5e-09] + (1.111 * mod_ant[0.755]) + (2.393 * age[0.001]) + (2.816 * tobac1[0.005]) + (0.528 * tobac2[0.541]) + (8.4e-06 * tobac3[0.983])		2.77	2.72	0.49	0.51	2.76	2.72					72.73	67.42			0.755066214697133		age, tobac	age : 1.31e-03, tobac1 : 5.15e-03, tobac2 : 5.41e-01, tobac3 : 9.83e-01	age: 2.393 [1.406-4.073], tobac1: 2.816 [1.363-5.817], tobac2: 0.528 [0.068-4.096], tobac3: 8.4e-06 [0.00e+00-Inf]						False				False				virus	Herpesviridae		alphaherpesvirus 3
Lymphoid leukemia, chronic	neoplasms	204.12	BKV	VP1	No	Unknown	did_not_attempt	0.964030086529554		0.985		[0.499-1.941]		33	9217						age, tobac		All			dis_status ~ 5.1e-06[5.0e-07] + (0.985 * mod_ant[0.964]) + (2.414 * age[0.002]) + (2.573 * tobac1[0.012]) + (0.530 * tobac2[0.544]) + (3.1e-06 * tobac3[0.989])		3.35	3.4	0.54	0.48	3.53	3.54					72.71	67.42			0.964030086529554		age, tobac	age : 1.61e-03, tobac1 : 1.19e-02, tobac2 : 5.44e-01, tobac3 : 9.89e-01	age: 2.414 [1.396-4.175], tobac1: 2.573 [1.232-5.374], tobac2: 0.530 [0.068-4.119], tobac3: 3.1e-06 [0.00e+00-Inf]						False				False				virus	Polyomaviridae		polyomavirus 1
Lymphoid leukemia, chronic	neoplasms	204.12	C. trach.	momp_D	No	Unknown	did_not_attempt	0.6533802668341386		1.201		[0.756-1.908]		33	9217						age, tobac		All			dis_status ~ 3.2e-06[1.4e-09] + (1.201 * mod_ant[0.438]) + (2.473 * age[0.001]) + (2.537 * tobac1[0.013]) + (0.520 * tobac2[0.532]) + (3.1e-06 * tobac3[0.989])		1.37	1.32	0.85	0.75	1.3	1.2					72.71	67.42			0.43796826682229		age, tobac	age : 1.22e-03, tobac1 : 1.33e-02, tobac2 : 5.32e-01, tobac3 : 9.89e-01	age: 2.473 [1.429-4.279], tobac1: 2.537 [1.214-5.303], tobac2: 0.520 [0.067-4.039], tobac3: 3.1e-06 [0.00e+00-Inf]						False				False				bacteria	Chlamydiaceae		C. trachomatis
