## supplemental_dataset_3 for "After the Infection: A Survey of Pathogens and Non-communicable Human Disease" (part 3 of 3)

### Sheet: Results (continued)
Disease_Description	Disease_Group	Phecode	Pathogen	Antibody	Pair is Associated	Standard Level	Replication Status	UKB FDR	TNX FDR	UKB OR	TNX OR	UKB CI	TNX CI	UKB nCase	UKB nControl	TNX nCase	TNX nControl	TNX Test ID	TNX Test	TNX Model Meth	ukb_covs	tnx_covs	ukb_control_set	tnx_control_set	tnx_n_mixed	ukb_model	tnx_model	ukb_avg_titer_case	ukb_avg_titer_con	ukb_std_titer_case	ukb_std_titer_con	ukb_med_titer_case	ukb_med_titer_con	tnx_n_con_neg	tnx_n_con_pos	tnx_n_case_neg	tnx_n_case_pos	ukb_avg_age_case	ukb_avg_age_con	tnx_avg_age_case	tnx_avg_age_con	ukb_p_val	tnx_p_val	ukb_sig_covs	ukb_cov_ps	ukb_cov_ors	tnx_cov_ps	tnx_cov_or	tnx_note_str	other_test_str	or_flip_tnx_tests	ukb_glm_warn_bool	ukb_glm_warn_msg	tnx_glm_warn_bool	tnx_glm_warn_msg	ukb_glm_warn_bool	ukb_glm_warn_msg	tnx_glm_warn_bool	tnx_glm_warn_msg	Pathogen Type	Pathogen Family	Pathogen Sub-family	Pathogen Species
Lymphoid leukemia, chronic	neoplasms	204.12	CMV	pp150 Nter	No	Unknown	did_not_attempt	0.6533802668341386		0.877		[0.615-1.252]		33	9217						age, tobac		All			dis_status ~ 5.7e-06[2.7e-09] + (0.877 * mod_ant[0.470]) + (2.468 * age[0.001]) + (2.597 * tobac1[0.011]) + (0.534 * tobac2[0.548]) + (3.2e-06 * tobac3[0.989])		2.5	2.53	0.84	0.97	2.49	2.77					72.71	67.42			0.470365066672685		age, tobac	age : 1.24e-03, tobac1 : 1.11e-02, tobac2 : 5.48e-01, tobac3 : 9.89e-01	age: 2.468 [1.427-4.270], tobac1: 2.597 [1.243-5.424], tobac2: 0.534 [0.069-4.145], tobac3: 3.2e-06 [0.00e+00-Inf]						False				False				virus	Herpesviridae	Betaherpesvirinae	betaherpesvirus 5
Lymphoid leukemia, chronic	neoplasms	204.12	EBV	EBNA-1	No	Unknown	did_not_attempt	0.3576661387145572		0.764		[0.563-1.037]		33	9217						age, tobac		All			dis_status ~ 1.2e-05[5.1e-08] + (0.764 * mod_ant[0.084]) + (2.384 * age[0.002]) + (2.746 * tobac1[0.008]) + (0.584 * tobac2[0.607]) + (3.2e-06 * tobac3[0.989])		3.08	3.33	0.98	0.88	3.43	3.64					72.71	67.42			0.083887514531494		age, tobac	age : 1.76e-03, tobac1 : 7.64e-03, tobac2 : 6.07e-01, tobac3 : 9.89e-01	age: 2.384 [1.383-4.109], tobac1: 2.746 [1.307-5.768], tobac2: 0.584 [0.075-4.550], tobac3: 3.2e-06 [0.00e+00-Inf]						False				False				virus	Herpesviridae		gammaherpesvirus 4
Lymphoid leukemia, chronic	neoplasms	204.12	HBV	HBc	No	Unknown	did_not_attempt	0.6533802668341386		0.785		[0.437-1.412]		33	9217								All			dis_status ~ 0.004[2.1e-109] + (0.785 * mod_ant[0.420])		0.58	0.67	0.65	0.64	0.48	0.7					72.71	67.42			0.419505114848597			:							False				False				virus	Hepadnaviridae		Hepatitis B virus
Lymphoid leukemia, chronic	neoplasms	204.12	HCV	NS3	No	Unknown	did_not_attempt	0.3576661387145572		0.651		[0.376-1.127]		33	9217						tobac		All			dis_status ~ 0.004[1.2e-34] + (0.651 * mod_ant[0.125]) + (3.132 * tobac1[0.002]) + (0.508 * tobac2[0.518]) + (1.2e-05 * tobac3[0.984])		1.23	1.37	0.52	0.55	1.28	1.49					72.71	67.42			0.125183148550095		tobac	tobac1 : 2.20e-03, tobac2 : 5.18e-01, tobac3 : 9.84e-01	tobac1: 3.132 [1.508-6.506], tobac2: 0.508 [0.066-3.944], tobac3: 1.2e-05 [0.00e+00-Inf]						False				False				virus	Flaviviridae		Hepacivirus C
Lymphoid leukemia, chronic	neoplasms	204.12	HHV-6	p101_k	No	Unknown	did_not_attempt	0.3576661387145572		0.686		[0.447-1.054]		33	9217						age		All			dis_status ~ 7.4e-06[6.8e-09] + (0.686 * mod_ant[0.085]) + (2.571 * age[6.0e-04])		1.05	1.36	0.81	0.85	1.04	1.32					72.71	67.42			0.0852697667334964		age	age : 6.03e-04	age: 2.571 [1.499-4.409]						False				False				virus	Herpesviridae	Betaherpesvirinae	betaherpesvirus 6
Lymphoid leukemia, chronic	neoplasms	204.12	HHV-7	U14	No	Unknown	did_not_attempt	0.964030086529554		1.084		[0.496-2.370]		33	9217						age		All			dis_status ~ 2.8e-06[4.1e-08] + (1.084 * mod_ant[0.840]) + (2.679 * age[3.5e-04])		2.74	2.74	0.44	0.44	2.79	2.78					72.71	67.42			0.840068606785238		age	age : 3.46e-04	age: 2.679 [1.562-4.595]						False				False				virus	Herpesviridae	Betaherpesvirinae	betaherpesvirus 7
Lymphoid leukemia, chronic	neoplasms	204.12	HIV	gag	No	Unknown	did_not_attempt	0.6533802668341386		0.801		[0.426-1.506]		33	9217								All			dis_status ~ 0.005[3.1e-20] + (0.801 * mod_ant[0.490])		1.68	1.75	0.51	0.53	1.71	1.74					72.71	67.42			0.490035200125604			:							False				False				virus	Retroviridae		Lentivirus
Lymphoid leukemia, chronic	neoplasms	204.12	HPV-16	E7	No	Unknown	did_not_attempt	0.59686712377875		0.72		[0.417-1.244]		33	9217						age, tobac		All			dis_status ~ 6.0e-06[3.4e-09] + (0.720 * mod_ant[0.239]) + (2.459 * age[0.001]) + (2.619 * tobac1[0.010]) + (0.550 * tobac2[0.568]) + (3.2e-06 * tobac3[0.989])		1.07	1.16	0.67	0.61	1.2	1.26					72.71	67.42			0.2387468495115		age, tobac	age : 1.29e-03, tobac1 : 1.04e-02, tobac2 : 5.68e-01, tobac3 : 9.89e-01	age: 2.459 [1.421-4.253], tobac1: 2.619 [1.253-5.471], tobac2: 0.550 [0.071-4.274], tobac3: 3.2e-06 [0.00e+00-Inf]						False				False				virus	Papillomaviridae		Alphapapillomavirus 9
Lymphoid leukemia, chronic	neoplasms	204.12	HPV-18	L1	No	Unknown	did_not_attempt	0.3576661387145572		0.585		[0.304-1.127]		33	9217								All			dis_status ~ 0.008[4.4e-22] + (0.585 * mod_ant[0.109])		1.41	1.53	0.46	0.45	1.52	1.58					72.71	67.42			0.109219208232495			:							False				False				virus	Papillomaviridae		Alphapapillomavirus 7
Lymphoid leukemia, chronic	neoplasms	204.12	H. pylori	Catalase	No	Unknown	did_not_attempt	0.3576661387145572		0.68		[0.425-1.089]		33	9217						age, tobac		All			dis_status ~ 7.5e-06[9.4e-09] + (0.680 * mod_ant[0.109]) + (2.476 * age[0.001]) + (2.634 * tobac1[0.010]) + (0.558 * tobac2[0.576]) + (3.2e-06 * tobac3[0.989])		1.56	1.76	0.81	0.8	1.49	1.61					72.71	67.42			0.108676781867864		age, tobac	age : 1.25e-03, tobac1 : 9.99e-03, tobac2 : 5.76e-01, tobac3 : 9.89e-01	age: 2.476 [1.428-4.295], tobac1: 2.634 [1.261-5.502], tobac2: 0.558 [0.072-4.330], tobac3: 3.2e-06 [0.00e+00-Inf]						False				False				bacteria	Helicobacteraceae		H. pylori
Lymphoid leukemia, chronic	neoplasms	204.12	HSV-1	IgG	No	Unknown	did_not_attempt	0.964030086529554		1.027		[0.691-1.527]		33	9217						age, tobac		All			dis_status ~ 4.5e-06[2.6e-09] + (1.027 * mod_ant[0.895]) + (2.410 * age[0.002]) + (2.568 * tobac1[0.012]) + (0.529 * tobac2[0.543]) + (3.0e-06 * tobac3[0.989])		3.07	3	0.82	0.9	3.62	3.48					72.71	67.42			0.895177542756802		age, tobac	age : 1.63e-03, tobac1 : 1.21e-02, tobac2 : 5.43e-01, tobac3 : 9.89e-01	age: 2.410 [1.395-4.165], tobac1: 2.568 [1.229-5.367], tobac2: 0.529 [0.068-4.109], tobac3: 3.0e-06 [0.00e+00-Inf]						False				False				virus	Herpesviridae	Alphaherpesvirinae	alphaherpesvirus 1
Lymphoid leukemia, chronic	neoplasms	204.12	HSV-2	IgG	No	Unknown	did_not_attempt	0.964030086529554		0.989		[0.626-1.563]		33	9217						age, tobac		All			dis_status ~ 4.9e-06[3.1e-09] + (0.989 * mod_ant[0.963]) + (2.416 * age[0.002]) + (2.575 * tobac1[0.012]) + (0.532 * tobac2[0.546]) + (3.1e-06 * tobac3[0.989])		1.57	1.59	0.89	0.77	1.49	1.51					72.71	67.42			0.963098833659827		age, tobac	age : 1.54e-03, tobac1 : 1.19e-02, tobac2 : 5.46e-01, tobac3 : 9.89e-01	age: 2.416 [1.40-4.170], tobac1: 2.575 [1.232-5.381], tobac2: 0.532 [0.068-4.133], tobac3: 3.1e-06 [0.00e+00-Inf]						False				False				virus	Herpesviridae	Alphaherpesvirinae	alphaherpesvirus 2
Lymphoid leukemia, chronic	neoplasms	204.12	HTLV-1	env	No	Unknown	could_not	0.267339765863064		0.469		[0.258-0.855]		33	9217						age, tobac		All			dis_status ~ 9.8e-06[1.6e-08] + (0.469 * mod_ant[0.013]) + (2.496 * age[0.001]) + (2.613 * tobac1[0.011]) + (0.539 * tobac2[0.555]) + (3.6e-06 * tobac3[0.989])		1.17	1.35	0.56	0.46	1.32	1.43					72.71	67.42			0.0133669882931532		age, tobac	age : 1.07e-03, tobac1 : 1.05e-02, tobac2 : 5.55e-01, tobac3 : 9.89e-01	age: 2.496 [1.443-4.317], tobac1: 2.613 [1.252-5.455], tobac2: 0.539 [0.069-4.188], tobac3: 3.6e-06 [0.00e+00-Inf]						False				False				virus	Retroviridae	Orthoretrovirinae	T-lymphotropic virus 1
Lymphoid leukemia, chronic	neoplasms	204.12	JCV	VP1	No	Unknown	did_not_attempt	0.6533802668341386		0.815		[0.464-1.431]		33	9217								All			dis_status ~ 0.006[1.8e-12] + (0.815 * mod_ant[0.476])		2.45	2.53	0.6	0.6	2.39	2.5					72.71	67.42			0.476029260227449			:							False				False				virus	Polyomaviridae		polyomavirus 2
Lymphoid leukemia, chronic	neoplasms	204.12	KSHV	LANA	No	Unknown	did_not_attempt	0.6533802668341386		0.787		[0.474-1.309]		33	9217						tobac		All			dis_status ~ 0.003[7.2e-50] + (0.787 * mod_ant[0.357]) + (3.136 * tobac1[0.002]) + (0.505 * tobac2[0.514]) + (1.1e-05 * tobac3[0.984])		1.02	1.12	0.8	0.68	1.15	1.2					72.71	67.42			0.356706131872106		tobac	tobac1 : 2.18e-03, tobac2 : 5.14e-01, tobac3 : 9.84e-01	tobac1: 3.136 [1.51-6.515], tobac2: 0.505 [0.065-3.918], tobac3: 1.1e-05 [0.00e+00-Inf]						False				False				virus	Herpesviridae		gammaherpesvirus 8
Lymphoid leukemia, chronic	neoplasms	204.12	MCV	VP1	No	Unknown	did_not_attempt	0.6533802668341386		1.196		[0.774-1.846]		33	9217								All			dis_status ~ 0.002[1.5e-19] + (1.196 * mod_ant[0.420])		2.97	2.85	0.72	0.82	3.13	3.01					72.71	67.42			0.420089155158556			:							False				False				virus	Polyomaviridae		polyomavirus 5
Lymphoid leukemia, chronic	neoplasms	204.12	T. gondii	p22	No	Unknown	did_not_attempt	0.3324899739242549		0.554		[0.321-0.954]		33	9217						age, tobac		All			dis_status ~ 8.1e-06[9.3e-09] + (0.554 * mod_ant[0.033]) + (2.510 * age[0.001]) + (2.627 * tobac1[0.010]) + (0.556 * tobac2[0.575]) + (3.5e-06 * tobac3[0.989])		1.29	1.48	0.59	0.59	1.28	1.49					72.71	67.42			0.0332489973924255		age, tobac	age : 1.02e-03, tobac1 : 1.01e-02, tobac2 : 5.75e-01, tobac3 : 9.89e-01	age: 2.510 [1.45-4.347], tobac1: 2.627 [1.259-5.485], tobac2: 0.556 [0.072-4.320], tobac3: 3.5e-06 [0.00e+00-Inf]						False				False				other	Sarcocystidae	Toxoplasmatinae	T. gondii
Lymphoid leukemia, chronic	neoplasms	204.12	VZV	gE_gl	No	Unknown	did_not_attempt	0.9207028008413299		1.124		[0.569-2.221]		33	9217						age, tobac		All			dis_status ~ 3.6e-06[9.9e-09] + (1.124 * mod_ant[0.737]) + (2.403 * age[0.002]) + (2.569 * tobac1[0.012]) + (0.527 * tobac2[0.541]) + (3.1e-06 * tobac3[0.989])		2.77	2.72	0.51	0.51	2.76	2.72					72.71	67.42			0.736562240673064		age, tobac	age : 1.67e-03, tobac1 : 1.21e-02, tobac2 : 5.41e-01, tobac3 : 9.89e-01	age: 2.403 [1.391-4.152], tobac1: 2.569 [1.23-5.365], tobac2: 0.527 [0.068-4.095], tobac3: 3.1e-06 [0.00e+00-Inf]						False				False				virus	Herpesviridae		alphaherpesvirus 3
Myeloid leukemia	neoplasms	204.2	BKV	VP1	No	Unknown	did_not_attempt	0.9897370881302856		0.939		[0.383-2.303]		19	9217						age		All			dis_status ~ 5.1e-05[6.1e-04] + (0.939 * mod_ant[0.891]) + (1.762 * age[0.077])		3.35	3.4	0.61	0.48	3.53	3.54					70.82	67.42			0.890763379317257		age	age : 7.72e-02	age: 1.762 [0.94-3.302]						False				False				virus	Polyomaviridae		polyomavirus 1
Myeloid leukemia	neoplasms	204.2	C. trach.	momp_A	No	Unknown	did_not_attempt	0.3467236203641434		0.452		[0.192-1.065]		19	9217						age		All			dis_status ~ 1.4e-04[1.5e-04] + (0.452 * mod_ant[0.069]) + (1.701 * age[0.096])		1.09	1.34	0.54	0.58	1.18	1.28					70.82	67.42			0.0693447240728287		age	age : 9.57e-02	age: 1.701 [0.911-3.178]						False				False				bacteria	Chlamydiaceae		C. trachomatis
Myeloid leukemia	neoplasms	204.2	CMV	pp28	No	Unknown	did_not_attempt	0.7117726099830058		1.326		[0.72-2.440]		19	9217						age		All			dis_status ~ 2.2e-05[6.1e-06] + (1.326 * mod_ant[0.365]) + (1.722 * age[0.090])		2.82	2.62	0.66	0.79	2.96	2.69					70.82	67.42			0.365230730265909		age	age : 8.97e-02	age: 1.722 [0.919-3.225]						False				False				virus	Herpesviridae	Betaherpesvirinae	betaherpesvirus 5
Myeloid leukemia	neoplasms	204.2	EBV	ZEBRA	No	Unknown	did_not_attempt	0.4933655922629686		1.928		[0.75-4.955]		19	9217						age		All			dis_status ~ 5.3e-06[9.4e-06] + (1.928 * mod_ant[0.173]) + (1.747 * age[0.082])		3.31	3.09	0.38	0.67	3.34	3.3					70.82	67.42			0.172677957292039		age	age : 8.17e-02	age: 1.747 [0.932-3.274]						False				False				virus	Herpesviridae		gammaherpesvirus 4
Myeloid leukemia	neoplasms	204.2	HBV	Hbe	No	Unknown	did_not_attempt	0.7117726099830058		0.772		[0.379-1.570]		19	9217						age		All			dis_status ~ 5.4e-05[2.0e-05] + (0.772 * mod_ant[0.475]) + (1.762 * age[0.075])		1.01	1.13	0.64	0.67	0.9	1.11					70.82	67.42			0.474932763980536		age	age : 7.51e-02	age: 1.762 [0.944-3.287]						False				False				virus	Hepadnaviridae		Hepatitis B virus
Myeloid leukemia	neoplasms	204.2	HCV	NS3	No	Unknown	did_not_attempt	0.3467236203641434		2.481		[1.012-6.082]		19	9217								All			dis_status ~ 5.3e-04[9.9e-23] + (2.481 * mod_ant[0.047])		1.6	1.37	0.58	0.55	1.51	1.49					70.82	67.42			0.0469200303856241			:							False				False				virus	Flaviviridae		Hepacivirus C
Myeloid leukemia	neoplasms	204.2	HHV-6	IE1B	No	Unknown	did_not_attempt	0.43353876199911		1.96		[0.82-4.684]		19	9217						age		All			dis_status ~ 6.7e-06[3.8e-06] + (1.960 * mod_ant[0.130]) + (1.798 * age[0.065])		2.57	2.4	0.51	0.51	2.5	2.37					70.82	67.42			0.130061628599733		age	age : 6.50e-02	age: 1.798 [0.964-3.354]						False				False				virus	Herpesviridae	Betaherpesvirinae	betaherpesvirus 6
Myeloid leukemia	neoplasms	204.2	HHV-7	U14	No	Unknown	did_not_attempt	0.9963088211035		1.002		[0.36-2.789]		19	9217						age		All			dis_status ~ 3.9e-05[2.0e-04] + (1.002 * mod_ant[0.996]) + (1.771 * age[0.073])		2.73	2.74	0.37	0.44	2.82	2.78					70.82	67.42			0.9963088211035		age	age : 7.30e-02	age: 1.771 [0.948-3.307]						False				False				virus	Herpesviridae	Betaherpesvirinae	betaherpesvirus 7
Myeloid leukemia	neoplasms	204.2	HIV	gag	No	Unknown	did_not_attempt	0.3467236203641434		2.372		[1.037-5.423]		19	9217								All			dis_status ~ 4.1e-04[2.8e-19] + (2.372 * mod_ant[0.041])		1.99	1.75	0.49	0.53	1.82	1.74					70.82	67.42			0.0406753308755619			:							False				False				virus	Retroviridae		Lentivirus
Myeloid leukemia	neoplasms	204.2	HPV-16	E6	No	Unknown	did_not_attempt	0.7117726099830058		1.211		[0.59-2.489]		19	9217								All			dis_status ~ 0.002[5.7e-48] + (1.211 * mod_ant[0.602])		1.01	0.94	0.48	0.62	1.11	1.04					70.82	67.42			0.601712766895726			:							False				False				virus	Papillomaviridae		Alphapapillomavirus 9
Myeloid leukemia	neoplasms	204.2	HPV-18	L1	No	Unknown	did_not_attempt	0.9963088211035		1.024		[0.374-2.798]		19	9217								All			dis_status ~ 0.002[3.5e-14] + (1.024 * mod_ant[0.964])		1.54	1.53	0.27	0.45	1.53	1.58					70.82	67.42			0.963669082259948			:							False				False				virus	Papillomaviridae		Alphapapillomavirus 7
Myeloid leukemia	neoplasms	204.2	H. pylori	VacA	No	Unknown	did_not_attempt	0.43353876199911		0.588		[0.298-1.159]		19	9217						age		All			dis_status ~ 7.6e-05[4.3e-05] + (0.588 * mod_ant[0.125]) + (1.796 * age[0.068])		1.29	1.53	0.69	0.7	1.32	1.45					70.82	67.42			0.125211691888016		age	age : 6.82e-02	age: 1.796 [0.957-3.369]						False				False				bacteria	Helicobacteraceae		H. pylori
Myeloid leukemia	neoplasms	204.2	HSV-1	IgG	No	Unknown	did_not_attempt	0.7117726099830058		1.311		[0.747-2.303]		19	9217						age		All			dis_status ~ 2.0e-05[5.9e-06] + (1.311 * mod_ant[0.345]) + (1.729 * age[0.086])		3.22	3	0.78	0.9	3.63	3.48					70.82	67.42			0.345313668148178		age	age : 8.59e-02	age: 1.729 [0.926-3.229]						False				False				virus	Herpesviridae	Alphaherpesvirinae	alphaherpesvirus 1
Myeloid leukemia	neoplasms	204.2	HSV-2	IgG	No	Unknown	did_not_attempt	0.7117726099830058		1.326		[0.758-2.319]		19	9217						age		All			dis_status ~ 2.3e-05[5.3e-06] + (1.326 * mod_ant[0.323]) + (1.793 * age[0.067])		1.75	1.59	1	0.77	1.45	1.51					70.82	67.42			0.322976636316013		age	age : 6.73e-02	age: 1.793 [0.959-3.350]						False				False				virus	Herpesviridae	Alphaherpesvirinae	alphaherpesvirus 2
Myeloid leukemia	neoplasms	204.2	HTLV-1	gag	No	Unknown	did_not_attempt	0.3467236203641434		1.924		[0.983-3.766]		19	9217						age		All			dis_status ~ 1.5e-05[2.1e-06] + (1.924 * mod_ant[0.056]) + (1.657 * age[0.113])		2.36	1.94	0.6	0.86	2.5	2.12					70.82	67.42			0.0561319213663693		age	age : 1.13e-01	age: 1.657 [0.887-3.094]						False				False				virus	Retroviridae	Orthoretrovirinae	T-lymphotropic virus 1
Myeloid leukemia	neoplasms	204.2	JCV	VP1	No	Unknown	did_not_attempt	0.7117726099830058		0.749		[0.359-1.564]		19	9217								All			dis_status ~ 0.004[5.8e-09] + (0.749 * mod_ant[0.441])		2.42	2.53	0.62	0.6	2.48	2.5					70.82	67.42			0.441243151440807			:							False				False				virus	Polyomaviridae		polyomavirus 2
Myeloid leukemia	neoplasms	204.2	KSHV	K8_1	No	Unknown	did_not_attempt	0.7117726099830058		1.455		[0.374-5.664]		19	9217						age		All			dis_status ~ 2.1e-05[2.4e-05] + (1.455 * mod_ant[0.589]) + (1.759 * age[0.076])		1.77	1.72	0.19	0.37	1.81	1.76					70.82	67.42			0.588760794207841		age	age : 7.60e-02	age: 1.759 [0.943-3.283]						False				False				virus	Herpesviridae		gammaherpesvirus 8
Myeloid leukemia	neoplasms	204.2	MCV	VP1	No	Unknown	did_not_attempt	0.7117726099830058		0.798		[0.473-1.346]		19	9217								All			dis_status ~ 0.004[1.6e-13] + (0.798 * mod_ant[0.398])		2.69	2.85	0.85	0.82	2.45	3.01					70.82	67.42			0.397649485405243			:							False				False				virus	Polyomaviridae		polyomavirus 5
Myeloid leukemia	neoplasms	204.2	T. gondii	p22	No	Unknown	did_not_attempt	0.7117726099830058		0.82		[0.387-1.739]		19	9217						age		All			dis_status ~ 4.9e-05[1.8e-05] + (0.820 * mod_ant[0.605]) + (1.787 * age[0.069])		1.42	1.48	0.43	0.59	1.51	1.49					70.82	67.42			0.605006718485555		age	age : 6.91e-02	age: 1.787 [0.956-3.342]						False				False				other	Sarcocystidae	Toxoplasmatinae	T. gondii
Myeloid leukemia	neoplasms	204.2	VZV	gE_gl	No	Unknown	did_not_attempt	0.7117726099830058		1.355		[0.552-3.328]		19	9217						age		All			dis_status ~ 1.9e-05[1.9e-05] + (1.355 * mod_ant[0.508]) + (1.747 * age[0.081])		2.81	2.72	0.56	0.51	2.96	2.72					70.82	67.42			0.507751758066935		age	age : 8.06e-02	age: 1.747 [0.934-3.265]						False				False				virus	Herpesviridae		alphaherpesvirus 3
Multiple myeloma	neoplasms	204.4	BKV	VP1	No	Unknown	did_not	0.1351479090677675	0.9174440769482549	0.603	0.903	[0.325-1.118]	[0.369-2.212]	31	9217	20	451	33978-8	BK virus DNA [Presence] in Urine by NAA with probe detection	glm			All	All	0	dis_status ~ 0.018[1.2e-04] + (0.603 * mod_ant[0.108])	dis_status ~ 0.047[2.8e-21] + (0.903 * mod_ant[0.823])	3.26	3.4	0.55	0.48	3.41	3.54	214	237	10	10	68.46	67.42	54.55	48.52	0.108118327254214	0.82325869211423		:		:				13333 47251-4 [BK virus DNA [Presence] in Specimen by NAA with probe detection, glm]: nCase: 47 | nCon: 1166, corr p-val: 6.46e-03, uncorr p-val: 1.81e-03, OR: 2.656 | model: dis_status ~ 0.031[5.1e-78] + (2.656 * mod_ant[0.002]), glm_warn [False]: nan log10 trans: False | Notes: nan 13334 63475-8 [BK virus DNA [Presence] in Blood, firth]: nCase: 30 | nCon: 1139, corr p-val: 0.801, uncorr p-val: 0.625, OR: 1.27 | model: dis_status ~ 0.026[0.0e+00] + (1.270 * mod_ant[0.625]), glm_warn [False]: nan log10 trans: False | Notes: n=1169 | DoF=1 | n iters: full : 7.00e+00, null : 7.00e+00 | Conv at last: LL change : -2.84e-14, max abs score : 2.22e-14, beta change : 4.32e-08 | Log Likes: full : -1.37e+02, null : -1.37e+02 | Method: Penalized ML | control: maxit : 2500, maxhs : 0, maxstep : 5, lconv : 1e-05, gconv : 1e-05, xconv : 1e-05, collapse : TRUE, fit : NR, call : logistf.control(maxit = n_iter) | mod control: tau : 0.5, terms.fit : NULL, call : logistf.mod.control() dtype: object	False		False		False		False		virus	Polyomaviridae		polyomavirus 1
Multiple myeloma	neoplasms	204.4	C. trach.	momp_A	Yes	Unknown	replicated	0.02625338808435907	4.202804300657657e-09	0.446	0.088	[0.23-0.866]	[0.019-0.248]	31	9217	697	1272468	21613-5	Chlamydia trachomatis DNA [Presence] in Specimen by NAA with probe detection	firth			All	All	0	dis_status ~ 0.009[3.7e-30] + (0.446 * mod_ant[0.017])	dis_status ~ 5.7e-04[0.0e+00] + (0.088 * mod_ant[5.4e-10])	1.1	1.34	0.44	0.58	1.11	1.28	1222717	49751	695	2	68.46	67.42	59.01	37.85	0.0170647022548334	5.41270250842274e-10		:		:		n=1273165 | DoF=1 | n iters: full : 1.30e+01, null : 1.10e+01 | Conv at last: LL change : 4.55e-12, max abs score : 1.38e-12, beta change : 9.85e-07 | Log Likes: full : -5.91e+03, null : -5.93e+03 | Method: Penalized ML | control: maxit : 2500, maxhs : 0, maxstep : 5, lconv : 1e-05, gconv : 1e-05, xconv : 1e-05, collapse : TRUE, fit : NR, call : logistf.control(maxit = n_iter) | mod control: tau : 0.5, terms.fit : NULL, call : logistf.mod.control()	0 43304-5 [Chlamydia trachomatis rRNA [Presence] in Specimen by NAA with probe detection, firth]: nCase: 271 | nCon: 777547, corr p-val: 0.039, uncorr p-val: 0.014, OR: 0.286 | model: dis_status ~ 3.6e-04[0.0e+00] + (0.286 * mod_ant[0.014]), glm_warn [False]: nan log10 trans: False | Notes: n=777818 | DoF=1 | n iters: full : 1.30e+01, null : 1.10e+01 | Conv at last: LL change : 4.55e-13, max abs score : 1.28e-13, beta change : 9.64e-11 | Log Likes: full : -2.42e+03, null : -2.42e+03 | Method: Penalized ML | control: maxit : 2500, maxhs : 0, maxstep : 5, lconv : 1e-05, gconv : 1e-05, xconv : 1e-05, collapse : TRUE, fit : NR, call : logistf.control(maxit = n_iter) | mod control: tau : 0.5, terms.fit : NULL, call : logistf.mod.control() 1 6357-8 [Chlamydia trachomatis DNA [Presence] in Urine by NAA with probe detection, firth]: nCase: 115 | nCon: 247310, corr p-val: 0.045, uncorr p-val: 0.016, OR: 0.222 | model: dis_status ~ 4.9e-04[0.0e+00] + (0.222 * mod_ant[0.016]), glm_warn [False]: nan log10 trans: False | Notes: n=247425 | DoF=1 | n iters: full : 1.20e+01, null : 1.10e+01 | Conv at last: LL change : 4.83e-11, max abs score : 4.95e-11, beta change : 8.13e-06 | Log Likes: full : -9.91e+02, null : -9.94e+02 | Method: Penalized ML | control: maxit : 2500, maxhs : 0, maxstep : 5, lconv : 1e-05, gconv : 1e-05, xconv : 1e-05, collapse : TRUE, fit : NR, call : logistf.control(maxit = n_iter) | mod control: tau : 0.5, terms.fit : NULL, call : logistf.mod.control() 2 43404-3 [Chlamydia trachomatis DNA [Presence] in Specimen by Probe with signal amplification, firth]: nCase: 70 | nCon: 452918, corr p-val: 0.215, uncorr p-val: 0.096, OR: 0.18 | model: dis_status ~ 1.6e-04[0.0e+00] + (0.180 * mod_ant[0.096]), glm_warn [False]: nan log10 trans: False | Notes: n=452988 | DoF=1 | n iters: full : 1.40e+01, null : 1.20e+01 | Conv at last: LL change : 4.55e-13, max abs score : 4.37e-14, beta change : 4.54e-09 | Log Likes: full : -6.80e+02, null : -6.82e+02 | Method: Penalized ML | control: maxit : 2500, maxhs : 0, maxstep : 5, lconv : 1e-05, gconv : 1e-05, xconv : 1e-05, collapse : TRUE, fit : NR, call : logistf.control(maxit = n_iter) | mod control: tau : 0.5, terms.fit : NULL, call : logistf.mod.control() 3 31777-6 [Chlamydia trachomatis Ag [Presence] in Specimen, firth]: nCase: 115 | nCon: 103508, corr p-val: 0.217, uncorr p-val: 0.1, OR: 0.329 | model: dis_status ~ 0.001[0.0e+00] + (0.329 * mod_ant[0.100]), glm_warn [False]: nan log10 trans: False | Notes: n=103623 | DoF=1 | n iters: full : 1.10e+01, null : 1.00e+01 | Conv at last: LL change : 8.07e-12, max abs score : 4.84e-13, beta change : 8.04e-07 | Log Likes: full : -8.93e+02, null : -8.94e+02 | Method: Penalized ML | control: maxit : 2500, maxhs : 0, maxstep : 5, lconv : 1e-05, gconv : 1e-05, xconv : 1e-05, collapse : TRUE, fit : NR, call : logistf.control(maxit = n_iter) | mod control: tau : 0.5, terms.fit : NULL, call : logistf.mod.control() 4 42931-6 [Chlamydia trachomatis rRNA [Presence] in Urine by NAA with probe detection, firth]: nCase: 61 | nCon: 132601, corr p-val: 0.679, uncorr p-val: 0.463, OR: 0.574 | model: dis_status ~ 4.8e-04[0.0e+00] + (0.574 * mod_ant[0.463]), glm_warn [False]: nan log10 trans: False | Notes: n=132662 | DoF=1 | n iters: full : 1.20e+01, null : 1.10e+01 | Conv at last: LL change : 3.41e-13, max abs score : 2.58e-14, beta change : 1.24e-10 | Log Likes: full : -5.27e+02, null : -5.27e+02 | Method: Penalized ML | control: maxit : 2500, maxhs : 0, maxstep : 5, lconv : 1e-05, gconv : 1e-05, xconv : 1e-05, collapse : TRUE, fit : NR, call : logistf.control(maxit = n_iter) | mod control: tau : 0.5, terms.fit : NULL, call : logistf.mod.control() 5 6356-0 [Chlamydia trachomatis DNA [Presence] in Genital specimen by NAA with probe detection, firth]: nCase: 27 | nCon: 62841, corr p-val: 0.778, uncorr p-val: 0.583, OR: 0.498 | model: dis_status ~ 4.5e-04[0.0e+00] + (0.498 * mod_ant[0.583]), glm_warn [False]: nan log10 trans: False | Notes: n=62868 | DoF=1 | n iters: full : 1.20e+01, null : 1.10e+01 | Conv at last: LL change : -1.42e-13, max abs score : 6.72e-15, beta change : 2.28e-09 | Log Likes: full : -2.35e+02, null : -2.35e+02 | Method: Penalized ML | control: maxit : 2500, maxhs : 0, maxstep : 5, lconv : 1e-05, gconv : 1e-05, xconv : 1e-05, collapse : TRUE, fit : NR, call : logistf.control(maxit = n_iter) | mod control: tau : 0.5, terms.fit : NULL, call : logistf.mod.control() 6 4993-2 [Chlamydia trachomatis rRNA [Presence] in Specimen by Probe, firth]: nCase: 24 | nCon: 51185, corr p-val: 0.864, uncorr p-val: 0.713, OR: 0.616 | model: dis_status ~ 4.9e-04[0.0e+00] + (0.616 * mod_ant[0.713]), glm_warn [False]: nan log10 trans: False | Notes: n=51209 | DoF=1 | n iters: full : 1.10e+01, null : 1.10e+01 | Conv at last: LL change : 9.92e-12, max abs score : 1.00e-11, beta change : 6.28e-06 | Log Likes: full : -2.06e+02, null : -2.07e+02 | Method: Penalized ML | control: maxit : 2500, maxhs : 0, maxstep : 5, lconv : 1e-05, gconv : 1e-05, xconv : 1e-05, collapse : TRUE, fit : NR, call : logistf.control(maxit = n_iter) | mod control: tau : 0.5, terms.fit : NULL, call : logistf.mod.control() 7 50387-0 [Chlamydia trachomatis rRNA [Presence] in Cervix by NAA with probe detection, firth]: nCase: 31 | nCon: 105352, corr p-val: 0.905, uncorr p-val: 0.78, OR: 0.688 | model: dis_status ~ 3.1e-04[0.0e+00] + (0.688 * mod_ant[0.780]), glm_warn [False]: nan log10 trans: False | Notes: n=105383 | DoF=1 | n iters: full : 1.20e+01, null : 1.10e+01 | Conv at last: LL change : -7.39e-13, max abs score : 1.45e-14, beta change : 6.15e-09 | Log Likes: full : -2.81e+02, null : -2.82e+02 | Method: Penalized ML | control: maxit : 2500, maxhs : 0, maxstep : 5, lconv : 1e-05, gconv : 1e-05, xconv : 1e-05, collapse : TRUE, fit : NR, call : logistf.control(maxit = n_iter) | mod control: tau : 0.5, terms.fit : NULL, call : logistf.mod.control() dtype: object	13335 21190-4 [Chlamydia trachomatis DNA [Presence] in Cervix by NAA with probe detection, firth]: nCase: 41 | nCon: 62081, corr p-val: 0.905, uncorr p-val: 0.768, OR: 1.291 | model: dis_status ~ 6.7e-04[0.0e+00] + (1.291 * mod_ant[0.768]), glm_warn [False]: nan log10 trans: False | Notes: n=62122 | DoF=1 | n iters: full : 1.10e+01, null : 1.10e+01 | Conv at last: LL change : 3.41e-13, max abs score : 3.04e-14, beta change : 6.14e-10 | Log Likes: full : -3.39e+02, null : -3.39e+02 | Method: Penalized ML | control: maxit : 2500, maxhs : 0, maxstep : 5, lconv : 1e-05, gconv : 1e-05, xconv : 1e-05, collapse : TRUE, fit : NR, call : logistf.control(maxit = n_iter) | mod control: tau : 0.5, terms.fit : NULL, call : logistf.mod.control() 13341 45084-1 [Chlamydia trachomatis DNA [Presence] in Vaginal fluid by NAA with probe detection, firth]: nCase: 23 | nCon: 45952, corr p-val: 0.707, uncorr p-val: 0.498, OR: 1.868 | model: dis_status ~ 5.1e-04[0.0e+00] + (1.868 * mod_ant[0.498]), glm_warn [False]: nan log10 trans: False | Notes: n=45975 | DoF=1 | n iters: full : 1.10e+01, null : 1.10e+01 | Conv at last: LL change : -2.70e-12, max abs score : 1.78e-14, beta change : 2.94e-08 | Log Likes: full : -1.96e+02, null : -1.96e+02 | Method: Penalized ML | control: maxit : 2500, maxhs : 0, maxstep : 5, lconv : 1e-05, gconv : 1e-05, xconv : 1e-05, collapse : TRUE, fit : NR, call : logistf.control(maxit = n_iter) | mod control: tau : 0.5, terms.fit : NULL, call : logistf.mod.control() dtype: object	False		False		False		False		bacteria	Chlamydiaceae		C. trachomatis
Multiple myeloma	neoplasms	204.4	CMV	pp150 Nter	No	Unknown	did_not_attempt	0.4865985048602222		1.162		[0.795-1.700]		31	9217						sex, alc		All			dis_status ~ 0.003[9.1e-12] + (1.162 * mod_ant[0.438]) + (2.785 * male[0.008]) + (4.1e-07 * alc1[0.980]) + (0.379 * alc2[0.116]) + (5.473 * alc3[0.153])		2.66	2.53	0.9	0.97	3.02	2.77					68.46	67.42			0.4379386543742		sex, alc	sex1 : 8.31e-03, alc1 : 9.80e-01, alc2 : 1.16e-01, alc3 : 1.53e-01	sex1: 2.785 [1.302-5.958], alc1: 4.1e-07 [0.00e+00-Inf], alc2: 0.379 [0.113-1.271], alc3: 5.473 [0.532-56.310]						False				False				virus	Herpesviridae	Betaherpesvirinae	betaherpesvirus 5
Multiple myeloma	neoplasms	204.4	EBV	ZEBRA	Yes	Unknown	replicated	0.004498392740198733	8.794241745037353e-17	0.53	0.207	[0.359-0.781]	[0.144-0.295]	31	9217	1468	38423	30340-4	Epstein Barr virus capsid IgM Ab [Presence] in Serum	glm	sex, alc	sex	All	All	0	dis_status ~ 0.030[1.5e-05] + (0.530 * mod_ant[0.001]) + (2.328 * male[0.031]) + (4.9e-07 * alc1[0.980]) + (0.412 * alc2[0.150]) + (5.853 * alc3[0.139])	dis_status ~ 0.033[0.0e+00] + (0.207 * mod_ant[5.3e-18]) + (1.481 * male[3.7e-13]) + (1.5e-04 * sex2[0.946])	2.62	3.09	0.9	0.67	2.98	3.3	34699	3724	1437	31	68.46	67.42	66.06	41.6	0.00134951782205962	5.32984348184082e-18	sex, alc	sex1 : 3.11e-02, alc1 : 9.80e-01, alc2 : 1.50e-01, alc3 : 1.39e-01	sex1: 2.328 [1.08-5.018], alc1: 4.9e-07 [0.00e+00-Inf], alc2: 0.412 [0.123-1.379], alc3: 5.853 [0.564-60.757]	sex1 : 3.69e-13, sex2 : 9.46e-01	sex1: 1.481 [1.332-1.647], sex2: 1.5e-04 [7.49e-115-2.94e+106]		0 24115-8 [Epstein Barr virus capsid IgM Ab [Presence] in Serum by Immunoassay, glm]: nCase: 751 | nCon: 48697, corr p-val: 2.67e-06, uncorr p-val: 5.06e-07, OR: 0.201 | model: dis_status ~ 0.015[0.0e+00] + (0.201 * mod_ant[5.1e-07]) + (1.224 * male[0.007]) + (1.6e-06 * sex2[0.938]), glm_warn [False]: nan log10 trans: False | Notes: nan 1 59183-4 [Epstein Barr virus early diffuse IgG Ab [Presence] in Serum, glm]: nCase: 428 | nCon: 13838, corr p-val: 0.066, uncorr p-val: 0.026, OR: 0.74 | model: dis_status ~ 0.032[0.0e+00] + (0.740 * mod_ant[0.026]) + (1.039 * male[0.703]) + (3.0e-04 * sex2[0.967]), glm_warn [False]: nan log10 trans: False | Notes: nan 2 49178-7 [Epstein Barr virus Ab [Presence] in Serum, firth]: nCase: 32 | nCon: 53960, corr p-val: 0.13, uncorr p-val: 0.052, OR: 0.143 | model: dis_status ~ 6.7e-04[0.0e+00] + (0.143 * mod_ant[0.052]) + (1.017 * male[0.963]) + (21.228 * sex2[0.149]), glm_warn [False]: nan log10 trans: False | Notes: n=53992 | DoF=3 | n iters: full : 1.50e+01, null : 1.10e+01 | Conv at last: LL change : 2.33e-12, max abs score : 1.09e-07, beta change : 2.21e-06 | Log Likes: full : -2.65e+02, null : -2.68e+02 | Method: Penalized ML | control: maxit : 2500, maxhs : 0, maxstep : 5, lconv : 1e-05, gconv : 1e-05, xconv : 1e-05, collapse : TRUE, fit : NR, call : logistf.control(maxit = n_iter) | mod control: tau : 0.5, terms.fit : NULL, call : logistf.mod.control() 3 5005-4 [Epstein Barr virus DNA [Presence] in Specimen by NAA with probe detection, glm]: nCase: 505 | nCon: 12499, corr p-val: 0.468, uncorr p-val: 0.276, OR: 0.863 | model: dis_status ~ 0.034[0.0e+00] + (0.863 * mod_ant[0.276]) + (1.389 * male[4.0e-04]) + (2.8e-04 * sex2[0.967]), glm_warn [False]: nan log10 trans: False | Notes: nan 4 23858-4 [Epstein Barr virus DNA [Presence] in Cerebral spinal fluid by NAA with probe detection, firth]: nCase: 59 | nCon: 2162, corr p-val: 0.643, uncorr p-val: 0.429, OR: 0.383 | model: dis_status ~ 0.026[0.0e+00] + (0.383 * mod_ant[0.429]) + (1.207 * male[0.474]) + (12.964 * sex2[0.220]), glm_warn [False]: nan log10 trans: False | Notes: n=2221 | DoF=3 | n iters: full : 8.00e+00, null : 7.00e+00 | Conv at last: LL change : 1.19e-12, max abs score : 8.26e-09, beta change : 2.25e-06 | Log Likes: full : -2.69e+02, null : -2.71e+02 | Method: Penalized ML | control: maxit : 2500, maxhs : 0, maxstep : 5, lconv : 1e-05, gconv : 1e-05, xconv : 1e-05, collapse : TRUE, fit : NR, call : logistf.control(maxit = n_iter) | mod control: tau : 0.5, terms.fit : NULL, call : logistf.mod.control() 5 22295-0 [Epstein Barr virus early IgG Ab [Presence] in Serum, glm]: nCase: 127 | nCon: 10619, corr p-val: 0.978, uncorr p-val: 0.956, OR: 0.988 | model: dis_status ~ 0.010[1.8e-239] + (0.988 * mod_ant[0.956]) + (1.516 * male[0.020]) + (1.3e-04 * sex2[0.981]), glm_warn [False]: nan log10 trans: False | Notes: nan dtype: object	13360 22296-8 [Epstein Barr virus nuclear Ab [Presence] in Serum, glm]: nCase: 282 | nCon: 11940, corr p-val: 1.72e-17, uncorr p-val: 6.51e-19, OR: 7.556 | model: dis_status ~ 0.004[1.4e-130] + (7.556 * mod_ant[6.5e-19]) + (1.609 * male[1.2e-04]) + (3.7e-05 * sex2[0.971]), glm_warn [False]: nan log10 trans: False | Notes: nan 13362 24114-1 [Epstein Barr virus capsid IgG Ab [Presence] in Serum by Immunoassay, glm]: nCase: 1616 | nCon: 76359, corr p-val: 2.13e-09, uncorr p-val: 2.58e-10, OR: 1.779 | model: dis_status ~ 0.011[0.0e+00] + (1.779 * mod_ant[2.6e-10]) + (1.250 * male[1.2e-05]) + (3.3e-06 * sex2[0.904]), glm_warn [False]: nan log10 trans: False | Notes: nan 13364 30339-6 [Epstein Barr virus capsid IgG Ab [Presence] in Serum, glm]: nCase: 458 | nCon: 38622, corr p-val: 9.76e-06, uncorr p-val: 2.00e-06, OR: 2.34 | model: dis_status ~ 0.005[8.5e-193] + (2.340 * mod_ant[2.0e-06]) + (1.309 * male[0.005]) + (4.4e-04 * sex2[0.973]), glm_warn [False]: nan log10 trans: False | Notes: nan 13366 40751-0 [Epstein Barr virus capsid IgM Ab [Presence] in Serum by Immunofluorescence, firth]: nCase: 26 | nCon: 6445, corr p-val: 0.905, uncorr p-val: 0.766, OR: 1.297 | model: dis_status ~ 0.002[0.0e+00] + (1.297 * mod_ant[0.766]) + (4.097 * male[6.2e-04]), glm_warn [False]: nan log10 trans: False | Notes: n=6471 | DoF=2 | n iters: full : 1.00e+01, null : 9.00e+00 | Conv at last: LL change : 7.46e-11, max abs score : 5.08e-07, beta change : 5.41e-06 | Log Likes: full : -1.61e+02, null : -1.67e+02 | Method: Penalized ML | control: maxit : 2500, maxhs : 0, maxstep : 5, lconv : 1e-05, gconv : 1e-05, xconv : 1e-05, collapse : TRUE, fit : NR, call : logistf.control(maxit = n_iter) | mod control: tau : 0.5, terms.fit : NULL, call : logistf.mod.control() 13367 40752-8 [Epstein Barr virus early IgG Ab [Presence] in Serum by Immunoassay, glm]: nCase: 833 | nCon: 17655, corr p-val: 1.13e-06, uncorr p-val: 1.98e-07, OR: 1.627 | model: dis_status ~ 0.028[0.0e+00] + (1.627 * mod_ant[2.0e-07]) + (1.287 * male[4.6e-04]) + (2.1e-04 * sex2[0.966]), glm_warn [False]: nan log10 trans: False | Notes: nan 13369 5002-1 [Epstein Barr virus DNA [Presence] in Blood by NAA with probe detection, glm]: nCase: 50 | nCon: 3907, corr p-val: 0.682, uncorr p-val: 0.476, OR: 1.341 | model: dis_status ~ 0.013[2.8e-96] + (1.341 * mod_ant[0.476]) + (0.935 * male[0.812]), glm_warn [False]: nan log10 trans: False | Notes: nan 13371 5156-5 [Epstein Barr virus nuclear IgG Ab [Presence] in Serum by Immunoassay, glm]: nCase: 1251 | nCon: 13608, corr p-val: 6.54e-17, uncorr p-val: 2.97e-18, OR: 2.135 | model: dis_status ~ 0.041[5.1e-289] + (2.135 * mod_ant[3.0e-18]) + (1.381 * male[8.3e-08]) + (2.7e-05 * sex2[0.958]), glm_warn [False]: nan log10 trans: False | Notes: nan 13373 7883-2 [Epstein Barr virus nuclear IgG Ab [Presence] in Serum, glm]: nCase: 91 | nCon: 22701, corr p-val: 0.062, uncorr p-val: 0.023, OR: 2.219 | model: dis_status ~ 0.002[7.9e-73] + (2.219 * mod_ant[0.023]) + (1.362 * male[0.145]) + (3.4e-04 * sex2[0.983]), glm_warn [False]: nan log10 trans: False | Notes: nan 13374 84871-3 [Epstein Barr virus capsid p18 IgG Ab [Presence] in Serum by Rapid immunoassay, firth]: nCase: 24 | nCon: 2248, corr p-val: 0.133, uncorr p-val: 0.054, OR: 2.709 | model: dis_status ~ 0.004[0.0e+00] + (2.709 * mod_ant[0.054]) + (1.781 * male[0.157]), glm_warn [False]: nan log10 trans: False | Notes: n=2272 | DoF=2 | n iters: full : 9.00e+00, null : 8.00e+00 | Conv at last: LL change : 3.63e-11, max abs score : 2.61e-07, beta change : 4.70e-06 | Log Likes: full : -1.27e+02, null : -1.30e+02 | Method: Penalized ML | control: maxit : 2500, maxhs : 0, maxstep : 5, lconv : 1e-05, gconv : 1e-05, xconv : 1e-05, collapse : TRUE, fit : NR, call : logistf.control(maxit = n_iter) | mod control: tau : 0.5, terms.fit : NULL, call : logistf.mod.control() dtype: object	False		False		False		False		virus	Herpesviridae		gammaherpesvirus 4
Multiple myeloma	neoplasms	204.4	HBV	Hbe	No	Unknown	did_not_attempt	0.728277521570518		0.9		[0.534-1.517]		31	9217						sex, alc		All			dis_status ~ 0.006[6.4e-14] + (0.900 * mod_ant[0.692]) + (2.765 * male[0.009]) + (3.9e-07 * alc1[0.980]) + (0.357 * alc2[0.094]) + (5.364 * alc3[0.158])		1.1	1.13	0.66	0.67	1.2	1.11					68.46	67.42			0.691863645491992		sex, alc	sex1 : 8.79e-03, alc1 : 9.80e-01, alc2 : 9.45e-02, alc3 : 1.58e-01	sex1: 2.765 [1.292-5.919], alc1: 3.9e-07 [0.00e+00-Inf], alc2: 0.357 [0.107-1.194], alc3: 5.364 [0.521-55.253]						False				False				virus	Hepadnaviridae		Hepatitis B virus
Multiple myeloma	neoplasms	204.4	HCV	NS3	Yes	Unknown	replicated	0.1004997121909553	5.204387434893371e-41	0.602	0.248	[0.344-1.053]	[0.203-0.303]	31	9217	1990	82865	11259-9	Hepatitis C virus RNA [Presence] in Serum or Plasma by NAA with probe detection	glm	sex	sex	All	All	0	dis_status ~ 0.004[4.1e-34] + (0.602 * mod_ant[0.075]) + (2.766 * male[0.008])	dis_status ~ 0.021[0.0e+00] + (0.248 * mod_ant[1.6e-42]) + (1.645 * male[2.3e-27]) + (3.4e-05 * sex2[0.915])	1.21	1.37	0.59	0.55	1.4	1.49	68947	13918	1887	103	68.46	67.42	67.75	55.94	0.0753747841432165	1.57708710148284e-42	sex	sex1 : 8.25e-03	sex1: 2.766 [1.30-5.885]	sex1 : 2.26e-27, sex2 : 9.15e-01	sex1: 1.645 [1.503-1.800], sex2: 3.4e-05 [8.59e-87-1.36e+77]		0 16128-1 [Hepatitis C virus Ab [Presence] in Serum, glm]: nCase: 4967 | nCon: 1218598, corr p-val: 9.01e-10, uncorr p-val: 9.55e-11, OR: 0.656 | model: dis_status ~ 0.003[0.0e+00] + (0.656 * mod_ant[9.6e-11]) + (1.728 * male[5.9e-81]) + (1.406 * sex2[0.734]), glm_warn [False]: nan log10 trans: False | Notes: nan 1 16129-9 [Hepatitis C virus IgG Ab [Presence] in Serum, glm]: nCase: 673 | nCon: 93006, corr p-val: 0.039, uncorr p-val: 0.013, OR: 0.432 | model: dis_status ~ 0.005[0.0e+00] + (0.432 * mod_ant[0.013]) + (1.980 * male[3.3e-18]), glm_warn [False]: nan log10 trans: False | Notes: nan dtype: object	13399 13955-0 [Hepatitis C virus Ab [Presence] in Serum or Plasma by Immunoassay, glm]: nCase: 10940 | nCon: 4081860, corr p-val: 0.436, uncorr p-val: 0.241, OR: 1.071 | model: dis_status ~ 0.002[0.0e+00] + (1.071 * mod_ant[0.241]) + (2.106 * male[0.0e+00]) + (9.2e-05 * sex2[0.779]), glm_warn [False]: nan log10 trans: False | Notes: nan 13402 5012-0 [Hepatitis C virus RNA [Presence] in Specimen by NAA with probe detection, glm]: nCase: 25 | nCon: 4272, corr p-val: 0.956, uncorr p-val: 0.891, OR: 1.067 | model: dis_status ~ 0.005[9.4e-49] + (1.067 * mod_ant[0.891]) + (1.765 * male[0.188]) + (2.5e-07 * sex2[0.984]), glm_warn [False]: nan log10 trans: False | Notes: nan dtype: object	False		False		False		False		virus	Flaviviridae		Hepacivirus C
Multiple myeloma	neoplasms	204.4	HHV-6	IE1B	No	Unknown	did_not	0.004761777505694	0.3853972495273542	0.378	0.64	[0.203-0.705]	[0.321-1.275]	31	9217	117	3050	29495-9	Herpes virus 6 DNA [Presence] in Specimen by NAA with probe detection	glm	sex	sex	All	All	0	dis_status ~ 0.018[5.5e-08] + (0.378 * mod_ant[0.002]) + (2.684 * male[0.010])	dis_status ~ 0.035[7.9e-107] + (0.640 * mod_ant[0.204]) + (1.245 * male[0.255]) + (3.6e-05 * sex2[0.985])	2.13	2.4	0.66	0.51	2.07	2.37	2699	351	108	9	68.46	67.42	57.03	30.59	0.00220133416194315	0.204377329294809	sex	sex1 : 1.03e-02	sex1: 2.684 [1.262-5.710]	sex1 : 2.55e-01, sex2 : 9.85e-01	sex1: 1.245 [0.853-1.817], sex2: 3.6e-05 [0.00e+00-Inf]		0 33942-4 [Herpes virus 6 DNA [Presence] in Cerebral spinal fluid by NAA with probe detection, firth]: nCase: 64 | nCon: 6027, corr p-val: 0.855, uncorr p-val: 0.686, OR: 0.591 | model: dis_status ~ 0.010[0.0e+00] + (0.591 * mod_ant[0.686]) + (1.290 * male[0.309]) + (20.945 * sex2[0.158]), glm_warn [False]: nan log10 trans: False | Notes: n=6091 | DoF=3 | n iters: full : 9.00e+00, null : 8.00e+00 | Conv at last: LL change : 1.71e-13, max abs score : 3.21e-09, beta change : 2.32e-07 | Log Likes: full : -3.52e+02, null : -3.54e+02 | Method: Penalized ML | control: maxit : 2500, maxhs : 0, maxstep : 5, lconv : 1e-05, gconv : 1e-05, xconv : 1e-05, collapse : TRUE, fit : NR, call : logistf.control(maxit = n_iter) | mod control: tau : 0.5, terms.fit : NULL, call : logistf.mod.control() dtype: object	13405 82192-6 [Herpes virus 6 DNA [Presence] in Cerebral spinal fluid by NAA with non-probe detection, glm]: nCase: 223 | nCon: 21652, corr p-val: 0.062, uncorr p-val: 0.023, OR: 2.422 | model: dis_status ~ 0.009[0.0e+00] + (2.422 * mod_ant[0.023]) + (1.304 * male[0.050]) + (5.4e-05 * sex2[0.967]), glm_warn [False]: nan log10 trans: False | Notes: nan dtype: object	False		False		False		False		virus	Herpesviridae	Betaherpesvirinae	betaherpesvirus 6
Multiple myeloma	neoplasms	204.4	HHV-7	U14	No	Unknown	could_not	0.004761777505694		0.357		[0.184-0.692]		31	9217						sex, alc		All			dis_status ~ 0.074[0.013] + (0.357 * mod_ant[0.002]) + (2.347 * male[0.030]) + (4.2e-07 * alc1[0.980]) + (0.391 * alc2[0.128]) + (5.293 * alc3[0.163])		2.46	2.74	0.53	0.44	2.37	2.78					68.46	67.42			0.00229179035307177		sex, alc	sex1 : 2.96e-02, alc1 : 9.80e-01, alc2 : 1.28e-01, alc3 : 1.63e-01	sex1: 2.347 [1.088-5.061], alc1: 4.2e-07 [0.00e+00-Inf], alc2: 0.391 [0.117-1.310], alc3: 5.293 [0.51-54.902]						False				False				virus	Herpesviridae	Betaherpesvirinae	betaherpesvirus 7
Multiple myeloma	neoplasms	204.4	HIV	env	Yes	Unknown	replicated	0.00436066097912696	0.001161051429054	0.357	0.376	[0.194-0.655]	[0.222-0.635]	31	9217	318	34880	68961-2	HIV 1 Ab [Presence] in Serum, Plasma or Blood by Rapid immunoassay	glm	sex	sex	All	All	0	dis_status ~ 0.008[8.3e-21] + (0.357 * mod_ant[9.0e-04]) + (2.736 * male[0.009])	dis_status ~ 0.006[0.0e+00] + (0.376 * mod_ant[2.6e-04]) + (2.699 * male[7.3e-18]) + (3.3e-05 * sex2[0.965])	1.3	1.54	0.55	0.39	1.51	1.59	31942	2938	303	15	68.46	67.42	64.79	43.22	0.000898581247467163	0.0002550794806255	sex	sex1 : 8.95e-03	sex1: 2.736 [1.286-5.819]	sex1 : 7.31e-18, sex2 : 9.65e-01	sex1: 2.699 [2.153-3.383], sex2: 3.3e-05 [5.96e-205-1.78e+195]		0 25835-0 [HIV 1 RNA [Presence] in Serum or Plasma by NAA with probe detection, glm]: nCase: 104 | nCon: 17615, corr p-val: 0.014, uncorr p-val: 4.36e-03, OR: 0.325 | model: dis_status ~ 0.006[7.0e-230] + (0.325 * mod_ant[0.004]) + (1.285 * male[0.217]) + (4.2e-05 * sex2[0.982]), glm_warn [False]: nan log10 trans: False | Notes: nan 1 7917-8 [HIV 1 Ab [Presence] in Serum, firth]: nCase: 81 | nCon: 26251, corr p-val: 0.9, uncorr p-val: 0.75, OR: 0.652 | model: dis_status ~ 0.002[0.0e+00] + (0.652 * mod_ant[0.750]) + (3.903 * male[1.2e-09]) + (14.740 * sex2[0.188]), glm_warn [False]: nan log10 trans: False | Notes: n=26332 | DoF=3 | n iters: full : 1.20e+01, null : 9.00e+00 | Conv at last: LL change : 1.46e-11, max abs score : 4.05e-07, beta change : 5.52e-06 | Log Likes: full : -5.28e+02, null : -5.47e+02 | Method: Penalized ML | control: maxit : 2500, maxhs : 0, maxstep : 5, lconv : 1e-05, gconv : 1e-05, xconv : 1e-05, collapse : TRUE, fit : NR, call : logistf.control(maxit = n_iter) | mod control: tau : 0.5, terms.fit : NULL, call : logistf.mod.control() 2 5017-9 [HIV 1 RNA [Presence] in Blood by NAA with probe detection, firth]: nCase: 69 | nCon: 3819, corr p-val: 0.917, uncorr p-val: 0.834, OR: 0.844 | model: dis_status ~ 0.016[0.0e+00] + (0.844 * mod_ant[0.834]) + (1.241 * male[0.382]) + (7.372 * sex2[0.298]), glm_warn [False]: nan log10 trans: False | Notes: n=3888 | DoF=3 | n iters: full : 8.00e+00, null : 7.00e+00 | Conv at last: LL change : 8.75e-11, max abs score : 6.43e-07, beta change : 9.97e-06 | Log Likes: full : -3.43e+02, null : -3.44e+02 | Method: Penalized ML | control: maxit : 2500, maxhs : 0, maxstep : 5, lconv : 1e-05, gconv : 1e-05, xconv : 1e-05, collapse : TRUE, fit : NR, call : logistf.control(maxit = n_iter) | mod control: tau : 0.5, terms.fit : NULL, call : logistf.mod.control() dtype: object	13407 18396-2 [HIV 1 p24 Ag [Presence] in Serum or Plasma by Immunoassay, firth]: nCase: 81 | nCon: 92373, corr p-val: 0.859, uncorr p-val: 0.696, OR: 1.841 | model: dis_status ~ 6.1e-04[0.0e+00] + (1.841 * mod_ant[0.696]) + (2.243 * male[2.7e-04]) + (96.354 * sex2[0.060]), glm_warn [False]: nan log10 trans: False | Notes: n=92454 | DoF=3 | n iters: full : 1.10e+01, null : 1.00e+01 | Conv at last: LL change : -1.14e-13, max abs score : 4.49e-08, beta change : 5.31e-07 | Log Likes: full : -6.42e+02, null : -6.51e+02 | Method: Penalized ML | control: maxit : 2500, maxhs : 0, maxstep : 5, lconv : 1e-05, gconv : 1e-05, xconv : 1e-05, collapse : TRUE, fit : NR, call : logistf.control(maxit = n_iter) | mod control: tau : 0.5, terms.fit : NULL, call : logistf.mod.control() 13408 24012-7 [HIV 1 Ag [Presence] in Serum, firth]: nCase: 283 | nCon: 33770, corr p-val: 0.015, uncorr p-val: 4.65e-03, OR: 7.725 | model: dis_status ~ 0.007[0.0e+00] + (7.725 * mod_ant[0.005]) + (1.640 * male[3.4e-05]) + (51.136 * sex2[0.094]), glm_warn [False]: nan log10 trans: False | Notes: n=34053 | DoF=3 | n iters: full : 8.00e+00, null : 8.00e+00 | Conv at last: LL change : 1.94e-09, max abs score : 6.49e-07, beta change : 6.76e-06 | Log Likes: full : -1.62e+03, null : -1.64e+03 | Method: Penalized ML | control: maxit : 2500, maxhs : 0, maxstep : 5, lconv : 1e-05, gconv : 1e-05, xconv : 1e-05, collapse : TRUE, fit : NR, call : logistf.control(maxit = n_iter) | mod control: tau : 0.5, terms.fit : NULL, call : logistf.mod.control() 13410 29893-5 [HIV 1 Ab [Presence] in Serum or Plasma by Immunoassay, glm]: nCase: 194 | nCon: 93859, corr p-val: 0.194, uncorr p-val: 0.084, OR: 1.529 | model: dis_status ~ 0.001[0.0e+00] + (1.529 * mod_ant[0.084]) + (2.493 * male[1.0e-09]) + (1.1e-04 * sex2[0.970]), glm_warn [False]: nan log10 trans: False | Notes: nan 13412 5221-7 [HIV 1 Ab [Presence] in Serum or Plasma by Immunoblot, glm]: nCase: 29 | nCon: 6259, corr p-val: 0.917, uncorr p-val: 0.82, OR: 1.096 | model: dis_status ~ 0.006[6.4e-55] + (1.096 * mod_ant[0.820]) + (0.679 * male[0.325]) + (7.8e-05 * sex2[0.991]), glm_warn [False]: nan log10 trans: False | Notes: nan 13413 5222-5 [HIV 1 Ag [Presence] in Serum or Plasma by Immunoassay, firth]: nCase: 17 | nCon: 422, corr p-val: 0.643, uncorr p-val: 0.424, OR: 4.608 | model: dis_status ~ 0.031[0.0e+00] + (4.608 * mod_ant[0.424]) + (2.319 * male[0.089]), glm_warn [False]: nan log10 trans: False | Notes: n=439 | DoF=2 | n iters: full : 7.00e+00, null : 6.00e+00 | Conv at last: LL change : -2.84e-14, max abs score : 9.16e-16, beta change : 4.12e-09 | Log Likes: full : -6.95e+01, null : -7.15e+01 | Method: Penalized ML | control: maxit : 2500, maxhs : 0, maxstep : 5, lconv : 1e-05, gconv : 1e-05, xconv : 1e-05, collapse : TRUE, fit : NR, call : logistf.control(maxit = n_iter) | mod control: tau : 0.5, terms.fit : NULL, call : logistf.mod.control() dtype: object	False		False		False		False		virus	Retroviridae		Lentivirus
Multiple myeloma	neoplasms	204.4	HPV-16	L1	No	Unknown	did_not	0.00023443430272244	0.7522494004203018	0.299	0.913	[0.172-0.520]	[0.677-1.232]	31	9217	452	521510	30167-1	Human papilloma virus 16+18+31+33+35+39+45+51+52+56+58+59+68 DNA [Presence] in Cervix by Probe with signal amplification	glm			All	All	0	dis_status ~ 0.018[3.7e-25] + (0.299 * mod_ant[1.9e-05])	dis_status ~ 8.8e-04[0.0e+00] + (0.913 * mod_ant[0.552])	1.2	1.57	0.61	0.47	1.32	1.6	461468	60042	404	48	68.46	67.42	62.27	48.6	1.86427959498284e-05	0.551977917887472		:		:			0 49896-4 [Human papilloma virus 16+18+31+33+35+39+45+51+52+56+58+59+68 DNA [Presence] in Specimen by NAA with probe detection, glm]: nCase: 348 | nCon: 145013, corr p-val: 0.978, uncorr p-val: 0.926, OR: 0.983 | model: dis_status ~ 0.002[0.0e+00] + (0.983 * mod_ant[0.926]), glm_warn [False]: nan log10 trans: False | Notes: nan dtype: object	13416 17399-7 [Human papilloma virus 16 Ag [Presence] in Specimen, firth]: nCase: 30 | nCon: 34200, corr p-val: 0.993, uncorr p-val: 0.983, OR: 1.031 | model: dis_status ~ 9.1e-04[0.0e+00] + (1.031 * mod_ant[0.983]), glm_warn [False]: nan log10 trans: False | Notes: n=34230 | DoF=1 | n iters: full : 1.00e+01, null : 1.00e+01 | Conv at last: LL change : 1.21e-10, max abs score : 1.18e-10, beta change : 2.78e-06 | Log Likes: full : -2.40e+02, null : -2.40e+02 | Method: Penalized ML | control: maxit : 2500, maxhs : 0, maxstep : 5, lconv : 1e-05, gconv : 1e-05, xconv : 1e-05, collapse : TRUE, fit : NR, call : logistf.control(maxit = n_iter) | mod control: tau : 0.5, terms.fit : NULL, call : logistf.mod.control() 13419 59263-4 [Human papilloma virus 16 DNA [Presence] in Cervix by Probe with signal amplification, firth]: nCase: 48 | nCon: 51996, corr p-val: 0.643, uncorr p-val: 0.418, OR: 1.618 | model: dis_status ~ 9.2e-04[0.0e+00] + (1.618 * mod_ant[0.418]), glm_warn [False]: nan log10 trans: False | Notes: n=52044 | DoF=1 | n iters: full : 1.00e+01, null : 1.00e+01 | Conv at last: LL change : 1.40e-10, max abs score : 1.40e-10, beta change : 2.49e-06 | Log Likes: full : -3.81e+02, null : -3.81e+02 | Method: Penalized ML | control: maxit : 2500, maxhs : 0, maxstep : 5, lconv : 1e-05, gconv : 1e-05, xconv : 1e-05, collapse : TRUE, fit : NR, call : logistf.control(maxit = n_iter) | mod control: tau : 0.5, terms.fit : NULL, call : logistf.mod.control() 13420 59420-0 [Human papilloma virus 16+18+31+33+35+39+45+51+52+56+58+59+66+68 DNA [Presence] in Cervix by Probe with signal amplification, glm]: nCase: 148 | nCon: 199403, corr p-val: 0.298, uncorr p-val: 0.153, OR: 1.432 | model: dis_status ~ 7.1e-04[0.0e+00] + (1.432 * mod_ant[0.153]), glm_warn [False]: nan log10 trans: False | Notes: nan 13421 61372-9 [Human papilloma virus 16 DNA [Presence] in Specimen by NAA with probe detection, glm]: nCase: 527 | nCon: 255582, corr p-val: 1.30e-100, uncorr p-val: 9.84e-103, OR: 11.945 | model: dis_status ~ 0.002[0.0e+00] + (11.945 * mod_ant[9.8e-103]), glm_warn [False]: nan log10 trans: False | Notes: nan 13422 77399-4 [Human papilloma virus 16 DNA [Presence] in Cervix by NAA with probe detection, firth]: nCase: 47 | nCon: 22030, corr p-val: 0.816, uncorr p-val: 0.649, OR: 1.494 | model: dis_status ~ 0.002[0.0e+00] + (1.494 * mod_ant[0.649]), glm_warn [False]: nan log10 trans: False | Notes: n=22077 | DoF=1 | n iters: full : 9.00e+00, null : 9.00e+00 | Conv at last: LL change : 1.88e-09, max abs score : 1.87e-09, beta change : 9.00e-06 | Log Likes: full : -3.34e+02, null : -3.34e+02 | Method: Penalized ML | control: maxit : 2500, maxhs : 0, maxstep : 5, lconv : 1e-05, gconv : 1e-05, xconv : 1e-05, collapse : TRUE, fit : NR, call : logistf.control(maxit = n_iter) | mod control: tau : 0.5, terms.fit : NULL, call : logistf.mod.control() 13423 82675-0 [Human papilloma virus 16+18+31+33+35+39+45+51+52+56+58+59+66+68 DNA [Presence] in Cervix by NAA with probe detection, glm]: nCase: 48 | nCon: 20908, corr p-val: 0.439, uncorr p-val: 0.254, OR: 1.556 | model: dis_status ~ 0.002[0.0e+00] + (1.556 * mod_ant[0.254]), glm_warn [False]: nan log10 trans: False | Notes: nan dtype: object	False		False		False		False		virus	Papillomaviridae		Alphapapillomavirus 9
Multiple myeloma	neoplasms	204.4	HPV-18	L1	No	Unknown	did_not	0.004761777505694	0.7522494004203018	0.396	0.913	[0.218-0.720]	[0.677-1.232]	31	9217	452	521510	30167-1	Human papilloma virus 16+18+31+33+35+39+45+51+52+56+58+59+68 DNA [Presence] in Cervix by Probe with signal amplification	glm			All	All	0	dis_status ~ 0.013[3.4e-24] + (0.396 * mod_ant[0.002])	dis_status ~ 8.8e-04[0.0e+00] + (0.913 * mod_ant[0.552])	1.28	1.53	0.61	0.45	1.38	1.58	461468	60042	404	48	68.46	67.42	62.27	48.6	0.002380888752847	0.551977917887472		:		:			0 49896-4 [Human papilloma virus 16+18+31+33+35+39+45+51+52+56+58+59+68 DNA [Presence] in Specimen by NAA with probe detection, glm]: nCase: 348 | nCon: 145013, corr p-val: 0.978, uncorr p-val: 0.926, OR: 0.983 | model: dis_status ~ 0.002[0.0e+00] + (0.983 * mod_ant[0.926]), glm_warn [False]: nan log10 trans: False | Notes: nan dtype: object	13424 17401-1 [Human papilloma virus 18 Ag [Presence] in Specimen, firth]: nCase: 30 | nCon: 34192, corr p-val: 0.752, uncorr p-val: 0.537, OR: 2.793 | model: dis_status ~ 9.0e-04[0.0e+00] + (2.793 * mod_ant[0.537]), glm_warn [False]: nan log10 trans: False | Notes: n=34222 | DoF=1 | n iters: full : 1.00e+01, null : 1.00e+01 | Conv at last: LL change : 1.38e-10, max abs score : 1.41e-10, beta change : 3.04e-06 | Log Likes: full : -2.40e+02, null : -2.40e+02 | Method: Penalized ML | control: maxit : 2500, maxhs : 0, maxstep : 5, lconv : 1e-05, gconv : 1e-05, xconv : 1e-05, collapse : TRUE, fit : NR, call : logistf.control(maxit = n_iter) | mod control: tau : 0.5, terms.fit : NULL, call : logistf.mod.control() 13427 59264-2 [Human papilloma virus 18 DNA [Presence] in Cervix by Probe with signal amplification, firth]: nCase: 34 | nCon: 42126, corr p-val: 0.183, uncorr p-val: 0.077, OR: 4.049 | model: dis_status ~ 7.9e-04[0.0e+00] + (4.049 * mod_ant[0.077]), glm_warn [False]: nan log10 trans: False | Notes: n=42160 | DoF=1 | n iters: full : 1.00e+01, null : 1.00e+01 | Conv at last: LL change : 1.57e-09, max abs score : 1.57e-09, beta change : 9.84e-06 | Log Likes: full : -2.73e+02, null : -2.75e+02 | Method: Penalized ML | control: maxit : 2500, maxhs : 0, maxstep : 5, lconv : 1e-05, gconv : 1e-05, xconv : 1e-05, collapse : TRUE, fit : NR, call : logistf.control(maxit = n_iter) | mod control: tau : 0.5, terms.fit : NULL, call : logistf.mod.control() 13428 59420-0 [Human papilloma virus 16+18+31+33+35+39+45+51+52+56+58+59+66+68 DNA [Presence] in Cervix by Probe with signal amplification, glm]: nCase: 148 | nCon: 199403, corr p-val: 0.298, uncorr p-val: 0.153, OR: 1.432 | model: dis_status ~ 7.1e-04[0.0e+00] + (1.432 * mod_ant[0.153]), glm_warn [False]: nan log10 trans: False | Notes: nan 13429 61373-7 [Human papilloma virus 18 DNA [Presence] in Specimen by NAA with probe detection, firth]: nCase: 486 | nCon: 331866, corr p-val: 0.943, uncorr p-val: 0.864, OR: 1.098 | model: dis_status ~ 0.001[0.0e+00] + (1.098 * mod_ant[0.864]), glm_warn [False]: nan log10 trans: False | Notes: n=332352 | DoF=1 | n iters: full : 1.00e+01, null : 1.00e+01 | Conv at last: LL change : 8.19e-12, max abs score : 1.65e-13, beta change : 1.31e-08 | Log Likes: full : -3.65e+03, null : -3.65e+03 | Method: Penalized ML | control: maxit : 2500, maxhs : 0, maxstep : 5, lconv : 1e-05, gconv : 1e-05, xconv : 1e-05, collapse : TRUE, fit : NR, call : logistf.control(maxit = n_iter) | mod control: tau : 0.5, terms.fit : NULL, call : logistf.mod.control() 13430 75694-0 [Human papilloma virus 18+45 E6+E7 mRNA [Presence] in Cervix by NAA with probe detection, firth]: nCase: 27 | nCon: 20545, corr p-val: 0.439, uncorr p-val: 0.256, OR: 2.034 | model: dis_status ~ 0.001[0.0e+00] + (2.034 * mod_ant[0.256]), glm_warn [False]: nan log10 trans: False | Notes: n=20572 | DoF=1 | n iters: full : 1.00e+01, null : 1.00e+01 | Conv at last: LL change : -9.09e-13, max abs score : 7.15e-14, beta change : 7.43e-08 | Log Likes: full : -2.04e+02, null : -2.04e+02 | Method: Penalized ML | control: maxit : 2500, maxhs : 0, maxstep : 5, lconv : 1e-05, gconv : 1e-05, xconv : 1e-05, collapse : TRUE, fit : NR, call : logistf.control(maxit = n_iter) | mod control: tau : 0.5, terms.fit : NULL, call : logistf.mod.control() 13431 77400-0 [Human papilloma virus 18 DNA [Presence] in Cervix by NAA with probe detection, firth]: nCase: 46 | nCon: 20593, corr p-val: 0.254, uncorr p-val: 0.119, OR: 5.091 | model: dis_status ~ 0.002[0.0e+00] + (5.091 * mod_ant[0.119]), glm_warn [False]: nan log10 trans: False | Notes: n=20639 | DoF=1 | n iters: full : 9.00e+00, null : 9.00e+00 | Conv at last: LL change : 1.08e-09, max abs score : 1.07e-09, beta change : 6.90e-06 | Log Likes: full : -3.24e+02, null : -3.26e+02 | Method: Penalized ML | control: maxit : 2500, maxhs : 0, maxstep : 5, lconv : 1e-05, gconv : 1e-05, xconv : 1e-05, collapse : TRUE, fit : NR, call : logistf.control(maxit = n_iter) | mod control: tau : 0.5, terms.fit : NULL, call : logistf.mod.control() 13432 82675-0 [Human papilloma virus 16+18+31+33+35+39+45+51+52+56+58+59+66+68 DNA [Presence] in Cervix by NAA with probe detection, glm]: nCase: 48 | nCon: 20908, corr p-val: 0.439, uncorr p-val: 0.254, OR: 1.556 | model: dis_status ~ 0.002[0.0e+00] + (1.556 * mod_ant[0.254]), glm_warn [False]: nan log10 trans: False | Notes: nan dtype: object	False		False		False		False		virus	Papillomaviridae		Alphapapillomavirus 7
Multiple myeloma	neoplasms	204.4	H. pylori	VacA	No	Unknown	did_not	0.004261340512468061	0.2173701992405839	0.388	0.728	[0.226-0.668]	[0.499-1.062]	31	9217	412	120509	17780-8	Helicobacter pylori Ag [Presence] in Stool by Immunoassay	glm	sex, alc	sex	All	All	0	dis_status ~ 0.019[1.6e-08] + (0.388 * mod_ant[6.4e-04]) + (3.033 * male[0.004]) + (3.6e-07 * alc1[0.979]) + (0.307 * alc2[0.056]) + (6.149 * alc3[0.129])	dis_status ~ 0.003[0.0e+00] + (0.728 * mod_ant[0.099]) + (1.502 * male[3.9e-05]) + (6.0e-05 * sex2[0.968])	1.15	1.53	0.64	0.7	1.15	1.45	109339	11170	383	29	68.46	67.42	67.48	47.5	0.000639201076870209	0.099497798372148	sex, alc	sex1 : 4.39e-03, alc1 : 9.79e-01, alc2 : 5.65e-02, alc3 : 1.29e-01	sex1: 3.033 [1.414-6.509], alc1: 3.6e-07 [0.00e+00-Inf], alc2: 0.307 [0.091-1.033], alc3: 6.149 [0.588-64.263]	sex1 : 3.88e-05, sex2 : 9.68e-01	sex1: 1.502 [1.237-1.822], sex2: 6.0e-05 [2.92e-214-1.25e+205]		0 46987-4 [Helicobacter pylori IgM Ab [Presence] in Serum by Immunoassay, firth]: nCase: 19 | nCon: 3923, corr p-val: 0.679, uncorr p-val: 0.468, OR: 0.407 | model: dis_status ~ 0.004[0.0e+00] + (0.407 * mod_ant[0.468]) + (2.290 * male[0.066]), glm_warn [False]: nan log10 trans: False | Notes: n=3942 | DoF=2 | n iters: full : 1.00e+01, null : 9.00e+00 | Conv at last: LL change : 1.36e-11, max abs score : 8.46e-08, beta change : 7.23e-06 | Log Likes: full : -1.16e+02, null : -1.18e+02 | Method: Penalized ML | control: maxit : 2500, maxhs : 0, maxstep : 5, lconv : 1e-05, gconv : 1e-05, xconv : 1e-05, collapse : TRUE, fit : NR, call : logistf.control(maxit = n_iter) | mod control: tau : 0.5, terms.fit : NULL, call : logistf.mod.control() 1 80373-4 [Helicobacter pylori Ag [Presence] in Stool by Rapid immunoassay, firth]: nCase: 75 | nCon: 25018, corr p-val: 0.915, uncorr p-val: 0.797, OR: 0.872 | model: dis_status ~ 0.003[0.0e+00] + (0.872 * mod_ant[0.797]) + (1.550 * male[0.060]) + (58.837 * sex2[0.082]), glm_warn [False]: nan log10 trans: False | Notes: n=25093 | DoF=3 | n iters: full : 1.00e+01, null : 9.00e+00 | Conv at last: LL change : 3.47e-12, max abs score : 8.86e-08, beta change : 1.03e-06 | Log Likes: full : -5.06e+02, null : -5.09e+02 | Method: Penalized ML | control: maxit : 2500, maxhs : 0, maxstep : 5, lconv : 1e-05, gconv : 1e-05, xconv : 1e-05, collapse : TRUE, fit : NR, call : logistf.control(maxit = n_iter) | mod control: tau : 0.5, terms.fit : NULL, call : logistf.mod.control() 2 22310-7 [Helicobacter pylori Ab [Presence] in Serum, glm]: nCase: 185 | nCon: 51960, corr p-val: 0.993, uncorr p-val: 0.993, OR: 0.998 | model: dis_status ~ 0.003[0.0e+00] + (0.998 * mod_ant[0.993]) + (1.958 * male[5.8e-06]), glm_warn [False]: nan log10 trans: False | Notes: nan dtype: object	13376 17859-0 [Helicobacter pylori IgG Ab [Presence] in Serum or Plasma by Immunoassay, glm]: nCase: 145 | nCon: 40408, corr p-val: 0.558, uncorr p-val: 0.341, OR: 1.182 | model: dis_status ~ 0.003[0.0e+00] + (1.182 * mod_ant[0.341]) + (1.322 * male[0.097]) + (9.7e-04 * sex2[0.983]), glm_warn [False]: nan log10 trans: False | Notes: nan 13378 31843-6 [Helicobacter pylori Ag [Presence] in Stool, firth]: nCase: 54 | nCon: 24226, corr p-val: 0.978, uncorr p-val: 0.948, OR: 1.033 | model: dis_status ~ 0.002[0.0e+00] + (1.033 * mod_ant[0.948]) + (1.835 * male[0.026]) + (43.888 * sex2[0.097]), glm_warn [False]: nan log10 trans: False | Notes: n=24280 | DoF=3 | n iters: full : 1.00e+01, null : 9.00e+00 | Conv at last: LL change : 1.06e-11, max abs score : 1.42e-07, beta change : 1.52e-06 | Log Likes: full : -3.78e+02, null : -3.82e+02 | Method: Penalized ML | control: maxit : 2500, maxhs : 0, maxstep : 5, lconv : 1e-05, gconv : 1e-05, xconv : 1e-05, collapse : TRUE, fit : NR, call : logistf.control(maxit = n_iter) | mod control: tau : 0.5, terms.fit : NULL, call : logistf.mod.control() dtype: object	False		False		False		False		bacteria	Helicobacteraceae		H. pylori
Multiple myeloma	neoplasms	204.4	HSV-1	IgG	No	Unknown	did_not_attempt	0.917621701498774		0.979		[0.66-1.453]		31	9217						alc		All			dis_status ~ 0.008[9.2e-09] + (0.979 * mod_ant[0.918]) + (4.3e-07 * alc1[0.980]) + (0.433 * alc2[0.171]) + (7.604 * alc3[0.086])		2.99	3	0.97	0.9	3.55	3.48					68.46	67.42			0.917621701498774		alc	alc1 : 9.80e-01, alc2 : 1.71e-01, alc3 : 8.59e-02	alc1: 4.3e-07 [0.00e+00-Inf], alc2: 0.433 [0.131-1.434], alc3: 7.604 [0.751-77.000]						False				False				virus	Herpesviridae	Alphaherpesvirinae	alphaherpesvirus 1
Multiple myeloma	neoplasms	204.4	HSV-2	IgG	Yes	Unknown	replicated	0.00436066097912696	1.173374680949972e-15	0.439	0.588	[0.268-0.720]	[0.518-0.666]	31	9217	1498	29344	43180-9	Herpes simplex virus 2 IgG Ab [Presence] in Serum or Plasma by Immunoassay	glm			All	All	0	dis_status ~ 0.010[5.1e-41] + (0.439 * mod_ant[0.001])	dis_status ~ 0.059[0.0e+00] + (0.588 * mod_ant[8.9e-17])	1.15	1.59	0.77	0.77	1.32	1.51	19941	9403	1173	325	68.46	67.42	64.71	43.46	0.00109016524478174	8.889202128408881e-17		:		:			0 16960-7 [Herpes simplex virus 2 DNA [Presence] in Cerebral spinal fluid by NAA with probe detection, firth]: nCase: 264 | nCon: 21713, corr p-val: 4.90e-06, uncorr p-val: 9.65e-07, OR: 0.122 | model: dis_status ~ 0.013[0.0e+00] + (0.122 * mod_ant[9.6e-07]), glm_warn [False]: nan log10 trans: False | Notes: n=21977 | DoF=1 | n iters: full : 1.00e+01, null : 8.00e+00 | Conv at last: LL change : -2.27e-13, max abs score : 1.35e-13, beta change : 4.24e-09 | Log Likes: full : -1.41e+03, null : -1.43e+03 | Method: Penalized ML | control: maxit : 2500, maxhs : 0, maxstep : 5, lconv : 1e-05, gconv : 1e-05, xconv : 1e-05, collapse : TRUE, fit : NR, call : logistf.control(maxit = n_iter) | mod control: tau : 0.5, terms.fit : NULL, call : logistf.mod.control() 1 16131-5 [Herpes simplex virus 2 DNA [Presence] in Specimen by NAA with probe detection, glm]: nCase: 1172 | nCon: 114108, corr p-val: 7.55e-03, uncorr p-val: 2.17e-03, OR: 0.737 | model: dis_status ~ 0.011[0.0e+00] + (0.737 * mod_ant[0.002]), glm_warn [False]: nan log10 trans: False | Notes: nan 2 17851-7 [Herpes simplex virus 2 IgG Ab [Presence] in Serum, glm]: nCase: 171 | nCon: 9732, corr p-val: 0.04, uncorr p-val: 0.014, OR: 0.556 | model: dis_status ~ 0.019[0.0e+00] + (0.556 * mod_ant[0.014]), glm_warn [False]: nan log10 trans: False | Notes: nan 3 5849-5 [Herpes simplex virus 2 Ag [Presence] in Specimen by Immunofluorescence, firth]: nCase: 80 | nCon: 3724, corr p-val: 0.116, uncorr p-val: 0.046, OR: 0.453 | model: dis_status ~ 0.024[0.0e+00] + (0.453 * mod_ant[0.046]), glm_warn [False]: nan log10 trans: False | Notes: n=3804 | DoF=1 | n iters: full : 8.00e+00, null : 7.00e+00 | Conv at last: LL change : -1.14e-13, max abs score : 1.60e-14, beta change : 1.47e-08 | Log Likes: full : -3.83e+02, null : -3.85e+02 | Method: Penalized ML | control: maxit : 2500, maxhs : 0, maxstep : 5, lconv : 1e-05, gconv : 1e-05, xconv : 1e-05, collapse : TRUE, fit : NR, call : logistf.control(maxit = n_iter) | mod control: tau : 0.5, terms.fit : NULL, call : logistf.mod.control() 4 45210-2 [Herpes simplex virus 2 IgM Ab [Presence] in Serum by Immunofluorescence, firth]: nCase: 157 | nCon: 11911, corr p-val: 0.558, uncorr p-val: 0.343, OR: 0.621 | model: dis_status ~ 0.013[0.0e+00] + (0.621 * mod_ant[0.343]), glm_warn [False]: nan log10 trans: False | Notes: n=12068 | DoF=1 | n iters: full : 8.00e+00, null : 8.00e+00 | Conv at last: LL change : -2.27e-13, max abs score : 1.80e-13, beta change : 2.77e-07 | Log Likes: full : -8.34e+02, null : -8.34e+02 | Method: Penalized ML | control: maxit : 2500, maxhs : 0, maxstep : 5, lconv : 1e-05, gconv : 1e-05, xconv : 1e-05, collapse : TRUE, fit : NR, call : logistf.control(maxit = n_iter) | mod control: tau : 0.5, terms.fit : NULL, call : logistf.mod.control() dtype: object	13446 82191-8 [Herpes simplex virus 2 DNA [Presence] in Cerebral spinal fluid by NAA with non-probe detection, firth]: nCase: 219 | nCon: 21499, corr p-val: 0.947, uncorr p-val: 0.875, OR: 1.142 | model: dis_status ~ 0.010[0.0e+00] + (1.142 * mod_ant[0.875]), glm_warn [False]: nan log10 trans: False | Notes: n=21718 | DoF=1 | n iters: full : 8.00e+00, null : 8.00e+00 | Conv at last: LL change : -6.82e-13, max abs score : 5.64e-14, beta change : 2.47e-08 | Log Likes: full : -1.22e+03, null : -1.22e+03 | Method: Penalized ML | control: maxit : 2500, maxhs : 0, maxstep : 5, lconv : 1e-05, gconv : 1e-05, xconv : 1e-05, collapse : TRUE, fit : NR, call : logistf.control(maxit = n_iter) | mod control: tau : 0.5, terms.fit : NULL, call : logistf.mod.control() dtype: object	False		False		False		False		virus	Herpesviridae	Alphaherpesvirinae	alphaherpesvirus 2
Multiple myeloma	neoplasms	204.4	HTLV-1	env	No	Unknown	could_not	0.004934555025244999		0.403		[0.223-0.730]		31	9217						sex		All			dis_status ~ 0.006[2.1e-29] + (0.403 * mod_ant[0.003]) + (2.778 * male[0.008])		1.11	1.35	0.59	0.46	1.36	1.43					68.46	67.42			0.00271400526388475		sex	sex1 : 7.97e-03	sex1: 2.778 [1.306-5.909]						False				False				virus	Retroviridae	Orthoretrovirinae	T-lymphotropic virus 1
Multiple myeloma	neoplasms	204.4	JCV	VP1	No	Unknown	did_not	0.2085754706537447	0.584569529674777	0.675	1.562	[0.382-1.195]	[0.605-4.637]	31	9217	18	7762	70173-0	JC virus Ab [Presence] in Serum or Plasma by Immunoassay	firth	sex	sex	All	All	0	dis_status ~ 0.005[1.7e-12] + (0.675 * mod_ant[0.177]) + (2.806 * male[0.008])	dis_status ~ 0.002[0.0e+00] + (1.562 * mod_ant[0.368]) + (1.586 * male[0.338])	2.41	2.53	0.63	0.6	2.28	2.5	3091	4671	5	13	68.46	67.42	54.65	49.69	0.177289150055683	0.367570234568231	sex	sex1 : 7.53e-03	sex1: 2.806 [1.317-5.978]	sex1 : 3.38e-01	sex1: 1.586 [0.600-3.947]	n=7780 | DoF=2 | n iters: full : 1.00e+01, null : 9.00e+00 | Conv at last: LL change : 7.97e-11, max abs score : 5.50e-07, beta change : 5.84e-06 | Log Likes: full : -1.23e+02, null : -1.24e+02 | Method: Penalized ML | control: maxit : 2500, maxhs : 0, maxstep : 5, lconv : 1e-05, gconv : 1e-05, xconv : 1e-05, collapse : TRUE, fit : NR, call : logistf.control(maxit = n_iter) | mod control: tau : 0.5, terms.fit : NULL, call : logistf.mod.control()	0 32363-4 [JC virus DNA [Presence] in Serum or Plasma by NAA with probe detection, firth]: nCase: 33 | nCon: 829, corr p-val: 0.752, uncorr p-val: 0.553, OR: 1.74 | model: dis_status ~ 0.032[0.0e+00] + (1.740 * mod_ant[0.553]) + (1.582 * male[0.195]), glm_warn [False]: nan log10 trans: False | Notes: n=862 | DoF=2 | n iters: full : 7.00e+00, null : 6.00e+00 | Conv at last: LL change : 1.24e-11, max abs score : 1.19e-07, beta change : 1.70e-06 | Log Likes: full : -1.36e+02, null : -1.37e+02 | Method: Penalized ML | control: maxit : 2500, maxhs : 0, maxstep : 5, lconv : 1e-05, gconv : 1e-05, xconv : 1e-05, collapse : TRUE, fit : NR, call : logistf.control(maxit = n_iter) | mod control: tau : 0.5, terms.fit : NULL, call : logistf.mod.control() 1 33295-7 [JC virus DNA [Presence] in Cerebral spinal fluid by NAA with probe detection, firth]: nCase: 21 | nCon: 1246, corr p-val: 0.978, uncorr p-val: 0.939, OR: 1.119 | model: dis_status ~ 0.013[0.0e+00] + (1.119 * mod_ant[0.939]) + (1.763 * male[0.200]), glm_warn [False]: nan log10 trans: False | Notes: n=1267 | DoF=2 | n iters: full : 8.00e+00, null : 7.00e+00 | Conv at last: LL change : 7.91e-11, max abs score : 5.34e-07, beta change : 5.54e-06 | Log Likes: full : -1.04e+02, null : -1.05e+02 | Method: Penalized ML | control: maxit : 2500, maxhs : 0, maxstep : 5, lconv : 1e-05, gconv : 1e-05, xconv : 1e-05, collapse : TRUE, fit : NR, call : logistf.control(maxit = n_iter) | mod control: tau : 0.5, terms.fit : NULL, call : logistf.mod.control() dtype: object	0 70173-0 [JC virus Ab [Presence] in Serum or Plasma by Immunoassay, firth]: nCase: 18 | nCon: 7762, corr p-val: 0.585, uncorr p-val: 0.368, OR: 1.562 | model: dis_status ~ 0.002[0.0e+00] + (1.562 * mod_ant[0.368]) + (1.586 * male[0.338]), glm_warn [False]: nan log10 trans: False | Notes: n=7780 | DoF=2 | n iters: full : 1.00e+01, null : 9.00e+00 | Conv at last: LL change : 7.97e-11, max abs score : 5.50e-07, beta change : 5.84e-06 | Log Likes: full : -1.23e+02, null : -1.24e+02 | Method: Penalized ML | control: maxit : 2500, maxhs : 0, maxstep : 5, lconv : 1e-05, gconv : 1e-05, xconv : 1e-05, collapse : TRUE, fit : NR, call : logistf.control(maxit = n_iter) | mod control: tau : 0.5, terms.fit : NULL, call : logistf.mod.control() 1 32363-4 [JC virus DNA [Presence] in Serum or Plasma by NAA with probe detection, firth]: nCase: 33 | nCon: 829, corr p-val: 0.752, uncorr p-val: 0.553, OR: 1.74 | model: dis_status ~ 0.032[0.0e+00] + (1.740 * mod_ant[0.553]) + (1.582 * male[0.195]), glm_warn [False]: nan log10 trans: False | Notes: n=862 | DoF=2 | n iters: full : 7.00e+00, null : 6.00e+00 | Conv at last: LL change : 1.24e-11, max abs score : 1.19e-07, beta change : 1.70e-06 | Log Likes: full : -1.36e+02, null : -1.37e+02 | Method: Penalized ML | control: maxit : 2500, maxhs : 0, maxstep : 5, lconv : 1e-05, gconv : 1e-05, xconv : 1e-05, collapse : TRUE, fit : NR, call : logistf.control(maxit = n_iter) | mod control: tau : 0.5, terms.fit : NULL, call : logistf.mod.control() 2 33295-7 [JC virus DNA [Presence] in Cerebral spinal fluid by NAA with probe detection, firth]: nCase: 21 | nCon: 1246, corr p-val: 0.978, uncorr p-val: 0.939, OR: 1.119 | model: dis_status ~ 0.013[0.0e+00] + (1.119 * mod_ant[0.939]) + (1.763 * male[0.200]), glm_warn [False]: nan log10 trans: False | Notes: n=1267 | DoF=2 | n iters: full : 8.00e+00, null : 7.00e+00 | Conv at last: LL change : 7.91e-11, max abs score : 5.34e-07, beta change : 5.54e-06 | Log Likes: full : -1.04e+02, null : -1.05e+02 | Method: Penalized ML | control: maxit : 2500, maxhs : 0, maxstep : 5, lconv : 1e-05, gconv : 1e-05, xconv : 1e-05, collapse : TRUE, fit : NR, call : logistf.control(maxit = n_iter) | mod control: tau : 0.5, terms.fit : NULL, call : logistf.mod.control() dtype: object	False		False		False		False		virus	Polyomaviridae		polyomavirus 2
Multiple myeloma	neoplasms	204.4	KSHV	K8_1	No	Unknown	did_not	0.00023443430272244	0.8624360246861529	0.286	1.421	[0.16-0.511]	[0.150-6.350]	31	9217	21	307	32364-2	Herpes virus 8 DNA [Presence] in Serum or Plasma by NAA with probe detection	firth	sex, alc	sex	All	All	0	dis_status ~ 0.039[1.7e-05] + (0.286 * mod_ant[2.3e-05]) + (2.831 * male[0.007]) + (4.0e-07 * alc1[0.980]) + (0.340 * alc2[0.080]) + (5.743 * alc3[0.145])	dis_status ~ 0.066[0.0e+00] + (1.421 * mod_ant[0.706]) + (1.128 * male[0.795])	1.45	1.72	0.56	0.37	1.61	1.76	293	14	20	1	68.46	67.42	57.29	53.54	2.3443430272244e-05	0.705629474743216	sex, alc	sex1 : 7.38e-03, alc1 : 9.80e-01, alc2 : 8.02e-02, alc3 : 1.45e-01	sex1: 2.831 [1.322-6.062], alc1: 4.0e-07 [0.00e+00-Inf], alc2: 0.340 [0.101-1.139], alc3: 5.743 [0.548-60.138]	sex1 : 7.95e-01	sex1: 1.128 [0.463-2.969]	n=328 | DoF=2 | n iters: full : 6.00e+00, null : 6.00e+00 | Conv at last: LL change : 1.40e-11, max abs score : 8.45e-08, beta change : 2.32e-06 | Log Likes: full : -7.57e+01, null : -7.58e+01 | Method: Penalized ML | control: maxit : 2500, maxhs : 0, maxstep : 5, lconv : 1e-05, gconv : 1e-05, xconv : 1e-05, collapse : TRUE, fit : NR, call : logistf.control(maxit = n_iter) | mod control: tau : 0.5, terms.fit : NULL, call : logistf.mod.control()		0 32364-2 [Herpes virus 8 DNA [Presence] in Serum or Plasma by NAA with probe detection, firth]: nCase: 21 | nCon: 307, corr p-val: 0.862, uncorr p-val: 0.706, OR: 1.421 | model: dis_status ~ 0.066[0.0e+00] + (1.421 * mod_ant[0.706]) + (1.128 * male[0.795]), glm_warn [False]: nan log10 trans: False | Notes: n=328 | DoF=2 | n iters: full : 6.00e+00, null : 6.00e+00 | Conv at last: LL change : 1.40e-11, max abs score : 8.45e-08, beta change : 2.32e-06 | Log Likes: full : -7.57e+01, null : -7.58e+01 | Method: Penalized ML | control: maxit : 2500, maxhs : 0, maxstep : 5, lconv : 1e-05, gconv : 1e-05, xconv : 1e-05, collapse : TRUE, fit : NR, call : logistf.control(maxit = n_iter) | mod control: tau : 0.5, terms.fit : NULL, call : logistf.mod.control() dtype: object	False		False		False		False		virus	Herpesviridae		gammaherpesvirus 8
Multiple myeloma	neoplasms	204.4	MCV	VP1	No	Unknown	could_not	0.03536054742064157		0.632		[0.424-0.943]		31	9217						sex		All			dis_status ~ 0.007[3.2e-17] + (0.632 * mod_ant[0.025]) + (2.784 * male[0.008])		2.53	2.85	0.84	0.82	2.48	3.01					68.46	67.42			0.0247523831944491		sex	sex1 : 7.88e-03	sex1: 2.784 [1.308-5.924]						False				False				virus	Polyomaviridae		polyomavirus 5
Multiple myeloma	neoplasms	204.4	T. gondii	sag1	Yes	Unknown	replicated	0.0046708868336442	0.00161057332168095	0.361	0.127	[0.192-0.681]	[0.025-0.429]	31	9217	19	1854	25542-2	Toxoplasma gondii IgM Ab [Presence] in Serum	firth	sex, alc	sex	All	All	0	dis_status ~ 0.033[3.6e-05] + (0.361 * mod_ant[0.002]) + (2.840 * male[0.007]) + (3.8e-07 * alc1[0.980]) + (0.343 * alc2[0.083]) + (5.953 * alc3[0.136])	dis_status ~ 0.017[0.0e+00] + (0.127 * mod_ant[3.9e-04]) + (1.643 * male[0.285]) + (19.557 * sex2[0.173])	1.72	1.94	0.48	0.42	1.81	1.95	801	1053	17	2	68.46	67.42	66.29	48.44	0.00163481039177547	0.0003904420173772	sex, alc	sex1 : 7.32e-03, alc1 : 9.80e-01, alc2 : 8.28e-02, alc3 : 1.36e-01	sex1: 2.840 [1.324-6.090], alc1: 3.8e-07 [0.00e+00-Inf], alc2: 0.343 [0.102-1.149], alc3: 5.953 [0.571-62.084]	sex1 : 2.85e-01, sex2 : 1.73e-01	sex1: 1.643 [0.661-4.269], sex2: 19.557 [0.130-400.738]	n=1873 | DoF=3 | n iters: full : 1.00e+01, null : 8.00e+00 | Conv at last: LL change : 2.40e-11, max abs score : 2.90e-07, beta change : 4.10e-06 | Log Likes: full : -9.52e+01, null : -1.05e+02 | Method: Penalized ML | control: maxit : 2500, maxhs : 0, maxstep : 5, lconv : 1e-05, gconv : 1e-05, xconv : 1e-05, collapse : TRUE, fit : NR, call : logistf.control(maxit = n_iter) | mod control: tau : 0.5, terms.fit : NULL, call : logistf.mod.control()	0 40678-5 [Toxoplasma gondii IgM Ab [Presence] in Serum or Plasma by Immunoassay, glm]: nCase: 1250 | nCon: 21334, corr p-val: 0.022, uncorr p-val: 7.04e-03, OR: 0.378 | model: dis_status ~ 0.036[0.0e+00] + (0.378 * mod_ant[0.007]) + (2.984 * male[1.2e-75]) + (7.2e-04 * sex2[0.952]), glm_warn [False]: nan log10 trans: False | Notes: nan 1 29904-0 [Toxoplasma gondii DNA [Presence] in Specimen by NAA with probe detection, firth]: nCase: 176 | nCon: 4500, corr p-val: 0.558, uncorr p-val: 0.334, OR: 0.566 | model: dis_status ~ 0.030[0.0e+00] + (0.566 * mod_ant[0.334]) + (1.669 * male[0.001]), glm_warn [False]: nan log10 trans: False | Notes: n=4676 | DoF=2 | n iters: full : 7.00e+00, null : 7.00e+00 | Conv at last: LL change : 1.07e-11, max abs score : 5.04e-08, beta change : 2.23e-06 | Log Likes: full : -7.39e+02, null : -7.45e+02 | Method: Penalized ML | control: maxit : 2500, maxhs : 0, maxstep : 5, lconv : 1e-05, gconv : 1e-05, xconv : 1e-05, collapse : TRUE, fit : NR, call : logistf.control(maxit = n_iter) | mod control: tau : 0.5, terms.fit : NULL, call : logistf.mod.control() 2 22580-5 [Toxoplasma gondii IgG Ab [Presence] in Serum, glm]: nCase: 148 | nCon: 9813, corr p-val: 0.576, uncorr p-val: 0.358, OR: 0.777 | model: dis_status ~ 0.015[2.5e-229] + (0.777 * mod_ant[0.358]) + (1.088 * male[0.614]) + (3.0e-04 * sex2[0.980]), glm_warn [False]: nan log10 trans: False | Notes: nan dtype: object	13456 40677-7 [Toxoplasma gondii IgG Ab [Presence] in Serum by Immunoassay, glm]: nCase: 1156 | nCon: 17300, corr p-val: 1.58e-03, uncorr p-val: 3.72e-04, OR: 1.379 | model: dis_status ~ 0.053[0.0e+00] + (1.379 * mod_ant[3.7e-04]) + (1.429 * male[8.2e-09]), glm_warn [False]: nan log10 trans: False | Notes: nan 13458 42626-2 [Toxoplasma gondii DNA [Presence] in Cerebral spinal fluid by NAA with probe detection, firth]: nCase: 42 | nCon: 2800, corr p-val: 0.816, uncorr p-val: 0.649, OR: 2.085 | model: dis_status ~ 0.013[0.0e+00] + (2.085 * mod_ant[0.649]) + (1.396 * male[0.278]), glm_warn [False]: nan log10 trans: False | Notes: n=2842 | DoF=2 | n iters: full : 8.00e+00, null : 8.00e+00 | Conv at last: LL change : 5.68e-14, max abs score : 3.43e-09, beta change : 1.87e-07 | Log Likes: full : -2.16e+02, null : -2.16e+02 | Method: Penalized ML | control: maxit : 2500, maxhs : 0, maxstep : 5, lconv : 1e-05, gconv : 1e-05, xconv : 1e-05, collapse : TRUE, fit : NR, call : logistf.control(maxit = n_iter) | mod control: tau : 0.5, terms.fit : NULL, call : logistf.mod.control() dtype: object	False		False		False		False		other	Sarcocystidae	Toxoplasmatinae	T. gondii
Multiple myeloma	neoplasms	204.4	VZV	gE_gl	Yes	Unknown	replicated	0.006510138454629517	2.524876240599891e-47	0.392	0.489	[0.208-0.741]	[0.444-0.538]	31	9217	2655	240752	15410-4	Varicella zoster virus IgG Ab [Presence] in Serum by Immunoassay	glm	sex	sex	All	All	0	dis_status ~ 0.021[5.5e-06] + (0.392 * mod_ant[0.004]) + (2.966 * male[0.005])	dis_status ~ 0.011[0.0e+00] + (0.489 * mod_ant[5.7e-49]) + (4.481 * male[0.0e+00]) + (2.2e-04 * sex2[0.916])	2.49	2.72	0.52	0.51	2.38	2.72	31660	209092	553	2102	68.46	67.42	65.25	40.87	0.00390608307277771	5.73835509227248e-49	sex	sex1 : 4.85e-03	sex1: 2.966 [1.392-6.320]	sex1 : 0.00e+00, sex2 : 9.16e-01	sex1: 4.481 [4.144-4.845], sex2: 2.2e-04 [8.01e-73-5.89e+64]		0 11483-5 [Varicella zoster virus DNA [Presence] in Specimen by NAA with probe detection, glm]: nCase: 560 | nCon: 37084, corr p-val: 0.801, uncorr p-val: 0.624, OR: 0.927 | model: dis_status ~ 0.011[0.0e+00] + (0.927 * mod_ant[0.624]) + (1.901 * male[1.1e-13]) + (1.2e-04 * sex2[0.960]), glm_warn [False]: nan log10 trans: False | Notes: nan 1 29248-2 [Varicella zoster virus DNA [Presence] in Blood by NAA with probe detection, firth]: nCase: 83 | nCon: 1601, corr p-val: 0.801, uncorr p-val: 0.625, OR: 0.679 | model: dis_status ~ 0.040[0.0e+00] + (0.679 * mod_ant[0.625]) + (1.686 * male[0.022]), glm_warn [False]: nan log10 trans: False | Notes: n=1684 | DoF=2 | n iters: full : 7.00e+00, null : 6.00e+00 | Conv at last: LL change : 1.08e-12, max abs score : 2.81e-08, beta change : 6.47e-07 | Log Likes: full : -3.24e+02, null : -3.27e+02 | Method: Penalized ML | control: maxit : 2500, maxhs : 0, maxstep : 5, lconv : 1e-05, gconv : 1e-05, xconv : 1e-05, collapse : TRUE, fit : NR, call : logistf.control(maxit = n_iter) | mod control: tau : 0.5, terms.fit : NULL, call : logistf.mod.control() dtype: object	13461 19162-7 [Varicella zoster virus IgG Ab [Presence] in Serum, glm]: nCase: 592 | nCon: 125623, corr p-val: 0.28, uncorr p-val: 0.136, OR: 1.15 | model: dis_status ~ 0.002[0.0e+00] + (1.150 * mod_ant[0.136]) + (6.588 * male[5.9e-113]) + (2.6e-05 * sex2[0.962]), glm_warn [False]: nan log10 trans: False | Notes: nan 13462 21598-8 [Varicella zoster virus DNA [Presence] in Cerebral spinal fluid by NAA with probe detection, glm]: nCase: 78 | nCon: 11029, corr p-val: 0.905, uncorr p-val: 0.781, OR: 1.104 | model: dis_status ~ 0.006[5.5e-196] + (1.104 * mod_ant[0.781]) + (1.293 * male[0.258]) + (2.1e-04 * sex2[0.982]), glm_warn [False]: nan log10 trans: False | Notes: nan 13464 43588-3 [Varicella zoster virus IgM Ab [Presence] in Serum by Immunofluorescence, firth]: nCase: 20 | nCon: 1957, corr p-val: 0.439, uncorr p-val: 0.249, OR: 3.172 | model: dis_status ~ 0.006[0.0e+00] + (3.172 * mod_ant[0.249]) + (3.291 * male[0.007]) + (57.700 * sex2[0.089]), glm_warn [False]: nan log10 trans: False | Notes: n=1977 | DoF=3 | n iters: full : 9.00e+00, null : 8.00e+00 | Conv at last: LL change : 2.39e-11, max abs score : 3.03e-07, beta change : 3.04e-06 | Log Likes: full : -1.07e+02, null : -1.12e+02 | Method: Penalized ML | control: maxit : 2500, maxhs : 0, maxstep : 5, lconv : 1e-05, gconv : 1e-05, xconv : 1e-05, collapse : TRUE, fit : NR, call : logistf.control(maxit = n_iter) | mod control: tau : 0.5, terms.fit : NULL, call : logistf.mod.control() 13465 5882-6 [Varicella zoster virus Ag [Presence] in Specimen by Immunofluorescence, glm]: nCase: 51 | nCon: 2689, corr p-val: 0.917, uncorr p-val: 0.833, OR: 1.064 | model: dis_status ~ 0.014[6.1e-75] + (1.064 * mod_ant[0.833]) + (1.752 * male[0.049]), glm_warn [False]: nan log10 trans: False | Notes: nan 13466 82188-4 [Varicella zoster virus DNA [Presence] in Cerebral spinal fluid by NAA with non-probe detection, firth]: nCase: 144 | nCon: 20348, corr p-val: 0.18, uncorr p-val: 0.075, OR: 3.144 | model: dis_status ~ 0.006[0.0e+00] + (3.144 * mod_ant[0.075]) + (1.265 * male[0.159]) + (5.546 * sex2[0.348]), glm_warn [False]: nan log10 trans: False | Notes: n=20492 | DoF=3 | n iters: full : 9.00e+00, null : 8.00e+00 | Conv at last: LL change : 0.00e+00, max abs score : 4.11e-09, beta change : 3.68e-08 | Log Likes: full : -8.51e+02, null : -8.54e+02 | Method: Penalized ML | control: maxit : 2500, maxhs : 0, maxstep : 5, lconv : 1e-05, gconv : 1e-05, xconv : 1e-05, collapse : TRUE, fit : NR, call : logistf.control(maxit = n_iter) | mod control: tau : 0.5, terms.fit : NULL, call : logistf.mod.control() dtype: object	False		False		False		False		virus	Herpesviridae		alphaherpesvirus 3
Benign neoplasm of colon	neoplasms	208	BKV	VP1	No	Unknown	did_not_attempt	0.849278967201111		1.018		[0.886-1.168]		960	8359						bmi, age, tobac		All			dis_status ~ 0.002[4.2e-42] + (1.018 * mod_ant[0.805]) + (1.334 * bmi[3.1e-05]) + (1.597 * age[1.2e-23]) + (1.209 * tobac1[0.012]) + (1.724 * tobac2[5.0e-07]) + (1.908 * tobac3[0.086])		3.37	3.4	0.48	0.48	3.51	3.54					70.03	67.13			0.805379044990121		bmi, age, num_in_house, tobac	bmi : 3.08e-05, age : 1.18e-23, tobac1 : 1.18e-02, tobac2 : 4.95e-07, tobac3 : 8.62e-02	bmi: 1.334 [1.165-1.527], age: 1.597 [1.457-1.750], tobac1: 1.209 [1.043-1.402], tobac2: 1.724 [1.394-2.131], tobac3: 1.908 [0.912-3.992]						False				False				virus	Polyomaviridae		polyomavirus 1
Benign neoplasm of colon	neoplasms	208	C. trach.	PorB	No	Unknown	did_not_attempt	0.4643672707111229		0.891		[0.761-1.043]		960	8359						bmi, age		All			dis_status ~ 0.002[1.2e-56] + (0.891 * mod_ant[0.151]) + (1.351 * bmi[1.1e-05]) + (1.596 * age[1.7e-24])		1.09	1.12	0.45	0.43	1.11	1.11					70.03	67.13			0.150953165358461		bmi, age, num_in_house	bmi : 1.12e-05, age : 1.69e-24	bmi: 1.351 [1.181-1.545], age: 1.596 [1.459-1.745]						False				False				bacteria	Chlamydiaceae		C. trachomatis
Benign neoplasm of colon	neoplasms	208	CMV	pp150 Nter	No	Unknown	did_not_attempt	0.849278967201111		1.007		[0.938-1.081]		960	8359						sex, bmi, age, tobac		All			dis_status ~ 0.002[1.7e-62] + (1.007 * mod_ant[0.849]) + (1.249 * male[0.001]) + (1.314 * bmi[9.8e-05]) + (1.590 * age[3.1e-23]) + (1.184 * tobac1[0.026]) + (1.670 * tobac2[2.3e-06]) + (1.910 * tobac3[0.086])		2.58	2.52	0.98	0.97	2.95	2.73					70.03	67.13			0.849278967201111		sex, bmi, age, num_in_house, tobac	sex1 : 1.36e-03, bmi : 9.85e-05, age : 3.13e-23, tobac1 : 2.59e-02, tobac2 : 2.35e-06, tobac3 : 8.57e-02	sex1: 1.249 [1.09-1.432], bmi: 1.314 [1.145-1.508], age: 1.590 [1.451-1.742], tobac1: 1.184 [1.021-1.374], tobac2: 1.670 [1.35-2.067], tobac3: 1.910 [0.913-3.994]						False				False				virus	Herpesviridae	Betaherpesvirinae	betaherpesvirus 5
Benign neoplasm of colon	neoplasms	208	EBV	EBNA-1	No	Unknown	did_not_attempt	0.4958457016316637		0.967		[0.896-1.043]		960	8359						sex, bmi, age, tobac		All			dis_status ~ 0.002[4.2e-55] + (0.967 * mod_ant[0.381]) + (1.246 * male[0.002]) + (1.318 * bmi[8.0e-05]) + (1.590 * age[1.7e-23]) + (1.192 * tobac1[0.021]) + (1.686 * tobac2[1.7e-06]) + (1.920 * tobac3[0.083])		3.31	3.32	0.87	0.88	3.62	3.64					70.03	67.13			0.380697094691785		sex, bmi, age, tobac	sex1 : 1.53e-03, bmi : 8.02e-05, age : 1.72e-23, tobac1 : 2.12e-02, tobac2 : 1.70e-06, tobac3 : 8.31e-02	sex1: 1.246 [1.088-1.427], bmi: 1.318 [1.149-1.512], age: 1.590 [1.452-1.742], tobac1: 1.192 [1.027-1.383], tobac2: 1.686 [1.361-2.088], tobac3: 1.920 [0.918-4.016]						False				False				virus	Herpesviridae		gammaherpesvirus 4
Benign neoplasm of colon	neoplasms	208	HBV	HBc	No	Unknown	did_not_attempt	0.4958457016316637		0.94		[0.845-1.046]		960	8359						sex, num_in_house		All			dis_status ~ 0.112[1.9e-128] + (0.940 * mod_ant[0.259]) + (1.360 * male[7.2e-06]) + (1.094 * num_in_house2[0.326]) + (0.835 * num_in_house3[0.125]) + (0.569 * num_in_house4[3.8e-05]) + (0.496 * num_in_house5[6.0e-04]) + (0.823 * num_in_house6[0.654])		0.65	0.67	0.68	0.64	0.6	0.7					70.03	67.13			0.258922788792013		sex, num_in_house	sex1 : 7.24e-06, num_in_house2 : 3.26e-01, num_in_house3 : 1.25e-01, num_in_house4 : 3.78e-05, num_in_house5 : 5.96e-04, num_in_house6 : 6.54e-01	sex1: 1.360 [1.189-1.556], num_in_house2: 1.094 [0.915-1.308], num_in_house3: 0.835 [0.662-1.052], num_in_house4: 0.569 [0.435-0.744], num_in_house5: 0.496 [0.333-0.740], num_in_house6: 0.823 [0.35-1.934]						False				False				virus	Hepadnaviridae		Hepatitis B virus
Benign neoplasm of colon	neoplasms	208	HCV	Core	No	Unknown	did_not_attempt	0.4958457016316637		0.955		[0.86-1.059]		960	8359						sex		All			dis_status ~ 0.103[0.0e+00] + (0.955 * mod_ant[0.381]) + (1.339 * male[2.0e-05])		0.6	0.61	0.69	0.65	0.48	0.48					70.03	67.13			0.381044568485988		sex	sex1 : 2.01e-05	sex1: 1.339 [1.171-1.531]						False				False				virus	Flaviviridae		Hepacivirus C
Benign neoplasm of colon	neoplasms	208	HHV-6	IE1A	No	Unknown	did_not_attempt	0.4643672707111229		0.898		[0.771-1.045]		960	8359						sex, bmi, age, tobac		All			dis_status ~ 0.002[1.2e-50] + (0.898 * mod_ant[0.163]) + (1.253 * male[0.001]) + (1.320 * bmi[7.5e-05]) + (1.595 * age[9.0e-24]) + (1.188 * tobac1[0.023]) + (1.680 * tobac2[1.8e-06]) + (1.917 * tobac3[0.084])		2.29	2.29	0.44	0.44	2.29	2.3					70.03	67.13			0.162528544748893		sex, bmi, age, tobac	sex1 : 1.15e-03, bmi : 7.47e-05, age : 9.00e-24, tobac1 : 2.28e-02, tobac2 : 1.84e-06, tobac3 : 8.41e-02	sex1: 1.253 [1.094-1.436], bmi: 1.320 [1.15-1.514], age: 1.595 [1.456-1.747], tobac1: 1.188 [1.024-1.379], tobac2: 1.680 [1.357-2.078], tobac3: 1.917 [0.916-4.009]						False				False				virus	Herpesviridae	Betaherpesvirinae	betaherpesvirus 6
Benign neoplasm of colon	neoplasms	208	HHV-7	U14	No	Unknown	did_not_attempt	0.4958457016316637		0.935		[0.802-1.092]		960	8359						sex, bmi, age		All			dis_status ~ 0.002[2.3e-43] + (0.935 * mod_ant[0.397]) + (1.273 * male[5.4e-04]) + (1.323 * bmi[5.8e-05]) + (1.593 * age[2.3e-24])		2.71	2.74	0.44	0.44	2.74	2.78					70.03	67.13			0.396676561305331		sex, bmi, age	sex1 : 5.41e-04, bmi : 5.83e-05, age : 2.26e-24	sex1: 1.273 [1.11-1.460], bmi: 1.323 [1.154-1.516], age: 1.593 [1.457-1.743]						False				False				virus	Herpesviridae	Betaherpesvirinae	betaherpesvirus 7
Benign neoplasm of colon	neoplasms	208	HIV	gag	No	Unknown	did_not_attempt	0.4643672707111229		0.878		[0.775-0.996]		960	8359						sex, bmi		All			dis_status ~ 0.055[3.1e-40] + (0.878 * mod_ant[0.043]) + (1.305 * male[1.0e-04]) + (1.349 * bmi[1.0e-05])		1.72	1.75	0.53	0.53	1.72	1.74					70.03	67.13			0.04252236064941		sex, bmi	sex1 : 1.02e-04, bmi : 1.01e-05	sex1: 1.305 [1.141-1.492], bmi: 1.349 [1.181-1.542]						False				False				virus	Retroviridae		Lentivirus
Benign neoplasm of colon	neoplasms	208	HPV-16	L1	No	Unknown	did_not_attempt	0.4643672707111229		0.885		[0.767-1.021]		960	8359						age, tobac		All			dis_status ~ 0.005[7.6e-53] + (0.885 * mod_ant[0.095]) + (1.592 * age[1.1e-23]) + (1.246 * tobac1[0.003]) + (1.735 * tobac2[3.6e-07]) + (2.033 * tobac3[0.059])		1.54	1.57	0.47	0.47	1.59	1.6					70.03	67.13			0.0951366509000016		age, num_in_house, tobac	age : 1.13e-23, tobac1 : 3.37e-03, tobac2 : 3.56e-07, tobac3 : 5.90e-02	age: 1.592 [1.453-1.743], tobac1: 1.246 [1.076-1.444], tobac2: 1.735 [1.403-2.145], tobac3: 2.033 [0.973-4.248]						False				False				virus	Papillomaviridae		Alphapapillomavirus 9
Benign neoplasm of colon	neoplasms	208	HPV-18	L1	No	Unknown	did_not_attempt	0.4643672707111229		0.894		[0.773-1.035]		960	8359						bmi, num_in_house		All			dis_status ~ 0.063[1.4e-32] + (0.894 * mod_ant[0.133]) + (1.349 * bmi[8.5e-06]) + (1.115 * num_in_house2[0.232]) + (0.854 * num_in_house3[0.179]) + (0.592 * num_in_house4[1.3e-04]) + (0.524 * num_in_house5[0.002]) + (0.843 * num_in_house6[0.695])		1.51	1.53	0.46	0.45	1.56	1.58					70.03	67.13			0.13299799147465		bmi, num_in_house	bmi : 8.52e-06, num_in_house2 : 2.32e-01, num_in_house3 : 1.79e-01, num_in_house4 : 1.32e-04, num_in_house5 : 1.51e-03, num_in_house6 : 6.95e-01	bmi: 1.349 [1.182-1.538], num_in_house2: 1.115 [0.933-1.334], num_in_house3: 0.854 [0.678-1.075], num_in_house4: 0.592 [0.453-0.775], num_in_house5: 0.524 [0.351-0.781], num_in_house6: 0.843 [0.359-1.981]						False				False				virus	Papillomaviridae		Alphapapillomavirus 7
Benign neoplasm of colon	neoplasms	208	H. pylori	OMP	No	Unknown	did_not_attempt	0.4643672707111229		0.95		[0.883-1.021]		960	8359						sex, bmi, num_in_house, tobac		All			dis_status ~ 0.049[3.4e-43] + (0.950 * mod_ant[0.162]) + (1.294 * male[2.0e-04]) + (1.302 * bmi[1.2e-04]) + (1.118 * num_in_house2[0.226]) + (0.857 * num_in_house3[0.191]) + (0.601 * num_in_house4[2.2e-04]) + (0.527 * num_in_house5[0.002]) + (0.753 * num_in_house6[0.525]) + (1.278 * tobac1[0.001]) + (1.604 * tobac2[1.3e-05]) + (2.273 * tobac3[0.031])		1.78	1.8	0.92	0.94	1.64	1.63					70.03	67.13			0.1616653105896		sex, bmi, num_in_house, tobac	sex1 : 2.05e-04, bmi : 1.24e-04, num_in_house2 : 2.26e-01, num_in_house3 : 1.91e-01, num_in_house4 : 2.17e-04, num_in_house5 : 1.75e-03, num_in_house6 : 5.25e-01, tobac1 : 1.06e-03, tobac2 : 1.35e-05, tobac3 : 3.12e-02	sex1: 1.294 [1.129-1.482], bmi: 1.302 [1.138-1.490], num_in_house2: 1.118 [0.933-1.338], num_in_house3: 0.857 [0.679-1.080], num_in_house4: 0.601 [0.459-0.787], num_in_house5: 0.527 [0.353-0.787], num_in_house6: 0.753 [0.315-1.805], tobac1: 1.278 [1.104-1.481], tobac2: 1.604 [1.297-1.985], tobac3: 2.273 [1.077-4.796]						False				False				bacteria	Helicobacteraceae		H. pylori
Benign neoplasm of colon	neoplasms	208	HSV-1	IgG	No	Unknown	did_not_attempt	0.4958457016316637		1.034		[0.957-1.117]		960	8359						bmi, age, tobac		All			dis_status ~ 0.002[1.8e-61] + (1.034 * mod_ant[0.396]) + (1.327 * bmi[4.6e-05]) + (1.591 * age[1.9e-23]) + (1.206 * tobac1[0.013]) + (1.713 * tobac2[6.8e-07]) + (1.882 * tobac3[0.093])		3.06	2.99	0.87	0.9	3.51	3.47					70.03	67.13			0.395750866282682		bmi, age, num_in_house, tobac	bmi : 4.55e-05, age : 1.90e-23, tobac1 : 1.29e-02, tobac2 : 6.79e-07, tobac3 : 9.34e-02	bmi: 1.327 [1.158-1.520], age: 1.591 [1.452-1.742], tobac1: 1.206 [1.041-1.399], tobac2: 1.713 [1.385-2.118], tobac3: 1.882 [0.899-3.941]						False				False				virus	Herpesviridae	Alphaherpesvirinae	alphaherpesvirus 1
Benign neoplasm of colon	neoplasms	208	HSV-2	IgG	No	Unknown	did_not_attempt	0.849278967201111		1.009		[0.924-1.102]		960	8359						bmi, age, tobac		All			dis_status ~ 0.002[7.0e-61] + (1.009 * mod_ant[0.841]) + (1.333 * bmi[3.3e-05]) + (1.596 * age[8.2e-24]) + (1.208 * tobac1[0.012]) + (1.719 * tobac2[5.8e-07]) + (1.907 * tobac3[0.086])		1.6	1.59	0.77	0.77	1.53	1.51					70.03	67.13			0.840673415261493		bmi, age, num_in_house, tobac	bmi : 3.29e-05, age : 8.25e-24, tobac1 : 1.23e-02, tobac2 : 5.75e-07, tobac3 : 8.64e-02	bmi: 1.333 [1.164-1.526], age: 1.596 [1.457-1.748], tobac1: 1.208 [1.042-1.401], tobac2: 1.719 [1.39-2.126], tobac3: 1.907 [0.912-3.990]						False				False				virus	Herpesviridae	Alphaherpesvirinae	alphaherpesvirus 2
Benign neoplasm of colon	neoplasms	208	HTLV-1	env	No	Unknown	did_not_attempt	0.4958457016316637		0.928		[0.803-1.072]		960	8359						sex, bmi, age, tobac		All			dis_status ~ 0.002[5.0e-59] + (0.928 * mod_ant[0.311]) + (1.251 * male[0.001]) + (1.318 * bmi[8.0e-05]) + (1.595 * age[1.0e-23]) + (1.186 * tobac1[0.025]) + (1.673 * tobac2[2.2e-06]) + (1.935 * tobac3[0.080])		1.35	1.35	0.47	0.46	1.41	1.43					70.03	67.13			0.310929393302485		sex, bmi, age, num_in_house, tobac	sex1 : 1.25e-03, bmi : 8.05e-05, age : 1.01e-23, tobac1 : 2.46e-02, tobac2 : 2.15e-06, tobac3 : 7.97e-02	sex1: 1.251 [1.092-1.433], bmi: 1.318 [1.149-1.512], age: 1.595 [1.456-1.747], tobac1: 1.186 [1.022-1.376], tobac2: 1.673 [1.352-2.071], tobac3: 1.935 [0.925-4.050]						False				False				virus	Retroviridae	Orthoretrovirinae	T-lymphotropic virus 1
Benign neoplasm of colon	neoplasms	208	JCV	VP1	No	Unknown	did_not_attempt	0.849278967201111		0.982		[0.878-1.098]		960	8359						sex		All			dis_status ~ 0.105[1.8e-51] + (0.982 * mod_ant[0.746]) + (1.336 * male[2.4e-05])		2.53	2.53	0.59	0.6	2.5	2.5					70.03	67.13			0.745570939443435		sex	sex1 : 2.38e-05	sex1: 1.336 [1.168-1.527]						False				False				virus	Polyomaviridae		polyomavirus 2
Benign neoplasm of colon	neoplasms	208	KSHV	LANA	No	Unknown	did_not_attempt	0.4958457016316637		0.944		[0.855-1.042]		960	8359						sex, bmi, num_in_house, tobac		All			dis_status ~ 0.048[5.7e-45] + (0.944 * mod_ant[0.251]) + (1.289 * male[2.4e-04]) + (1.303 * bmi[1.2e-04]) + (1.118 * num_in_house2[0.227]) + (0.856 * num_in_house3[0.190]) + (0.600 * num_in_house4[2.1e-04]) + (0.526 * num_in_house5[0.002]) + (0.750 * num_in_house6[0.519]) + (1.278 * tobac1[0.001]) + (1.592 * tobac2[1.8e-05]) + (2.263 * tobac3[0.032])		1.11	1.12	0.7	0.68	1.18	1.2					70.03	67.13			0.251110067833626		sex, bmi, num_in_house, tobac	sex1 : 2.42e-04, bmi : 1.19e-04, num_in_house2 : 2.27e-01, num_in_house3 : 1.90e-01, num_in_house4 : 2.08e-04, num_in_house5 : 1.68e-03, num_in_house6 : 5.19e-01, tobac1 : 1.06e-03, tobac2 : 1.78e-05, tobac3 : 3.20e-02	sex1: 1.289 [1.126-1.477], bmi: 1.303 [1.139-1.492], num_in_house2: 1.118 [0.933-1.338], num_in_house3: 0.856 [0.679-1.080], num_in_house4: 0.600 [0.458-0.786], num_in_house5: 0.526 [0.352-0.785], num_in_house6: 0.750 [0.314-1.795], tobac1: 1.278 [1.103-1.481], tobac2: 1.592 [1.287-1.969], tobac3: 2.263 [1.073-4.773]						False				False				virus	Herpesviridae		gammaherpesvirus 8
Benign neoplasm of colon	neoplasms	208	MCV	VP1	No	Unknown	did_not_attempt	0.4958457016316637		1.053		[0.97-1.144]		960	8359						sex, num_in_house		All			dis_status ~ 0.093[1.1e-58] + (1.053 * mod_ant[0.215]) + (1.351 * male[1.1e-05]) + (1.099 * num_in_house2[0.303]) + (0.836 * num_in_house3[0.127]) + (0.571 * num_in_house4[4.2e-05]) + (0.493 * num_in_house5[5.3e-04]) + (0.820 * num_in_house6[0.650])		2.88	2.84	0.81	0.82	3.07	2.99					70.03	67.13			0.215236966183439		sex, num_in_house	sex1 : 1.12e-05, num_in_house2 : 3.03e-01, num_in_house3 : 1.27e-01, num_in_house4 : 4.21e-05, num_in_house5 : 5.30e-04, num_in_house6 : 6.50e-01	sex1: 1.351 [1.181-1.546], num_in_house2: 1.099 [0.919-1.314], num_in_house3: 0.836 [0.663-1.053], num_in_house4: 0.571 [0.436-0.746], num_in_house5: 0.493 [0.331-0.736], num_in_house6: 0.820 [0.349-1.928]						False				False				virus	Polyomaviridae		polyomavirus 5
Benign neoplasm of colon	neoplasms	208	T. gondii	sag1	No	Unknown	did_not_attempt	0.4958457016316637		1.097		[0.928-1.296]		960	8359						sex, bmi, age, tobac		All			dis_status ~ 0.002[1.8e-59] + (1.097 * mod_ant[0.278]) + (1.248 * male[0.001]) + (1.309 * bmi[1.2e-04]) + (1.585 * age[5.0e-23]) + (1.182 * tobac1[0.028]) + (1.661 * tobac2[3.1e-06]) + (1.893 * tobac3[0.090])		1.97	1.93	0.43	0.41	1.97	1.95					70.03	67.13			0.277695303651972		sex, bmi, age, num_in_house, tobac	sex1 : 1.43e-03, bmi : 1.22e-04, age : 4.99e-23, tobac1 : 2.77e-02, tobac2 : 3.09e-06, tobac3 : 9.02e-02	sex1: 1.248 [1.089-1.429], bmi: 1.309 [1.141-1.502], age: 1.585 [1.446-1.736], tobac1: 1.182 [1.018-1.371], tobac2: 1.661 [1.342-2.056], tobac3: 1.893 [0.905-3.959]						False				False				other	Sarcocystidae	Toxoplasmatinae	T. gondii
Benign neoplasm of colon	neoplasms	208	VZV	gE_gl	No	Unknown	did_not_attempt	0.4643672707111229		0.883		[0.773-1.009]		960	8359						sex, bmi, age, tobac		All			dis_status ~ 0.002[9.6e-50] + (0.883 * mod_ant[0.068]) + (1.265 * male[7.4e-04]) + (1.318 * bmi[8.1e-05]) + (1.601 * age[5.0e-24]) + (1.184 * tobac1[0.026]) + (1.680 * tobac2[1.8e-06]) + (1.904 * tobac3[0.087])		2.71	2.72	0.51	0.51	2.73	2.72					70.03	67.13			0.0682805240331037		sex, bmi, age, tobac	sex1 : 7.43e-04, bmi : 8.06e-05, age : 4.98e-24, tobac1 : 2.56e-02, tobac2 : 1.84e-06, tobac3 : 8.72e-02	sex1: 1.265 [1.104-1.451], bmi: 1.318 [1.149-1.512], age: 1.601 [1.461-1.754], tobac1: 1.184 [1.021-1.374], tobac2: 1.680 [1.357-2.079], tobac3: 1.904 [0.91-3.984]						False				False				virus	Herpesviridae		alphaherpesvirus 3
Benign neoplasm of lip, oral cavity, and pharynx	neoplasms	210	BKV	VP1	No	Unknown	did_not_attempt	0.8456346609970569		0.919		[0.471-1.792]		35	9335								All			dis_status ~ 0.005[5.2e-06] + (0.919 * mod_ant[0.803])		3.37	3.39	0.49	0.48	3.52	3.54					68.46	67.45			0.803352927947204			:							False				False				virus	Polyomaviridae		polyomavirus 1
Benign neoplasm of lip, oral cavity, and pharynx	neoplasms	210	C. trach.	momp_D	No	Unknown	did_not_attempt	0.5288830087181189		1.201		[0.788-1.831]		35	9335								All			dis_status ~ 0.003[1.5e-62] + (1.201 * mod_ant[0.394])		1.42	1.31	0.8	0.75	1.2	1.2					68.46	67.45			0.393868563693439			:							False				False				bacteria	Chlamydiaceae		C. trachomatis
Benign neoplasm of lip, oral cavity, and pharynx	neoplasms	210	CMV	pp150 Nter	No	Unknown	did_not_attempt	0.5288830087181189		1.155		[0.813-1.640]		35	9335								All			dis_status ~ 0.003[4.4e-32] + (1.155 * mod_ant[0.421])		2.66	2.53	0.88	0.97	2.87	2.78					68.46	67.45			0.421220864059308			:							False				False				virus	Herpesviridae	Betaherpesvirinae	betaherpesvirus 5
Benign neoplasm of lip, oral cavity, and pharynx	neoplasms	210	EBV	VCA_p18	No	Unknown	did_not	0.270394593689132	0.01151072770891485	4.929	3.85	[0.891-27.269]	[1.576-12.038]	35	9335	33	12189	22296-8	Epstein Barr virus nuclear Ab [Presence] in Serum	firth			All	All	0	dis_status ~ 8.2e-06[5.9e-04] + (4.929 * mod_ant[0.068])	dis_status ~ 1.0e-03[0.0e+00] + (3.850 * mod_ant[0.002])	3.9	3.7	0.17	0.65	3.93	3.87	4510	7679	4	29	68.46	67.45	56.18	30.3	0.067598648422283	0.0019354320926494		:		:		n=12222 | DoF=1 | n iters: full : 1.00e+01, null : 9.00e+00 | Conv at last: LL change : 2.30e-12, max abs score : 2.69e-12, beta change : 1.09e-06 | Log Likes: full : -2.21e+02, null : -2.25e+02 | Method: Penalized ML | control: maxit : 2500, maxhs : 0, maxstep : 5, lconv : 1e-05, gconv : 1e-05, xconv : 1e-05, collapse : TRUE, fit : NR, call : logistf.control(maxit = n_iter) | mod control: tau : 0.5, terms.fit : NULL, call : logistf.mod.control()	0 22295-0 [Epstein Barr virus early IgG Ab [Presence] in Serum, glm]: nCase: 35 | nCon: 10711, corr p-val: 0.099, uncorr p-val: 0.03, OR: 2.174 | model: dis_status ~ 0.003[2.2e-177] + (2.174 * mod_ant[0.030]), glm_warn [False]: nan log10 trans: False | Notes: nan 1 40752-8 [Epstein Barr virus early IgG Ab [Presence] in Serum by Immunoassay, glm]: nCase: 62 | nCon: 18426, corr p-val: 0.099, uncorr p-val: 0.031, OR: 2.261 | model: dis_status ~ 0.002[3.3e-72] + (2.261 * mod_ant[0.031]), glm_warn [False]: nan log10 trans: False | Notes: nan 2 24114-1 [Epstein Barr virus capsid IgG Ab [Presence] in Serum by Immunoassay, glm]: nCase: 191 | nCon: 77784, corr p-val: 0.174, uncorr p-val: 0.06, OR: 1.613 | model: dis_status ~ 0.002[7.7e-155] + (1.613 * mod_ant[0.060]), glm_warn [False]: nan log10 trans: False | Notes: nan 3 30339-6 [Epstein Barr virus capsid IgG Ab [Presence] in Serum, glm]: nCase: 98 | nCon: 38982, corr p-val: 0.308, uncorr p-val: 0.133, OR: 1.651 | model: dis_status ~ 0.002[1.4e-91] + (1.651 * mod_ant[0.133]), glm_warn [False]: nan log10 trans: False | Notes: nan 4 49178-7 [Epstein Barr virus Ab [Presence] in Serum, firth]: nCase: 34 | nCon: 53958, corr p-val: 0.518, uncorr p-val: 0.261, OR: 1.745 | model: dis_status ~ 6.1e-04[0.0e+00] + (1.745 * mod_ant[0.261]), glm_warn [False]: nan log10 trans: False | Notes: n=53992 | DoF=1 | n iters: full : 1.10e+01, null : 1.10e+01 | Conv at last: LL change : 2.33e-12, max abs score : 1.78e-15, beta change : 2.80e-09 | Log Likes: full : -2.82e+02, null : -2.82e+02 | Method: Penalized ML | control: maxit : 2500, maxhs : 0, maxstep : 5, lconv : 1e-05, gconv : 1e-05, xconv : 1e-05, collapse : TRUE, fit : NR, call : logistf.control(maxit = n_iter) | mod control: tau : 0.5, terms.fit : NULL, call : logistf.mod.control() 5 5156-5 [Epstein Barr virus nuclear IgG Ab [Presence] in Serum by Immunoassay, firth]: nCase: 27 | nCon: 14832, corr p-val: 0.637, uncorr p-val: 0.355, OR: 1.573 | model: dis_status ~ 0.001[0.0e+00] + (1.573 * mod_ant[0.355]), glm_warn [False]: nan log10 trans: False | Notes: n=14859 | DoF=1 | n iters: full : 1.00e+01, null : 1.00e+01 | Conv at last: LL change : -3.41e-13, max abs score : 1.07e-14, beta change : 5.40e-08 | Log Likes: full : -1.94e+02, null : -1.95e+02 | Method: Penalized ML | control: maxit : 2500, maxhs : 0, maxstep : 5, lconv : 1e-05, gconv : 1e-05, xconv : 1e-05, collapse : TRUE, fit : NR, call : logistf.control(maxit = n_iter) | mod control: tau : 0.5, terms.fit : NULL, call : logistf.mod.control() 6 5005-4 [Epstein Barr virus DNA [Presence] in Specimen by NAA with probe detection, glm]: nCase: 60 | nCon: 12944, corr p-val: 0.774, uncorr p-val: 0.603, OR: 1.198 | model: dis_status ~ 0.005[0.0e+00] + (1.198 * mod_ant[0.603]), glm_warn [False]: nan log10 trans: False | Notes: nan 7 40751-0 [Epstein Barr virus capsid IgM Ab [Presence] in Serum by Immunofluorescence, firth]: nCase: 60 | nCon: 6411, corr p-val: 0.8, uncorr p-val: 0.651, OR: 1.297 | model: dis_status ~ 0.009[0.0e+00] + (1.297 * mod_ant[0.651]), glm_warn [False]: nan log10 trans: False | Notes: n=6471 | DoF=1 | n iters: full : 8.00e+00, null : 8.00e+00 | Conv at last: LL change : 3.41e-13, max abs score : 1.35e-13, beta change : 7.10e-08 | Log Likes: full : -3.38e+02, null : -3.38e+02 | Method: Penalized ML | control: maxit : 2500, maxhs : 0, maxstep : 5, lconv : 1e-05, gconv : 1e-05, xconv : 1e-05, collapse : TRUE, fit : NR, call : logistf.control(maxit = n_iter) | mod control: tau : 0.5, terms.fit : NULL, call : logistf.mod.control() dtype: object	13512 24115-8 [Epstein Barr virus capsid IgM Ab [Presence] in Serum by Immunoassay, firth]: nCase: 100 | nCon: 49348, corr p-val: 0.688, uncorr p-val: 0.435, OR: 0.7 | model: dis_status ~ 0.002[0.0e+00] + (0.700 * mod_ant[0.435]), glm_warn [False]: nan log10 trans: False | Notes: n=49448 | DoF=1 | n iters: full : 1.00e+01, null : 1.00e+01 | Conv at last: LL change : -1.14e-13, max abs score : 5.33e-15, beta change : 1.39e-08 | Log Likes: full : -7.17e+02, null : -7.17e+02 | Method: Penalized ML | control: maxit : 2500, maxhs : 0, maxstep : 5, lconv : 1e-05, gconv : 1e-05, xconv : 1e-05, collapse : TRUE, fit : NR, call : logistf.control(maxit = n_iter) | mod control: tau : 0.5, terms.fit : NULL, call : logistf.mod.control() 13514 30340-4 [Epstein Barr virus capsid IgM Ab [Presence] in Serum, glm]: nCase: 105 | nCon: 39786, corr p-val: 0.417, uncorr p-val: 0.199, OR: 0.583 | model: dis_status ~ 0.003[0.0e+00] + (0.583 * mod_ant[0.199]), glm_warn [False]: nan log10 trans: False | Notes: nan 13518 5002-1 [Epstein Barr virus DNA [Presence] in Blood by NAA with probe detection, firth]: nCase: 23 | nCon: 3934, corr p-val: 0.963, uncorr p-val: 0.941, OR: 0.952 | model: dis_status ~ 0.006[0.0e+00] + (0.952 * mod_ant[0.941]), glm_warn [False]: nan log10 trans: False | Notes: n=3957 | DoF=1 | n iters: full : 8.00e+00, null : 8.00e+00 | Conv at last: LL change : 4.73e-10, max abs score : 4.67e-10, beta change : 5.89e-06 | Log Likes: full : -1.39e+02, null : -1.39e+02 | Method: Penalized ML | control: maxit : 2500, maxhs : 0, maxstep : 5, lconv : 1e-05, gconv : 1e-05, xconv : 1e-05, collapse : TRUE, fit : NR, call : logistf.control(maxit = n_iter) | mod control: tau : 0.5, terms.fit : NULL, call : logistf.mod.control() 13521 59183-4 [Epstein Barr virus early diffuse IgG Ab [Presence] in Serum, firth]: nCase: 22 | nCon: 14244, corr p-val: 0.963, uncorr p-val: 0.959, OR: 0.974 | model: dis_status ~ 0.002[0.0e+00] + (0.974 * mod_ant[0.959]), glm_warn [False]: nan log10 trans: False | Notes: n=14266 | DoF=1 | n iters: full : 1.00e+01, null : 1.00e+01 | Conv at last: LL change : 7.96e-13, max abs score : 1.51e-14, beta change : 3.32e-09 | Log Likes: full : -1.62e+02, null : -1.62e+02 | Method: Penalized ML | control: maxit : 2500, maxhs : 0, maxstep : 5, lconv : 1e-05, gconv : 1e-05, xconv : 1e-05, collapse : TRUE, fit : NR, call : logistf.control(maxit = n_iter) | mod control: tau : 0.5, terms.fit : NULL, call : logistf.mod.control() 13522 7883-2 [Epstein Barr virus nuclear IgG Ab [Presence] in Serum, glm]: nCase: 33 | nCon: 22759, corr p-val: 0.693, uncorr p-val: 0.515, OR: 0.768 | model: dis_status ~ 0.002[1.5e-71] + (0.768 * mod_ant[0.515]), glm_warn [False]: nan log10 trans: False | Notes: nan dtype: object	False		False		False		False		virus	Herpesviridae		gammaherpesvirus 4
Benign neoplasm of lip, oral cavity, and pharynx	neoplasms	210	HBV	Hbe	No	Unknown	did_not_attempt	0.370150747864324		1.396		[0.893-2.183]		35	9335								All			dis_status ~ 0.003[1.2e-69] + (1.396 * mod_ant[0.144])		1.29	1.12	0.8	0.67	1.23	1.11					68.46	67.45			0.143620324381335			:							False				False				virus	Hepadnaviridae		Hepatitis B virus
Benign neoplasm of lip, oral cavity, and pharynx	neoplasms	210	HCV	NS3	Yes	Unknown	replicated	0.2378617477603965	2.365822048039544e-49	2.037	2.437	[1.035-4.008]	[2.17-2.736]	35	9335	5663	4087137	13955-0	Hepatitis C virus Ab [Presence] in Serum or Plasma by Immunoassay	glm			All	All	0	dis_status ~ 0.001[4.5e-32] + (2.037 * mod_ant[0.039])	dis_status ~ 0.001[0.0e+00] + (2.437 * mod_ant[2.1e-51])	1.55	1.37	0.31	0.55	1.6	1.49	3994155	92982	5359	304	68.46	67.45	61.69	48.37	0.0394000942821078	2.09364783012349e-51		:		:			0 72376-7 [Hepatitis C virus Ab [Presence] in Serum, Plasma or Blood by Rapid immunoassay, firth]: nCase: 24 | nCon: 22715, corr p-val: 0.806, uncorr p-val: 0.663, OR: 1.475 | model: dis_status ~ 0.001[0.0e+00] + (1.475 * mod_ant[0.663]), glm_warn [False]: nan log10 trans: False | Notes: n=22739 | DoF=1 | n iters: full : 1.00e+01, null : 1.00e+01 | Conv at last: LL change : 2.79e-12, max abs score : 2.78e-12, beta change : 4.87e-07 | Log Likes: full : -1.87e+02, null : -1.87e+02 | Method: Penalized ML | control: maxit : 2500, maxhs : 0, maxstep : 5, lconv : 1e-05, gconv : 1e-05, xconv : 1e-05, collapse : TRUE, fit : NR, call : logistf.control(maxit = n_iter) | mod control: tau : 0.5, terms.fit : NULL, call : logistf.mod.control() dtype: object	13545 11259-9 [Hepatitis C virus RNA [Presence] in Serum or Plasma by NAA with probe detection, glm]: nCase: 529 | nCon: 84326, corr p-val: 1.01e-03, uncorr p-val: 1.07e-04, OR: 0.573 | model: dis_status ~ 0.007[0.0e+00] + (0.573 * mod_ant[1.1e-04]), glm_warn [False]: nan log10 trans: False | Notes: nan 13547 16128-1 [Hepatitis C virus Ab [Presence] in Serum, glm]: nCase: 3858 | nCon: 1219707, corr p-val: 0.963, uncorr p-val: 0.963, OR: 0.997 | model: dis_status ~ 0.003[0.0e+00] + (0.997 * mod_ant[0.963]), glm_warn [False]: nan log10 trans: False | Notes: nan 13548 16129-9 [Hepatitis C virus IgG Ab [Presence] in Serum, glm]: nCase: 1162 | nCon: 92517, corr p-val: 0.03, uncorr p-val: 6.31e-03, OR: 0.512 | model: dis_status ~ 0.013[0.0e+00] + (0.512 * mod_ant[0.006]), glm_warn [False]: nan log10 trans: False | Notes: nan 13549 5199-5 [Hepatitis C virus Ab [Presence] in Serum by Immunoblot, firth]: nCase: 17 | nCon: 1643, corr p-val: 0.688, uncorr p-val: 0.437, OR: 0.662 | model: dis_status ~ 0.012[0.0e+00] + (0.662 * mod_ant[0.437]), glm_warn [False]: nan log10 trans: False | Notes: n=1660 | DoF=1 | n iters: full : 8.00e+00, null : 8.00e+00 | Conv at last: LL change : 2.70e-13, max abs score : 2.65e-13, beta change : 3.45e-07 | Log Likes: full : -9.24e+01, null : -9.27e+01 | Method: Penalized ML | control: maxit : 2500, maxhs : 0, maxstep : 5, lconv : 1e-05, gconv : 1e-05, xconv : 1e-05, collapse : TRUE, fit : NR, call : logistf.control(maxit = n_iter) | mod control: tau : 0.5, terms.fit : NULL, call : logistf.mod.control() dtype: object	False		False		False		False		virus	Flaviviridae		Hepacivirus C
Benign neoplasm of lip, oral cavity, and pharynx	neoplasms	210	HHV-6	IE1A	No	Unknown	did_not_attempt	0.370150747864324		0.628		[0.316-1.250]		35	9335								All			dis_status ~ 0.011[8.4e-09] + (0.628 * mod_ant[0.185])		2.19	2.29	0.39	0.44	2.17	2.3					68.46	67.45			0.185075373932162			:							False				False				virus	Herpesviridae	Betaherpesvirinae	betaherpesvirus 6
Benign neoplasm of lip, oral cavity, and pharynx	neoplasms	210	HHV-7	U14	No	Unknown	did_not_attempt	0.5288830087181189		0.695		[0.338-1.428]		35	9335								All			dis_status ~ 0.010[3.6e-06] + (0.695 * mod_ant[0.322])		2.67	2.74	0.44	0.44	2.79	2.78					68.46	67.45			0.32208880545408			:							False				False				virus	Herpesviridae	Betaherpesvirinae	betaherpesvirus 7
Benign neoplasm of lip, oral cavity, and pharynx	neoplasms	210	HIV	env	No	Unknown	did_not_attempt	0.5288830087181189		1.433		[0.564-3.645]		35	9335								All			dis_status ~ 0.002[1.9e-15] + (1.433 * mod_ant[0.450])		1.58	1.53	0.39	0.4	1.56	1.59					68.46	67.45			0.449550557410401			:							False				False				virus	Retroviridae		Lentivirus
Benign neoplasm of lip, oral cavity, and pharynx	neoplasms	210	HPV-16	E6	No	Unknown	did_not_attempt	0.3223360966399814		1.582		[0.921-2.717]		35	9335								All			dis_status ~ 0.002[1.9e-67] + (1.582 * mod_ant[0.097])		1.11	0.93	0.54	0.61	1.15	1.04					68.46	67.45			0.0967008289919944			:							False				False				virus	Papillomaviridae		Alphapapillomavirus 9
Benign neoplasm of lip, oral cavity, and pharynx	neoplasms	210	HPV-18	L1	No	Unknown	did_not_attempt	0.370150747864324		1.711		[0.774-3.783]		35	9335								All			dis_status ~ 0.002[3.1e-21] + (1.711 * mod_ant[0.184])		1.63	1.53	0.32	0.45	1.58	1.57					68.46	67.45			0.184251682391973			:							False				False				virus	Papillomaviridae		Alphapapillomavirus 7
Benign neoplasm of lip, oral cavity, and pharynx	neoplasms	210	H. pylori	Catalase	No	Unknown	did_not	0.22637299513296	0.02158584998445615	0.525	0.178	[0.319-0.865]	[0.020-0.644]	35	9335	100	24180	31843-6	Helicobacter pylori Ag [Presence] in Stool	firth			All	All	0	dis_status ~ 0.010[2.8e-30] + (0.525 * mod_ant[0.011])	dis_status ~ 0.004[0.0e+00] + (0.178 * mod_ant[0.004])	1.42	1.76	0.56	0.8	1.34	1.61	22293	1887	99	1	68.46	67.45	62.65	52.91	0.011318649756648	0.0042025548642304		:		:		n=24280 | DoF=1 | n iters: full : 1.00e+01, null : 9.00e+00 | Conv at last: LL change : 6.01e-11, max abs score : 6.03e-11, beta change : 8.97e-06 | Log Likes: full : -6.42e+02, null : -6.46e+02 | Method: Penalized ML | control: maxit : 2500, maxhs : 0, maxstep : 5, lconv : 1e-05, gconv : 1e-05, xconv : 1e-05, collapse : TRUE, fit : NR, call : logistf.control(maxit = n_iter) | mod control: tau : 0.5, terms.fit : NULL, call : logistf.mod.control()	0 17859-0 [Helicobacter pylori IgG Ab [Presence] in Serum or Plasma by Immunoassay, glm]: nCase: 336 | nCon: 40217, corr p-val: 0.217, uncorr p-val: 0.082, OR: 0.804 | model: dis_status ~ 0.009[0.0e+00] + (0.804 * mod_ant[0.082]), glm_warn [False]: nan log10 trans: False | Notes: nan 1 22310-7 [Helicobacter pylori Ab [Presence] in Serum, glm]: nCase: 704 | nCon: 51441, corr p-val: 0.679, uncorr p-val: 0.392, OR: 0.894 | model: dis_status ~ 0.014[0.0e+00] + (0.894 * mod_ant[0.392]), glm_warn [False]: nan log10 trans: False | Notes: nan 2 17780-8 [Helicobacter pylori Ag [Presence] in Stool by Immunoassay, glm]: nCase: 522 | nCon: 120399, corr p-val: 0.693, uncorr p-val: 0.511, OR: 0.901 | model: dis_status ~ 0.004[0.0e+00] + (0.901 * mod_ant[0.511]), glm_warn [False]: nan log10 trans: False | Notes: nan 3 80373-4 [Helicobacter pylori Ag [Presence] in Stool by Rapid immunoassay, firth]: nCase: 96 | nCon: 24997, corr p-val: 0.916, uncorr p-val: 0.81, OR: 0.892 | model: dis_status ~ 0.004[0.0e+00] + (0.892 * mod_ant[0.810]), glm_warn [False]: nan log10 trans: False | Notes: n=25093 | DoF=1 | n iters: full : 9.00e+00, null : 9.00e+00 | Conv at last: LL change : -6.82e-13, max abs score : 1.02e-14, beta change : 5.25e-08 | Log Likes: full : -6.27e+02, null : -6.27e+02 | Method: Penalized ML | control: maxit : 2500, maxhs : 0, maxstep : 5, lconv : 1e-05, gconv : 1e-05, xconv : 1e-05, collapse : TRUE, fit : NR, call : logistf.control(maxit = n_iter) | mod control: tau : 0.5, terms.fit : NULL, call : logistf.mod.control() dtype: object	13527 46987-4 [Helicobacter pylori IgM Ab [Presence] in Serum by Immunoassay, firth]: nCase: 32 | nCon: 3910, corr p-val: 0.925, uncorr p-val: 0.851, OR: 1.135 | model: dis_status ~ 0.008[0.0e+00] + (1.135 * mod_ant[0.851]), glm_warn [False]: nan log10 trans: False | Notes: n=3942 | DoF=1 | n iters: full : 8.00e+00, null : 8.00e+00 | Conv at last: LL change : 1.17e-12, max abs score : 1.09e-12, beta change : 2.70e-07 | Log Likes: full : -1.84e+02, null : -1.84e+02 | Method: Penalized ML | control: maxit : 2500, maxhs : 0, maxstep : 5, lconv : 1e-05, gconv : 1e-05, xconv : 1e-05, collapse : TRUE, fit : NR, call : logistf.control(maxit = n_iter) | mod control: tau : 0.5, terms.fit : NULL, call : logistf.mod.control() dtype: object	False		False		False		False		bacteria	Helicobacteraceae		H. pylori
Benign neoplasm of lip, oral cavity, and pharynx	neoplasms	210	HSV-1	IgG	No	Unknown	did_not_attempt	0.5288830087181189		0.863		[0.604-1.234]		35	9335								All			dis_status ~ 0.006[6.9e-21] + (0.863 * mod_ant[0.420])		2.87	3	0.86	0.9	3.41	3.47					68.46	67.45			0.419797604535833			:							False				False				virus	Herpesviridae	Alphaherpesvirinae	alphaherpesvirus 1
Benign neoplasm of lip, oral cavity, and pharynx	neoplasms	210	HSV-2	IgG	No	Unknown	did_not_attempt	0.6073904637465155		1.137		[0.749-1.727]		35	9335								All			dis_status ~ 0.003[4.7e-49] + (1.137 * mod_ant[0.547])		1.67	1.59	0.59	0.77	1.54	1.51					68.46	67.45			0.546651417371864			:							False				False				virus	Herpesviridae	Alphaherpesvirinae	alphaherpesvirus 2
Benign neoplasm of lip, oral cavity, and pharynx	neoplasms	210	HTLV-1	gag	No	Unknown	did_not_attempt	0.4536986880763745		1.276		[0.842-1.934]		35	9335								All			dis_status ~ 0.002[4.1e-37] + (1.276 * mod_ant[0.250])		2.11	1.94	0.8	0.86	2.25	2.13					68.46	67.45			0.249534278442006			:							False				False				virus	Retroviridae	Orthoretrovirinae	T-lymphotropic virus 1
Benign neoplasm of lip, oral cavity, and pharynx	neoplasms	210	JCV	VP1	No	Unknown	could_not	0.2378617477603965		0.559		[0.331-0.942]		35	9335								All			dis_status ~ 0.015[6.0e-11] + (0.559 * mod_ant[0.029])		2.31	2.53	0.55	0.6	2.17	2.5					68.46	67.45			0.0289892759314026			:							False				False				virus	Polyomaviridae		polyomavirus 2
Benign neoplasm of lip, oral cavity, and pharynx	neoplasms	210	KSHV	K8_1	No	Unknown	did_not_attempt	0.5288830087181189		1.471		[0.554-3.905]		35	9335								All			dis_status ~ 0.002[3.1e-12] + (1.471 * mod_ant[0.438])		1.77	1.72	0.23	0.37	1.74	1.76					68.46	67.45			0.438497158296267			:							False				False				virus	Herpesviridae		gammaherpesvirus 8
Benign neoplasm of lip, oral cavity, and pharynx	neoplasms	210	MCV	VP1	No	Unknown	did_not_attempt	0.370150747864324		0.768		[0.523-1.127]		35	9335								All			dis_status ~ 0.008[6.8e-19] + (0.768 * mod_ant[0.177])		2.66	2.85	0.82	0.82	2.61	3					68.46	67.45			0.176711664323518			:							False				False				virus	Polyomaviridae		polyomavirus 5
Benign neoplasm of lip, oral cavity, and pharynx	neoplasms	210	T. gondii	p22	No	Unknown	did_not	0.2378617477603965	0.687666421264921	1.795	1.524	[1.006-3.200]	[0.477-3.877]	35	9335	24	9937	22580-5	Toxoplasma gondii IgG Ab [Presence] in Serum	firth			All	All	0	dis_status ~ 0.001[7.8e-36] + (1.795 * mod_ant[0.048])	dis_status ~ 0.002[0.0e+00] + (1.524 * mod_ant[0.440])	1.67	1.47	0.54	0.59	1.43	1.49	8686	1251	20	4	68.46	67.45	59.62	52.1	0.0475723495520793	0.440380672804642		:		:		n=9961 | DoF=1 | n iters: full : 9.00e+00, null : 9.00e+00 | Conv at last: LL change : 1.68e-10, max abs score : 1.67e-10, beta change : 4.06e-06 | Log Likes: full : -1.66e+02, null : -1.67e+02 | Method: Penalized ML | control: maxit : 2500, maxhs : 0, maxstep : 5, lconv : 1e-05, gconv : 1e-05, xconv : 1e-05, collapse : TRUE, fit : NR, call : logistf.control(maxit = n_iter) | mod control: tau : 0.5, terms.fit : NULL, call : logistf.mod.control()	0 40678-5 [Toxoplasma gondii IgM Ab [Presence] in Serum or Plasma by Immunoassay, firth]: nCase: 141 | nCon: 22443, corr p-val: 0.864, uncorr p-val: 0.745, OR: 1.241 | model: dis_status ~ 0.006[0.0e+00] + (1.241 * mod_ant[0.745]), glm_warn [False]: nan log10 trans: False | Notes: n=22584 | DoF=1 | n iters: full : 8.00e+00, null : 8.00e+00 | Conv at last: LL change : 1.46e-09, max abs score : 1.44e-09, beta change : 4.58e-06 | Log Likes: full : -8.53e+02, null : -8.53e+02 | Method: Penalized ML | control: maxit : 2500, maxhs : 0, maxstep : 5, lconv : 1e-05, gconv : 1e-05, xconv : 1e-05, collapse : TRUE, fit : NR, call : logistf.control(maxit = n_iter) | mod control: tau : 0.5, terms.fit : NULL, call : logistf.mod.control() 1 29904-0 [Toxoplasma gondii DNA [Presence] in Specimen by NAA with probe detection, firth]: nCase: 19 | nCon: 4657, corr p-val: 0.963, uncorr p-val: 0.955, OR: 1.085 | model: dis_status ~ 0.004[0.0e+00] + (1.085 * mod_ant[0.955]), glm_warn [False]: nan log10 trans: False | Notes: n=4676 | DoF=1 | n iters: full : 9.00e+00, null : 9.00e+00 | Conv at last: LL change : -8.53e-14, max abs score : 7.33e-15, beta change : 4.78e-09 | Log Likes: full : -1.23e+02, null : -1.23e+02 | Method: Penalized ML | control: maxit : 2500, maxhs : 0, maxstep : 5, lconv : 1e-05, gconv : 1e-05, xconv : 1e-05, collapse : TRUE, fit : NR, call : logistf.control(maxit = n_iter) | mod control: tau : 0.5, terms.fit : NULL, call : logistf.mod.control() dtype: object	13598 40677-7 [Toxoplasma gondii IgG Ab [Presence] in Serum by Immunoassay, firth]: nCase: 42 | nCon: 18414, corr p-val: 0.601, uncorr p-val: 0.324, OR: 0.555 | model: dis_status ~ 0.002[0.0e+00] + (0.555 * mod_ant[0.324]), glm_warn [False]: nan log10 trans: False | Notes: n=18456 | DoF=1 | n iters: full : 1.00e+01, null : 9.00e+00 | Conv at last: LL change : -1.71e-13, max abs score : 2.66e-15, beta change : 3.53e-08 | Log Likes: full : -2.95e+02, null : -2.95e+02 | Method: Penalized ML | control: maxit : 2500, maxhs : 0, maxstep : 5, lconv : 1e-05, gconv : 1e-05, xconv : 1e-05, collapse : TRUE, fit : NR, call : logistf.control(maxit = n_iter) | mod control: tau : 0.5, terms.fit : NULL, call : logistf.mod.control() dtype: object	False		False		False		False		other	Sarcocystidae	Toxoplasmatinae	T. gondii
Benign neoplasm of lip, oral cavity, and pharynx	neoplasms	210	VZV	gE_gl	No	Unknown	did_not_attempt	0.866533844175129		1.057		[0.551-2.029]		35	9335								All			dis_status ~ 0.003[5.3e-10] + (1.057 * mod_ant[0.867])		2.73	2.72	0.52	0.51	2.64	2.72					68.46	67.45			0.866533844175129			:							False				False				virus	Herpesviridae		alphaherpesvirus 3
Benign neoplasm of other parts of digestive system	neoplasms	211	BKV	VP1	No	Unknown	did_not	0.2149482825898923	0.8791163204504765	0.813	0.784	[0.652-1.013]	[0.204-2.257]	310	8746	19	957	32362-6	BK virus DNA [Presence] in Serum or Plasma by NAA with probe detection	firth	bmi, age, tobac	age	All	All	0	dis_status ~ 7.7e-04[3.1e-20] + (0.813 * mod_ant[0.064]) + (1.618 * bmi[1.1e-05]) + (1.592 * age[6.1e-09]) + (1.060 * tobac1[0.634]) + (0.644 * tobac2[0.073]) + (1.5e-06 * tobac3[0.969])	dis_status ~ 0.022[1.6e-09] + (0.784 * mod_ant[0.675]) + (1.007 * age[0.960])	3.32	3.4	0.51	0.48	3.44	3.54	752	205	16	3	70.25	67.22	57	56.25	0.0644844847769677	0.675107714698942	bmi, age, num_in_house, tobac	bmi : 1.12e-05, age : 6.05e-09, tobac1 : 6.34e-01, tobac2 : 7.35e-02, tobac3 : 9.69e-01	bmi: 1.618 [1.305-2.005], age: 1.592 [1.361-1.862], tobac1: 1.060 [0.833-1.349], tobac2: 0.644 [0.398-1.043], tobac3: 1.5e-06 [3.13e-300-6.99e+287]	age : 9.60e-01	age: 1.007 [0.776-1.357]	n=976 | DoF=2 | n iters: full : 7.00e+00, null : 6.00e+00 | Conv at last: LL change : 1.61e-11, max abs score : 1.69e-06, beta change : 2.42e-06 | Log Likes: full : -8.95e+01, null : -8.96e+01 | Method: Penalized ML | control: maxit : 2500, maxhs : 0, maxstep : 5, lconv : 1e-05, gconv : 1e-05, xconv : 1e-05, collapse : TRUE, fit : NR, call : logistf.control(maxit = n_iter) | mod control: tau : 0.5, terms.fit : NULL, call : logistf.mod.control()		13607 47251-4 [BK virus DNA [Presence] in Specimen by NAA with probe detection, firth]: nCase: 26 | nCon: 1185, corr p-val: 0.915, uncorr p-val: 0.787, OR: 1.142 | model: dis_status ~ 0.018[1.1e-16] + (1.142 * mod_ant[0.787]) + (1.044 * age[0.703]), glm_warn [False]: nan log10 trans: False | Notes: n=1211 | DoF=2 | n iters: full : 7.00e+00, null : 6.00e+00 | Conv at last: LL change : 2.47e-11, max abs score : 2.60e-06, beta change : 4.31e-06 | Log Likes: full : -1.21e+02, null : -1.21e+02 | Method: Penalized ML | control: maxit : 2500, maxhs : 0, maxstep : 5, lconv : 1e-05, gconv : 1e-05, xconv : 1e-05, collapse : TRUE, fit : NR, call : logistf.control(maxit = n_iter) | mod control: tau : 0.5, terms.fit : NULL, call : logistf.mod.control() 13608 63475-8 [BK virus DNA [Presence] in Blood, glm]: nCase: 43 | nCon: 1126, corr p-val: 0.836, uncorr p-val: 0.547, OR: 1.275 | model: dis_status ~ 0.012[2.7e-13] + (1.275 * mod_ant[0.547]) + (1.222 * age[0.049]), glm_warn [False]: nan log10 trans: False | Notes: nan dtype: object	False		False		False		False		virus	Polyomaviridae		polyomavirus 1
Benign neoplasm of other parts of digestive system	neoplasms	211	C. trach.	momp_A	Yes	Unknown	replicated	0.2788344420069836	2.355440375176481e-10	0.861	0.431	[0.701-1.057]	[0.337-0.551]	310	8746	6956	1265048	21613-5	Chlamydia trachomatis DNA [Presence] in Specimen by NAA with probe detection	glm	age, tobac	age	All	All	0	dis_status ~ 0.002[4.5e-28] + (0.861 * mod_ant[0.152]) + (1.600 * age[3.1e-09]) + (1.128 * tobac1[0.323]) + (0.659 * tobac2[0.090]) + (1.6e-06 * tobac3[0.969])	dis_status ~ 3.5e-04[0.0e+00] + (0.431 * mod_ant[1.8e-11]) + (1.884 * age[0.0e+00])	1.28	1.34	0.51	0.59	1.2	1.28	1215378	49670	6891	65	70.25	67.22	50.75	37.79	0.152029403241589	1.76257443040417e-11	age, num_in_house, tobac	age : 3.10e-09, tobac1 : 3.23e-01, tobac2 : 8.99e-02, tobac3 : 9.69e-01	age: 1.600 [1.37-1.869], tobac1: 1.128 [0.888-1.434], tobac2: 0.659 [0.407-1.067], tobac3: 1.6e-06 [6.84e-302-3.86e+289]	age : 0.00e+00	age: 1.884 [1.856-1.913]		0 6357-8 [Chlamydia trachomatis DNA [Presence] in Urine by NAA with probe detection, firth]: nCase: 572 | nCon: 246713, corr p-val: 7.08e-05, uncorr p-val: 9.80e-06, OR: 0.143 | model: dis_status ~ 1.7e-04[0.0e+00] + (0.143 * mod_ant[9.8e-06]) + (1.860 * age[0.0e+00]), glm_warn [False]: nan log10 trans: False | Notes: n=247285 | DoF=2 | n iters: full : 1.10e+01, null : 8.00e+00 | Conv at last: LL change : 7.68e-09, max abs score : 8.12e-10, beta change : 2.90e-07 | Log Likes: full : -3.76e+03, null : -4.03e+03 | Method: Penalized ML | control: maxit : 2500, maxhs : 0, maxstep : 5, lconv : 1e-05, gconv : 1e-05, xconv : 1e-05, collapse : TRUE, fit : NR, call : logistf.control(maxit = n_iter) | mod control: tau : 0.5, terms.fit : NULL, call : logistf.mod.control() 1 43404-3 [Chlamydia trachomatis DNA [Presence] in Specimen by Probe with signal amplification, glm]: nCase: 1713 | nCon: 451201, corr p-val: 9.26e-04, uncorr p-val: 1.51e-04, OR: 0.373 | model: dis_status ~ 2.6e-04[0.0e+00] + (0.373 * mod_ant[1.5e-04]) + (1.950 * age[0.0e+00]), glm_warn [False]: nan log10 trans: False | Notes: nan 2 43304-5 [Chlamydia trachomatis rRNA [Presence] in Specimen by NAA with probe detection, glm]: nCase: 3293 | nCon: 774335, corr p-val: 6.53e-03, uncorr p-val: 1.33e-03, OR: 0.569 | model: dis_status ~ 3.3e-04[0.0e+00] + (0.569 * mod_ant[0.001]) + (1.886 * age[0.0e+00]), glm_warn [False]: nan log10 trans: False | Notes: nan 3 42931-6 [Chlamydia trachomatis rRNA [Presence] in Urine by NAA with probe detection, firth]: nCase: 591 | nCon: 132040, corr p-val: 0.03, uncorr p-val: 7.49e-03, OR: 0.378 | model: dis_status ~ 4.3e-04[0.0e+00] + (0.378 * mod_ant[0.007]) + (1.840 * age[0.0e+00]), glm_warn [False]: nan log10 trans: False | Notes: n=132631 | DoF=2 | n iters: full : 9.00e+00, null : 8.00e+00 | Conv at last: LL change : -1.37e-09, max abs score : 1.29e-08, beta change : 2.97e-06 | Log Likes: full : -3.50e+03, null : -3.78e+03 | Method: Penalized ML | control: maxit : 2500, maxhs : 0, maxstep : 5, lconv : 1e-05, gconv : 1e-05, xconv : 1e-05, collapse : TRUE, fit : NR, call : logistf.control(maxit = n_iter) | mod control: tau : 0.5, terms.fit : NULL, call : logistf.mod.control() 4 21190-4 [Chlamydia trachomatis DNA [Presence] in Cervix by NAA with probe detection, firth]: nCase: 460 | nCon: 61657, corr p-val: 0.295, uncorr p-val: 0.11, OR: 0.417 | model: dis_status ~ 3.0e-04[0.0e+00] + (0.417 * mod_ant[0.110]) + (2.187 * age[0.0e+00]), glm_warn [False]: nan log10 trans: False | Notes: n=62117 | DoF=2 | n iters: full : 9.00e+00, null : 7.00e+00 | Conv at last: LL change : 1.03e-09, max abs score : 1.83e-09, beta change : 1.91e-07 | Log Likes: full : -2.46e+03, null : -2.71e+03 | Method: Penalized ML | control: maxit : 2500, maxhs : 0, maxstep : 5, lconv : 1e-05, gconv : 1e-05, xconv : 1e-05, collapse : TRUE, fit : NR, call : logistf.control(maxit = n_iter) | mod control: tau : 0.5, terms.fit : NULL, call : logistf.mod.control() 5 31777-6 [Chlamydia trachomatis Ag [Presence] in Specimen, firth]: nCase: 487 | nCon: 102939, corr p-val: 0.3, uncorr p-val: 0.114, OR: 0.511 | model: dis_status ~ 9.6e-05[0.0e+00] + (0.511 * mod_ant[0.114]) + (2.085 * age[0.0e+00]), glm_warn [False]: nan log10 trans: False | Notes: n=103426 | DoF=2 | n iters: full : 9.00e+00, null : 8.00e+00 | Conv at last: LL change : 9.79e-10, max abs score : 1.78e-08, beta change : 1.46e-06 | Log Likes: full : -2.81e+03, null : -3.09e+03 | Method: Penalized ML | control: maxit : 2500, maxhs : 0, maxstep : 5, lconv : 1e-05, gconv : 1e-05, xconv : 1e-05, collapse : TRUE, fit : NR, call : logistf.control(maxit = n_iter) | mod control: tau : 0.5, terms.fit : NULL, call : logistf.mod.control() 6 45084-1 [Chlamydia trachomatis DNA [Presence] in Vaginal fluid by NAA with probe detection, firth]: nCase: 260 | nCon: 45689, corr p-val: 0.545, uncorr p-val: 0.274, OR: 0.533 | model: dis_status ~ 4.1e-04[0.0e+00] + (0.533 * mod_ant[0.274]) + (1.897 * age[0.0e+00]), glm_warn [False]: nan log10 trans: False | Notes: n=45949 | DoF=2 | n iters: full : 9.00e+00, null : 8.00e+00 | Conv at last: LL change : -4.56e-10, max abs score : 7.24e-09, beta change : 2.50e-07 | Log Likes: full : -1.48e+03, null : -1.60e+03 | Method: Penalized ML | control: maxit : 2500, maxhs : 0, maxstep : 5, lconv : 1e-05, gconv : 1e-05, xconv : 1e-05, collapse : TRUE, fit : NR, call : logistf.control(maxit = n_iter) | mod control: tau : 0.5, terms.fit : NULL, call : logistf.mod.control() 7 4993-2 [Chlamydia trachomatis rRNA [Presence] in Specimen by Probe, firth]: nCase: 359 | nCon: 50845, corr p-val: 0.602, uncorr p-val: 0.319, OR: 0.642 | model: dis_status ~ 5.3e-04[0.0e+00] + (0.642 * mod_ant[0.319]) + (1.839 * age[0.0e+00]), glm_warn [False]: nan log10 trans: False | Notes: n=51204 | DoF=2 | n iters: full : 8.00e+00, null : 7.00e+00 | Conv at last: LL change : -2.41e-11, max abs score : 3.18e-07, beta change : 5.67e-06 | Log Likes: full : -2.01e+03, null : -2.13e+03 | Method: Penalized ML | control: maxit : 2500, maxhs : 0, maxstep : 5, lconv : 1e-05, gconv : 1e-05, xconv : 1e-05, collapse : TRUE, fit : NR, call : logistf.control(maxit = n_iter) | mod control: tau : 0.5, terms.fit : NULL, call : logistf.mod.control() 8 50387-0 [Chlamydia trachomatis rRNA [Presence] in Cervix by NAA with probe detection, firth]: nCase: 421 | nCon: 104950, corr p-val: 0.857, uncorr p-val: 0.596, OR: 0.784 | model: dis_status ~ 4.0e-04[0.0e+00] + (0.784 * mod_ant[0.596]) + (1.784 * age[0.0e+00]), glm_warn [False]: nan log10 trans: False | Notes: n=105371 | DoF=2 | n iters: full : 9.00e+00, null : 8.00e+00 | Conv at last: LL change : -1.05e-09, max abs score : 5.81e-09, beta change : 2.83e-08 | Log Likes: full : -2.63e+03, null : -2.74e+03 | Method: Penalized ML | control: maxit : 2500, maxhs : 0, maxstep : 5, lconv : 1e-05, gconv : 1e-05, xconv : 1e-05, collapse : TRUE, fit : NR, call : logistf.control(maxit = n_iter) | mod control: tau : 0.5, terms.fit : NULL, call : logistf.mod.control() 9 6356-0 [Chlamydia trachomatis DNA [Presence] in Genital specimen by NAA with probe detection, firth]: nCase: 144 | nCon: 62710, corr p-val: 0.857, uncorr p-val: 0.61, OR: 0.674 | model: dis_status ~ 8.5e-05[0.0e+00] + (0.674 * mod_ant[0.610]) + (2.141 * age[0.0e+00]), glm_warn [False]: nan log10 trans: False | Notes: n=62854 | DoF=2 | n iters: full : 1.00e+01, null : 8.00e+00 | Conv at last: LL change : 6.88e-10, max abs score : 4.68e-08, beta change : 3.84e-07 | Log Likes: full : -9.26e+02, null : -1.01e+03 | Method: Penalized ML | control: maxit : 2500, maxhs : 0, maxstep : 5, lconv : 1e-05, gconv : 1e-05, xconv : 1e-05, collapse : TRUE, fit : NR, call : logistf.control(maxit = n_iter) | mod control: tau : 0.5, terms.fit : NULL, call : logistf.mod.control() 10 16599-3 [Chlamydia trachomatis DNA [Presence] in Blood by NAA with probe detection, firth]: nCase: 36 | nCon: 50383, corr p-val: 0.943, uncorr p-val: 0.891, OR: 0.828 | model: dis_status ~ 5.4e-05[0.0e+00] + (0.828 * mod_ant[0.891]) + (1.866 * age[2.4e-06]), glm_warn [False]: nan log10 trans: False | Notes: n=50419 | DoF=2 | n iters: full : 1.10e+01, null : 1.00e+01 | Conv at last: LL change : -6.21e-11, max abs score : 4.22e-07, beta change : 1.30e-06 | Log Likes: full : -2.82e+02, null : -2.93e+02 | Method: Penalized ML | control: maxit : 2500, maxhs : 0, maxstep : 5, lconv : 1e-05, gconv : 1e-05, xconv : 1e-05, collapse : TRUE, fit : NR, call : logistf.control(maxit = n_iter) | mod control: tau : 0.5, terms.fit : NULL, call : logistf.mod.control() dtype: object	13619 53926-2 [Chlamydia trachomatis rRNA [Presence] in Vaginal fluid by NAA with probe detection, firth]: nCase: 94 | nCon: 14100, corr p-val: 0.943, uncorr p-val: 0.87, OR: 1.114 | model: dis_status ~ 5.7e-04[0.0e+00] + (1.114 * mod_ant[0.870]) + (1.917 * age[0.0e+00]), glm_warn [False]: nan log10 trans: False | Notes: n=14194 | DoF=2 | n iters: full : 8.00e+00, null : 7.00e+00 | Conv at last: LL change : 4.73e-11, max abs score : 1.33e-06, beta change : 3.71e-06 | Log Likes: full : -5.23e+02, null : -5.60e+02 | Method: Penalized ML | control: maxit : 2500, maxhs : 0, maxstep : 5, lconv : 1e-05, gconv : 1e-05, xconv : 1e-05, collapse : TRUE, fit : NR, call : logistf.control(maxit = n_iter) | mod control: tau : 0.5, terms.fit : NULL, call : logistf.mod.control() 13620 57287-5 [Chlamydia trachomatis rRNA [Presence] in Anal by NAA with probe detection, firth]: nCase: 47 | nCon: 19558, corr p-val: 0.041, uncorr p-val: 0.011, OR: 6.082 | model: dis_status ~ 1.5e-04[0.0e+00] + (6.082 * mod_ant[0.011]) + (1.939 * age[6.1e-12]), glm_warn [False]: nan log10 trans: False | Notes: n=19605 | DoF=2 | n iters: full : 1.00e+01, null : 8.00e+00 | Conv at last: LL change : 2.96e-11, max abs score : 2.33e-07, beta change : 5.73e-07 | Log Likes: full : -3.01e+02, null : -3.26e+02 | Method: Penalized ML | control: maxit : 2500, maxhs : 0, maxstep : 5, lconv : 1e-05, gconv : 1e-05, xconv : 1e-05, collapse : TRUE, fit : NR, call : logistf.control(maxit = n_iter) | mod control: tau : 0.5, terms.fit : NULL, call : logistf.mod.control() 13621 6349-5 [Chlamydia trachomatis [Presence] in Specimen by Organism specific culture, firth]: nCase: 38 | nCon: 8542, corr p-val: 0.879, uncorr p-val: 0.68, OR: 1.918 | model: dis_status ~ 6.4e-04[0.0e+00] + (1.918 * mod_ant[0.680]) + (1.655 * age[1.4e-08]), glm_warn [False]: nan log10 trans: False | Notes: n=8580 | DoF=2 | n iters: full : 9.00e+00, null : 8.00e+00 | Conv at last: LL change : -1.50e-11, max abs score : 1.02e-06, beta change : 1.95e-06 | Log Likes: full : -2.24e+02, null : -2.40e+02 | Method: Penalized ML | control: maxit : 2500, maxhs : 0, maxstep : 5, lconv : 1e-05, gconv : 1e-05, xconv : 1e-05, collapse : TRUE, fit : NR, call : logistf.control(maxit = n_iter) | mod control: tau : 0.5, terms.fit : NULL, call : logistf.mod.control() dtype: object	False		False		False		False		bacteria	Chlamydiaceae		C. trachomatis
Benign neoplasm of other parts of digestive system	neoplasms	211	CMV	pp52	No	Unknown	did_not_attempt	0.5435766241020701		1.053		[0.938-1.182]		310	8746						bmi, age, tobac		All			dis_status ~ 3.2e-04[1.4e-35] + (1.053 * mod_ant[0.381]) + (1.610 * bmi[1.4e-05]) + (1.602 * age[4.1e-09]) + (1.064 * tobac1[0.616]) + (0.651 * tobac2[0.081]) + (1.5e-06 * tobac3[0.969])		2.95	2.83	1	1.02	3.53	3.28					70.25	67.22			0.380503636871449		bmi, age, num_in_house, tobac	bmi : 1.45e-05, age : 4.09e-09, tobac1 : 6.16e-01, tobac2 : 8.08e-02, tobac3 : 9.69e-01	bmi: 1.610 [1.298-1.997], age: 1.602 [1.369-1.875], tobac1: 1.064 [0.836-1.353], tobac2: 0.651 [0.402-1.054], tobac3: 1.5e-06 [1.17e-300-1.83e+288]						False				False				virus	Herpesviridae	Betaherpesvirinae	betaherpesvirus 5
Benign neoplasm of other parts of digestive system	neoplasms	211	EBV	ZEBRA	No	Unknown	did_not	0.2788344420069836	0.01380823599694172	1.142	5.476	[0.952-1.369]	[1.916-13.036]	310	8746	52	2149	23858-4	Epstein Barr virus DNA [Presence] in Cerebral spinal fluid by NAA with probe detection	firth	age, tobac	age	All	All	0	dis_status ~ 8.8e-04[7.5e-30] + (1.142 * mod_ant[0.153]) + (1.612 * age[1.6e-09]) + (1.108 * tobac1[0.400]) + (0.640 * tobac2[0.069]) + (1.6e-06 * tobac3[0.969])	dis_status ~ 0.009[0.0e+00] + (5.476 * mod_ant[0.003]) + (1.183 * age[0.020])	3.15	3.09	0.63	0.67	3.36	3.3	2109	40	47	5	70.25	67.22	60.27	53.07	0.153358943103841	0.003015950134499	age, num_in_house, tobac	age : 1.62e-09, tobac1 : 4.00e-01, tobac2 : 6.94e-02, tobac3 : 9.69e-01	age: 1.612 [1.38-1.882], tobac1: 1.108 [0.872-1.408], tobac2: 0.640 [0.395-1.036], tobac3: 1.6e-06 [8.48e-302-3.07e+289]	age : 2.02e-02	age: 1.183 [1.026-1.379]	n=2201 | DoF=2 | n iters: full : 7.00e+00, null : 6.00e+00 | Conv at last: LL change : 3.15e-11, max abs score : 1.52e-06, beta change : 3.32e-06 | Log Likes: full : -2.34e+02, null : -2.41e+02 | Method: Penalized ML | control: maxit : 2500, maxhs : 0, maxstep : 5, lconv : 1e-05, gconv : 1e-05, xconv : 1e-05, collapse : TRUE, fit : NR, call : logistf.control(maxit = n_iter) | mod control: tau : 0.5, terms.fit : NULL, call : logistf.mod.control()	0 24114-1 [Epstein Barr virus capsid IgG Ab [Presence] in Serum by Immunoassay, glm]: nCase: 1309 | nCon: 76319, corr p-val: 0.2, uncorr p-val: 0.062, OR: 1.266 | model: dis_status ~ 0.002[0.0e+00] + (1.266 * mod_ant[0.062]) + (1.420 * age[4.4e-78]), glm_warn [False]: nan log10 trans: False | Notes: nan 1 49178-7 [Epstein Barr virus Ab [Presence] in Serum, glm]: nCase: 200 | nCon: 53664, corr p-val: 0.361, uncorr p-val: 0.16, OR: 1.456 | model: dis_status ~ 3.4e-04[0.0e+00] + (1.456 * mod_ant[0.160]) + (1.739 * age[4.7e-48]), glm_warn [False]: nan log10 trans: False | Notes: nan 2 40752-8 [Epstein Barr virus early IgG Ab [Presence] in Serum by Immunoassay, glm]: nCase: 331 | nCon: 18045, corr p-val: 0.472, uncorr p-val: 0.221, OR: 1.24 | model: dis_status ~ 0.003[1.3e-165] + (1.240 * mod_ant[0.221]) + (1.332 * age[1.7e-18]), glm_warn [False]: nan log10 trans: False | Notes: nan 3 24115-8 [Epstein Barr virus capsid IgM Ab [Presence] in Serum by Immunoassay, glm]: nCase: 728 | nCon: 48488, corr p-val: 0.836, uncorr p-val: 0.534, OR: 1.116 | model: dis_status ~ 0.002[0.0e+00] + (1.116 * mod_ant[0.534]) + (1.453 * age[5.0e-60]), glm_warn [False]: nan log10 trans: False | Notes: nan 4 59183-4 [Epstein Barr virus early diffuse IgG Ab [Presence] in Serum, glm]: nCase: 333 | nCon: 13908, corr p-val: 0.836, uncorr p-val: 0.552, OR: 1.083 | model: dis_status ~ 0.003[6.9e-101] + (1.083 * mod_ant[0.552]) + (1.403 * age[1.6e-15]), glm_warn [False]: nan log10 trans: False | Notes: nan 5 22296-8 [Epstein Barr virus nuclear Ab [Presence] in Serum, glm]: nCase: 199 | nCon: 12009, corr p-val: 0.857, uncorr p-val: 0.618, OR: 1.125 | model: dis_status ~ 0.001[5.4e-159] + (1.125 * mod_ant[0.618]) + (1.727 * age[7.3e-47]), glm_warn [False]: nan log10 trans: False | Notes: nan 6 40751-0 [Epstein Barr virus capsid IgM Ab [Presence] in Serum by Immunofluorescence, firth]: nCase: 131 | nCon: 6242, corr p-val: 0.879, uncorr p-val: 0.668, OR: 1.243 | model: dis_status ~ 0.001[0.0e+00] + (1.243 * mod_ant[0.668]) + (1.674 * age[0.0e+00]), glm_warn [False]: nan log10 trans: False | Notes: n=6373 | DoF=2 | n iters: full : 7.00e+00, null : 6.00e+00 | Conv at last: LL change : 3.95e-10, max abs score : 3.12e-06, beta change : 8.44e-06 | Log Likes: full : -5.73e+02, null : -6.32e+02 | Method: Penalized ML | control: maxit : 2500, maxhs : 0, maxstep : 5, lconv : 1e-05, gconv : 1e-05, xconv : 1e-05, collapse : TRUE, fit : NR, call : logistf.control(maxit = n_iter) | mod control: tau : 0.5, terms.fit : NULL, call : logistf.mod.control() 7 30340-4 [Epstein Barr virus capsid IgM Ab [Presence] in Serum, glm]: nCase: 625 | nCon: 39175, corr p-val: 0.981, uncorr p-val: 0.968, OR: 1.007 | model: dis_status ~ 0.002[0.0e+00] + (1.007 * mod_ant[0.968]) + (1.499 * age[1.3e-71]), glm_warn [False]: nan log10 trans: False | Notes: nan 8 7883-2 [Epstein Barr virus nuclear IgG Ab [Presence] in Serum, glm]: nCase: 233 | nCon: 22506, corr p-val: 0.998, uncorr p-val: 0.998, OR: 1.001 | model: dis_status ~ 0.001[1.2e-121] + (1.001 * mod_ant[0.998]) + (1.540 * age[2.3e-24]), glm_warn [False]: nan log10 trans: False | Notes: nan dtype: object	13636 22295-0 [Epstein Barr virus early IgG Ab [Presence] in Serum, glm]: nCase: 179 | nCon: 10535, corr p-val: 0.841, uncorr p-val: 0.57, OR: 0.903 | model: dis_status ~ 0.001[2.5e-159] + (0.903 * mod_ant[0.570]) + (1.715 * age[4.7e-42]), glm_warn [False]: nan log10 trans: False | Notes: nan 13641 30339-6 [Epstein Barr virus capsid IgG Ab [Presence] in Serum, glm]: nCase: 528 | nCon: 38478, corr p-val: 0.943, uncorr p-val: 0.885, OR: 0.973 | model: dis_status ~ 0.002[2.7e-218] + (0.973 * mod_ant[0.885]) + (1.400 * age[1.3e-33]), glm_warn [False]: nan log10 trans: False | Notes: nan 13646 5002-1 [Epstein Barr virus DNA [Presence] in Blood by NAA with probe detection, firth]: nCase: 76 | nCon: 3860, corr p-val: 0.211, uncorr p-val: 0.068, OR: 0.451 | model: dis_status ~ 0.009[0.0e+00] + (0.451 * mod_ant[0.068]) + (1.251 * age[3.7e-06]), glm_warn [False]: nan log10 trans: False | Notes: n=3936 | DoF=2 | n iters: full : 7.00e+00, null : 6.00e+00 | Conv at last: LL change : 4.23e-11, max abs score : 1.36e-06, beta change : 3.02e-06 | Log Likes: full : -3.57e+02, null : -3.69e+02 | Method: Penalized ML | control: maxit : 2500, maxhs : 0, maxstep : 5, lconv : 1e-05, gconv : 1e-05, xconv : 1e-05, collapse : TRUE, fit : NR, call : logistf.control(maxit = n_iter) | mod control: tau : 0.5, terms.fit : NULL, call : logistf.mod.control() 13647 5005-4 [Epstein Barr virus DNA [Presence] in Specimen by NAA with probe detection, glm]: nCase: 387 | nCon: 12515, corr p-val: 0.258, uncorr p-val: 0.088, OR: 0.762 | model: dis_status ~ 0.010[1.6e-142] + (0.762 * mod_ant[0.088]) + (1.234 * age[2.1e-12]), glm_warn [False]: nan log10 trans: False | Notes: nan 13648 5156-5 [Epstein Barr virus nuclear IgG Ab [Presence] in Serum by Immunoassay, glm]: nCase: 262 | nCon: 14559, corr p-val: 0.942, uncorr p-val: 0.826, OR: 0.96 | model: dis_status ~ 0.003[4.8e-125] + (0.960 * mod_ant[0.826]) + (1.434 * age[4.9e-21]), glm_warn [False]: nan log10 trans: False | Notes: nan dtype: object	False		False		False		False		virus	Herpesviridae		gammaherpesvirus 4
Benign neoplasm of other parts of digestive system	neoplasms	211	HBV	Hbe	Yes	Unknown	replicated	0.2149482825898923	7.110613908165762e-132	1.173	1.825	[0.997-1.381]	[1.74-1.915]	310	8746	9063	1924648	22322-2	Hepatitis B virus surface Ab [Presence] in Serum	glm	age	age	All	All	0	dis_status ~ 9.4e-04[3.6e-35] + (1.173 * mod_ant[0.055]) + (1.649 * age[1.6e-10])	dis_status ~ 1.6e-04[0.0e+00] + (1.825 * mod_ant[4.8e-134]) + (1.796 * age[0.0e+00])	1.19	1.12	0.65	0.67	1.15	1.11	1501057	423591	6693	2370	70.25	67.22	63.03	47.99	0.054967939914286	4.83715231848011e-134	age, num_in_house	age : 1.56e-10	age: 1.649 [1.415-1.923]	age : 0.00e+00	age: 1.796 [1.772-1.820]		0 65633-0 [Hepatitis B virus surface Ag [Presence] in Serum or Plasma by Confirmatory method, glm]: nCase: 183 | nCon: 21847, corr p-val: 3.20e-09, uncorr p-val: 2.83e-10, OR: 3.853 | model: dis_status ~ 5.8e-04[8.1e-181] + (3.853 * mod_ant[2.8e-10]) + (1.565 * age[2.0e-15]), glm_warn [False]: nan log10 trans: False | Notes: nan 1 5195-3 [Hepatitis B virus surface Ag [Presence] in Serum, glm]: nCase: 15217 | nCon: 3459467, corr p-val: 1.22e-04, uncorr p-val: 1.83e-05, OR: 1.382 | model: dis_status ~ 1.9e-04[0.0e+00] + (1.382 * mod_ant[1.8e-05]) + (1.785 * age[0.0e+00]), glm_warn [False]: nan log10 trans: False | Notes: nan 2 5196-1 [Hepatitis B virus surface Ag [Presence] in Serum or Plasma by Immunoassay, glm]: nCase: 22598 | nCon: 1562153, corr p-val: 0.828, uncorr p-val: 0.513, OR: 1.046 | model: dis_status ~ 0.001[0.0e+00] + (1.046 * mod_ant[0.513]) + (1.601 * age[0.0e+00]), glm_warn [False]: nan log10 trans: False | Notes: nan dtype: object	13658 10900-9 [Hepatitis B virus surface Ab [Presence] in Serum by Immunoassay, glm]: nCase: 4477 | nCon: 250859, corr p-val: 3.99e-03, uncorr p-val: 7.61e-04, OR: 0.898 | model: dis_status ~ 0.002[0.0e+00] + (0.898 * mod_ant[7.6e-04]) + (1.436 * age[0.0e+00]), glm_warn [False]: nan log10 trans: False | Notes: nan 13659 13952-7 [Hepatitis B virus core Ab [Presence] in Serum or Plasma by Immunoassay, glm]: nCase: 9662 | nCon: 411321, corr p-val: 3.13e-12, uncorr p-val: 1.92e-13, OR: 0.782 | model: dis_status ~ 0.003[0.0e+00] + (0.782 * mod_ant[1.9e-13]) + (1.428 * age[0.0e+00]), glm_warn [False]: nan log10 trans: False | Notes: nan 13660 13953-5 [Hepatitis B virus e Ab [Presence] in Serum or Plasma by Immunoassay, glm]: nCase: 1098 | nCon: 40369, corr p-val: 0.879, uncorr p-val: 0.682, OR: 0.972 | model: dis_status ~ 0.004[0.0e+00] + (0.972 * mod_ant[0.682]) + (1.418 * age[5.3e-63]), glm_warn [False]: nan log10 trans: False | Notes: nan 13661 13954-3 [Hepatitis B virus e Ag [Presence] in Serum or Plasma by Immunoassay, glm]: nCase: 1592 | nCon: 60092, corr p-val: 0.346, uncorr p-val: 0.139, OR: 0.847 | model: dis_status ~ 0.003[0.0e+00] + (0.847 * mod_ant[0.139]) + (1.432 * age[5.9e-94]), glm_warn [False]: nan log10 trans: False | Notes: nan 13662 16933-4 [Hepatitis B virus core Ab [Presence] in Serum, glm]: nCase: 3365 | nCon: 214763, corr p-val: 2.58e-10, uncorr p-val: 2.10e-11, OR: 0.685 | model: dis_status ~ 0.001[0.0e+00] + (0.685 * mod_ant[2.1e-11]) + (1.546 * age[0.0e+00]), glm_warn [False]: nan log10 trans: False | Notes: nan 13664 24113-3 [Hepatitis B virus core IgM Ab [Presence] in Serum or Plasma by Immunoassay, glm]: nCase: 7557 | nCon: 377540, corr p-val: 0.064, uncorr p-val: 0.018, OR: 0.67 | model: dis_status ~ 0.002[0.0e+00] + (0.670 * mod_ant[0.018]) + (1.460 * age[0.0e+00]), glm_warn [False]: nan log10 trans: False | Notes: nan 13665 29610-3 [Hepatitis B virus DNA [Presence] in Serum or Plasma by NAA with probe detection, glm]: nCase: 410 | nCon: 11506, corr p-val: 0.356, uncorr p-val: 0.153, OR: 0.826 | model: dis_status ~ 0.005[6.3e-123] + (0.826 * mod_ant[0.153]) + (1.437 * age[9.7e-25]), glm_warn [False]: nan log10 trans: False | Notes: nan 13666 31204-1 [Hepatitis B virus core IgM Ab [Presence] in Serum, glm]: nCase: 3379 | nCon: 1760559, corr p-val: 4.04e-22, uncorr p-val: 1.37e-23, OR: 0.062 | model: dis_status ~ 7.3e-05[0.0e+00] + (0.062 * mod_ant[1.4e-23]) + (1.832 * age[0.0e+00]), glm_warn [False]: nan log10 trans: False | Notes: nan 13667 32685-0 [Hepatitis B virus core IgG Ab [Presence] in Serum, glm]: nCase: 1166 | nCon: 68393, corr p-val: 0.136, uncorr p-val: 0.041, OR: 0.807 | model: dis_status ~ 0.003[0.0e+00] + (0.807 * mod_ant[0.041]) + (1.393 * age[4.9e-60]), glm_warn [False]: nan log10 trans: False | Notes: nan 13668 33463-1 [Hepatitis B virus e IgG Ab [Presence] in Serum by Immunoassay, glm]: nCase: 101 | nCon: 2585, corr p-val: 0.857, uncorr p-val: 0.626, OR: 0.832 | model: dis_status ~ 0.003[5.7e-34] + (0.832 * mod_ant[0.626]) + (1.509 * age[2.7e-09]), glm_warn [False]: nan log10 trans: False | Notes: nan 13669 48070-7 [Hepatitis B virus surface IgG Ab [Presence] in Serum by Immunoassay, glm]: nCase: 42 | nCon: 2635, corr p-val: 0.949, uncorr p-val: 0.903, OR: 0.959 | model: dis_status ~ 0.002[3.5e-11] + (0.959 * mod_ant[0.903]) + (1.370 * age[0.015]), glm_warn [False]: nan log10 trans: False | Notes: nan 13670 5007-0 [Hepatitis B virus DNA [Presence] in Blood by NAA with probe detection, firth]: nCase: 24 | nCon: 825, corr p-val: 0.981, uncorr p-val: 0.966, OR: 0.941 | model: dis_status ~ 0.027[9.2e-08] + (0.941 * mod_ant[0.966]) + (1.025 * age[0.857]), glm_warn [False]: nan log10 trans: False | Notes: n=849 | DoF=2 | n iters: full : 7.00e+00, null : 6.00e+00 | Conv at last: LL change : 1.71e-13, max abs score : 4.15e-07, beta change : 9.68e-07 | Log Likes: full : -1.06e+02, null : -1.06e+02 | Method: Penalized ML | control: maxit : 2500, maxhs : 0, maxstep : 5, lconv : 1e-05, gconv : 1e-05, xconv : 1e-05, collapse : TRUE, fit : NR, call : logistf.control(maxit = n_iter) | mod control: tau : 0.5, terms.fit : NULL, call : logistf.mod.control() 13671 51914-0 [Hepatitis B virus core IgG+IgM Ab [Presence] in Serum, glm]: nCase: 3821 | nCon: 156653, corr p-val: 1.44e-06, uncorr p-val: 1.76e-07, OR: 0.787 | model: dis_status ~ 0.003[0.0e+00] + (0.787 * mod_ant[1.8e-07]) + (1.431 * age[1.4e-231]), glm_warn [False]: nan log10 trans: False | Notes: nan 13675 83100-8 [Hepatitis B virus core IgG+IgM Ab [Presence] in Serum or Plasma by Immunoassay, firth]: nCase: 165 | nCon: 4001, corr p-val: 0.014, uncorr p-val: 3.10e-03, OR: 0.306 | model: dis_status ~ 0.006[0.0e+00] + (0.306 * mod_ant[0.003]) + (1.422 * age[5.2e-12]), glm_warn [False]: nan log10 trans: False | Notes: n=4166 | DoF=2 | n iters: full : 7.00e+00, null : 6.00e+00 | Conv at last: LL change : 1.02e-12, max abs score : 2.34e-08, beta change : 8.15e-08 | Log Likes: full : -6.61e+02, null : -6.88e+02 | Method: Penalized ML | control: maxit : 2500, maxhs : 0, maxstep : 5, lconv : 1e-05, gconv : 1e-05, xconv : 1e-05, collapse : TRUE, fit : NR, call : logistf.control(maxit = n_iter) | mod control: tau : 0.5, terms.fit : NULL, call : logistf.mod.control() dtype: object	False		False		False		False		virus	Hepadnaviridae		Hepatitis B virus
Benign neoplasm of other parts of digestive system	neoplasms	211	HCV	Core	Yes	Unknown	replicated	0.2149482825898923	2.098248531008538e-25	1.176	1.461	[0.996-1.389]	[1.364-1.566]	310	8746	25492	4067308	13955-0	Hepatitis C virus Ab [Presence] in Serum or Plasma by Immunoassay	glm			All	All	0	dis_status ~ 0.032[0.0e+00] + (1.176 * mod_ant[0.056])	dis_status ~ 0.006[0.0e+00] + (1.461 * mod_ant[5.7e-27])	0.68	0.61	0.7	0.65	0.6	0.48	3974860	92448	24654	838	70.25	67.22	62.52	48.3	0.0561549963664843	5.70951981226813e-27		:		:			0 72376-7 [Hepatitis C virus Ab [Presence] in Serum, Plasma or Blood by Rapid immunoassay, firth]: nCase: 50 | nCon: 22689, corr p-val: 0.35, uncorr p-val: 0.143, OR: 2.24 | model: dis_status ~ 0.002[0.0e+00] + (2.240 * mod_ant[0.143]), glm_warn [False]: nan log10 trans: False | Notes: n=22739 | DoF=1 | n iters: full : 9.00e+00, null : 9.00e+00 | Conv at last: LL change : 2.17e-09, max abs score : 2.17e-09, beta change : 9.68e-06 | Log Likes: full : -3.53e+02, null : -3.54e+02 | Method: Penalized ML | control: maxit : 2500, maxhs : 0, maxstep : 5, lconv : 1e-05, gconv : 1e-05, xconv : 1e-05, collapse : TRUE, fit : NR, call : logistf.control(maxit = n_iter) | mod control: tau : 0.5, terms.fit : NULL, call : logistf.mod.control() 1 5199-5 [Hepatitis C virus Ab [Presence] in Serum by Immunoblot, glm]: nCase: 72 | nCon: 1588, corr p-val: 0.451, uncorr p-val: 0.206, OR: 1.366 | model: dis_status ~ 0.040[1.8e-94] + (1.366 * mod_ant[0.206]), glm_warn [False]: nan log10 trans: False | Notes: nan 2 5012-0 [Hepatitis C virus RNA [Presence] in Specimen by NAA with probe detection, glm]: nCase: 85 | nCon: 4212, corr p-val: 0.857, uncorr p-val: 0.63, OR: 1.135 | model: dis_status ~ 0.020[1.9e-219] + (1.135 * mod_ant[0.630]), glm_warn [False]: nan log10 trans: False | Notes: nan dtype: object	13676 11259-9 [Hepatitis C virus RNA [Presence] in Serum or Plasma by NAA with probe detection, glm]: nCase: 2848 | nCon: 82007, corr p-val: 3.72e-16, uncorr p-val: 1.77e-17, OR: 0.593 | model: dis_status ~ 0.037[0.0e+00] + (0.593 * mod_ant[1.8e-17]), glm_warn [False]: nan log10 trans: False | Notes: nan 13678 16128-1 [Hepatitis C virus Ab [Presence] in Serum, glm]: nCase: 17592 | nCon: 1205973, corr p-val: 1.51e-14, uncorr p-val: 8.21e-16, OR: 0.761 | model: dis_status ~ 0.015[0.0e+00] + (0.761 * mod_ant[8.2e-16]), glm_warn [False]: nan log10 trans: False | Notes: nan 13679 16129-9 [Hepatitis C virus IgG Ab [Presence] in Serum, glm]: nCase: 3170 | nCon: 90509, corr p-val: 0.021, uncorr p-val: 4.96e-03, OR: 0.696 | model: dis_status ~ 0.035[0.0e+00] + (0.696 * mod_ant[0.005]), glm_warn [False]: nan log10 trans: False | Notes: nan 13680 40726-2 [Hepatitis C virus IgG Ab [Presence] in Serum or Plasma by Immunoassay, firth]: nCase: 39 | nCon: 7987, corr p-val: 0.915, uncorr p-val: 0.797, OR: 0.707 | model: dis_status ~ 0.005[0.0e+00] + (0.707 * mod_ant[0.797]), glm_warn [False]: nan log10 trans: False | Notes: n=8026 | DoF=1 | n iters: full : 9.00e+00, null : 9.00e+00 | Conv at last: LL change : -3.69e-13, max abs score : 1.35e-14, beta change : 5.27e-08 | Log Likes: full : -2.45e+02, null : -2.45e+02 | Method: Penalized ML | control: maxit : 2500, maxhs : 0, maxstep : 5, lconv : 1e-05, gconv : 1e-05, xconv : 1e-05, collapse : TRUE, fit : NR, call : logistf.control(maxit = n_iter) | mod control: tau : 0.5, terms.fit : NULL, call : logistf.mod.control() 13681 48576-3 [Hepatitis C virus RNA [Presence] in Specimen by Probe with signal amplification, glm]: nCase: 31 | nCon: 366, corr p-val: 0.879, uncorr p-val: 0.672, OR: 0.85 | model: dis_status ~ 0.090[1.1e-23] + (0.850 * mod_ant[0.672]), glm_warn [False]: nan log10 trans: False | Notes: nan 13682 5010-4 [Hepatitis C virus RNA [Presence] in Blood by NAA with probe detection, firth]: nCase: 24 | nCon: 810, corr p-val: 0.901, uncorr p-val: 0.729, OR: 0.629 | model: dis_status ~ 0.031[0.0e+00] + (0.629 * mod_ant[0.729]), glm_warn [False]: nan log10 trans: False | Notes: n=834 | DoF=1 | n iters: full : 7.00e+00, null : 7.00e+00 | Conv at last: LL change : 2.98e-13, max abs score : 3.09e-13, beta change : 1.13e-06 | Log Likes: full : -1.07e+02, null : -1.07e+02 | Method: Penalized ML | control: maxit : 2500, maxhs : 0, maxstep : 5, lconv : 1e-05, gconv : 1e-05, xconv : 1e-05, collapse : TRUE, fit : NR, call : logistf.control(maxit = n_iter) | mod control: tau : 0.5, terms.fit : NULL, call : logistf.mod.control() dtype: object	False		False		False		False		virus	Flaviviridae		Hepacivirus C
Benign neoplasm of other parts of digestive system	neoplasms	211	HHV-6	IE1A	No	Unknown	did_not	0.2149482825898923	0.8918132035743164	0.77	0.613	[0.599-0.989]	[0.005-4.357]	310	8746	97	5954	33942-4	Herpes virus 6 DNA [Presence] in Cerebral spinal fluid by NAA with probe detection	firth	bmi, age, tobac	age	All	All	0	dis_status ~ 5.8e-04[3.1e-27] + (0.770 * mod_ant[0.041]) + (1.636 * bmi[7.0e-06]) + (1.627 * age[9.6e-10]) + (1.076 * tobac1[0.549]) + (0.660 * tobac2[0.091]) + (1.5e-06 * tobac3[0.969])	dis_status ~ 0.003[0.0e+00] + (0.613 * mod_ant[0.710]) + (1.395 * age[7.6e-11])	2.25	2.29	0.46	0.44	2.26	2.31	5876	78	97	0	70.25	67.22	61.57	46.84	0.0405714451203288	0.709810508967313	bmi, age, tobac	bmi : 6.97e-06, age : 9.58e-10, tobac1 : 5.49e-01, tobac2 : 9.05e-02, tobac3 : 9.69e-01	bmi: 1.636 [1.32-2.027], age: 1.627 [1.392-1.901], tobac1: 1.076 [0.846-1.369], tobac2: 0.660 [0.408-1.068], tobac3: 1.5e-06 [1.66e-299-1.31e+287]	age : 7.59e-11	age: 1.395 [1.254-1.563]	n=6051 | DoF=2 | n iters: full : 8.00e+00, null : 6.00e+00 | Conv at last: LL change : 3.44e-11, max abs score : 1.38e-06, beta change : 1.65e-06 | Log Likes: full : -4.70e+02, null : -4.92e+02 | Method: Penalized ML | control: maxit : 2500, maxhs : 0, maxstep : 5, lconv : 1e-05, gconv : 1e-05, xconv : 1e-05, collapse : TRUE, fit : NR, call : logistf.control(maxit = n_iter) | mod control: tau : 0.5, terms.fit : NULL, call : logistf.mod.control()	0 29495-9 [Herpes virus 6 DNA [Presence] in Specimen by NAA with probe detection, firth]: nCase: 45 | nCon: 3118, corr p-val: 0.901, uncorr p-val: 0.736, OR: 0.804 | model: dis_status ~ 0.003[0.0e+00] + (0.804 * mod_ant[0.736]) + (1.439 * age[2.6e-08]), glm_warn [False]: nan log10 trans: False | Notes: n=3163 | DoF=2 | n iters: full : 8.00e+00, null : 7.00e+00 | Conv at last: LL change : 1.28e-11, max abs score : 1.93e-06, beta change : 2.21e-06 | Log Likes: full : -2.14e+02, null : -2.31e+02 | Method: Penalized ML | control: maxit : 2500, maxhs : 0, maxstep : 5, lconv : 1e-05, gconv : 1e-05, xconv : 1e-05, collapse : TRUE, fit : NR, call : logistf.control(maxit = n_iter) | mod control: tau : 0.5, terms.fit : NULL, call : logistf.mod.control() dtype: object	13687 33941-6 [Herpes virus 6 DNA [Presence] in Blood by NAA with probe detection, firth]: nCase: 18 | nCon: 815, corr p-val: 0.943, uncorr p-val: 0.889, OR: 1.234 | model: dis_status ~ 0.008[0.0e+00] + (1.234 * mod_ant[0.889]) + (1.412 * age[2.2e-04]), glm_warn [False]: nan log10 trans: False | Notes: n=833 | DoF=2 | n iters: full : 7.00e+00, null : 6.00e+00 | Conv at last: LL change : 2.48e-10, max abs score : 5.47e-06, beta change : 8.38e-06 | Log Likes: full : -7.66e+01, null : -8.35e+01 | Method: Penalized ML | control: maxit : 2500, maxhs : 0, maxstep : 5, lconv : 1e-05, gconv : 1e-05, xconv : 1e-05, collapse : TRUE, fit : NR, call : logistf.control(maxit = n_iter) | mod control: tau : 0.5, terms.fit : NULL, call : logistf.mod.control() 13689 82192-6 [Herpes virus 6 DNA [Presence] in Cerebral spinal fluid by NAA with non-probe detection, firth]: nCase: 243 | nCon: 21476, corr p-val: 0.602, uncorr p-val: 0.323, OR: 1.673 | model: dis_status ~ 0.001[0.0e+00] + (1.673 * mod_ant[0.323]) + (1.465 * age[0.0e+00]), glm_warn [False]: nan log10 trans: False | Notes: n=21719 | DoF=2 | n iters: full : 8.00e+00, null : 7.00e+00 | Conv at last: LL change : 7.48e-11, max abs score : 3.16e-06, beta change : 3.99e-06 | Log Likes: full : -1.24e+03, null : -1.33e+03 | Method: Penalized ML | control: maxit : 2500, maxhs : 0, maxstep : 5, lconv : 1e-05, gconv : 1e-05, xconv : 1e-05, collapse : TRUE, fit : NR, call : logistf.control(maxit = n_iter) | mod control: tau : 0.5, terms.fit : NULL, call : logistf.mod.control() dtype: object	False		False		False		False		virus	Herpesviridae	Betaherpesvirinae	betaherpesvirus 6
Benign neoplasm of other parts of digestive system	neoplasms	211	HHV-7	U14	No	Unknown	could_not	0.2788344420069836		1.215		[0.933-1.583]		310	8746						bmi, age		All			dis_status ~ 1.7e-04[9.1e-31] + (1.215 * mod_ant[0.149]) + (1.636 * bmi[5.5e-06]) + (1.644 * age[2.6e-10])		2.77	2.74	0.44	0.44	2.82	2.78					70.25	67.22			0.149074516962246		bmi, age	bmi : 5.53e-06, age : 2.63e-10	bmi: 1.636 [1.323-2.024], age: 1.644 [1.409-1.918]						False				False				virus	Herpesviridae	Betaherpesvirinae	betaherpesvirus 7
Benign neoplasm of other parts of digestive system	neoplasms	211	HIV	env	Yes	Unknown	replicated	0.2788344420069836	0.002300508274863204	0.813	0.336	[0.619-1.067]	[0.184-0.614]	310	8746	373	34699	68961-2	HIV 1 Ab [Presence] in Serum, Plasma or Blood by Rapid immunoassay	glm	bmi, age	age	All	All	0	dis_status ~ 4.0e-04[2.7e-32] + (0.813 * mod_ant[0.135]) + (1.645 * bmi[5.0e-06]) + (1.643 * age[2.6e-10])	dis_status ~ 5.8e-04[0.0e+00] + (0.336 * mod_ant[3.9e-04]) + (1.797 * age[3.2e-83])	1.51	1.54	0.4	0.39	1.56	1.59	31761	2938	362	11	70.25	67.22	59.5	43.24	0.135023051106438	0.0003912429038883	bmi, age, num_in_house	bmi : 4.97e-06, age : 2.61e-10	bmi: 1.645 [1.328-2.036], age: 1.643 [1.408-1.916]	age : 3.16e-83	age: 1.797 [1.694-1.908]		0 5221-7 [HIV 1 Ab [Presence] in Serum or Plasma by Immunoblot, glm]: nCase: 66 | nCon: 6201, corr p-val: 3.68e-03, uncorr p-val: 6.75e-04, OR: 0.422 | model: dis_status ~ 0.002[7.8e-34] + (0.422 * mod_ant[6.8e-04]) + (1.471 * age[2.0e-06]), glm_warn [False]: nan log10 trans: False | Notes: nan 1 25835-0 [HIV 1 RNA [Presence] in Serum or Plasma by NAA with probe detection, glm]: nCase: 168 | nCon: 17531, corr p-val: 0.018, uncorr p-val: 4.06e-03, OR: 0.468 | model: dis_status ~ 7.6e-04[5.2e-120] + (0.468 * mod_ant[0.004]) + (1.666 * age[2.6e-23]), glm_warn [False]: nan log10 trans: False | Notes: nan 2 29893-5 [HIV 1 Ab [Presence] in Serum or Plasma by Immunoassay, glm]: nCase: 800 | nCon: 93012, corr p-val: 0.089, uncorr p-val: 0.025, OR: 0.648 | model: dis_status ~ 5.9e-04[0.0e+00] + (0.648 * mod_ant[0.025]) + (1.705 * age[8.8e-118]), glm_warn [False]: nan log10 trans: False | Notes: nan 3 12859-5 [HIV 1 p18 Ab [Presence] in Serum by Immunoblot, glm]: nCase: 129 | nCon: 4027, corr p-val: 0.418, uncorr p-val: 0.188, OR: 0.734 | model: dis_status ~ 0.005[5.8e-46] + (0.734 * mod_ant[0.188]) + (1.392 * age[9.5e-09]), glm_warn [False]: nan log10 trans: False | Notes: nan 4 7917-8 [HIV 1 Ab [Presence] in Serum, firth]: nCase: 377 | nCon: 25252, corr p-val: 0.899, uncorr p-val: 0.721, OR: 0.755 | model: dis_status ~ 9.7e-04[0.0e+00] + (0.755 * mod_ant[0.721]) + (1.616 * age[0.0e+00]), glm_warn [False]: nan log10 trans: False | Notes: n=25629 | DoF=2 | n iters: full : 8.00e+00, null : 7.00e+00 | Conv at last: LL change : -2.21e-11, max abs score : 7.24e-09, beta change : 2.30e-08 | Log Likes: full : -1.84e+03, null : -1.96e+03 | Method: Penalized ML | control: maxit : 2500, maxhs : 0, maxstep : 5, lconv : 1e-05, gconv : 1e-05, xconv : 1e-05, collapse : TRUE, fit : NR, call : logistf.control(maxit = n_iter) | mod control: tau : 0.5, terms.fit : NULL, call : logistf.mod.control() dtype: object	13692 18396-2 [HIV 1 p24 Ag [Presence] in Serum or Plasma by Immunoassay, firth]: nCase: 671 | nCon: 91693, corr p-val: 0.526, uncorr p-val: 0.261, OR: 1.803 | model: dis_status ~ 6.2e-04[0.0e+00] + (1.803 * mod_ant[0.261]) + (1.695 * age[0.0e+00]), glm_warn [False]: nan log10 trans: False | Notes: n=92364 | DoF=2 | n iters: full : 8.00e+00, null : 7.00e+00 | Conv at last: LL change : -1.06e-09, max abs score : 4.99e-07, beta change : 1.22e-06 | Log Likes: full : -3.72e+03, null : -3.97e+03 | Method: Penalized ML | control: maxit : 2500, maxhs : 0, maxstep : 5, lconv : 1e-05, gconv : 1e-05, xconv : 1e-05, collapse : TRUE, fit : NR, call : logistf.control(maxit = n_iter) | mod control: tau : 0.5, terms.fit : NULL, call : logistf.mod.control() 13693 24012-7 [HIV 1 Ag [Presence] in Serum, firth]: nCase: 340 | nCon: 33634, corr p-val: 0.836, uncorr p-val: 0.528, OR: 1.784 | model: dis_status ~ 3.1e-04[0.0e+00] + (1.784 * mod_ant[0.528]) + (2.008 * age[0.0e+00]), glm_warn [False]: nan log10 trans: False | Notes: n=33974 | DoF=2 | n iters: full : 8.00e+00, null : 7.00e+00 | Conv at last: LL change : 6.75e-10, max abs score : 1.38e-07, beta change : 1.65e-06 | Log Likes: full : -1.67e+03, null : -1.90e+03 | Method: Penalized ML | control: maxit : 2500, maxhs : 0, maxstep : 5, lconv : 1e-05, gconv : 1e-05, xconv : 1e-05, collapse : TRUE, fit : NR, call : logistf.control(maxit = n_iter) | mod control: tau : 0.5, terms.fit : NULL, call : logistf.mod.control() 13696 5017-9 [HIV 1 RNA [Presence] in Blood by NAA with probe detection, firth]: nCase: 58 | nCon: 3824, corr p-val: 0.687, uncorr p-val: 0.378, OR: 1.881 | model: dis_status ~ 0.003[0.0e+00] + (1.881 * mod_ant[0.378]) + (1.385 * age[7.3e-06]), glm_warn [False]: nan log10 trans: False | Notes: n=3882 | DoF=2 | n iters: full : 8.00e+00, null : 7.00e+00 | Conv at last: LL change : 1.44e-11, max abs score : 9.07e-07, beta change : 1.59e-06 | Log Likes: full : -2.86e+02, null : -2.96e+02 | Method: Penalized ML | control: maxit : 2500, maxhs : 0, maxstep : 5, lconv : 1e-05, gconv : 1e-05, xconv : 1e-05, collapse : TRUE, fit : NR, call : logistf.control(maxit = n_iter) | mod control: tau : 0.5, terms.fit : NULL, call : logistf.mod.control() 13700 9821-0 [HIV 1 p24 Ag [Presence] in Serum, firth]: nCase: 55 | nCon: 5301, corr p-val: 0.951, uncorr p-val: 0.912, OR: 1.176 | model: dis_status ~ 9.7e-04[0.0e+00] + (1.176 * mod_ant[0.912]) + (1.702 * age[4.7e-14]), glm_warn [False]: nan log10 trans: False | Notes: n=5356 | DoF=2 | n iters: full : 8.00e+00, null : 7.00e+00 | Conv at last: LL change : 8.83e-11, max abs score : 1.75e-06, beta change : 4.81e-06 | Log Likes: full : -2.74e+02, null : -3.03e+02 | Method: Penalized ML | control: maxit : 2500, maxhs : 0, maxstep : 5, lconv : 1e-05, gconv : 1e-05, xconv : 1e-05, collapse : TRUE, fit : NR, call : logistf.control(maxit = n_iter) | mod control: tau : 0.5, terms.fit : NULL, call : logistf.mod.control() dtype: object	False		False		False		False		virus	Retroviridae		Lentivirus
Benign neoplasm of other parts of digestive system	neoplasms	211	HPV-16	L1	Yes	Unknown	replicated	0.2191535196937663	9.185041351786562e-07	0.808	0.731	[0.638-1.023]	[0.652-0.821]	310	8746	4865	516757	30167-1	Human papilloma virus 16+18+31+33+35+39+45+51+52+56+58+59+68 DNA [Presence] in Cervix by Probe with signal amplification	glm	age, tobac	age	All	All	0	dis_status ~ 0.002[2.1e-26] + (0.808 * mod_ant[0.077]) + (1.605 * age[2.2e-09]) + (1.125 * tobac1[0.334]) + (0.661 * tobac2[0.092]) + (1.6e-06 * tobac3[0.969])	dis_status ~ 6.1e-04[0.0e+00] + (0.731 * mod_ant[1.1e-07]) + (1.687 * age[0.0e+00])	1.51	1.57	0.47	0.47	1.59	1.6	457019	59738	4550	315	70.25	67.22	57.34	48.53	0.0767037318928182	1.06221566653314e-07	age, num_in_house, tobac	age : 2.23e-09, tobac1 : 3.34e-01, tobac2 : 9.24e-02, tobac3 : 9.69e-01	age: 1.605 [1.375-1.875], tobac1: 1.125 [0.886-1.429], tobac2: 0.661 [0.409-1.070], tobac3: 1.6e-06 [1.60e-301-1.68e+289]	age : 0.00e+00	age: 1.687 [1.65-1.725]		0 59420-0 [Human papilloma virus 16+18+31+33+35+39+45+51+52+56+58+59+66+68 DNA [Presence] in Cervix by Probe with signal amplification, glm]: nCase: 1665 | nCon: 197856, corr p-val: 5.90e-04, uncorr p-val: 9.23e-05, OR: 0.612 | model: dis_status ~ 3.9e-04[0.0e+00] + (0.612 * mod_ant[9.2e-05]) + (1.817 * age[1.0e-184]), glm_warn [False]: nan log10 trans: False | Notes: nan 1 49896-4 [Human papilloma virus 16+18+31+33+35+39+45+51+52+56+58+59+68 DNA [Presence] in Specimen by NAA with probe detection, glm]: nCase: 2352 | nCon: 142516, corr p-val: 2.84e-03, uncorr p-val: 5.02e-04, OR: 0.725 | model: dis_status ~ 0.004[0.0e+00] + (0.725 * mod_ant[5.0e-04]) + (1.326 * age[2.3e-74]), glm_warn [False]: nan log10 trans: False | Notes: nan 2 61372-9 [Human papilloma virus 16 DNA [Presence] in Specimen by NAA with probe detection, glm]: nCase: 4964 | nCon: 250970, corr p-val: 0.359, uncorr p-val: 0.156, OR: 0.848 | model: dis_status ~ 0.002[0.0e+00] + (0.848 * mod_ant[0.156]) + (1.628 * age[0.0e+00]), glm_warn [False]: nan log10 trans: False | Notes: nan 3 77399-4 [Human papilloma virus 16 DNA [Presence] in Cervix by NAA with probe detection, glm]: nCase: 484 | nCon: 21588, corr p-val: 0.451, uncorr p-val: 0.209, OR: 0.616 | model: dis_status ~ 0.003[9.1e-190] + (0.616 * mod_ant[0.209]) + (1.504 * age[1.1e-27]), glm_warn [False]: nan log10 trans: False | Notes: nan 4 21440-3 [Human papilloma virus 16+18+31+33+35+45+51+52+56 DNA [Presence] in Cervix by Probe, glm]: nCase: 37 | nCon: 1324, corr p-val: 0.959, uncorr p-val: 0.926, OR: 0.966 | model: dis_status ~ 0.003[1.2e-16] + (0.966 * mod_ant[0.926]) + (1.567 * age[2.7e-04]), glm_warn [False]: nan log10 trans: False | Notes: nan dtype: object	13701 17399-7 [Human papilloma virus 16 Ag [Presence] in Specimen, firth]: nCase: 211 | nCon: 34006, corr p-val: 0.943, uncorr p-val: 0.835, OR: 1.121 | model: dis_status ~ 7.6e-04[0.0e+00] + (1.121 * mod_ant[0.835]) + (1.514 * age[6.4e-15]), glm_warn [False]: nan log10 trans: False | Notes: n=34217 | DoF=2 | n iters: full : 8.00e+00, null : 7.00e+00 | Conv at last: LL change : -4.99e-10, max abs score : 1.00e-06, beta change : 3.14e-06 | Log Likes: full : -1.25e+03, null : -1.28e+03 | Method: Penalized ML | control: maxit : 2500, maxhs : 0, maxstep : 5, lconv : 1e-05, gconv : 1e-05, xconv : 1e-05, collapse : TRUE, fit : NR, call : logistf.control(maxit = n_iter) | mod control: tau : 0.5, terms.fit : NULL, call : logistf.mod.control() 13705 59263-4 [Human papilloma virus 16 DNA [Presence] in Cervix by Probe with signal amplification, glm]: nCase: 154 | nCon: 51877, corr p-val: 0.258, uncorr p-val: 0.089, OR: 1.704 | model: dis_status ~ 3.5e-04[1.5e-111] + (1.704 * mod_ant[0.089]) + (1.523 * age[5.8e-11]), glm_warn [False]: nan log10 trans: False | Notes: nan 13708 70061-7 [Human papilloma virus 16 and 18 DNA [Presence] in Specimen by NAA with probe detection, firth]: nCase: 32 | nCon: 37116, corr p-val: 0.484, uncorr p-val: 0.234, OR: 1.821 | model: dis_status ~ 6.9e-05[0.0e+00] + (1.821 * mod_ant[0.234]) + (1.627 * age[0.001]), glm_warn [False]: nan log10 trans: False | Notes: n=37148 | DoF=2 | n iters: full : 1.10e+01, null : 9.00e+00 | Conv at last: LL change : 2.75e-11, max abs score : 7.91e-07, beta change : 2.91e-06 | Log Likes: full : -2.48e+02, null : -2.54e+02 | Method: Penalized ML | control: maxit : 2500, maxhs : 0, maxstep : 5, lconv : 1e-05, gconv : 1e-05, xconv : 1e-05, collapse : TRUE, fit : NR, call : logistf.control(maxit = n_iter) | mod control: tau : 0.5, terms.fit : NULL, call : logistf.mod.control() 13710 82675-0 [Human papilloma virus 16+18+31+33+35+39+45+51+52+56+58+59+66+68 DNA [Presence] in Cervix by NAA with probe detection, glm]: nCase: 488 | nCon: 20462, corr p-val: 0.909, uncorr p-val: 0.754, OR: 1.048 | model: dis_status ~ 0.004[2.1e-168] + (1.048 * mod_ant[0.754]) + (1.429 * age[1.7e-21]), glm_warn [False]: nan log10 trans: False | Notes: nan dtype: object	False		False		False		False		virus	Papillomaviridae		Alphapapillomavirus 9
Benign neoplasm of other parts of digestive system	neoplasms	211	HPV-18	L1	No	Unknown	did_not_attempt	0.7596004562776821		0.95		[0.74-1.220]		310	8746						bmi, num_in_house		All			dis_status ~ 0.013[1.5e-30] + (0.950 * mod_ant[0.690]) + (1.598 * bmi[1.0e-05]) + (0.917 * num_in_house2[0.557]) + (0.846 * num_in_house3[0.374]) + (0.401 * num_in_house4[2.9e-04]) + (0.433 * num_in_house5[0.020]) + (0.774 * num_in_house6[0.725])		1.52	1.53	0.45	0.45	1.58	1.58					70.25	67.22			0.690261741670715		bmi, num_in_house	bmi : 1.04e-05, num_in_house2 : 5.57e-01, num_in_house3 : 3.74e-01, num_in_house4 : 2.91e-04, num_in_house5 : 1.96e-02, num_in_house6 : 7.25e-01	bmi: 1.598 [1.297-1.967], num_in_house2: 0.917 [0.686-1.225], num_in_house3: 0.846 [0.586-1.222], num_in_house4: 0.401 [0.244-0.657], num_in_house5: 0.433 [0.215-0.874], num_in_house6: 0.774 [0.185-3.234]						False				False				virus	Papillomaviridae		Alphapapillomavirus 7
Benign neoplasm of other parts of digestive system	neoplasms	211	H. pylori	GroEL	Yes	Unknown	replicated	0.000236371308578134	1.975198113763113e-25	0.798	0.469	[0.721-0.883]	[0.409-0.538]	310	8746	4771	114781	17780-8	Helicobacter pylori Ag [Presence] in Stool by Immunoassay	glm	bmi, age, tobac	age	All	All	0	dis_status ~ 3.7e-04[8.9e-35] + (0.798 * mod_ant[1.2e-05]) + (1.667 * bmi[2.9e-06]) + (1.660 * age[2.3e-10]) + (1.077 * tobac1[0.547]) + (0.681 * tobac2[0.119]) + (1.6e-06 * tobac3[0.969])	dis_status ~ 0.007[0.0e+00] + (0.469 * mod_ant[4.0e-27]) + (1.417 * age[0.0e+00])	1.36	1.62	0.98	1.22	1.26	1.32	103909	10872	4552	219	70.25	67.22	60.78	47.02	1.18185654289067e-05	4.03101655870023e-27	bmi, age, num_in_house, tobac	bmi : 2.92e-06, age : 2.33e-10, tobac1 : 5.47e-01, tobac2 : 1.19e-01, tobac3 : 9.69e-01	bmi: 1.667 [1.345-2.065], age: 1.660 [1.419-1.941], tobac1: 1.077 [0.846-1.370], tobac2: 0.681 [0.421-1.104], tobac3: 1.6e-06 [9.76e-299-2.47e+286]	age : 0.00e+00	age: 1.417 [1.395-1.440]		0 17859-0 [Helicobacter pylori IgG Ab [Presence] in Serum or Plasma by Immunoassay, glm]: nCase: 1769 | nCon: 37864, corr p-val: 6.88e-20, uncorr p-val: 2.81e-21, OR: 0.574 | model: dis_status ~ 0.005[0.0e+00] + (0.574 * mod_ant[2.8e-21]) + (1.488 * age[1.7e-136]), glm_warn [False]: nan log10 trans: False | Notes: nan 1 22310-7 [Helicobacter pylori Ab [Presence] in Serum, glm]: nCase: 2550 | nCon: 46341, corr p-val: 1.64e-07, uncorr p-val: 1.67e-08, OR: 0.644 | model: dis_status ~ 0.005[0.0e+00] + (0.644 * mod_ant[1.7e-08]) + (1.452 * age[3.1e-187]), glm_warn [False]: nan log10 trans: False | Notes: nan 2 31843-6 [Helicobacter pylori Ag [Presence] in Stool, glm]: nCase: 578 | nCon: 23049, corr p-val: 7.08e-05, uncorr p-val: 1.01e-05, OR: 0.301 | model: dis_status ~ 0.006[5.5e-244] + (0.301 * mod_ant[1.0e-05]) + (1.293 * age[3.3e-27]), glm_warn [False]: nan log10 trans: False | Notes: nan 3 16126-5 [Helicobacter pylori IgG Ab [Presence] in Serum, glm]: nCase: 158 | nCon: 4536, corr p-val: 0.039, uncorr p-val: 0.01, OR: 0.442 | model: dis_status ~ 0.010[3.5e-70] + (0.442 * mod_ant[0.010]) + (1.282 * age[7.4e-09]), glm_warn [False]: nan log10 trans: False | Notes: nan 4 46987-4 [Helicobacter pylori IgM Ab [Presence] in Serum by Immunoassay, glm]: nCase: 226 | nCon: 3607, corr p-val: 0.478, uncorr p-val: 0.228, OR: 0.657 | model: dis_status ~ 0.012[5.8e-58] + (0.657 * mod_ant[0.228]) + (1.331 * age[1.6e-11]), glm_warn [False]: nan log10 trans: False | Notes: nan 5 80373-4 [Helicobacter pylori Ag [Presence] in Stool by Rapid immunoassay, glm]: nCase: 702 | nCon: 24075, corr p-val: 0.857, uncorr p-val: 0.619, OR: 0.914 | model: dis_status ~ 0.003[0.0e+00] + (0.914 * mod_ant[0.619]) + (1.523 * age[1.5e-77]), glm_warn [False]: nan log10 trans: False | Notes: nan dtype: object		False		False		False		False		bacteria	Helicobacteraceae		H. pylori
Benign neoplasm of other parts of digestive system	neoplasms	211	HSV-1	IgG	No	Unknown	did_not_attempt	0.96001926826451		1.003		[0.882-1.142]		310	8746						bmi, age, tobac		All			dis_status ~ 3.4e-04[3.4e-34] + (1.003 * mod_ant[0.960]) + (1.621 * bmi[1.1e-05]) + (1.616 * age[1.7e-09]) + (1.066 * tobac1[0.601]) + (0.652 * tobac2[0.082]) + (1.5e-06 * tobac3[0.969])		3.03	2.99	0.89	0.9	3.51	3.47					70.25	67.22			0.96001926826451		bmi, age, num_in_house, tobac	bmi : 1.06e-05, age : 1.71e-09, tobac1 : 6.01e-01, tobac2 : 8.19e-02, tobac3 : 9.69e-01	bmi: 1.621 [1.308-2.010], age: 1.616 [1.382-1.889], tobac1: 1.066 [0.838-1.357], tobac2: 0.652 [0.403-1.056], tobac3: 1.5e-06 [2.33e-300-9.29e+287]						False				False				virus	Herpesviridae	Alphaherpesvirinae	alphaherpesvirus 1
Benign neoplasm of other parts of digestive system	neoplasms	211	HSV-2	IgG	No	Unknown	did_not_attempt	0.7052312587538989		0.96		[0.826-1.116]		310	8746						bmi, age, tobac		All			dis_status ~ 3.7e-04[7.8e-34] + (0.960 * mod_ant[0.599]) + (1.627 * bmi[8.9e-06]) + (1.614 * age[1.7e-09]) + (1.069 * tobac1[0.589]) + (0.656 * tobac2[0.086]) + (1.5e-06 * tobac3[0.969])		1.56	1.59	0.79	0.77	1.48	1.51					70.25	67.22			0.599446569940814		bmi, age, num_in_house, tobac	bmi : 8.92e-06, age : 1.71e-09, tobac1 : 5.89e-01, tobac2 : 8.64e-02, tobac3 : 9.69e-01	bmi: 1.627 [1.312-2.017], age: 1.614 [1.381-1.887], tobac1: 1.069 [0.84-1.360], tobac2: 0.656 [0.405-1.062], tobac3: 1.5e-06 [2.96e-300-7.37e+287]						False				False				virus	Herpesviridae	Alphaherpesvirinae	alphaherpesvirus 2
Benign neoplasm of other parts of digestive system	neoplasms	211	HTLV-1	env	No	Unknown	did_not_attempt	0.4643419570182169		0.88		[0.691-1.120]		310	8746						bmi, age, tobac		All			dis_status ~ 3.9e-04[4.4e-33] + (0.880 * mod_ant[0.299]) + (1.628 * bmi[8.5e-06]) + (1.623 * age[1.2e-09]) + (1.069 * tobac1[0.589]) + (0.653 * tobac2[0.083]) + (1.5e-06 * tobac3[0.969])		1.33	1.35	0.44	0.46	1.42	1.43					70.25	67.22			0.299261653344084		bmi, age, num_in_house, tobac	bmi : 8.53e-06, age : 1.19e-09, tobac1 : 5.89e-01, tobac2 : 8.28e-02, tobac3 : 9.69e-01	bmi: 1.628 [1.313-2.017], age: 1.623 [1.388-1.897], tobac1: 1.069 [0.84-1.359], tobac2: 0.653 [0.404-1.057], tobac3: 1.5e-06 [4.43e-300-5.08e+287]						False				False				virus	Retroviridae	Orthoretrovirinae	T-lymphotropic virus 1
Benign neoplasm of other parts of digestive system	neoplasms	211	JCV	VP1	No	Unknown	did_not_attempt	0.7596004562776821		0.966		[0.80-1.167]		310	8746								All			dis_status ~ 0.039[6.0e-39] + (0.966 * mod_ant[0.722])		2.51	2.53	0.66	0.6	2.47	2.5					70.25	67.22			0.721620433463798			:							False				False				virus	Polyomaviridae		polyomavirus 2
Benign neoplasm of other parts of digestive system	neoplasms	211	KSHV	LANA	No	Unknown	did_not_attempt	0.4643419570182169		0.915		[0.774-1.083]		310	8746						bmi, num_in_house, tobac		All			dis_status ~ 0.013[3.6e-36] + (0.915 * mod_ant[0.302]) + (1.583 * bmi[1.9e-05]) + (0.885 * num_in_house2[0.409]) + (0.830 * num_in_house3[0.321]) + (0.392 * num_in_house4[2.1e-04]) + (0.430 * num_in_house5[0.019]) + (0.905 * num_in_house6[0.892]) + (1.165 * tobac1[0.210]) + (0.608 * tobac2[0.043]) + (1.7e-06 * tobac3[0.969])		1.09	1.12	0.66	0.69	1.19	1.2					70.25	67.22			0.301822272061841		bmi, num_in_house, tobac	bmi : 1.88e-05, num_in_house2 : 4.09e-01, num_in_house3 : 3.21e-01, num_in_house4 : 2.14e-04, num_in_house5 : 1.86e-02, num_in_house6 : 8.92e-01, tobac1 : 2.10e-01, tobac2 : 4.30e-02, tobac3 : 9.69e-01	bmi: 1.583 [1.283-1.954], num_in_house2: 0.885 [0.662-1.183], num_in_house3: 0.830 [0.574-1.199], num_in_house4: 0.392 [0.239-0.644], num_in_house5: 0.430 [0.213-0.868], num_in_house6: 0.905 [0.216-3.802], tobac1: 1.165 [0.918-1.479], tobac2: 0.608 [0.376-0.984], tobac3: 1.7e-06 [6.51e-302-4.27e+289]						False				False				virus	Herpesviridae		gammaherpesvirus 8
Benign neoplasm of other parts of digestive system	neoplasms	211	MCV	VP1	No	Unknown	did_not_attempt	0.5664219148092662		0.947		[0.826-1.085]		310	8746						num_in_house		All			dis_status ~ 0.051[4.0e-37] + (0.947 * mod_ant[0.430]) + (0.903 * num_in_house2[0.490]) + (0.837 * num_in_house3[0.340]) + (0.386 * num_in_house4[1.6e-04]) + (0.416 * num_in_house5[0.014]) + (0.745 * num_in_house6[0.687])		2.81	2.85	0.82	0.82	2.86	3.01					70.25	67.22			0.42987762059833		num_in_house	num_in_house2 : 4.90e-01, num_in_house3 : 3.40e-01, num_in_house4 : 1.60e-04, num_in_house5 : 1.44e-02, num_in_house6 : 6.87e-01	num_in_house2: 0.903 [0.676-1.206], num_in_house3: 0.837 [0.58-1.207], num_in_house4: 0.386 [0.236-0.633], num_in_house5: 0.416 [0.206-0.840], num_in_house6: 0.745 [0.178-3.110]						False				False				virus	Polyomaviridae		polyomavirus 5
Benign neoplasm of other parts of digestive system	neoplasms	211	T. gondii	sag1	No	Unknown	did_not_attempt	0.5664219148092662		0.901		[0.686-1.183]		310	8746						bmi, age, tobac		All			dis_status ~ 4.0e-04[1.6e-31] + (0.901 * mod_ant[0.453]) + (1.632 * bmi[8.1e-06]) + (1.625 * age[1.2e-09]) + (1.069 * tobac1[0.585]) + (0.657 * tobac2[0.087]) + (1.5e-06 * tobac3[0.969])		1.94	1.93	0.42	0.42	1.95	1.95					70.25	67.22			0.453137531847413		bmi, age, num_in_house, tobac	bmi : 8.13e-06, age : 1.16e-09, tobac1 : 5.85e-01, tobac2 : 8.71e-02, tobac3 : 9.69e-01	bmi: 1.632 [1.316-2.023], age: 1.625 [1.39-1.900], tobac1: 1.069 [0.841-1.361], tobac2: 0.657 [0.406-1.063], tobac3: 1.5e-06 [3.24e-300-6.84e+287]						False				False				other	Sarcocystidae	Toxoplasmatinae	T. gondii
Benign neoplasm of other parts of digestive system	neoplasms	211	VZV	gE_gl	No	Unknown	did_not	0.2149482825898923	0.01020607541485655	0.781	0.831	[0.625-0.977]	[0.738-0.935]	310	8746	1219	124635	19162-7	Varicella zoster virus IgG Ab [Presence] in Serum	glm	bmi, age, tobac	age	All	All	0	dis_status ~ 6.0e-04[7.0e-27] + (0.781 * mod_ant[0.030]) + (1.632 * bmi[7.6e-06]) + (1.636 * age[6.5e-10]) + (1.068 * tobac1[0.591]) + (0.660 * tobac2[0.091]) + (1.5e-06 * tobac3[0.969])	dis_status ~ 7.0e-04[0.0e+00] + (0.831 * mod_ant[0.002]) + (1.805 * age[5.7e-272])	2.67	2.72	0.5	0.51	2.66	2.72	37041	87594	451	768	70.25	67.22	55.42	39.37	0.030264337354626	0.002152301618099	bmi, age, tobac	bmi : 7.56e-06, age : 6.47e-10, tobac1 : 5.91e-01, tobac2 : 9.10e-02, tobac3 : 9.69e-01	bmi: 1.632 [1.317-2.022], age: 1.636 [1.40-1.913], tobac1: 1.068 [0.84-1.359], tobac2: 0.660 [0.408-1.069], tobac3: 1.5e-06 [6.67e-300-3.18e+287]	age : 5.71e-272	age: 1.805 [1.747-1.866]		0 11483-5 [Varicella zoster virus DNA [Presence] in Specimen by NAA with probe detection, glm]: nCase: 620 | nCon: 36567, corr p-val: 0.503, uncorr p-val: 0.246, OR: 0.837 | model: dis_status ~ 0.003[0.0e+00] + (0.837 * mod_ant[0.246]) + (1.368 * age[1.1e-46]), glm_warn [False]: nan log10 trans: False | Notes: nan 1 29248-2 [Varicella zoster virus DNA [Presence] in Blood by NAA with probe detection, firth]: nCase: 45 | nCon: 1631, corr p-val: 0.784, uncorr p-val: 0.459, OR: 0.402 | model: dis_status ~ 0.012[0.0e+00] + (0.402 * mod_ant[0.459]) + (1.187 * age[0.032]), glm_warn [False]: nan log10 trans: False | Notes: n=1676 | DoF=2 | n iters: full : 7.00e+00, null : 6.00e+00 | Conv at last: LL change : 7.04e-11, max abs score : 3.68e-06, beta change : 5.16e-06 | Log Likes: full : -2.00e+02, null : -2.03e+02 | Method: Penalized ML | control: maxit : 2500, maxhs : 0, maxstep : 5, lconv : 1e-05, gconv : 1e-05, xconv : 1e-05, collapse : TRUE, fit : NR, call : logistf.control(maxit = n_iter) | mod control: tau : 0.5, terms.fit : NULL, call : logistf.mod.control() 2 8049-9 [Varicella zoster virus DNA [Presence] in Serum by NAA with probe detection, firth]: nCase: 31 | nCon: 1839, corr p-val: 0.836, uncorr p-val: 0.547, OR: 0.624 | model: dis_status ~ 0.009[1.6e-15] + (0.624 * mod_ant[0.547]) + (1.116 * age[0.331]), glm_warn [False]: nan log10 trans: False | Notes: n=1870 | DoF=2 | n iters: full : 8.00e+00, null : 6.00e+00 | Conv at last: LL change : -1.90e-12, max abs score : 2.54e-07, beta change : 5.93e-07 | Log Likes: full : -1.53e+02, null : -1.54e+02 | Method: Penalized ML | control: maxit : 2500, maxhs : 0, maxstep : 5, lconv : 1e-05, gconv : 1e-05, xconv : 1e-05, collapse : TRUE, fit : NR, call : logistf.control(maxit = n_iter) | mod control: tau : 0.5, terms.fit : NULL, call : logistf.mod.control() 3 5882-6 [Varicella zoster virus Ag [Presence] in Specimen by Immunofluorescence, glm]: nCase: 86 | nCon: 2496, corr p-val: 0.841, uncorr p-val: 0.578, OR: 0.878 | model: dis_status ~ 0.004[3.4e-35] + (0.878 * mod_ant[0.578]) + (1.417 * age[4.8e-08]), glm_warn [False]: nan log10 trans: False | Notes: nan dtype: object	13748 15410-4 [Varicella zoster virus IgG Ab [Presence] in Serum by Immunoassay, glm]: nCase: 1976 | nCon: 241085, corr p-val: 0.102, uncorr p-val: 0.029, OR: 1.232 | model: dis_status ~ 4.5e-04[0.0e+00] + (1.232 * mod_ant[0.029]) + (1.748 * age[0.0e+00]), glm_warn [False]: nan log10 trans: False | Notes: nan 13750 21598-8 [Varicella zoster virus DNA [Presence] in Cerebral spinal fluid by NAA with probe detection, glm]: nCase: 304 | nCon: 10554, corr p-val: 0.211, uncorr p-val: 0.069, OR: 1.339 | model: dis_status ~ 0.003[1.2e-136] + (1.339 * mod_ant[0.069]) + (1.446 * age[6.7e-27]), glm_warn [False]: nan log10 trans: False | Notes: nan 13752 43588-3 [Varicella zoster virus IgM Ab [Presence] in Serum by Immunofluorescence, firth]: nCase: 39 | nCon: 1911, corr p-val: 0.545, uncorr p-val: 0.278, OR: 2.253 | model: dis_status ~ 0.005[0.0e+00] + (2.253 * mod_ant[0.278]) + (1.319 * age[0.001]), glm_warn [False]: nan log10 trans: False | Notes: n=1950 | DoF=2 | n iters: full : 8.00e+00, null : 6.00e+00 | Conv at last: LL change : -2.19e-12, max abs score : 1.73e-07, beta change : 3.91e-07 | Log Likes: full : -1.81e+02, null : -1.87e+02 | Method: Penalized ML | control: maxit : 2500, maxhs : 0, maxstep : 5, lconv : 1e-05, gconv : 1e-05, xconv : 1e-05, collapse : TRUE, fit : NR, call : logistf.control(maxit = n_iter) | mod control: tau : 0.5, terms.fit : NULL, call : logistf.mod.control() 13755 82188-4 [Varicella zoster virus DNA [Presence] in Cerebral spinal fluid by NAA with non-probe detection, firth]: nCase: 179 | nCon: 20169, corr p-val: 0.568, uncorr p-val: 0.294, OR: 1.879 | model: dis_status ~ 0.002[0.0e+00] + (1.879 * mod_ant[0.294]) + (1.394 * age[0.0e+00]), glm_warn [False]: nan log10 trans: False | Notes: n=20348 | DoF=2 | n iters: full : 8.00e+00, null : 7.00e+00 | Conv at last: LL change : 6.88e-10, max abs score : 3.92e-06, beta change : 5.90e-06 | Log Likes: full : -9.68e+02, null : -1.02e+03 | Method: Penalized ML | control: maxit : 2500, maxhs : 0, maxstep : 5, lconv : 1e-05, gconv : 1e-05, xconv : 1e-05, collapse : TRUE, fit : NR, call : logistf.control(maxit = n_iter) | mod control: tau : 0.5, terms.fit : NULL, call : logistf.mod.control() dtype: object	False		False		False		False		virus	Herpesviridae		alphaherpesvirus 3
Benign neoplasm of respiratory and intrathoracic organs	neoplasms	212	BKV	VP1	No	Unknown	did_not_attempt	0.979857022398799		0.593		[0.271-1.298]		19	9410								All			dis_status ~ 0.011[7.0e-04] + (0.593 * mod_ant[0.191])		3.25	3.39	0.53	0.48	3.38	3.53					70.45	67.45			0.191123652166879			:							False				False				virus	Polyomaviridae		polyomavirus 1
Benign neoplasm of respiratory and intrathoracic organs	neoplasms	212	C. trach.	momp_D	No	Unknown	did_not_attempt	0.979857022398799		1.48		[0.837-2.614]		19	9410						sex		All			dis_status ~ 5.3e-04[2.2e-31] + (1.480 * mod_ant[0.177]) + (3.674 * male[0.013])		1.52	1.31	0.74	0.75	1.46	1.2					70.45	67.45			0.17736924034972		sex	sex1 : 1.27e-02	sex1: 3.674 [1.32-10.230]						False				False				bacteria	Chlamydiaceae		C. trachomatis
Benign neoplasm of respiratory and intrathoracic organs	neoplasms	212	CMV	pp150 Nter	No	Unknown	did_not_attempt	0.979857022398799		0.945		[0.589-1.516]		19	9410						sex, alc		All			dis_status ~ 3.2e-10[0.988] + (0.945 * mod_ant[0.816]) + (3.312 * male[0.022]) + (0.864 * alc1[1.000]) + (3.7e+06 * alc2[0.991]) + (8.4e+07 * alc3[0.990])		2.45	2.53	0.83	0.97	2.39	2.78					70.45	67.45			0.815604863343597		sex, alc	sex1 : 2.21e-02, alc1 : 1.00e+00, alc2 : 9.91e-01, alc3 : 9.90e-01	sex1: 3.312 [1.188-9.235], alc1: 0.864 [0.00e+00-Inf], alc2: 3.7e+06 [0.00e+00-Inf], alc3: 8.4e+07 [0.00e+00-Inf]						False				False				virus	Herpesviridae	Betaherpesvirinae	betaherpesvirus 5
Benign neoplasm of respiratory and intrathoracic organs	neoplasms	212	EBV	VCA_p18	No	Unknown	did_not_attempt	0.979857022398799		2.902		[0.474-17.774]		19	9410						sex		All			dis_status ~ 1.6e-05[0.002] + (2.902 * mod_ant[0.249]) + (3.670 * male[0.013])		3.87	3.7	0.22	0.65	3.89	3.87					70.45	67.45			0.249355510884827		sex	sex1 : 1.27e-02	sex1: 3.670 [1.321-10.200]						False				False				virus	Herpesviridae		gammaherpesvirus 4
Benign neoplasm of respiratory and intrathoracic organs	neoplasms	212	HBV	HBc	No	Unknown	did_not_attempt	0.979857022398799		1.047		[0.538-2.036]		19	9410						sex, alc		All			dis_status ~ 2.6e-10[0.987] + (1.047 * mod_ant[0.893]) + (3.327 * male[0.021]) + (0.885 * alc1[1.000]) + (3.8e+06 * alc2[0.991]) + (8.4e+07 * alc3[0.990])		0.71	0.67	0.59	0.64	0.78	0.7					70.45	67.45			0.892928552249286		sex, alc	sex1 : 2.15e-02, alc1 : 1.00e+00, alc2 : 9.91e-01, alc3 : 9.90e-01	sex1: 3.327 [1.194-9.266], alc1: 0.885 [0.00e+00-Inf], alc2: 3.8e+06 [0.00e+00-Inf], alc3: 8.4e+07 [0.00e+00-Inf]						False				False				virus	Hepadnaviridae		Hepatitis B virus
Benign neoplasm of respiratory and intrathoracic organs	neoplasms	212	HCV	Core	No	Unknown	did_not_attempt	0.979857022398799		1.119		[0.581-2.155]		19	9410						sex		All			dis_status ~ 8.9e-04[3.7e-46] + (1.119 * mod_ant[0.737]) + (3.529 * male[0.016])		0.69	0.61	0.61	0.65	0.7	0.48					70.45	67.45			0.737164966217408		sex	sex1 : 1.58e-02	sex1: 3.529 [1.268-9.823]						False				False				virus	Flaviviridae		Hepacivirus C
Benign neoplasm of respiratory and intrathoracic organs	neoplasms	212	HHV-6	IE1A	No	Unknown	did_not_attempt	0.979857022398799		1.405		[0.485-4.072]		19	9410						sex		All			dis_status ~ 4.3e-04[8.8e-09] + (1.405 * mod_ant[0.531]) + (3.522 * male[0.016])		2.37	2.29	0.43	0.44	2.39	2.3					70.45	67.45			0.531225332085157		sex	sex1 : 1.58e-02	sex1: 3.522 [1.267-9.792]						False				False				virus	Herpesviridae	Betaherpesvirinae	betaherpesvirus 6
Benign neoplasm of respiratory and intrathoracic organs	neoplasms	212	HHV-7	U14	No	Unknown	did_not_attempt	0.979857022398799		1.373		[0.473-3.985]		19	9410						sex, alc		All			dis_status ~ 1.1e-10[0.987] + (1.373 * mod_ant[0.560]) + (3.496 * male[0.018]) + (0.867 * alc1[1.000]) + (3.7e+06 * alc2[0.991]) + (8.5e+07 * alc3[0.990])		2.75	2.74	0.4	0.44	2.87	2.78					70.45	67.45			0.560108799248429		sex, alc	sex1 : 1.80e-02, alc1 : 1.00e+00, alc2 : 9.91e-01, alc3 : 9.90e-01	sex1: 3.496 [1.24-9.857], alc1: 0.867 [0.00e+00-Inf], alc2: 3.7e+06 [0.00e+00-Inf], alc3: 8.5e+07 [0.00e+00-Inf]						False				False				virus	Herpesviridae	Betaherpesvirinae	betaherpesvirus 7
Benign neoplasm of respiratory and intrathoracic organs	neoplasms	212	HIV	gag	No	Unknown	did_not_attempt	0.979857022398799		0.776		[0.341-1.762]		19	9410						sex		All			dis_status ~ 0.001[2.8e-15] + (0.776 * mod_ant[0.544]) + (3.594 * male[0.014])		1.68	1.75	0.59	0.53	1.71	1.74					70.45	67.45			0.544023134688578		sex	sex1 : 1.42e-02	sex1: 3.594 [1.293-9.988]						False				False				virus	Retroviridae		Lentivirus
Benign neoplasm of respiratory and intrathoracic organs	neoplasms	212	HPV-16	L1	No	Unknown	did_not_attempt	0.979857022398799		0.583		[0.251-1.356]		19	9410								All			dis_status ~ 0.005[2.3e-16] + (0.583 * mod_ant[0.210])		1.43	1.57	0.59	0.47	1.7	1.6					70.45	67.45			0.210421424245763			:							False				False				virus	Papillomaviridae		Alphapapillomavirus 9
Benign neoplasm of respiratory and intrathoracic organs	neoplasms	212	HPV-18	L1	No	Unknown	did_not_attempt	0.979857022398799		0.828		[0.319-2.146]		19	9410								All			dis_status ~ 0.003[6.4e-15] + (0.828 * mod_ant[0.697])		1.49	1.53	0.61	0.45	1.61	1.57					70.45	67.45			0.697213981845508			:							False				False				virus	Papillomaviridae		Alphapapillomavirus 7
Benign neoplasm of respiratory and intrathoracic organs	neoplasms	212	H. pylori	VacA	No	Unknown	did_not_attempt	0.979857022398799		1.338		[0.719-2.489]		19	9410						sex, alc		All			dis_status ~ 1.6e-10[0.987] + (1.338 * mod_ant[0.358]) + (3.244 * male[0.025]) + (0.923 * alc1[1.000]) + (4.0e+06 * alc2[0.991]) + (8.3e+07 * alc3[0.990])		1.7	1.53	0.89	0.7	1.62	1.45					70.45	67.45			0.358082693045681		sex, alc	sex1 : 2.45e-02, alc1 : 1.00e+00, alc2 : 9.91e-01, alc3 : 9.90e-01	sex1: 3.244 [1.163-9.048], alc1: 0.923 [0.00e+00-Inf], alc2: 4.0e+06 [0.00e+00-Inf], alc3: 8.3e+07 [0.00e+00-Inf]						False				False				bacteria	Helicobacteraceae		H. pylori
Benign neoplasm of respiratory and intrathoracic organs	neoplasms	212	HSV-1	IgG	No	Unknown	did_not_attempt	0.979857022398799		0.984		[0.594-1.629]		19	9410						alc		All			dis_status ~ 4.5e-10[0.988] + (0.984 * mod_ant[0.949]) + (1.001 * alc1[1.000]) + (4.8e+06 * alc2[0.991]) + (1.3e+08 * alc3[0.990])		2.99	3	0.87	0.9	3.61	3.47					70.45	67.45			0.949079735861436		alc	alc1 : 1.00e+00, alc2 : 9.91e-01, alc3 : 9.90e-01	alc1: 1.001 [0.00e+00-Inf], alc2: 4.8e+06 [0.00e+00-Inf], alc3: 1.3e+08 [0.00e+00-Inf]						False				False				virus	Herpesviridae	Alphaherpesvirinae	alphaherpesvirus 1
Benign neoplasm of respiratory and intrathoracic organs	neoplasms	212	HSV-2	IgG	No	Unknown	did_not_attempt	0.979857022398799		0.864		[0.475-1.571]		19	9410								All			dis_status ~ 0.003[2.1e-31] + (0.864 * mod_ant[0.632])		1.5	1.59	0.61	0.77	1.59	1.51					70.45	67.45			0.631609787670617			:							False				False				virus	Herpesviridae	Alphaherpesvirinae	alphaherpesvirus 2
Benign neoplasm of respiratory and intrathoracic organs	neoplasms	212	HTLV-1	gag	No	Unknown	did_not_attempt	0.979857022398799		1.131		[0.659-1.942]		19	9410						sex		All			dis_status ~ 7.5e-04[2.2e-24] + (1.131 * mod_ant[0.655]) + (3.523 * male[0.016])		2.06	1.94	0.8	0.86	2.34	2.13					70.45	67.45			0.65481282209834		sex	sex1 : 1.59e-02	sex1: 3.523 [1.266-9.801]						False				False				virus	Retroviridae	Orthoretrovirinae	T-lymphotropic virus 1
Benign neoplasm of respiratory and intrathoracic organs	neoplasms	212	JCV	VP1	No	Unknown	did_not_attempt	0.979857022398799		0.815		[0.39-1.705]		19	9410						sex		All			dis_status ~ 0.002[1.7e-10] + (0.815 * mod_ant[0.588]) + (3.642 * male[0.013])		2.48	2.53	0.76	0.6	2.27	2.5					70.45	67.45			0.587664590255484		sex	sex1 : 1.34e-02	sex1: 3.642 [1.307-10.146]						False				False				virus	Polyomaviridae		polyomavirus 2
Benign neoplasm of respiratory and intrathoracic organs	neoplasms	212	KSHV	LANA	No	Unknown	did_not_attempt	0.979857022398799		0.961		[0.502-1.842]		19	9410						sex		All			dis_status ~ 9.9e-04[8.6e-34] + (0.961 * mod_ant[0.905]) + (3.576 * male[0.015])		1.12	1.12	0.62	0.69	1.34	1.2					70.45	67.45			0.904962436660631		sex	sex1 : 1.46e-02	sex1: 3.576 [1.286-9.946]						False				False				virus	Herpesviridae		gammaherpesvirus 8
Benign neoplasm of respiratory and intrathoracic organs	neoplasms	212	MCV	VP1	No	Unknown	did_not_attempt	0.979857022398799		1.257		[0.70-2.255]		19	9410						sex		All			dis_status ~ 4.9e-04[1.5e-14] + (1.257 * mod_ant[0.444]) + (3.516 * male[0.016])		3.01	2.85	0.81	0.82	3.23	3					70.45	67.45			0.443580995540225		sex	sex1 : 1.59e-02	sex1: 3.516 [1.265-9.775]						False				False				virus	Polyomaviridae		polyomavirus 5
Benign neoplasm of respiratory and intrathoracic organs	neoplasms	212	T. gondii	p22	No	Unknown	did_not_attempt	0.979857022398799		0.862		[0.403-1.842]		19	9410						sex		All			dis_status ~ 0.001[5.6e-22] + (0.862 * mod_ant[0.702]) + (3.604 * male[0.014])		1.44	1.47	0.58	0.59	1.72	1.49					70.45	67.45			0.701699450286018		sex	sex1 : 1.41e-02	sex1: 3.604 [1.295-10.028]						False				False				other	Sarcocystidae	Toxoplasmatinae	T. gondii
Benign neoplasm of respiratory and intrathoracic organs	neoplasms	212	VZV	gE_gl	No	Unknown	did_not_attempt	0.979857022398799		1.011		[0.417-2.451]		19	9410						sex		All			dis_status ~ 9.2e-04[5.5e-08] + (1.011 * mod_ant[0.980]) + (3.561 * male[0.015])		2.75	2.72	0.41	0.51	2.75	2.72					70.45	67.45			0.979857022398799		sex	sex1 : 1.53e-02	sex1: 3.561 [1.276-9.943]						False				False				virus	Herpesviridae		alphaherpesvirus 3
Lipoma	neoplasms	214	BKV	VP1	No	Unknown	did_not_attempt	0.773755778915796		0.907		[0.735-1.120]		363	9030						bmi		All			dis_status ~ 0.020[7.8e-17] + (0.907 * mod_ant[0.366]) + (1.446 * bmi[2.8e-04])		3.37	3.39	0.55	0.48	3.55	3.53					67.52	67.45			0.365894779248889		bmi	bmi : 2.80e-04	bmi: 1.446 [1.185-1.764]						False				False				virus	Polyomaviridae		polyomavirus 1
Lipoma	neoplasms	214	C. trach.	momp_A	No	Unknown	did_not_attempt	0.7911092142950671		1.067		[0.894-1.275]		363	9030								All			dis_status ~ 0.037[1.6e-133] + (1.067 * mod_ant[0.472])		1.36	1.34	0.63	0.58	1.28	1.28					67.52	67.45			0.47214074212963			:							False				False				bacteria	Chlamydiaceae		C. trachomatis
Lipoma	neoplasms	214	CMV	pp150 Nter	No	Unknown	did_not_attempt	0.773755778915796		0.953		[0.856-1.062]		363	9030						bmi		All			dis_status ~ 0.016[1.2e-39] + (0.953 * mod_ant[0.387]) + (1.456 * bmi[2.1e-04])		2.5	2.53	0.95	0.97	2.65	2.78					67.52	67.45			0.386877889457898		bmi	bmi : 2.11e-04	bmi: 1.456 [1.194-1.777]						False				False				virus	Herpesviridae	Betaherpesvirinae	betaherpesvirus 5
Lipoma	neoplasms	214	EBV	EBNA-1	No	Unknown	did_not_attempt	0.8384694496061444		0.981		[0.872-1.104]		363	9030						bmi		All			dis_status ~ 0.015[1.2e-33] + (0.981 * mod_ant[0.755]) + (1.450 * bmi[2.5e-04])		3.31	3.32	0.87	0.88	3.59	3.64					67.52	67.45			0.75462250464553		bmi	bmi : 2.49e-04	bmi: 1.450 [1.189-1.769]						False				False				virus	Herpesviridae		gammaherpesvirus 4
Lipoma	neoplasms	214	HBV	HBc	No	Unknown	did_not_attempt	0.7911092142950671		0.945		[0.80-1.117]		363	9030								All			dis_status ~ 0.042[0.0e+00] + (0.945 * mod_ant[0.509])		0.65	0.67	0.65	0.64	0.7	0.7					67.52	67.45			0.509176600437399			:							False				False				virus	Hepadnaviridae		Hepatitis B virus
Lipoma	neoplasms	214	HCV	Core	No	Unknown	did_not_attempt	0.773755778915796		0.916		[0.776-1.081]		363	9030								All			dis_status ~ 0.042[0.0e+00] + (0.916 * mod_ant[0.300])		0.58	0.61	0.66	0.65	0.48	0.48					67.52	67.45			0.300354972037749			:							False				False				virus	Flaviviridae		Hepacivirus C
Lipoma	neoplasms	214	HHV-6	IE1A	No	Unknown	did_not_attempt	0.7911092142950671		0.931		[0.735-1.179]		363	9030						bmi		All			dis_status ~ 0.017[2.4e-25] + (0.931 * mod_ant[0.551]) + (1.452 * bmi[2.4e-04])		2.28	2.29	0.51	0.44	2.3	2.3					67.52	67.45			0.550636606068655		bmi	bmi : 2.38e-04	bmi: 1.452 [1.19-1.771]						False				False				virus	Herpesviridae	Betaherpesvirinae	betaherpesvirus 6
Lipoma	neoplasms	214	HHV-7	U14	No	Unknown	did_not_attempt	0.773755778915796		0.9		[0.71-1.141]		363	9030						bmi		All			dis_status ~ 0.019[8.5e-19] + (0.900 * mod_ant[0.383]) + (1.444 * bmi[3.0e-04])		2.72	2.74	0.42	0.44	2.74	2.78					67.52	67.45			0.383327729257415		bmi	bmi : 2.97e-04	bmi: 1.444 [1.183-1.763]						False				False				virus	Herpesviridae	Betaherpesvirinae	betaherpesvirus 7
Lipoma	neoplasms	214	HIV	gag	No	Unknown	did_not_attempt	0.7911092142950671		0.956		[0.785-1.165]		363	9030						bmi		All			dis_status ~ 0.015[5.7e-36] + (0.956 * mod_ant[0.658]) + (1.451 * bmi[2.4e-04])		1.74	1.75	0.53	0.53	1.72	1.74					67.52	67.45			0.657958122527684		bmi	bmi : 2.42e-04	bmi: 1.451 [1.19-1.770]						False				False				virus	Retroviridae		Lentivirus
Lipoma	neoplasms	214	HPV-16	L1	No	Unknown	did_not_attempt	0.8836643788764695		0.977		[0.783-1.220]		363	9030								All			dis_status ~ 0.042[1.4e-66] + (0.977 * mod_ant[0.839])		1.56	1.57	0.47	0.47	1.6	1.6					67.52	67.45			0.839481159932646			:							False				False				virus	Papillomaviridae		Alphapapillomavirus 9
Lipoma	neoplasms	214	HPV-18	L1	No	Unknown	did_not_attempt	0.973270966107734		1.004		[0.795-1.268]		363	9030						bmi		All			dis_status ~ 0.014[4.8e-36] + (1.004 * mod_ant[0.973]) + (1.448 * bmi[2.6e-04])		1.53	1.53	0.46	0.45	1.59	1.57					67.52	67.45			0.973270966107734		bmi	bmi : 2.61e-04	bmi: 1.448 [1.187-1.767]						False				False				virus	Papillomaviridae		Alphapapillomavirus 7
Lipoma	neoplasms	214	H. pylori	CagA	No	Unknown	did_not_attempt	0.7911092142950671		1.043		[0.887-1.227]		177	4558						bmi		All			dis_status ~ 0.019[2.7e-18] + (1.043 * mod_ant[0.613]) + (1.250 * bmi[0.138])		2.08	2.04	0.95	0.92	1.97	1.86					66.85	67.35			0.612876370185956		bmi	bmi : 1.38e-01	bmi: 1.250 [0.93-1.681]						False				False				bacteria	Helicobacteraceae		H. pylori
Lipoma	neoplasms	214	HSV-1	IgG	No	Unknown	did_not_attempt	0.773755778915796		1.08		[0.957-1.219]		363	9030						bmi		All			dis_status ~ 0.012[4.9e-40] + (1.080 * mod_ant[0.212]) + (1.433 * bmi[4.2e-04])		3.07	2.99	0.87	0.9	3.51	3.47					67.52	67.45			0.212286094012919		bmi	bmi : 4.15e-04	bmi: 1.433 [1.174-1.751]						False				False				virus	Herpesviridae	Alphaherpesvirinae	alphaherpesvirus 1
Lipoma	neoplasms	214	HSV-2	IgG	No	Unknown	did_not_attempt	0.773755778915796		1.066		[0.932-1.219]		363	9030						bmi		All			dis_status ~ 0.013[3.0e-45] + (1.066 * mod_ant[0.352]) + (1.442 * bmi[3.1e-04])		1.63	1.59	0.78	0.77	1.53	1.51					67.52	67.45			0.352340674104246		bmi	bmi : 3.11e-04	bmi: 1.442 [1.182-1.759]						False				False				virus	Herpesviridae	Alphaherpesvirinae	alphaherpesvirus 2
Lipoma	neoplasms	214	HTLV-1	gag	No	Unknown	did_not_attempt	0.773755778915796		0.931		[0.825-1.049]		363	9030						bmi		All			dis_status ~ 0.016[4.8e-41] + (0.931 * mod_ant[0.241]) + (1.458 * bmi[2.0e-04])		1.9	1.94	0.89	0.86	2.06	2.13					67.52	67.45			0.240555402659398		bmi	bmi : 2.02e-04	bmi: 1.458 [1.195-1.778]						False				False				virus	Retroviridae	Orthoretrovirinae	T-lymphotropic virus 1
Lipoma	neoplasms	214	JCV	VP1	No	Unknown	did_not_attempt	0.773755778915796		0.909		[0.764-1.082]		363	9030								All			dis_status ~ 0.051[5.6e-39] + (0.909 * mod_ant[0.283])		2.49	2.53	0.62	0.6	2.49	2.5					67.52	67.45			0.282826462568599			:							False				False				virus	Polyomaviridae		polyomavirus 2
Lipoma	neoplasms	214	KSHV	LANA	No	Unknown	did_not_attempt	0.7911092142950671		0.96		[0.822-1.120]		363	9030						bmi		All			dis_status ~ 0.015[1.9e-44] + (0.960 * mod_ant[0.600]) + (1.451 * bmi[2.4e-04])		1.1	1.12	0.65	0.69	1.2	1.2					67.52	67.45			0.599680936455282		bmi	bmi : 2.42e-04	bmi: 1.451 [1.19-1.771]						False				False				virus	Herpesviridae		gammaherpesvirus 8
Lipoma	neoplasms	214	MCV	VP1	No	Unknown	did_not_attempt	0.7911092142950671		0.973		[0.857-1.104]		363	9030								All			dis_status ~ 0.043[7.9e-61] + (0.973 * mod_ant[0.672])		2.83	2.85	0.86	0.82	2.89	3					67.52	67.45			0.672442832150807			:							False				False				virus	Polyomaviridae		polyomavirus 5
Lipoma	neoplasms	214	T. gondii	p22	No	Unknown	did_not_attempt	0.773755778915796		0.91		[0.761-1.087]		363	9030						bmi		All			dis_status ~ 0.016[7.1e-40] + (0.910 * mod_ant[0.299]) + (1.458 * bmi[2.0e-04])		1.45	1.48	0.58	0.59	1.46	1.49					67.52	67.45			0.298713062654594		bmi	bmi : 2.04e-04	bmi: 1.458 [1.195-1.779]						False				False				other	Sarcocystidae	Toxoplasmatinae	T. gondii
Lipoma	neoplasms	214	VZV	gE_gl	No	Unknown	did_not_attempt	0.773755778915796		0.853		[0.695-1.048]		363	9030						bmi		All			dis_status ~ 0.022[9.6e-22] + (0.853 * mod_ant[0.130]) + (1.454 * bmi[2.2e-04])		2.68	2.72	0.51	0.51	2.7	2.72					67.52	67.45			0.129555842956764		bmi	bmi : 2.23e-04	bmi: 1.454 [1.192-1.773]						False				False				virus	Herpesviridae		alphaherpesvirus 3
Lipoma of skin and subcutaneous tissue	neoplasms	214.1	BKV	VP1	No	Unknown	did_not	0.2943255938918854	0.763794161952523	0.812	0.681	[0.609-1.082]	[0.139-2.127]	180	9030	23	1146	63475-8	BK virus DNA [Presence] in Blood	firth	bmi, ethnic	ethnic	All	All	0	dis_status ~ 0.011[1.2e-12] + (0.812 * mod_ant[0.155]) + (1.592 * bmi[8.1e-04]) + (2.530 * ethnic1[0.005]) + (1.461 * ethnic2[0.463]) + (0.638 * ethnic3[0.531])	dis_status ~ 0.024[0.0e+00] + (0.681 * mod_ant[0.546]) + (0.591 * ethnic1[0.693]) + (0.277 * ethnic2[0.270]) + (1.037 * ethnic3[0.946]) + (3.770 * ethnic4[0.200]) + (10.052 * ethnic5[0.252]) + (1.434 * ethnic6[0.691])	3.34	3.39	0.57	0.48	3.47	3.53	978	168	21	2	67.62	67.45	55.78	52.08	0.155445380848958	0.546036944476496	bmi, ethnic	bmi : 8.11e-04, ethnic1 : 5.43e-03, ethnic2 : 4.63e-01, ethnic3 : 5.31e-01	bmi: 1.592 [1.213-2.090], ethnic1: 2.530 [1.315-4.867], ethnic2: 1.461 [0.531-4.015], ethnic3: 0.638 [0.157-2.598]	ethnic1 : 6.93e-01, ethnic2 : 2.70e-01, ethnic3 : 9.46e-01, ethnic4 : 2.00e-01, ethnic5 : 2.52e-01, ethnic6 : 6.91e-01	ethnic1: 0.591 [0.005-4.499], ethnic2: 0.277 [0.002-2.067], ethnic3: 1.037 [0.319-2.730], ethnic4: 3.770 [0.401-16.466], ethnic5: 10.052 [0.071-136.837], ethnic6: 1.434 [0.156-5.894]	n=1169 | DoF=7 | n iters: full : 1.00e+01, null : 7.00e+00 | Conv at last: LL change : 1.19e-11, max abs score : 8.99e-07, beta change : 2.88e-06 | Log Likes: full : -1.10e+02, null : -1.12e+02 | Method: Penalized ML | control: maxit : 2500, maxhs : 0, maxstep : 5, lconv : 1e-05, gconv : 1e-05, xconv : 1e-05, collapse : TRUE, fit : NR, call : logistf.control(maxit = n_iter) | mod control: tau : 0.5, terms.fit : NULL, call : logistf.mod.control()			False		False		False		False		virus	Polyomaviridae		polyomavirus 1
Lipoma of skin and subcutaneous tissue	neoplasms	214.1	C. trach.	PorB	Yes	Unknown	replicated	0.2943255938918854	5.532941960900231e-41	0.658	0.327	[0.467-0.927]	[0.279-0.384]	180	9030	11918	1261247	21613-5	Chlamydia trachomatis DNA [Presence] in Specimen by NAA with probe detection	glm	bmi, ethnic	ethnic	All	All	0	dis_status ~ 0.008[2.1e-28] + (0.658 * mod_ant[0.017]) + (1.608 * bmi[5.9e-04]) + (2.738 * ethnic1[0.003]) + (1.606 * ethnic2[0.361]) + (0.675 * ethnic3[0.583])	dis_status ~ 0.011[0.0e+00] + (0.327 * mod_ant[1.2e-42]) + (0.708 * ethnic1[6.5e-08]) + (0.877 * ethnic2[5.8e-10]) + (0.866 * ethnic3[6.0e-06]) + (1.047 * ethnic4[0.782]) + (0.213 * ethnic5[1.5e-04]) + (0.414 * ethnic6[1.2e-75])	1.05	1.12	0.48	0.43	1.08	1.11	1211647	49600	11765	153	67.62	67.45	48.37	37.77	0.016646426862456	1.20281346976092e-42	bmi, ethnic	bmi : 5.92e-04, ethnic1 : 2.68e-03, ethnic2 : 3.61e-01, ethnic3 : 5.83e-01	bmi: 1.608 [1.226-2.109], ethnic1: 2.738 [1.419-5.286], ethnic2: 1.606 [0.581-4.434], ethnic3: 0.675 [0.166-2.748]	ethnic1 : 6.46e-08, ethnic2 : 5.79e-10, ethnic3 : 6.05e-06, ethnic4 : 7.82e-01, ethnic5 : 1.53e-04, ethnic6 : 1.24e-75	ethnic1: 0.708 [0.625-0.803], ethnic2: 0.877 [0.841-0.914], ethnic3: 0.866 [0.813-0.921], ethnic4: 1.047 [0.756-1.449], ethnic5: 0.213 [0.096-0.474], ethnic6: 0.414 [0.377-0.455]		0 43304-5 [Chlamydia trachomatis rRNA [Presence] in Specimen by NAA with probe detection, glm]: nCase: 7028 | nCon: 770790, corr p-val: 2.44e-12, uncorr p-val: 1.42e-13, OR: 0.475 | model: dis_status ~ 0.011[0.0e+00] + (0.475 * mod_ant[1.4e-13]) + (0.575 * ethnic1[7.3e-10]) + (0.645 * ethnic2[3.8e-40]) + (0.730 * ethnic3[1.8e-16]) + (0.993 * ethnic4[0.971]) + (0.728 * ethnic5[0.403]) + (0.515 * ethnic6[3.5e-42]), glm_warn [False]: nan log10 trans: False | Notes: nan 1 6357-8 [Chlamydia trachomatis DNA [Presence] in Urine by NAA with probe detection, glm]: nCase: 1494 | nCon: 245931, corr p-val: 5.24e-09, uncorr p-val: 3.80e-10, OR: 0.275 | model: dis_status ~ 0.007[0.0e+00] + (0.275 * mod_ant[3.8e-10]) + (0.856 * ethnic1[0.422]) + (1.040 * ethnic2[0.489]) + (1.226 * ethnic3[0.035]) + (2.138 * ethnic4[0.093]) + (0.472 * ethnic5[0.196]) + (0.391 * ethnic6[1.2e-14]), glm_warn [False]: nan log10 trans: False | Notes: nan 2 43404-3 [Chlamydia trachomatis DNA [Presence] in Specimen by Probe with signal amplification, glm]: nCase: 2922 | nCon: 450066, corr p-val: 8.18e-09, uncorr p-val: 6.52e-10, OR: 0.386 | model: dis_status ~ 0.008[0.0e+00] + (0.386 * mod_ant[6.5e-10]) + (0.782 * ethnic1[0.061]) + (0.980 * ethnic2[0.713]) + (0.838 * ethnic3[3.0e-05]) + (1.497 * ethnic4[0.083]) + (1.196 * ethnic5[0.663]) + (0.255 * ethnic6[2.1e-35]), glm_warn [False]: nan log10 trans: False | Notes: nan 3 42931-6 [Chlamydia trachomatis rRNA [Presence] in Urine by NAA with probe detection, glm]: nCase: 984 | nCon: 131678, corr p-val: 5.66e-05, uncorr p-val: 7.38e-06, OR: 0.271 | model: dis_status ~ 0.008[0.0e+00] + (0.271 * mod_ant[7.4e-06]) + (0.664 * ethnic1[0.181]) + (1.205 * ethnic2[0.007]) + (0.687 * ethnic3[0.003]) + (0.462 * ethnic4[0.441]) + (2.3e-05 * ethnic5[0.935]) + (0.704 * ethnic6[0.028]), glm_warn [False]: nan log10 trans: False | Notes: nan 4 31777-6 [Chlamydia trachomatis Ag [Presence] in Specimen, glm]: nCase: 1390 | nCon: 102233, corr p-val: 1.40e-04, uncorr p-val: 2.03e-05, OR: 0.429 | model: dis_status ~ 0.008[0.0e+00] + (0.429 * mod_ant[2.0e-05]) + (0.750 * ethnic1[0.192]) + (2.505 * ethnic2[5.8e-31]) + (2.246 * ethnic3[2.5e-16]) + (0.837 * ethnic4[0.803]) + (5.977 * ethnic5[5.3e-04]) + (0.633 * ethnic6[0.008]), glm_warn [False]: nan log10 trans: False | Notes: nan 5 45084-1 [Chlamydia trachomatis DNA [Presence] in Vaginal fluid by NAA with probe detection, firth]: nCase: 380 | nCon: 45595, corr p-val: 1.67e-04, uncorr p-val: 2.79e-05, OR: 0.108 | model: dis_status ~ 0.009[0.0e+00] + (0.108 * mod_ant[2.8e-05]) + (0.886 * ethnic1[0.726]) + (1.039 * ethnic2[0.728]) + (0.713 * ethnic3[0.078]) + (1.448 * ethnic4[0.672]) + (1.523 * ethnic5[0.782]) + (0.696 * ethnic6[0.193]), glm_warn [False]: nan log10 trans: False | Notes: n=45975 | DoF=7 | n iters: full : 1.10e+01, null : 8.00e+00 | Conv at last: LL change : 0.00e+00, max abs score : 1.43e-09, beta change : 1.41e-07 | Log Likes: full : -2.18e+03, null : -2.19e+03 | Method: Penalized ML | control: maxit : 2500, maxhs : 0, maxstep : 5, lconv : 1e-05, gconv : 1e-05, xconv : 1e-05, collapse : TRUE, fit : NR, call : logistf.control(maxit = n_iter) | mod control: tau : 0.5, terms.fit : NULL, call : logistf.mod.control() 6 21190-4 [Chlamydia trachomatis DNA [Presence] in Cervix by NAA with probe detection, firth]: nCase: 675 | nCon: 61447, corr p-val: 4.51e-04, uncorr p-val: 8.16e-05, OR: 0.237 | model: dis_status ~ 0.012[0.0e+00] + (0.237 * mod_ant[8.2e-05]) + (0.608 * ethnic1[0.039]) + (0.846 * ethnic2[0.051]) + (0.959 * ethnic3[0.782]) + (1.613 * ethnic4[0.412]) + (1.061 * ethnic5[0.967]) + (0.452 * ethnic6[1.7e-04]), glm_warn [False]: nan log10 trans: False | Notes: n=62122 | DoF=7 | n iters: full : 1.00e+01, null : 8.00e+00 | Conv at last: LL change : -4.55e-13, max abs score : 6.79e-10, beta change : 3.99e-08 | Log Likes: full : -3.69e+03, null : -3.71e+03 | Method: Penalized ML | control: maxit : 2500, maxhs : 0, maxstep : 5, lconv : 1e-05, gconv : 1e-05, xconv : 1e-05, collapse : TRUE, fit : NR, call : logistf.control(maxit = n_iter) | mod control: tau : 0.5, terms.fit : NULL, call : logistf.mod.control() 7 6356-0 [Chlamydia trachomatis DNA [Presence] in Genital specimen by NAA with probe detection, glm]: nCase: 518 | nCon: 62350, corr p-val: 0.042, uncorr p-val: 0.012, OR: 0.407 | model: dis_status ~ 0.006[0.0e+00] + (0.407 * mod_ant[0.012]) + (0.864 * ethnic1[0.675]) + (1.732 * ethnic2[2.0e-06]) + (1.748 * ethnic3[1.6e-04]) + (1.1e-05 * ethnic4[0.962]) + (1.190 * ethnic5[0.863]) + (0.883 * ethnic6[0.599]), glm_warn [False]: nan log10 trans: False | Notes: nan 8 4993-2 [Chlamydia trachomatis rRNA [Presence] in Specimen by Probe, glm]: nCase: 439 | nCon: 50770, corr p-val: 0.286, uncorr p-val: 0.12, OR: 0.591 | model: dis_status ~ 0.008[0.0e+00] + (0.591 * mod_ant[0.120]) + (1.230 * ethnic1[0.649]) + (1.284 * ethnic2[0.017]) + (1.374 * ethnic3[0.053]) + (8.3e-06 * ethnic4[0.971]) + (8.1e-06 * ethnic5[0.973]) + (0.610 * ethnic6[0.085]), glm_warn [False]: nan log10 trans: False | Notes: nan 9 50387-0 [Chlamydia trachomatis rRNA [Presence] in Cervix by NAA with probe detection, glm]: nCase: 696 | nCon: 104687, corr p-val: 0.416, uncorr p-val: 0.221, OR: 0.689 | model: dis_status ~ 0.007[0.0e+00] + (0.689 * mod_ant[0.221]) + (1.148 * ethnic1[0.465]) + (1.055 * ethnic2[0.538]) + (1.066 * ethnic3[0.652]) + (2.782 * ethnic4[0.044]) + (1.496 * ethnic5[0.689]) + (0.859 * ethnic6[0.319]), glm_warn [False]: nan log10 trans: False | Notes: nan 10 80363-5 [Chlamydia trachomatis DNA [Presence] in Anorectal by NAA with probe detection, firth]: nCase: 17 | nCon: 1779, corr p-val: 0.764, uncorr p-val: 0.539, OR: 0.46 | model: dis_status ~ 0.009[0.0e+00] + (0.460 * mod_ant[0.539]) + (1.572 * ethnic1[0.775]) + (1.244 * ethnic2[0.697]) + (2.398 * ethnic3[0.388]) + (10.154 * ethnic4[0.246]) + (15.956 * ethnic5[0.188]) + (1.782 * ethnic6[0.374]), glm_warn [False]: nan log10 trans: False | Notes: n=1796 | DoF=7 | n iters: full : 1.10e+01, null : 8.00e+00 | Conv at last: LL change : 1.19e-12, max abs score : 1.02e-07, beta change : 1.99e-06 | Log Likes: full : -9.52e+01, null : -9.74e+01 | Method: Penalized ML | control: maxit : 2500, maxhs : 0, maxstep : 5, lconv : 1e-05, gconv : 1e-05, xconv : 1e-05, collapse : TRUE, fit : NR, call : logistf.control(maxit = n_iter) | mod control: tau : 0.5, terms.fit : NULL, call : logistf.mod.control() 11 16599-3 [Chlamydia trachomatis DNA [Presence] in Blood by NAA with probe detection, firth]: nCase: 108 | nCon: 50317, corr p-val: 0.878, uncorr p-val: 0.789, OR: 0.846 | model: dis_status ~ 0.002[0.0e+00] + (0.846 * mod_ant[0.789]) + (1.238 * ethnic1[0.750]) + (0.999 * ethnic2[0.996]) + (1.324 * ethnic3[0.518]) + (3.912 * ethnic4[0.433]) + (2.696 * ethnic5[0.302]) + (0.463 * ethnic6[0.019]), glm_warn [False]: nan log10 trans: False | Notes: n=50425 | DoF=7 | n iters: full : 1.00e+01, null : 9.00e+00 | Conv at last: LL change : 1.77e-10, max abs score : 2.62e-07, beta change : 5.89e-06 | Log Likes: full : -7.62e+02, null : -7.66e+02 | Method: Penalized ML | control: maxit : 2500, maxhs : 0, maxstep : 5, lconv : 1e-05, gconv : 1e-05, xconv : 1e-05, collapse : TRUE, fit : NR, call : logistf.control(maxit = n_iter) | mod control: tau : 0.5, terms.fit : NULL, call : logistf.mod.control() dtype: object	13807 53925-4 [Chlamydia trachomatis rRNA [Presence] in Urethra by NAA with probe detection, firth]: nCase: 24 | nCon: 13755, corr p-val: 0.794, uncorr p-val: 0.599, OR: 1.45 | model: dis_status ~ 0.002[0.0e+00] + (1.450 * mod_ant[0.599]) + (3.051 * ethnic1[0.514]) + (1.046 * ethnic2[0.929]) + (0.325 * ethnic3[0.081]) + (13.483 * ethnic4[0.202]) + (84.825 * ethnic5[0.068]) + (1.037 * ethnic6[0.948]), glm_warn [False]: nan log10 trans: False | Notes: n=13779 | DoF=7 | n iters: full : 1.10e+01, null : 1.00e+01 | Conv at last: LL change : 4.77e-12, max abs score : 7.73e-08, beta change : 1.44e-06 | Log Likes: full : -1.72e+02, null : -1.78e+02 | Method: Penalized ML | control: maxit : 2500, maxhs : 0, maxstep : 5, lconv : 1e-05, gconv : 1e-05, xconv : 1e-05, collapse : TRUE, fit : NR, call : logistf.control(maxit = n_iter) | mod control: tau : 0.5, terms.fit : NULL, call : logistf.mod.control() 13808 53926-2 [Chlamydia trachomatis rRNA [Presence] in Vaginal fluid by NAA with probe detection, firth]: nCase: 70 | nCon: 14125, corr p-val: 0.764, uncorr p-val: 0.534, OR: 1.439 | model: dis_status ~ 0.007[0.0e+00] + (1.439 * mod_ant[0.534]) + (1.098 * ethnic1[0.912]) + (0.559 * ethnic2[0.025]) + (0.502 * ethnic3[0.172]) + (1.829 * ethnic4[0.700]) + (21.691 * ethnic5[0.013]) + (0.448 * ethnic6[0.272]), glm_warn [False]: nan log10 trans: False | Notes: n=14195 | DoF=7 | n iters: full : 1.00e+01, null : 9.00e+00 | Conv at last: LL change : 7.96e-13, max abs score : 8.12e-08, beta change : 7.61e-07 | Log Likes: full : -4.32e+02, null : -4.39e+02 | Method: Penalized ML | control: maxit : 2500, maxhs : 0, maxstep : 5, lconv : 1e-05, gconv : 1e-05, xconv : 1e-05, collapse : TRUE, fit : NR, call : logistf.control(maxit = n_iter) | mod control: tau : 0.5, terms.fit : NULL, call : logistf.mod.control() 13809 57287-5 [Chlamydia trachomatis rRNA [Presence] in Anal by NAA with probe detection, firth]: nCase: 138 | nCon: 19472, corr p-val: 0.89, uncorr p-val: 0.813, OR: 1.14 | model: dis_status ~ 0.006[0.0e+00] + (1.140 * mod_ant[0.813]) + (1.188 * ethnic1[0.734]) + (1.506 * ethnic2[0.037]) + (1.380 * ethnic3[0.535]) + (3.439 * ethnic4[0.472]) + (12.435 * ethnic5[0.211]) + (0.927 * ethnic6[0.759]), glm_warn [False]: nan log10 trans: False | Notes: n=19610 | DoF=7 | n iters: full : 9.00e+00, null : 8.00e+00 | Conv at last: LL change : 4.55e-13, max abs score : 8.30e-09, beta change : 6.74e-08 | Log Likes: full : -8.12e+02, null : -8.16e+02 | Method: Penalized ML | control: maxit : 2500, maxhs : 0, maxstep : 5, lconv : 1e-05, gconv : 1e-05, xconv : 1e-05, collapse : TRUE, fit : NR, call : logistf.control(maxit = n_iter) | mod control: tau : 0.5, terms.fit : NULL, call : logistf.mod.control() 13810 57288-3 [Chlamydia trachomatis rRNA [Presence] in Nasopharynx by NAA with probe detection, firth]: nCase: 39 | nCon: 5196, corr p-val: 0.416, uncorr p-val: 0.217, OR: 3.438 | model: dis_status ~ 0.009[0.0e+00] + (3.438 * mod_ant[0.217]) + (0.727 * ethnic1[0.815]) + (0.897 * ethnic2[0.754]) + (0.796 * ethnic3[0.727]) + (4.281 * ethnic4[0.413]) + (12.843 * ethnic5[0.210]) + (0.754 * ethnic6[0.580]), glm_warn [False]: nan log10 trans: False | Notes: n=5235 | DoF=7 | n iters: full : 9.00e+00, null : 8.00e+00 | Conv at last: LL change : 2.39e-12, max abs score : 6.94e-08, beta change : 1.72e-06 | Log Likes: full : -2.27e+02, null : -2.29e+02 | Method: Penalized ML | control: maxit : 2500, maxhs : 0, maxstep : 5, lconv : 1e-05, gconv : 1e-05, xconv : 1e-05, collapse : TRUE, fit : NR, call : logistf.control(maxit = n_iter) | mod control: tau : 0.5, terms.fit : NULL, call : logistf.mod.control() 13811 6349-5 [Chlamydia trachomatis [Presence] in Specimen by Organism specific culture, firth]: nCase: 56 | nCon: 8538, corr p-val: 0.949, uncorr p-val: 0.907, OR: 1.186 | model: dis_status ~ 0.009[0.0e+00] + (1.186 * mod_ant[0.907]) + (0.433 * ethnic1[0.498]) + (0.573 * ethnic2[0.084]) + (0.494 * ethnic3[0.121]) + (2.200 * ethnic4[0.626]) + (0.365 * ethnic6[0.038]), glm_warn [False]: nan log10 trans: False | Notes: n=8594 | DoF=6 | n iters: full : 9.00e+00, null : 8.00e+00 | Conv at last: LL change : 7.97e-11, max abs score : 1.92e-07, beta change : 6.89e-06 | Log Likes: full : -3.30e+02, null : -3.34e+02 | Method: Penalized ML | control: maxit : 2500, maxhs : 0, maxstep : 5, lconv : 1e-05, gconv : 1e-05, xconv : 1e-05, collapse : TRUE, fit : NR, call : logistf.control(maxit = n_iter) | mod control: tau : 0.5, terms.fit : NULL, call : logistf.mod.control() dtype: object	False		False		False		False		bacteria	Chlamydiaceae		C. trachomatis
Lipoma of skin and subcutaneous tissue	neoplasms	214.1	CMV	pp28	No	Unknown	did_not	0.2943255938918854	0.2666214527666809	0.874	0.563	[0.724-1.055]	[0.281-1.127]	180	9030	34	5439	22239-8	Cytomegalovirus Ab [Presence] in Serum or Plasma	glm	bmi, ethnic	ethnic	All	All	0	dis_status ~ 0.007[2.1e-27] + (0.874 * mod_ant[0.162]) + (1.619 * bmi[5.1e-04]) + (2.729 * ethnic1[0.003]) + (1.484 * ethnic2[0.445]) + (0.659 * ethnic3[0.560])	dis_status ~ 0.009[6.7e-70] + (0.563 * mod_ant[0.105]) + (6.0e-07 * ethnic1[0.985]) + (0.889 * ethnic2[0.794]) + (0.447 * ethnic3[0.436]) + (5.6e-07 * ethnic4[0.997]) + (5.3e-07 * ethnic5[0.996]) + (1.509 * ethnic6[0.385])	2.57	2.62	0.78	0.79	2.64	2.7	1869	3570	17	17	67.62	67.45	60.29	58.77	0.161879076640537	0.104727209808882	bmi, ethnic	bmi : 5.06e-04, ethnic1 : 3.00e-03, ethnic2 : 4.45e-01, ethnic3 : 5.60e-01	bmi: 1.619 [1.234-2.124], ethnic1: 2.729 [1.406-5.294], ethnic2: 1.484 [0.539-4.089], ethnic3: 0.659 [0.162-2.683]	ethnic1 : 9.85e-01, ethnic2 : 7.94e-01, ethnic3 : 4.36e-01, ethnic4 : 9.97e-01, ethnic5 : 9.96e-01, ethnic6 : 3.85e-01	ethnic1: 6.0e-07 [0.00e+00-Inf], ethnic2: 0.889 [0.368-2.148], ethnic3: 0.447 [0.059-3.380], ethnic4: 5.6e-07 [0.00e+00-Inf], ethnic5: 5.3e-07 [0.00e+00-Inf], ethnic6: 1.509 [0.597-3.814]		0 24119-0 [Cytomegalovirus IgM Ab [Presence] in Serum or Plasma by Immunoassay, glm]: nCase: 626 | nCon: 48341, corr p-val: 0.491, uncorr p-val: 0.281, OR: 0.805 | model: dis_status ~ 0.014[0.0e+00] + (0.805 * mod_ant[0.281]) + (0.454 * ethnic1[0.080]) + (0.622 * ethnic2[0.002]) + (0.628 * ethnic3[0.042]) + (1.273 * ethnic4[0.736]) + (2.166 * ethnic5[0.447]) + (0.606 * ethnic6[0.004]), glm_warn [False]: nan log10 trans: False | Notes: nan dtype: object	13815 13949-3 [Cytomegalovirus IgG Ab [Presence] in Serum or Plasma by Immunoassay, glm]: nCase: 418 | nCon: 63235, corr p-val: 0.414, uncorr p-val: 0.21, OR: 1.136 | model: dis_status ~ 0.007[0.0e+00] + (1.136 * mod_ant[0.210]) + (0.577 * ethnic1[0.225]) + (0.801 * ethnic2[0.126]) + (1.148 * ethnic3[0.496]) + (8.9e-06 * ethnic4[0.954]) + (2.838 * ethnic5[0.303]) + (0.388 * ethnic6[0.003]), glm_warn [False]: nan log10 trans: False | Notes: nan 13816 16718-9 [Cytomegalovirus Ag [Presence] in Blood, firth]: nCase: 31 | nCon: 1558, corr p-val: 0.416, uncorr p-val: 0.223, OR: 2.621 | model: dis_status ~ 0.062[0.0e+00] + (2.621 * mod_ant[0.223]) + (1.800 * ethnic1[0.738]) + (5.363 * ethnic2[0.382]) + (0.700 * ethnic3[0.797]) + (1.073 * ethnic4[0.963]) + (0.116 * ethnic6[1.4e-08]), glm_warn [False]: nan log10 trans: False | Notes: n=1589 | DoF=6 | n iters: full : 9.00e+00, null : 7.00e+00 | Conv at last: LL change : 1.71e-12, max abs score : 9.30e-08, beta change : 2.49e-06 | Log Likes: full : -1.36e+02, null : -1.56e+02 | Method: Penalized ML | control: maxit : 2500, maxhs : 0, maxstep : 5, lconv : 1e-05, gconv : 1e-05, xconv : 1e-05, collapse : TRUE, fit : NR, call : logistf.control(maxit = n_iter) | mod control: tau : 0.5, terms.fit : NULL, call : logistf.mod.control() 13818 22244-8 [Cytomegalovirus IgG Ab [Presence] in Serum or Plasma, glm]: nCase: 239 | nCon: 40950, corr p-val: 0.847, uncorr p-val: 0.742, OR: 1.047 | model: dis_status ~ 0.006[0.0e+00] + (1.047 * mod_ant[0.742]) + (0.794 * ethnic1[0.584]) + (1.421 * ethnic2[0.032]) + (0.677 * ethnic3[0.070]) + (1.5e-06 * ethnic4[0.971]) + (1.4e-06 * ethnic5[0.988]) + (0.728 * ethnic6[0.293]), glm_warn [False]: nan log10 trans: False | Notes: nan 13820 30246-3 [Cytomegalovirus DNA [Presence] in Serum or Plasma by NAA with probe detection, firth]: nCase: 68 | nCon: 8750, corr p-val: 0.847, uncorr p-val: 0.712, OR: 1.204 | model: dis_status ~ 0.008[0.0e+00] + (1.204 * mod_ant[0.712]) + (0.303 * ethnic1[0.083]) + (0.966 * ethnic2[0.940]) + (0.927 * ethnic3[0.793]) + (3.137 * ethnic4[0.501]) + (2.317 * ethnic5[0.606]) + (1.209 * ethnic6[0.626]), glm_warn [False]: nan log10 trans: False | Notes: n=8818 | DoF=7 | n iters: full : 1.00e+01, null : 8.00e+00 | Conv at last: LL change : 2.84e-13, max abs score : 8.17e-08, beta change : 4.91e-07 | Log Likes: full : -3.92e+02, null : -3.94e+02 | Method: Penalized ML | control: maxit : 2500, maxhs : 0, maxstep : 5, lconv : 1e-05, gconv : 1e-05, xconv : 1e-05, collapse : TRUE, fit : NR, call : logistf.control(maxit = n_iter) | mod control: tau : 0.5, terms.fit : NULL, call : logistf.mod.control() 13821 30325-5 [Cytomegalovirus IgM Ab [Presence] in Serum or Plasma, firth]: nCase: 21 | nCon: 9751, corr p-val: 0.932, uncorr p-val: 0.871, OR: 1.157 | model: dis_status ~ 0.003[0.0e+00] + (1.157 * mod_ant[0.871]) + (1.656 * ethnic1[0.595]) + (1.743 * ethnic2[0.287]) + (1.594 * ethnic3[0.391]) + (10.333 * ethnic4[0.238]) + (13.928 * ethnic5[0.198]) + (0.034 * ethnic6[0.016]), glm_warn [False]: nan log10 trans: False | Notes: n=9772 | DoF=7 | n iters: full : 1.50e+01, null : 9.00e+00 | Conv at last: LL change : 4.60e-12, max abs score : 3.72e-07, beta change : 3.05e-06 | Log Likes: full : -1.37e+02, null : -1.50e+02 | Method: Penalized ML | control: maxit : 2500, maxhs : 0, maxstep : 5, lconv : 1e-05, gconv : 1e-05, xconv : 1e-05, collapse : TRUE, fit : NR, call : logistf.control(maxit = n_iter) | mod control: tau : 0.5, terms.fit : NULL, call : logistf.mod.control() 13822 30326-3 [Cytomegalovirus DNA [Presence] in Cerebral spinal fluid by NAA with probe detection, firth]: nCase: 66 | nCon: 5757, corr p-val: 0.781, uncorr p-val: 0.583, OR: 2.472 | model: dis_status ~ 0.008[0.0e+00] + (2.472 * mod_ant[0.583]) + (1.514 * ethnic1[0.644]) + (2.877 * ethnic2[1.4e-04]) + (1.290 * ethnic3[0.515]) + (4.150 * ethnic4[0.420]) + (29.689 * ethnic5[0.009]) + (1.822 * ethnic6[0.406]), glm_warn [False]: nan log10 trans: False | Notes: n=5823 | DoF=7 | n iters: full : 9.00e+00, null : 8.00e+00 | Conv at last: LL change : 5.68e-14, max abs score : 5.14e-09, beta change : 3.30e-07 | Log Likes: full : -3.49e+02, null : -3.59e+02 | Method: Penalized ML | control: maxit : 2500, maxhs : 0, maxstep : 5, lconv : 1e-05, gconv : 1e-05, xconv : 1e-05, collapse : TRUE, fit : NR, call : logistf.control(maxit = n_iter) | mod control: tau : 0.5, terms.fit : NULL, call : logistf.mod.control() 13823 49539-0 [Cytomegalovirus IgM Ab [Presence] in Serum or Plasma by Immunofluorescence, glm]: nCase: 234 | nCon: 30136, corr p-val: 0.847, uncorr p-val: 0.743, OR: 1.107 | model: dis_status ~ 0.007[0.0e+00] + (1.107 * mod_ant[0.743]) + (2.450 * ethnic1[0.051]) + (1.516 * ethnic2[0.014]) + (0.631 * ethnic3[0.072]) + (1.490 * ethnic4[0.577]) + (8.6e-06 * ethnic5[0.974]) + (0.988 * ethnic6[0.965]), glm_warn [False]: nan log10 trans: False | Notes: nan 13824 4996-5 [Cytomegalovirus DNA [Presence] in Blood by NAA with probe detection, firth]: nCase: 22 | nCon: 2174, corr p-val: 0.764, uncorr p-val: 0.525, OR: 3.166 | model: dis_status ~ 0.006[0.0e+00] + (3.166 * mod_ant[0.525]) + (1.492 * ethnic1[0.796]) + (1.534 * ethnic2[0.516]) + (7.496 * ethnic3[0.023]) + (9.105 * ethnic4[0.280]) + (51.491 * ethnic5[0.095]) + (3.787 * ethnic6[0.006]), glm_warn [False]: nan log10 trans: False | Notes: n=2196 | DoF=7 | n iters: full : 1.20e+01, null : 8.00e+00 | Conv at last: LL change : 8.63e-12, max abs score : 5.65e-07, beta change : 4.52e-06 | Log Likes: full : -1.18e+02, null : -1.26e+02 | Method: Penalized ML | control: maxit : 2500, maxhs : 0, maxstep : 5, lconv : 1e-05, gconv : 1e-05, xconv : 1e-05, collapse : TRUE, fit : NR, call : logistf.control(maxit = n_iter) | mod control: tau : 0.5, terms.fit : NULL, call : logistf.mod.control() 13825 5000-5 [Cytomegalovirus DNA [Presence] in Specimen by NAA with probe detection, glm]: nCase: 194 | nCon: 38172, corr p-val: 0.857, uncorr p-val: 0.757, OR: 1.088 | model: dis_status ~ 0.009[0.0e+00] + (1.088 * mod_ant[0.757]) + (0.222 * ethnic1[0.134]) + (1.442 * ethnic2[0.057]) + (1.500 * ethnic3[0.070]) + (2.7e-06 * ethnic4[0.974]) + (2.7e-06 * ethnic5[0.989]) + (0.027 * ethnic6[9.4e-13]), glm_warn [False]: nan log10 trans: False | Notes: nan 13826 82189-2 [Cytomegalovirus DNA [Presence] in Cerebral spinal fluid by NAA with non-probe detection, firth]: nCase: 182 | nCon: 23392, corr p-val: 0.844, uncorr p-val: 0.691, OR: 1.866 | model: dis_status ~ 0.009[0.0e+00] + (1.866 * mod_ant[0.691]) + (0.372 * ethnic1[0.154]) + (1.091 * ethnic2[0.645]) + (0.683 * ethnic3[0.233]) + (0.550 * ethnic4[0.641]) + (0.840 * ethnic5[0.900]) + (0.202 * ethnic6[3.3e-07]), glm_warn [False]: nan log10 trans: False | Notes: n=23574 | DoF=7 | n iters: full : 1.00e+01, null : 8.00e+00 | Conv at last: LL change : 0.00e+00, max abs score : 6.00e-09, beta change : 3.08e-07 | Log Likes: full : -1.05e+03, null : -1.06e+03 | Method: Penalized ML | control: maxit : 2500, maxhs : 0, maxstep : 5, lconv : 1e-05, gconv : 1e-05, xconv : 1e-05, collapse : TRUE, fit : NR, call : logistf.control(maxit = n_iter) | mod control: tau : 0.5, terms.fit : NULL, call : logistf.mod.control() dtype: object	False		False		False		False		virus	Herpesviridae	Betaherpesvirinae	betaherpesvirus 5
Lipoma of skin and subcutaneous tissue	neoplasms	214.1	EBV	ZEBRA	No	Unknown	did_not_attempt	0.4069383351691925		1.125		[0.889-1.424]		180	9030						ethnic		All			dis_status ~ 0.013[4.2e-29] + (1.125 * mod_ant[0.326]) + (2.459 * ethnic1[0.007]) + (1.545 * ethnic2[0.397]) + (0.624 * ethnic3[0.510])		3.14	3.09	0.63	0.67	3.36	3.3					67.62	67.45			0.325550668135354		ethnic	ethnic1 : 6.99e-03, ethnic2 : 3.97e-01, ethnic3 : 5.10e-01	ethnic1: 2.459 [1.279-4.728], ethnic2: 1.545 [0.565-4.227], ethnic3: 0.624 [0.154-2.538]						False				False				virus	Herpesviridae		gammaherpesvirus 4
Lipoma of skin and subcutaneous tissue	neoplasms	214.1	HBV	HBc	No	Unknown	did_not_attempt	0.4864998608133577		0.907		[0.717-1.147]		180	9030						ethnic		All			dis_status ~ 0.020[8.5e-285] + (0.907 * mod_ant[0.414]) + (2.506 * ethnic1[0.006]) + (1.625 * ethnic2[0.348]) + (0.642 * ethnic3[0.536])		0.65	0.67	0.68	0.64	0.7	0.7					67.62	67.45			0.413524881691354		ethnic	ethnic1 : 6.21e-03, ethnic2 : 3.48e-01, ethnic3 : 5.36e-01	ethnic1: 2.506 [1.298-4.839], ethnic2: 1.625 [0.59-4.479], ethnic3: 0.642 [0.158-2.615]						False				False				virus	Hepadnaviridae		Hepatitis B virus
Lipoma of skin and subcutaneous tissue	neoplasms	214.1	HCV	NS3	Yes	Unknown	replicated	0.2943255938918854	2.332101783156258e-20	0.808	0.706	[0.626-1.042]	[0.658-0.758]	180	9030	24795	4068005	13955-0	Hepatitis C virus Ab [Presence] in Serum or Plasma by Immunoassay	glm	bmi, ethnic	ethnic	All	All	0	dis_status ~ 0.007[6.6e-31] + (0.808 * mod_ant[0.100]) + (1.609 * bmi[6.0e-04]) + (2.576 * ethnic1[0.005]) + (1.436 * ethnic2[0.482]) + (0.648 * ethnic3[0.544])	dis_status ~ 0.016[0.0e+00] + (0.706 * mod_ant[1.0e-21]) + (0.847 * ethnic1[2.9e-05]) + (0.999 * ethnic2[0.972]) + (0.884 * ethnic3[8.8e-08]) + (0.898 * ethnic4[0.311]) + (0.734 * ethnic5[0.093]) + (0.035 * ethnic6[0.0e+00])	1.31	1.37	0.55	0.55	1.46	1.49	3975513	92492	24001	794	67.62	67.45	58.39	48.33	0.100110155273107	1.01395729702446e-21	bmi, ethnic	bmi : 6.00e-04, ethnic1 : 4.61e-03, ethnic2 : 4.82e-01, ethnic3 : 5.44e-01	bmi: 1.609 [1.226-2.111], ethnic1: 2.576 [1.339-4.957], ethnic2: 1.436 [0.523-3.943], ethnic3: 0.648 [0.159-2.635]	ethnic1 : 2.87e-05, ethnic2 : 9.72e-01, ethnic3 : 8.76e-08, ethnic4 : 3.11e-01, ethnic5 : 9.30e-02, ethnic6 : 0.00e+00	ethnic1: 0.847 [0.784-0.916], ethnic2: 0.999 [0.965-1.035], ethnic3: 0.884 [0.845-0.925], ethnic4: 0.898 [0.729-1.106], ethnic5: 0.734 [0.512-1.053], ethnic6: 0.035 [0.033-0.037]		0 11259-9 [Hepatitis C virus RNA [Presence] in Serum or Plasma by NAA with probe detection, glm]: nCase: 1837 | nCon: 83018, corr p-val: 3.46e-09, uncorr p-val: 2.26e-10, OR: 0.622 | model: dis_status ~ 0.026[0.0e+00] + (0.622 * mod_ant[2.3e-10]) + (0.871 * ethnic1[0.273]) + (1.048 * ethnic2[0.438]) + (0.718 * ethnic3[9.1e-05]) + (0.601 * ethnic4[0.183]) + (0.506 * ethnic5[0.499]) + (0.502 * ethnic6[1.9e-13]), glm_warn [False]: nan log10 trans: False | Notes: nan 1 5199-5 [Hepatitis C virus Ab [Presence] in Serum by Immunoblot, glm]: nCase: 75 | nCon: 1585, corr p-val: 1.85e-03, uncorr p-val: 3.62e-04, OR: 0.252 | model: dis_status ~ 0.074[8.9e-74] + (0.252 * mod_ant[3.6e-04]) + (1.312 * ethnic1[0.797]) + (1.643 * ethnic2[0.163]) + (2.5e-07 * ethnic3[0.981]) + (1.3e-07 * ethnic4[0.994]) + (1.2e-07 * ethnic5[0.998]) + (0.385 * ethnic6[0.013]), glm_warn [False]: nan log10 trans: False | Notes: nan 2 16129-9 [Hepatitis C virus IgG Ab [Presence] in Serum, glm]: nCase: 4854 | nCon: 88825, corr p-val: 0.018, uncorr p-val: 4.53e-03, OR: 0.749 | model: dis_status ~ 0.063[0.0e+00] + (0.749 * mod_ant[0.005]) + (0.382 * ethnic1[3.3e-08]) + (0.571 * ethnic2[0.008]) + (0.556 * ethnic3[1.2e-06]) + (0.457 * ethnic4[2.5e-05]) + (0.329 * ethnic5[0.120]) + (0.404 * ethnic6[2.9e-56]), glm_warn [False]: nan log10 trans: False | Notes: nan dtype: object	13868 16128-1 [Hepatitis C virus Ab [Presence] in Serum, glm]: nCase: 14500 | nCon: 1209065, corr p-val: 0.781, uncorr p-val: 0.583, OR: 1.018 | model: dis_status ~ 0.012[0.0e+00] + (1.018 * mod_ant[0.583]) + (0.778 * ethnic1[7.7e-05]) + (1.091 * ethnic2[1.1e-05]) + (1.082 * ethnic3[0.015]) + (0.776 * ethnic4[0.183]) + (0.879 * ethnic5[0.700]) + (0.353 * ethnic6[6.6e-109]), glm_warn [False]: nan log10 trans: False | Notes: nan 13870 5012-0 [Hepatitis C virus RNA [Presence] in Specimen by NAA with probe detection, glm]: nCase: 33 | nCon: 4264, corr p-val: 0.299, uncorr p-val: 0.134, OR: 1.753 | model: dis_status ~ 0.008[8.7e-93] + (1.753 * mod_ant[0.134]) + (1.1e-06 * ethnic1[0.988]) + (1.755 * ethnic2[0.257]) + (0.764 * ethnic3[0.794]) + (1.1e-06 * ethnic4[0.993]) + (9.0e-07 * ethnic5[0.995]) + (0.327 * ethnic6[0.069]), glm_warn [False]: nan log10 trans: False | Notes: nan 13872 72376-7 [Hepatitis C virus Ab [Presence] in Serum, Plasma or Blood by Rapid immunoassay, firth]: nCase: 122 | nCon: 22617, corr p-val: 0.837, uncorr p-val: 0.667, OR: 1.214 | model: dis_status ~ 0.004[0.0e+00] + (1.214 * mod_ant[0.667]) + (1.790 * ethnic1[0.413]) + (1.846 * ethnic2[0.026]) + (1.993 * ethnic3[9.1e-04]) + (1.942 * ethnic4[0.471]) + (2.303 * ethnic5[0.607]) + (1.754 * ethnic6[0.353]), glm_warn [False]: nan log10 trans: False | Notes: n=22739 | DoF=7 | n iters: full : 9.00e+00, null : 9.00e+00 | Conv at last: LL change : 1.03e-10, max abs score : 4.94e-07, beta change : 4.54e-06 | Log Likes: full : -7.47e+02, null : -7.53e+02 | Method: Penalized ML | control: maxit : 2500, maxhs : 0, maxstep : 5, lconv : 1e-05, gconv : 1e-05, xconv : 1e-05, collapse : TRUE, fit : NR, call : logistf.control(maxit = n_iter) | mod control: tau : 0.5, terms.fit : NULL, call : logistf.mod.control() dtype: object	False		False		False		False		virus	Flaviviridae		Hepacivirus C
Lipoma of skin and subcutaneous tissue	neoplasms	214.1	HHV-6	IE1B	No	Unknown	did_not	0.2943255938918854	0.6902318937194071	0.813	1.995	[0.612-1.080]	[0.224-7.529]	180	9030	72	6019	33942-4	Herpes virus 6 DNA [Presence] in Cerebral spinal fluid by NAA with probe detection	firth	ethnic	ethnic	All	All	0	dis_status ~ 0.031[3.0e-23] + (0.813 * mod_ant[0.152]) + (2.478 * ethnic1[0.007]) + (1.562 * ethnic2[0.385]) + (0.623 * ethnic3[0.508])	dis_status ~ 0.008[0.0e+00] + (1.995 * mod_ant[0.455]) + (2.066 * ethnic1[0.438]) + (2.929 * ethnic2[5.1e-05]) + (1.596 * ethnic3[0.219]) + (4.198 * ethnic4[0.417]) + (26.029 * ethnic5[0.010]) + (1.778 * ethnic6[0.423])	2.35	2.4	0.53	0.52	2.31	2.37	5942	77	71	1	67.62	67.45	58.43	46.94	0.152259560112641	0.455152915423667	ethnic	ethnic1 : 6.51e-03, ethnic2 : 3.85e-01, ethnic3 : 5.08e-01	ethnic1: 2.478 [1.289-4.764], ethnic2: 1.562 [0.571-4.275], ethnic3: 0.623 [0.153-2.532]	ethnic1 : 4.38e-01, ethnic2 : 5.09e-05, ethnic3 : 2.19e-01, ethnic4 : 4.17e-01, ethnic5 : 1.05e-02, ethnic6 : 4.23e-01	ethnic1: 2.066 [0.229-8.029], ethnic2: 2.929 [1.749-4.950], ethnic3: 1.596 [0.744-3.180], ethnic4: 4.198 [0.033-32.721], ethnic5: 26.029 [2.678-125.535], ethnic6: 1.778 [0.359-5.468]	n=6091 | DoF=7 | n iters: full : 9.00e+00, null : 8.00e+00 | Conv at last: LL change : 2.84e-13, max abs score : 1.86e-08, beta change : 5.41e-07 | Log Likes: full : -3.77e+02, null : -3.88e+02 | Method: Penalized ML | control: maxit : 2500, maxhs : 0, maxstep : 5, lconv : 1e-05, gconv : 1e-05, xconv : 1e-05, collapse : TRUE, fit : NR, call : logistf.control(maxit = n_iter) | mod control: tau : 0.5, terms.fit : NULL, call : logistf.mod.control()	0 82192-6 [Herpes virus 6 DNA [Presence] in Cerebral spinal fluid by NAA with non-probe detection, firth]: nCase: 161 | nCon: 21714, corr p-val: 0.847, uncorr p-val: 0.736, OR: 1.25 | model: dis_status ~ 0.009[0.0e+00] + (1.250 * mod_ant[0.736]) + (0.416 * ethnic1[0.215]) + (1.028 * ethnic2[0.895]) + (0.659 * ethnic3[0.214]) + (0.611 * ethnic4[0.706]) + (0.880 * ethnic5[0.927]) + (0.216 * ethnic6[1.5e-06]), glm_warn [False]: nan log10 trans: False | Notes: n=21875 | DoF=7 | n iters: full : 1.00e+01, null : 8.00e+00 | Conv at last: LL change : 4.55e-13, max abs score : 5.32e-09, beta change : 2.16e-07 | Log Likes: full : -9.31e+02, null : -9.44e+02 | Method: Penalized ML | control: maxit : 2500, maxhs : 0, maxstep : 5, lconv : 1e-05, gconv : 1e-05, xconv : 1e-05, collapse : TRUE, fit : NR, call : logistf.control(maxit = n_iter) | mod control: tau : 0.5, terms.fit : NULL, call : logistf.mod.control() dtype: object	0 33942-4 [Herpes virus 6 DNA [Presence] in Cerebral spinal fluid by NAA with probe detection, firth]: nCase: 72 | nCon: 6019, corr p-val: 0.69, uncorr p-val: 0.455, OR: 1.995 | model: dis_status ~ 0.008[0.0e+00] + (1.995 * mod_ant[0.455]) + (2.066 * ethnic1[0.438]) + (2.929 * ethnic2[5.1e-05]) + (1.596 * ethnic3[0.219]) + (4.198 * ethnic4[0.417]) + (26.029 * ethnic5[0.010]) + (1.778 * ethnic6[0.423]), glm_warn [False]: nan log10 trans: False | Notes: n=6091 | DoF=7 | n iters: full : 9.00e+00, null : 8.00e+00 | Conv at last: LL change : 2.84e-13, max abs score : 1.86e-08, beta change : 5.41e-07 | Log Likes: full : -3.77e+02, null : -3.88e+02 | Method: Penalized ML | control: maxit : 2500, maxhs : 0, maxstep : 5, lconv : 1e-05, gconv : 1e-05, xconv : 1e-05, collapse : TRUE, fit : NR, call : logistf.control(maxit = n_iter) | mod control: tau : 0.5, terms.fit : NULL, call : logistf.mod.control() 1 82192-6 [Herpes virus 6 DNA [Presence] in Cerebral spinal fluid by NAA with non-probe detection, firth]: nCase: 161 | nCon: 21714, corr p-val: 0.847, uncorr p-val: 0.736, OR: 1.25 | model: dis_status ~ 0.009[0.0e+00] + (1.250 * mod_ant[0.736]) + (0.416 * ethnic1[0.215]) + (1.028 * ethnic2[0.895]) + (0.659 * ethnic3[0.214]) + (0.611 * ethnic4[0.706]) + (0.880 * ethnic5[0.927]) + (0.216 * ethnic6[1.5e-06]), glm_warn [False]: nan log10 trans: False | Notes: n=21875 | DoF=7 | n iters: full : 1.00e+01, null : 8.00e+00 | Conv at last: LL change : 4.55e-13, max abs score : 5.32e-09, beta change : 2.16e-07 | Log Likes: full : -9.31e+02, null : -9.44e+02 | Method: Penalized ML | control: maxit : 2500, maxhs : 0, maxstep : 5, lconv : 1e-05, gconv : 1e-05, xconv : 1e-05, collapse : TRUE, fit : NR, call : logistf.control(maxit = n_iter) | mod control: tau : 0.5, terms.fit : NULL, call : logistf.mod.control() dtype: object	False		False		False		False		virus	Herpesviridae	Betaherpesvirinae	betaherpesvirus 6
Lipoma of skin and subcutaneous tissue	neoplasms	214.1	HHV-7	U14	No	Unknown	did_not_attempt	0.3575434936281784		0.813		[0.585-1.130]		180	9030						bmi, ethnic		All			dis_status ~ 0.009[2.8e-14] + (0.813 * mod_ant[0.218]) + (1.591 * bmi[8.4e-04]) + (2.458 * ethnic1[0.007]) + (1.357 * ethnic2[0.553]) + (0.620 * ethnic3[0.505])		2.69	2.74	0.45	0.44	2.73	2.78					67.62	67.45			0.217768364292192		bmi, ethnic	bmi : 8.43e-04, ethnic1 : 7.22e-03, ethnic2 : 5.53e-01, ethnic3 : 5.05e-01	bmi: 1.591 [1.211-2.090], ethnic1: 2.458 [1.275-4.738], ethnic2: 1.357 [0.494-3.725], ethnic3: 0.620 [0.152-2.525]						False				False				virus	Herpesviridae	Betaherpesvirinae	betaherpesvirus 7
Lipoma of skin and subcutaneous tissue	neoplasms	214.1	HIV	gag	No	Unknown	did_not	0.2943255938918854	0.01585674980777502	0.822	0.544	[0.625-1.081]	[0.36-0.823]	180	9030	102	6186	5221-7	HIV 1 Ab [Presence] in Serum or Plasma by Immunoblot	glm	bmi, ethnic	ethnic	All	All	0	dis_status ~ 0.007[3.3e-27] + (0.822 * mod_ant[0.161]) + (1.612 * bmi[5.7e-04]) + (2.588 * ethnic1[0.004]) + (1.439 * ethnic2[0.480]) + (0.645 * ethnic3[0.540])	dis_status ~ 0.032[3.1e-121] + (0.544 * mod_ant[0.004]) + (0.998 * ethnic1[0.998]) + (0.500 * ethnic2[0.021]) + (0.507 * ethnic3[0.020]) + (1.232 * ethnic4[0.838]) + (4.0e-05 * ethnic5[0.985]) + (0.336 * ethnic6[0.020])	1.7	1.75	0.59	0.53	1.72	1.74	2286	3900	57	45	67.62	67.45	55.22	49.07	0.160583395187018	0.0039067354598866	bmi, ethnic	bmi : 5.73e-04, ethnic1 : 4.43e-03, ethnic2 : 4.80e-01, ethnic3 : 5.40e-01	bmi: 1.612 [1.228-2.115], ethnic1: 2.588 [1.345-4.983], ethnic2: 1.439 [0.524-3.950], ethnic3: 0.645 [0.158-2.623]	ethnic1 : 9.98e-01, ethnic2 : 2.12e-02, ethnic3 : 2.00e-02, ethnic4 : 8.38e-01, ethnic5 : 9.85e-01, ethnic6 : 1.95e-02	ethnic1: 0.998 [0.24-4.153], ethnic2: 0.500 [0.277-0.901], ethnic3: 0.507 [0.286-0.898], ethnic4: 1.232 [0.165-9.180], ethnic5: 4.0e-05 [0.00e+00-Inf], ethnic6: 0.336 [0.135-0.839]		0 68961-2 [HIV 1 Ab [Presence] in Serum, Plasma or Blood by Rapid immunoassay, glm]: nCase: 424 | nCon: 34774, corr p-val: 0.267, uncorr p-val: 0.108, OR: 0.723 | model: dis_status ~ 0.012[0.0e+00] + (0.723 * mod_ant[0.108]) + (0.604 * ethnic1[0.191]) + (1.107 * ethnic2[0.342]) + (1.160 * ethnic3[0.450]) + (1.522 * ethnic4[0.558]) + (1.5e-05 * ethnic5[0.961]) + (0.373 * ethnic6[0.006]), glm_warn [False]: nan log10 trans: False | Notes: nan 1 29893-5 [HIV 1 Ab [Presence] in Serum or Plasma by Immunoassay, glm]: nCase: 1263 | nCon: 92790, corr p-val: 0.524, uncorr p-val: 0.319, OR: 0.859 | model: dis_status ~ 0.014[0.0e+00] + (0.859 * mod_ant[0.319]) + (0.202 * ethnic1[0.024]) + (0.859 * ethnic2[0.204]) + (1.003 * ethnic3[0.974]) + (0.398 * ethnic4[0.195]) + (2.122 * ethnic5[0.295]) + (0.581 * ethnic6[5.7e-05]), glm_warn [False]: nan log10 trans: False | Notes: nan 2 7917-8 [HIV 1 Ab [Presence] in Serum, firth]: nCase: 866 | nCon: 25466, corr p-val: 0.633, uncorr p-val: 0.408, OR: 0.612 | model: dis_status ~ 0.056[0.0e+00] + (0.612 * mod_ant[0.408]) + (0.365 * ethnic1[6.3e-04]) + (0.074 * ethnic2[0.0e+00]) + (0.236 * ethnic3[6.6e-12]) + (0.970 * ethnic4[0.945]) + (0.170 * ethnic5[0.083]) + (0.305 * ethnic6[0.0e+00]), glm_warn [False]: nan log10 trans: False | Notes: n=26332 | DoF=7 | n iters: full : 9.00e+00, null : 7.00e+00 | Conv at last: LL change : 4.55e-13, max abs score : 1.15e-08, beta change : 3.63e-07 | Log Likes: full : -3.60e+03, null : -3.80e+03 | Method: Penalized ML | control: maxit : 2500, maxhs : 0, maxstep : 5, lconv : 1e-05, gconv : 1e-05, xconv : 1e-05, collapse : TRUE, fit : NR, call : logistf.control(maxit = n_iter) | mod control: tau : 0.5, terms.fit : NULL, call : logistf.mod.control() 3 24012-7 [HIV 1 Ag [Presence] in Serum, firth]: nCase: 364 | nCon: 33689, corr p-val: 0.847, uncorr p-val: 0.743, OR: 0.648 | model: dis_status ~ 0.012[0.0e+00] + (0.648 * mod_ant[0.743]) + (0.332 * ethnic1[0.014]) + (1.415 * ethnic2[0.004]) + (0.812 * ethnic3[0.209]) + (1.102 * ethnic4[0.908]) + (3.218 * ethnic5[0.236]) + (0.049 * ethnic6[0.0e+00]), glm_warn [False]: nan log10 trans: False | Notes: n=34053 | DoF=7 | n iters: full : 1.10e+01, null : 8.00e+00 | Conv at last: LL change : 2.27e-13, max abs score : 1.43e-11, beta change : 1.15e-08 | Log Likes: full : -1.94e+03, null : -2.00e+03 | Method: Penalized ML | control: maxit : 2500, maxhs : 0, maxstep : 5, lconv : 1e-05, gconv : 1e-05, xconv : 1e-05, collapse : TRUE, fit : NR, call : logistf.control(maxit = n_iter) | mod control: tau : 0.5, terms.fit : NULL, call : logistf.mod.control() dtype: object	13876 12859-5 [HIV 1 p18 Ab [Presence] in Serum by Immunoblot, glm]: nCase: 69 | nCon: 4159, corr p-val: 0.74, uncorr p-val: 0.498, OR: 1.211 | model: dis_status ~ 0.016[2.2e-172] + (1.211 * mod_ant[0.498]) + (5.0e-07 * ethnic1[0.991]) + (0.765 * ethnic2[0.568]) + (5.0e-07 * ethnic3[0.985]) + (5.0e-07 * ethnic4[0.997]) + (5.4e-07 * ethnic5[0.996]) + (1.761 * ethnic6[0.193]), glm_warn [False]: nan log10 trans: False | Notes: nan 13877 18396-2 [HIV 1 p24 Ag [Presence] in Serum or Plasma by Immunoassay, glm]: nCase: 1188 | nCon: 91266, corr p-val: 0.088, uncorr p-val: 0.027, OR: 2.347 | model: dis_status ~ 0.014[0.0e+00] + (2.347 * mod_ant[0.027]) + (0.233 * ethnic1[0.040]) + (0.624 * ethnic2[0.003]) + (0.882 * ethnic3[0.158]) + (0.629 * ethnic4[0.515]) + (0.796 * ethnic5[0.748]) + (0.385 * ethnic6[1.7e-09]), glm_warn [False]: nan log10 trans: False | Notes: nan 13879 25835-0 [HIV 1 RNA [Presence] in Serum or Plasma by NAA with probe detection, glm]: nCase: 202 | nCon: 17517, corr p-val: 0.673, uncorr p-val: 0.439, OR: 1.15 | model: dis_status ~ 0.015[0.0e+00] + (1.150 * mod_ant[0.439]) + (0.637 * ethnic1[0.378]) + (0.530 * ethnic2[3.3e-04]) + (0.801 * ethnic3[0.266]) + (1.5e-06 * ethnic4[0.973]) + (1.5e-06 * ethnic5[0.986]) + (0.191 * ethnic6[0.001]), glm_warn [False]: nan log10 trans: False | Notes: nan 13881 5017-9 [HIV 1 RNA [Presence] in Blood by NAA with probe detection, firth]: nCase: 35 | nCon: 3853, corr p-val: 0.267, uncorr p-val: 0.108, OR: 3.522 | model: dis_status ~ 0.009[0.0e+00] + (3.522 * mod_ant[0.108]) + (3.266 * ethnic1[0.240]) + (1.208 * ethnic2[0.618]) + (0.298 * ethnic3[0.095]) + (1.495 * ethnic4[0.794]) + (8.448 * ethnic5[0.271]) + (1.387 * ethnic6[0.521]), glm_warn [False]: nan log10 trans: False | Notes: n=3888 | DoF=7 | n iters: full : 1.00e+01, null : 8.00e+00 | Conv at last: LL change : 3.29e-11, max abs score : 9.55e-07, beta change : 4.77e-06 | Log Likes: full : -1.94e+02, null : -1.98e+02 | Method: Penalized ML | control: maxit : 2500, maxhs : 0, maxstep : 5, lconv : 1e-05, gconv : 1e-05, xconv : 1e-05, collapse : TRUE, fit : NR, call : logistf.control(maxit = n_iter) | mod control: tau : 0.5, terms.fit : NULL, call : logistf.mod.control() 13885 9821-0 [HIV 1 p24 Ag [Presence] in Serum, firth]: nCase: 57 | nCon: 5306, corr p-val: 0.871, uncorr p-val: 0.777, OR: 1.551 | model: dis_status ~ 0.016[0.0e+00] + (1.551 * mod_ant[0.777]) + (1.517 * ethnic1[0.430]) + (0.792 * ethnic2[0.548]) + (0.628 * ethnic3[0.374]) + (2.317 * ethnic4[0.607]) + (3.838 * ethnic5[0.446]) + (0.022 * ethnic6[1.6e-08]), glm_warn [False]: nan log10 trans: False | Notes: n=5363 | DoF=7 | n iters: full : 1.20e+01, null : 8.00e+00 | Conv at last: LL change : 1.19e-12, max abs score : 1.24e-07, beta change : 1.79e-06 | Log Likes: full : -2.96e+02, null : -3.14e+02 | Method: Penalized ML | control: maxit : 2500, maxhs : 0, maxstep : 5, lconv : 1e-05, gconv : 1e-05, xconv : 1e-05, collapse : TRUE, fit : NR, call : logistf.control(maxit = n_iter) | mod control: tau : 0.5, terms.fit : NULL, call : logistf.mod.control() dtype: object	False		False		False		False		virus	Retroviridae		Lentivirus
Lipoma of skin and subcutaneous tissue	neoplasms	214.1	HPV-16	L1	Yes	Unknown	replicated	0.2943255938918854	1.019758572496591e-24	0.79	0.609	[0.585-1.066]	[0.556-0.668]	180	9030	6728	515234	30167-1	Human papilloma virus 16+18+31+33+35+39+45+51+52+56+58+59+68 DNA [Presence] in Cervix by Probe with signal amplification	glm	ethnic	ethnic	All	All	0	dis_status ~ 0.028[3.4e-49] + (0.790 * mod_ant[0.123]) + (2.449 * ethnic1[0.007]) + (1.616 * ethnic2[0.351]) + (0.636 * ethnic3[0.527])	dis_status ~ 0.014[0.0e+00] + (0.609 * mod_ant[3.7e-26]) + (0.736 * ethnic1[1.4e-04]) + (1.139 * ethnic2[7.6e-06]) + (0.838 * ethnic3[1.2e-05]) + (0.889 * ethnic4[0.673]) + (0.680 * ethnic5[0.226]) + (0.516 * ethnic6[2.1e-28])	1.51	1.57	0.5	0.47	1.58	1.6	455643	59591	6229	499	67.62	67.45	54.8	48.53	0.122939355276753	3.69477743658185e-26	ethnic	ethnic1 : 7.20e-03, ethnic2 : 3.51e-01, ethnic3 : 5.27e-01	ethnic1: 2.449 [1.274-4.705], ethnic2: 1.616 [0.589-4.429], ethnic3: 0.636 [0.156-2.585]	ethnic1 : 1.36e-04, ethnic2 : 7.64e-06, ethnic3 : 1.16e-05, ethnic4 : 6.73e-01, ethnic5 : 2.26e-01, ethnic6 : 2.08e-28	ethnic1: 0.736 [0.629-0.862], ethnic2: 1.139 [1.076-1.205], ethnic3: 0.838 [0.774-0.907], ethnic4: 0.889 [0.514-1.537], ethnic5: 0.680 [0.365-1.269], ethnic6: 0.516 [0.459-0.580]		0 49896-4 [Human papilloma virus 16+18+31+33+35+39+45+51+52+56+58+59+68 DNA [Presence] in Specimen by NAA with probe detection, glm]: nCase: 2481 | nCon: 142880, corr p-val: 4.93e-08, uncorr p-val: 5.00e-09, OR: 0.596 | model: dis_status ~ 0.019[0.0e+00] + (0.596 * mod_ant[5.0e-09]) + (0.840 * ethnic1[0.127]) + (0.989 * ethnic2[0.849]) + (0.893 * ethnic3[0.132]) + (1.397 * ethnic4[0.236]) + (0.747 * ethnic5[0.682]) + (0.554 * ethnic6[8.0e-08]), glm_warn [False]: nan log10 trans: False | Notes: nan 1 59420-0 [Human papilloma virus 16+18+31+33+35+39+45+51+52+56+58+59+66+68 DNA [Presence] in Cervix by Probe with signal amplification, glm]: nCase: 3635 | nCon: 195916, corr p-val: 1.42e-04, uncorr p-val: 2.27e-05, OR: 0.753 | model: dis_status ~ 0.023[0.0e+00] + (0.753 * mod_ant[2.3e-05]) + (0.478 * ethnic1[5.5e-14]) + (0.612 * ethnic2[2.6e-22]) + (0.769 * ethnic3[5.6e-08]) + (1.140 * ethnic4[0.564]) + (0.800 * ethnic5[0.621]) + (0.287 * ethnic6[1.8e-34]), glm_warn [False]: nan log10 trans: False | Notes: nan 2 82675-0 [Human papilloma virus 16+18+31+33+35+39+45+51+52+56+58+59+66+68 DNA [Presence] in Cervix by NAA with probe detection, glm]: nCase: 443 | nCon: 20513, corr p-val: 0.027, uncorr p-val: 7.42e-03, OR: 0.609 | model: dis_status ~ 0.025[0.0e+00] + (0.609 * mod_ant[0.007]) + (0.717 * ethnic1[0.153]) + (0.551 * ethnic2[0.004]) + (0.882 * ethnic3[0.392]) + (0.661 * ethnic4[0.563]) + (0.634 * ethnic5[0.651]) + (0.664 * ethnic6[0.102]), glm_warn [False]: nan log10 trans: False | Notes: nan 3 61372-9 [Human papilloma virus 16 DNA [Presence] in Specimen by NAA with probe detection, glm]: nCase: 4829 | nCon: 251280, corr p-val: 0.193, uncorr p-val: 0.07, OR: 0.803 | model: dis_status ~ 0.021[0.0e+00] + (0.803 * mod_ant[0.070]) + (0.663 * ethnic1[5.2e-06]) + (0.916 * ethnic2[0.022]) + (0.765 * ethnic3[1.4e-04]) + (0.870 * ethnic4[0.664]) + (0.456 * ethnic5[0.269]) + (0.443 * ethnic6[3.5e-24]), glm_warn [False]: nan log10 trans: False | Notes: nan 4 70061-7 [Human papilloma virus 16 and 18 DNA [Presence] in Specimen by NAA with probe detection, glm]: nCase: 134 | nCon: 37019, corr p-val: 0.291, uncorr p-val: 0.129, OR: 0.606 | model: dis_status ~ 0.005[0.0e+00] + (0.606 * mod_ant[0.129]) + (0.419 * ethnic1[0.225]) + (0.795 * ethnic2[0.237]) + (1.432 * ethnic3[0.309]) + (4.492 * ethnic4[0.139]) + (0.791 * ethnic5[0.816]) + (0.082 * ethnic6[4.6e-04]), glm_warn [False]: nan log10 trans: False | Notes: nan 5 59263-4 [Human papilloma virus 16 DNA [Presence] in Cervix by Probe with signal amplification, glm]: nCase: 411 | nCon: 51633, corr p-val: 0.383, uncorr p-val: 0.189, OR: 0.689 | model: dis_status ~ 0.006[0.0e+00] + (0.689 * mod_ant[0.189]) + (0.744 * ethnic1[0.443]) + (2.402 * ethnic2[5.2e-16]) + (1.103 * ethnic3[0.708]) + (3.951 * ethnic4[0.056]) + (1.1e-05 * ethnic5[0.962]) + (1.038 * ethnic6[0.833]), glm_warn [False]: nan log10 trans: False | Notes: nan 6 17399-7 [Human papilloma virus 16 Ag [Presence] in Specimen, glm]: nCase: 536 | nCon: 33694, corr p-val: 0.813, uncorr p-val: 0.636, OR: 0.834 | model: dis_status ~ 0.016[0.0e+00] + (0.834 * mod_ant[0.636]) + (3.805 * ethnic1[0.025]) + (0.865 * ethnic2[0.705]) + (1.220 * ethnic3[0.099]) + (1.1e-05 * ethnic4[0.940]) + (2.768 * ethnic5[0.319]) + (0.677 * ethnic6[0.070]), glm_warn [False]: nan log10 trans: False | Notes: nan 7 77399-4 [Human papilloma virus 16 DNA [Presence] in Cervix by NAA with probe detection, glm]: nCase: 444 | nCon: 21633, corr p-val: 0.844, uncorr p-val: 0.685, OR: 0.864 | model: dis_status ~ 0.024[0.0e+00] + (0.864 * mod_ant[0.685]) + (0.800 * ethnic1[0.338]) + (0.370 * ethnic2[1.5e-07]) + (0.876 * ethnic3[0.373]) + (0.662 * ethnic4[0.564]) + (0.641 * ethnic5[0.659]) + (0.533 * ethnic6[0.012]), glm_warn [False]: nan log10 trans: False | Notes: nan dtype: object		False		False		False		False		virus	Papillomaviridae		Alphapapillomavirus 9
Lipoma of skin and subcutaneous tissue	neoplasms	214.1	HPV-18	L1	No	Unknown	did_not_attempt	0.3575434936281784		0.826		[0.604-1.130]		180	9030						bmi, ethnic		All			dis_status ~ 0.007[4.5e-27] + (0.826 * mod_ant[0.232]) + (1.605 * bmi[6.5e-04]) + (2.609 * ethnic1[0.004]) + (1.453 * ethnic2[0.469]) + (0.648 * ethnic3[0.544])		1.5	1.53	0.52	0.45	1.58	1.57					67.62	67.45			0.232403270858316		bmi, ethnic	bmi : 6.47e-04, ethnic1 : 4.17e-03, ethnic2 : 4.69e-01, ethnic3 : 5.44e-01	bmi: 1.605 [1.223-2.106], ethnic1: 2.609 [1.354-5.026], ethnic2: 1.453 [0.528-3.995], ethnic3: 0.648 [0.159-2.637]						False				False				virus	Papillomaviridae		Alphapapillomavirus 7
Lipoma of skin and subcutaneous tissue	neoplasms	214.1	H. pylori	VacA	No	Unknown	did_not	0.2943255938918854	0.0423668874576236	0.853	0.491	[0.686-1.062]	[0.281-0.857]	180	9030	477	24616	80373-4	Helicobacter pylori Ag [Presence] in Stool by Rapid immunoassay	glm	bmi, ethnic	ethnic	All	All	0	dis_status ~ 0.006[4.4e-32] + (0.853 * mod_ant[0.155]) + (1.609 * bmi[5.9e-04]) + (2.663 * ethnic1[0.004]) + (1.568 * ethnic2[0.388]) + (0.657 * ethnic3[0.558])	dis_status ~ 0.019[0.0e+00] + (0.491 * mod_ant[0.012]) + (0.934 * ethnic1[0.770]) + (1.304 * ethnic2[0.023]) + (1.278 * ethnic3[0.094]) + (9.4e-06 * ethnic4[0.955]) + (3.060 * ethnic5[0.278]) + (0.486 * ethnic6[0.003])	1.47	1.53	0.77	0.7	1.38	1.45	23333	1283	464	13	67.62	67.45	58.57	48.2	0.154871598850632	0.0122802572340938	bmi, ethnic	bmi : 5.86e-04, ethnic1 : 3.51e-03, ethnic2 : 3.88e-01, ethnic3 : 5.58e-01	bmi: 1.609 [1.227-2.110], ethnic1: 2.663 [1.38-5.142], ethnic2: 1.568 [0.564-4.353], ethnic3: 0.657 [0.161-2.676]	ethnic1 : 7.70e-01, ethnic2 : 2.28e-02, ethnic3 : 9.42e-02, ethnic4 : 9.55e-01, ethnic5 : 2.78e-01, ethnic6 : 3.21e-03	ethnic1: 0.934 [0.591-1.477], ethnic2: 1.304 [1.038-1.638], ethnic3: 1.278 [0.959-1.703], ethnic4: 9.4e-06 [6.25e-179-1.43e+168], ethnic5: 3.060 [0.406-23.076], ethnic6: 0.486 [0.301-0.786]		0 31843-6 [Helicobacter pylori Ag [Presence] in Stool, glm]: nCase: 456 | nCon: 23824, corr p-val: 0.093, uncorr p-val: 0.03, OR: 0.571 | model: dis_status ~ 0.026[0.0e+00] + (0.571 * mod_ant[0.030]) + (0.246 * ethnic1[0.002]) + (0.383 * ethnic2[3.6e-09]) + (0.326 * ethnic3[1.3e-05]) + (0.866 * ethnic4[0.806]) + (6.8e-06 * ethnic5[0.947]) + (0.503 * ethnic6[9.8e-04]), glm_warn [False]: nan log10 trans: False | Notes: nan 1 17780-8 [Helicobacter pylori Ag [Presence] in Stool by Immunoassay, glm]: nCase: 2263 | nCon: 118658, corr p-val: 0.949, uncorr p-val: 0.908, OR: 0.991 | model: dis_status ~ 0.019[0.0e+00] + (0.991 * mod_ant[0.908]) + (1.108 * ethnic1[0.288]) + (1.249 * ethnic2[2.2e-04]) + (1.066 * ethnic3[0.251]) + (0.568 * ethnic4[0.210]) + (0.924 * ethnic5[0.892]) + (0.738 * ethnic6[4.3e-04]), glm_warn [False]: nan log10 trans: False | Notes: nan dtype: object	13843 16126-5 [Helicobacter pylori IgG Ab [Presence] in Serum, glm]: nCase: 61 | nCon: 4696, corr p-val: 0.979, uncorr p-val: 0.975, OR: 1.013 | model: dis_status ~ 0.015[5.8e-192] + (1.013 * mod_ant[0.975]) + (3.969 * ethnic1[0.185]) + (5.8e-07 * ethnic2[0.979]) + (0.337 * ethnic3[0.284]) + (5.8e-07 * ethnic4[0.996]) + (5.9e-07 * ethnic5[0.996]) + (0.442 * ethnic6[0.116]), glm_warn [False]: nan log10 trans: False | Notes: nan 13845 17859-0 [Helicobacter pylori IgG Ab [Presence] in Serum or Plasma by Immunoassay, glm]: nCase: 1300 | nCon: 39253, corr p-val: 0.317, uncorr p-val: 0.145, OR: 1.095 | model: dis_status ~ 0.030[0.0e+00] + (1.095 * mod_ant[0.145]) + (0.844 * ethnic1[0.381]) + (1.230 * ethnic2[0.001]) + (1.079 * ethnic3[0.379]) + (4.1e-05 * ethnic4[0.923]) + (0.514 * ethnic5[0.509]) + (0.620 * ethnic6[0.004]), glm_warn [False]: nan log10 trans: False | Notes: nan 13846 22310-7 [Helicobacter pylori Ab [Presence] in Serum, glm]: nCase: 3341 | nCon: 48804, corr p-val: 0.433, uncorr p-val: 0.238, OR: 1.072 | model: dis_status ~ 0.078[0.0e+00] + (1.072 * mod_ant[0.238]) + (0.528 * ethnic1[5.5e-04]) + (0.152 * ethnic2[2.8e-05]) + (0.651 * ethnic3[0.002]) + (0.605 * ethnic4[0.078]) + (0.649 * ethnic5[0.551]) + (0.461 * ethnic6[5.2e-38]), glm_warn [False]: nan log10 trans: False | Notes: nan 13848 46987-4 [Helicobacter pylori IgM Ab [Presence] in Serum by Immunoassay, glm]: nCase: 107 | nCon: 3835, corr p-val: 0.056, uncorr p-val: 0.017, OR: 2.074 | model: dis_status ~ 0.028[1.9e-206] + (2.074 * mod_ant[0.017]) + (1.911 * ethnic1[0.171]) + (0.681 * ethnic2[0.410]) + (0.466 * ethnic3[0.140]) + (5.4e-06 * ethnic4[0.982]) + (6.2e-06 * ethnic5[0.984]) + (0.709 * ethnic6[0.332]), glm_warn [False]: nan log10 trans: False | Notes: nan dtype: object	False		False		False		False		bacteria	Helicobacteraceae		H. pylori
Lipoma of skin and subcutaneous tissue	neoplasms	214.1	HSV-1	IgG	No	Unknown	did_not_attempt	0.757686797148383		1.027		[0.867-1.216]		180	9030						bmi, ethnic		All			dis_status ~ 0.005[1.4e-30] + (1.027 * mod_ant[0.758]) + (1.593 * bmi[8.3e-04]) + (2.526 * ethnic1[0.006]) + (1.380 * ethnic2[0.533]) + (0.629 * ethnic3[0.517])		3.04	2.99	0.87	0.9	3.49	3.47					67.62	67.45			0.757686797148383		bmi, ethnic	bmi : 8.25e-04, ethnic1 : 5.54e-03, ethnic2 : 5.33e-01, ethnic3 : 5.17e-01	bmi: 1.593 [1.212-2.092], ethnic1: 2.526 [1.312-4.861], ethnic2: 1.380 [0.502-3.791], ethnic3: 0.629 [0.154-2.559]						False				False				virus	Herpesviridae	Alphaherpesvirinae	alphaherpesvirus 1
Lipoma of skin and subcutaneous tissue	neoplasms	214.1	HSV-2	IgG	No	Unknown	did_not_attempt	0.4905001244042689		1.078		[0.891-1.304]		180	9030						bmi, ethnic		All			dis_status ~ 0.005[2.5e-36] + (1.078 * mod_ant[0.441]) + (1.591 * bmi[8.2e-04]) + (2.521 * ethnic1[0.006]) + (1.312 * ethnic2[0.602]) + (0.622 * ethnic3[0.508])		1.64	1.59	0.83	0.77	1.49	1.51					67.62	67.45			0.441450111963842		bmi, ethnic	bmi : 8.16e-04, ethnic1 : 5.61e-03, ethnic2 : 6.02e-01, ethnic3 : 5.08e-01	bmi: 1.591 [1.212-2.087], ethnic1: 2.521 [1.31-4.850], ethnic2: 1.312 [0.473-3.644], ethnic3: 0.622 [0.153-2.533]						False				False				virus	Herpesviridae	Alphaherpesvirinae	alphaherpesvirus 2
Lipoma of skin and subcutaneous tissue	neoplasms	214.1	HTLV-1	env	No	Unknown	could_not	0.2943255938918854		0.779		[0.577-1.051]		180	9030						bmi, ethnic		All			dis_status ~ 0.007[7.2e-29] + (0.779 * mod_ant[0.102]) + (1.608 * bmi[6.0e-04]) + (2.587 * ethnic1[0.004]) + (1.431 * ethnic2[0.487]) + (0.640 * ethnic3[0.533])		1.3	1.35	0.49	0.46	1.41	1.43					67.62	67.45			0.102369408001105		bmi, ethnic	bmi : 6.03e-04, ethnic1 : 4.43e-03, ethnic2 : 4.87e-01, ethnic3 : 5.33e-01	bmi: 1.608 [1.226-2.110], ethnic1: 2.587 [1.344-4.980], ethnic2: 1.431 [0.521-3.928], ethnic3: 0.640 [0.157-2.603]						False				False				virus	Retroviridae	Orthoretrovirinae	T-lymphotropic virus 1
Lipoma of skin and subcutaneous tissue	neoplasms	214.1	JCV	VP1	No	Unknown	did_not_attempt	0.3988164042717457		0.874		[0.685-1.115]		180	9030						ethnic		All			dis_status ~ 0.027[5.0e-30] + (0.874 * mod_ant[0.279]) + (2.491 * ethnic1[0.006]) + (1.558 * ethnic2[0.388]) + (0.629 * ethnic3[0.518])		2.49	2.53	0.65	0.6	2.5	2.5					67.62	67.45			0.279171482990222		ethnic	ethnic1 : 6.32e-03, ethnic2 : 3.88e-01, ethnic3 : 5.18e-01	ethnic1: 2.491 [1.294-4.796], ethnic2: 1.558 [0.569-4.263], ethnic3: 0.629 [0.155-2.559]						False				False				virus	Polyomaviridae		polyomavirus 2
Lipoma of skin and subcutaneous tissue	neoplasms	214.1	KSHV	K8_1	No	Unknown	could_not	0.2943255938918854		0.766		[0.53-1.107]		180	9030						bmi, ethnic		All			dis_status ~ 0.008[4.2e-22] + (0.766 * mod_ant[0.155]) + (1.613 * bmi[5.7e-04]) + (2.624 * ethnic1[0.004]) + (1.473 * ethnic2[0.453]) + (0.644 * ethnic3[0.538])		1.69	1.72	0.37	0.37	1.72	1.76					67.62	67.45			0.155469101663569		bmi, ethnic	bmi : 5.68e-04, ethnic1 : 3.94e-03, ethnic2 : 4.53e-01, ethnic3 : 5.38e-01	bmi: 1.613 [1.229-2.118], ethnic1: 2.624 [1.362-5.057], ethnic2: 1.473 [0.535-4.053], ethnic3: 0.644 [0.158-2.619]						False				False				virus	Herpesviridae		gammaherpesvirus 8
Lipoma of skin and subcutaneous tissue	neoplasms	214.1	MCV	VP1	No	Unknown	did_not_attempt	0.6615239900449168		0.957		[0.801-1.144]		180	9030						ethnic		All			dis_status ~ 0.022[1.8e-46] + (0.957 * mod_ant[0.628]) + (2.421 * ethnic1[0.008]) + (1.566 * ethnic2[0.384]) + (0.624 * ethnic3[0.510])		2.82	2.85	0.88	0.82	2.92	3					67.62	67.45			0.628447790542671		ethnic	ethnic1 : 7.92e-03, ethnic2 : 3.84e-01, ethnic3 : 5.10e-01	ethnic1: 2.421 [1.261-4.651], ethnic2: 1.566 [0.571-4.294], ethnic3: 0.624 [0.154-2.539]						False				False				virus	Polyomaviridae		polyomavirus 5
Lipoma of skin and subcutaneous tissue	neoplasms	214.1	T. gondii	p22	No	Unknown	did_not	0.2943255938918854	0.4851619091934559	0.765	0.583	[0.598-0.980]	[0.163-1.445]	180	9030	437	22147	40678-5	Toxoplasma gondii IgM Ab [Presence] in Serum or Plasma by Immunoassay	firth	bmi, ethnic	ethnic	All	All	0	dis_status ~ 0.007[1.6e-30] + (0.765 * mod_ant[0.034]) + (1.625 * bmi[4.5e-04]) + (2.604 * ethnic1[0.004]) + (1.490 * ethnic2[0.439]) + (0.653 * ethnic3[0.551])	dis_status ~ 0.024[0.0e+00] + (0.583 * mod_ant[0.274]) + (0.541 * ethnic1[0.116]) + (0.301 * ethnic2[1.7e-07]) + (0.307 * ethnic3[4.9e-06]) + (1.175 * ethnic4[0.850]) + (1.737 * ethnic5[0.542]) + (0.485 * ethnic6[1.1e-05])	1.39	1.48	0.61	0.59	1.43	1.49	21829	318	434	3	67.62	67.45	54.63	48.8	0.0339009249676872	0.274221948674562	bmi, ethnic	bmi : 4.50e-04, ethnic1 : 4.19e-03, ethnic2 : 4.39e-01, ethnic3 : 5.51e-01	bmi: 1.625 [1.239-2.132], ethnic1: 2.604 [1.352-5.012], ethnic2: 1.490 [0.542-4.097], ethnic3: 0.653 [0.16-2.657]	ethnic1 : 1.16e-01, ethnic2 : 1.65e-07, ethnic3 : 4.86e-06, ethnic4 : 8.50e-01, ethnic5 : 5.42e-01, ethnic6 : 1.11e-05	ethnic1: 0.541 [0.203-1.144], ethnic2: 0.301 [0.166-0.498], ethnic3: 0.307 [0.155-0.538], ethnic4: 1.175 [0.133-4.342], ethnic5: 1.737 [0.195-6.532], ethnic6: 0.485 [0.334-0.682]	n=22584 | DoF=7 | n iters: full : 8.00e+00, null : 7.00e+00 | Conv at last: LL change : 2.70e-10, max abs score : 1.44e-07, beta change : 5.57e-06 | Log Likes: full : -2.12e+03, null : -2.15e+03 | Method: Penalized ML | control: maxit : 2500, maxhs : 0, maxstep : 5, lconv : 1e-05, gconv : 1e-05, xconv : 1e-05, collapse : TRUE, fit : NR, call : logistf.control(maxit = n_iter) | mod control: tau : 0.5, terms.fit : NULL, call : logistf.mod.control()	0 22580-5 [Toxoplasma gondii IgG Ab [Presence] in Serum, glm]: nCase: 79 | nCon: 9882, corr p-val: 0.537, uncorr p-val: 0.331, OR: 0.659 | model: dis_status ~ 0.010[3.6e-201] + (0.659 * mod_ant[0.331]) + (3.4e-07 * ethnic1[0.985]) + (1.042 * ethnic2[0.885]) + (0.675 * ethnic3[0.181]) + (3.1e-07 * ethnic4[0.987]) + (3.4e-07 * ethnic5[0.995]) + (0.117 * ethnic6[0.034]), glm_warn [False]: nan log10 trans: False | Notes: nan 1 29904-0 [Toxoplasma gondii DNA [Presence] in Specimen by NAA with probe detection, firth]: nCase: 38 | nCon: 4638, corr p-val: 0.847, uncorr p-val: 0.741, OR: 0.643 | model: dis_status ~ 0.010[0.0e+00] + (0.643 * mod_ant[0.741]) + (1.325 * ethnic1[0.749]) + (0.826 * ethnic2[0.641]) + (0.617 * ethnic3[0.321]) + (1.671 * ethnic4[0.741]) + (8.960 * ethnic5[0.261]) + (0.554 * ethnic6[0.445]), glm_warn [False]: nan log10 trans: False | Notes: n=4676 | DoF=7 | n iters: full : 1.00e+01, null : 8.00e+00 | Conv at last: LL change : 1.20e-11, max abs score : 2.78e-07, beta change : 6.48e-06 | Log Likes: full : -2.17e+02, null : -2.19e+02 | Method: Penalized ML | control: maxit : 2500, maxhs : 0, maxstep : 5, lconv : 1e-05, gconv : 1e-05, xconv : 1e-05, collapse : TRUE, fit : NR, call : logistf.control(maxit = n_iter) | mod control: tau : 0.5, terms.fit : NULL, call : logistf.mod.control() dtype: object	13926 40677-7 [Toxoplasma gondii IgG Ab [Presence] in Serum by Immunoassay, glm]: nCase: 134 | nCon: 18322, corr p-val: 0.113, uncorr p-val: 0.039, OR: 1.644 | model: dis_status ~ 0.008[0.0e+00] + (1.644 * mod_ant[0.039]) + (1.1e-06 * ethnic1[0.970]) + (0.725 * ethnic2[0.274]) + (0.842 * ethnic3[0.641]) + (1.1e-06 * ethnic4[0.990]) + (8.038 * ethnic5[0.047]) + (0.529 * ethnic6[0.165]), glm_warn [False]: nan log10 trans: False | Notes: nan 13928 42626-2 [Toxoplasma gondii DNA [Presence] in Cerebral spinal fluid by NAA with probe detection, firth]: nCase: 26 | nCon: 2816, corr p-val: 0.802, uncorr p-val: 0.61, OR: 2.323 | model: dis_status ~ 0.009[0.0e+00] + (2.323 * mod_ant[0.610]) + (3.359 * ethnic1[0.481]) + (2.200 * ethnic2[0.134]) + (2.928 * ethnic3[0.106]) + (13.062 * ethnic4[0.207]) + (13.062 * ethnic5[0.207]) + (0.343 * ethnic6[0.373]), glm_warn [False]: nan log10 trans: False | Notes: n=2842 | DoF=7 | n iters: full : 9.00e+00, null : 8.00e+00 | Conv at last: LL change : 6.39e-12, max abs score : 1.59e-07, beta change : 4.10e-06 | Log Likes: full : -1.46e+02, null : -1.51e+02 | Method: Penalized ML | control: maxit : 2500, maxhs : 0, maxstep : 5, lconv : 1e-05, gconv : 1e-05, xconv : 1e-05, collapse : TRUE, fit : NR, call : logistf.control(maxit = n_iter) | mod control: tau : 0.5, terms.fit : NULL, call : logistf.mod.control() dtype: object	False		False		False		False		other	Sarcocystidae	Toxoplasmatinae	T. gondii
Lipoma of skin and subcutaneous tissue	neoplasms	214.1	VZV	gE_gl	No	Unknown	did_not_attempt	0.4069383351691925		0.861		[0.645-1.150]		180	9030						bmi		All			dis_status ~ 0.008[4.4e-18] + (0.861 * mod_ant[0.311]) + (1.590 * bmi[7.7e-04])		2.68	2.72	0.51	0.51	2.73	2.72					67.62	67.45			0.310869506624118		bmi	bmi : 7.68e-04	bmi: 1.590 [1.214-2.083]						False				False				virus	Herpesviridae		alphaherpesvirus 3
Other benign neoplasm of connective and other soft tissue	neoplasms	215	BKV	VP1	No	Unknown	did_not_attempt	0.95526533631324		1.099		[0.566-2.133]		40	9030								All			dis_status ~ 0.003[8.7e-07] + (1.099 * mod_ant[0.781])		3.42	3.39	0.47	0.48	3.62	3.53					68.31	67.45			0.780690847595461			:							False				False				virus	Polyomaviridae		polyomavirus 1
Other benign neoplasm of connective and other soft tissue	neoplasms	215	C. trach.	momp_A	No	Unknown	did_not_attempt	0.4803303156368		1.546		[0.955-2.505]		40	9030								All			dis_status ~ 0.002[4.8e-51] + (1.546 * mod_ant[0.076])		1.5	1.34	0.49	0.58	1.34	1.28					68.31	67.45			0.0764755677224772			:							False				False				bacteria	Chlamydiaceae		C. trachomatis
Other benign neoplasm of connective and other soft tissue	neoplasms	215	CMV	pp150 Nter	No	Unknown	did_not_attempt	0.4803303156368		1.439		[1.015-2.039]		40	9030						sex		All			dis_status ~ 0.002[4.4e-29] + (1.439 * mod_ant[0.041]) + (0.440 * male[0.025])		2.87	2.53	0.89	0.97	3.26	2.78					68.31	67.45			0.0407275240247798		sex	sex1 : 2.52e-02	sex1: 0.440 [0.215-0.903]						False				False				virus	Herpesviridae	Betaherpesvirinae	betaherpesvirus 5
Other benign neoplasm of connective and other soft tissue	neoplasms	215	EBV	ZEBRA	No	Unknown	did_not_attempt	0.4803303156368		1.883		[0.966-3.669]		40	9030						sex		All			dis_status ~ 7.5e-04[4.7e-10] + (1.883 * mod_ant[0.063]) + (0.469 * male[0.040])		3.32	3.09	0.35	0.67	3.35	3.3					68.31	67.45			0.0631580780132946		sex	sex1 : 3.99e-02	sex1: 0.469 [0.228-0.966]						False				False				virus	Herpesviridae		gammaherpesvirus 4
Other benign neoplasm of connective and other soft tissue	neoplasms	215	HBV	HBc	No	Unknown	did_not_attempt	0.95526533631324		1.141		[0.717-1.818]		40	9030						sex		All			dis_status ~ 0.005[1.5e-98] + (1.141 * mod_ant[0.578]) + (0.420 * male[0.018])		0.72	0.67	0.65	0.64	0.74	0.7					68.31	67.45			0.577743507503935		sex	sex1 : 1.78e-02	sex1: 0.420 [0.205-0.861]						False				False				virus	Hepadnaviridae		Hepatitis B virus
Other benign neoplasm of connective and other soft tissue	neoplasms	215	HCV	Core	No	Unknown	did_not_attempt	0.5557540207117599		1.364		[0.879-2.117]		40	9030						sex		All			dis_status ~ 0.005[4.5e-107] + (1.364 * mod_ant[0.167]) + (0.410 * male[0.015])		0.74	0.61	0.61	0.65	0.81	0.48					68.31	67.45			0.166726206213528		sex	sex1 : 1.51e-02	sex1: 0.410 [0.20-0.842]						False				False				virus	Flaviviridae		Hepacivirus C
Other benign neoplasm of connective and other soft tissue	neoplasms	215	HHV-6	IE1B	No	Unknown	did_not_attempt	0.5638591155413257		1.469		[0.819-2.636]		40	9030						sex		All			dis_status ~ 0.002[4.9e-15] + (1.469 * mod_ant[0.197]) + (0.431 * male[0.021])		2.51	2.4	0.52	0.52	2.43	2.37					68.31	67.45			0.197350690439464		sex	sex1 : 2.14e-02	sex1: 0.431 [0.21-0.883]						False				False				virus	Herpesviridae	Betaherpesvirinae	betaherpesvirus 6
Other benign neoplasm of connective and other soft tissue	neoplasms	215	HHV-7	U14	No	Unknown	did_not_attempt	0.931922358879896		0.755		[0.377-1.513]		40	9030						sex		All			dis_status ~ 0.013[1.2e-05] + (0.755 * mod_ant[0.428]) + (0.405 * male[0.015])		2.72	2.74	0.4	0.44	2.72	2.78					68.31	67.45			0.428011416119766		sex	sex1 : 1.46e-02	sex1: 0.405 [0.196-0.837]						False				False				virus	Herpesviridae	Betaherpesvirinae	betaherpesvirus 7
Other benign neoplasm of connective and other soft tissue	neoplasms	215	HIV	gag	No	Unknown	did_not_attempt	0.931922358879896		0.808		[0.455-1.435]		40	9030						sex		All			dis_status ~ 0.009[9.4e-20] + (0.808 * mod_ant[0.466]) + (0.426 * male[0.020])		1.68	1.75	0.56	0.53	1.79	1.74					68.31	67.45			0.465961179439948		sex	sex1 : 1.97e-02	sex1: 0.426 [0.208-0.873]						False				False				virus	Retroviridae		Lentivirus
Other benign neoplasm of connective and other soft tissue	neoplasms	215	HPV-16	L1	No	Unknown	did_not_attempt	0.95526533631324		0.936		[0.488-1.793]		40	9030								All			dis_status ~ 0.005[5.8e-23] + (0.936 * mod_ant[0.842])		1.55	1.57	0.49	0.47	1.64	1.6					68.31	67.45			0.841612136326867			:							False				False				virus	Papillomaviridae		Alphapapillomavirus 9
Other benign neoplasm of connective and other soft tissue	neoplasms	215	HPV-18	L1	No	Unknown	did_not_attempt	0.95526533631324		1.073		[0.533-2.160]		40	9030								All			dis_status ~ 0.004[5.0e-22] + (1.073 * mod_ant[0.843])		1.54	1.53	0.52	0.45	1.59	1.57					68.31	67.45			0.843296624104211			:							False				False				virus	Papillomaviridae		Alphapapillomavirus 7
Other benign neoplasm of connective and other soft tissue	neoplasms	215	H. pylori	UreA	No	Unknown	did_not_attempt	0.488539945619056		1.286		[0.935-1.769]		40	9030						sex		All			dis_status ~ 0.004[4.0e-61] + (1.286 * mod_ant[0.122]) + (0.403 * male[0.013])		1.78	1.58	0.81	0.94	1.7	1.53					68.31	67.45			0.122134986404764		sex	sex1 : 1.33e-02	sex1: 0.403 [0.196-0.827]						False				False				bacteria	Helicobacteraceae		H. pylori
Other benign neoplasm of connective and other soft tissue	neoplasms	215	HSV-1	IgG	No	Unknown	did_not_attempt	0.95526533631324		0.99		[0.701-1.398]		40	9030								All			dis_status ~ 0.005[9.8e-23] + (0.990 * mod_ant[0.955])		2.99	2.99	0.9	0.9	3.4	3.47					68.31	67.45			0.95526533631324			:							False				False				virus	Herpesviridae	Alphaherpesvirinae	alphaherpesvirus 1
Other benign neoplasm of connective and other soft tissue	neoplasms	215	HSV-2	IgG	No	Unknown	did_not_attempt	0.95526533631324		1.033		[0.693-1.540]		40	9030								All			dis_status ~ 0.004[3.3e-51] + (1.033 * mod_ant[0.875])		1.6	1.59	0.93	0.77	1.51	1.51					68.31	67.45			0.874589520740169			:							False				False				virus	Herpesviridae	Alphaherpesvirinae	alphaherpesvirus 2
Other benign neoplasm of connective and other soft tissue	neoplasms	215	HTLV-1	gag	No	Unknown	did_not_attempt	0.4803303156368		1.411		[0.941-2.117]		40	9030						sex		All			dis_status ~ 0.003[2.3e-34] + (1.411 * mod_ant[0.096]) + (0.409 * male[0.015])		2.15	1.94	0.76	0.86	2.32	2.13					68.31	67.45			0.09606606312736		sex	sex1 : 1.47e-02	sex1: 0.409 [0.20-0.839]						False				False				virus	Retroviridae	Orthoretrovirinae	T-lymphotropic virus 1
Other benign neoplasm of connective and other soft tissue	neoplasms	215	JCV	VP1	No	Unknown	did_not_attempt	0.931922358879896		1.241		[0.732-2.105]		40	9030						sex		All			dis_status ~ 0.003[1.8e-15] + (1.241 * mod_ant[0.423]) + (0.414 * male[0.016])		2.58	2.53	0.52	0.6	2.61	2.5					68.31	67.45			0.422978445807951		sex	sex1 : 1.61e-02	sex1: 0.414 [0.201-0.849]						False				False				virus	Polyomaviridae		polyomavirus 2
Other benign neoplasm of connective and other soft tissue	neoplasms	215	KSHV	LANA	No	Unknown	did_not_attempt	0.95526533631324		1.139		[0.726-1.788]		40	9030						sex		All			dis_status ~ 0.005[9.8e-61] + (1.139 * mod_ant[0.570]) + (0.419 * male[0.018])		1.17	1.12	0.71	0.69	1.18	1.2					68.31	67.45			0.57044702233033		sex	sex1 : 1.75e-02	sex1: 0.419 [0.204-0.859]						False				False				virus	Herpesviridae		gammaherpesvirus 8
Other benign neoplasm of connective and other soft tissue	neoplasms	215	MCV	VP1	No	Unknown	did_not_attempt	0.95526533631324		0.984		[0.677-1.431]		40	9030						sex		All			dis_status ~ 0.006[3.3e-19] + (0.984 * mod_ant[0.933]) + (0.424 * male[0.019])		2.82	2.85	0.98	0.82	3.09	3					68.31	67.45			0.932799078246216		sex	sex1 : 1.90e-02	sex1: 0.424 [0.207-0.868]						False				False				virus	Polyomaviridae		polyomavirus 5
Other benign neoplasm of connective and other soft tissue	neoplasms	215	T. gondii	p22	No	Unknown	did_not_attempt	0.95526533631324		1.077		[0.633-1.833]		40	9030						sex		All			dis_status ~ 0.005[8.6e-33] + (1.077 * mod_ant[0.784]) + (0.421 * male[0.018])		1.49	1.48	0.67	0.59	1.59	1.49					68.31	67.45			0.783794601425035		sex	sex1 : 1.82e-02	sex1: 0.421 [0.206-0.863]						False				False				other	Sarcocystidae	Toxoplasmatinae	T. gondii
Other benign neoplasm of connective and other soft tissue	neoplasms	215	VZV	gE_gl	No	Unknown	did_not_attempt	0.95526533631324		0.874		[0.474-1.612]		40	9030						sex		All			dis_status ~ 0.008[1.6e-08] + (0.874 * mod_ant[0.666]) + (0.430 * male[0.022])		2.66	2.72	0.42	0.51	2.75	2.72					68.31	67.45			0.665502743934606		sex	sex1 : 2.16e-02	sex1: 0.430 [0.209-0.884]						False				False				virus	Herpesviridae		alphaherpesvirus 3
Benign neoplasm of skin	neoplasms	216	BKV	VP1	No	Unknown	did_not_attempt	0.5768370486883266		0.946		[0.812-1.102]		747	8627						tobac		All			dis_status ~ 0.106[8.7e-17] + (0.946 * mod_ant[0.477]) + (1.084 * tobac1[0.317]) + (0.627 * tobac2[0.003]) + (0.699 * tobac3[0.548])		3.38	3.39	0.49	0.48	3.51	3.53					67.37	67.45			0.476781918435526		tobac	tobac1 : 3.17e-01, tobac2 : 2.68e-03, tobac3 : 5.48e-01	tobac1: 1.084 [0.925-1.271], tobac2: 0.627 [0.462-0.850], tobac3: 0.699 [0.217-2.252]						False				False				virus	Polyomaviridae		polyomavirus 1
Benign neoplasm of skin	neoplasms	216	C. trach.	tarp-D F1	No	Unknown	did_not_attempt	0.4893238798704743		1.039		[0.96-1.125]		747	8627						tdi_quant		All			dis_status ~ 0.101[1.9e-122] + (1.039 * mod_ant[0.343]) + (0.828 * tdi_quant1[0.055]) + (0.601 * tdi_quant2[2.1e-04])		1.21	1.19	0.96	0.94	1.15	1.08					67.37	67.45			0.342526715909332		tdi_quant	tdi_quant1 : 5.46e-02, tdi_quant2 : 2.14e-04	tdi_quant1: 0.828 [0.684-1.004], tdi_quant2: 0.601 [0.46-0.787]						False				False				bacteria	Chlamydiaceae		C. trachomatis
Benign neoplasm of skin	neoplasms	216	CMV	pp150 Nter	No	Unknown	did_not_attempt	0.7382148034115452		0.985		[0.912-1.064]		747	8627						sex, tdi_quant, tobac		All			dis_status ~ 0.123[2.4e-53] + (0.985 * mod_ant[0.701]) + (0.707 * male[1.3e-05]) + (0.836 * tdi_quant1[0.069]) + (0.640 * tdi_quant2[0.001]) + (1.136 * tobac1[0.118]) + (0.698 * tobac2[0.022]) + (0.766 * tobac3[0.655])		2.52	2.53	1.01	0.97	2.82	2.77					67.37	67.45			0.701304063240968		sex, tdi_quant, tobac	sex1 : 1.34e-05, tdi_quant1 : 6.87e-02, tdi_quant2 : 1.24e-03, tobac1 : 1.18e-01, tobac2 : 2.22e-02, tobac3 : 6.55e-01	sex1: 0.707 [0.605-0.826], tdi_quant1: 0.836 [0.69-1.014], tdi_quant2: 0.640 [0.488-0.839], tobac1: 1.136 [0.968-1.333], tobac2: 0.698 [0.513-0.950], tobac3: 0.766 [0.237-2.474]						False				False				virus	Herpesviridae	Betaherpesvirinae	betaherpesvirus 5
Benign neoplasm of skin	neoplasms	216	EBV	EBNA-1	No	Unknown	did_not_attempt	0.5322560317242894		0.965		[0.888-1.048]		747	8627						sex, tdi_quant, tobac		All			dis_status ~ 0.133[9.3e-34] + (0.965 * mod_ant[0.399]) + (0.706 * male[1.3e-05]) + (0.836 * tdi_quant1[0.069]) + (0.640 * tdi_quant2[0.001]) + (1.141 * tobac1[0.107]) + (0.704 * tobac2[0.026]) + (0.766 * tobac3[0.656])		3.29	3.32	0.88	0.88	3.61	3.64					67.37	67.45			0.399192023793217		sex, tdi_quant, tobac	sex1 : 1.26e-05, tdi_quant1 : 6.86e-02, tdi_quant2 : 1.22e-03, tobac1 : 1.07e-01, tobac2 : 2.56e-02, tobac3 : 6.56e-01	sex1: 0.706 [0.604-0.826], tdi_quant1: 0.836 [0.69-1.014], tdi_quant2: 0.640 [0.488-0.839], tobac1: 1.141 [0.972-1.339], tobac2: 0.704 [0.517-0.958], tobac3: 0.766 [0.237-2.476]						False				False				virus	Herpesviridae		gammaherpesvirus 4
Benign neoplasm of skin	neoplasms	216	HBV	HBc	Yes	Unknown	replicated	0.09351463337068934	2.777021374440499e-163	0.854	0.232	[0.753-0.969]	[0.209-0.258]	747	8627	46749	1730814	31204-1	Hepatitis B virus core IgM Ab [Presence] in Serum	glm	sex, tdi_quant	sex	All	All	0	dis_status ~ 0.134[6.9e-92] + (0.854 * mod_ant[0.014]) + (0.711 * male[1.7e-05]) + (0.831 * tdi_quant1[0.059]) + (0.620 * tdi_quant2[4.8e-04])	dis_status ~ 0.027[0.0e+00] + (0.232 * mod_ant[2.2e-164]) + (1.064 * male[1.0e-10]) + (1.111 * sex2[0.883])	0.61	0.68	0.59	0.65	0.6	0.7	1676089	54725	46393	356	67.37	67.45	56.51	46.73	0.0140271950056034	2.16954794878164e-164	sex, tdi_quant	sex1 : 1.72e-05, tdi_quant1 : 5.87e-02, tdi_quant2 : 4.84e-04	sex1: 0.711 [0.609-0.831], tdi_quant1: 0.831 [0.686-1.007], tdi_quant2: 0.620 [0.474-0.811]	sex1 : 1.01e-10, sex2 : 8.83e-01	sex1: 1.064 [1.044-1.084], sex2: 1.111 [0.272-4.534]		0 13954-3 [Hepatitis B virus e Ag [Presence] in Serum or Plasma by Immunoassay, glm]: nCase: 21159 | nCon: 41095, corr p-val: 2.25e-42, uncorr p-val: 3.52e-43, OR: 0.614 | model: dis_status ~ 0.669[3.1e-245] + (0.614 * mod_ant[3.5e-43]) + (0.636 * male[3.7e-154]) + (0.084 * sex2[7.0e-08]), glm_warn [False]: nan log10 trans: False | Notes: nan 1 29610-3 [Hepatitis B virus DNA [Presence] in Serum or Plasma by NAA with probe detection, glm]: nCase: 4843 | nCon: 7121, corr p-val: 1.38e-17, uncorr p-val: 3.17e-18, OR: 0.673 | model: dis_status ~ 0.845[1.8e-08] + (0.673 * mod_ant[3.2e-18]) + (0.796 * male[1.5e-09]) + (3.1e-05 * sex2[0.931]), glm_warn [False]: nan log10 trans: False | Notes: nan 2 24113-3 [Hepatitis B virus core IgM Ab [Presence] in Serum or Plasma by Immunoassay, glm]: nCase: 129586 | nCon: 259951, corr p-val: 1.19e-10, uncorr p-val: 3.47e-11, OR: 0.752 | model: dis_status ~ 0.652[0.0e+00] + (0.752 * mod_ant[3.5e-11]) + (0.564 * male[0.0e+00]) + (0.191 * sex2[8.6e-13]), glm_warn [False]: nan log10 trans: False | Notes: nan 3 10900-9 [Hepatitis B virus surface Ab [Presence] in Serum by Immunoassay, glm]: nCase: 79137 | nCon: 178533, corr p-val: 2.38e-09, uncorr p-val: 7.44e-10, OR: 0.948 | model: dis_status ~ 0.562[0.0e+00] + (0.948 * mod_ant[7.4e-10]) + (0.619 * male[0.0e+00]) + (0.172 * sex2[4.1e-17]), glm_warn [False]: nan log10 trans: False | Notes: nan 4 32685-0 [Hepatitis B virus core IgG Ab [Presence] in Serum, glm]: nCase: 4918 | nCon: 65019, corr p-val: 1.16e-06, uncorr p-val: 4.00e-07, OR: 0.745 | model: dis_status ~ 0.081[0.0e+00] + (0.745 * mod_ant[4.0e-07]) + (0.909 * male[0.001]) + (1.2e-04 * sex2[0.911]), glm_warn [False]: nan log10 trans: False | Notes: nan 5 83100-8 [Hepatitis B virus core IgG+IgM Ab [Presence] in Serum or Plasma by Immunoassay, glm]: nCase: 2040 | nCon: 2139, corr p-val: 0.074, uncorr p-val: 0.045, OR: 0.777 | model: dis_status ~ 1.251[4.1e-07] + (0.777 * mod_ant[0.045]) + (0.597 * male[1.5e-16]), glm_warn [False]: nan log10 trans: False | Notes: nan 6 48070-7 [Hepatitis B virus surface IgG Ab [Presence] in Serum by Immunoassay, glm]: nCase: 684 | nCon: 2020, corr p-val: 0.644, uncorr p-val: 0.564, OR: 0.946 | model: dis_status ~ 0.464[2.1e-27] + (0.946 * mod_ant[0.564]) + (0.574 * male[5.1e-10]), glm_warn [False]: nan log10 trans: False | Notes: nan dtype: object	14027 13952-7 [Hepatitis B virus core Ab [Presence] in Serum or Plasma by Immunoassay, glm]: nCase: 142821 | nCon: 282776, corr p-val: 1.81e-88, uncorr p-val: 1.98e-89, OR: 1.223 | model: dis_status ~ 0.636[0.0e+00] + (1.223 * mod_ant[2.0e-89]) + (0.583 * male[0.0e+00]) + (0.041 * sex2[2.8e-45]), glm_warn [False]: nan log10 trans: False | Notes: nan 14028 13953-5 [Hepatitis B virus e Ab [Presence] in Serum or Plasma by Immunoassay, glm]: nCase: 14094 | nCon: 27746, corr p-val: 1.47e-36, uncorr p-val: 2.76e-37, OR: 1.338 | model: dis_status ~ 0.581[1.8e-257] + (1.338 * mod_ant[2.8e-37]) + (0.652 * male[5.0e-93]) + (0.066 * sex2[9.3e-08]), glm_warn [False]: nan log10 trans: False | Notes: nan 14030 16933-4 [Hepatitis B virus core Ab [Presence] in Serum, glm]: nCase: 84312 | nCon: 135374, corr p-val: 1.39e-82, uncorr p-val: 1.73e-83, OR: 1.298 | model: dis_status ~ 0.765[0.0e+00] + (1.298 * mod_ant[1.7e-83]) + (0.610 * male[0.0e+00]) + (0.165 * sex2[1.6e-04]), glm_warn [False]: nan log10 trans: False | Notes: nan 14031 16934-2 [Hepatitis B virus polymerase DNA [Presence] in Blood by NAA with probe detection, glm]: nCase: 92 | nCon: 164, corr p-val: 0.799, uncorr p-val: 0.745, OR: 1.12 | model: dis_status ~ 0.659[0.035] + (1.120 * mod_ant[0.745]) + (0.713 * male[0.195]), glm_warn [False]: nan log10 trans: False | Notes: nan 14032 22322-2 [Hepatitis B virus surface Ab [Presence] in Serum, glm]: nCase: 187979 | nCon: 1760737, corr p-val: 4.74e-299, uncorr p-val: 2.22e-300, OR: 2.634 | model: dis_status ~ 0.080[0.0e+00] + (2.634 * mod_ant[0.0e+00]) + (1.008 * male[0.116]) + (0.585 * sex2[0.042]), glm_warn [False]: nan log10 trans: False | Notes: nan 14036 31844-4 [Hepatitis B virus e Ag [Presence] in Serum, glm]: nCase: 33 | nCon: 679, corr p-val: 0.021, uncorr p-val: 0.011, OR: 3.214 | model: dis_status ~ 0.069[5.2e-32] + (3.214 * mod_ant[0.011]) + (0.282 * male[0.002]), glm_warn [False]: nan log10 trans: False | Notes: nan 14038 33463-1 [Hepatitis B virus e IgG Ab [Presence] in Serum by Immunoassay, glm]: nCase: 872 | nCon: 1855, corr p-val: 4.54e-11, uncorr p-val: 1.25e-11, OR: 2.296 | model: dis_status ~ 0.549[1.4e-24] + (2.296 * mod_ant[1.3e-11]) + (0.585 * male[1.5e-10]), glm_warn [False]: nan log10 trans: False | Notes: nan 14040 5007-0 [Hepatitis B virus DNA [Presence] in Blood by NAA with probe detection, firth]: nCase: 70 | nCon: 783, corr p-val: 0.507, uncorr p-val: 0.417, OR: 1.828 | model: dis_status ~ 0.115[0.0e+00] + (1.828 * mod_ant[0.417]) + (0.652 * male[0.087]), glm_warn [False]: nan log10 trans: False | Notes: n=853 | DoF=2 | n iters: full : 6.00e+00, null : 6.00e+00 | Conv at last: LL change : 5.68e-12, max abs score : 5.81e-08, beta change : 7.95e-07 | Log Likes: full : -2.37e+02, null : -2.39e+02 | Method: Penalized ML | control: maxit : 2500, maxhs : 0, maxstep : 5, lconv : 1e-05, gconv : 1e-05, xconv : 1e-05, collapse : TRUE, fit : NR, call : logistf.control(maxit = n_iter) | mod control: tau : 0.5, terms.fit : NULL, call : logistf.mod.control() 14041 5009-6 [Hepatitis B virus DNA [Presence] in Specimen by NAA with probe detection, firth]: nCase: 68 | nCon: 1102, corr p-val: 0.124, uncorr p-val: 0.082, OR: 4.667 | model: dis_status ~ 0.100[0.0e+00] + (4.667 * mod_ant[0.082]) + (1.299 * male[0.335]) + (0.009 * sex2[1.7e-12]), glm_warn [False]: nan log10 trans: False | Notes: n=1170 | DoF=3 | n iters: full : 1.20e+01, null : 6.00e+00 | Conv at last: LL change : 1.14e-13, max abs score : 1.80e-08, beta change : 4.91e-07 | Log Likes: full : -2.12e+02, null : -2.55e+02 | Method: Penalized ML | control: maxit : 2500, maxhs : 0, maxstep : 5, lconv : 1e-05, gconv : 1e-05, xconv : 1e-05, collapse : TRUE, fit : NR, call : logistf.control(maxit = n_iter) | mod control: tau : 0.5, terms.fit : NULL, call : logistf.mod.control() 14042 51914-0 [Hepatitis B virus core IgG+IgM Ab [Presence] in Serum, glm]: nCase: 47064 | nCon: 115017, corr p-val: 6.29e-11, uncorr p-val: 1.77e-11, OR: 1.106 | model: dis_status ~ 0.506[0.0e+00] + (1.106 * mod_ant[1.8e-11]) + (0.634 * male[0.0e+00]) + (0.450 * sex2[0.213]), glm_warn [False]: nan log10 trans: False | Notes: nan 14043 5195-3 [Hepatitis B virus surface Ag [Presence] in Serum, glm]: nCase: 385344 | nCon: 3116218, corr p-val: 6.32e-214, uncorr p-val: 3.95e-215, OR: 1.759 | model: dis_status ~ 0.138[0.0e+00] + (1.759 * mod_ant[3.9e-215]) + (0.675 * male[0.0e+00]) + (0.435 * sex2[0.004]), glm_warn [False]: nan log10 trans: False | Notes: nan 14044 5196-1 [Hepatitis B virus surface Ag [Presence] in Serum or Plasma by Immunoassay, glm]: nCase: 540362 | nCon: 1054935, corr p-val: 7.75e-04, uncorr p-val: 3.35e-04, OR: 1.07 | model: dis_status ~ 0.607[0.0e+00] + (1.070 * mod_ant[3.3e-04]) + (0.577 * male[0.0e+00]) + (0.114 * sex2[1.6e-73]), glm_warn [False]: nan log10 trans: False | Notes: nan 14045 65633-0 [Hepatitis B virus surface Ag [Presence] in Serum or Plasma by Confirmatory method, glm]: nCase: 7193 | nCon: 14875, corr p-val: 9.17e-23, uncorr p-val: 2.01e-23, OR: 1.589 | model: dis_status ~ 0.480[0.0e+00] + (1.589 * mod_ant[2.0e-23]) + (0.507 * male[7.4e-32]), glm_warn [False]: nan log10 trans: False | Notes: nan dtype: object	False		False		False		False		virus	Hepadnaviridae		Hepatitis B virus
Benign neoplasm of skin	neoplasms	216	HCV	Core	Yes	Unknown	replicated	0.243307101561125	4.736e-299	0.904	0.38	[0.802-1.019]	[0.364-0.397]	747	8627	34156	50699	11259-9	Hepatitis C virus RNA [Presence] in Serum or Plasma by NAA with probe detection	glm	sex	sex	All	All	0	dis_status ~ 0.106[0.0e+00] + (0.904 * mod_ant[0.097]) + (0.709 * male[1.5e-05])	dis_status ~ 0.968[7.5e-04] + (0.380 * mod_ant[0.0e+00]) + (0.612 * male[1.8e-252]) + (0.055 * sex2[8.3e-07])	0.57	0.61	0.64	0.65	0.48	0.48	39711	10988	31123	3033	67.37	67.45	60.62	53.22	0.09732284062445	2.22e-300	sex	sex1 : 1.49e-05	sex1: 0.709 [0.607-0.829]	sex1 : 1.82e-252, sex2 : 8.31e-07	sex1: 0.612 [0.594-0.629], sex2: 0.055 [0.017-0.174]		0 16128-1 [Hepatitis C virus Ab [Presence] in Serum, glm]: nCase: 531536 | nCon: 692029, corr p-val: 1.60e-270, uncorr p-val: 8.32e-272, OR: 0.767 | model: dis_status ~ 0.922[6.2e-249] + (0.767 * mod_ant[8.3e-272]) + (0.673 * male[0.0e+00]) + (0.178 * sex2[1.2e-19]), glm_warn [False]: nan log10 trans: False | Notes: nan 1 16129-9 [Hepatitis C virus IgG Ab [Presence] in Serum, glm]: nCase: 25799 | nCon: 67880, corr p-val: 2.91e-54, uncorr p-val: 4.25e-55, OR: 0.399 | model: dis_status ~ 0.455[0.0e+00] + (0.399 * mod_ant[4.2e-55]) + (0.665 * male[8.1e-158]), glm_warn [False]: nan log10 trans: False | Notes: nan 2 5199-5 [Hepatitis C virus Ab [Presence] in Serum by Immunoblot, glm]: nCase: 421 | nCon: 1239, corr p-val: 0.013, uncorr p-val: 6.24e-03, OR: 0.708 | model: dis_status ~ 0.464[7.5e-21] + (0.708 * mod_ant[0.006]) + (0.650 * male[1.9e-04]), glm_warn [False]: nan log10 trans: False | Notes: nan 3 48576-3 [Hepatitis C virus RNA [Presence] in Specimen by Probe with signal amplification, glm]: nCase: 124 | nCon: 273, corr p-val: 0.319, uncorr p-val: 0.24, OR: 0.766 | model: dis_status ~ 0.738[0.089] + (0.766 * mod_ant[0.240]) + (0.520 * male[0.003]), glm_warn [False]: nan log10 trans: False | Notes: nan dtype: object	14048 13955-0 [Hepatitis C virus Ab [Presence] in Serum or Plasma by Immunoassay, glm]: nCase: 647346 | nCon: 3445454, corr p-val: 3.34e-206, uncorr p-val: 2.26e-207, OR: 1.297 | model: dis_status ~ 0.196[0.0e+00] + (1.297 * mod_ant[2.3e-207]) + (0.879 * male[0.0e+00]) + (0.153 * sex2[1.8e-44]), glm_warn [False]: nan log10 trans: False | Notes: nan 14051 40726-2 [Hepatitis C virus IgG Ab [Presence] in Serum or Plasma by Immunoassay, glm]: nCase: 1618 | nCon: 6408, corr p-val: 0.307, uncorr p-val: 0.229, OR: 1.271 | model: dis_status ~ 0.246[2.9e-272] + (1.271 * mod_ant[0.229]) + (1.045 * male[0.426]) + (3.9e-05 * sex2[0.942]), glm_warn [False]: nan log10 trans: False | Notes: nan 14053 5010-4 [Hepatitis C virus RNA [Presence] in Blood by NAA with probe detection, firth]: nCase: 69 | nCon: 765, corr p-val: 0.806, uncorr p-val: 0.759, OR: 1.238 | model: dis_status ~ 0.115[0.0e+00] + (1.238 * mod_ant[0.759]) + (0.674 * male[0.119]), glm_warn [False]: nan log10 trans: False | Notes: n=834 | DoF=2 | n iters: full : 6.00e+00, null : 6.00e+00 | Conv at last: LL change : 4.35e-12, max abs score : 5.04e-08, beta change : 7.27e-07 | Log Likes: full : -2.33e+02, null : -2.34e+02 | Method: Penalized ML | control: maxit : 2500, maxhs : 0, maxstep : 5, lconv : 1e-05, gconv : 1e-05, xconv : 1e-05, collapse : TRUE, fit : NR, call : logistf.control(maxit = n_iter) | mod control: tau : 0.5, terms.fit : NULL, call : logistf.mod.control() 14054 5012-0 [Hepatitis C virus RNA [Presence] in Specimen by NAA with probe detection, glm]: nCase: 711 | nCon: 3586, corr p-val: 0.106, uncorr p-val: 0.068, OR: 1.2 | model: dis_status ~ 0.291[9.6e-92] + (1.200 * mod_ant[0.068]) + (0.616 * male[9.3e-09]) + (2.9e-08 * sex2[0.949]), glm_warn [False]: nan log10 trans: False | Notes: nan 14055 51657-5 [Hepatitis C virus Ab [Presence] in Body fluid, glm]: nCase: 207 | nCon: 400, corr p-val: 0.496, uncorr p-val: 0.403, OR: 1.319 | model: dis_status ~ 0.850[0.132] + (1.319 * mod_ant[0.403]) + (0.234 * male[2.7e-12]) + (7.0e-08 * sex2[0.975]), glm_warn [False]: nan log10 trans: False | Notes: nan 14057 72376-7 [Hepatitis C virus Ab [Presence] in Serum, Plasma or Blood by Rapid immunoassay, glm]: nCase: 4322 | nCon: 18417, corr p-val: 1.72e-03, uncorr p-val: 7.71e-04, OR: 1.331 | model: dis_status ~ 0.601[1.1e-88] + (1.331 * mod_ant[7.7e-04]) + (0.208 * male[0.0e+00]) + (0.475 * sex2[0.190]), glm_warn [False]: nan log10 trans: False | Notes: nan dtype: object	False		False		False		False		virus	Flaviviridae		Hepacivirus C
Benign neoplasm of skin	neoplasms	216	HHV-6	p101_k	No	Unknown	did_not_attempt	0.5768370486883266		1.031		[0.944-1.125]		747	8627						sex		All			dis_status ~ 0.096[9.1e-190] + (1.031 * mod_ant[0.499]) + (0.705 * male[1.1e-05])		1.39	1.36	0.85	0.85	1.4	1.32					67.37	67.45			0.498760379869486		sex	sex1 : 1.07e-05	sex1: 0.705 [0.604-0.824]						False				False				virus	Herpesviridae	Betaherpesvirinae	betaherpesvirus 6
Benign neoplasm of skin	neoplasms	216	HHV-7	U14	No	Unknown	did_not_attempt	0.4642532422559076		0.913		[0.769-1.085]		747	8627						sex, tdi_quant		All			dis_status ~ 0.156[1.6e-12] + (0.913 * mod_ant[0.302]) + (0.697 * male[7.2e-06]) + (0.832 * tdi_quant1[0.061]) + (0.612 * tdi_quant2[3.4e-04])		2.74	2.74	0.43	0.44	2.79	2.78					67.37	67.45			0.30176460746634		sex, tdi_quant	sex1 : 7.15e-06, tdi_quant1 : 6.14e-02, tdi_quant2 : 3.40e-04	sex1: 0.697 [0.596-0.816], tdi_quant1: 0.832 [0.687-1.009], tdi_quant2: 0.612 [0.468-0.800]						False				False				virus	Herpesviridae	Betaherpesvirinae	betaherpesvirus 7
Benign neoplasm of skin	neoplasms	216	HIV	env	Yes	Unknown	replicated	0.2036850876831374	3.604614185619015e-34	0.846	0.576	[0.706-1.015]	[0.527-0.629]	747	8627	16574	18624	68961-2	HIV 1 Ab [Presence] in Serum, Plasma or Blood by Rapid immunoassay	glm	sex, tdi_quant	sex	All	All	0	dis_status ~ 0.155[1.8e-29] + (0.846 * mod_ant[0.071]) + (0.709 * male[1.4e-05]) + (0.834 * tdi_quant1[0.065]) + (0.619 * tdi_quant2[4.7e-04])	dis_status ~ 1.356[8.5e-111] + (0.576 * mod_ant[6.9e-35]) + (0.339 * male[0.0e+00]) + (1.0e-06 * sex2[0.873])	1.51	1.54	0.42	0.39	1.59	1.59	16472	2152	15773	801	67.37	67.45	43.32	43.49	0.0712897806890981	6.94639192020331e-35	sex, tdi_quant	sex1 : 1.42e-05, tdi_quant1 : 6.48e-02, tdi_quant2 : 4.70e-04	sex1: 0.709 [0.607-0.828], tdi_quant1: 0.834 [0.689-1.011], tdi_quant2: 0.619 [0.473-0.810]	sex1 : 0.00e+00, sex2 : 8.73e-01	sex1: 0.339 [0.323-0.355], sex2: 1.0e-06 [4.05e-80-2.68e+67]		0 25835-0 [HIV 1 RNA [Presence] in Serum or Plasma by NAA with probe detection, glm]: nCase: 6278 | nCon: 11441, corr p-val: 6.10e-22, uncorr p-val: 1.37e-22, OR: 0.644 | model: dis_status ~ 0.735[5.9e-38] + (0.644 * mod_ant[1.4e-22]) + (0.676 * male[3.4e-34]) + (5.6e-06 * sex2[0.906]), glm_warn [False]: nan log10 trans: False | Notes: nan 1 9821-0 [HIV 1 p24 Ag [Presence] in Serum, glm]: nCase: 2466 | nCon: 2897, corr p-val: 0.139, uncorr p-val: 0.093, OR: 0.452 | model: dis_status ~ 1.187[2.1e-06] + (0.452 * mod_ant[0.093]) + (0.452 * male[4.2e-44]) + (8.0e-06 * sex2[0.933]), glm_warn [False]: nan log10 trans: False | Notes: nan 2 48023-6 [HIV 1 proviral DNA [Presence] in Serum or Plasma by NAA with probe detection, glm]: nCase: 172 | nCon: 627, corr p-val: 0.24, uncorr p-val: 0.171, OR: 0.615 | model: dis_status ~ 0.344[4.8e-18] + (0.615 * mod_ant[0.171]) + (0.694 * male[0.037]) + (2.905 * sex2[0.453]), glm_warn [False]: nan log10 trans: False | Notes: nan 3 12859-5 [HIV 1 p18 Ab [Presence] in Serum by Immunoblot, glm]: nCase: 2196 | nCon: 2032, corr p-val: 0.719, uncorr p-val: 0.644, OR: 0.965 | model: dis_status ~ 1.432[7.7e-16] + (0.965 * mod_ant[0.644]) + (0.556 * male[1.1e-20]) + (6.6e-06 * sex2[0.952]), glm_warn [False]: nan log10 trans: False | Notes: nan 4 7917-8 [HIV 1 Ab [Presence] in Serum, glm]: nCase: 6893 | nCon: 19439, corr p-val: 0.806, uncorr p-val: 0.76, OR: 0.944 | model: dis_status ~ 0.371[0.0e+00] + (0.944 * mod_ant[0.760]) + (0.855 * male[7.9e-07]) + (9.5e-06 * sex2[0.862]), glm_warn [False]: nan log10 trans: False | Notes: nan 5 49905-3 [HIV 1 Ab [Presence] in Specimen by Rapid immunoassay, firth]: nCase: 140 | nCon: 178, corr p-val: 0.973, uncorr p-val: 0.973, OR: 0.962 | model: dis_status ~ 1.040[0.755] + (0.962 * mod_ant[0.973]) + (0.192 * male[8.4e-07]) + (0.087 * sex2[0.026]), glm_warn [False]: nan log10 trans: False | Notes: n=318 | DoF=3 | n iters: full : 6.00e+00, null : 5.00e+00 | Conv at last: LL change : 0.00e+00, max abs score : 3.37e-14, beta change : 4.58e-10 | Log Likes: full : -2.01e+02, null : -2.15e+02 | Method: Penalized ML | control: maxit : 2500, maxhs : 0, maxstep : 5, lconv : 1e-05, gconv : 1e-05, xconv : 1e-05, collapse : TRUE, fit : NR, call : logistf.control(maxit = n_iter) | mod control: tau : 0.5, terms.fit : NULL, call : logistf.mod.control() dtype: object	14063 12856-1 [HIV 1 p65 Ab [Presence] in Serum by Immunoblot, glm]: nCase: 224 | nCon: 933, corr p-val: 0.026, uncorr p-val: 0.014, OR: 1.468 | model: dis_status ~ 0.276[1.2e-28] + (1.468 * mod_ant[0.014]) + (0.572 * male[2.9e-04]), glm_warn [False]: nan log10 trans: False | Notes: nan 14065 14092-1 [HIV 1 Ab [Presence] in Serum by Immunofluorescence, glm]: nCase: 113 | nCon: 207, corr p-val: 0.591, uncorr p-val: 0.502, OR: 1.318 | model: dis_status ~ 0.704[0.026] + (1.318 * mod_ant[0.502]) + (0.540 * male[0.011]), glm_warn [False]: nan log10 trans: False | Notes: nan 14066 18396-2 [HIV 1 p24 Ag [Presence] in Serum or Plasma by Immunoassay, glm]: nCase: 14722 | nCon: 77732, corr p-val: 2.93e-07, uncorr p-val: 9.91e-08, OR: 2.139 | model: dis_status ~ 0.213[0.0e+00] + (2.139 * mod_ant[9.9e-08]) + (0.707 * male[2.0e-71]) + (0.672 * sex2[0.710]), glm_warn [False]: nan log10 trans: False | Notes: nan 14067 24012-7 [HIV 1 Ag [Presence] in Serum, glm]: nCase: 15681 | nCon: 18372, corr p-val: 0.499, uncorr p-val: 0.408, OR: 1.276 | model: dis_status ~ 1.837[0.0e+00] + (1.276 * mod_ant[0.408]) + (0.152 * male[0.0e+00]) + (7.8e+03 * sex2[0.902]), glm_warn [False]: nan log10 trans: False | Notes: nan 14069 29893-5 [HIV 1 Ab [Presence] in Serum or Plasma by Immunoassay, glm]: nCase: 12376 | nCon: 81677, corr p-val: 4.74e-299, uncorr p-val: 2.22e-300, OR: 4.316 | model: dis_status ~ 0.155[0.0e+00] + (4.316 * mod_ant[0.0e+00]) + (0.688 * male[4.7e-69]) + (0.157 * sex2[0.012]), glm_warn [False]: nan log10 trans: False | Notes: nan 14070 44871-2 [HIV 1 proviral DNA [Presence] in Blood by NAA with probe detection, glm]: nCase: 297 | nCon: 1056, corr p-val: 0.03, uncorr p-val: 0.016, OR: 1.842 | model: dis_status ~ 0.303[7.0e-36] + (1.842 * mod_ant[0.016]) + (0.805 * male[0.101]) + (1.1e-05 * sex2[0.972]), glm_warn [False]: nan log10 trans: False | Notes: nan 14073 5017-9 [HIV 1 RNA [Presence] in Blood by NAA with probe detection, glm]: nCase: 955 | nCon: 2933, corr p-val: 0.275, uncorr p-val: 0.202, OR: 1.346 | model: dis_status ~ 0.364[4.6e-74] + (1.346 * mod_ant[0.202]) + (0.811 * male[0.005]) + (3.3e-06 * sex2[0.962]), glm_warn [False]: nan log10 trans: False | Notes: nan 14074 5221-7 [HIV 1 Ab [Presence] in Serum or Plasma by Immunoblot, glm]: nCase: 1641 | nCon: 4647, corr p-val: 0.118, uncorr p-val: 0.077, OR: 1.118 | model: dis_status ~ 0.475[9.2e-46] + (1.118 * mod_ant[0.077]) + (0.547 * male[1.6e-22]) + (1.8e-05 * sex2[0.956]), glm_warn [False]: nan log10 trans: False | Notes: nan 14075 5222-5 [HIV 1 Ag [Presence] in Serum or Plasma by Immunoassay, firth]: nCase: 82 | nCon: 357, corr p-val: 0.816, uncorr p-val: 0.779, OR: 1.62 | model: dis_status ~ 0.244[0.0e+00] + (1.620 * mod_ant[0.779]) + (0.845 * male[0.538]), glm_warn [False]: nan log10 trans: False | Notes: n=439 | DoF=2 | n iters: full : 4.00e+00, null : 4.00e+00 | Conv at last: LL change : 3.08e-11, max abs score : 1.98e-11, beta change : 1.55e-06 | Log Likes: full : -2.09e+02, null : -2.09e+02 | Method: Penalized ML | control: maxit : 2500, maxhs : 0, maxstep : 5, lconv : 1e-05, gconv : 1e-05, xconv : 1e-05, collapse : TRUE, fit : NR, call : logistf.control(maxit = n_iter) | mod control: tau : 0.5, terms.fit : NULL, call : logistf.mod.control() 14078 9660-2 [HIV 1 gp160 Ab [Presence] in Serum by Immunoblot, glm]: nCase: 229 | nCon: 943, corr p-val: 0.031, uncorr p-val: 0.017, OR: 1.434 | model: dis_status ~ 0.270[9.8e-28] + (1.434 * mod_ant[0.017]) + (0.602 * male[7.8e-04]), glm_warn [False]: nan log10 trans: False | Notes: nan 14079 9661-0 [HIV 1 gp120 Ab [Presence] in Serum by Immunoblot, glm]: nCase: 229 | nCon: 942, corr p-val: 0.057, uncorr p-val: 0.034, OR: 1.384 | model: dis_status ~ 0.277[5.2e-28] + (1.384 * mod_ant[0.034]) + (0.608 * male[0.001]), glm_warn [False]: nan log10 trans: False | Notes: nan 14080 9662-8 [HIV 1 gp41 Ab [Presence] in Serum by Immunoblot, glm]: nCase: 164 | nCon: 426, corr p-val: 0.011, uncorr p-val: 5.08e-03, OR: 1.717 | model: dis_status ~ 0.477[1.2e-06] + (1.717 * mod_ant[0.005]) + (0.435 * male[1.6e-05]), glm_warn [False]: nan log10 trans: False | Notes: nan 14081 9664-4 [HIV 1 p24 Ab [Presence] in Serum by Immunoblot, glm]: nCase: 929 | nCon: 6058, corr p-val: 6.91e-04, uncorr p-val: 2.95e-04, OR: 1.329 | model: dis_status ~ 0.148[4.8e-276] + (1.329 * mod_ant[3.0e-04]) + (0.912 * male[0.199]) + (1.030 * sex2[0.956]), glm_warn [False]: nan log10 trans: False | Notes: nan 14082 9666-9 [HIV 1 p31 Ab [Presence] in Serum by Immunoblot, glm]: nCase: 230 | nCon: 932, corr p-val: 0.054, uncorr p-val: 0.031, OR: 1.386 | model: dis_status ~ 0.285[1.6e-26] + (1.386 * mod_ant[0.031]) + (0.585 * male[3.8e-04]), glm_warn [False]: nan log10 trans: False | Notes: nan 14083 9668-5 [HIV 1 p55 Ab [Presence] in Serum by Immunoblot, glm]: nCase: 225 | nCon: 938, corr p-val: 0.011, uncorr p-val: 5.52e-03, OR: 1.539 | model: dis_status ~ 0.268[2.1e-29] + (1.539 * mod_ant[0.006]) + (0.582 * male[4.4e-04]), glm_warn [False]: nan log10 trans: False | Notes: nan dtype: object	False		False		False		False		virus	Retroviridae		Lentivirus
Benign neoplasm of skin	neoplasms	216	HPV-16	E7	Yes	Unknown	replicated	0.0423677690143488	4.736e-299	0.838	0.586	[0.742-0.946]	[0.576-0.597]	747	8627	294968	226994	30167-1	Human papilloma virus 16+18+31+33+35+39+45+51+52+56+58+59+68 DNA [Presence] in Cervix by Probe with signal amplification	glm	sex, tobac		All	All	0	dis_status ~ 0.120[1.8e-131] + (0.838 * mod_ant[0.004]) + (0.717 * male[3.0e-05]) + (1.126 * tobac1[0.144]) + (0.666 * tobac2[0.009]) + (0.724 * tobac3[0.589])	dis_status ~ 1.383[0.0e+00] + (0.586 * mod_ant[0.0e+00])	1.09	1.17	0.64	0.61	1.2	1.26	193814	33180	268058	26910	67.37	67.45	50.85	45.69	0.00423677690143488	2.22e-300	sex, tobac	sex1 : 3.05e-05, tobac1 : 1.44e-01, tobac2 : 9.12e-03, tobac3 : 5.89e-01	sex1: 0.717 [0.614-0.839], tobac1: 1.126 [0.96-1.321], tobac2: 0.666 [0.491-0.904], tobac3: 0.724 [0.224-2.337]	:			0 61372-9 [Human papilloma virus 16 DNA [Presence] in Specimen by NAA with probe detection, glm]: nCase: 210966 | nCon: 45143, corr p-val: 2.14e-123, uncorr p-val: 1.89e-124, OR: 0.465 | model: dis_status ~ 4.754[0.0e+00] + (0.465 * mod_ant[1.9e-124]), glm_warn [False]: nan log10 trans: False | Notes: nan 1 49896-4 [Human papilloma virus 16+18+31+33+35+39+45+51+52+56+58+59+68 DNA [Presence] in Specimen by NAA with probe detection, glm]: nCase: 94912 | nCon: 50449, corr p-val: 1.85e-85, uncorr p-val: 2.21e-86, OR: 0.694 | model: dis_status ~ 1.948[0.0e+00] + (0.694 * mod_ant[2.2e-86]), glm_warn [False]: nan log10 trans: False | Notes: nan 2 59420-0 [Human papilloma virus 16+18+31+33+35+39+45+51+52+56+58+59+66+68 DNA [Presence] in Cervix by Probe with signal amplification, glm]: nCase: 137550 | nCon: 62001, corr p-val: 2.43e-38, uncorr p-val: 4.31e-39, OR: 0.805 | model: dis_status ~ 2.263[0.0e+00] + (0.805 * mod_ant[4.3e-39]), glm_warn [False]: nan log10 trans: False | Notes: nan 3 21440-3 [Human papilloma virus 16+18+31+33+35+45+51+52+56 DNA [Presence] in Cervix by Probe, glm]: nCase: 755 | nCon: 606, corr p-val: 2.97e-05, uncorr p-val: 1.14e-05, OR: 0.612 | model: dis_status ~ 1.517[5.0e-09] + (0.612 * mod_ant[1.1e-05]), glm_warn [False]: nan log10 trans: False | Notes: nan 4 70061-7 [Human papilloma virus 16 and 18 DNA [Presence] in Specimen by NAA with probe detection, glm]: nCase: 5674 | nCon: 31479, corr p-val: 6.47e-05, uncorr p-val: 2.63e-05, OR: 0.822 | model: dis_status ~ 0.184[0.0e+00] + (0.822 * mod_ant[2.6e-05]), glm_warn [False]: nan log10 trans: False | Notes: nan 5 82675-0 [Human papilloma virus 16+18+31+33+35+39+45+51+52+56+58+59+66+68 DNA [Presence] in Cervix by NAA with probe detection, glm]: nCase: 18871 | nCon: 2085, corr p-val: 0.057, uncorr p-val: 0.033, OR: 0.863 | model: dis_status ~ 9.213[0.0e+00] + (0.863 * mod_ant[0.033]), glm_warn [False]: nan log10 trans: False | Notes: nan 6 77399-4 [Human papilloma virus 16 DNA [Presence] in Cervix by NAA with probe detection, glm]: nCase: 18869 | nCon: 3208, corr p-val: 0.191, uncorr p-val: 0.134, OR: 0.829 | model: dis_status ~ 5.907[0.0e+00] + (0.829 * mod_ant[0.134]), glm_warn [False]: nan log10 trans: False | Notes: nan 7 17399-7 [Human papilloma virus 16 Ag [Presence] in Specimen, glm]: nCase: 2816 | nCon: 31414, corr p-val: 0.323, uncorr p-val: 0.248, OR: 0.82 | model: dis_status ~ 0.090[0.0e+00] + (0.820 * mod_ant[0.248]) + (2.004 * male[0.200]), glm_warn [False]: nan log10 trans: False | Notes: nan 8 82456-5 [Human papilloma virus 16 E6+E7 mRNA [Presence] in Cervix by NAA with probe detection, glm]: nCase: 758 | nCon: 463, corr p-val: 0.602, uncorr p-val: 0.52, OR: 0.888 | model: dis_status ~ 1.659[6.5e-16] + (0.888 * mod_ant[0.520]), glm_warn [False]: nan log10 trans: False | Notes: nan dtype: object	14089 59263-4 [Human papilloma virus 16 DNA [Presence] in Cervix by Probe with signal amplification, glm]: nCase: 23582 | nCon: 28462, corr p-val: 0.089, uncorr p-val: 0.055, OR: 1.084 | model: dis_status ~ 0.826[2.0e-100] + (1.084 * mod_ant[0.055]), glm_warn [False]: nan log10 trans: False | Notes: nan 14093 75664-3 [Human papilloma virus 16 DNA [Presence] in Anorectal specimen by Probe and signal amplification method, glm]: nCase: 171 | nCon: 107, corr p-val: 0.799, uncorr p-val: 0.743, OR: 1.104 | model: dis_status ~ 1.565[0.001] + (1.104 * mod_ant[0.743]), glm_warn [False]: nan log10 trans: False | Notes: nan dtype: object	False		False		False		False		virus	Papillomaviridae		Alphapapillomavirus 9
Benign neoplasm of skin	neoplasms	216	HPV-18	L1	Yes	Unknown	replicated	0.1299427648493164	4.736e-299	0.84	0.586	[0.715-0.986]	[0.576-0.597]	747	8627	294968	226994	30167-1	Human papilloma virus 16+18+31+33+35+39+45+51+52+56+58+59+68 DNA [Presence] in Cervix by Probe with signal amplification	glm	tdi_quant		All	All	0	dis_status ~ 0.137[5.6e-41] + (0.840 * mod_ant[0.032]) + (0.834 * tdi_quant1[0.063]) + (0.614 * tdi_quant2[3.7e-04])	dis_status ~ 1.383[0.0e+00] + (0.586 * mod_ant[0.0e+00])	1.49	1.53	0.46	0.45	1.57	1.58	193814	33180	268058	26910	67.37	67.45	50.85	45.69	0.0324856912123291	2.22e-300	tdi_quant	tdi_quant1 : 6.29e-02, tdi_quant2 : 3.75e-04	tdi_quant1: 0.834 [0.688-1.010], tdi_quant2: 0.614 [0.47-0.803]	:			0 49896-4 [Human papilloma virus 16+18+31+33+35+39+45+51+52+56+58+59+68 DNA [Presence] in Specimen by NAA with probe detection, glm]: nCase: 94912 | nCon: 50449, corr p-val: 1.85e-85, uncorr p-val: 2.21e-86, OR: 0.694 | model: dis_status ~ 1.948[0.0e+00] + (0.694 * mod_ant[2.2e-86]), glm_warn [False]: nan log10 trans: False | Notes: nan 1 59420-0 [Human papilloma virus 16+18+31+33+35+39+45+51+52+56+58+59+66+68 DNA [Presence] in Cervix by Probe with signal amplification, glm]: nCase: 137550 | nCon: 62001, corr p-val: 2.43e-38, uncorr p-val: 4.31e-39, OR: 0.805 | model: dis_status ~ 2.263[0.0e+00] + (0.805 * mod_ant[4.3e-39]), glm_warn [False]: nan log10 trans: False | Notes: nan 2 61373-7 [Human papilloma virus 18 DNA [Presence] in Specimen by NAA with probe detection, glm]: nCase: 277281 | nCon: 55071, corr p-val: 1.05e-30, uncorr p-val: 2.14e-31, OR: 0.564 | model: dis_status ~ 5.058[0.0e+00] + (0.564 * mod_ant[2.1e-31]), glm_warn [False]: nan log10 trans: False | Notes: nan 3 21440-3 [Human papilloma virus 16+18+31+33+35+45+51+52+56 DNA [Presence] in Cervix by Probe, glm]: nCase: 755 | nCon: 606, corr p-val: 2.97e-05, uncorr p-val: 1.14e-05, OR: 0.612 | model: dis_status ~ 1.517[5.0e-09] + (0.612 * mod_ant[1.1e-05]), glm_warn [False]: nan log10 trans: False | Notes: nan 4 70061-7 [Human papilloma virus 16 and 18 DNA [Presence] in Specimen by NAA with probe detection, glm]: nCase: 5674 | nCon: 31479, corr p-val: 6.47e-05, uncorr p-val: 2.63e-05, OR: 0.822 | model: dis_status ~ 0.184[0.0e+00] + (0.822 * mod_ant[2.6e-05]), glm_warn [False]: nan log10 trans: False | Notes: nan 5 82675-0 [Human papilloma virus 16+18+31+33+35+39+45+51+52+56+58+59+66+68 DNA [Presence] in Cervix by NAA with probe detection, glm]: nCase: 18871 | nCon: 2085, corr p-val: 0.057, uncorr p-val: 0.033, OR: 0.863 | model: dis_status ~ 9.213[0.0e+00] + (0.863 * mod_ant[0.033]), glm_warn [False]: nan log10 trans: False | Notes: nan 6 59264-2 [Human papilloma virus 18 DNA [Presence] in Cervix by Probe with signal amplification, glm]: nCase: 16766 | nCon: 25394, corr p-val: 0.156, uncorr p-val: 0.106, OR: 0.887 | model: dis_status ~ 0.662[0.0e+00] + (0.887 * mod_ant[0.106]), glm_warn [False]: nan log10 trans: False | Notes: nan 7 77400-0 [Human papilloma virus 18 DNA [Presence] in Cervix by NAA with probe detection, glm]: nCase: 17895 | nCon: 2744, corr p-val: 0.243, uncorr p-val: 0.175, OR: 0.732 | model: dis_status ~ 6.536[0.0e+00] + (0.732 * mod_ant[0.175]), glm_warn [False]: nan log10 trans: False | Notes: nan dtype: object	14097 17401-1 [Human papilloma virus 18 Ag [Presence] in Specimen, glm]: nCase: 2815 | nCon: 31407, corr p-val: 0.437, uncorr p-val: 0.348, OR: 1.248 | model: dis_status ~ 0.090[0.0e+00] + (1.248 * mod_ant[0.348]), glm_warn [False]: nan log10 trans: False | Notes: nan 14105 75694-0 [Human papilloma virus 18+45 E6+E7 mRNA [Presence] in Cervix by NAA with probe detection, glm]: nCase: 10020 | nCon: 10552, corr p-val: 3.77e-10, uncorr p-val: 1.16e-10, OR: 1.443 | model: dis_status ~ 0.927[1.6e-07] + (1.443 * mod_ant[1.2e-10]), glm_warn [False]: nan log10 trans: False | Notes: nan 14106 75695-7 [Human papilloma virus 18 DNA [Presence] in Anorectal specimen by Probe and signal amplification method, glm]: nCase: 171 | nCon: 107, corr p-val: 0.938, uncorr p-val: 0.933, OR: 1.046 | model: dis_status ~ 1.594[2.4e-04] + (1.046 * mod_ant[0.933]), glm_warn [False]: nan log10 trans: False | Notes: nan dtype: object	False		False		False		False		virus	Papillomaviridae		Alphapapillomavirus 7
Benign neoplasm of skin	neoplasms	216	H. pylori	CagA	Yes	Unknown	replicated	0.116919384013782	1.34233469337341e-11	0.874	0.796	[0.779-0.982]	[0.746-0.849]	399	4320	15711	36434	22310-7	Helicobacter pylori Ab [Presence] in Serum	glm	tdi_quant, tobac		All	All	0	dis_status ~ 0.132[6.6e-35] + (0.874 * mod_ant[0.023]) + (0.986 * tdi_quant1[0.916]) + (0.568 * tdi_quant2[0.006]) + (1.107 * tobac1[0.361]) + (0.583 * tobac2[0.019]) + (0.951 * tobac3[0.945])	dis_status ~ 0.441[0.0e+00] + (0.796 * mod_ant[3.6e-12])	1.93	2.05	0.89	0.92	1.82	1.86	32496	3938	14329	1382	67.07	67.35	60.95	56.48	0.0233838768027564	3.56557652927312e-12	tdi_quant, tobac	tdi_quant1 : 9.16e-01, tdi_quant2 : 5.74e-03, tobac1 : 3.61e-01, tobac2 : 1.93e-02, tobac3 : 9.45e-01	tdi_quant1: 0.986 [0.758-1.283], tdi_quant2: 0.568 [0.38-0.848], tobac1: 1.107 [0.89-1.376], tobac2: 0.583 [0.37-0.916], tobac3: 0.951 [0.223-4.049]	:			0 17780-8 [Helicobacter pylori Ag [Presence] in Stool by Immunoassay, glm]: nCase: 49318 | nCon: 71603, corr p-val: 6.85e-11, uncorr p-val: 1.96e-11, OR: 0.872 | model: dis_status ~ 0.697[0.0e+00] + (0.872 * mod_ant[2.0e-11]), glm_warn [False]: nan log10 trans: False | Notes: nan 1 16126-5 [Helicobacter pylori IgG Ab [Presence] in Serum, glm]: nCase: 1931 | nCon: 2826, corr p-val: 1.91e-03, uncorr p-val: 8.65e-04, OR: 0.737 | model: dis_status ~ 0.709[1.0e-27] + (0.737 * mod_ant[8.7e-04]), glm_warn [False]: nan log10 trans: False | Notes: nan 2 31843-6 [Helicobacter pylori Ag [Presence] in Stool, glm]: nCase: 5841 | nCon: 18439, corr p-val: 1.98e-03, uncorr p-val: 9.19e-04, OR: 0.823 | model: dis_status ~ 0.321[0.0e+00] + (0.823 * mod_ant[9.2e-04]), glm_warn [False]: nan log10 trans: False | Notes: nan 3 80373-4 [Helicobacter pylori Ag [Presence] in Stool by Rapid immunoassay, glm]: nCase: 13899 | nCon: 11194, corr p-val: 0.011, uncorr p-val: 5.10e-03, OR: 0.852 | model: dis_status ~ 1.252[1.7e-66] + (0.852 * mod_ant[0.005]), glm_warn [False]: nan log10 trans: False | Notes: nan dtype: object	14018 16125-7 [Helicobacter pylori IgA Ab [Presence] in Serum, glm]: nCase: 235 | nCon: 239, corr p-val: 0.646, uncorr p-val: 0.569, OR: 1.149 | model: dis_status ~ 0.960[0.686] + (1.149 * mod_ant[0.569]), glm_warn [False]: nan log10 trans: False | Notes: nan 14021 17859-0 [Helicobacter pylori IgG Ab [Presence] in Serum or Plasma by Immunoassay, glm]: nCase: 28402 | nCon: 12151, corr p-val: 6.73e-39, uncorr p-val: 1.12e-39, OR: 1.38 | model: dis_status ~ 2.132[0.0e+00] + (1.380 * mod_ant[1.1e-39]), glm_warn [False]: nan log10 trans: False | Notes: nan 14024 46987-4 [Helicobacter pylori IgM Ab [Presence] in Serum by Immunoassay, glm]: nCase: 1919 | nCon: 2023, corr p-val: 0.686, uncorr p-val: 0.611, OR: 1.067 | model: dis_status ~ 0.944[0.083] + (1.067 * mod_ant[0.611]), glm_warn [False]: nan log10 trans: False | Notes: nan dtype: object	False		False		False		False		bacteria	Helicobacteraceae		H. pylori
Benign neoplasm of skin	neoplasms	216	HSV-1	IgG	No	Unknown	did_not_attempt	0.880724904993489		1.006		[0.926-1.094]		747	8627						tdi_quant, tobac		All			dis_status ~ 0.103[2.9e-50] + (1.006 * mod_ant[0.881]) + (0.835 * tdi_quant1[0.066]) + (0.634 * tdi_quant2[9.8e-04]) + (1.102 * tobac1[0.230]) + (0.669 * tobac2[0.010]) + (0.753 * tobac3[0.636])		2.99	3	0.9	0.9	3.47	3.47					67.37	67.45			0.880724904993489		tdi_quant, tobac	tdi_quant1 : 6.62e-02, tdi_quant2 : 9.81e-04, tobac1 : 2.30e-01, tobac2 : 1.03e-02, tobac3 : 6.36e-01	tdi_quant1: 0.835 [0.689-1.012], tdi_quant2: 0.634 [0.483-0.831], tobac1: 1.102 [0.94-1.292], tobac2: 0.669 [0.492-0.910], tobac3: 0.753 [0.233-2.433]						False				False				virus	Herpesviridae	Alphaherpesvirinae	alphaherpesvirus 1
Benign neoplasm of skin	neoplasms	216	HSV-2	IgG	No	Unknown	did_not	0.200172988319207	0.1397093584381785	0.909	0.848	[0.823-1.004]	[0.699-1.028]	747	8627	1455	2349	5849-5	Herpes simplex virus 2 Ag [Presence] in Specimen by Immunofluorescence	glm	tdi_quant, tobac		All	All	0	dis_status ~ 0.120[3.2e-73] + (0.909 * mod_ant[0.060]) + (0.839 * tdi_quant1[0.073]) + (0.648 * tdi_quant2[0.002]) + (1.109 * tobac1[0.202]) + (0.678 * tobac2[0.013]) + (0.764 * tobac3[0.653])	dis_status ~ 0.633[3.1e-37] + (0.848 * mod_ant[0.094])	1.53	1.59	0.78	0.77	1.48	1.51	2010	339	1273	182	67.37	67.45	54.72	46.82	0.0600518964957621	0.0938672252006512	tdi_quant, tobac	tdi_quant1 : 7.35e-02, tdi_quant2 : 1.72e-03, tobac1 : 2.02e-01, tobac2 : 1.33e-02, tobac3 : 6.53e-01	tdi_quant1: 0.839 [0.692-1.017], tdi_quant2: 0.648 [0.494-0.850], tobac1: 1.109 [0.946-1.300], tobac2: 0.678 [0.499-0.922], tobac3: 0.764 [0.237-2.467]	:			0 17851-7 [Herpes simplex virus 2 IgG Ab [Presence] in Serum, glm]: nCase: 2592 | nCon: 7311, corr p-val: 0.165, uncorr p-val: 0.114, OR: 0.911 | model: dis_status ~ 0.361[0.0e+00] + (0.911 * mod_ant[0.114]), glm_warn [False]: nan log10 trans: False | Notes: nan 1 93438-0 [Herpes simplex virus 2 DNA [Presence] in Blood by NAA with non-probe detection, firth]: nCase: 164 | nCon: 409, corr p-val: 0.916, uncorr p-val: 0.907, OR: 0.828 | model: dis_status ~ 0.403[0.0e+00] + (0.828 * mod_ant[0.907]), glm_warn [False]: nan log10 trans: False | Notes: n=573 | DoF=1 | n iters: full : 5.00e+00, null : 5.00e+00 | Conv at last: LL change : 6.48e-12, max abs score : 2.81e-12, beta change : 3.35e-07 | Log Likes: full : -3.41e+02, null : -3.41e+02 | Method: Penalized ML | control: maxit : 2500, maxhs : 0, maxstep : 5, lconv : 1e-05, gconv : 1e-05, xconv : 1e-05, collapse : TRUE, fit : NR, call : logistf.control(maxit = n_iter) | mod control: tau : 0.5, terms.fit : NULL, call : logistf.mod.control() dtype: object	14119 14085-5 [Herpes simplex virus 2 [Presence] in Isolate by Immunofluorescence, glm]: nCase: 86 | nCon: 108, corr p-val: 0.068, uncorr p-val: 0.041, OR: 1.832 | model: dis_status ~ 0.620[0.013] + (1.832 * mod_ant[0.041]), glm_warn [False]: nan log10 trans: False | Notes: nan 14120 16131-5 [Herpes simplex virus 2 DNA [Presence] in Specimen by NAA with probe detection, glm]: nCase: 33754 | nCon: 81526, corr p-val: 1.24e-07, uncorr p-val: 4.07e-08, OR: 1.111 | model: dis_status ~ 0.408[0.0e+00] + (1.111 * mod_ant[4.1e-08]), glm_warn [False]: nan log10 trans: False | Notes: nan 14121 16955-7 [Herpes simplex virus 2 IgG Ab [Presence] in Serum by Immunoblot, glm]: nCase: 255 | nCon: 267, corr p-val: 0.82, uncorr p-val: 0.79, OR: 1.051 | model: dis_status ~ 0.940[0.559] + (1.051 * mod_ant[0.790]), glm_warn [False]: nan log10 trans: False | Notes: nan 14122 16960-7 [Herpes simplex virus 2 DNA [Presence] in Cerebral spinal fluid by NAA with probe detection, glm]: nCase: 7149 | nCon: 14828, corr p-val: 0.025, uncorr p-val: 0.013, OR: 1.147 | model: dis_status ~ 0.477[0.0e+00] + (1.147 * mod_ant[0.013]), glm_warn [False]: nan log10 trans: False | Notes: nan 14124 43180-9 [Herpes simplex virus 2 IgG Ab [Presence] in Serum or Plasma by Immunoassay, glm]: nCase: 13919 | nCon: 16923, corr p-val: 1.99e-31, uncorr p-val: 3.94e-32, OR: 1.337 | model: dis_status ~ 0.750[4.8e-95] + (1.337 * mod_ant[3.9e-32]), glm_warn [False]: nan log10 trans: False | Notes: nan 14125 45210-2 [Herpes simplex virus 2 IgM Ab [Presence] in Serum by Immunofluorescence, glm]: nCase: 4764 | nCon: 7304, corr p-val: 0.026, uncorr p-val: 0.014, OR: 1.279 | model: dis_status ~ 0.647[6.8e-117] + (1.279 * mod_ant[0.014]), glm_warn [False]: nan log10 trans: False | Notes: nan 14127 82191-8 [Herpes simplex virus 2 DNA [Presence] in Cerebral spinal fluid by NAA with non-probe detection, glm]: nCase: 4556 | nCon: 17162, corr p-val: 0.744, uncorr p-val: 0.674, OR: 1.093 | model: dis_status ~ 0.265[0.0e+00] + (1.093 * mod_ant[0.674]), glm_warn [False]: nan log10 trans: False | Notes: nan dtype: object	False		False		False		False		virus	Herpesviridae	Alphaherpesvirinae	alphaherpesvirus 2
Benign neoplasm of skin	neoplasms	216	HTLV-1	gag	No	Unknown	could_not	0.01476087123848174		0.864		[0.794-0.941]		747	8627						sex, tdi_quant, tobac		All			dis_status ~ 0.155[2.2e-52] + (0.864 * mod_ant[7.4e-04]) + (0.718 * male[3.1e-05]) + (0.833 * tdi_quant1[0.062]) + (0.640 * tdi_quant2[0.001]) + (1.146 * tobac1[0.095]) + (0.708 * tobac2[0.028]) + (0.786 * tobac3[0.687])		1.83	1.95	0.92	0.86	1.95	2.14					67.37	67.45			0.000738043561924087		sex, tdi_quant, tobac	sex1 : 3.11e-05, tdi_quant1 : 6.20e-02, tdi_quant2 : 1.25e-03, tobac1 : 9.52e-02, tobac2 : 2.78e-02, tobac3 : 6.87e-01	sex1: 0.718 [0.614-0.839], tdi_quant1: 0.833 [0.687-1.009], tdi_quant2: 0.640 [0.488-0.839], tobac1: 1.146 [0.977-1.344], tobac2: 0.708 [0.52-0.963], tobac3: 0.786 [0.243-2.541]						False				False				virus	Retroviridae	Orthoretrovirinae	T-lymphotropic virus 1
Benign neoplasm of skin	neoplasms	216	JCV	VP1	No	Unknown	did_not	0.2548261246663622	0.06539158259085595	0.905	0.304	[0.798-1.025]	[0.061-0.949]	747	8627	338	929	33295-7	JC virus DNA [Presence] in Cerebral spinal fluid by NAA with probe detection	firth	sex	sex	All	All	0	dis_status ~ 0.128[2.1e-36] + (0.905 * mod_ant[0.115]) + (0.710 * male[1.7e-05])	dis_status ~ 0.447[0.0e+00] + (0.304 * mod_ant[0.039]) + (0.692 * male[0.004])	2.49	2.53	0.63	0.6	2.48	2.5	907	22	336	2	67.37	67.45	55.55	53.45	0.114671756099863	0.0391668333226481	sex	sex1 : 1.67e-05	sex1: 0.710 [0.608-0.830]	sex1 : 3.89e-03	sex1: 0.692 [0.539-0.889]	n=1267 | DoF=2 | n iters: full : 6.00e+00, null : 5.00e+00 | Conv at last: LL change : 1.14e-13, max abs score : 5.41e-11, beta change : 1.99e-08 | Log Likes: full : -7.23e+02, null : -7.29e+02 | Method: Penalized ML | control: maxit : 2500, maxhs : 0, maxstep : 5, lconv : 1e-05, gconv : 1e-05, xconv : 1e-05, collapse : TRUE, fit : NR, call : logistf.control(maxit = n_iter) | mod control: tau : 0.5, terms.fit : NULL, call : logistf.mod.control()		14130 32363-4 [JC virus DNA [Presence] in Serum or Plasma by NAA with probe detection, firth]: nCase: 207 | nCon: 655, corr p-val: 0.867, uncorr p-val: 0.845, OR: 1.105 | model: dis_status ~ 0.305[0.0e+00] + (1.105 * mod_ant[0.845]) + (1.077 * male[0.644]), glm_warn [False]: nan log10 trans: False | Notes: n=862 | DoF=2 | n iters: full : 5.00e+00, null : 5.00e+00 | Conv at last: LL change : 3.41e-13, max abs score : 3.25e-09, beta change : 2.50e-07 | Log Likes: full : -4.70e+02, null : -4.70e+02 | Method: Penalized ML | control: maxit : 2500, maxhs : 0, maxstep : 5, lconv : 1e-05, gconv : 1e-05, xconv : 1e-05, collapse : TRUE, fit : NR, call : logistf.control(maxit = n_iter) | mod control: tau : 0.5, terms.fit : NULL, call : logistf.mod.control() 14132 42921-7 [JC virus DNA [Presence] in Specimen by NAA with probe detection, glm]: nCase: 276 | nCon: 784, corr p-val: 0.618, uncorr p-val: 0.537, OR: 1.303 | model: dis_status ~ 0.410[3.9e-24] + (1.303 * mod_ant[0.537]) + (0.661 * male[0.005]), glm_warn [False]: nan log10 trans: False | Notes: nan 14133 70173-0 [JC virus Ab [Presence] in Serum or Plasma by Immunoassay, glm]: nCase: 1012 | nCon: 6768, corr p-val: 0.102, uncorr p-val: 0.064, OR: 1.138 | model: dis_status ~ 0.159[8.2e-234] + (1.138 * mod_ant[0.064]) + (0.553 * male[2.8e-12]), glm_warn [False]: nan log10 trans: False | Notes: nan dtype: object	False		False		False		False		virus	Polyomaviridae		polyomavirus 2
Benign neoplasm of skin	neoplasms	216	KSHV	LANA	No	Unknown	did_not_attempt	0.4317416602583684		0.938		[0.839-1.048]		747	8627						sex, tdi_quant, tobac		All			dis_status ~ 0.126[1.6e-77] + (0.938 * mod_ant[0.258]) + (0.711 * male[1.8e-05]) + (0.838 * tdi_quant1[0.072]) + (0.642 * tdi_quant2[0.001]) + (1.137 * tobac1[0.115]) + (0.699 * tobac2[0.023]) + (0.769 * tobac3[0.661])		1.08	1.12	0.7	0.68	1.18	1.2					67.37	67.45			0.258400967147481		sex, tdi_quant, tobac	sex1 : 1.84e-05, tdi_quant1 : 7.15e-02, tdi_quant2 : 1.38e-03, tobac1 : 1.15e-01, tobac2 : 2.25e-02, tobac3 : 6.61e-01	sex1: 0.711 [0.608-0.831], tdi_quant1: 0.838 [0.691-1.016], tdi_quant2: 0.642 [0.49-0.843], tobac1: 1.137 [0.969-1.334], tobac2: 0.699 [0.514-0.951], tobac3: 0.769 [0.238-2.486]						False				False				virus	Herpesviridae		gammaherpesvirus 8
Benign neoplasm of skin	neoplasms	216	MCV	VP1	No	Unknown	did_not_attempt	0.4317416602583684		1.054		[0.962-1.155]		747	8627						sex		All			dis_status ~ 0.086[3.3e-67] + (1.054 * mod_ant[0.259]) + (0.701 * male[7.1e-06])		2.87	2.84	0.82	0.82	3.07	2.99					67.37	67.45			0.259044996155021		sex	sex1 : 7.06e-06	sex1: 0.701 [0.60-0.818]						False				False				virus	Polyomaviridae		polyomavirus 5
Benign neoplasm of skin	neoplasms	216	T. gondii	sag1	No	Unknown	did_not_attempt	0.31464996486946		0.881		[0.739-1.050]		747	8627						sex, tdi_quant, tobac		All			dis_status ~ 0.150[7.6e-23] + (0.881 * mod_ant[0.157]) + (0.709 * male[1.6e-05]) + (0.838 * tdi_quant1[0.072]) + (0.644 * tdi_quant2[0.001]) + (1.139 * tobac1[0.110]) + (0.702 * tobac2[0.024]) + (0.779 * tobac3[0.676])		1.91	1.94	0.45	0.41	1.94	1.95					67.37	67.45			0.15732498243473		sex, tdi_quant, tobac	sex1 : 1.59e-05, tdi_quant1 : 7.23e-02, tdi_quant2 : 1.48e-03, tobac1 : 1.10e-01, tobac2 : 2.44e-02, tobac3 : 6.76e-01	sex1: 0.709 [0.607-0.829], tdi_quant1: 0.838 [0.692-1.016], tdi_quant2: 0.644 [0.491-0.845], tobac1: 1.139 [0.971-1.337], tobac2: 0.702 [0.516-0.955], tobac3: 0.779 [0.241-2.517]						False				False				other	Sarcocystidae	Toxoplasmatinae	T. gondii
Benign neoplasm of skin	neoplasms	216	VZV	gE_gl	No	Unknown	did_not_attempt	0.5768370486883266		0.953		[0.822-1.104]		747	8627						sex, tobac		All			dis_status ~ 0.113[8.2e-26] + (0.953 * mod_ant[0.519]) + (0.710 * male[1.9e-05]) + (1.119 * tobac1[0.166]) + (0.657 * tobac2[0.007]) + (0.709 * tobac3[0.564])		2.7	2.72	0.5	0.51	2.7	2.72					67.37	67.45			0.519153343819494		sex, tobac	sex1 : 1.89e-05, tobac1 : 1.66e-01, tobac2 : 7.11e-03, tobac3 : 5.64e-01	sex1: 0.710 [0.607-0.831], tobac1: 1.119 [0.954-1.312], tobac2: 0.657 [0.484-0.892], tobac3: 0.709 [0.22-2.286]						False				False				virus	Herpesviridae		alphaherpesvirus 3
Vascular hamartomas and non-neoplastic nevi	neoplasms	217	BKV	VP1	No	Unknown	did_not_attempt	0.5386654878862467		1.208		[0.711-2.051]		66	8627								All			dis_status ~ 0.004[3.9e-09] + (1.208 * mod_ant[0.485])		3.44	3.39	0.47	0.48	3.59	3.53					69.12	67.45			0.484798939097622			:							False				False				virus	Polyomaviridae		polyomavirus 1
Vascular hamartomas and non-neoplastic nevi	neoplasms	217	C. trach.	tarp-D F2	No	Unknown	did_not_attempt	0.3240919580374272		1.229		[0.91-1.659]		66	8627								All			dis_status ~ 0.006[1.6e-76] + (1.229 * mod_ant[0.178])		1.65	1.52	0.79	0.78	1.46	1.4					69.12	67.45			0.178250576920585			:							False				False				bacteria	Chlamydiaceae		C. trachomatis
Vascular hamartomas and non-neoplastic nevi	neoplasms	217	CMV	pp52	No	Unknown	did_not_attempt	0.3599384407507134		1.169		[0.913-1.496]		66	8627								All			dis_status ~ 0.005[3.3e-41] + (1.169 * mod_ant[0.216])		2.99	2.83	1.04	1.02	3.62	3.31					69.12	67.45			0.215963064450428			:							False				False				virus	Herpesviridae	Betaherpesvirinae	betaherpesvirus 5
Vascular hamartomas and non-neoplastic nevi	neoplasms	217	EBV	EBNA-1	No	Unknown	did_not_attempt	0.5415921178438443		1.107		[0.816-1.502]		66	8627								All			dis_status ~ 0.005[8.0e-22] + (1.107 * mod_ant[0.515])		3.39	3.32	0.75	0.88	3.64	3.64					69.12	67.45			0.514512511951652			:							False				False				virus	Herpesviridae		gammaherpesvirus 4
Vascular hamartomas and non-neoplastic nevi	neoplasms	217	HBV	HBc	Yes	Unknown	replicated	0.2358633350478137	3.0414e-298	0.657	0.096	[0.423-1.020]	[0.036-0.200]	66	8627	1799	1775764	31204-1	Hepatitis B virus core IgM Ab [Presence] in Serum	firth			All	All	0	dis_status ~ 0.010[4.7e-160] + (0.657 * mod_ant[0.061])	dis_status ~ 0.001[0.0e+00] + (0.096 * mod_ant[0.0e+00])	0.53	0.68	0.61	0.65	0.39	0.7	1720688	55076	1794	5	69.12	67.45	61.32	46.97	0.0612637978753036	2.22e-300		:		:		n=1777563 | DoF=1 | n iters: full : 1.30e+01, null : 1.00e+01 | Conv at last: LL change : 5.46e-12, max abs score : 2.70e-13, beta change : 1.40e-10 | Log Likes: full : -1.42e+04, null : -1.42e+04 | Method: Penalized ML | control: maxit : 2500, maxhs : 0, maxstep : 5, lconv : 1e-05, gconv : 1e-05, xconv : 1e-05, collapse : TRUE, fit : NR, call : logistf.control(maxit = n_iter) | mod control: tau : 0.5, terms.fit : NULL, call : logistf.mod.control()	0 13952-7 [Hepatitis B virus core Ab [Presence] in Serum or Plasma by Immunoassay, glm]: nCase: 6830 | nCon: 418767, corr p-val: 3.20e-31, uncorr p-val: 1.87e-32, OR: 0.57 | model: dis_status ~ 0.017[0.0e+00] + (0.570 * mod_ant[1.9e-32]), glm_warn [False]: nan log10 trans: False | Notes: nan 1 10900-9 [Hepatitis B virus surface Ab [Presence] in Serum by Immunoassay, glm]: nCase: 2074 | nCon: 255596, corr p-val: 6.50e-16, uncorr p-val: 6.65e-17, OR: 0.684 | model: dis_status ~ 0.010[0.0e+00] + (0.684 * mod_ant[6.6e-17]), glm_warn [False]: nan log10 trans: False | Notes: nan 2 16933-4 [Hepatitis B virus core Ab [Presence] in Serum, glm]: nCase: 2180 | nCon: 217506, corr p-val: 3.57e-05, uncorr p-val: 8.60e-06, OR: 0.714 | model: dis_status ~ 0.010[0.0e+00] + (0.714 * mod_ant[8.6e-06]), glm_warn [False]: nan log10 trans: False | Notes: nan 3 29610-3 [Hepatitis B virus DNA [Presence] in Serum or Plasma by NAA with probe detection, glm]: nCase: 210 | nCon: 11754, corr p-val: 2.73e-04, uncorr p-val: 7.38e-05, OR: 0.421 | model: dis_status ~ 0.021[0.0e+00] + (0.421 * mod_ant[7.4e-05]), glm_warn [False]: nan log10 trans: False | Notes: nan 4 5196-1 [Hepatitis B virus surface Ag [Presence] in Serum or Plasma by Immunoassay, glm]: nCase: 16021 | nCon: 1579276, corr p-val: 5.00e-04, uncorr p-val: 1.39e-04, OR: 0.666 | model: dis_status ~ 0.010[0.0e+00] + (0.666 * mod_ant[1.4e-04]), glm_warn [False]: nan log10 trans: False | Notes: nan 5 51914-0 [Hepatitis B virus core IgG+IgM Ab [Presence] in Serum, glm]: nCase: 2115 | nCon: 159966, corr p-val: 4.18e-03, uncorr p-val: 1.22e-03, OR: 0.811 | model: dis_status ~ 0.014[0.0e+00] + (0.811 * mod_ant[0.001]), glm_warn [False]: nan log10 trans: False | Notes: nan 6 13954-3 [Hepatitis B virus e Ag [Presence] in Serum or Plasma by Immunoassay, glm]: nCase: 643 | nCon: 61611, corr p-val: 0.016, uncorr p-val: 5.22e-03, OR: 0.592 | model: dis_status ~ 0.011[0.0e+00] + (0.592 * mod_ant[0.005]), glm_warn [False]: nan log10 trans: False | Notes: nan 7 65633-0 [Hepatitis B virus surface Ag [Presence] in Serum or Plasma by Confirmatory method, glm]: nCase: 248 | nCon: 21820, corr p-val: 0.016, uncorr p-val: 5.23e-03, OR: 0.584 | model: dis_status ~ 0.012[0.0e+00] + (0.584 * mod_ant[0.005]), glm_warn [False]: nan log10 trans: False | Notes: nan 8 13953-5 [Hepatitis B virus e Ab [Presence] in Serum or Plasma by Immunoassay, glm]: nCase: 440 | nCon: 41400, corr p-val: 0.082, uncorr p-val: 0.035, OR: 0.789 | model: dis_status ~ 0.011[0.0e+00] + (0.789 * mod_ant[0.035]), glm_warn [False]: nan log10 trans: False | Notes: nan 9 33463-1 [Hepatitis B virus e IgG Ab [Presence] in Serum by Immunoassay, firth]: nCase: 74 | nCon: 2653, corr p-val: 0.082, uncorr p-val: 0.035, OR: 0.369 | model: dis_status ~ 0.031[0.0e+00] + (0.369 * mod_ant[0.035]), glm_warn [False]: nan log10 trans: False | Notes: n=2727 | DoF=1 | n iters: full : 8.00e+00, null : 7.00e+00 | Conv at last: LL change : 5.68e-14, max abs score : 1.15e-14, beta change : 6.86e-09 | Log Likes: full : -3.35e+02, null : -3.37e+02 | Method: Penalized ML | control: maxit : 2500, maxhs : 0, maxstep : 5, lconv : 1e-05, gconv : 1e-05, xconv : 1e-05, collapse : TRUE, fit : NR, call : logistf.control(maxit = n_iter) | mod control: tau : 0.5, terms.fit : NULL, call : logistf.mod.control() 10 83100-8 [Hepatitis B virus core IgG+IgM Ab [Presence] in Serum or Plasma by Immunoassay, firth]: nCase: 75 | nCon: 4104, corr p-val: 0.101, uncorr p-val: 0.049, OR: 0.271 | model: dis_status ~ 0.019[0.0e+00] + (0.271 * mod_ant[0.049]), glm_warn [False]: nan log10 trans: False | Notes: n=4179 | DoF=1 | n iters: full : 9.00e+00, null : 7.00e+00 | Conv at last: LL change : -4.55e-13, max abs score : 1.11e-14, beta change : 2.07e-10 | Log Likes: full : -3.71e+02, null : -3.73e+02 | Method: Penalized ML | control: maxit : 2500, maxhs : 0, maxstep : 5, lconv : 1e-05, gconv : 1e-05, xconv : 1e-05, collapse : TRUE, fit : NR, call : logistf.control(maxit = n_iter) | mod control: tau : 0.5, terms.fit : NULL, call : logistf.mod.control() 11 32685-0 [Hepatitis B virus core IgG Ab [Presence] in Serum, glm]: nCase: 920 | nCon: 69017, corr p-val: 0.212, uncorr p-val: 0.111, OR: 0.818 | model: dis_status ~ 0.014[0.0e+00] + (0.818 * mod_ant[0.111]), glm_warn [False]: nan log10 trans: False | Notes: nan 12 5195-3 [Hepatitis B virus surface Ag [Presence] in Serum, glm]: nCase: 14719 | nCon: 3486843, corr p-val: 0.45, uncorr p-val: 0.302, OR: 0.894 | model: dis_status ~ 0.004[0.0e+00] + (0.894 * mod_ant[0.302]), glm_warn [False]: nan log10 trans: False | Notes: nan 13 24113-3 [Hepatitis B virus core IgM Ab [Presence] in Serum or Plasma by Immunoassay, glm]: nCase: 3946 | nCon: 385591, corr p-val: 0.511, uncorr p-val: 0.377, OR: 0.834 | model: dis_status ~ 0.010[0.0e+00] + (0.834 * mod_ant[0.377]), glm_warn [False]: nan log10 trans: False | Notes: nan dtype: object	14208 22322-2 [Hepatitis B virus surface Ab [Presence] in Serum, glm]: nCase: 7121 | nCon: 1941595, corr p-val: 2.67e-47, uncorr p-val: 1.17e-48, OR: 1.467 | model: dis_status ~ 0.003[0.0e+00] + (1.467 * mod_ant[1.2e-48]), glm_warn [False]: nan log10 trans: False | Notes: nan dtype: object	False		False		False		False		virus	Hepadnaviridae		Hepatitis B virus
Vascular hamartomas and non-neoplastic nevi	neoplasms	217	HCV	NS3	Yes	Unknown	replicated	0.07361091404207201	2.115553043409919e-64	0.607	0.458	[0.413-0.892]	[0.419-0.500]	66	8627	15496	1208069	16128-1	Hepatitis C virus Ab [Presence] in Serum	glm			All	All	0	dis_status ~ 0.015[9.7e-57] + (0.607 * mod_ant[0.011])	dis_status ~ 0.013[0.0e+00] + (0.458 * mod_ant[3.1e-66])	1.2	1.37	0.62	0.55	1.36	1.51	1125567	82502	14993	503	69.12	67.45	61.28	52.36	0.0110416371063108	3.08839860351813e-66		:		:			0 11259-9 [Hepatitis C virus RNA [Presence] in Serum or Plasma by NAA with probe detection, glm]: nCase: 2152 | nCon: 82703, corr p-val: 1.65e-38, uncorr p-val: 8.43e-40, OR: 0.282 | model: dis_status ~ 0.030[0.0e+00] + (0.282 * mod_ant[8.4e-40]), glm_warn [False]: nan log10 trans: False | Notes: nan 1 13955-0 [Hepatitis C virus Ab [Presence] in Serum or Plasma by Immunoassay, glm]: nCase: 29580 | nCon: 4063220, corr p-val: 6.73e-29, uncorr p-val: 5.40e-30, OR: 0.555 | model: dis_status ~ 0.007[0.0e+00] + (0.555 * mod_ant[5.4e-30]), glm_warn [False]: nan log10 trans: False | Notes: nan 2 16129-9 [Hepatitis C virus IgG Ab [Presence] in Serum, glm]: nCase: 3291 | nCon: 90388, corr p-val: 1.40e-06, uncorr p-val: 2.55e-07, OR: 0.45 | model: dis_status ~ 0.037[0.0e+00] + (0.450 * mod_ant[2.6e-07]), glm_warn [False]: nan log10 trans: False | Notes: nan 3 5199-5 [Hepatitis C virus Ab [Presence] in Serum by Immunoblot, firth]: nCase: 27 | nCon: 1633, corr p-val: 0.082, uncorr p-val: 0.037, OR: 0.377 | model: dis_status ~ 0.022[0.0e+00] + (0.377 * mod_ant[0.037]), glm_warn [False]: nan log10 trans: False | Notes: n=1660 | DoF=1 | n iters: full : 8.00e+00, null : 7.00e+00 | Conv at last: LL change : 2.56e-13, max abs score : 2.67e-13, beta change : 3.47e-07 | Log Likes: full : -1.33e+02, null : -1.35e+02 | Method: Penalized ML | control: maxit : 2500, maxhs : 0, maxstep : 5, lconv : 1e-05, gconv : 1e-05, xconv : 1e-05, collapse : TRUE, fit : NR, call : logistf.control(maxit = n_iter) | mod control: tau : 0.5, terms.fit : NULL, call : logistf.mod.control() 4 40726-2 [Hepatitis C virus IgG Ab [Presence] in Serum or Plasma by Immunoassay, firth]: nCase: 102 | nCon: 7924, corr p-val: 0.884, uncorr p-val: 0.81, OR: 0.825 | model: dis_status ~ 0.013[0.0e+00] + (0.825 * mod_ant[0.810]), glm_warn [False]: nan log10 trans: False | Notes: n=8026 | DoF=1 | n iters: full : 8.00e+00, null : 8.00e+00 | Conv at last: LL change : -1.14e-13, max abs score : 1.93e-14, beta change : 1.21e-08 | Log Likes: full : -5.44e+02, null : -5.44e+02 | Method: Penalized ML | control: maxit : 2500, maxhs : 0, maxstep : 5, lconv : 1e-05, gconv : 1e-05, xconv : 1e-05, collapse : TRUE, fit : NR, call : logistf.control(maxit = n_iter) | mod control: tau : 0.5, terms.fit : NULL, call : logistf.mod.control() 5 72376-7 [Hepatitis C virus Ab [Presence] in Serum, Plasma or Blood by Rapid immunoassay, firth]: nCase: 42 | nCon: 22697, corr p-val: 0.884, uncorr p-val: 0.823, OR: 0.834 | model: dis_status ~ 0.002[0.0e+00] + (0.834 * mod_ant[0.823]), glm_warn [False]: nan log10 trans: False | Notes: n=22739 | DoF=1 | n iters: full : 1.00e+01, null : 1.00e+01 | Conv at last: LL change : 1.71e-13, max abs score : 1.11e-15, beta change : 4.07e-09 | Log Likes: full : -3.04e+02, null : -3.04e+02 | Method: Penalized ML | control: maxit : 2500, maxhs : 0, maxstep : 5, lconv : 1e-05, gconv : 1e-05, xconv : 1e-05, collapse : TRUE, fit : NR, call : logistf.control(maxit = n_iter) | mod control: tau : 0.5, terms.fit : NULL, call : logistf.mod.control() dtype: object	14224 5012-0 [Hepatitis C virus RNA [Presence] in Specimen by NAA with probe detection, firth]: nCase: 24 | nCon: 4273, corr p-val: 0.884, uncorr p-val: 0.832, OR: 1.109 | model: dis_status ~ 0.006[0.0e+00] + (1.109 * mod_ant[0.832]), glm_warn [False]: nan log10 trans: False | Notes: n=4297 | DoF=1 | n iters: full : 9.00e+00, null : 8.00e+00 | Conv at last: LL change : 1.71e-13, max abs score : 5.33e-15, beta change : 5.67e-11 | Log Likes: full : -1.46e+02, null : -1.46e+02 | Method: Penalized ML | control: maxit : 2500, maxhs : 0, maxstep : 5, lconv : 1e-05, gconv : 1e-05, xconv : 1e-05, collapse : TRUE, fit : NR, call : logistf.control(maxit = n_iter) | mod control: tau : 0.5, terms.fit : NULL, call : logistf.mod.control() dtype: object	False		False		False		False		virus	Flaviviridae		Hepacivirus C
Vascular hamartomas and non-neoplastic nevi	neoplasms	217	HHV-6	IE1A	No	Unknown	did_not	0.2358633350478137	0.4393331228934587	0.646	2.188	[0.387-1.078]	[0.450-6.458]	66	8627	90	6001	33942-4	Herpes virus 6 DNA [Presence] in Cerebral spinal fluid by NAA with probe detection	firth			All	All	0	dis_status ~ 0.020[3.9e-11] + (0.646 * mod_ant[0.094])	dis_status ~ 0.015[0.0e+00] + (2.188 * mod_ant[0.282])	2.2	2.29	0.47	0.44	2.22	2.3	5925	76	88	2	69.12	67.45	58.19	46.91	0.0943453340191255	0.282199378208937		:		:		n=6091 | DoF=1 | n iters: full : 8.00e+00, null : 8.00e+00 | Conv at last: LL change : 3.98e-13, max abs score : 2.20e-14, beta change : 9.57e-11 | Log Likes: full : -4.66e+02, null : -4.66e+02 | Method: Penalized ML | control: maxit : 2500, maxhs : 0, maxstep : 5, lconv : 1e-05, gconv : 1e-05, xconv : 1e-05, collapse : TRUE, fit : NR, call : logistf.control(maxit = n_iter) | mod control: tau : 0.5, terms.fit : NULL, call : logistf.mod.control()	0 29495-9 [Herpes virus 6 DNA [Presence] in Specimen by NAA with probe detection, firth]: nCase: 23 | nCon: 3144, corr p-val: 0.441, uncorr p-val: 0.291, OR: 1.805 | model: dis_status ~ 0.007[0.0e+00] + (1.805 * mod_ant[0.291]), glm_warn [False]: nan log10 trans: False | Notes: n=3167 | DoF=1 | n iters: full : 8.00e+00, null : 8.00e+00 | Conv at last: LL change : 2.90e-11, max abs score : 2.86e-11, beta change : 1.73e-06 | Log Likes: full : -1.34e+02, null : -1.34e+02 | Method: Penalized ML | control: maxit : 2500, maxhs : 0, maxstep : 5, lconv : 1e-05, gconv : 1e-05, xconv : 1e-05, collapse : TRUE, fit : NR, call : logistf.control(maxit = n_iter) | mod control: tau : 0.5, terms.fit : NULL, call : logistf.mod.control() 1 82192-6 [Herpes virus 6 DNA [Presence] in Cerebral spinal fluid by NAA with non-probe detection, firth]: nCase: 166 | nCon: 21709, corr p-val: 0.563, uncorr p-val: 0.423, OR: 1.595 | model: dis_status ~ 0.008[0.0e+00] + (1.595 * mod_ant[0.423]), glm_warn [False]: nan log10 trans: False | Notes: n=21875 | DoF=1 | n iters: full : 8.00e+00, null : 8.00e+00 | Conv at last: LL change : 4.22e-11, max abs score : 4.12e-11, beta change : 7.18e-07 | Log Likes: full : -9.72e+02, null : -9.73e+02 | Method: Penalized ML | control: maxit : 2500, maxhs : 0, maxstep : 5, lconv : 1e-05, gconv : 1e-05, xconv : 1e-05, collapse : TRUE, fit : NR, call : logistf.control(maxit = n_iter) | mod control: tau : 0.5, terms.fit : NULL, call : logistf.mod.control() dtype: object	0 33942-4 [Herpes virus 6 DNA [Presence] in Cerebral spinal fluid by NAA with probe detection, firth]: nCase: 90 | nCon: 6001, corr p-val: 0.439, uncorr p-val: 0.282, OR: 2.188 | model: dis_status ~ 0.015[0.0e+00] + (2.188 * mod_ant[0.282]), glm_warn [False]: nan log10 trans: False | Notes: n=6091 | DoF=1 | n iters: full : 8.00e+00, null : 8.00e+00 | Conv at last: LL change : 3.98e-13, max abs score : 2.20e-14, beta change : 9.57e-11 | Log Likes: full : -4.66e+02, null : -4.66e+02 | Method: Penalized ML | control: maxit : 2500, maxhs : 0, maxstep : 5, lconv : 1e-05, gconv : 1e-05, xconv : 1e-05, collapse : TRUE, fit : NR, call : logistf.control(maxit = n_iter) | mod control: tau : 0.5, terms.fit : NULL, call : logistf.mod.control() 1 29495-9 [Herpes virus 6 DNA [Presence] in Specimen by NAA with probe detection, firth]: nCase: 23 | nCon: 3144, corr p-val: 0.441, uncorr p-val: 0.291, OR: 1.805 | model: dis_status ~ 0.007[0.0e+00] + (1.805 * mod_ant[0.291]), glm_warn [False]: nan log10 trans: False | Notes: n=3167 | DoF=1 | n iters: full : 8.00e+00, null : 8.00e+00 | Conv at last: LL change : 2.90e-11, max abs score : 2.86e-11, beta change : 1.73e-06 | Log Likes: full : -1.34e+02, null : -1.34e+02 | Method: Penalized ML | control: maxit : 2500, maxhs : 0, maxstep : 5, lconv : 1e-05, gconv : 1e-05, xconv : 1e-05, collapse : TRUE, fit : NR, call : logistf.control(maxit = n_iter) | mod control: tau : 0.5, terms.fit : NULL, call : logistf.mod.control() 2 82192-6 [Herpes virus 6 DNA [Presence] in Cerebral spinal fluid by NAA with non-probe detection, firth]: nCase: 166 | nCon: 21709, corr p-val: 0.563, uncorr p-val: 0.423, OR: 1.595 | model: dis_status ~ 0.008[0.0e+00] + (1.595 * mod_ant[0.423]), glm_warn [False]: nan log10 trans: False | Notes: n=21875 | DoF=1 | n iters: full : 8.00e+00, null : 8.00e+00 | Conv at last: LL change : 4.22e-11, max abs score : 4.12e-11, beta change : 7.18e-07 | Log Likes: full : -9.72e+02, null : -9.73e+02 | Method: Penalized ML | control: maxit : 2500, maxhs : 0, maxstep : 5, lconv : 1e-05, gconv : 1e-05, xconv : 1e-05, collapse : TRUE, fit : NR, call : logistf.control(maxit = n_iter) | mod control: tau : 0.5, terms.fit : NULL, call : logistf.mod.control() dtype: object	False		False		False		False		virus	Herpesviridae	Betaherpesvirinae	betaherpesvirus 6
Vascular hamartomas and non-neoplastic nevi	neoplasms	217	HHV-7	U14	No	Unknown	did_not_attempt	0.429253858816665		0.77		[0.452-1.311]		66	8627								All			dis_status ~ 0.016[1.8e-08] + (0.770 * mod_ant[0.336])		2.69	2.74	0.45	0.44	2.71	2.78					69.12	67.45			0.336083109958123			:							False				False				virus	Herpesviridae	Betaherpesvirinae	betaherpesvirus 7
Vascular hamartomas and non-neoplastic nevi	neoplasms	217	HIV	gag	No	Unknown	did_not_attempt	0.429253858816665		0.805		[0.515-1.260]		66	8627								All			dis_status ~ 0.011[9.5e-29] + (0.805 * mod_ant[0.343])		1.69	1.75	0.53	0.53	1.63	1.74					69.12	67.45			0.343403087053332			:							False				False				virus	Retroviridae		Lentivirus
Vascular hamartomas and non-neoplastic nevi	neoplasms	217	HPV-16	E6	Yes	Unknown	replicated	0.220565270018884	4.015430660691428e-61	0.668	0.485	[0.451-0.989]	[0.446-0.528]	66	8627	9562	512400	30167-1	Human papilloma virus 16+18+31+33+35+39+45+51+52+56+58+59+68 DNA [Presence] in Cervix by Probe with signal amplification	glm			All	All	0	dis_status ~ 0.011[6.7e-113] + (0.668 * mod_ant[0.044])	dis_status ~ 0.020[0.0e+00] + (0.485 * mod_ant[1.2e-62])	0.79	0.94	0.72	0.62	0.8	1.04	452883	59517	8989	573	69.12	67.45	54.74	48.49	0.0441130540037768	1.17238851407049e-62		:		:			0 49896-4 [Human papilloma virus 16+18+31+33+35+39+45+51+52+56+58+59+68 DNA [Presence] in Specimen by NAA with probe detection, glm]: nCase: 5658 | nCon: 139703, corr p-val: 3.20e-30, uncorr p-val: 2.33e-31, OR: 0.474 | model: dis_status ~ 0.043[0.0e+00] + (0.474 * mod_ant[2.3e-31]), glm_warn [False]: nan log10 trans: False | Notes: nan 1 59420-0 [Human papilloma virus 16+18+31+33+35+39+45+51+52+56+58+59+66+68 DNA [Presence] in Cervix by Probe with signal amplification, glm]: nCase: 2751 | nCon: 196800, corr p-val: 6.62e-10, uncorr p-val: 1.06e-10, OR: 0.576 | model: dis_status ~ 0.015[0.0e+00] + (0.576 * mod_ant[1.1e-10]), glm_warn [False]: nan log10 trans: False | Notes: nan 2 82675-0 [Human papilloma virus 16+18+31+33+35+39+45+51+52+56+58+59+66+68 DNA [Presence] in Cervix by NAA with probe detection, glm]: nCase: 1322 | nCon: 19634, corr p-val: 1.44e-05, uncorr p-val: 3.06e-06, OR: 0.606 | model: dis_status ~ 0.071[0.0e+00] + (0.606 * mod_ant[3.1e-06]), glm_warn [False]: nan log10 trans: False | Notes: nan 3 61372-9 [Human papilloma virus 16 DNA [Presence] in Specimen by NAA with probe detection, glm]: nCase: 5314 | nCon: 250795, corr p-val: 2.39e-05, uncorr p-val: 5.24e-06, OR: 0.525 | model: dis_status ~ 0.021[0.0e+00] + (0.525 * mod_ant[5.2e-06]), glm_warn [False]: nan log10 trans: False | Notes: nan 4 21440-3 [Human papilloma virus 16+18+31+33+35+45+51+52+56 DNA [Presence] in Cervix by Probe, glm]: nCase: 75 | nCon: 1286, corr p-val: 0.082, uncorr p-val: 0.038, OR: 0.578 | model: dis_status ~ 0.070[2.1e-79] + (0.578 * mod_ant[0.038]), glm_warn [False]: nan log10 trans: False | Notes: nan 5 70061-7 [Human papilloma virus 16 and 18 DNA [Presence] in Specimen by NAA with probe detection, glm]: nCase: 110 | nCon: 37043, corr p-val: 0.376, uncorr p-val: 0.215, OR: 0.649 | model: dis_status ~ 0.003[0.0e+00] + (0.649 * mod_ant[0.215]), glm_warn [False]: nan log10 trans: False | Notes: nan 6 77399-4 [Human papilloma virus 16 DNA [Presence] in Cervix by NAA with probe detection, glm]: nCase: 1310 | nCon: 20767, corr p-val: 0.42, uncorr p-val: 0.264, OR: 0.782 | model: dis_status ~ 0.063[0.0e+00] + (0.782 * mod_ant[0.264]), glm_warn [False]: nan log10 trans: False | Notes: nan 7 17399-7 [Human papilloma virus 16 Ag [Presence] in Specimen, firth]: nCase: 189 | nCon: 34041, corr p-val: 0.87, uncorr p-val: 0.775, OR: 0.837 | model: dis_status ~ 0.006[0.0e+00] + (0.837 * mod_ant[0.775]), glm_warn [False]: nan log10 trans: False | Notes: n=34230 | DoF=1 | n iters: full : 9.00e+00, null : 9.00e+00 | Conv at last: LL change : 2.73e-12, max abs score : 5.33e-15, beta change : 1.25e-09 | Log Likes: full : -1.17e+03, null : -1.17e+03 | Method: Penalized ML | control: maxit : 2500, maxhs : 0, maxstep : 5, lconv : 1e-05, gconv : 1e-05, xconv : 1e-05, collapse : TRUE, fit : NR, call : logistf.control(maxit = n_iter) | mod control: tau : 0.5, terms.fit : NULL, call : logistf.mod.control() dtype: object	14246 59263-4 [Human papilloma virus 16 DNA [Presence] in Cervix by Probe with signal amplification, glm]: nCase: 206 | nCon: 51838, corr p-val: 0.068, uncorr p-val: 0.028, OR: 1.776 | model: dis_status ~ 0.004[0.0e+00] + (1.776 * mod_ant[0.028]), glm_warn [False]: nan log10 trans: False | Notes: nan dtype: object	False		False		False		False		virus	Papillomaviridae		Alphapapillomavirus 9
Vascular hamartomas and non-neoplastic nevi	neoplasms	217	HPV-18	L1	Yes	Unknown	replicated	0.24825618193578	4.015430660691428e-61	0.674	0.485	[0.415-1.096]	[0.446-0.528]	66	8627	9562	512400	30167-1	Human papilloma virus 16+18+31+33+35+39+45+51+52+56+58+59+68 DNA [Presence] in Cervix by Probe with signal amplification	glm			All	All	0	dis_status ~ 0.014[1.1e-29] + (0.674 * mod_ant[0.112])	dis_status ~ 0.020[0.0e+00] + (0.485 * mod_ant[1.2e-62])	1.44	1.53	0.53	0.45	1.5	1.58	452883	59517	8989	573	69.12	67.45	54.74	48.49	0.111715281871101	1.17238851407049e-62		:		:			0 49896-4 [Human papilloma virus 16+18+31+33+35+39+45+51+52+56+58+59+68 DNA [Presence] in Specimen by NAA with probe detection, glm]: nCase: 5658 | nCon: 139703, corr p-val: 3.20e-30, uncorr p-val: 2.33e-31, OR: 0.474 | model: dis_status ~ 0.043[0.0e+00] + (0.474 * mod_ant[2.3e-31]), glm_warn [False]: nan log10 trans: False | Notes: nan 1 59420-0 [Human papilloma virus 16+18+31+33+35+39+45+51+52+56+58+59+66+68 DNA [Presence] in Cervix by Probe with signal amplification, glm]: nCase: 2751 | nCon: 196800, corr p-val: 6.62e-10, uncorr p-val: 1.06e-10, OR: 0.576 | model: dis_status ~ 0.015[0.0e+00] + (0.576 * mod_ant[1.1e-10]), glm_warn [False]: nan log10 trans: False | Notes: nan 2 82675-0 [Human papilloma virus 16+18+31+33+35+39+45+51+52+56+58+59+66+68 DNA [Presence] in Cervix by NAA with probe detection, glm]: nCase: 1322 | nCon: 19634, corr p-val: 1.44e-05, uncorr p-val: 3.06e-06, OR: 0.606 | model: dis_status ~ 0.071[0.0e+00] + (0.606 * mod_ant[3.1e-06]), glm_warn [False]: nan log10 trans: False | Notes: nan 3 61373-7 [Human papilloma virus 18 DNA [Presence] in Specimen by NAA with probe detection, glm]: nCase: 6255 | nCon: 326097, corr p-val: 4.11e-03, uncorr p-val: 1.17e-03, OR: 0.482 | model: dis_status ~ 0.019[0.0e+00] + (0.482 * mod_ant[0.001]), glm_warn [False]: nan log10 trans: False | Notes: nan 4 21440-3 [Human papilloma virus 16+18+31+33+35+45+51+52+56 DNA [Presence] in Cervix by Probe, glm]: nCase: 75 | nCon: 1286, corr p-val: 0.082, uncorr p-val: 0.038, OR: 0.578 | model: dis_status ~ 0.070[2.1e-79] + (0.578 * mod_ant[0.038]), glm_warn [False]: nan log10 trans: False | Notes: nan 5 77400-0 [Human papilloma virus 18 DNA [Presence] in Cervix by NAA with probe detection, firth]: nCase: 1300 | nCon: 19339, corr p-val: 0.099, uncorr p-val: 0.047, OR: 0.397 | model: dis_status ~ 0.068[0.0e+00] + (0.397 * mod_ant[0.047]), glm_warn [False]: nan log10 trans: False | Notes: n=20639 | DoF=1 | n iters: full : 7.00e+00, null : 6.00e+00 | Conv at last: LL change : -9.09e-13, max abs score : 3.82e-13, beta change : 3.27e-08 | Log Likes: full : -4.85e+03, null : -4.85e+03 | Method: Penalized ML | control: maxit : 2500, maxhs : 0, maxstep : 5, lconv : 1e-05, gconv : 1e-05, xconv : 1e-05, collapse : TRUE, fit : NR, call : logistf.control(maxit = n_iter) | mod control: tau : 0.5, terms.fit : NULL, call : logistf.mod.control() 6 70061-7 [Human papilloma virus 16 and 18 DNA [Presence] in Specimen by NAA with probe detection, glm]: nCase: 110 | nCon: 37043, corr p-val: 0.376, uncorr p-val: 0.215, OR: 0.649 | model: dis_status ~ 0.003[0.0e+00] + (0.649 * mod_ant[0.215]), glm_warn [False]: nan log10 trans: False | Notes: nan dtype: object	14252 17401-1 [Human papilloma virus 18 Ag [Presence] in Specimen, firth]: nCase: 189 | nCon: 34033, corr p-val: 0.821, uncorr p-val: 0.724, OR: 1.356 | model: dis_status ~ 0.006[0.0e+00] + (1.356 * mod_ant[0.724]), glm_warn [False]: nan log10 trans: False | Notes: n=34222 | DoF=1 | n iters: full : 9.00e+00, null : 9.00e+00 | Conv at last: LL change : 1.14e-12, max abs score : 7.48e-14, beta change : 8.89e-11 | Log Likes: full : -1.17e+03, null : -1.17e+03 | Method: Penalized ML | control: maxit : 2500, maxhs : 0, maxstep : 5, lconv : 1e-05, gconv : 1e-05, xconv : 1e-05, collapse : TRUE, fit : NR, call : logistf.control(maxit = n_iter) | mod control: tau : 0.5, terms.fit : NULL, call : logistf.mod.control() 14256 59264-2 [Human papilloma virus 18 DNA [Presence] in Cervix by Probe with signal amplification, firth]: nCase: 177 | nCon: 41983, corr p-val: 0.952, uncorr p-val: 0.924, OR: 1.053 | model: dis_status ~ 0.004[0.0e+00] + (1.053 * mod_ant[0.924]), glm_warn [False]: nan log10 trans: False | Notes: n=42160 | DoF=1 | n iters: full : 9.00e+00, null : 9.00e+00 | Conv at last: LL change : 0.00e+00, max abs score : 4.00e-15, beta change : 5.61e-09 | Log Likes: full : -1.14e+03, null : -1.14e+03 | Method: Penalized ML | control: maxit : 2500, maxhs : 0, maxstep : 5, lconv : 1e-05, gconv : 1e-05, xconv : 1e-05, collapse : TRUE, fit : NR, call : logistf.control(maxit = n_iter) | mod control: tau : 0.5, terms.fit : NULL, call : logistf.mod.control() 14260 75694-0 [Human papilloma virus 18+45 E6+E7 mRNA [Presence] in Cervix by NAA with probe detection, glm]: nCase: 91 | nCon: 20481, corr p-val: 0.999, uncorr p-val: 0.992, OR: 1.004 | model: dis_status ~ 0.004[0.0e+00] + (1.004 * mod_ant[0.992]), glm_warn [False]: nan log10 trans: False | Notes: nan dtype: object	False		False		False		False		virus	Papillomaviridae		Alphapapillomavirus 7
Vascular hamartomas and non-neoplastic nevi	neoplasms	217	H. pylori	Catalase	Yes	Unknown	replicated	0.00548845467419928	3.597525031225348e-15	0.508	0.452	[0.353-0.732]	[0.373-0.547]	66	8627	2488	118433	17780-8	Helicobacter pylori Ag [Presence] in Stool by Immunoassay	glm			All	All	0	dis_status ~ 0.022[3.9e-39] + (0.508 * mod_ant[2.7e-04])	dis_status ~ 0.022[0.0e+00] + (0.452 * mod_ant[4.2e-16])	1.41	1.77	0.73	0.8	1.43	1.62	107345	11088	2377	111	69.12	67.45	58.05	47.35	0.000274422733709964	4.20148908756245e-16		:		:			0 17859-0 [Helicobacter pylori IgG Ab [Presence] in Serum or Plasma by Immunoassay, glm]: nCase: 1374 | nCon: 39179, corr p-val: 3.14e-05, uncorr p-val: 7.11e-06, OR: 0.751 | model: dis_status ~ 0.038[0.0e+00] + (0.751 * mod_ant[7.1e-06]), glm_warn [False]: nan log10 trans: False | Notes: nan 1 22310-7 [Helicobacter pylori Ab [Presence] in Serum, glm]: nCase: 1777 | nCon: 50368, corr p-val: 0.036, uncorr p-val: 0.013, OR: 0.806 | model: dis_status ~ 0.036[0.0e+00] + (0.806 * mod_ant[0.013]), glm_warn [False]: nan log10 trans: False | Notes: nan 2 80373-4 [Helicobacter pylori Ag [Presence] in Stool by Rapid immunoassay, glm]: nCase: 407 | nCon: 24686, corr p-val: 0.042, uncorr p-val: 0.015, OR: 0.458 | model: dis_status ~ 0.017[0.0e+00] + (0.458 * mod_ant[0.015]), glm_warn [False]: nan log10 trans: False | Notes: nan 3 31843-6 [Helicobacter pylori Ag [Presence] in Stool, glm]: nCase: 271 | nCon: 24009, corr p-val: 0.06, uncorr p-val: 0.024, OR: 0.499 | model: dis_status ~ 0.012[0.0e+00] + (0.499 * mod_ant[0.024]), glm_warn [False]: nan log10 trans: False | Notes: nan 4 46987-4 [Helicobacter pylori IgM Ab [Presence] in Serum by Immunoassay, firth]: nCase: 79 | nCon: 3863, corr p-val: 0.499, uncorr p-val: 0.364, OR: 0.628 | model: dis_status ~ 0.021[0.0e+00] + (0.628 * mod_ant[0.364]), glm_warn [False]: nan log10 trans: False | Notes: n=3942 | DoF=1 | n iters: full : 8.00e+00, null : 7.00e+00 | Conv at last: LL change : 0.00e+00, max abs score : 1.60e-14, beta change : 5.99e-10 | Log Likes: full : -3.84e+02, null : -3.84e+02 | Method: Penalized ML | control: maxit : 2500, maxhs : 0, maxstep : 5, lconv : 1e-05, gconv : 1e-05, xconv : 1e-05, collapse : TRUE, fit : NR, call : logistf.control(maxit = n_iter) | mod control: tau : 0.5, terms.fit : NULL, call : logistf.mod.control() dtype: object		False		False		False		False		bacteria	Helicobacteraceae		H. pylori
Vascular hamartomas and non-neoplastic nevi	neoplasms	217	HSV-1	IgG	Yes	Unknown	replicated	0.2358633350478137	0.005954397035331204	1.3	1.374	[0.966-1.750]	[1.125-1.678]	66	8627	776	21035	16952-4	Herpes simplex virus 1 DNA [Presence] in Cerebral spinal fluid by NAA with probe detection	glm			All	All	0	dis_status ~ 0.003[4.0e-30] + (1.300 * mod_ant[0.083])	dis_status ~ 0.035[0.0e+00] + (1.374 * mod_ant[0.002])	3.19	3	0.81	0.9	3.57	3.47	18585	2450	657	119	69.12	67.45	57.48	45.26	0.083026019228401	0.0018254355874738		:		:			0 16130-7 [Herpes simplex virus 1 DNA [Presence] in Specimen by NAA with probe detection, glm]: nCase: 1519 | nCon: 99429, corr p-val: 0.057, uncorr p-val: 0.023, OR: 1.176 | model: dis_status ~ 0.015[0.0e+00] + (1.176 * mod_ant[0.023]), glm_warn [False]: nan log10 trans: False | Notes: nan 1 82190-0 [Herpes simplex virus 1 DNA [Presence] in Cerebral spinal fluid by NAA with non-probe detection, firth]: nCase: 168 | nCon: 21361, corr p-val: 0.485, uncorr p-val: 0.341, OR: 2.459 | model: dis_status ~ 0.008[0.0e+00] + (2.459 * mod_ant[0.341]), glm_warn [False]: nan log10 trans: False | Notes: n=21529 | DoF=1 | n iters: full : 8.00e+00, null : 8.00e+00 | Conv at last: LL change : 2.26e-11, max abs score : 2.21e-11, beta change : 5.21e-07 | Log Likes: full : -9.80e+02, null : -9.80e+02 | Method: Penalized ML | control: maxit : 2500, maxhs : 0, maxstep : 5, lconv : 1e-05, gconv : 1e-05, xconv : 1e-05, collapse : TRUE, fit : NR, call : logistf.control(maxit = n_iter) | mod control: tau : 0.5, terms.fit : NULL, call : logistf.mod.control() dtype: object	14265 17850-9 [Herpes simplex virus 1 IgG Ab [Presence] in Serum, glm]: nCase: 304 | nCon: 9721, corr p-val: 0.49, uncorr p-val: 0.351, OR: 0.897 | model: dis_status ~ 0.033[0.0e+00] + (0.897 * mod_ant[0.351]), glm_warn [False]: nan log10 trans: False | Notes: nan 14266 40466-5 [Herpes simplex virus 1 IgM Ab [Presence] in Serum by Immunofluorescence, firth]: nCase: 115 | nCon: 12431, corr p-val: 0.999, uncorr p-val: 0.999, OR: 1.0 | model: dis_status ~ 0.009[0.0e+00] + (1.000 * mod_ant[0.999]), glm_warn [False]: nan log10 trans: False | Notes: n=12546 | DoF=1 | n iters: full : 8.00e+00, null : 8.00e+00 | Conv at last: LL change : 2.27e-13, max abs score : 3.44e-13, beta change : 7.65e-08 | Log Likes: full : -6.51e+02, null : -6.51e+02 | Method: Penalized ML | control: maxit : 2500, maxhs : 0, maxstep : 5, lconv : 1e-05, gconv : 1e-05, xconv : 1e-05, collapse : TRUE, fit : NR, call : logistf.control(maxit = n_iter) | mod control: tau : 0.5, terms.fit : NULL, call : logistf.mod.control() 14267 51916-5 [Herpes simplex virus 1 IgG Ab [Presence] in Serum or Plasma by Immunoassay, glm]: nCase: 782 | nCon: 40461, corr p-val: 0.013, uncorr p-val: 4.02e-03, OR: 0.812 | model: dis_status ~ 0.022[0.0e+00] + (0.812 * mod_ant[0.004]), glm_warn [False]: nan log10 trans: False | Notes: nan 14268 5846-1 [Herpes simplex virus 1 Ag [Presence] in Specimen by Immunofluorescence, glm]: nCase: 165 | nCon: 3561, corr p-val: 0.142, uncorr p-val: 0.072, OR: 0.676 | model: dis_status ~ 0.050[6.1e-261] + (0.676 * mod_ant[0.072]), glm_warn [False]: nan log10 trans: False | Notes: nan dtype: object	False		False		False		False		virus	Herpesviridae	Alphaherpesvirinae	alphaherpesvirus 1
Vascular hamartomas and non-neoplastic nevi	neoplasms	217	HSV-2	IgG	No	Unknown	did_not_attempt	0.5386654878862467		0.888		[0.644-1.223]		66	8627								All			dis_status ~ 0.009[1.3e-63] + (0.888 * mod_ant[0.466])		1.52	1.59	0.91	0.77	1.54	1.51					69.12	67.45			0.465994261685173			:							False				False				virus	Herpesviridae	Alphaherpesvirinae	alphaherpesvirus 2
Vascular hamartomas and non-neoplastic nevi	neoplasms	217	HTLV-1	env	No	Unknown	could_not	0.07361091404207201		0.553		[0.354-0.864]		66	8627								All			dis_status ~ 0.016[1.7e-42] + (0.553 * mod_ant[0.009])		1.21	1.35	0.6	0.46	1.38	1.43					69.12	67.45			0.00917750201876524			:							False				False				virus	Retroviridae	Orthoretrovirinae	T-lymphotropic virus 1
Vascular hamartomas and non-neoplastic nevi	neoplasms	217	JCV	VP1	No	Unknown	did_not_attempt	0.429253858816665		0.816		[0.547-1.217]		66	8627								All			dis_status ~ 0.013[2.9e-17] + (0.816 * mod_ant[0.319])		2.46	2.53	0.6	0.6	2.51	2.5					69.12	67.45			0.318694404587801			:							False				False				virus	Polyomaviridae		polyomavirus 2
Vascular hamartomas and non-neoplastic nevi	neoplasms	217	KSHV	LANA	No	Unknown	could_not	0.275351874626092		0.759		[0.528-1.092]		66	8627								All			dis_status ~ 0.010[3.2e-94] + (0.759 * mod_ant[0.138])		1	1.12	0.85	0.68	1.06	1.2					69.12	67.45			0.137675937313046			:							False				False				virus	Herpesviridae		gammaherpesvirus 8
Vascular hamartomas and non-neoplastic nevi	neoplasms	217	MCV	VP1	No	Unknown	did_not_attempt	0.879314940229956		1.023		[0.761-1.375]		66	8627								All			dis_status ~ 0.007[3.3e-28] + (1.023 * mod_ant[0.879])		2.86	2.84	0.86	0.82	3.13	2.99					69.12	67.45			0.879314940229956			:							False				False				virus	Polyomaviridae		polyomavirus 5
Vascular hamartomas and non-neoplastic nevi	neoplasms	217	T. gondii	p22	No	Unknown	did_not	0.2358633350478137	0.08192884211231959	0.699	0.533	[0.47-1.040]	[0.295-0.961]	66	8627	167	9794	22580-5	Toxoplasma gondii IgG Ab [Presence] in Serum	glm			All	All	0	dis_status ~ 0.013[5.9e-48] + (0.699 * mod_ant[0.077])	dis_status ~ 0.018[0.0e+00] + (0.533 * mod_ant[0.036])	1.35	1.48	0.68	0.59	1.46	1.49	8551	1243	155	12	69.12	67.45	57.77	52.02	0.0773622831447957	0.0364543386889622		:		:			0 40678-5 [Toxoplasma gondii IgM Ab [Presence] in Serum or Plasma by Immunoassay, firth]: nCase: 431 | nCon: 22153, corr p-val: 0.395, uncorr p-val: 0.237, OR: 0.56 | model: dis_status ~ 0.020[0.0e+00] + (0.560 * mod_ant[0.237]), glm_warn [False]: nan log10 trans: False | Notes: n=22584 | DoF=1 | n iters: full : 8.00e+00, null : 7.00e+00 | Conv at last: LL change : 4.55e-13, max abs score : 2.13e-14, beta change : 9.67e-09 | Log Likes: full : -2.13e+03, null : -2.13e+03 | Method: Penalized ML | control: maxit : 2500, maxhs : 0, maxstep : 5, lconv : 1e-05, gconv : 1e-05, xconv : 1e-05, collapse : TRUE, fit : NR, call : logistf.control(maxit = n_iter) | mod control: tau : 0.5, terms.fit : NULL, call : logistf.mod.control() 1 29904-0 [Toxoplasma gondii DNA [Presence] in Specimen by NAA with probe detection, firth]: nCase: 41 | nCon: 4635, corr p-val: 0.726, uncorr p-val: 0.594, OR: 0.508 | model: dis_status ~ 0.009[0.0e+00] + (0.508 * mod_ant[0.594]), glm_warn [False]: nan log10 trans: False | Notes: n=4676 | DoF=1 | n iters: full : 9.00e+00, null : 8.00e+00 | Conv at last: LL change : 3.13e-13, max abs score : 7.22e-15, beta change : 1.49e-09 | Log Likes: full : -2.33e+02, null : -2.33e+02 | Method: Penalized ML | control: maxit : 2500, maxhs : 0, maxstep : 5, lconv : 1e-05, gconv : 1e-05, xconv : 1e-05, collapse : TRUE, fit : NR, call : logistf.control(maxit = n_iter) | mod control: tau : 0.5, terms.fit : NULL, call : logistf.mod.control() dtype: object	14283 40677-7 [Toxoplasma gondii IgG Ab [Presence] in Serum by Immunoassay, glm]: nCase: 219 | nCon: 18237, corr p-val: 0.752, uncorr p-val: 0.631, OR: 1.11 | model: dis_status ~ 0.012[0.0e+00] + (1.110 * mod_ant[0.631]), glm_warn [False]: nan log10 trans: False | Notes: nan 14285 42626-2 [Toxoplasma gondii DNA [Presence] in Cerebral spinal fluid by NAA with probe detection, firth]: nCase: 19 | nCon: 2823, corr p-val: 0.497, uncorr p-val: 0.359, OR: 5.338 | model: dis_status ~ 0.007[0.0e+00] + (5.338 * mod_ant[0.359]), glm_warn [False]: nan log10 trans: False | Notes: n=2842 | DoF=1 | n iters: full : 8.00e+00, null : 8.00e+00 | Conv at last: LL change : 3.37e-11, max abs score : 3.33e-11, beta change : 1.87e-06 | Log Likes: full : -1.13e+02, null : -1.14e+02 | Method: Penalized ML | control: maxit : 2500, maxhs : 0, maxstep : 5, lconv : 1e-05, gconv : 1e-05, xconv : 1e-05, collapse : TRUE, fit : NR, call : logistf.control(maxit = n_iter) | mod control: tau : 0.5, terms.fit : NULL, call : logistf.mod.control() dtype: object	False		False		False		False		other	Sarcocystidae	Toxoplasmatinae	T. gondii
Vascular hamartomas and non-neoplastic nevi	neoplasms	217	VZV	gE_gl	No	Unknown	did_not_attempt	0.4248557750839753		0.77		[0.481-1.232]		66	8627								All			dis_status ~ 0.015[1.2e-10] + (0.770 * mod_ant[0.276])		2.65	2.72	0.47	0.51	2.68	2.72					69.12	67.45			0.276156253804584			:							False				False				virus	Herpesviridae		alphaherpesvirus 3
Nevus, non-neoplastic	neoplasms	217.1	BKV	VP1	No	Unknown	did_not_attempt	0.4979902199341422		1.244		[0.709-2.183]		58	8627						age		All			dis_status ~ 1.7e-04[1.9e-07] + (1.244 * mod_ant[0.447]) + (1.530 * age[0.016])		3.42	3.39	0.48	0.48	3.59	3.53					69.97	67.45			0.44653633243167		age	age : 1.60e-02	age: 1.530 [1.082-2.162]						False				False				virus	Polyomaviridae		polyomavirus 1
Nevus, non-neoplastic	neoplasms	217.1	C. trach.	tarp-D F2	No	Unknown	did_not	0.167638911079609	0.6261537496949928	1.327	1.879	[0.963-1.828]	[0.211-7.027]	58	8627	56	19549	57287-5	Chlamydia trachomatis rRNA [Presence] in Anal by NAA with probe detection	firth	age	age	All	All	0	dis_status ~ 2.1e-04[7.4e-11] + (1.327 * mod_ant[0.084]) + (1.548 * age[0.013])	dis_status ~ 3.0e-04[0.0e+00] + (1.879 * mod_ant[0.491]) + (1.752 * age[3.9e-10])	1.67	1.52	0.76	0.78	1.42	1.4	19137	412	55	1	69.97	67.45	46.39	34.9	0.0838194555398045	0.490642863566972	age	age : 1.34e-02	age: 1.548 [1.095-2.189]	age : 3.95e-10	age: 1.752 [1.482-2.064]	n=19605 | DoF=2 | n iters: full : 9.00e+00, null : 8.00e+00 | Conv at last: LL change : 1.48e-10, max abs score : 3.03e-06, beta change : 6.54e-06 | Log Likes: full : -3.60e+02, null : -3.80e+02 | Method: Penalized ML | control: maxit : 2500, maxhs : 0, maxstep : 5, lconv : 1e-05, gconv : 1e-05, xconv : 1e-05, collapse : TRUE, fit : NR, call : logistf.control(maxit = n_iter) | mod control: tau : 0.5, terms.fit : NULL, call : logistf.mod.control()	0 57288-3 [Chlamydia trachomatis rRNA [Presence] in Nasopharynx by NAA with probe detection, firth]: nCase: 29 | nCon: 5203, corr p-val: 0.788, uncorr p-val: 0.711, OR: 1.79 | model: dis_status ~ 3.9e-04[0.0e+00] + (1.790 * mod_ant[0.711]) + (1.987 * age[1.9e-09]), glm_warn [False]: nan log10 trans: False | Notes: n=5232 | DoF=2 | n iters: full : 9.00e+00, null : 7.00e+00 | Conv at last: LL change : 8.88e-11, max abs score : 3.17e-06, beta change : 7.32e-06 | Log Likes: full : -1.58e+02, null : -1.76e+02 | Method: Penalized ML | control: maxit : 2500, maxhs : 0, maxstep : 5, lconv : 1e-05, gconv : 1e-05, xconv : 1e-05, collapse : TRUE, fit : NR, call : logistf.control(maxit = n_iter) | mod control: tau : 0.5, terms.fit : NULL, call : logistf.mod.control() 1 6349-5 [Chlamydia trachomatis [Presence] in Specimen by Organism specific culture, firth]: nCase: 55 | nCon: 8525, corr p-val: 0.89, uncorr p-val: 0.857, OR: 1.308 | model: dis_status ~ 0.001[0.0e+00] + (1.308 * mod_ant[0.857]) + (1.618 * age[1.0e-10]), glm_warn [False]: nan log10 trans: False | Notes: n=8580 | DoF=2 | n iters: full : 9.00e+00, null : 7.00e+00 | Conv at last: LL change : 3.97e-11, max abs score : 7.51e-08, beta change : 1.44e-07 | Log Likes: full : -3.08e+02, null : -3.29e+02 | Method: Penalized ML | control: maxit : 2500, maxhs : 0, maxstep : 5, lconv : 1e-05, gconv : 1e-05, xconv : 1e-05, collapse : TRUE, fit : NR, call : logistf.control(maxit = n_iter) | mod control: tau : 0.5, terms.fit : NULL, call : logistf.mod.control() dtype: object	14295 16599-3 [Chlamydia trachomatis DNA [Presence] in Blood by NAA with probe detection, firth]: nCase: 54 | nCon: 50365, corr p-val: 0.709, uncorr p-val: 0.63, OR: 0.539 | model: dis_status ~ 9.2e-05[0.0e+00] + (0.539 * mod_ant[0.630]) + (1.816 * age[4.3e-08]), glm_warn [False]: nan log10 trans: False | Notes: n=50419 | DoF=2 | n iters: full : 1.10e+01, null : 9.00e+00 | Conv at last: LL change : 3.11e-10, max abs score : 2.10e-08, beta change : 6.77e-08 | Log Likes: full : -4.04e+02, null : -4.19e+02 | Method: Penalized ML | control: maxit : 2500, maxhs : 0, maxstep : 5, lconv : 1e-05, gconv : 1e-05, xconv : 1e-05, collapse : TRUE, fit : NR, call : logistf.control(maxit = n_iter) | mod control: tau : 0.5, terms.fit : NULL, call : logistf.mod.control() 14296 21190-4 [Chlamydia trachomatis DNA [Presence] in Cervix by NAA with probe detection, firth]: nCase: 599 | nCon: 61518, corr p-val: 0.032, uncorr p-val: 0.011, OR: 0.326 | model: dis_status ~ 0.001[0.0e+00] + (0.326 * mod_ant[0.011]) + (1.690 * age[0.0e+00]), glm_warn [False]: nan log10 trans: False | Notes: n=62117 | DoF=2 | n iters: full : 9.00e+00, null : 7.00e+00 | Conv at last: LL change : -2.10e-09, max abs score : 1.15e-09, beta change : 8.09e-09 | Log Likes: full : -3.24e+03, null : -3.37e+03 | Method: Penalized ML | control: maxit : 2500, maxhs : 0, maxstep : 5, lconv : 1e-05, gconv : 1e-05, xconv : 1e-05, collapse : TRUE, fit : NR, call : logistf.control(maxit = n_iter) | mod control: tau : 0.5, terms.fit : NULL, call : logistf.mod.control() 14297 21613-5 [Chlamydia trachomatis DNA [Presence] in Specimen by NAA with probe detection, glm]: nCase: 10497 | nCon: 1261507, corr p-val: 1.55e-23, uncorr p-val: 1.16e-24, OR: 0.363 | model: dis_status ~ 0.001[0.0e+00] + (0.363 * mod_ant[1.2e-24]) + (1.556 * age[0.0e+00]), glm_warn [False]: nan log10 trans: False | Notes: nan 14298 31777-6 [Chlamydia trachomatis Ag [Presence] in Specimen, glm]: nCase: 838 | nCon: 102588, corr p-val: 2.46e-03, uncorr p-val: 6.61e-04, OR: 0.247 | model: dis_status ~ 0.001[0.0e+00] + (0.247 * mod_ant[6.6e-04]) + (1.434 * age[7.1e-49]), glm_warn [False]: nan log10 trans: False | Notes: nan 14299 42931-6 [Chlamydia trachomatis rRNA [Presence] in Urine by NAA with probe detection, firth]: nCase: 925 | nCon: 131706, corr p-val: 4.81e-07, uncorr p-val: 6.64e-08, OR: 0.137 | model: dis_status ~ 9.8e-04[0.0e+00] + (0.137 * mod_ant[6.6e-08]) + (1.693 * age[0.0e+00]), glm_warn [False]: nan log10 trans: False | Notes: n=132631 | DoF=2 | n iters: full : 1.00e+01, null : 7.00e+00 | Conv at last: LL change : 6.89e-09, max abs score : 2.31e-09, beta change : 2.32e-08 | Log Likes: full : -5.18e+03, null : -5.51e+03 | Method: Penalized ML | control: maxit : 2500, maxhs : 0, maxstep : 5, lconv : 1e-05, gconv : 1e-05, xconv : 1e-05, collapse : TRUE, fit : NR, call : logistf.control(maxit = n_iter) | mod control: tau : 0.5, terms.fit : NULL, call : logistf.mod.control() 14300 43304-5 [Chlamydia trachomatis rRNA [Presence] in Specimen by NAA with probe detection, glm]: nCase: 3944 | nCon: 773684, corr p-val: 3.36e-06, uncorr p-val: 5.77e-07, OR: 0.416 | model: dis_status ~ 6.6e-04[0.0e+00] + (0.416 * mod_ant[5.8e-07]) + (1.690 * age[0.0e+00]), glm_warn [False]: nan log10 trans: False | Notes: nan 14301 43404-3 [Chlamydia trachomatis DNA [Presence] in Specimen by Probe with signal amplification, glm]: nCase: 2018 | nCon: 450896, corr p-val: 2.67e-06, uncorr p-val: 4.19e-07, OR: 0.201 | model: dis_status ~ 3.8e-04[0.0e+00] + (0.201 * mod_ant[4.2e-07]) + (1.868 * age[0.0e+00]), glm_warn [False]: nan log10 trans: False | Notes: nan 14302 45084-1 [Chlamydia trachomatis DNA [Presence] in Vaginal fluid by NAA with probe detection, firth]: nCase: 165 | nCon: 45784, corr p-val: 0.635, uncorr p-val: 0.504, OR: 0.67 | model: dis_status ~ 6.0e-04[0.0e+00] + (0.670 * mod_ant[0.504]) + (1.584 * age[1.1e-16]), glm_warn [False]: nan log10 trans: False | Notes: n=45949 | DoF=2 | n iters: full : 9.00e+00, null : 8.00e+00 | Conv at last: LL change : 5.92e-10, max abs score : 4.91e-08, beta change : 2.25e-07 | Log Likes: full : -1.05e+03, null : -1.09e+03 | Method: Penalized ML | control: maxit : 2500, maxhs : 0, maxstep : 5, lconv : 1e-05, gconv : 1e-05, xconv : 1e-05, collapse : TRUE, fit : NR, call : logistf.control(maxit = n_iter) | mod control: tau : 0.5, terms.fit : NULL, call : logistf.mod.control() 14303 4993-2 [Chlamydia trachomatis rRNA [Presence] in Specimen by Probe, firth]: nCase: 174 | nCon: 51030, corr p-val: 0.257, uncorr p-val: 0.138, OR: 0.36 | model: dis_status ~ 6.9e-04[0.0e+00] + (0.360 * mod_ant[0.138]) + (1.485 * age[4.4e-11]), glm_warn [False]: nan log10 trans: False | Notes: n=51204 | DoF=2 | n iters: full : 1.00e+01, null : 8.00e+00 | Conv at last: LL change : -3.17e-10, max abs score : 7.74e-11, beta change : 2.30e-08 | Log Likes: full : -1.13e+03, null : -1.16e+03 | Method: Penalized ML | control: maxit : 2500, maxhs : 0, maxstep : 5, lconv : 1e-05, gconv : 1e-05, xconv : 1e-05, collapse : TRUE, fit : NR, call : logistf.control(maxit = n_iter) | mod control: tau : 0.5, terms.fit : NULL, call : logistf.mod.control() 14304 50387-0 [Chlamydia trachomatis rRNA [Presence] in Cervix by NAA with probe detection, glm]: nCase: 563 | nCon: 104808, corr p-val: 0.685, uncorr p-val: 0.598, OR: 0.817 | model: dis_status ~ 8.4e-04[0.0e+00] + (0.817 * mod_ant[0.598]) + (1.605 * age[3.4e-48]), glm_warn [False]: nan log10 trans: False | Notes: nan 14305 53926-2 [Chlamydia trachomatis rRNA [Presence] in Vaginal fluid by NAA with probe detection, firth]: nCase: 139 | nCon: 14055, corr p-val: 0.101, uncorr p-val: 0.042, OR: 0.138 | model: dis_status ~ 0.001[0.0e+00] + (0.138 * mod_ant[0.042]) + (1.827 * age[0.0e+00]), glm_warn [False]: nan log10 trans: False | Notes: n=14194 | DoF=2 | n iters: full : 1.00e+01, null : 7.00e+00 | Conv at last: LL change : -2.65e-11, max abs score : 3.02e-10, beta change : 5.15e-08 | Log Likes: full : -7.27e+02, null : -7.75e+02 | Method: Penalized ML | control: maxit : 2500, maxhs : 0, maxstep : 5, lconv : 1e-05, gconv : 1e-05, xconv : 1e-05, collapse : TRUE, fit : NR, call : logistf.control(maxit = n_iter) | mod control: tau : 0.5, terms.fit : NULL, call : logistf.mod.control() 14309 6356-0 [Chlamydia trachomatis DNA [Presence] in Genital specimen by NAA with probe detection, firth]: nCase: 203 | nCon: 62651, corr p-val: 0.85, uncorr p-val: 0.791, OR: 0.869 | model: dis_status ~ 3.2e-04[0.0e+00] + (0.869 * mod_ant[0.791]) + (1.758 * age[0.0e+00]), glm_warn [False]: nan log10 trans: False | Notes: n=62854 | DoF=2 | n iters: full : 9.00e+00, null : 8.00e+00 | Conv at last: LL change : 1.19e-09, max abs score : 1.48e-07, beta change : 3.60e-07 | Log Likes: full : -1.30e+03, null : -1.36e+03 | Method: Penalized ML | control: maxit : 2500, maxhs : 0, maxstep : 5, lconv : 1e-05, gconv : 1e-05, xconv : 1e-05, collapse : TRUE, fit : NR, call : logistf.control(maxit = n_iter) | mod control: tau : 0.5, terms.fit : NULL, call : logistf.mod.control() 14310 6357-8 [Chlamydia trachomatis DNA [Presence] in Urine by NAA with probe detection, firth]: nCase: 653 | nCon: 246632, corr p-val: 3.07e-06, uncorr p-val: 5.04e-07, OR: 0.177 | model: dis_status ~ 4.7e-04[0.0e+00] + (0.177 * mod_ant[5.0e-07]) + (1.542 * age[0.0e+00]), glm_warn [False]: nan log10 trans: False | Notes: n=247285 | DoF=2 | n iters: full : 1.00e+01, null : 8.00e+00 | Conv at last: LL change : -7.25e-09, max abs score : 9.04e-09, beta change : 5.34e-06 | Log Likes: full : -4.37e+03, null : -4.52e+03 | Method: Penalized ML | control: maxit : 2500, maxhs : 0, maxstep : 5, lconv : 1e-05, gconv : 1e-05, xconv : 1e-05, collapse : TRUE, fit : NR, call : logistf.control(maxit = n_iter) | mod control: tau : 0.5, terms.fit : NULL, call : logistf.mod.control() dtype: object	False		False		False		False		bacteria	Chlamydiaceae		C. trachomatis
Nevus, non-neoplastic	neoplasms	217.1	CMV	pp52	No	Unknown	did_not_attempt	0.4080459416650029		1.157		[0.885-1.511]		58	8627						age		All			dis_status ~ 3.1e-04[1.6e-10] + (1.157 * mod_ant[0.286]) + (1.471 * age[0.029])		3.02	2.83	1.06	1.02	3.68	3.31					69.97	67.45			0.285632159165502		age	age : 2.91e-02	age: 1.471 [1.04-2.082]						False				False				virus	Herpesviridae	Betaherpesvirinae	betaherpesvirus 5
Nevus, non-neoplastic	neoplasms	217.1	EBV	EBNA-1	No	Unknown	did_not_attempt	0.4979902199341422		1.137		[0.816-1.586]		58	8627						age		All			dis_status ~ 2.6e-04[1.7e-09] + (1.137 * mod_ant[0.448]) + (1.510 * age[0.019])		3.41	3.32	0.72	0.88	3.64	3.64					69.97	67.45			0.448191197940728		age	age : 1.90e-02	age: 1.510 [1.07-2.130]						False				False				virus	Herpesviridae		gammaherpesvirus 4
Nevus, non-neoplastic	neoplasms	217.1	HBV	HBc	Yes	Unknown	replicated	0.1271086870426846	1.047305520491015e-24	0.611	0.593	[0.378-0.988]	[0.538-0.654]	58	8627	6017	419580	13952-7	Hepatitis B virus core Ab [Presence] in Serum or Plasma by Immunoassay	glm			All	All	0	dis_status ~ 0.009[3.6e-149] + (0.611 * mod_ant[0.044])	dis_status ~ 0.015[0.0e+00] + (0.593 * mod_ant[7.0e-26])	0.51	0.68	0.61	0.65	0.3	0.7	370113	49467	5575	442	69.97	67.45	62.76	53.63	0.0444880404649396	7.03414155553667e-26		:		:			0 10900-9 [Hepatitis B virus surface Ab [Presence] in Serum by Immunoassay, glm]: nCase: 1762 | nCon: 255908, corr p-val: 1.93e-21, uncorr p-val: 1.59e-22, OR: 0.614 | model: dis_status ~ 0.008[0.0e+00] + (0.614 * mod_ant[1.6e-22]), glm_warn [False]: nan log10 trans: False | Notes: nan 1 31204-1 [Hepatitis B virus core IgM Ab [Presence] in Serum, firth]: nCase: 1619 | nCon: 1775944, corr p-val: 3.72e-15, uncorr p-val: 3.33e-16, OR: 0.106 | model: dis_status ~ 9.4e-04[0.0e+00] + (0.106 * mod_ant[3.3e-16]), glm_warn [False]: nan log10 trans: False | Notes: n=1777563 | DoF=1 | n iters: full : 1.30e+01, null : 1.00e+01 | Conv at last: LL change : 5.46e-12, max abs score : 4.12e-13, beta change : 1.40e-10 | Log Likes: full : -1.29e+04, null : -1.29e+04 | Method: Penalized ML | control: maxit : 2500, maxhs : 0, maxstep : 5, lconv : 1e-05, gconv : 1e-05, xconv : 1e-05, collapse : TRUE, fit : NR, call : logistf.control(maxit = n_iter) | mod control: tau : 0.5, terms.fit : NULL, call : logistf.mod.control() 2 16933-4 [Hepatitis B virus core Ab [Presence] in Serum, glm]: nCase: 1934 | nCon: 217752, corr p-val: 2.47e-05, uncorr p-val: 5.35e-06, OR: 0.69 | model: dis_status ~ 0.009[0.0e+00] + (0.690 * mod_ant[5.3e-06]), glm_warn [False]: nan log10 trans: False | Notes: nan 3 29610-3 [Hepatitis B virus DNA [Presence] in Serum or Plasma by NAA with probe detection, glm]: nCase: 192 | nCon: 11772, corr p-val: 3.34e-04, uncorr p-val: 8.47e-05, OR: 0.401 | model: dis_status ~ 0.019[0.0e+00] + (0.401 * mod_ant[8.5e-05]), glm_warn [False]: nan log10 trans: False | Notes: nan 4 5196-1 [Hepatitis B virus surface Ag [Presence] in Serum or Plasma by Immunoassay, glm]: nCase: 13870 | nCon: 1581427, corr p-val: 1.48e-03, uncorr p-val: 3.87e-04, OR: 0.666 | model: dis_status ~ 0.009[0.0e+00] + (0.666 * mod_ant[3.9e-04]), glm_warn [False]: nan log10 trans: False | Notes: nan 5 13954-3 [Hepatitis B virus e Ag [Presence] in Serum or Plasma by Immunoassay, glm]: nCase: 570 | nCon: 61684, corr p-val: 0.013, uncorr p-val: 4.09e-03, OR: 0.555 | model: dis_status ~ 0.010[0.0e+00] + (0.555 * mod_ant[0.004]), glm_warn [False]: nan log10 trans: False | Notes: nan 6 51914-0 [Hepatitis B virus core IgG+IgM Ab [Presence] in Serum, glm]: nCase: 1902 | nCon: 160179, corr p-val: 0.013, uncorr p-val: 4.11e-03, OR: 0.823 | model: dis_status ~ 0.012[0.0e+00] + (0.823 * mod_ant[0.004]), glm_warn [False]: nan log10 trans: False | Notes: nan 7 13953-5 [Hepatitis B virus e Ab [Presence] in Serum or Plasma by Immunoassay, glm]: nCase: 378 | nCon: 41462, corr p-val: 0.088, uncorr p-val: 0.036, OR: 0.774 | model: dis_status ~ 0.010[0.0e+00] + (0.774 * mod_ant[0.036]), glm_warn [False]: nan log10 trans: False | Notes: nan 8 83100-8 [Hepatitis B virus core IgG+IgM Ab [Presence] in Serum or Plasma by Immunoassay, firth]: nCase: 68 | nCon: 4111, corr p-val: 0.154, uncorr p-val: 0.075, OR: 0.3 | model: dis_status ~ 0.018[0.0e+00] + (0.300 * mod_ant[0.075]), glm_warn [False]: nan log10 trans: False | Notes: n=4179 | DoF=1 | n iters: full : 9.00e+00, null : 7.00e+00 | Conv at last: LL change : 0.00e+00, max abs score : 3.22e-15, beta change : 2.07e-10 | Log Likes: full : -3.43e+02, null : -3.45e+02 | Method: Penalized ML | control: maxit : 2500, maxhs : 0, maxstep : 5, lconv : 1e-05, gconv : 1e-05, xconv : 1e-05, collapse : TRUE, fit : NR, call : logistf.control(maxit = n_iter) | mod control: tau : 0.5, terms.fit : NULL, call : logistf.mod.control() 9 33463-1 [Hepatitis B virus e IgG Ab [Presence] in Serum by Immunoassay, firth]: nCase: 63 | nCon: 2664, corr p-val: 0.185, uncorr p-val: 0.092, OR: 0.439 | model: dis_status ~ 0.026[0.0e+00] + (0.439 * mod_ant[0.092]), glm_warn [False]: nan log10 trans: False | Notes: n=2727 | DoF=1 | n iters: full : 8.00e+00, null : 7.00e+00 | Conv at last: LL change : -1.71e-13, max abs score : 1.42e-14, beta change : 6.86e-09 | Log Likes: full : -2.95e+02, null : -2.97e+02 | Method: Penalized ML | control: maxit : 2500, maxhs : 0, maxstep : 5, lconv : 1e-05, gconv : 1e-05, xconv : 1e-05, collapse : TRUE, fit : NR, call : logistf.control(maxit = n_iter) | mod control: tau : 0.5, terms.fit : NULL, call : logistf.mod.control() 10 65633-0 [Hepatitis B virus surface Ag [Presence] in Serum or Plasma by Confirmatory method, glm]: nCase: 182 | nCon: 21886, corr p-val: 0.204, uncorr p-val: 0.107, OR: 0.714 | model: dis_status ~ 0.009[0.0e+00] + (0.714 * mod_ant[0.107]), glm_warn [False]: nan log10 trans: False | Notes: nan 11 5195-3 [Hepatitis B virus surface Ag [Presence] in Serum, glm]: nCase: 12888 | nCon: 3488674, corr p-val: 0.379, uncorr p-val: 0.218, OR: 0.864 | model: dis_status ~ 0.004[0.0e+00] + (0.864 * mod_ant[0.218]), glm_warn [False]: nan log10 trans: False | Notes: nan 12 32685-0 [Hepatitis B virus core IgG Ab [Presence] in Serum, glm]: nCase: 851 | nCon: 69086, corr p-val: 0.403, uncorr p-val: 0.25, OR: 0.863 | model: dis_status ~ 0.012[0.0e+00] + (0.863 * mod_ant[0.250]), glm_warn [False]: nan log10 trans: False | Notes: nan 13 24113-3 [Hepatitis B virus core IgM Ab [Presence] in Serum or Plasma by Immunoassay, glm]: nCase: 3514 | nCon: 386023, corr p-val: 0.623, uncorr p-val: 0.479, OR: 0.859 | model: dis_status ~ 0.009[0.0e+00] + (0.859 * mod_ant[0.479]), glm_warn [False]: nan log10 trans: False | Notes: nan dtype: object	14348 22322-2 [Hepatitis B virus surface Ab [Presence] in Serum, glm]: nCase: 6196 | nCon: 1942520, corr p-val: 8.19e-30, uncorr p-val: 4.28e-31, OR: 1.389 | model: dis_status ~ 0.003[0.0e+00] + (1.389 * mod_ant[4.3e-31]), glm_warn [False]: nan log10 trans: False | Notes: nan dtype: object	False		False		False		False		virus	Hepadnaviridae		Hepatitis B virus
Nevus, non-neoplastic	neoplasms	217.1	HCV	NS3	Yes	Unknown	replicated	0.04853397968089034	9.182734238149975e-59	0.574	0.46	[0.383-0.861]	[0.42-0.505]	58	8627	14344	1209221	16128-1	Hepatitis C virus Ab [Presence] in Serum	glm			All	All	0	dis_status ~ 0.014[3.8e-54] + (0.574 * mod_ant[0.007])	dis_status ~ 0.012[0.0e+00] + (0.460 * mod_ant[6.9e-61])	1.18	1.37	0.62	0.55	1.36	1.51	1126684	82537	13876	468	69.97	67.45	62.28	52.36	0.00728009695213355	6.852786744888041e-61		:		:			0 11259-9 [Hepatitis C virus RNA [Presence] in Serum or Plasma by NAA with probe detection, glm]: nCase: 1978 | nCon: 82877, corr p-val: 1.68e-36, uncorr p-val: 5.01e-38, OR: 0.267 | model: dis_status ~ 0.027[0.0e+00] + (0.267 * mod_ant[5.0e-38]), glm_warn [False]: nan log10 trans: False | Notes: nan 1 13955-0 [Hepatitis C virus Ab [Presence] in Serum or Plasma by Immunoassay, glm]: nCase: 26620 | nCon: 4066180, corr p-val: 2.66e-26, uncorr p-val: 1.59e-27, OR: 0.551 | model: dis_status ~ 0.007[0.0e+00] + (0.551 * mod_ant[1.6e-27]), glm_warn [False]: nan log10 trans: False | Notes: nan 2 16129-9 [Hepatitis C virus IgG Ab [Presence] in Serum, glm]: nCase: 2768 | nCon: 90911, corr p-val: 1.99e-05, uncorr p-val: 3.70e-06, OR: 0.463 | model: dis_status ~ 0.031[0.0e+00] + (0.463 * mod_ant[3.7e-06]), glm_warn [False]: nan log10 trans: False | Notes: nan 3 5199-5 [Hepatitis C virus Ab [Presence] in Serum by Immunoblot, firth]: nCase: 26 | nCon: 1634, corr p-val: 0.115, uncorr p-val: 0.049, OR: 0.394 | model: dis_status ~ 0.021[0.0e+00] + (0.394 * mod_ant[0.049]), glm_warn [False]: nan log10 trans: False | Notes: n=1660 | DoF=1 | n iters: full : 8.00e+00, null : 7.00e+00 | Conv at last: LL change : 3.13e-13, max abs score : 2.64e-13, beta change : 3.47e-07 | Log Likes: full : -1.29e+02, null : -1.31e+02 | Method: Penalized ML | control: maxit : 2500, maxhs : 0, maxstep : 5, lconv : 1e-05, gconv : 1e-05, xconv : 1e-05, collapse : TRUE, fit : NR, call : logistf.control(maxit = n_iter) | mod control: tau : 0.5, terms.fit : NULL, call : logistf.mod.control() 4 40726-2 [Hepatitis C virus IgG Ab [Presence] in Serum or Plasma by Immunoassay, firth]: nCase: 33 | nCon: 7993, corr p-val: 0.924, uncorr p-val: 0.896, OR: 0.834 | model: dis_status ~ 0.004[0.0e+00] + (0.834 * mod_ant[0.896]), glm_warn [False]: nan log10 trans: False | Notes: n=8026 | DoF=1 | n iters: full : 9.00e+00, null : 9.00e+00 | Conv at last: LL change : 1.14e-13, max abs score : 6.49e-15, beta change : 4.81e-08 | Log Likes: full : -2.13e+02, null : -2.13e+02 | Method: Penalized ML | control: maxit : 2500, maxhs : 0, maxstep : 5, lconv : 1e-05, gconv : 1e-05, xconv : 1e-05, collapse : TRUE, fit : NR, call : logistf.control(maxit = n_iter) | mod control: tau : 0.5, terms.fit : NULL, call : logistf.mod.control() dtype: object	14364 5012-0 [Hepatitis C virus RNA [Presence] in Specimen by NAA with probe detection, firth]: nCase: 23 | nCon: 4274, corr p-val: 0.825, uncorr p-val: 0.751, OR: 1.169 | model: dis_status ~ 0.005[0.0e+00] + (1.169 * mod_ant[0.751]), glm_warn [False]: nan log10 trans: False | Notes: n=4297 | DoF=1 | n iters: full : 9.00e+00, null : 9.00e+00 | Conv at last: LL change : 1.14e-13, max abs score : 5.33e-15, beta change : 1.37e-10 | Log Likes: full : -1.41e+02, null : -1.41e+02 | Method: Penalized ML | control: maxit : 2500, maxhs : 0, maxstep : 5, lconv : 1e-05, gconv : 1e-05, xconv : 1e-05, collapse : TRUE, fit : NR, call : logistf.control(maxit = n_iter) | mod control: tau : 0.5, terms.fit : NULL, call : logistf.mod.control() 14366 72376-7 [Hepatitis C virus Ab [Presence] in Serum, Plasma or Blood by Rapid immunoassay, firth]: nCase: 30 | nCon: 22709, corr p-val: 0.89, uncorr p-val: 0.851, OR: 1.174 | model: dis_status ~ 0.001[0.0e+00] + (1.174 * mod_ant[0.851]), glm_warn [False]: nan log10 trans: False | Notes: n=22739 | DoF=1 | n iters: full : 1.00e+01, null : 1.00e+01 | Conv at last: LL change : -3.41e-13, max abs score : 2.02e-14, beta change : 3.59e-08 | Log Likes: full : -2.27e+02, null : -2.27e+02 | Method: Penalized ML | control: maxit : 2500, maxhs : 0, maxstep : 5, lconv : 1e-05, gconv : 1e-05, xconv : 1e-05, collapse : TRUE, fit : NR, call : logistf.control(maxit = n_iter) | mod control: tau : 0.5, terms.fit : NULL, call : logistf.mod.control() dtype: object	False		False		False		False		virus	Flaviviridae		Hepacivirus C
Nevus, non-neoplastic	neoplasms	217.1	HHV-6	IE1A	No	Unknown	did_not	0.1562614402200083	0.1362498887799354	0.6	4.429	[0.35-1.027]	[0.895-13.609]	58	8627	75	5976	33942-4	Herpes virus 6 DNA [Presence] in Cerebral spinal fluid by NAA with probe detection	firth	age	age	All	All	0	dis_status ~ 0.001[6.1e-07] + (0.600 * mod_ant[0.063]) + (1.524 * age[0.016])	dis_status ~ 0.002[0.0e+00] + (4.429 * mod_ant[0.065]) + (1.438 * age[5.7e-10])	2.19	2.29	0.46	0.44	2.22	2.3	5900	76	73	2	69.97	67.45	62.32	46.89	0.0625045760880033	0.064641034241504	age	age : 1.64e-02	age: 1.524 [1.08-2.151]	age : 5.71e-10	age: 1.438 [1.272-1.642]	n=6051 | DoF=2 | n iters: full : 8.00e+00, null : 7.00e+00 | Conv at last: LL change : 3.23e-10, max abs score : 7.19e-06, beta change : 9.79e-06 | Log Likes: full : -3.79e+02, null : -3.99e+02 | Method: Penalized ML | control: maxit : 2500, maxhs : 0, maxstep : 5, lconv : 1e-05, gconv : 1e-05, xconv : 1e-05, collapse : TRUE, fit : NR, call : logistf.control(maxit = n_iter) | mod control: tau : 0.5, terms.fit : NULL, call : logistf.mod.control()	0 82192-6 [Herpes virus 6 DNA [Presence] in Cerebral spinal fluid by NAA with non-probe detection, firth]: nCase: 122 | nCon: 21597, corr p-val: 0.958, uncorr p-val: 0.937, OR: 1.069 | model: dis_status ~ 0.001[0.0e+00] + (1.069 * mod_ant[0.937]) + (1.302 * age[1.9e-11]), glm_warn [False]: nan log10 trans: False | Notes: n=21719 | DoF=2 | n iters: full : 9.00e+00, null : 8.00e+00 | Conv at last: LL change : -2.50e-10, max abs score : 4.30e-07, beta change : 4.14e-07 | Log Likes: full : -7.25e+02, null : -7.48e+02 | Method: Penalized ML | control: maxit : 2500, maxhs : 0, maxstep : 5, lconv : 1e-05, gconv : 1e-05, xconv : 1e-05, collapse : TRUE, fit : NR, call : logistf.control(maxit = n_iter) | mod control: tau : 0.5, terms.fit : NULL, call : logistf.mod.control() dtype: object	0 33942-4 [Herpes virus 6 DNA [Presence] in Cerebral spinal fluid by NAA with probe detection, firth]: nCase: 75 | nCon: 5976, corr p-val: 0.136, uncorr p-val: 0.065, OR: 4.429 | model: dis_status ~ 0.002[0.0e+00] + (4.429 * mod_ant[0.065]) + (1.438 * age[5.7e-10]), glm_warn [False]: nan log10 trans: False | Notes: n=6051 | DoF=2 | n iters: full : 8.00e+00, null : 7.00e+00 | Conv at last: LL change : 3.23e-10, max abs score : 7.19e-06, beta change : 9.79e-06 | Log Likes: full : -3.79e+02, null : -3.99e+02 | Method: Penalized ML | control: maxit : 2500, maxhs : 0, maxstep : 5, lconv : 1e-05, gconv : 1e-05, xconv : 1e-05, collapse : TRUE, fit : NR, call : logistf.control(maxit = n_iter) | mod control: tau : 0.5, terms.fit : NULL, call : logistf.mod.control() 1 82192-6 [Herpes virus 6 DNA [Presence] in Cerebral spinal fluid by NAA with non-probe detection, firth]: nCase: 122 | nCon: 21597, corr p-val: 0.958, uncorr p-val: 0.937, OR: 1.069 | model: dis_status ~ 0.001[0.0e+00] + (1.069 * mod_ant[0.937]) + (1.302 * age[1.9e-11]), glm_warn [False]: nan log10 trans: False | Notes: n=21719 | DoF=2 | n iters: full : 9.00e+00, null : 8.00e+00 | Conv at last: LL change : -2.50e-10, max abs score : 4.30e-07, beta change : 4.14e-07 | Log Likes: full : -7.25e+02, null : -7.48e+02 | Method: Penalized ML | control: maxit : 2500, maxhs : 0, maxstep : 5, lconv : 1e-05, gconv : 1e-05, xconv : 1e-05, collapse : TRUE, fit : NR, call : logistf.control(maxit = n_iter) | mod control: tau : 0.5, terms.fit : NULL, call : logistf.mod.control() dtype: object	False		False		False		False		virus	Herpesviridae	Betaherpesvirinae	betaherpesvirus 6
Nevus, non-neoplastic	neoplasms	217.1	HHV-7	U14	No	Unknown	did_not_attempt	0.4828763782384725		0.778		[0.441-1.373]		58	8627						age		All			dis_status ~ 8.2e-04[1.5e-06] + (0.778 * mod_ant[0.386]) + (1.500 * age[0.021])		2.69	2.74	0.47	0.44	2.71	2.78					69.97	67.45			0.386301102590778		age	age : 2.08e-02	age: 1.500 [1.064-2.114]						False				False				virus	Herpesviridae	Betaherpesvirinae	betaherpesvirus 7
Nevus, non-neoplastic	neoplasms	217.1	HIV	gag	Yes	Unknown	replicated	0.2491280204152382	9.73377204891738e-05	0.702	0.323	[0.44-1.119]	[0.191-0.545]	58	8627	62	6226	5221-7	HIV 1 Ab [Presence] in Serum or Plasma by Immunoblot	glm			All	All	0	dis_status ~ 0.012[1.8e-26] + (0.702 * mod_ant[0.137])	dis_status ~ 0.017[1.8e-142] + (0.323 * mod_ant[2.3e-05])	1.64	1.75	0.52	0.53	1.61	1.74	2303	3923	40	22	69.97	67.45	59.95	49.07	0.137020411228381	2.25184278743611e-05		:		:			0 68961-2 [HIV 1 Ab [Presence] in Serum, Plasma or Blood by Rapid immunoassay, glm]: nCase: 358 | nCon: 34840, corr p-val: 2.45e-04, uncorr p-val: 6.03e-05, OR: 0.216 | model: dis_status ~ 0.011[0.0e+00] + (0.216 * mod_ant[6.0e-05]), glm_warn [False]: nan log10 trans: False | Notes: nan 1 7917-8 [HIV 1 Ab [Presence] in Serum, firth]: nCase: 370 | nCon: 25962, corr p-val: 0.283, uncorr p-val: 0.154, OR: 0.218 | model: dis_status ~ 0.014[0.0e+00] + (0.218 * mod_ant[0.154]), glm_warn [False]: nan log10 trans: False | Notes: n=26332 | DoF=1 | n iters: full : 9.00e+00, null : 8.00e+00 | Conv at last: LL change : 2.27e-13, max abs score : 7.02e-14, beta change : 2.32e-07 | Log Likes: full : -1.94e+03, null : -1.94e+03 | Method: Penalized ML | control: maxit : 2500, maxhs : 0, maxstep : 5, lconv : 1e-05, gconv : 1e-05, xconv : 1e-05, collapse : TRUE, fit : NR, call : logistf.control(maxit = n_iter) | mod control: tau : 0.5, terms.fit : NULL, call : logistf.mod.control() 2 25835-0 [HIV 1 RNA [Presence] in Serum or Plasma by NAA with probe detection, glm]: nCase: 232 | nCon: 17487, corr p-val: 0.501, uncorr p-val: 0.357, OR: 0.844 | model: dis_status ~ 0.014[0.0e+00] + (0.844 * mod_ant[0.357]), glm_warn [False]: nan log10 trans: False | Notes: nan 3 29893-5 [HIV 1 Ab [Presence] in Serum or Plasma by Immunoassay, glm]: nCase: 394 | nCon: 93659, corr p-val: 0.501, uncorr p-val: 0.359, OR: 0.791 | model: dis_status ~ 0.004[0.0e+00] + (0.791 * mod_ant[0.359]), glm_warn [False]: nan log10 trans: False | Notes: nan 4 9664-4 [HIV 1 p24 Ab [Presence] in Serum by Immunoblot, firth]: nCase: 18 | nCon: 6969, corr p-val: 0.649, uncorr p-val: 0.528, OR: 0.698 | model: dis_status ~ 0.003[0.0e+00] + (0.698 * mod_ant[0.528]), glm_warn [False]: nan log10 trans: False | Notes: n=6987 | DoF=1 | n iters: full : 1.00e+01, null : 9.00e+00 | Conv at last: LL change : 1.28e-13, max abs score : 4.00e-15, beta change : 9.17e-11 | Log Likes: full : -1.23e+02, null : -1.23e+02 | Method: Penalized ML | control: maxit : 2500, maxhs : 0, maxstep : 5, lconv : 1e-05, gconv : 1e-05, xconv : 1e-05, collapse : TRUE, fit : NR, call : logistf.control(maxit = n_iter) | mod control: tau : 0.5, terms.fit : NULL, call : logistf.mod.control() 5 5017-9 [HIV 1 RNA [Presence] in Blood by NAA with probe detection, firth]: nCase: 42 | nCon: 3846, corr p-val: 0.658, uncorr p-val: 0.55, OR: 0.472 | model: dis_status ~ 0.011[0.0e+00] + (0.472 * mod_ant[0.550]), glm_warn [False]: nan log10 trans: False | Notes: n=3888 | DoF=1 | n iters: full : 9.00e+00, null : 8.00e+00 | Conv at last: LL change : 0.00e+00, max abs score : 1.11e-16, beta change : 1.74e-10 | Log Likes: full : -2.30e+02, null : -2.30e+02 | Method: Penalized ML | control: maxit : 2500, maxhs : 0, maxstep : 5, lconv : 1e-05, gconv : 1e-05, xconv : 1e-05, collapse : TRUE, fit : NR, call : logistf.control(maxit = n_iter) | mod control: tau : 0.5, terms.fit : NULL, call : logistf.mod.control() 6 12859-5 [HIV 1 p18 Ab [Presence] in Serum by Immunoblot, glm]: nCase: 59 | nCon: 4169, corr p-val: 0.665, uncorr p-val: 0.568, OR: 0.825 | model: dis_status ~ 0.015[3.8e-185] + (0.825 * mod_ant[0.568]), glm_warn [False]: nan log10 trans: False | Notes: nan dtype: object	14371 18396-2 [HIV 1 p24 Ag [Presence] in Serum or Plasma by Immunoassay, firth]: nCase: 280 | nCon: 92174, corr p-val: 0.616, uncorr p-val: 0.46, OR: 1.962 | model: dis_status ~ 0.003[0.0e+00] + (1.962 * mod_ant[0.460]), glm_warn [False]: nan log10 trans: False | Notes: n=92454 | DoF=1 | n iters: full : 9.00e+00, null : 9.00e+00 | Conv at last: LL change : 2.11e-11, max abs score : 1.45e-11, beta change : 3.24e-07 | Log Likes: full : -1.90e+03, null : -1.90e+03 | Method: Penalized ML | control: maxit : 2500, maxhs : 0, maxstep : 5, lconv : 1e-05, gconv : 1e-05, xconv : 1e-05, collapse : TRUE, fit : NR, call : logistf.control(maxit = n_iter) | mod control: tau : 0.5, terms.fit : NULL, call : logistf.mod.control() 14372 24012-7 [HIV 1 Ag [Presence] in Serum, firth]: nCase: 315 | nCon: 33738, corr p-val: 0.425, uncorr p-val: 0.279, OR: 2.843 | model: dis_status ~ 0.009[0.0e+00] + (2.843 * mod_ant[0.279]), glm_warn [False]: nan log10 trans: False | Notes: n=34053 | DoF=1 | n iters: full : 8.00e+00, null : 8.00e+00 | Conv at last: LL change : -2.27e-13, max abs score : 8.25e-13, beta change : 7.58e-08 | Log Likes: full : -1.79e+03, null : -1.79e+03 | Method: Penalized ML | control: maxit : 2500, maxhs : 0, maxstep : 5, lconv : 1e-05, gconv : 1e-05, xconv : 1e-05, collapse : TRUE, fit : NR, call : logistf.control(maxit = n_iter) | mod control: tau : 0.5, terms.fit : NULL, call : logistf.mod.control() 14380 9821-0 [HIV 1 p24 Ag [Presence] in Serum, firth]: nCase: 35 | nCon: 5328, corr p-val: 0.652, uncorr p-val: 0.535, OR: 2.818 | model: dis_status ~ 0.007[0.0e+00] + (2.818 * mod_ant[0.535]), glm_warn [False]: nan log10 trans: False | Notes: n=5363 | DoF=1 | n iters: full : 8.00e+00, null : 8.00e+00 | Conv at last: LL change : 1.22e-10, max abs score : 1.20e-10, beta change : 2.63e-06 | Log Likes: full : -2.10e+02, null : -2.10e+02 | Method: Penalized ML | control: maxit : 2500, maxhs : 0, maxstep : 5, lconv : 1e-05, gconv : 1e-05, xconv : 1e-05, collapse : TRUE, fit : NR, call : logistf.control(maxit = n_iter) | mod control: tau : 0.5, terms.fit : NULL, call : logistf.mod.control() dtype: object	False		False		False		False		virus	Retroviridae		Lentivirus
Nevus, non-neoplastic	neoplasms	217.1	HPV-16	E6	Yes	Unknown	replicated	0.080397587899666	1.971551699595159e-58	0.605	0.475	[0.398-0.922]	[0.435-0.520]	58	8627	8816	513146	30167-1	Human papilloma virus 16+18+31+33+35+39+45+51+52+56+58+59+68 DNA [Presence] in Cervix by Probe with signal amplification	glm			All	All	0	dis_status ~ 0.010[2.3e-107] + (0.605 * mod_ant[0.019])	dis_status ~ 0.018[0.0e+00] + (0.475 * mod_ant[4.4e-60])	0.75	0.94	0.71	0.62	0.7	1.04	453574	59572	8298	518	69.97	67.45	55.39	48.49	0.0192332332074053	4.41392171551155e-60		:		:			0 49896-4 [Human papilloma virus 16+18+31+33+35+39+45+51+52+56+58+59+68 DNA [Presence] in Specimen by NAA with probe detection, glm]: nCase: 5281 | nCon: 140080, corr p-val: 8.40e-31, uncorr p-val: 3.76e-32, OR: 0.448 | model: dis_status ~ 0.040[0.0e+00] + (0.448 * mod_ant[3.8e-32]), glm_warn [False]: nan log10 trans: False | Notes: nan 1 59420-0 [Human papilloma virus 16+18+31+33+35+39+45+51+52+56+58+59+66+68 DNA [Presence] in Cervix by Probe with signal amplification, glm]: nCase: 2332 | nCon: 197219, corr p-val: 6.78e-12, uncorr p-val: 7.59e-13, OR: 0.489 | model: dis_status ~ 0.012[0.0e+00] + (0.489 * mod_ant[7.6e-13]), glm_warn [False]: nan log10 trans: False | Notes: nan 2 82675-0 [Human papilloma virus 16+18+31+33+35+39+45+51+52+56+58+59+66+68 DNA [Presence] in Cervix by NAA with probe detection, glm]: nCase: 1185 | nCon: 19771, corr p-val: 2.33e-05, uncorr p-val: 4.88e-06, OR: 0.594 | model: dis_status ~ 0.063[0.0e+00] + (0.594 * mod_ant[4.9e-06]), glm_warn [False]: nan log10 trans: False | Notes: nan 3 61372-9 [Human papilloma virus 16 DNA [Presence] in Specimen by NAA with probe detection, glm]: nCase: 4821 | nCon: 251288, corr p-val: 5.75e-05, uncorr p-val: 1.29e-05, OR: 0.522 | model: dis_status ~ 0.019[0.0e+00] + (0.522 * mod_ant[1.3e-05]), glm_warn [False]: nan log10 trans: False | Notes: nan 4 21440-3 [Human papilloma virus 16+18+31+33+35+45+51+52+56 DNA [Presence] in Cervix by Probe, glm]: nCase: 64 | nCon: 1297, corr p-val: 0.129, uncorr p-val: 0.059, OR: 0.585 | model: dis_status ~ 0.059[1.9e-77] + (0.585 * mod_ant[0.059]), glm_warn [False]: nan log10 trans: False | Notes: nan 5 17399-7 [Human papilloma virus 16 Ag [Presence] in Specimen, firth]: nCase: 167 | nCon: 34063, corr p-val: 0.203, uncorr p-val: 0.104, OR: 0.187 | model: dis_status ~ 0.005[0.0e+00] + (0.187 * mod_ant[0.104]), glm_warn [False]: nan log10 trans: False | Notes: n=34230 | DoF=1 | n iters: full : 1.00e+01, null : 9.00e+00 | Conv at last: LL change : 1.14e-12, max abs score : 1.09e-12, beta change : 2.09e-06 | Log Likes: full : -1.05e+03, null : -1.05e+03 | Method: Penalized ML | control: maxit : 2500, maxhs : 0, maxstep : 5, lconv : 1e-05, gconv : 1e-05, xconv : 1e-05, collapse : TRUE, fit : NR, call : logistf.control(maxit = n_iter) | mod control: tau : 0.5, terms.fit : NULL, call : logistf.mod.control() 6 77399-4 [Human papilloma virus 16 DNA [Presence] in Cervix by NAA with probe detection, glm]: nCase: 1172 | nCon: 20905, corr p-val: 0.395, uncorr p-val: 0.232, OR: 0.754 | model: dis_status ~ 0.056[0.0e+00] + (0.754 * mod_ant[0.232]), glm_warn [False]: nan log10 trans: False | Notes: nan 7 70061-7 [Human papilloma virus 16 and 18 DNA [Presence] in Specimen by NAA with probe detection, glm]: nCase: 103 | nCon: 37050, corr p-val: 0.441, uncorr p-val: 0.303, OR: 0.698 | model: dis_status ~ 0.003[0.0e+00] + (0.698 * mod_ant[0.303]), glm_warn [False]: nan log10 trans: False | Notes: nan dtype: object	14385 59263-4 [Human papilloma virus 16 DNA [Presence] in Cervix by Probe with signal amplification, glm]: nCase: 163 | nCon: 51881, corr p-val: 0.04, uncorr p-val: 0.015, OR: 1.981 | model: dis_status ~ 0.003[0.0e+00] + (1.981 * mod_ant[0.015]), glm_warn [False]: nan log10 trans: False | Notes: nan dtype: object	False		False		False		False		virus	Papillomaviridae		Alphapapillomavirus 9
Nevus, non-neoplastic	neoplasms	217.1	HPV-18	L1	Yes	Unknown	replicated	0.080397587899666	1.971551699595159e-58	0.559	0.475	[0.343-0.913]	[0.435-0.520]	58	8627	8816	513146	30167-1	Human papilloma virus 16+18+31+33+35+39+45+51+52+56+58+59+68 DNA [Presence] in Cervix by Probe with signal amplification	glm			All	All	0	dis_status ~ 0.016[9.6e-29] + (0.559 * mod_ant[0.020])	dis_status ~ 0.018[0.0e+00] + (0.475 * mod_ant[4.4e-60])	1.4	1.53	0.49	0.45	1.47	1.58	453574	59572	8298	518	69.97	67.45	55.39	48.49	0.0200993969749165	4.41392171551155e-60		:		:			0 49896-4 [Human papilloma virus 16+18+31+33+35+39+45+51+52+56+58+59+68 DNA [Presence] in Specimen by NAA with probe detection, glm]: nCase: 5281 | nCon: 140080, corr p-val: 8.40e-31, uncorr p-val: 3.76e-32, OR: 0.448 | model: dis_status ~ 0.040[0.0e+00] + (0.448 * mod_ant[3.8e-32]), glm_warn [False]: nan log10 trans: False | Notes: nan 1 59420-0 [Human papilloma virus 16+18+31+33+35+39+45+51+52+56+58+59+66+68 DNA [Presence] in Cervix by Probe with signal amplification, glm]: nCase: 2332 | nCon: 197219, corr p-val: 6.78e-12, uncorr p-val: 7.59e-13, OR: 0.489 | model: dis_status ~ 0.012[0.0e+00] + (0.489 * mod_ant[7.6e-13]), glm_warn [False]: nan log10 trans: False | Notes: nan 2 82675-0 [Human papilloma virus 16+18+31+33+35+39+45+51+52+56+58+59+66+68 DNA [Presence] in Cervix by NAA with probe detection, glm]: nCase: 1185 | nCon: 19771, corr p-val: 2.33e-05, uncorr p-val: 4.88e-06, OR: 0.594 | model: dis_status ~ 0.063[0.0e+00] + (0.594 * mod_ant[4.9e-06]), glm_warn [False]: nan log10 trans: False | Notes: nan 3 61373-7 [Human papilloma virus 18 DNA [Presence] in Specimen by NAA with probe detection, glm]: nCase: 5592 | nCon: 326760, corr p-val: 7.53e-03, uncorr p-val: 2.30e-03, OR: 0.486 | model: dis_status ~ 0.017[0.0e+00] + (0.486 * mod_ant[0.002]), glm_warn [False]: nan log10 trans: False | Notes: nan 4 21440-3 [Human papilloma virus 16+18+31+33+35+45+51+52+56 DNA [Presence] in Cervix by Probe, glm]: nCase: 64 | nCon: 1297, corr p-val: 0.129, uncorr p-val: 0.059, OR: 0.585 | model: dis_status ~ 0.059[1.9e-77] + (0.585 * mod_ant[0.059]), glm_warn [False]: nan log10 trans: False | Notes: nan 5 77400-0 [Human papilloma virus 18 DNA [Presence] in Cervix by NAA with probe detection, firth]: nCase: 1164 | nCon: 19475, corr p-val: 0.182, uncorr p-val: 0.09, OR: 0.447 | model: dis_status ~ 0.060[0.0e+00] + (0.447 * mod_ant[0.090]), glm_warn [False]: nan log10 trans: False | Notes: n=20639 | DoF=1 | n iters: full : 7.00e+00, null : 6.00e+00 | Conv at last: LL change : 0.00e+00, max abs score : 1.55e-13, beta change : 3.27e-08 | Log Likes: full : -4.47e+03, null : -4.47e+03 | Method: Penalized ML | control: maxit : 2500, maxhs : 0, maxstep : 5, lconv : 1e-05, gconv : 1e-05, xconv : 1e-05, collapse : TRUE, fit : NR, call : logistf.control(maxit = n_iter) | mod control: tau : 0.5, terms.fit : NULL, call : logistf.mod.control() 6 70061-7 [Human papilloma virus 16 and 18 DNA [Presence] in Specimen by NAA with probe detection, glm]: nCase: 103 | nCon: 37050, corr p-val: 0.441, uncorr p-val: 0.303, OR: 0.698 | model: dis_status ~ 0.003[0.0e+00] + (0.698 * mod_ant[0.303]), glm_warn [False]: nan log10 trans: False | Notes: nan 7 59264-2 [Human papilloma virus 18 DNA [Presence] in Cervix by Probe with signal amplification, firth]: nCase: 136 | nCon: 42024, corr p-val: 0.977, uncorr p-val: 0.969, OR: 0.976 | model: dis_status ~ 0.003[0.0e+00] + (0.976 * mod_ant[0.969]), glm_warn [False]: nan log10 trans: False | Notes: n=42160 | DoF=1 | n iters: full : 9.00e+00, null : 9.00e+00 | Conv at last: LL change : 5.68e-12, max abs score : 1.45e-12, beta change : 1.48e-07 | Log Likes: full : -9.13e+02, null : -9.13e+02 | Method: Penalized ML | control: maxit : 2500, maxhs : 0, maxstep : 5, lconv : 1e-05, gconv : 1e-05, xconv : 1e-05, collapse : TRUE, fit : NR, call : logistf.control(maxit = n_iter) | mod control: tau : 0.5, terms.fit : NULL, call : logistf.mod.control() dtype: object	14391 17401-1 [Human papilloma virus 18 Ag [Presence] in Specimen, firth]: nCase: 167 | nCon: 34055, corr p-val: 0.709, uncorr p-val: 0.626, OR: 1.537 | model: dis_status ~ 0.005[0.0e+00] + (1.537 * mod_ant[0.626]), glm_warn [False]: nan log10 trans: False | Notes: n=34222 | DoF=1 | n iters: full : 9.00e+00, null : 9.00e+00 | Conv at last: LL change : -2.27e-13, max abs score : 1.80e-14, beta change : 6.48e-10 | Log Likes: full : -1.05e+03, null : -1.05e+03 | Method: Penalized ML | control: maxit : 2500, maxhs : 0, maxstep : 5, lconv : 1e-05, gconv : 1e-05, xconv : 1e-05, collapse : TRUE, fit : NR, call : logistf.control(maxit = n_iter) | mod control: tau : 0.5, terms.fit : NULL, call : logistf.mod.control() 14399 75694-0 [Human papilloma virus 18+45 E6+E7 mRNA [Presence] in Cervix by NAA with probe detection, glm]: nCase: 81 | nCon: 20491, corr p-val: 0.828, uncorr p-val: 0.76, OR: 1.139 | model: dis_status ~ 0.004[0.0e+00] + (1.139 * mod_ant[0.760]), glm_warn [False]: nan log10 trans: False | Notes: nan dtype: object	False		False		False		False		virus	Papillomaviridae		Alphapapillomavirus 7
Nevus, non-neoplastic	neoplasms	217.1	H. pylori	Catalase	Yes	Unknown	replicated	0.005461892115635099	1.088954121309003e-14	0.487	0.416	[0.33-0.717]	[0.335-0.515]	58	8627	2183	117369	17780-8	Helicobacter pylori Ag [Presence] in Stool by Immunoassay	glm	age	age	All	All	0	dis_status ~ 0.001[9.6e-08] + (0.487 * mod_ant[2.7e-04]) + (1.535 * age[0.016])	dis_status ~ 0.003[0.0e+00] + (0.416 * mod_ant[1.1e-15]) + (1.395 * age[6.6e-178])	1.39	1.77	0.63	0.8	1.43	1.62	106366	11003	2095	88	69.97	67.45	60.58	47.33	0.000273094605781755	1.0564480281356e-15	age	age : 1.60e-02	age: 1.535 [1.083-2.174]	age : 6.62e-178	age: 1.395 [1.364-1.428]		0 17859-0 [Helicobacter pylori IgG Ab [Presence] in Serum or Plasma by Immunoassay, glm]: nCase: 1241 | nCon: 38392, corr p-val: 4.94e-07, uncorr p-val: 7.37e-08, OR: 0.695 | model: dis_status ~ 0.014[0.0e+00] + (0.695 * mod_ant[7.4e-08]) + (1.179 * age[2.6e-21]), glm_warn [False]: nan log10 trans: False | Notes: nan 1 22310-7 [Helicobacter pylori Ab [Presence] in Serum, glm]: nCase: 1443 | nCon: 47448, corr p-val: 2.61e-03, uncorr p-val: 7.21e-04, OR: 0.715 | model: dis_status ~ 0.006[0.0e+00] + (0.715 * mod_ant[7.2e-04]) + (1.290 * age[2.7e-59]), glm_warn [False]: nan log10 trans: False | Notes: nan 2 31843-6 [Helicobacter pylori Ag [Presence] in Stool, glm]: nCase: 214 | nCon: 23413, corr p-val: 0.034, uncorr p-val: 0.012, OR: 0.354 | model: dis_status ~ 0.003[1.4e-131] + (0.354 * mod_ant[0.012]) + (1.260 * age[1.5e-09]), glm_warn [False]: nan log10 trans: False | Notes: nan 3 80373-4 [Helicobacter pylori Ag [Presence] in Stool by Rapid immunoassay, glm]: nCase: 355 | nCon: 24422, corr p-val: 0.071, uncorr p-val: 0.027, OR: 0.473 | model: dis_status ~ 0.003[7.2e-224] + (0.473 * mod_ant[0.027]) + (1.345 * age[6.4e-24]), glm_warn [False]: nan log10 trans: False | Notes: nan 4 46987-4 [Helicobacter pylori IgM Ab [Presence] in Serum by Immunoassay, firth]: nCase: 72 | nCon: 3761, corr p-val: 0.187, uncorr p-val: 0.095, OR: 0.319 | model: dis_status ~ 0.006[0.0e+00] + (0.319 * mod_ant[0.095]) + (1.222 * age[0.004]), glm_warn [False]: nan log10 trans: False | Notes: n=3833 | DoF=2 | n iters: full : 8.00e+00, null : 6.00e+00 | Conv at last: LL change : -2.31e-11, max abs score : 4.26e-08, beta change : 3.76e-07 | Log Likes: full : -3.46e+02, null : -3.52e+02 | Method: Penalized ML | control: maxit : 2500, maxhs : 0, maxstep : 5, lconv : 1e-05, gconv : 1e-05, xconv : 1e-05, collapse : TRUE, fit : NR, call : logistf.control(maxit = n_iter) | mod control: tau : 0.5, terms.fit : NULL, call : logistf.mod.control() dtype: object		False		False		False		False		bacteria	Helicobacteraceae		H. pylori
Nevus, non-neoplastic	neoplasms	217.1	HSV-1	IgG	Yes	Unknown	replicated	0.2885808370813667	4.809276627114863e-07	1.244	1.857	[0.909-1.704]	[1.483-2.325]	58	8627	628	20891	16952-4	Herpes simplex virus 1 DNA [Presence] in Cerebral spinal fluid by NAA with probe detection	glm	age	age	All	All	0	dis_status ~ 2.3e-04[1.3e-10] + (1.244 * mod_ant[0.173]) + (1.478 * age[0.026])	dis_status ~ 0.003[0.0e+00] + (1.857 * mod_ant[6.8e-08]) + (1.481 * age[1.3e-73])	3.18	3	0.81	0.9	3.56	3.47	18442	2449	530	98	69.97	67.45	61.7	45.21	0.17314850224882	6.81912357575988e-08	age	age : 2.63e-02	age: 1.478 [1.047-2.086]	age : 1.30e-73	age: 1.481 [1.419-1.545]		0 16130-7 [Herpes simplex virus 1 DNA [Presence] in Specimen by NAA with probe detection, glm]: nCase: 1299 | nCon: 99022, corr p-val: 0.016, uncorr p-val: 5.20e-03, OR: 1.24 | model: dis_status ~ 0.002[0.0e+00] + (1.240 * mod_ant[0.005]) + (1.445 * age[1.0e-136]), glm_warn [False]: nan log10 trans: False | Notes: nan 1 82190-0 [Herpes simplex virus 1 DNA [Presence] in Cerebral spinal fluid by NAA with non-probe detection, firth]: nCase: 125 | nCon: 21248, corr p-val: 0.441, uncorr p-val: 0.297, OR: 2.728 | model: dis_status ~ 0.002[0.0e+00] + (2.728 * mod_ant[0.297]) + (1.280 * age[9.1e-11]), glm_warn [False]: nan log10 trans: False | Notes: n=21373 | DoF=2 | n iters: full : 9.00e+00, null : 7.00e+00 | Conv at last: LL change : -1.55e-10, max abs score : 9.41e-08, beta change : 1.19e-07 | Log Likes: full : -7.40e+02, null : -7.62e+02 | Method: Penalized ML | control: maxit : 2500, maxhs : 0, maxstep : 5, lconv : 1e-05, gconv : 1e-05, xconv : 1e-05, collapse : TRUE, fit : NR, call : logistf.control(maxit = n_iter) | mod control: tau : 0.5, terms.fit : NULL, call : logistf.mod.control() 2 40466-5 [Herpes simplex virus 1 IgM Ab [Presence] in Serum by Immunofluorescence, firth]: nCase: 99 | nCon: 12422, corr p-val: 0.658, uncorr p-val: 0.549, OR: 1.356 | model: dis_status ~ 0.002[0.0e+00] + (1.356 * mod_ant[0.549]) + (1.328 * age[5.8e-07]), glm_warn [False]: nan log10 trans: False | Notes: n=12521 | DoF=2 | n iters: full : 8.00e+00, null : 7.00e+00 | Conv at last: LL change : 3.56e-11, max abs score : 6.64e-07, beta change : 1.19e-06 | Log Likes: full : -5.59e+02, null : -5.72e+02 | Method: Penalized ML | control: maxit : 2500, maxhs : 0, maxstep : 5, lconv : 1e-05, gconv : 1e-05, xconv : 1e-05, collapse : TRUE, fit : NR, call : logistf.control(maxit = n_iter) | mod control: tau : 0.5, terms.fit : NULL, call : logistf.mod.control() dtype: object	14404 17850-9 [Herpes simplex virus 1 IgG Ab [Presence] in Serum, glm]: nCase: 250 | nCon: 9758, corr p-val: 0.021, uncorr p-val: 6.96e-03, OR: 0.699 | model: dis_status ~ 0.003[7.4e-151] + (0.699 * mod_ant[0.007]) + (1.629 * age[3.9e-32]), glm_warn [False]: nan log10 trans: False | Notes: nan 14406 51916-5 [Herpes simplex virus 1 IgG Ab [Presence] in Serum or Plasma by Immunoassay, glm]: nCase: 682 | nCon: 40523, corr p-val: 8.46e-06, uncorr p-val: 1.52e-06, OR: 0.683 | model: dis_status ~ 0.004[0.0e+00] + (0.683 * mod_ant[1.5e-06]) + (1.384 * age[3.4e-43]), glm_warn [False]: nan log10 trans: False | Notes: nan 14407 5846-1 [Herpes simplex virus 1 Ag [Presence] in Specimen by Immunofluorescence, glm]: nCase: 131 | nCon: 3467, corr p-val: 0.462, uncorr p-val: 0.324, OR: 0.777 | model: dis_status ~ 0.007[7.4e-55] + (0.777 * mod_ant[0.324]) + (1.370 * age[1.0e-10]), glm_warn [False]: nan log10 trans: False | Notes: nan dtype: object	False		False		False		False		virus	Herpesviridae	Alphaherpesvirinae	alphaherpesvirus 1
Nevus, non-neoplastic	neoplasms	217.1	HSV-2	IgG	No	Unknown	did_not_attempt	0.8099407348954758		0.95		[0.675-1.337]		58	8627						age		All			dis_status ~ 4.4e-04[1.3e-09] + (0.950 * mod_ant[0.769]) + (1.503 * age[0.020])		1.56	1.59	0.95	0.77	1.54	1.51					69.97	67.45			0.769443698150702		age	age : 2.02e-02	age: 1.503 [1.066-2.121]						False				False				virus	Herpesviridae	Alphaherpesvirinae	alphaherpesvirus 2
Nevus, non-neoplastic	neoplasms	217.1	HTLV-1	env	No	Unknown	could_not	0.0218794875584554		0.487		[0.308-0.772]		58	8627						age		All			dis_status ~ 8.8e-04[2.4e-08] + (0.487 * mod_ant[0.002]) + (1.535 * age[0.015])		1.17	1.35	0.56	0.46	1.37	1.43					69.97	67.45			0.00218794875584554		age	age : 1.52e-02	age: 1.535 [1.086-2.169]						False				False				virus	Retroviridae	Orthoretrovirinae	T-lymphotropic virus 1
Nevus, non-neoplastic	neoplasms	217.1	JCV	VP1	No	Unknown	did_not_attempt	0.4151989521277946		0.803		[0.524-1.229]		58	8627								All			dis_status ~ 0.012[4.7e-16] + (0.803 * mod_ant[0.311])		2.45	2.53	0.62	0.6	2.51	2.5					69.97	67.45			0.311399214095846			:							False				False				virus	Polyomaviridae		polyomavirus 2
Nevus, non-neoplastic	neoplasms	217.1	KSHV	LANA	No	Unknown	could_not	0.167638911079609		0.705		[0.478-1.041]		58	8627								All			dis_status ~ 0.010[2.1e-88] + (0.705 * mod_ant[0.079])		0.96	1.12	0.86	0.68	0.98	1.2					69.97	67.45			0.0790156818069968			:							False				False				virus	Herpesviridae		gammaherpesvirus 8
Nevus, non-neoplastic	neoplasms	217.1	MCV	VP1	No	Unknown	did_not_attempt	0.880995125315244		1.024		[0.748-1.404]		58	8627								All			dis_status ~ 0.006[2.9e-26] + (1.024 * mod_ant[0.881])		2.86	2.84	0.88	0.82	3.18	2.99					69.97	67.45			0.880995125315244			:							False				False				virus	Polyomaviridae		polyomavirus 5
Nevus, non-neoplastic	neoplasms	217.1	T. gondii	p22	No	Unknown	did_not	0.1182843594337253	0.04162980763243507	0.639	0.466	[0.421-0.970]	[0.251-0.865]	58	8627	152	9781	22580-5	Toxoplasma gondii IgG Ab [Presence] in Serum	glm	age	age	All	All	0	dis_status ~ 6.6e-04[6.0e-09] + (0.639 * mod_ant[0.035]) + (1.535 * age[0.015])	dis_status ~ 0.003[6.3e-61] + (0.466 * mod_ant[0.016]) + (1.367 * age[1.2e-07])	1.33	1.48	0.68	0.59	1.44	1.49	8549	1232	141	11	69.97	67.45	58.49	52.02	0.0354853078301176	0.0155335103106101	age	age : 1.51e-02	age: 1.535 [1.086-2.169]	age : 1.25e-07	age: 1.367 [1.217-1.534]		0 40678-5 [Toxoplasma gondii IgM Ab [Presence] in Serum or Plasma by Immunoassay, firth]: nCase: 377 | nCon: 22096, corr p-val: 0.099, uncorr p-val: 0.041, OR: 0.266 | model: dis_status ~ 0.005[0.0e+00] + (0.266 * mod_ant[0.041]) + (1.260 * age[1.8e-13]), glm_warn [False]: nan log10 trans: False | Notes: n=22473 | DoF=2 | n iters: full : 8.00e+00, null : 6.00e+00 | Conv at last: LL change : 1.65e-10, max abs score : 3.65e-09, beta change : 1.29e-07 | Log Likes: full : -1.88e+03, null : -1.91e+03 | Method: Penalized ML | control: maxit : 2500, maxhs : 0, maxstep : 5, lconv : 1e-05, gconv : 1e-05, xconv : 1e-05, collapse : TRUE, fit : NR, call : logistf.control(maxit = n_iter) | mod control: tau : 0.5, terms.fit : NULL, call : logistf.mod.control() 1 29904-0 [Toxoplasma gondii DNA [Presence] in Specimen by NAA with probe detection, firth]: nCase: 37 | nCon: 4620, corr p-val: 0.665, uncorr p-val: 0.571, OR: 0.488 | model: dis_status ~ 0.003[0.0e+00] + (0.488 * mod_ant[0.571]) + (1.242 * age[0.026]), glm_warn [False]: nan log10 trans: False | Notes: n=4657 | DoF=2 | n iters: full : 9.00e+00, null : 7.00e+00 | Conv at last: LL change : 4.72e-12, max abs score : 2.15e-07, beta change : 4.28e-07 | Log Likes: full : -2.09e+02, null : -2.12e+02 | Method: Penalized ML | control: maxit : 2500, maxhs : 0, maxstep : 5, lconv : 1e-05, gconv : 1e-05, xconv : 1e-05, collapse : TRUE, fit : NR, call : logistf.control(maxit = n_iter) | mod control: tau : 0.5, terms.fit : NULL, call : logistf.mod.control() dtype: object	14422 40677-7 [Toxoplasma gondii IgG Ab [Presence] in Serum by Immunoassay, glm]: nCase: 196 | nCon: 18246, corr p-val: 0.862, uncorr p-val: 0.817, OR: 1.054 | model: dis_status ~ 0.004[9.6e-113] + (1.054 * mod_ant[0.817]) + (1.231 * age[1.7e-06]), glm_warn [False]: nan log10 trans: False | Notes: nan dtype: object	False		False		False		False		other	Sarcocystidae	Toxoplasmatinae	T. gondii
Nevus, non-neoplastic	neoplasms	217.1	VZV	gE_gl	No	Unknown	did_not_attempt	0.4080459416650029		0.754		[0.455-1.248]		58	8627						age		All			dis_status ~ 7.8e-04[1.8e-07] + (0.754 * mod_ant[0.272]) + (1.527 * age[0.016])		2.66	2.72	0.48	0.51	2.74	2.72					69.97	67.45			0.27182687807235		age	age : 1.61e-02	age: 1.527 [1.082-2.155]						False				False				virus	Herpesviridae		alphaherpesvirus 3
Benign neoplasm of uterus	neoplasms	218	BKV	VP1	No	Unknown	did_not_attempt	0.6383133676600672		0.926		[0.773-1.110]		547	4368						age, ethnic		Female-only			dis_status ~ 0.464[0.151] + (0.926 * mod_ant[0.407]) + (0.850 * age[0.004]) + (1.257 * ethnic1[0.420]) + (2.900 * ethnic2[5.3e-05]) + (1.522 * ethnic3[0.157])		3.39	3.39	0.49	0.5	3.53	3.54					66.22	67.44			0.407051545328454		age, ethnic	age : 4.36e-03, ethnic1 : 4.20e-01, ethnic2 : 5.33e-05, ethnic3 : 1.57e-01	age: 0.850 [0.759-0.950], ethnic1: 1.257 [0.72-2.193], ethnic2: 2.900 [1.73-4.861], ethnic3: 1.522 [0.851-2.722]						False				False				virus	Polyomaviridae		polyomavirus 1
Benign neoplasm of uterus	neoplasms	218	C. trach.	PorB	Yes	Unknown	replicated	0.2796306570419165	4.195161982166567e-91	0.817	0.361	[0.668-1.000]	[0.328-0.398]	547	4368	54745	990711	21613-5	Chlamydia trachomatis DNA [Presence] in Specimen by NAA with probe detection	glm	bmi, age, ethnic	age, ethnic	Female-only	Female-only	0	dis_status ~ 0.271[0.004] + (0.817 * mod_ant[0.049]) + (1.220 * bmi[0.020]) + (0.845 * age[0.003]) + (1.310 * ethnic1[0.342]) + (2.861 * ethnic2[8.4e-05]) + (1.586 * ethnic3[0.122])	dis_status ~ 0.003[0.0e+00] + (0.361 * mod_ant[5.3e-93]) + (1.858 * age[0.0e+00]) + (1.685 * ethnic1[3.8e-86]) + (2.153 * ethnic2[0.0e+00]) + (1.708 * ethnic3[2.2e-251]) + (1.262 * ethnic4[0.012]) + (0.570 * ethnic5[8.9e-05]) + (0.861 * ethnic6[9.1e-12])	1.09	1.12	0.48	0.44	1.11	1.11	958343	32368	54326	419	66.22	67.44	48.52	37.14	0.0494860920461188	5.34415539129499e-93	bmi, age, ethnic	bmi : 1.99e-02, age : 2.96e-03, ethnic1 : 3.42e-01, ethnic2 : 8.43e-05, ethnic3 : 1.22e-01	bmi: 1.220 [1.032-1.441], age: 0.845 [0.756-0.944], ethnic1: 1.310 [0.75-2.290], ethnic2: 2.861 [1.694-4.831], ethnic3: 1.586 [0.884-2.844]	age : 0.00e+00, ethnic1 : 3.78e-86, ethnic2 : 0.00e+00, ethnic3 : 2.22e-251, ethnic4 : 1.17e-02, ethnic5 : 8.88e-05, ethnic6 : 9.13e-12	age: 1.858 [1.846-1.870], ethnic1: 1.685 [1.60-1.775], ethnic2: 2.153 [2.111-2.197], ethnic3: 1.708 [1.656-1.762], ethnic4: 1.262 [1.053-1.512], ethnic5: 0.570 [0.431-0.755], ethnic6: 0.861 [0.825-0.899]		0 43304-5 [Chlamydia trachomatis rRNA [Presence] in Specimen by NAA with probe detection, glm]: nCase: 29989 | nCon: 584173, corr p-val: 1.24e-32, uncorr p-val: 6.31e-34, OR: 0.392 | model: dis_status ~ 0.003[0.0e+00] + (0.392 * mod_ant[6.3e-34]) + (1.974 * age[0.0e+00]) + (1.353 * ethnic1[7.4e-16]) + (2.224 * ethnic2[0.0e+00]) + (1.464 * ethnic3[3.6e-85]) + (1.234 * ethnic4[0.036]) + (1.168 * ethnic5[0.414]) + (1.258 * ethnic6[5.6e-25]), glm_warn [False]: nan log10 trans: False | Notes: nan 1 43404-3 [Chlamydia trachomatis DNA [Presence] in Specimen by Probe with signal amplification, glm]: nCase: 12552 | nCon: 321694, corr p-val: 1.67e-15, uncorr p-val: 1.49e-16, OR: 0.421 | model: dis_status ~ 0.003[0.0e+00] + (0.421 * mod_ant[1.5e-16]) + (1.949 * age[0.0e+00]) + (1.001 * ethnic1[0.991]) + (2.450 * ethnic2[0.0e+00]) + (0.897 * ethnic3[2.9e-06]) + (0.952 * ethnic4[0.746]) + (1.039 * ethnic5[0.883]) + (0.583 * ethnic6[3.7e-31]), glm_warn [False]: nan log10 trans: False | Notes: nan 2 6357-8 [Chlamydia trachomatis DNA [Presence] in Urine by NAA with probe detection, glm]: nCase: 4417 | nCon: 126625, corr p-val: 1.14e-11, uncorr p-val: 1.23e-12, OR: 0.306 | model: dis_status ~ 0.003[0.0e+00] + (0.306 * mod_ant[1.2e-12]) + (1.780 * age[0.0e+00]) + (1.833 * ethnic1[1.3e-09]) + (1.894 * ethnic2[2.8e-67]) + (1.821 * ethnic3[4.1e-21]) + (1.864 * ethnic4[0.062]) + (0.162 * ethnic5[0.010]) + (0.665 * ethnic6[2.7e-08]), glm_warn [False]: nan log10 trans: False | Notes: nan 3 42931-6 [Chlamydia trachomatis rRNA [Presence] in Urine by NAA with probe detection, glm]: nCase: 4672 | nCon: 92659, corr p-val: 2.23e-11, uncorr p-val: 2.70e-12, OR: 0.289 | model: dis_status ~ 0.002[0.0e+00] + (0.289 * mod_ant[2.7e-12]) + (2.065 * age[0.0e+00]) + (2.190 * ethnic1[1.8e-12]) + (3.291 * ethnic2[1.3e-226]) + (1.623 * ethnic3[3.0e-15]) + (1.537 * ethnic4[0.248]) + (3.147 * ethnic5[0.010]) + (1.216 * ethnic6[0.027]), glm_warn [False]: nan log10 trans: False | Notes: nan 4 31777-6 [Chlamydia trachomatis Ag [Presence] in Specimen, glm]: nCase: 8990 | nCon: 66471, corr p-val: 3.30e-11, uncorr p-val: 4.21e-12, OR: 0.445 | model: dis_status ~ 0.005[0.0e+00] + (0.445 * mod_ant[4.2e-12]) + (1.578 * age[0.0e+00]) + (1.490 * ethnic1[2.6e-07]) + (4.541 * ethnic2[0.0e+00]) + (2.771 * ethnic3[4.1e-96]) + (1.926 * ethnic4[0.006]) + (4.292 * ethnic5[3.1e-06]) + (1.379 * ethnic6[2.5e-07]), glm_warn [False]: nan log10 trans: False | Notes: nan 5 6356-0 [Chlamydia trachomatis DNA [Presence] in Genital specimen by NAA with probe detection, glm]: nCase: 3993 | nCon: 53391, corr p-val: 3.53e-07, uncorr p-val: 5.17e-08, OR: 0.367 | model: dis_status ~ 0.002[0.0e+00] + (0.367 * mod_ant[5.2e-08]) + (1.833 * age[0.0e+00]) + (2.895 * ethnic1[8.5e-17]) + (5.399 * ethnic2[3.7e-168]) + (4.534 * ethnic3[9.2e-96]) + (4.488 * ethnic4[4.1e-05]) + (2.250 * ethnic5[0.044]) + (2.773 * ethnic6[7.2e-28]), glm_warn [False]: nan log10 trans: False | Notes: nan 6 45084-1 [Chlamydia trachomatis DNA [Presence] in Vaginal fluid by NAA with probe detection, glm]: nCase: 3461 | nCon: 42257, corr p-val: 3.34e-05, uncorr p-val: 5.75e-06, OR: 0.465 | model: dis_status ~ 0.007[0.0e+00] + (0.465 * mod_ant[5.8e-06]) + (1.766 * age[0.0e+00]) + (1.196 * ethnic1[0.156]) + (1.827 * ethnic2[3.0e-50]) + (1.130 * ethnic3[0.077]) + (0.530 * ethnic4[0.218]) + (1.155 * ethnic5[0.845]) + (1.343 * ethnic6[0.002]), glm_warn [False]: nan log10 trans: False | Notes: nan 7 4993-2 [Chlamydia trachomatis rRNA [Presence] in Specimen by Probe, glm]: nCase: 2679 | nCon: 39142, corr p-val: 6.07e-05, uncorr p-val: 1.08e-05, OR: 0.302 | model: dis_status ~ 0.003[0.0e+00] + (0.302 * mod_ant[1.1e-05]) + (1.923 * age[0.0e+00]) + (2.323 * ethnic1[5.4e-07]) + (2.443 * ethnic2[1.3e-79]) + (1.971 * ethnic3[4.1e-21]) + (2.200 * ethnic4[0.138]) + (1.386 * ethnic5[0.657]) + (1.345 * ethnic6[0.004]), glm_warn [False]: nan log10 trans: False | Notes: nan 8 21190-4 [Chlamydia trachomatis DNA [Presence] in Cervix by NAA with probe detection, glm]: nCase: 4474 | nCon: 56957, corr p-val: 6.49e-05, uncorr p-val: 1.23e-05, OR: 0.473 | model: dis_status ~ 0.003[0.0e+00] + (0.473 * mod_ant[1.2e-05]) + (2.175 * age[0.0e+00]) + (1.289 * ethnic1[0.009]) + (2.086 * ethnic2[1.6e-94]) + (1.404 * ethnic3[9.0e-07]) + (1.203 * ethnic4[0.548]) + (3.5e-05 * ethnic5[0.904]) + (1.315 * ethnic6[4.2e-04]), glm_warn [False]: nan log10 trans: False | Notes: nan 9 50387-0 [Chlamydia trachomatis rRNA [Presence] in Cervix by NAA with probe detection, glm]: nCase: 6120 | nCon: 98633, corr p-val: 6.49e-05, uncorr p-val: 1.24e-05, OR: 0.549 | model: dis_status ~ 0.003[0.0e+00] + (0.549 * mod_ant[1.2e-05]) + (1.833 * age[0.0e+00]) + (1.379 * ethnic1[1.5e-05]) + (2.808 * ethnic2[1.1e-236]) + (1.454 * ethnic3[3.2e-11]) + (1.222 * ethnic4[0.543]) + (0.827 * ethnic5[0.747]) + (1.212 * ethnic6[0.002]), glm_warn [False]: nan log10 trans: False | Notes: nan 10 53926-2 [Chlamydia trachomatis rRNA [Presence] in Vaginal fluid by NAA with probe detection, glm]: nCase: 809 | nCon: 13302, corr p-val: 0.021, uncorr p-val: 5.93e-03, OR: 0.407 | model: dis_status ~ 0.003[0.0e+00] + (0.407 * mod_ant[0.006]) + (1.963 * age[8.6e-123]) + (1.183 * ethnic1[0.633]) + (2.102 * ethnic2[7.9e-20]) + (1.125 * ethnic3[0.518]) + (1.685 * ethnic4[0.405]) + (3.3e-05 * ethnic5[0.947]) + (1.318 * ethnic6[0.264]), glm_warn [False]: nan log10 trans: False | Notes: nan 11 16599-3 [Chlamydia trachomatis DNA [Presence] in Blood by NAA with probe detection, glm]: nCase: 840 | nCon: 49173, corr p-val: 0.189, uncorr p-val: 0.076, OR: 0.529 | model: dis_status ~ 0.001[0.0e+00] + (0.529 * mod_ant[0.076]) + (1.806 * age[4.0e-101]) + (1.035 * ethnic1[0.911]) + (2.020 * ethnic2[3.0e-17]) + (4.371 * ethnic3[1.0e-30]) + (1.512 * ethnic4[0.685]) + (0.330 * ethnic5[0.271]) + (0.448 * ethnic6[4.3e-06]), glm_warn [False]: nan log10 trans: False | Notes: nan 12 53925-4 [Chlamydia trachomatis rRNA [Presence] in Urethra by NAA with probe detection, firth]: nCase: 28 | nCon: 10931, corr p-val: 0.673, uncorr p-val: 0.456, OR: 0.397 | model: dis_status ~ 2.6e-05[0.0e+00] + (0.397 * mod_ant[0.456]) + (3.037 * age[0.0e+00]) + (16.798 * ethnic1[0.027]) + (4.712 * ethnic2[0.003]) + (1.209 * ethnic3[0.808]) + (83.797 * ethnic4[0.068]) + (718.854 * ethnic5[0.021]) + (2.179 * ethnic6[0.288]), glm_warn [False]: nan log10 trans: False | Notes: n=10959 | DoF=8 | n iters: full : 1.20e+01, null : 8.00e+00 | Conv at last: LL change : -1.03e-11, max abs score : 9.23e-08, beta change : 1.73e-06 | Log Likes: full : -1.36e+02, null : -1.95e+02 | Method: Penalized ML | control: maxit : 2500, maxhs : 0, maxstep : 5, lconv : 1e-05, gconv : 1e-05, xconv : 1e-05, collapse : TRUE, fit : NR, call : logistf.control(maxit = n_iter) | mod control: tau : 0.5, terms.fit : NULL, call : logistf.mod.control() 13 45130-2 [Chlamydia trachomatis Ab [Presence] in Body fluid, firth]: nCase: 35 | nCon: 932, corr p-val: 0.962, uncorr p-val: 0.913, OR: 0.856 | model: dis_status ~ 5.4e-04[1.7e-11] + (0.856 * mod_ant[0.913]) + (2.691 * age[1.7e-04]) + (2.457 * ethnic1[0.371]) + (2.581 * ethnic2[0.025]) + (2.132 * ethnic3[0.102]) + (12.004 * ethnic4[0.226]) + (0.359 * ethnic6[0.179]), glm_warn [False]: nan log10 trans: False | Notes: n=967 | DoF=7 | n iters: full : 8.00e+00, null : 5.00e+00 | Conv at last: LL change : 1.42e-12, max abs score : 1.19e-07, beta change : 1.40e-06 | Log Likes: full : -1.35e+02, null : -1.47e+02 | Method: Penalized ML | control: maxit : 2500, maxhs : 0, maxstep : 5, lconv : 1e-05, gconv : 1e-05, xconv : 1e-05, collapse : TRUE, fit : NR, call : logistf.control(maxit = n_iter) | mod control: tau : 0.5, terms.fit : NULL, call : logistf.mod.control() 14 57287-5 [Chlamydia trachomatis rRNA [Presence] in Anal by NAA with probe detection, glm]: nCase: 1017 | nCon: 15597, corr p-val: 0.999, uncorr p-val: 0.996, OR: 0.999 | model: dis_status ~ 0.003[0.0e+00] + (0.999 * mod_ant[0.996]) + (1.851 * age[1.1e-147]) + (2.049 * ethnic1[7.7e-04]) + (3.982 * ethnic2[4.1e-50]) + (2.481 * ethnic3[8.1e-05]) + (2.153 * ethnic4[0.460]) + (1.4e-04 * ethnic5[0.955]) + (1.553 * ethnic6[2.0e-04]), glm_warn [False]: nan log10 trans: False | Notes: nan dtype: object	14448 57288-3 [Chlamydia trachomatis rRNA [Presence] in Nasopharynx by NAA with probe detection, firth]: nCase: 45 | nCon: 1997, corr p-val: 0.793, uncorr p-val: 0.667, OR: 2.005 | model: dis_status ~ 4.2e-04[0.0e+00] + (2.005 * mod_ant[0.667]) + (3.021 * age[0.0e+00]) + (7.191 * ethnic1[0.083]) + (2.494 * ethnic2[0.011]) + (1.614 * ethnic3[0.540]) + (14.225 * ethnic4[0.036]) + (1.108 * ethnic6[0.888]), glm_warn [False]: nan log10 trans: False | Notes: n=2042 | DoF=7 | n iters: full : 9.00e+00, null : 6.00e+00 | Conv at last: LL change : 5.23e-12, max abs score : 3.41e-07, beta change : 1.16e-06 | Log Likes: full : -1.54e+02, null : -2.12e+02 | Method: Penalized ML | control: maxit : 2500, maxhs : 0, maxstep : 5, lconv : 1e-05, gconv : 1e-05, xconv : 1e-05, collapse : TRUE, fit : NR, call : logistf.control(maxit = n_iter) | mod control: tau : 0.5, terms.fit : NULL, call : logistf.mod.control() 14449 6349-5 [Chlamydia trachomatis [Presence] in Specimen by Organism specific culture, firth]: nCase: 156 | nCon: 5396, corr p-val: 0.587, uncorr p-val: 0.377, OR: 1.897 | model: dis_status ~ 0.002[0.0e+00] + (1.897 * mod_ant[0.377]) + (1.921 * age[0.0e+00]) + (1.559 * ethnic1[0.486]) + (3.374 * ethnic2[2.1e-10]) + (2.425 * ethnic3[0.002]) + (12.407 * ethnic4[0.002]) + (0.629 * ethnic6[0.250]), glm_warn [False]: nan log10 trans: False | Notes: n=5552 | DoF=7 | n iters: full : 8.00e+00, null : 6.00e+00 | Conv at last: LL change : -1.33e-11, max abs score : 7.77e-08, beta change : 2.73e-07 | Log Likes: full : -5.91e+02, null : -7.01e+02 | Method: Penalized ML | control: maxit : 2500, maxhs : 0, maxstep : 5, lconv : 1e-05, gconv : 1e-05, xconv : 1e-05, collapse : TRUE, fit : NR, call : logistf.control(maxit = n_iter) | mod control: tau : 0.5, terms.fit : NULL, call : logistf.mod.control() dtype: object	False		False		False		False		bacteria	Chlamydiaceae		C. trachomatis
Benign neoplasm of uterus	neoplasms	218	CMV	pp28	No	Unknown	did_not_attempt	0.6383133676600672		1.054		[0.941-1.180]		547	4368						bmi, age, ethnic		Female-only			dis_status ~ 0.197[2.4e-04] + (1.054 * mod_ant[0.365]) + (1.209 * bmi[0.026]) + (0.843 * age[0.003]) + (1.236 * ethnic1[0.458]) + (2.586 * ethnic2[3.6e-04]) + (1.479 * ethnic3[0.188])		2.68	2.64	0.81	0.81	2.91	2.78					66.22	67.44			0.364624977074175		bmi, age, ethnic	bmi : 2.62e-02, age : 2.76e-03, ethnic1 : 4.58e-01, ethnic2 : 3.65e-04, ethnic3 : 1.88e-01	bmi: 1.209 [1.023-1.430], age: 0.843 [0.753-0.943], ethnic1: 1.236 [0.706-2.163], ethnic2: 2.586 [1.534-4.360], ethnic3: 1.479 [0.825-2.650]						False				False				virus	Herpesviridae	Betaherpesvirinae	betaherpesvirus 5
Benign neoplasm of uterus	neoplasms	218	EBV	VCA_p18	No	Unknown	did_not_attempt	0.6383133676600672		0.924		[0.804-1.061]		547	4368								Female-only			dis_status ~ 0.168[2.2e-11] + (0.924 * mod_ant[0.261])		3.71	3.74	0.64	0.59	3.86	3.88					66.22	67.44			0.261082264869079			:							False				False				virus	Herpesviridae		gammaherpesvirus 4
Benign neoplasm of uterus	neoplasms	218	HBV	HBc	No	Unknown	did_not_attempt	0.7395384099698762		0.961		[0.83-1.112]		547	4368						ethnic		Female-only			dis_status ~ 0.123[7.2e-220] + (0.961 * mod_ant[0.592]) + (1.379 * ethnic1[0.257]) + (3.176 * ethnic2[1.0e-05]) + (1.619 * ethnic3[0.104])		0.65	0.65	0.62	0.6	0.7	0.7					66.22	67.44			0.591630727975901		ethnic	ethnic1 : 2.57e-01, ethnic2 : 1.01e-05, ethnic3 : 1.04e-01	ethnic1: 1.379 [0.791-2.405], ethnic2: 3.176 [1.901-5.304], ethnic3: 1.619 [0.906-2.895]						False				False				virus	Hepadnaviridae		Hepatitis B virus
Benign neoplasm of uterus	neoplasms	218	HCV	Core	No	Unknown	did_not_attempt	0.7785550629383327		0.974		[0.844-1.123]		547	4368						ethnic		Female-only			dis_status ~ 0.122[5.8e-252] + (0.974 * mod_ant[0.715]) + (1.368 * ethnic1[0.268]) + (3.136 * ethnic2[1.1e-05]) + (1.603 * ethnic3[0.110])		0.56	0.57	0.62	0.63	0.48	0.48					66.22	67.44			0.715334866817308		ethnic	ethnic1 : 2.68e-01, ethnic2 : 1.13e-05, ethnic3 : 1.10e-01	ethnic1: 1.368 [0.786-2.381], ethnic2: 3.136 [1.883-5.223], ethnic3: 1.603 [0.898-2.862]						False				False				virus	Flaviviridae		Hepacivirus C
Benign neoplasm of uterus	neoplasms	218	HHV-6	IE1B	No	Unknown	did_not	0.2796306570419165	0.6731297348763966	0.846	0.574	[0.718-0.998]	[0.065-2.100]	547	4368	300	10673	82192-6	Herpes virus 6 DNA [Presence] in Cerebral spinal fluid by NAA with non-probe detection	firth	age, ethnic	age, ethnic	Female-only	Female-only	0	dis_status ~ 0.521[0.134] + (0.846 * mod_ant[0.047]) + (0.853 * age[0.005]) + (1.306 * ethnic1[0.349]) + (2.914 * ethnic2[4.8e-05]) + (1.518 * ethnic3[0.160])	dis_status ~ 0.007[0.0e+00] + (0.574 * mod_ant[0.461]) + (1.252 * age[0.0e+00]) + (1.381 * ethnic1[0.485]) + (3.512 * ethnic2[0.0e+00]) + (1.412 * ethnic3[0.214]) + (1.993 * ethnic4[0.339]) + (1.409 * ethnic5[0.821]) + (0.508 * ethnic6[0.006])	2.38	2.42	0.55	0.54	2.36	2.37	10538	135	299	1	66.22	67.44	55.48	43.71	0.0473389945546114	0.461448574340798	age, ethnic	age : 4.83e-03, ethnic1 : 3.49e-01, ethnic2 : 4.82e-05, ethnic3 : 1.60e-01	age: 0.853 [0.763-0.953], ethnic1: 1.306 [0.747-2.280], ethnic2: 2.914 [1.74-4.882], ethnic3: 1.518 [0.848-2.714]	age : 0.00e+00, ethnic1 : 4.85e-01, ethnic2 : 0.00e+00, ethnic3 : 2.14e-01, ethnic4 : 3.39e-01, ethnic5 : 8.21e-01, ethnic6 : 5.99e-03	age: 1.252 [1.186-1.324], ethnic1: 1.381 [0.512-2.992], ethnic2: 3.512 [2.725-4.518], ethnic3: 1.412 [0.808-2.312], ethnic4: 1.993 [0.409-5.929], ethnic5: 1.409 [0.011-10.408], ethnic6: 0.508 [0.288-0.833]	n=10973 | DoF=8 | n iters: full : 8.00e+00, null : 6.00e+00 | Conv at last: LL change : 8.59e-11, max abs score : 2.18e-07, beta change : 1.59e-07 | Log Likes: full : -1.27e+03, null : -1.36e+03 | Method: Penalized ML | control: maxit : 2500, maxhs : 0, maxstep : 5, lconv : 1e-05, gconv : 1e-05, xconv : 1e-05, collapse : TRUE, fit : NR, call : logistf.control(maxit = n_iter) | mod control: tau : 0.5, terms.fit : NULL, call : logistf.mod.control()		14514 29495-9 [Herpes virus 6 DNA [Presence] in Specimen by NAA with probe detection, firth]: nCase: 27 | nCon: 1377, corr p-val: 0.675, uncorr p-val: 0.483, OR: 1.678 | model: dis_status ~ 0.004[0.0e+00] + (1.678 * mod_ant[0.483]) + (1.494 * age[8.2e-06]) + (1.048 * ethnic1[0.975]) + (3.721 * ethnic2[0.008]) + (1.606 * ethnic3[0.428]) + (12.909 * ethnic4[0.218]) + (2.974 * ethnic5[0.528]) + (0.299 * ethnic6[0.056]), glm_warn [False]: nan log10 trans: False | Notes: n=1404 | DoF=8 | n iters: full : 1.00e+01, null : 6.00e+00 | Conv at last: LL change : 1.52e-11, max abs score : 3.26e-06, beta change : 2.57e-06 | Log Likes: full : -1.08e+02, null : -1.29e+02 | Method: Penalized ML | control: maxit : 2500, maxhs : 0, maxstep : 5, lconv : 1e-05, gconv : 1e-05, xconv : 1e-05, collapse : TRUE, fit : NR, call : logistf.control(maxit = n_iter) | mod control: tau : 0.5, terms.fit : NULL, call : logistf.mod.control() 14515 33942-4 [Herpes virus 6 DNA [Presence] in Cerebral spinal fluid by NAA with probe detection, firth]: nCase: 176 | nCon: 2850, corr p-val: 0.997, uncorr p-val: 0.984, OR: 1.017 | model: dis_status ~ 0.012[0.0e+00] + (1.017 * mod_ant[0.984]) + (1.203 * age[9.5e-07]) + (1.469 * ethnic1[0.582]) + (3.970 * ethnic2[1.1e-14]) + (2.982 * ethnic3[1.0e-05]) + (7.908 * ethnic4[0.069]) + (4.379 * ethnic5[0.419]) + (1.909 * ethnic6[0.239]), glm_warn [False]: nan log10 trans: False | Notes: n=3026 | DoF=8 | n iters: full : 7.00e+00, null : 5.00e+00 | Conv at last: LL change : 6.03e-12, max abs score : 5.42e-07, beta change : 8.04e-07 | Log Likes: full : -6.17e+02, null : -6.62e+02 | Method: Penalized ML | control: maxit : 2500, maxhs : 0, maxstep : 5, lconv : 1e-05, gconv : 1e-05, xconv : 1e-05, collapse : TRUE, fit : NR, call : logistf.control(maxit = n_iter) | mod control: tau : 0.5, terms.fit : NULL, call : logistf.mod.control() dtype: object	False		False		False		False		virus	Herpesviridae	Betaherpesvirinae	betaherpesvirus 6
Benign neoplasm of uterus	neoplasms	218	HHV-7	U14	No	Unknown	did_not_attempt	0.3238977233690028		0.832		[0.676-1.023]		547	4368						bmi, age, ethnic		Female-only			dis_status ~ 0.375[0.071] + (0.832 * mod_ant[0.081]) + (1.207 * bmi[0.028]) + (0.845 * age[0.003]) + (1.230 * ethnic1[0.467]) + (2.586 * ethnic2[3.4e-04]) + (1.486 * ethnic3[0.183])		2.77	2.81	0.45	0.42	2.82	2.85					66.22	67.44			0.0809744308422507		bmi, age, ethnic	bmi : 2.78e-02, age : 2.88e-03, ethnic1 : 4.67e-01, ethnic2 : 3.44e-04, ethnic3 : 1.83e-01	bmi: 1.207 [1.021-1.428], age: 0.845 [0.756-0.944], ethnic1: 1.230 [0.704-2.149], ethnic2: 2.586 [1.537-4.349], ethnic3: 1.486 [0.83-2.660]						False				False				virus	Herpesviridae	Betaherpesvirinae	betaherpesvirus 7
Benign neoplasm of uterus	neoplasms	218	HIV	env	No	Unknown	did_not_attempt	0.6383133676600672		1.096		[0.866-1.388]		547	4368						bmi, age, ethnic		Female-only			dis_status ~ 0.189[3.1e-04] + (1.096 * mod_ant[0.445]) + (1.212 * bmi[0.024]) + (0.847 * age[0.003]) + (1.247 * ethnic1[0.438]) + (2.626 * ethnic2[2.7e-04]) + (1.490 * ethnic3[0.180])		1.54	1.53	0.39	0.39	1.6	1.58					66.22	67.44			0.445120765275267		bmi, age, ethnic	bmi : 2.44e-02, age : 3.47e-03, ethnic1 : 4.38e-01, ethnic2 : 2.73e-04, ethnic3 : 1.80e-01	bmi: 1.212 [1.025-1.433], age: 0.847 [0.758-0.947], ethnic1: 1.247 [0.714-2.181], ethnic2: 2.626 [1.561-4.417], ethnic3: 1.490 [0.832-2.668]						False				False				virus	Retroviridae		Lentivirus
Benign neoplasm of uterus	neoplasms	218	HPV-16	L1	No	Unknown	did_not_attempt	0.4127607084037467		0.868		[0.724-1.040]		547	4368						age, ethnic		Female-only			dis_status ~ 0.442[0.049] + (0.868 * mod_ant[0.124]) + (0.851 * age[0.004]) + (1.271 * ethnic1[0.398]) + (2.925 * ethnic2[4.6e-05]) + (1.548 * ethnic3[0.141])		1.55	1.57	0.5	0.48	1.6	1.59					66.22	67.44			0.123828212521124		age, ethnic	age : 4.29e-03, ethnic1 : 3.98e-01, ethnic2 : 4.59e-05, ethnic3 : 1.41e-01	age: 0.851 [0.761-0.951], ethnic1: 1.271 [0.729-2.219], ethnic2: 2.925 [1.746-4.902], ethnic3: 1.548 [0.865-2.770]						False				False				virus	Papillomaviridae		Alphapapillomavirus 9
Benign neoplasm of uterus	neoplasms	218	HPV-18	L1	No	Unknown	did_not_attempt	0.998109765347778		1		[0.823-1.214]		547	4368						ethnic		Female-only			dis_status ~ 0.120[2.2e-41] + (1.000 * mod_ant[0.998]) + (1.360 * ethnic1[0.277]) + (3.129 * ethnic2[1.2e-05]) + (1.600 * ethnic3[0.113])		1.53	1.53	0.48	0.46	1.58	1.57					66.22	67.44			0.998109765347778		ethnic	ethnic1 : 2.77e-01, ethnic2 : 1.24e-05, ethnic3 : 1.13e-01	ethnic1: 1.360 [0.781-2.369], ethnic2: 3.129 [1.876-5.220], ethnic3: 1.600 [0.895-2.860]						False				False				virus	Papillomaviridae		Alphapapillomavirus 7
Benign neoplasm of uterus	neoplasms	218	H. pylori	GroEL	No	Unknown	did_not	0.0219333646207794	0.1116936789593325	0.877	0.877	[0.81-0.949]	[0.773-0.994]	547	4368	3318	26276	22310-7	Helicobacter pylori Ab [Presence] in Serum	glm	bmi, age, ethnic	age, ethnic	Female-only	Female-only	0	dis_status ~ 0.216[4.2e-04] + (0.877 * mod_ant[0.001]) + (1.232 * bmi[0.014]) + (0.867 * age[0.012]) + (1.349 * ethnic1[0.294]) + (3.009 * ethnic2[3.9e-05]) + (1.602 * ethnic3[0.113])	dis_status ~ 0.024[0.0e+00] + (0.877 * mod_ant[0.039]) + (1.349 * age[3.0e-159]) + (0.721 * ethnic1[0.053]) + (0.521 * ethnic2[0.023]) + (0.913 * ethnic3[0.512]) + (0.808 * ethnic4[0.423]) + (0.596 * ethnic5[0.483]) + (0.285 * ethnic6[1.9e-60])	1.42	1.57	1.16	1.2	1.2	1.3	23684	2592	2994	324	66.22	67.44	65.2	56.18	0.00109666823103897	0.039348225784818	bmi, age, ethnic	bmi : 1.45e-02, age : 1.22e-02, ethnic1 : 2.94e-01, ethnic2 : 3.95e-05, ethnic3 : 1.13e-01	bmi: 1.232 [1.042-1.457], age: 0.867 [0.775-0.969], ethnic1: 1.349 [0.771-2.360], ethnic2: 3.009 [1.78-5.089], ethnic3: 1.602 [0.894-2.871]	age : 3.03e-159, ethnic1 : 5.27e-02, ethnic2 : 2.34e-02, ethnic3 : 5.12e-01, ethnic4 : 4.23e-01, ethnic5 : 4.83e-01, ethnic6 : 1.88e-60	age: 1.349 [1.319-1.378], ethnic1: 0.721 [0.518-1.004], ethnic2: 0.521 [0.296-0.916], ethnic3: 0.913 [0.695-1.199], ethnic4: 0.808 [0.48-1.361], ethnic5: 0.596 [0.14-2.529], ethnic6: 0.285 [0.246-0.331]		0 80373-4 [Helicobacter pylori Ag [Presence] in Stool by Rapid immunoassay, glm]: nCase: 1150 | nCon: 14955, corr p-val: 0.321, uncorr p-val: 0.166, OR: 0.823 | model: dis_status ~ 0.020[6.7e-290] + (0.823 * mod_ant[0.166]) + (1.189 * age[1.1e-23]) + (1.638 * ethnic1[0.001]) + (3.780 * ethnic2[7.8e-79]) + (1.831 * ethnic3[5.6e-09]) + (1.0e-05 * ethnic4[0.947]) + (1.797 * ethnic5[0.574]) + (1.163 * ethnic6[0.308]), glm_warn [False]: nan log10 trans: False | Notes: nan 1 31843-6 [Helicobacter pylori Ag [Presence] in Stool, glm]: nCase: 651 | nCon: 14630, corr p-val: 0.598, uncorr p-val: 0.392, OR: 0.866 | model: dis_status ~ 0.019[1.9e-172] + (0.866 * mod_ant[0.392]) + (1.169 * age[1.5e-12]) + (0.665 * ethnic1[0.141]) + (1.127 * ethnic2[0.229]) + (0.735 * ethnic3[0.067]) + (1.906 * ethnic4[0.105]) + (0.483 * ethnic5[0.473]) + (0.997 * ethnic6[0.985]), glm_warn [False]: nan log10 trans: False | Notes: nan 2 46987-4 [Helicobacter pylori IgM Ab [Presence] in Serum by Immunoassay, glm]: nCase: 343 | nCon: 2110, corr p-val: 0.951, uncorr p-val: 0.884, OR: 0.969 | model: dis_status ~ 0.092[8.8e-28] + (0.969 * mod_ant[0.884]) + (1.070 * age[0.054]) + (1.115 * ethnic1[0.792]) + (2.815 * ethnic2[6.9e-08]) + (2.333 * ethnic3[1.4e-05]) + (3.843 * ethnic4[0.122]) + (9.8e-06 * ethnic5[0.966]) + (1.268 * ethnic6[0.218]), glm_warn [False]: nan log10 trans: False | Notes: nan dtype: object	14481 16125-7 [Helicobacter pylori IgA Ab [Presence] in Serum, glm]: nCase: 41 | nCon: 257, corr p-val: 0.678, uncorr p-val: 0.499, OR: 1.338 | model: dis_status ~ 0.036[1.5e-08] + (1.338 * mod_ant[0.499]) + (1.247 * age[0.013]) + (1.083 * ethnic1[0.942]) + (2.392 * ethnic2[0.187]) + (1.840 * ethnic3[0.262]) + (1.5e-06 * ethnic4[0.990]) + (1.524 * ethnic6[0.291]), glm_warn [False]: nan log10 trans: False | Notes: nan 14482 16126-5 [Helicobacter pylori IgG Ab [Presence] in Serum, glm]: nCase: 116 | nCon: 2805, corr p-val: 0.149, uncorr p-val: 0.057, OR: 1.629 | model: dis_status ~ 0.022[1.3e-41] + (1.629 * mod_ant[0.057]) + (1.137 * age[0.009]) + (3.767 * ethnic1[0.090]) + (0.253 * ethnic2[0.176]) + (1.465 * ethnic3[0.326]) + (3.6e-06 * ethnic4[0.988]) + (4.2e-06 * ethnic5[0.988]) + (0.324 * ethnic6[0.015]), glm_warn [False]: nan log10 trans: False | Notes: nan 14483 17780-8 [Helicobacter pylori Ag [Presence] in Stool by Immunoassay, glm]: nCase: 5726 | nCon: 67759, corr p-val: 0.759, uncorr p-val: 0.628, OR: 1.023 | model: dis_status ~ 0.022[0.0e+00] + (1.023 * mod_ant[0.628]) + (1.197 * age[3.6e-138]) + (1.863 * ethnic1[4.0e-23]) + (3.194 * ethnic2[1.7e-229]) + (1.735 * ethnic3[2.5e-47]) + (1.480 * ethnic4[0.073]) + (2.253 * ethnic5[0.016]) + (1.353 * ethnic6[2.4e-08]), glm_warn [False]: nan log10 trans: False | Notes: nan 14484 17859-0 [Helicobacter pylori IgG Ab [Presence] in Serum or Plasma by Immunoassay, glm]: nCase: 4022 | nCon: 21298, corr p-val: 0.115, uncorr p-val: 0.042, OR: 1.082 | model: dis_status ~ 0.055[0.0e+00] + (1.082 * mod_ant[0.042]) + (1.142 * age[1.1e-35]) + (1.564 * ethnic1[6.6e-05]) + (2.636 * ethnic2[3.5e-124]) + (1.554 * ethnic3[1.5e-14]) + (0.990 * ethnic4[0.989]) + (1.076 * ethnic5[0.877]) + (0.983 * ethnic6[0.862]), glm_warn [False]: nan log10 trans: False | Notes: nan dtype: object	False		False		False		False		bacteria	Helicobacteraceae		H. pylori
Benign neoplasm of uterus	neoplasms	218	HSV-1	IgG	No	Unknown	did_not_attempt	0.6383133676600672		1.056		[0.952-1.172]		547	4368						bmi, age, ethnic		Female-only			dis_status ~ 0.189[2.1e-04] + (1.056 * mod_ant[0.305]) + (1.208 * bmi[0.027]) + (0.845 * age[0.003]) + (1.263 * ethnic1[0.411]) + (2.617 * ethnic2[2.9e-04]) + (1.489 * ethnic3[0.180])		3.04	2.99	0.86	0.88	3.49	3.45					66.22	67.44			0.305241790341928		bmi, age, ethnic	bmi : 2.73e-02, age : 3.06e-03, ethnic1 : 4.11e-01, ethnic2 : 2.85e-04, ethnic3 : 1.80e-01	bmi: 1.208 [1.021-1.429], age: 0.845 [0.756-0.945], ethnic1: 1.263 [0.724-2.205], ethnic2: 2.617 [1.556-4.401], ethnic3: 1.489 [0.832-2.665]						False				False				virus	Herpesviridae	Alphaherpesvirinae	alphaherpesvirus 1
Benign neoplasm of uterus	neoplasms	218	HSV-2	IgG	No	Unknown	did_not_attempt	0.6383133676600672		0.957		[0.856-1.071]		547	4368						bmi, age, ethnic		Female-only			dis_status ~ 0.229[8.8e-04] + (0.957 * mod_ant[0.447]) + (1.218 * bmi[0.021]) + (0.848 * age[0.004]) + (1.278 * ethnic1[0.389]) + (2.757 * ethnic2[1.6e-04]) + (1.529 * ethnic3[0.153])		1.6	1.6	0.82	0.8	1.49	1.49					66.22	67.44			0.446819357362047		bmi, age, ethnic	bmi : 2.10e-02, age : 3.53e-03, ethnic1 : 3.89e-01, ethnic2 : 1.59e-04, ethnic3 : 1.53e-01	bmi: 1.218 [1.03-1.440], age: 0.848 [0.759-0.947], ethnic1: 1.278 [0.732-2.230], ethnic2: 2.757 [1.629-4.667], ethnic3: 1.529 [0.854-2.738]						False				False				virus	Herpesviridae	Alphaherpesvirinae	alphaherpesvirus 2
Benign neoplasm of uterus	neoplasms	218	HTLV-1	gag	No	Unknown	did_not_attempt	0.6383133676600672		0.951		[0.857-1.055]		547	4368						bmi, age		Female-only			dis_status ~ 0.263[0.002] + (0.951 * mod_ant[0.344]) + (1.254 * bmi[0.007]) + (0.828 * age[7.6e-04])		1.86	1.9	0.85	0.85	2.04	2.07					66.22	67.44			0.343512498775007		bmi, age	bmi : 7.27e-03, age : 7.60e-04	bmi: 1.254 [1.063-1.479], age: 0.828 [0.742-0.924]						False				False				virus	Retroviridae	Orthoretrovirinae	T-lymphotropic virus 1
Benign neoplasm of uterus	neoplasms	218	JCV	VP1	No	Unknown	did_not	0.2796306570419165	0.9468950163099588	0.863	0.967	[0.741-1.004]	[0.718-1.301]	547	4368	189	5393	70173-0	JC virus Ab [Presence] in Serum or Plasma by Immunoassay	glm	age, ethnic	age, ethnic	Female-only	Female-only	0	dis_status ~ 0.507[0.117] + (0.863 * mod_ant[0.056]) + (0.852 * age[0.004]) + (1.310 * ethnic1[0.343]) + (2.878 * ethnic2[5.8e-05]) + (1.534 * ethnic3[0.149])	dis_status ~ 0.016[3.7e-37] + (0.967 * mod_ant[0.822]) + (1.131 * age[0.035]) + (1.598 * ethnic1[0.648]) + (2.652 * ethnic2[2.7e-06]) + (1.432 * ethnic3[0.161]) + (5.773 * ethnic4[0.023]) + (1.8e-05 * ethnic5[0.980]) + (1.646 * ethnic6[0.069])	2.44	2.49	0.58	0.59	2.45	2.47	2297	3096	80	109	66.22	67.44	51.12	49.75	0.0559261314083833	0.822186333615008	age, ethnic	age : 4.46e-03, ethnic1 : 3.43e-01, ethnic2 : 5.79e-05, ethnic3 : 1.49e-01	age: 0.852 [0.762-0.951], ethnic1: 1.310 [0.75-2.289], ethnic2: 2.878 [1.719-4.817], ethnic3: 1.534 [0.857-2.745]	age : 3.46e-02, ethnic1 : 6.48e-01, ethnic2 : 2.70e-06, ethnic3 : 1.61e-01, ethnic4 : 2.28e-02, ethnic5 : 9.80e-01, ethnic6 : 6.90e-02	age: 1.131 [1.009-1.269], ethnic1: 1.598 [0.214-11.961], ethnic2: 2.652 [1.765-3.986], ethnic3: 1.432 [0.867-2.366], ethnic4: 5.773 [1.276-26.127], ethnic5: 1.8e-05 [0.00e+00-Inf], ethnic6: 1.646 [0.962-2.816]			14573 32363-4 [JC virus DNA [Presence] in Serum or Plasma by NAA with probe detection, firth]: nCase: 21 | nCon: 414, corr p-val: 0.947, uncorr p-val: 0.861, OR: 1.311 | model: dis_status ~ 0.087[1.7e-04] + (1.311 * mod_ant[0.861]) + (0.902 * age[0.443]) + (1.741 * ethnic1[0.731]) + (0.890 * ethnic2[0.896]) + (1.749 * ethnic3[0.389]) + (8.632 * ethnic4[0.070]) + (6.219 * ethnic5[0.349]) + (0.898 * ethnic6[0.941]), glm_warn [False]: nan log10 trans: False | Notes: n=435 | DoF=8 | n iters: full : 8.00e+00, null : 5.00e+00 | Conv at last: LL change : 1.75e-11, max abs score : 6.03e-06, beta change : 3.43e-06 | Log Likes: full : -8.13e+01, null : -8.41e+01 | Method: Penalized ML | control: maxit : 2500, maxhs : 0, maxstep : 5, lconv : 1e-05, gconv : 1e-05, xconv : 1e-05, collapse : TRUE, fit : NR, call : logistf.control(maxit = n_iter) | mod control: tau : 0.5, terms.fit : NULL, call : logistf.mod.control() 14574 33295-7 [JC virus DNA [Presence] in Cerebral spinal fluid by NAA with probe detection, firth]: nCase: 24 | nCon: 573, corr p-val: 0.962, uncorr p-val: 0.914, OR: 1.179 | model: dis_status ~ 0.008[8.0e-11] + (1.179 * mod_ant[0.914]) + (1.143 * age[0.312]) + (3.131 * ethnic1[0.513]) + (6.124 * ethnic2[7.6e-05]) + (3.216 * ethnic3[0.170]) + (12.504 * ethnic4[0.223]) + (1.555 * ethnic6[0.781]), glm_warn [False]: nan log10 trans: False | Notes: n=597 | DoF=7 | n iters: full : 8.00e+00, null : 5.00e+00 | Conv at last: LL change : 4.97e-13, max abs score : 1.26e-07, beta change : 6.78e-07 | Log Likes: full : -9.00e+01, null : -9.83e+01 | Method: Penalized ML | control: maxit : 2500, maxhs : 0, maxstep : 5, lconv : 1e-05, gconv : 1e-05, xconv : 1e-05, collapse : TRUE, fit : NR, call : logistf.control(maxit = n_iter) | mod control: tau : 0.5, terms.fit : NULL, call : logistf.mod.control() 14575 42921-7 [JC virus DNA [Presence] in Specimen by NAA with probe detection, firth]: nCase: 29 | nCon: 597, corr p-val: 0.962, uncorr p-val: 0.909, OR: 1.188 | model: dis_status ~ 0.054[4.9e-05] + (1.188 * mod_ant[0.909]) + (0.953 * age[0.726]) + (1.378 * ethnic1[0.836]) + (1.358 * ethnic2[0.462]) + (1.934 * ethnic3[0.336]) + (2.171 * ethnic4[0.641]) + (8.806 * ethnic5[0.286]) + (1.933 * ethnic6[0.398]), glm_warn [False]: nan log10 trans: False | Notes: n=626 | DoF=8 | n iters: full : 7.00e+00, null : 5.00e+00 | Conv at last: LL change : 6.14e-11, max abs score : 8.37e-06, beta change : 6.88e-06 | Log Likes: full : -1.14e+02, null : -1.16e+02 | Method: Penalized ML | control: maxit : 2500, maxhs : 0, maxstep : 5, lconv : 1e-05, gconv : 1e-05, xconv : 1e-05, collapse : TRUE, fit : NR, call : logistf.control(maxit = n_iter) | mod control: tau : 0.5, terms.fit : NULL, call : logistf.mod.control() dtype: object	False		False		False		False		virus	Polyomaviridae		polyomavirus 2
Benign neoplasm of uterus	neoplasms	218	KSHV	K8_1	No	Unknown	did_not_attempt	0.7785550629383327		1.042		[0.819-1.325]		547	4368						bmi, age, ethnic		Female-only			dis_status ~ 0.200[6.4e-04] + (1.042 * mod_ant[0.740]) + (1.213 * bmi[0.024]) + (0.848 * age[0.004]) + (1.261 * ethnic1[0.416]) + (2.645 * ethnic2[2.5e-04]) + (1.503 * ethnic3[0.170])		1.72	1.71	0.42	0.37	1.77	1.75					66.22	67.44			0.739627309791416		bmi, age, ethnic	bmi : 2.35e-02, age : 3.65e-03, ethnic1 : 4.16e-01, ethnic2 : 2.47e-04, ethnic3 : 1.70e-01	bmi: 1.213 [1.026-1.435], age: 0.848 [0.759-0.948], ethnic1: 1.261 [0.722-2.203], ethnic2: 2.645 [1.572-4.450], ethnic3: 1.503 [0.84-2.690]						False				False				virus	Herpesviridae		gammaherpesvirus 8
Benign neoplasm of uterus	neoplasms	218	MCV	VP1	No	Unknown	did_not_attempt	0.6481988188772173		1.039		[0.932-1.159]		547	4368						age, ethnic		Female-only			dis_status ~ 0.303[0.004] + (1.039 * mod_ant[0.486]) + (0.857 * age[0.006]) + (1.262 * ethnic1[0.413]) + (2.816 * ethnic2[8.4e-05]) + (1.508 * ethnic3[0.166])		2.85	2.81	0.82	0.83	3.02	2.94					66.22	67.44			0.486149114157913		age, ethnic	age : 6.32e-03, ethnic1 : 4.13e-01, ethnic2 : 8.42e-05, ethnic3 : 1.66e-01	age: 0.857 [0.767-0.957], ethnic1: 1.262 [0.723-2.202], ethnic2: 2.816 [1.681-4.718], ethnic3: 1.508 [0.843-2.698]						False				False				virus	Polyomaviridae		polyomavirus 5
Benign neoplasm of uterus	neoplasms	218	T. gondii	p22	No	Unknown	did_not_attempt	0.7785550629383327		0.972		[0.835-1.132]		547	4368						bmi, age, ethnic		Female-only			dis_status ~ 0.219[5.7e-04] + (0.972 * mod_ant[0.717]) + (1.217 * bmi[0.022]) + (0.850 * age[0.004]) + (1.275 * ethnic1[0.393]) + (2.680 * ethnic2[2.0e-04]) + (1.518 * ethnic3[0.160])		1.44	1.45	0.56	0.59	1.46	1.46					66.22	67.44			0.716812385238792		bmi, age, ethnic	bmi : 2.18e-02, age : 4.15e-03, ethnic1 : 3.93e-01, ethnic2 : 2.01e-04, ethnic3 : 1.60e-01	bmi: 1.217 [1.029-1.438], age: 0.850 [0.76-0.950], ethnic1: 1.275 [0.73-2.226], ethnic2: 2.680 [1.594-4.506], ethnic3: 1.518 [0.848-2.718]						False				False				other	Sarcocystidae	Toxoplasmatinae	T. gondii
Benign neoplasm of uterus	neoplasms	218	VZV	gE_gl	No	Unknown	did_not_attempt	0.6383133676600672		0.919		[0.77-1.097]		547	4368						bmi, age		Female-only			dis_status ~ 0.304[0.012] + (0.919 * mod_ant[0.352]) + (1.252 * bmi[0.008]) + (0.827 * age[6.7e-04])		2.65	2.67	0.5	0.51	2.62	2.66					66.22	67.44			0.351540291270848		bmi, age	bmi : 7.58e-03, age : 6.75e-04	bmi: 1.252 [1.062-1.477], age: 0.827 [0.741-0.923]						False				False				virus	Herpesviridae		alphaherpesvirus 3
Uterine leiomyoma	neoplasms	218.1	BKV	VP1	No	Unknown	did_not_attempt	0.6835764251066672		0.92		[0.767-1.105]		534	4368						age, ethnic		Female-only			dis_status ~ 0.473[0.165] + (0.920 * mod_ant[0.374]) + (0.846 * age[0.004]) + (1.289 * ethnic1[0.372]) + (2.977 * ethnic2[3.5e-05]) + (1.562 * ethnic3[0.133])		3.39	3.39	0.49	0.5	3.54	3.54					66.19	67.44			0.37433857592691		age, ethnic	age : 3.92e-03, ethnic1 : 3.72e-01, ethnic2 : 3.51e-05, ethnic3 : 1.33e-01	age: 0.846 [0.756-0.948], ethnic1: 1.289 [0.738-2.249], ethnic2: 2.977 [1.776-4.992], ethnic3: 1.562 [0.873-2.794]						False				False				virus	Polyomaviridae		polyomavirus 1
Uterine leiomyoma	neoplasms	218.1	C. trach.	PorB	Yes	Unknown	replicated	0.1944499249180207	3.671890001416853e-88	0.797	0.363	[0.65-0.977]	[0.329-0.401]	534	4368	53391	992065	21613-5	Chlamydia trachomatis DNA [Presence] in Specimen by NAA with probe detection	glm	bmi, age, ethnic	age, ethnic	Female-only	Female-only	0	dis_status ~ 0.268[0.004] + (0.797 * mod_ant[0.029]) + (1.236 * bmi[0.014]) + (0.841 * age[0.003]) + (1.350 * ethnic1[0.292]) + (2.946 * ethnic2[5.4e-05]) + (1.637 * ethnic3[0.098])	dis_status ~ 0.003[0.0e+00] + (0.363 * mod_ant[7.0e-90]) + (1.867 * age[0.0e+00]) + (1.729 * ethnic1[1.1e-92]) + (2.233 * ethnic2[0.0e+00]) + (1.724 * ethnic3[1.5e-251]) + (1.267 * ethnic4[0.012]) + (0.573 * ethnic5[1.4e-04]) + (0.864 * ethnic6[6.4e-11])	1.09	1.12	0.48	0.44	1.11	1.11	959687	32378	52982	409	66.19	67.44	48.65	37.15	0.0291674887377031	7.0163503211787e-90	bmi, age, ethnic	bmi : 1.38e-02, age : 2.58e-03, ethnic1 : 2.92e-01, ethnic2 : 5.41e-05, ethnic3 : 9.85e-02	bmi: 1.236 [1.044-1.462], age: 0.841 [0.752-0.941], ethnic1: 1.350 [0.772-2.360], ethnic2: 2.946 [1.744-4.979], ethnic3: 1.637 [0.912-2.937]	age : 0.00e+00, ethnic1 : 1.11e-92, ethnic2 : 0.00e+00, ethnic3 : 1.48e-251, ethnic4 : 1.18e-02, ethnic5 : 1.39e-04, ethnic6 : 6.40e-11	age: 1.867 [1.855-1.879], ethnic1: 1.729 [1.64-1.822], ethnic2: 2.233 [2.189-2.279], ethnic3: 1.724 [1.67-1.779], ethnic4: 1.267 [1.054-1.524], ethnic5: 0.573 [0.431-0.763], ethnic6: 0.864 [0.827-0.903]		0 43304-5 [Chlamydia trachomatis rRNA [Presence] in Specimen by NAA with probe detection, glm]: nCase: 28009 | nCon: 586153, corr p-val: 9.91e-31, uncorr p-val: 6.31e-32, OR: 0.388 | model: dis_status ~ 0.002[0.0e+00] + (0.388 * mod_ant[6.3e-32]) + (2.002 * age[0.0e+00]) + (1.440 * ethnic1[3.4e-21]) + (2.472 * ethnic2[0.0e+00]) + (1.538 * ethnic3[3.3e-100]) + (1.297 * ethnic4[0.012]) + (1.275 * ethnic5[0.208]) + (1.289 * ethnic6[1.1e-27]), glm_warn [False]: nan log10 trans: False | Notes: nan 1 43404-3 [Chlamydia trachomatis DNA [Presence] in Specimen by Probe with signal amplification, glm]: nCase: 11981 | nCon: 322265, corr p-val: 4.03e-15, uncorr p-val: 3.85e-16, OR: 0.412 | model: dis_status ~ 0.002[0.0e+00] + (0.412 * mod_ant[3.9e-16]) + (1.969 * age[0.0e+00]) + (1.054 * ethnic1[0.415]) + (2.625 * ethnic2[0.0e+00]) + (0.933 * ethnic3[0.004]) + (0.983 * ethnic4[0.913]) + (1.056 * ethnic5[0.838]) + (0.568 * ethnic6[4.9e-31]), glm_warn [False]: nan log10 trans: False | Notes: nan 2 6357-8 [Chlamydia trachomatis DNA [Presence] in Urine by NAA with probe detection, glm]: nCase: 4275 | nCon: 126767, corr p-val: 4.24e-12, uncorr p-val: 4.32e-13, OR: 0.274 | model: dis_status ~ 0.002[0.0e+00] + (0.274 * mod_ant[4.3e-13]) + (1.790 * age[0.0e+00]) + (1.938 * ethnic1[6.5e-11]) + (2.042 * ethnic2[2.8e-79]) + (1.816 * ethnic3[1.7e-19]) + (2.022 * ethnic4[0.035]) + (0.177 * ethnic5[0.014]) + (0.686 * ethnic6[5.6e-07]), glm_warn [False]: nan log10 trans: False | Notes: nan 3 42931-6 [Chlamydia trachomatis rRNA [Presence] in Urine by NAA with probe detection, glm]: nCase: 4620 | nCon: 92711, corr p-val: 4.13e-11, uncorr p-val: 4.95e-12, OR: 0.293 | model: dis_status ~ 0.002[0.0e+00] + (0.293 * mod_ant[4.9e-12]) + (2.072 * age[0.0e+00]) + (2.226 * ethnic1[8.1e-13]) + (3.355 * ethnic2[1.4e-229]) + (1.656 * ethnic3[3.1e-16]) + (1.580 * ethnic4[0.219]) + (3.237 * ethnic5[0.008]) + (1.242 * ethnic6[0.015]), glm_warn [False]: nan log10 trans: False | Notes: nan 4 31777-6 [Chlamydia trachomatis Ag [Presence] in Specimen, glm]: nCase: 8948 | nCon: 66513, corr p-val: 4.48e-11, uncorr p-val: 5.70e-12, OR: 0.447 | model: dis_status ~ 0.005[0.0e+00] + (0.447 * mod_ant[5.7e-12]) + (1.577 * age[0.0e+00]) + (1.502 * ethnic1[1.5e-07]) + (4.554 * ethnic2[0.0e+00]) + (2.765 * ethnic3[4.4e-95]) + (1.941 * ethnic4[0.005]) + (4.327 * ethnic5[2.7e-06]) + (1.383 * ethnic6[2.1e-07]), glm_warn [False]: nan log10 trans: False | Notes: nan 5 6356-0 [Chlamydia trachomatis DNA [Presence] in Genital specimen by NAA with probe detection, glm]: nCase: 3970 | nCon: 53414, corr p-val: 4.24e-07, uncorr p-val: 6.48e-08, OR: 0.37 | model: dis_status ~ 0.002[0.0e+00] + (0.370 * mod_ant[6.5e-08]) + (1.835 * age[0.0e+00]) + (2.859 * ethnic1[3.9e-16]) + (5.446 * ethnic2[5.4e-168]) + (4.552 * ethnic3[2.9e-95]) + (4.547 * ethnic4[3.5e-05]) + (2.279 * ethnic5[0.040]) + (2.796 * ethnic6[4.3e-28]), glm_warn [False]: nan log10 trans: False | Notes: nan 6 21190-4 [Chlamydia trachomatis DNA [Presence] in Cervix by NAA with probe detection, glm]: nCase: 4249 | nCon: 57182, corr p-val: 4.11e-05, uncorr p-val: 7.07e-06, OR: 0.443 | model: dis_status ~ 0.002[0.0e+00] + (0.443 * mod_ant[7.1e-06]) + (2.207 * age[0.0e+00]) + (1.423 * ethnic1[3.3e-04]) + (2.314 * ethnic2[4.7e-115]) + (1.500 * ethnic3[1.1e-08]) + (1.232 * ethnic4[0.516]) + (3.9e-05 * ethnic5[0.905]) + (1.399 * ethnic6[2.6e-05]), glm_warn [False]: nan log10 trans: False | Notes: nan 7 4993-2 [Chlamydia trachomatis rRNA [Presence] in Specimen by Probe, glm]: nCase: 2614 | nCon: 39207, corr p-val: 8.75e-05, uncorr p-val: 1.56e-05, OR: 0.309 | model: dis_status ~ 0.003[0.0e+00] + (0.309 * mod_ant[1.6e-05]) + (1.919 * age[0.0e+00]) + (2.301 * ethnic1[1.2e-06]) + (2.520 * ethnic2[6.9e-83]) + (1.998 * ethnic3[2.3e-21]) + (2.302 * ethnic4[0.117]) + (1.451 * ethnic5[0.613]) + (1.382 * ethnic6[0.002]), glm_warn [False]: nan log10 trans: False | Notes: nan 8 50387-0 [Chlamydia trachomatis rRNA [Presence] in Cervix by NAA with probe detection, glm]: nCase: 5998 | nCon: 98755, corr p-val: 9.38e-05, uncorr p-val: 1.79e-05, OR: 0.552 | model: dis_status ~ 0.003[0.0e+00] + (0.552 * mod_ant[1.8e-05]) + (1.848 * age[0.0e+00]) + (1.449 * ethnic1[7.3e-07]) + (2.964 * ethnic2[4.2e-252]) + (1.523 * ethnic3[1.6e-13]) + (1.298 * ethnic4[0.429]) + (0.879 * ethnic5[0.827]) + (1.274 * ethnic6[1.0e-04]), glm_warn [False]: nan log10 trans: False | Notes: nan 9 45084-1 [Chlamydia trachomatis DNA [Presence] in Vaginal fluid by NAA with probe detection, glm]: nCase: 3170 | nCon: 42548, corr p-val: 1.59e-04, uncorr p-val: 3.34e-05, OR: 0.486 | model: dis_status ~ 0.005[0.0e+00] + (0.486 * mod_ant[3.3e-05]) + (1.794 * age[0.0e+00]) + (1.280 * ethnic1[0.061]) + (2.113 * ethnic2[1.8e-69]) + (1.187 * ethnic3[0.019]) + (0.307 * ethnic4[0.100]) + (0.664 * ethnic5[0.689]) + (1.176 * ethnic6[0.127]), glm_warn [False]: nan log10 trans: False | Notes: nan 10 53926-2 [Chlamydia trachomatis rRNA [Presence] in Vaginal fluid by NAA with probe detection, glm]: nCase: 801 | nCon: 13310, corr p-val: 0.023, uncorr p-val: 6.70e-03, OR: 0.413 | model: dis_status ~ 0.003[0.0e+00] + (0.413 * mod_ant[0.007]) + (1.966 * age[1.9e-122]) + (1.198 * ethnic1[0.607]) + (2.101 * ethnic2[1.3e-19]) + (1.139 * ethnic3[0.473]) + (1.706 * ethnic4[0.394]) + (3.3e-05 * ethnic5[0.947]) + (1.335 * ethnic6[0.242]), glm_warn [False]: nan log10 trans: False | Notes: nan 11 16599-3 [Chlamydia trachomatis DNA [Presence] in Blood by NAA with probe detection, glm]: nCase: 775 | nCon: 49238, corr p-val: 0.26, uncorr p-val: 0.129, OR: 0.58 | model: dis_status ~ 7.8e-04[0.0e+00] + (0.580 * mod_ant[0.129]) + (1.839 * age[6.9e-100]) + (1.235 * ethnic1[0.501]) + (2.326 * ethnic2[2.1e-21]) + (4.758 * ethnic3[1.1e-30]) + (1.802 * ethnic4[0.564]) + (0.393 * ethnic5[0.354]) + (0.440 * ethnic6[2.0e-05]), glm_warn [False]: nan log10 trans: False | Notes: nan 12 53925-4 [Chlamydia trachomatis rRNA [Presence] in Urethra by NAA with probe detection, firth]: nCase: 28 | nCon: 10931, corr p-val: 0.664, uncorr p-val: 0.456, OR: 0.397 | model: dis_status ~ 2.6e-05[0.0e+00] + (0.397 * mod_ant[0.456]) + (3.037 * age[0.0e+00]) + (16.798 * ethnic1[0.027]) + (4.712 * ethnic2[0.003]) + (1.209 * ethnic3[0.808]) + (83.797 * ethnic4[0.068]) + (718.854 * ethnic5[0.021]) + (2.179 * ethnic6[0.288]), glm_warn [False]: nan log10 trans: False | Notes: n=10959 | DoF=8 | n iters: full : 1.20e+01, null : 8.00e+00 | Conv at last: LL change : -1.03e-11, max abs score : 9.23e-08, beta change : 1.73e-06 | Log Likes: full : -1.36e+02, null : -1.95e+02 | Method: Penalized ML | control: maxit : 2500, maxhs : 0, maxstep : 5, lconv : 1e-05, gconv : 1e-05, xconv : 1e-05, collapse : TRUE, fit : NR, call : logistf.control(maxit = n_iter) | mod control: tau : 0.5, terms.fit : NULL, call : logistf.mod.control() 13 45130-2 [Chlamydia trachomatis Ab [Presence] in Body fluid, firth]: nCase: 35 | nCon: 932, corr p-val: 0.969, uncorr p-val: 0.913, OR: 0.856 | model: dis_status ~ 5.4e-04[1.7e-11] + (0.856 * mod_ant[0.913]) + (2.691 * age[1.7e-04]) + (2.457 * ethnic1[0.371]) + (2.581 * ethnic2[0.025]) + (2.132 * ethnic3[0.102]) + (12.004 * ethnic4[0.226]) + (0.359 * ethnic6[0.179]), glm_warn [False]: nan log10 trans: False | Notes: n=967 | DoF=7 | n iters: full : 8.00e+00, null : 5.00e+00 | Conv at last: LL change : 1.42e-12, max abs score : 1.19e-07, beta change : 1.40e-06 | Log Likes: full : -1.35e+02, null : -1.47e+02 | Method: Penalized ML | control: maxit : 2500, maxhs : 0, maxstep : 5, lconv : 1e-05, gconv : 1e-05, xconv : 1e-05, collapse : TRUE, fit : NR, call : logistf.control(maxit = n_iter) | mod control: tau : 0.5, terms.fit : NULL, call : logistf.mod.control() dtype: object	14608 57287-5 [Chlamydia trachomatis rRNA [Presence] in Anal by NAA with probe detection, glm]: nCase: 1013 | nCon: 15601, corr p-val: 0.999, uncorr p-val: 0.994, OR: 1.002 | model: dis_status ~ 0.003[0.0e+00] + (1.002 * mod_ant[0.994]) + (1.852 * age[2.3e-147]) + (2.077 * ethnic1[6.2e-04]) + (4.029 * ethnic2[1.9e-50]) + (2.398 * ethnic3[1.9e-04]) + (2.182 * ethnic4[0.452]) + (1.5e-04 * ethnic5[0.955]) + (1.575 * ethnic6[1.4e-04]), glm_warn [False]: nan log10 trans: False | Notes: nan 14609 57288-3 [Chlamydia trachomatis rRNA [Presence] in Nasopharynx by NAA with probe detection, firth]: nCase: 45 | nCon: 1997, corr p-val: 0.824, uncorr p-val: 0.667, OR: 2.005 | model: dis_status ~ 4.2e-04[0.0e+00] + (2.005 * mod_ant[0.667]) + (3.021 * age[0.0e+00]) + (7.191 * ethnic1[0.083]) + (2.494 * ethnic2[0.011]) + (1.614 * ethnic3[0.540]) + (14.225 * ethnic4[0.036]) + (1.108 * ethnic6[0.888]), glm_warn [False]: nan log10 trans: False | Notes: n=2042 | DoF=7 | n iters: full : 9.00e+00, null : 6.00e+00 | Conv at last: LL change : 5.23e-12, max abs score : 3.41e-07, beta change : 1.16e-06 | Log Likes: full : -1.54e+02, null : -2.12e+02 | Method: Penalized ML | control: maxit : 2500, maxhs : 0, maxstep : 5, lconv : 1e-05, gconv : 1e-05, xconv : 1e-05, collapse : TRUE, fit : NR, call : logistf.control(maxit = n_iter) | mod control: tau : 0.5, terms.fit : NULL, call : logistf.mod.control() 14610 6349-5 [Chlamydia trachomatis [Presence] in Specimen by Organism specific culture, firth]: nCase: 149 | nCon: 5403, corr p-val: 0.969, uncorr p-val: 0.873, OR: 1.147 | model: dis_status ~ 0.001[0.0e+00] + (1.147 * mod_ant[0.873]) + (1.938 * age[0.0e+00]) + (1.711 * ethnic1[0.406]) + (3.665 * ethnic2[4.3e-11]) + (2.714 * ethnic3[7.7e-04]) + (13.799 * ethnic4[0.001]) + (0.706 * ethnic6[0.397]), glm_warn [False]: nan log10 trans: False | Notes: n=5552 | DoF=7 | n iters: full : 8.00e+00, null : 6.00e+00 | Conv at last: LL change : -1.24e-11, max abs score : 1.09e-07, beta change : 3.74e-07 | Log Likes: full : -5.67e+02, null : -6.76e+02 | Method: Penalized ML | control: maxit : 2500, maxhs : 0, maxstep : 5, lconv : 1e-05, gconv : 1e-05, xconv : 1e-05, collapse : TRUE, fit : NR, call : logistf.control(maxit = n_iter) | mod control: tau : 0.5, terms.fit : NULL, call : logistf.mod.control() dtype: object	False		False		False		False		bacteria	Chlamydiaceae		C. trachomatis
Uterine leiomyoma	neoplasms	218.1	CMV	pp150 Nter	No	Unknown	did_not_attempt	0.7812712717417212		1.024		[0.931-1.125]		534	4368						bmi, age, ethnic		Female-only			dis_status ~ 0.201[2.7e-04] + (1.024 * mod_ant[0.629]) + (1.228 * bmi[0.017]) + (0.842 * age[0.003]) + (1.277 * ethnic1[0.393]) + (2.662 * ethnic2[2.6e-04]) + (1.531 * ethnic3[0.153])		2.6	2.57	0.97	0.99	2.98	2.94					66.19	67.44			0.629194617334367		bmi, age, ethnic	bmi : 1.72e-02, age : 3.03e-03, ethnic1 : 3.93e-01, ethnic2 : 2.62e-04, ethnic3 : 1.53e-01	bmi: 1.228 [1.037-1.454], age: 0.842 [0.751-0.943], ethnic1: 1.277 [0.728-2.241], ethnic2: 2.662 [1.574-4.504], ethnic3: 1.531 [0.854-2.744]						False				False				virus	Herpesviridae	Betaherpesvirinae	betaherpesvirus 5
Uterine leiomyoma	neoplasms	218.1	EBV	VCA_p18	No	Unknown	did_not_attempt	0.6467038578518086		0.918		[0.799-1.055]		534	4368								Female-only			dis_status ~ 0.168[2.5e-11] + (0.918 * mod_ant[0.226])		3.7	3.74	0.65	0.59	3.86	3.88					66.19	67.44			0.226346350248133			:							False				False				virus	Herpesviridae		gammaherpesvirus 4
Uterine leiomyoma	neoplasms	218.1	HBV	HBc	No	Unknown	did_not_attempt	0.7645204866086858		0.947		[0.817-1.098]		534	4368						ethnic		Female-only			dis_status ~ 0.121[1.5e-219] + (0.947 * mod_ant[0.472]) + (1.423 * ethnic1[0.213]) + (3.278 * ethnic2[5.8e-06]) + (1.669 * ethnic3[0.084])		0.64	0.65	0.62	0.6	0.7	0.7					66.19	67.44			0.472049018711929		ethnic	ethnic1 : 2.13e-01, ethnic2 : 5.79e-06, ethnic3 : 8.39e-02	ethnic1: 1.423 [0.816-2.482], ethnic2: 3.278 [1.962-5.477], ethnic3: 1.669 [0.934-2.985]						False				False				virus	Hepadnaviridae		Hepatitis B virus
Uterine leiomyoma	neoplasms	218.1	HCV	Core	No	Unknown	did_not_attempt	0.7981412582793123		0.974		[0.843-1.125]		534	4368						ethnic		Female-only			dis_status ~ 0.118[1.3e-252] + (0.974 * mod_ant[0.718]) + (1.404 * ethnic1[0.230]) + (3.220 * ethnic2[7.1e-06]) + (1.646 * ethnic3[0.092])		0.56	0.57	0.63	0.63	0.39	0.48					66.19	67.44			0.718327132451381		ethnic	ethnic1 : 2.30e-01, ethnic2 : 7.12e-06, ethnic3 : 9.19e-02	ethnic1: 1.404 [0.806-2.445], ethnic2: 3.220 [1.933-5.365], ethnic3: 1.646 [0.922-2.939]						False				False				virus	Flaviviridae		Hepacivirus C
Uterine leiomyoma	neoplasms	218.1	HHV-6	IE1B	No	Unknown	did_not	0.1944499249180207	0.6932050633320584	0.829	0.594	[0.702-0.980]	[0.067-2.177]	534	4368	293	10680	82192-6	Herpes virus 6 DNA [Presence] in Cerebral spinal fluid by NAA with non-probe detection	firth	age, ethnic	age, ethnic	Female-only	Female-only	0	dis_status ~ 0.544[0.166] + (0.829 * mod_ant[0.028]) + (0.850 * age[0.004]) + (1.345 * ethnic1[0.298]) + (2.996 * ethnic2[3.1e-05]) + (1.558 * ethnic3[0.135])	dis_status ~ 0.006[0.0e+00] + (0.594 * mod_ant[0.493]) + (1.260 * age[0.0e+00]) + (1.437 * ethnic1[0.436]) + (3.617 * ethnic2[0.0e+00]) + (1.385 * ethnic3[0.254]) + (2.069 * ethnic4[0.316]) + (1.477 * ethnic5[0.798]) + (0.528 * ethnic6[0.010])	2.38	2.42	0.55	0.54	2.36	2.37	10545	135	292	1	66.19	67.44	55.76	43.71	0.0277654471019801	0.49302629195113	age, ethnic	age : 4.39e-03, ethnic1 : 2.98e-01, ethnic2 : 3.10e-05, ethnic3 : 1.35e-01	age: 0.850 [0.76-0.951], ethnic1: 1.345 [0.77-2.349], ethnic2: 2.996 [1.788-5.021], ethnic3: 1.558 [0.871-2.787]	age : 0.00e+00, ethnic1 : 4.36e-01, ethnic2 : 0.00e+00, ethnic3 : 2.54e-01, ethnic4 : 3.16e-01, ethnic5 : 7.98e-01, ethnic6 : 1.01e-02	age: 1.260 [1.193-1.334], ethnic1: 1.437 [0.532-3.116], ethnic2: 3.617 [2.799-4.665], ethnic3: 1.385 [0.778-2.297], ethnic4: 2.069 [0.424-6.158], ethnic5: 1.477 [0.012-10.932], ethnic6: 0.528 [0.299-0.867]	n=10973 | DoF=8 | n iters: full : 8.00e+00, null : 6.00e+00 | Conv at last: LL change : -2.71e-11, max abs score : 2.76e-07, beta change : 1.81e-07 | Log Likes: full : -1.25e+03, null : -1.34e+03 | Method: Penalized ML | control: maxit : 2500, maxhs : 0, maxstep : 5, lconv : 1e-05, gconv : 1e-05, xconv : 1e-05, collapse : TRUE, fit : NR, call : logistf.control(maxit = n_iter) | mod control: tau : 0.5, terms.fit : NULL, call : logistf.mod.control()		14675 29495-9 [Herpes virus 6 DNA [Presence] in Specimen by NAA with probe detection, firth]: nCase: 26 | nCon: 1378, corr p-val: 0.648, uncorr p-val: 0.429, OR: 1.805 | model: dis_status ~ 0.003[0.0e+00] + (1.805 * mod_ant[0.429]) + (1.540 * age[2.9e-06]) + (1.087 * ethnic1[0.956]) + (3.273 * ethnic2[0.020]) + (1.659 * ethnic3[0.400]) + (13.644 * ethnic4[0.211]) + (3.305 * ethnic5[0.495]) + (0.312 * ethnic6[0.067]), glm_warn [False]: nan log10 trans: False | Notes: n=1404 | DoF=8 | n iters: full : 1.00e+01, null : 6.00e+00 | Conv at last: LL change : 3.24e-11, max abs score : 5.08e-06, beta change : 3.53e-06 | Log Likes: full : -1.04e+02, null : -1.26e+02 | Method: Penalized ML | control: maxit : 2500, maxhs : 0, maxstep : 5, lconv : 1e-05, gconv : 1e-05, xconv : 1e-05, collapse : TRUE, fit : NR, call : logistf.control(maxit = n_iter) | mod control: tau : 0.5, terms.fit : NULL, call : logistf.mod.control() 14676 33942-4 [Herpes virus 6 DNA [Presence] in Cerebral spinal fluid by NAA with probe detection, firth]: nCase: 172 | nCon: 2854, corr p-val: 0.999, uncorr p-val: 0.965, OR: 1.038 | model: dis_status ~ 0.012[0.0e+00] + (1.038 * mod_ant[0.965]) + (1.200 * age[1.7e-06]) + (1.497 * ethnic1[0.565]) + (3.940 * ethnic2[2.7e-14]) + (2.929 * ethnic3[1.8e-05]) + (8.047 * ethnic4[0.068]) + (4.469 * ethnic5[0.414]) + (1.946 * ethnic6[0.226]), glm_warn [False]: nan log10 trans: False | Notes: n=3026 | DoF=8 | n iters: full : 7.00e+00, null : 5.00e+00 | Conv at last: LL change : 9.66e-12, max abs score : 6.00e-07, beta change : 8.39e-07 | Log Likes: full : -6.08e+02, null : -6.51e+02 | Method: Penalized ML | control: maxit : 2500, maxhs : 0, maxstep : 5, lconv : 1e-05, gconv : 1e-05, xconv : 1e-05, collapse : TRUE, fit : NR, call : logistf.control(maxit = n_iter) | mod control: tau : 0.5, terms.fit : NULL, call : logistf.mod.control() dtype: object	False		False		False		False		virus	Herpesviridae	Betaherpesvirinae	betaherpesvirus 6
Uterine leiomyoma	neoplasms	218.1	HHV-7	U14	No	Unknown	did_not_attempt	0.3174698233838584		0.829		[0.673-1.022]		534	4368						bmi, age, ethnic		Female-only			dis_status ~ 0.365[0.066] + (0.829 * mod_ant[0.079]) + (1.222 * bmi[0.020]) + (0.842 * age[0.003]) + (1.262 * ethnic1[0.415]) + (2.638 * ethnic2[2.6e-04]) + (1.524 * ethnic3[0.157])		2.77	2.81	0.45	0.42	2.81	2.85					66.19	67.44			0.0793674558459646		bmi, age, ethnic	bmi : 2.00e-02, age : 2.59e-03, ethnic1 : 4.15e-01, ethnic2 : 2.59e-04, ethnic3 : 1.57e-01	bmi: 1.222 [1.032-1.447], age: 0.842 [0.752-0.942], ethnic1: 1.262 [0.722-2.205], ethnic2: 2.638 [1.568-4.439], ethnic3: 1.524 [0.851-2.728]						False				False				virus	Herpesviridae	Betaherpesvirinae	betaherpesvirus 7
Uterine leiomyoma	neoplasms	218.1	HIV	gag	No	Unknown	did_not_attempt	0.7812712717417212		0.963		[0.811-1.143]		534	4368						bmi, ethnic		Female-only			dis_status ~ 0.074[1.2e-20] + (0.963 * mod_ant[0.664]) + (1.214 * bmi[0.025]) + (1.421 * ethnic1[0.215]) + (3.032 * ethnic2[2.3e-05]) + (1.654 * ethnic3[0.089])		1.73	1.73	0.54	0.53	1.72	1.73					66.19	67.44			0.664080580980463		bmi, ethnic	bmi : 2.55e-02, ethnic1 : 2.15e-01, ethnic2 : 2.34e-05, ethnic3 : 8.95e-02	bmi: 1.214 [1.024-1.438], ethnic1: 1.421 [0.815-2.475], ethnic2: 3.032 [1.814-5.069], ethnic3: 1.654 [0.925-2.955]						False				False				virus	Retroviridae		Lentivirus
Uterine leiomyoma	neoplasms	218.1	HPV-16	L1	No	Unknown	did_not_attempt	0.38073607730425		0.863		[0.719-1.036]		534	4368						age, ethnic		Female-only			dis_status ~ 0.443[0.052] + (0.863 * mod_ant[0.114]) + (0.848 * age[0.004]) + (1.304 * ethnic1[0.350]) + (3.002 * ethnic2[3.0e-05]) + (1.589 * ethnic3[0.119])		1.55	1.57	0.5	0.48	1.61	1.59					66.19	67.44			0.114220823191275		age, ethnic	age : 3.93e-03, ethnic1 : 3.50e-01, ethnic2 : 3.04e-05, ethnic3 : 1.19e-01	age: 0.848 [0.758-0.949], ethnic1: 1.304 [0.747-2.276], ethnic2: 3.002 [1.791-5.031], ethnic3: 1.589 [0.888-2.844]						False				False				virus	Papillomaviridae		Alphapapillomavirus 9
Uterine leiomyoma	neoplasms	218.1	HPV-18	L1	No	Unknown	did_not_attempt	0.8909549682116864		0.981		[0.807-1.193]		534	4368						ethnic		Female-only			dis_status ~ 0.120[7.5e-41] + (0.981 * mod_ant[0.846]) + (1.401 * ethnic1[0.233]) + (3.226 * ethnic2[7.3e-06]) + (1.650 * ethnic3[0.091])		1.53	1.53	0.48	0.46	1.57	1.57					66.19	67.44			0.846407219801102		ethnic	ethnic1 : 2.33e-01, ethnic2 : 7.31e-06, ethnic3 : 9.12e-02	ethnic1: 1.401 [0.805-2.441], ethnic2: 3.226 [1.934-5.382], ethnic3: 1.650 [0.923-2.950]						False				False				virus	Papillomaviridae		Alphapapillomavirus 7
Uterine leiomyoma	neoplasms	218.1	H. pylori	GroEL	No	Unknown	did_not	0.0256043617951776	0.1747551942089639	0.877	0.891	[0.81-0.950]	[0.784-1.011]	534	4368	3152	26442	22310-7	Helicobacter pylori Ab [Presence] in Serum	glm	bmi, age, ethnic	age, ethnic	Female-only	Female-only	0	dis_status ~ 0.208[3.5e-04] + (0.877 * mod_ant[0.001]) + (1.247 * bmi[0.010]) + (0.864 * age[0.011]) + (1.384 * ethnic1[0.255]) + (3.071 * ethnic2[2.9e-05]) + (1.643 * ethnic3[0.095])	dis_status ~ 0.023[0.0e+00] + (0.891 * mod_ant[0.074]) + (1.340 * age[5.0e-147]) + (0.740 * ethnic1[0.079]) + (0.548 * ethnic2[0.037]) + (0.942 * ethnic3[0.672]) + (0.854 * ethnic4[0.554]) + (0.628 * ethnic5[0.528]) + (0.280 * ethnic6[3.6e-58])	1.42	1.57	1.16	1.2	1.2	1.3	23838	2604	2840	312	66.19	67.44	65.09	56.25	0.00128021808975888	0.0743619223258558	bmi, age, ethnic	bmi : 1.03e-02, age : 1.10e-02, ethnic1 : 2.55e-01, ethnic2 : 2.88e-05, ethnic3 : 9.54e-02	bmi: 1.247 [1.054-1.477], age: 0.864 [0.771-0.967], ethnic1: 1.384 [0.791-2.421], ethnic2: 3.071 [1.815-5.196], ethnic3: 1.643 [0.917-2.946]	age : 4.99e-147, ethnic1 : 7.85e-02, ethnic2 : 3.66e-02, ethnic3 : 6.72e-01, ethnic4 : 5.54e-01, ethnic5 : 5.28e-01, ethnic6 : 3.62e-58	age: 1.340 [1.311-1.370], ethnic1: 0.740 [0.53-1.035], ethnic2: 0.548 [0.312-0.963], ethnic3: 0.942 [0.716-1.240], ethnic4: 0.854 [0.507-1.439], ethnic5: 0.628 [0.148-2.665], ethnic6: 0.280 [0.239-0.327]		0 80373-4 [Helicobacter pylori Ag [Presence] in Stool by Rapid immunoassay, glm]: nCase: 1125 | nCon: 14980, corr p-val: 0.342, uncorr p-val: 0.183, OR: 0.828 | model: dis_status ~ 0.020[3.8e-286] + (0.828 * mod_ant[0.183]) + (1.185 * age[1.8e-22]) + (1.640 * ethnic1[0.002]) + (3.779 * ethnic2[2.1e-77]) + (1.810 * ethnic3[1.7e-08]) + (1.1e-05 * ethnic4[0.947]) + (1.835 * ethnic5[0.560]) + (1.164 * ethnic6[0.309]), glm_warn [False]: nan log10 trans: False | Notes: nan 1 31843-6 [Helicobacter pylori Ag [Presence] in Stool, glm]: nCase: 642 | nCon: 14639, corr p-val: 0.64, uncorr p-val: 0.42, OR: 0.873 | model: dis_status ~ 0.019[8.9e-171] + (0.873 * mod_ant[0.420]) + (1.163 * age[9.5e-12]) + (0.681 * ethnic1[0.165]) + (1.153 * ethnic2[0.154]) + (0.749 * ethnic3[0.087]) + (1.950 * ethnic4[0.094]) + (0.495 * ethnic5[0.488]) + (1.017 * ethnic6[0.918]), glm_warn [False]: nan log10 trans: False | Notes: nan dtype: object	14642 16125-7 [Helicobacter pylori IgA Ab [Presence] in Serum, glm]: nCase: 37 | nCon: 261, corr p-val: 0.495, uncorr p-val: 0.296, OR: 1.579 | model: dis_status ~ 0.031[1.9e-08] + (1.579 * mod_ant[0.296]) + (1.259 * age[0.014]) + (1.214 * ethnic1[0.861]) + (2.521 * ethnic2[0.167]) + (1.573 * ethnic3[0.435]) + (1.7e-06 * ethnic4[0.990]) + (1.402 * ethnic6[0.419]), glm_warn [False]: nan log10 trans: False | Notes: nan 14643 16126-5 [Helicobacter pylori IgG Ab [Presence] in Serum, glm]: nCase: 110 | nCon: 2811, corr p-val: 0.159, uncorr p-val: 0.063, OR: 1.628 | model: dis_status ~ 0.021[2.2e-40] + (1.628 * mod_ant[0.063]) + (1.126 * age[0.018]) + (4.031 * ethnic1[0.075]) + (0.270 * ethnic2[0.198]) + (1.554 * ethnic3[0.259]) + (3.9e-06 * ethnic4[0.988]) + (4.4e-06 * ethnic5[0.988]) + (0.345 * ethnic6[0.022]), glm_warn [False]: nan log10 trans: False | Notes: nan 14644 17780-8 [Helicobacter pylori Ag [Presence] in Stool by Immunoassay, glm]: nCase: 5562 | nCon: 67923, corr p-val: 0.919, uncorr p-val: 0.778, OR: 1.013 | model: dis_status ~ 0.021[0.0e+00] + (1.013 * mod_ant[0.778]) + (1.200 * age[2.3e-137]) + (1.878 * ethnic1[6.3e-23]) + (3.320 * ethnic2[1.9e-239]) + (1.778 * ethnic3[4.7e-50]) + (1.555 * ethnic4[0.044]) + (2.368 * ethnic5[0.011]) + (1.358 * ethnic6[3.0e-08]), glm_warn [False]: nan log10 trans: False | Notes: nan 14645 17859-0 [Helicobacter pylori IgG Ab [Presence] in Serum or Plasma by Immunoassay, glm]: nCase: 3992 | nCon: 21328, corr p-val: 0.117, uncorr p-val: 0.043, OR: 1.082 | model: dis_status ~ 0.055[0.0e+00] + (1.082 * mod_ant[0.043]) + (1.143 * age[9.4e-36]) + (1.567 * ethnic1[6.6e-05]) + (2.656 * ethnic2[3.3e-125]) + (1.558 * ethnic3[1.3e-14]) + (1.003 * ethnic4[0.997]) + (1.091 * ethnic5[0.855]) + (0.987 * ethnic6[0.898]), glm_warn [False]: nan log10 trans: False | Notes: nan 14648 46987-4 [Helicobacter pylori IgM Ab [Presence] in Serum by Immunoassay, glm]: nCase: 335 | nCon: 2118, corr p-val: 0.999, uncorr p-val: 0.982, OR: 1.005 | model: dis_status ~ 0.090[1.1e-27] + (1.005 * mod_ant[0.982]) + (1.071 * age[0.054]) + (1.128 * ethnic1[0.769]) + (2.759 * ethnic2[1.5e-07]) + (2.203 * ethnic3[6.5e-05]) + (3.874 * ethnic4[0.119]) + (1.0e-05 * ethnic5[0.966]) + (1.163 * ethnic6[0.447]), glm_warn [False]: nan log10 trans: False | Notes: nan dtype: object	False		False		False		False		bacteria	Helicobacteraceae		H. pylori
Uterine leiomyoma	neoplasms	218.1	HSV-1	IgG	No	Unknown	did_not_attempt	0.6835764251066672		1.049		[0.944-1.165]		534	4368						bmi, age, ethnic		Female-only			dis_status ~ 0.185[2.0e-04] + (1.049 * mod_ant[0.376]) + (1.224 * bmi[0.019]) + (0.843 * age[0.003]) + (1.297 * ethnic1[0.361]) + (2.677 * ethnic2[2.1e-04]) + (1.530 * ethnic3[0.152])		3.03	2.99	0.86	0.88	3.49	3.45					66.19	67.44			0.375967033808667		bmi, age, ethnic	bmi : 1.90e-02, age : 2.85e-03, ethnic1 : 3.61e-01, ethnic2 : 2.06e-04, ethnic3 : 1.52e-01	bmi: 1.224 [1.034-1.450], age: 0.843 [0.753-0.943], ethnic1: 1.297 [0.743-2.264], ethnic2: 2.677 [1.591-4.504], ethnic3: 1.530 [0.854-2.739]						False				False				virus	Herpesviridae	Alphaherpesvirinae	alphaherpesvirus 1
Uterine leiomyoma	neoplasms	218.1	HSV-2	IgG	No	Unknown	did_not_attempt	0.7645204866086858		0.965		[0.862-1.080]		534	4368						bmi, age, ethnic		Female-only			dis_status ~ 0.218[6.7e-04] + (0.965 * mod_ant[0.535]) + (1.233 * bmi[0.015]) + (0.845 * age[0.003]) + (1.309 * ethnic1[0.344]) + (2.797 * ethnic2[1.3e-04]) + (1.565 * ethnic3[0.132])		1.61	1.6	0.82	0.8	1.49	1.49					66.19	67.44			0.53516434062608		bmi, age, ethnic	bmi : 1.51e-02, age : 3.24e-03, ethnic1 : 3.44e-01, ethnic2 : 1.30e-04, ethnic3 : 1.32e-01	bmi: 1.233 [1.041-1.459], age: 0.845 [0.755-0.945], ethnic1: 1.309 [0.75-2.286], ethnic2: 2.797 [1.652-4.737], ethnic3: 1.565 [0.874-2.803]						False				False				virus	Herpesviridae	Alphaherpesvirinae	alphaherpesvirus 2
Uterine leiomyoma	neoplasms	218.1	HTLV-1	gag	No	Unknown	did_not_attempt	0.6835764251066672		0.946		[0.852-1.051]		534	4368						bmi, age		Female-only			dis_status ~ 0.258[0.002] + (0.946 * mod_ant[0.301]) + (1.271 * bmi[0.005]) + (0.824 * age[6.4e-04])		1.86	1.9	0.85	0.85	2.03	2.07					66.19	67.44			0.30059274184657		bmi, age	bmi : 4.74e-03, age : 6.41e-04	bmi: 1.271 [1.076-1.501], age: 0.824 [0.738-0.921]						False				False				virus	Retroviridae	Orthoretrovirinae	T-lymphotropic virus 1
Uterine leiomyoma	neoplasms	218.1	JCV	VP1	No	Unknown	did_not_attempt	0.3174698233838584		0.869		[0.745-1.013]		534	4368						age, ethnic		Female-only			dis_status ~ 0.494[0.108] + (0.869 * mod_ant[0.072]) + (0.849 * age[0.004]) + (1.341 * ethnic1[0.303]) + (2.948 * ethnic2[3.9e-05]) + (1.573 * ethnic3[0.127])		2.45	2.49	0.58	0.59	2.45	2.47					66.19	67.44			0.0717179103154898		age, ethnic	age : 4.20e-03, ethnic1 : 3.03e-01, ethnic2 : 3.93e-05, ethnic3 : 1.27e-01	age: 0.849 [0.759-0.950], ethnic1: 1.341 [0.767-2.343], ethnic2: 2.948 [1.761-4.936], ethnic3: 1.573 [0.879-2.814]						False				False				virus	Polyomaviridae		polyomavirus 2
Uterine leiomyoma	neoplasms	218.1	KSHV	LANA	No	Unknown	did_not_attempt	0.954641541389382		1.004		[0.877-1.149]		534	4368						bmi, age, ethnic		Female-only			dis_status ~ 0.205[3.2e-04] + (1.004 * mod_ant[0.955]) + (1.230 * bmi[0.016]) + (0.846 * age[0.003]) + (1.301 * ethnic1[0.355]) + (2.715 * ethnic2[1.7e-04]) + (1.547 * ethnic3[0.142])		1.1	1.09	0.68	0.66	1.2	1.18					66.19	67.44			0.954641541389382		bmi, age, ethnic	bmi : 1.62e-02, age : 3.44e-03, ethnic1 : 3.55e-01, ethnic2 : 1.74e-04, ethnic3 : 1.42e-01	bmi: 1.230 [1.039-1.456], age: 0.846 [0.756-0.946], ethnic1: 1.301 [0.745-2.272], ethnic2: 2.715 [1.612-4.573], ethnic3: 1.547 [0.864-2.770]						False				False				virus	Herpesviridae		gammaherpesvirus 8
Uterine leiomyoma	neoplasms	218.1	MCV	VP1	No	Unknown	did_not_attempt	0.7645204866086858		1.036		[0.928-1.156]		534	4368						age, ethnic		Female-only			dis_status ~ 0.304[0.005] + (1.036 * mod_ant[0.532]) + (0.854 * age[0.006]) + (1.294 * ethnic1[0.364]) + (2.890 * ethnic2[5.6e-05]) + (1.548 * ethnic3[0.141])		2.85	2.81	0.82	0.83	3.02	2.94					66.19	67.44			0.531984991348285		age, ethnic	age : 5.82e-03, ethnic1 : 3.64e-01, ethnic2 : 5.62e-05, ethnic3 : 1.41e-01	age: 0.854 [0.764-0.956], ethnic1: 1.294 [0.741-2.258], ethnic2: 2.890 [1.724-4.843], ethnic3: 1.548 [0.865-2.769]						False				False				virus	Polyomaviridae		polyomavirus 5
Uterine leiomyoma	neoplasms	218.1	T. gondii	p22	No	Unknown	did_not_attempt	0.7812712717417212		0.958		[0.822-1.117]		534	4368						bmi, age, ethnic		Female-only			dis_status ~ 0.214[5.4e-04] + (0.958 * mod_ant[0.586]) + (1.233 * bmi[0.015]) + (0.847 * age[0.004]) + (1.311 * ethnic1[0.341]) + (2.745 * ethnic2[1.4e-04]) + (1.562 * ethnic3[0.134])		1.44	1.45	0.56	0.59	1.45	1.46					66.19	67.44			0.586030429177654		bmi, age, ethnic	bmi : 1.51e-02, age : 3.88e-03, ethnic1 : 3.41e-01, ethnic2 : 1.42e-04, ethnic3 : 1.34e-01	bmi: 1.233 [1.041-1.459], age: 0.847 [0.757-0.948], ethnic1: 1.311 [0.751-2.290], ethnic2: 2.745 [1.631-4.617], ethnic3: 1.562 [0.872-2.797]						False				False				other	Sarcocystidae	Toxoplasmatinae	T. gondii
Uterine leiomyoma	neoplasms	218.1	VZV	gE_gl	No	Unknown	did_not_attempt	0.6835764251066672		0.913		[0.763-1.091]		534	4368						bmi, age		Female-only			dis_status ~ 0.301[0.012] + (0.913 * mod_ant[0.316]) + (1.269 * bmi[0.005]) + (0.823 * age[5.6e-04])		2.65	2.67	0.5	0.51	2.62	2.66					66.19	67.44			0.315698363424275		bmi, age	bmi : 4.99e-03, age : 5.60e-04	bmi: 1.269 [1.075-1.499], age: 0.823 [0.737-0.919]						False				False				virus	Herpesviridae		alphaherpesvirus 3
Other benign neoplasm of uterus	neoplasms	218.2	BKV	VP1	No	Unknown	did_not_attempt	0.6854915409173089		1.296		[0.47-3.574]		18	4368						num_sex_part, same_sex		Female-only			dis_status ~ 0.015[0.094] + (1.296 * mod_ant[0.617]) + (0.084 * num_sex_part1[0.171]) + (0.190 * num_sex_part2[0.349]) + (0.031 * num_sex_part3[0.082]) + (0.034 * num_sex_part4[0.073]) + (0.070 * num_sex_part5[0.063]) + (15.434 * same_sex1[9.8e-05]) + (0.902 * same_sex2[0.942])		3.44	3.39	0.49	0.5	3.5	3.54					65.69	67.44			0.616942386825578		num_sex_part, same_sex	num_sex_part1 : 1.71e-01, num_sex_part2 : 3.49e-01, num_sex_part3 : 8.23e-02, num_sex_part4 : 7.31e-02, num_sex_part5 : 6.26e-02, same_sex1 : 9.84e-05, same_sex2 : 9.42e-01	num_sex_part1: 0.084 [0.002-2.919], num_sex_part2: 0.190 [0.006-6.135], num_sex_part3: 0.031 [6.06e-04-1.562], num_sex_part4: 0.034 [8.58e-04-1.371], num_sex_part5: 0.070 [0.004-1.150], same_sex1: 15.434 [3.894-61.176], same_sex2: 0.902 [0.056-14.443]						False				False				virus	Polyomaviridae		polyomavirus 1
Other benign neoplasm of uterus	neoplasms	218.2	C. trach.	momp_D	No	Unknown	did_not	0.1139115007128627	7.644587482974825e-10	2.057	0.192	[1.183-3.577]	[0.118-0.314]	18	4368	2583	1043658	21613-5	Chlamydia trachomatis DNA [Presence] in Specimen by NAA with probe detection	glm	num_sex_part, same_sex		Female-only	Female-only	0	dis_status ~ 0.011[0.013] + (2.057 * mod_ant[0.011]) + (0.118 * num_sex_part1[0.240]) + (0.244 * num_sex_part2[0.428]) + (0.030 * num_sex_part3[0.080]) + (0.032 * num_sex_part4[0.066]) + (0.052 * num_sex_part5[0.039]) + (15.707 * same_sex1[1.0e-04]) + (1.475 * same_sex2[0.787])	dis_status ~ 0.003[0.0e+00] + (0.192 * mod_ant[4.9e-11])	1.7	1.33	0.75	0.78	1.61	1.2	1010878	32780	2567	16	65.69	67.44	46.66	37.72	0.0106006740835569	4.879523925303079e-11	num_sex_part, same_sex	num_sex_part1 : 2.40e-01, num_sex_part2 : 4.28e-01, num_sex_part3 : 8.04e-02, num_sex_part4 : 6.62e-02, num_sex_part5 : 3.94e-02, same_sex1 : 1.00e-04, same_sex2 : 7.87e-01	num_sex_part1: 0.118 [0.003-4.167], num_sex_part2: 0.244 [0.007-7.966], num_sex_part3: 0.030 [5.91e-04-1.529], num_sex_part4: 0.032 [8.15e-04-1.258], num_sex_part5: 0.052 [0.003-0.866], same_sex1: 15.707 [3.922-62.907], same_sex2: 1.475 [0.088-24.606]	:			0 43304-5 [Chlamydia trachomatis rRNA [Presence] in Specimen by NAA with probe detection, glm]: nCase: 2879 | nCon: 611410, corr p-val: 2.83e-08, uncorr p-val: 2.41e-09, OR: 0.224 | model: dis_status ~ 0.005[0.0e+00] + (0.224 * mod_ant[2.4e-09]), glm_warn [False]: nan log10 trans: False | Notes: nan 1 45084-1 [Chlamydia trachomatis DNA [Presence] in Vaginal fluid by NAA with probe detection, firth]: nCase: 415 | nCon: 45328, corr p-val: 8.07e-04, uncorr p-val: 9.44e-05, OR: 0.169 | model: dis_status ~ 0.009[0.0e+00] + (0.169 * mod_ant[9.4e-05]), glm_warn [False]: nan log10 trans: False | Notes: n=45743 | DoF=1 | n iters: full : 1.00e+01, null : 8.00e+00 | Conv at last: LL change : -4.55e-13, max abs score : 4.09e-14, beta change : 4.17e-09 | Log Likes: full : -2.35e+03, null : -2.36e+03 | Method: Penalized ML | control: maxit : 2500, maxhs : 0, maxstep : 5, lconv : 1e-05, gconv : 1e-05, xconv : 1e-05, collapse : TRUE, fit : NR, call : logistf.control(maxit = n_iter) | mod control: tau : 0.5, terms.fit : NULL, call : logistf.mod.control() 2 43404-3 [Chlamydia trachomatis DNA [Presence] in Specimen by Probe with signal amplification, glm]: nCase: 894 | nCon: 333391, corr p-val: 6.81e-03, uncorr p-val: 1.09e-03, OR: 0.313 | model: dis_status ~ 0.003[0.0e+00] + (0.313 * mod_ant[0.001]), glm_warn [False]: nan log10 trans: False | Notes: nan 3 42931-6 [Chlamydia trachomatis rRNA [Presence] in Urine by NAA with probe detection, firth]: nCase: 99 | nCon: 97250, corr p-val: 0.139, uncorr p-val: 0.037, OR: 0.134 | model: dis_status ~ 0.001[0.0e+00] + (0.134 * mod_ant[0.037]), glm_warn [False]: nan log10 trans: False | Notes: n=97349 | DoF=1 | n iters: full : 1.20e+01, null : 1.00e+01 | Conv at last: LL change : 2.27e-13, max abs score : 1.06e-13, beta change : 6.53e-07 | Log Likes: full : -7.76e+02, null : -7.78e+02 | Method: Penalized ML | control: maxit : 2500, maxhs : 0, maxstep : 5, lconv : 1e-05, gconv : 1e-05, xconv : 1e-05, collapse : TRUE, fit : NR, call : logistf.control(maxit = n_iter) | mod control: tau : 0.5, terms.fit : NULL, call : logistf.mod.control() 4 31777-6 [Chlamydia trachomatis Ag [Presence] in Specimen, firth]: nCase: 129 | nCon: 75484, corr p-val: 0.175, uncorr p-val: 0.052, OR: 0.148 | model: dis_status ~ 0.002[0.0e+00] + (0.148 * mod_ant[0.052]), glm_warn [False]: nan log10 trans: False | Notes: n=75613 | DoF=1 | n iters: full : 1.20e+01, null : 1.00e+01 | Conv at last: LL change : 0.00e+00, max abs score : 5.67e-14, beta change : 2.66e-10 | Log Likes: full : -9.46e+02, null : -9.48e+02 | Method: Penalized ML | control: maxit : 2500, maxhs : 0, maxstep : 5, lconv : 1e-05, gconv : 1e-05, xconv : 1e-05, collapse : TRUE, fit : NR, call : logistf.control(maxit = n_iter) | mod control: tau : 0.5, terms.fit : NULL, call : logistf.mod.control() 5 21190-4 [Chlamydia trachomatis DNA [Presence] in Cervix by NAA with probe detection, firth]: nCase: 356 | nCon: 61080, corr p-val: 0.178, uncorr p-val: 0.057, OR: 0.453 | model: dis_status ~ 0.006[0.0e+00] + (0.453 * mod_ant[0.057]), glm_warn [False]: nan log10 trans: False | Notes: n=61436 | DoF=1 | n iters: full : 9.00e+00, null : 8.00e+00 | Conv at last: LL change : 3.64e-12, max abs score : 3.06e-12, beta change : 1.16e-06 | Log Likes: full : -2.18e+03, null : -2.18e+03 | Method: Penalized ML | control: maxit : 2500, maxhs : 0, maxstep : 5, lconv : 1e-05, gconv : 1e-05, xconv : 1e-05, collapse : TRUE, fit : NR, call : logistf.control(maxit = n_iter) | mod control: tau : 0.5, terms.fit : NULL, call : logistf.mod.control() 6 4993-2 [Chlamydia trachomatis rRNA [Presence] in Specimen by Probe, firth]: nCase: 119 | nCon: 41703, corr p-val: 0.222, uncorr p-val: 0.077, OR: 0.167 | model: dis_status ~ 0.003[0.0e+00] + (0.167 * mod_ant[0.077]), glm_warn [False]: nan log10 trans: False | Notes: n=41822 | DoF=1 | n iters: full : 1.10e+01, null : 9.00e+00 | Conv at last: LL change : 0.00e+00, max abs score : 4.36e-14, beta change : 4.39e-08 | Log Likes: full : -8.12e+02, null : -8.14e+02 | Method: Penalized ML | control: maxit : 2500, maxhs : 0, maxstep : 5, lconv : 1e-05, gconv : 1e-05, xconv : 1e-05, collapse : TRUE, fit : NR, call : logistf.control(maxit = n_iter) | mod control: tau : 0.5, terms.fit : NULL, call : logistf.mod.control() 7 6357-8 [Chlamydia trachomatis DNA [Presence] in Urine by NAA with probe detection, firth]: nCase: 226 | nCon: 130874, corr p-val: 0.325, uncorr p-val: 0.142, OR: 0.562 | model: dis_status ~ 0.002[0.0e+00] + (0.562 * mod_ant[0.142]), glm_warn [False]: nan log10 trans: False | Notes: n=131100 | DoF=1 | n iters: full : 1.00e+01, null : 1.00e+01 | Conv at last: LL change : 4.55e-12, max abs score : 3.59e-12, beta change : 1.14e-06 | Log Likes: full : -1.66e+03, null : -1.66e+03 | Method: Penalized ML | control: maxit : 2500, maxhs : 0, maxstep : 5, lconv : 1e-05, gconv : 1e-05, xconv : 1e-05, collapse : TRUE, fit : NR, call : logistf.control(maxit = n_iter) | mod control: tau : 0.5, terms.fit : NULL, call : logistf.mod.control() 8 50387-0 [Chlamydia trachomatis rRNA [Presence] in Cervix by NAA with probe detection, firth]: nCase: 164 | nCon: 104598, corr p-val: 0.394, uncorr p-val: 0.184, OR: 0.396 | model: dis_status ~ 0.002[0.0e+00] + (0.396 * mod_ant[0.184]), glm_warn [False]: nan log10 trans: False | Notes: n=104762 | DoF=1 | n iters: full : 1.10e+01, null : 1.00e+01 | Conv at last: LL change : 0.00e+00, max abs score : 9.99e-16, beta change : 1.47e-09 | Log Likes: full : -1.22e+03, null : -1.22e+03 | Method: Penalized ML | control: maxit : 2500, maxhs : 0, maxstep : 5, lconv : 1e-05, gconv : 1e-05, xconv : 1e-05, collapse : TRUE, fit : NR, call : logistf.control(maxit = n_iter) | mod control: tau : 0.5, terms.fit : NULL, call : logistf.mod.control() 9 16599-3 [Chlamydia trachomatis DNA [Presence] in Blood by NAA with probe detection, firth]: nCase: 115 | nCon: 49904, corr p-val: 0.495, uncorr p-val: 0.301, OR: 0.473 | model: dis_status ~ 0.002[0.0e+00] + (0.473 * mod_ant[0.301]), glm_warn [False]: nan log10 trans: False | Notes: n=50019 | DoF=1 | n iters: full : 1.00e+01, null : 9.00e+00 | Conv at last: LL change : 1.25e-12, max abs score : 8.62e-14, beta change : 3.41e-07 | Log Likes: full : -8.10e+02, null : -8.11e+02 | Method: Penalized ML | control: maxit : 2500, maxhs : 0, maxstep : 5, lconv : 1e-05, gconv : 1e-05, xconv : 1e-05, collapse : TRUE, fit : NR, call : logistf.control(maxit = n_iter) | mod control: tau : 0.5, terms.fit : NULL, call : logistf.mod.control() 10 6356-0 [Chlamydia trachomatis DNA [Presence] in Genital specimen by NAA with probe detection, firth]: nCase: 52 | nCon: 57345, corr p-val: 0.495, uncorr p-val: 0.261, OR: 0.281 | model: dis_status ~ 9.5e-04[0.0e+00] + (0.281 * mod_ant[0.261]), glm_warn [False]: nan log10 trans: False | Notes: n=57397 | DoF=1 | n iters: full : 1.20e+01, null : 1.00e+01 | Conv at last: LL change : -5.68e-14, max abs score : 7.22e-15, beta change : 1.98e-10 | Log Likes: full : -4.13e+02, null : -4.14e+02 | Method: Penalized ML | control: maxit : 2500, maxhs : 0, maxstep : 5, lconv : 1e-05, gconv : 1e-05, xconv : 1e-05, collapse : TRUE, fit : NR, call : logistf.control(maxit = n_iter) | mod control: tau : 0.5, terms.fit : NULL, call : logistf.mod.control() dtype: object	0 21613-5 [Chlamydia trachomatis DNA [Presence] in Specimen by NAA with probe detection, glm]: nCase: 2583 | nCon: 1043658, corr p-val: 7.64e-10, uncorr p-val: 4.88e-11, OR: 0.192 | model: dis_status ~ 0.003[0.0e+00] + (0.192 * mod_ant[4.9e-11]), glm_warn [False]: nan log10 trans: False | Notes: nan 1 43304-5 [Chlamydia trachomatis rRNA [Presence] in Specimen by NAA with probe detection, glm]: nCase: 2879 | nCon: 611410, corr p-val: 2.83e-08, uncorr p-val: 2.41e-09, OR: 0.224 | model: dis_status ~ 0.005[0.0e+00] + (0.224 * mod_ant[2.4e-09]), glm_warn [False]: nan log10 trans: False | Notes: nan 2 45084-1 [Chlamydia trachomatis DNA [Presence] in Vaginal fluid by NAA with probe detection, firth]: nCase: 415 | nCon: 45328, corr p-val: 8.07e-04, uncorr p-val: 9.44e-05, OR: 0.169 | model: dis_status ~ 0.009[0.0e+00] + (0.169 * mod_ant[9.4e-05]), glm_warn [False]: nan log10 trans: False | Notes: n=45743 | DoF=1 | n iters: full : 1.00e+01, null : 8.00e+00 | Conv at last: LL change : -4.55e-13, max abs score : 4.09e-14, beta change : 4.17e-09 | Log Likes: full : -2.35e+03, null : -2.36e+03 | Method: Penalized ML | control: maxit : 2500, maxhs : 0, maxstep : 5, lconv : 1e-05, gconv : 1e-05, xconv : 1e-05, collapse : TRUE, fit : NR, call : logistf.control(maxit = n_iter) | mod control: tau : 0.5, terms.fit : NULL, call : logistf.mod.control() 3 43404-3 [Chlamydia trachomatis DNA [Presence] in Specimen by Probe with signal amplification, glm]: nCase: 894 | nCon: 333391, corr p-val: 6.81e-03, uncorr p-val: 1.09e-03, OR: 0.313 | model: dis_status ~ 0.003[0.0e+00] + (0.313 * mod_ant[0.001]), glm_warn [False]: nan log10 trans: False | Notes: nan 4 42931-6 [Chlamydia trachomatis rRNA [Presence] in Urine by NAA with probe detection, firth]: nCase: 99 | nCon: 97250, corr p-val: 0.139, uncorr p-val: 0.037, OR: 0.134 | model: dis_status ~ 0.001[0.0e+00] + (0.134 * mod_ant[0.037]), glm_warn [False]: nan log10 trans: False | Notes: n=97349 | DoF=1 | n iters: full : 1.20e+01, null : 1.00e+01 | Conv at last: LL change : 2.27e-13, max abs score : 1.06e-13, beta change : 6.53e-07 | Log Likes: full : -7.76e+02, null : -7.78e+02 | Method: Penalized ML | control: maxit : 2500, maxhs : 0, maxstep : 5, lconv : 1e-05, gconv : 1e-05, xconv : 1e-05, collapse : TRUE, fit : NR, call : logistf.control(maxit = n_iter) | mod control: tau : 0.5, terms.fit : NULL, call : logistf.mod.control() 5 31777-6 [Chlamydia trachomatis Ag [Presence] in Specimen, firth]: nCase: 129 | nCon: 75484, corr p-val: 0.175, uncorr p-val: 0.052, OR: 0.148 | model: dis_status ~ 0.002[0.0e+00] + (0.148 * mod_ant[0.052]), glm_warn [False]: nan log10 trans: False | Notes: n=75613 | DoF=1 | n iters: full : 1.20e+01, null : 1.00e+01 | Conv at last: LL change : 0.00e+00, max abs score : 5.67e-14, beta change : 2.66e-10 | Log Likes: full : -9.46e+02, null : -9.48e+02 | Method: Penalized ML | control: maxit : 2500, maxhs : 0, maxstep : 5, lconv : 1e-05, gconv : 1e-05, xconv : 1e-05, collapse : TRUE, fit : NR, call : logistf.control(maxit = n_iter) | mod control: tau : 0.5, terms.fit : NULL, call : logistf.mod.control() 6 21190-4 [Chlamydia trachomatis DNA [Presence] in Cervix by NAA with probe detection, firth]: nCase: 356 | nCon: 61080, corr p-val: 0.178, uncorr p-val: 0.057, OR: 0.453 | model: dis_status ~ 0.006[0.0e+00] + (0.453 * mod_ant[0.057]), glm_warn [False]: nan log10 trans: False | Notes: n=61436 | DoF=1 | n iters: full : 9.00e+00, null : 8.00e+00 | Conv at last: LL change : 3.64e-12, max abs score : 3.06e-12, beta change : 1.16e-06 | Log Likes: full : -2.18e+03, null : -2.18e+03 | Method: Penalized ML | control: maxit : 2500, maxhs : 0, maxstep : 5, lconv : 1e-05, gconv : 1e-05, xconv : 1e-05, collapse : TRUE, fit : NR, call : logistf.control(maxit = n_iter) | mod control: tau : 0.5, terms.fit : NULL, call : logistf.mod.control() 7 4993-2 [Chlamydia trachomatis rRNA [Presence] in Specimen by Probe, firth]: nCase: 119 | nCon: 41703, corr p-val: 0.222, uncorr p-val: 0.077, OR: 0.167 | model: dis_status ~ 0.003[0.0e+00] + (0.167 * mod_ant[0.077]), glm_warn [False]: nan log10 trans: False | Notes: n=41822 | DoF=1 | n iters: full : 1.10e+01, null : 9.00e+00 | Conv at last: LL change : 0.00e+00, max abs score : 4.36e-14, beta change : 4.39e-08 | Log Likes: full : -8.12e+02, null : -8.14e+02 | Method: Penalized ML | control: maxit : 2500, maxhs : 0, maxstep : 5, lconv : 1e-05, gconv : 1e-05, xconv : 1e-05, collapse : TRUE, fit : NR, call : logistf.control(maxit = n_iter) | mod control: tau : 0.5, terms.fit : NULL, call : logistf.mod.control() 8 6357-8 [Chlamydia trachomatis DNA [Presence] in Urine by NAA with probe detection, firth]: nCase: 226 | nCon: 130874, corr p-val: 0.325, uncorr p-val: 0.142, OR: 0.562 | model: dis_status ~ 0.002[0.0e+00] + (0.562 * mod_ant[0.142]), glm_warn [False]: nan log10 trans: False | Notes: n=131100 | DoF=1 | n iters: full : 1.00e+01, null : 1.00e+01 | Conv at last: LL change : 4.55e-12, max abs score : 3.59e-12, beta change : 1.14e-06 | Log Likes: full : -1.66e+03, null : -1.66e+03 | Method: Penalized ML | control: maxit : 2500, maxhs : 0, maxstep : 5, lconv : 1e-05, gconv : 1e-05, xconv : 1e-05, collapse : TRUE, fit : NR, call : logistf.control(maxit = n_iter) | mod control: tau : 0.5, terms.fit : NULL, call : logistf.mod.control() 9 50387-0 [Chlamydia trachomatis rRNA [Presence] in Cervix by NAA with probe detection, firth]: nCase: 164 | nCon: 104598, corr p-val: 0.394, uncorr p-val: 0.184, OR: 0.396 | model: dis_status ~ 0.002[0.0e+00] + (0.396 * mod_ant[0.184]), glm_warn [False]: nan log10 trans: False | Notes: n=104762 | DoF=1 | n iters: full : 1.10e+01, null : 1.00e+01 | Conv at last: LL change : 0.00e+00, max abs score : 9.99e-16, beta change : 1.47e-09 | Log Likes: full : -1.22e+03, null : -1.22e+03 | Method: Penalized ML | control: maxit : 2500, maxhs : 0, maxstep : 5, lconv : 1e-05, gconv : 1e-05, xconv : 1e-05, collapse : TRUE, fit : NR, call : logistf.control(maxit = n_iter) | mod control: tau : 0.5, terms.fit : NULL, call : logistf.mod.control() 10 16599-3 [Chlamydia trachomatis DNA [Presence] in Blood by NAA with probe detection, firth]: nCase: 115 | nCon: 49904, corr p-val: 0.495, uncorr p-val: 0.301, OR: 0.473 | model: dis_status ~ 0.002[0.0e+00] + (0.473 * mod_ant[0.301]), glm_warn [False]: nan log10 trans: False | Notes: n=50019 | DoF=1 | n iters: full : 1.00e+01, null : 9.00e+00 | Conv at last: LL change : 1.25e-12, max abs score : 8.62e-14, beta change : 3.41e-07 | Log Likes: full : -8.10e+02, null : -8.11e+02 | Method: Penalized ML | control: maxit : 2500, maxhs : 0, maxstep : 5, lconv : 1e-05, gconv : 1e-05, xconv : 1e-05, collapse : TRUE, fit : NR, call : logistf.control(maxit = n_iter) | mod control: tau : 0.5, terms.fit : NULL, call : logistf.mod.control() 11 6356-0 [Chlamydia trachomatis DNA [Presence] in Genital specimen by NAA with probe detection, firth]: nCase: 52 | nCon: 57345, corr p-val: 0.495, uncorr p-val: 0.261, OR: 0.281 | model: dis_status ~ 9.5e-04[0.0e+00] + (0.281 * mod_ant[0.261]), glm_warn [False]: nan log10 trans: False | Notes: n=57397 | DoF=1 | n iters: full : 1.20e+01, null : 1.00e+01 | Conv at last: LL change : -5.68e-14, max abs score : 7.22e-15, beta change : 1.98e-10 | Log Likes: full : -4.13e+02, null : -4.14e+02 | Method: Penalized ML | control: maxit : 2500, maxhs : 0, maxstep : 5, lconv : 1e-05, gconv : 1e-05, xconv : 1e-05, collapse : TRUE, fit : NR, call : logistf.control(maxit = n_iter) | mod control: tau : 0.5, terms.fit : NULL, call : logistf.mod.control() dtype: object	False		False		False		False		bacteria	Chlamydiaceae		C. trachomatis
Other benign neoplasm of uterus	neoplasms	218.2	CMV	pp28	No	Unknown	did_not_attempt	0.525866007875125		1.363		[0.745-2.493]		18	4368								Female-only			dis_status ~ 0.002[2.4e-12] + (1.363 * mod_ant[0.315])		2.84	2.64	0.83	0.81	3.11	2.78					65.69	67.44			0.314748083336111		num_sex_part	:							False				False				virus	Herpesviridae	Betaherpesvirinae	betaherpesvirus 5
Other benign neoplasm of uterus	neoplasms	218.2	EBV	VCA_p18	No	Unknown	did_not_attempt	0.5683560738763787		1.847		[0.445-7.664]		18	4368						num_sex_part, same_sex		Female-only			dis_status ~ 0.004[0.091] + (1.847 * mod_ant[0.398]) + (0.077 * num_sex_part1[0.156]) + (0.170 * num_sex_part2[0.318]) + (0.027 * num_sex_part3[0.072]) + (0.030 * num_sex_part4[0.063]) + (0.063 * num_sex_part5[0.053]) + (15.754 * same_sex1[8.8e-05]) + (0.917 * same_sex2[0.951])		3.84	3.74	0.22	0.59	3.87	3.88					65.69	67.44			0.397849251713465		num_sex_part, same_sex	num_sex_part1 : 1.56e-01, num_sex_part2 : 3.18e-01, num_sex_part3 : 7.16e-02, num_sex_part4 : 6.32e-02, num_sex_part5 : 5.33e-02, same_sex1 : 8.80e-05, same_sex2 : 9.51e-01	num_sex_part1: 0.077 [0.002-2.668], num_sex_part2: 0.170 [0.005-5.497], num_sex_part3: 0.027 [5.29e-04-1.374], num_sex_part4: 0.030 [7.54e-04-1.213], num_sex_part5: 0.063 [0.004-1.040], same_sex1: 15.754 [3.971-62.492], same_sex2: 0.917 [0.057-14.625]						False				False				virus	Herpesviridae		gammaherpesvirus 4
Other benign neoplasm of uterus	neoplasms	218.2	HBV	HBc	No	Unknown	did_not_attempt	0.6616928881898317		1.231		[0.609-2.491]		18	4368						same_sex		Female-only			dis_status ~ 0.003[1.0e-53] + (1.231 * mod_ant[0.562]) + (9.811 * same_sex1[4.5e-04]) + (1.247 * same_sex2[0.773])		0.75	0.65	0.49	0.6	0.93	0.7					65.69	67.44			0.562438954961357		num_sex_part, same_sex	same_sex1 : 4.49e-04, same_sex2 : 7.73e-01	same_sex1: 9.811 [2.741-35.121], same_sex2: 1.247 [0.279-5.570]						False				False				virus	Hepadnaviridae		Hepatitis B virus
Other benign neoplasm of uterus	neoplasms	218.2	HCV	NS3	No	Unknown	did_not_attempt	0.5274543364254815		1.582		[0.613-4.080]		18	4368								Female-only			dis_status ~ 0.002[2.2e-16] + (1.582 * mod_ant[0.343])		1.47	1.34	0.51	0.55	1.52	1.48					65.69	67.44			0.342845318676563			:							False				False				virus	Flaviviridae		Hepacivirus C
Other benign neoplasm of uterus	neoplasms	218.2	HHV-6	IE1A	No	Unknown	did_not_attempt	0.484154825391616		1.921		[0.643-5.735]		18	4368								Female-only			dis_status ~ 8.9e-04[2.4e-07] + (1.921 * mod_ant[0.242])		2.4	2.28	0.4	0.44	2.39	2.29					65.69	67.44			0.242077412695808			:							False				False				virus	Herpesviridae	Betaherpesvirinae	betaherpesvirus 6
Other benign neoplasm of uterus	neoplasms	218.2	HHV-7	U14	No	Unknown	did_not_attempt	0.823689462704921		0.859		[0.293-2.520]		18	4368								Female-only			dis_status ~ 0.006[0.001] + (0.859 * mod_ant[0.783])		2.78	2.81	0.41	0.42	2.86	2.85					65.69	67.44			0.782504989569675		num_sex_part	:							False				False				virus	Herpesviridae	Betaherpesvirinae	betaherpesvirus 7
Other benign neoplasm of uterus	neoplasms	218.2	HIV	env	No	Unknown	did_not	0.1139115007128627	0.393968911996628	7.034	2.132	[1.416-34.949]	[0.663-5.506]	18	4368	22	7455	25835-0	HIV 1 RNA [Presence] in Serum or Plasma by NAA with probe detection	firth			Female-only	Female-only	0	dis_status ~ 1.7e-04[1.2e-09] + (7.034 * mod_ant[0.017])	dis_status ~ 0.003[0.0e+00] + (2.132 * mod_ant[0.184])	1.72	1.53	0.31	0.39	1.65	1.58	6692	763	18	4	65.69	67.44	47.55	42.1	0.0170867251069294	0.184410980083528		:		:		n=7477 | DoF=1 | n iters: full : 9.00e+00, null : 9.00e+00 | Conv at last: LL change : 7.08e-12, max abs score : 7.17e-12, beta change : 8.84e-07 | Log Likes: full : -1.47e+02, null : -1.48e+02 | Method: Penalized ML | control: maxit : 2500, maxhs : 0, maxstep : 5, lconv : 1e-05, gconv : 1e-05, xconv : 1e-05, collapse : TRUE, fit : NR, call : logistf.control(maxit = n_iter) | mod control: tau : 0.5, terms.fit : NULL, call : logistf.mod.control()	0 7917-8 [HIV 1 Ab [Presence] in Serum, firth]: nCase: 187 | nCon: 18665, corr p-val: 0.499, uncorr p-val: 0.339, OR: 2.473 | model: dis_status ~ 0.010[0.0e+00] + (2.473 * mod_ant[0.339]), glm_warn [False]: nan log10 trans: False | Notes: n=18852 | DoF=1 | n iters: full : 8.00e+00, null : 8.00e+00 | Conv at last: LL change : -1.59e-12, max abs score : 5.33e-15, beta change : 3.17e-08 | Log Likes: full : -1.05e+03, null : -1.05e+03 | Method: Penalized ML | control: maxit : 2500, maxhs : 0, maxstep : 5, lconv : 1e-05, gconv : 1e-05, xconv : 1e-05, collapse : TRUE, fit : NR, call : logistf.control(maxit = n_iter) | mod control: tau : 0.5, terms.fit : NULL, call : logistf.mod.control() 1 24012-7 [HIV 1 Ag [Presence] in Serum, firth]: nCase: 61 | nCon: 19143, corr p-val: 0.551, uncorr p-val: 0.381, OR: 4.781 | model: dis_status ~ 0.003[0.0e+00] + (4.781 * mod_ant[0.381]), glm_warn [False]: nan log10 trans: False | Notes: n=19204 | DoF=1 | n iters: full : 9.00e+00, null : 9.00e+00 | Conv at last: LL change : -3.41e-13, max abs score : 9.02e-13, beta change : 1.73e-07 | Log Likes: full : -4.10e+02, null : -4.11e+02 | Method: Penalized ML | control: maxit : 2500, maxhs : 0, maxstep : 5, lconv : 1e-05, gconv : 1e-05, xconv : 1e-05, collapse : TRUE, fit : NR, call : logistf.control(maxit = n_iter) | mod control: tau : 0.5, terms.fit : NULL, call : logistf.mod.control() 2 18396-2 [HIV 1 p24 Ag [Presence] in Serum or Plasma by Immunoassay, firth]: nCase: 93 | nCon: 58188, corr p-val: 0.648, uncorr p-val: 0.49, OR: 3.219 | model: dis_status ~ 0.002[0.0e+00] + (3.219 * mod_ant[0.490]), glm_warn [False]: nan log10 trans: False | Notes: n=58281 | DoF=1 | n iters: full : 1.00e+01, null : 1.00e+01 | Conv at last: LL change : 1.82e-12, max abs score : 2.85e-14, beta change : 3.73e-09 | Log Likes: full : -6.90e+02, null : -6.91e+02 | Method: Penalized ML | control: maxit : 2500, maxhs : 0, maxstep : 5, lconv : 1e-05, gconv : 1e-05, xconv : 1e-05, collapse : TRUE, fit : NR, call : logistf.control(maxit = n_iter) | mod control: tau : 0.5, terms.fit : NULL, call : logistf.mod.control() 3 29893-5 [HIV 1 Ab [Presence] in Serum or Plasma by Immunoassay, glm]: nCase: 381 | nCon: 57829, corr p-val: 0.666, uncorr p-val: 0.51, OR: 1.224 | model: dis_status ~ 0.007[0.0e+00] + (1.224 * mod_ant[0.510]), glm_warn [False]: nan log10 trans: False | Notes: nan dtype: object	14811 68961-2 [HIV 1 Ab [Presence] in Serum, Plasma or Blood by Rapid immunoassay, firth]: nCase: 87 | nCon: 22333, corr p-val: 0.495, uncorr p-val: 0.286, OR: 0.462 | model: dis_status ~ 0.004[0.0e+00] + (0.462 * mod_ant[0.286]), glm_warn [False]: nan log10 trans: False | Notes: n=22420 | DoF=1 | n iters: full : 1.00e+01, null : 9.00e+00 | Conv at last: LL change : 0.00e+00, max abs score : 1.28e-14, beta change : 4.55e-10 | Log Likes: full : -5.66e+02, null : -5.67e+02 | Method: Penalized ML | control: maxit : 2500, maxhs : 0, maxstep : 5, lconv : 1e-05, gconv : 1e-05, xconv : 1e-05, collapse : TRUE, fit : NR, call : logistf.control(maxit = n_iter) | mod control: tau : 0.5, terms.fit : NULL, call : logistf.mod.control() dtype: object	False		False		False		False		virus	Retroviridae		Lentivirus
Other benign neoplasm of uterus	neoplasms	218.2	HPV-16	L1	No	Unknown	did_not_attempt	0.5989656733475199		1.483		[0.513-4.287]		18	4368						num_sex_part, same_sex		Female-only			dis_status ~ 0.020[0.046] + (1.483 * mod_ant[0.466]) + (0.087 * num_sex_part1[0.177]) + (0.196 * num_sex_part2[0.358]) + (0.030 * num_sex_part3[0.080]) + (0.034 * num_sex_part4[0.071]) + (0.068 * num_sex_part5[0.060]) + (15.197 * same_sex1[1.0e-04]) + (0.941 * same_sex2[0.966])		1.63	1.57	0.38	0.48	1.57	1.59					65.69	67.44			0.46637216204545		num_sex_part, same_sex	num_sex_part1 : 1.77e-01, num_sex_part2 : 3.58e-01, num_sex_part3 : 7.95e-02, num_sex_part4 : 7.15e-02, num_sex_part5 : 6.01e-02, same_sex1 : 1.05e-04, same_sex2 : 9.66e-01	num_sex_part1: 0.087 [0.002-3.011], num_sex_part2: 0.196 [0.006-6.336], num_sex_part3: 0.030 [5.85e-04-1.513], num_sex_part4: 0.034 [8.41e-04-1.345], num_sex_part5: 0.068 [0.004-1.121], same_sex1: 15.197 [3.843-60.102], same_sex2: 0.941 [0.059-15.137]						False				False				virus	Papillomaviridae		Alphapapillomavirus 9
Other benign neoplasm of uterus	neoplasms	218.2	HPV-18	L1	No	Unknown	did_not_attempt	0.4461883623177825		2.075		[0.717-6.008]		18	4368								Female-only			dis_status ~ 0.001[1.0e-12] + (2.075 * mod_ant[0.178])		1.67	1.53	0.34	0.46	1.73	1.57					65.69	67.44			0.178475344927113		num_sex_part	:							False				False				virus	Papillomaviridae		Alphapapillomavirus 7
Other benign neoplasm of uterus	neoplasms	218.2	H. pylori	VacA	No	Unknown	did_not_attempt	0.3566431122155943		1.618		[0.891-2.936]		18	4368						same_sex		Female-only			dis_status ~ 0.002[4.2e-27] + (1.618 * mod_ant[0.114]) + (10.060 * same_sex1[3.9e-04]) + (1.216 * same_sex2[0.797])		1.76	1.49	0.76	0.7	1.57	1.41					65.69	67.44			0.113690678354833		num_sex_part, same_sex	same_sex1 : 3.89e-04, same_sex2 : 7.97e-01	same_sex1: 10.060 [2.81-36.021], same_sex2: 1.216 [0.273-5.421]						False				False				bacteria	Helicobacteraceae		H. pylori
Other benign neoplasm of uterus	neoplasms	218.2	HSV-1	IgG	No	Unknown	did_not_attempt	0.3566431122155943		1.655		[0.87-3.150]		18	4368								Female-only			dis_status ~ 8.4e-04[2.0e-10] + (1.655 * mod_ant[0.125])		3.32	2.99	0.79	0.88	3.62	3.45					65.69	67.44			0.124825089275458		num_sex_part	:							False				False				virus	Herpesviridae	Alphaherpesvirinae	alphaherpesvirus 1
Other benign neoplasm of uterus	neoplasms	218.2	HSV-2	IgG	No	Unknown	did_not_attempt	0.525866007875125		0.731		[0.396-1.349]		18	4368						same_sex		Female-only			dis_status ~ 0.005[2.0e-23] + (0.731 * mod_ant[0.316]) + (10.353 * same_sex1[3.3e-04]) + (1.269 * same_sex2[0.754])		1.43	1.6	0.61	0.8	1.32	1.49					65.69	67.44			0.315519604725075		num_sex_part, same_sex	same_sex1 : 3.29e-04, same_sex2 : 7.54e-01	same_sex1: 10.353 [2.891-37.066], same_sex2: 1.269 [0.285-5.642]						False				False				virus	Herpesviridae	Alphaherpesvirinae	alphaherpesvirus 2
Other benign neoplasm of uterus	neoplasms	218.2	HTLV-1	env	No	Unknown	could_not	0.2774154461054245		3.724		[0.97-14.305]		18	4368								Female-only			dis_status ~ 6.1e-04[8.0e-12] + (3.724 * mod_ant[0.055])		1.54	1.34	0.4	0.46	1.55	1.41					65.69	67.44			0.0554830892210849			:							False				False				virus	Retroviridae	Orthoretrovirinae	T-lymphotropic virus 1
Other benign neoplasm of uterus	neoplasms	218.2	JCV	VP1	No	Unknown	did_not_attempt	0.484154825391616		0.638		[0.301-1.353]		18	4368								Female-only			dis_status ~ 0.012[1.8e-06] + (0.638 * mod_ant[0.241])		2.32	2.49	0.51	0.59	2.22	2.47					65.69	67.44			0.241102792950343			:							False				False				virus	Polyomaviridae		polyomavirus 2
Other benign neoplasm of uterus	neoplasms	218.2	KSHV	K8_1	No	Unknown	could_not	0.1139115007128627		5.184		[1.363-19.715]		18	4368								Female-only			dis_status ~ 2.1e-04[1.0e-10] + (5.184 * mod_ant[0.016])		1.89	1.71	0.32	0.37	1.82	1.75					65.69	67.44			0.0157668638012112			:							False				False				virus	Herpesviridae		gammaherpesvirus 8
Other benign neoplasm of uterus	neoplasms	218.2	MCV	VP1	No	Unknown	did_not_attempt	0.893087266296313		0.963		[0.555-1.670]		18	4368								Female-only			dis_status ~ 0.005[4.5e-11] + (0.963 * mod_ant[0.893])		2.79	2.81	0.81	0.83	2.8	2.94					65.69	67.44			0.893087266296313		num_sex_part	:							False				False				virus	Polyomaviridae		polyomavirus 5
Other benign neoplasm of uterus	neoplasms	218.2	T. gondii	sag1	No	Unknown	did_not_attempt	0.3566431122155943		2.785		[0.827-9.380]		18	4368								Female-only			dis_status ~ 5.3e-04[9.2e-09] + (2.785 * mod_ant[0.098])		2.09	1.93	0.34	0.42	2.07	1.94					65.69	67.44			0.0982519124995911			:							False				False				other	Sarcocystidae	Toxoplasmatinae	T. gondii
Other benign neoplasm of uterus	neoplasms	218.2	VZV	gE_gl	No	Unknown	did_not_attempt	0.5989656733475199		1.393		[0.556-3.490]		18	4368								Female-only			dis_status ~ 0.002[1.1e-06] + (1.393 * mod_ant[0.479])		2.76	2.67	0.54	0.51	2.72	2.66					65.69	67.44			0.479172538678016		num_sex_part	:							False				False				virus	Herpesviridae		alphaherpesvirus 3
Benign neoplasm of ovary	neoplasms	220	BKV	VP1	No	Unknown	did_not_attempt	0.9444510872533084		1.036		[0.606-1.771]		55	3994						age		Female-only			dis_status ~ 8.8e-04[2.5e-05] + (1.036 * mod_ant[0.897]) + (1.469 * age[0.034])		3.38	3.39	0.45	0.5	3.47	3.54					69.63	67.28			0.897228532890643		age	age : 3.38e-02	age: 1.469 [1.03-2.095]						False				False				virus	Polyomaviridae		polyomavirus 1
Benign neoplasm of ovary	neoplasms	220	C. trach.	momp_A	No	Unknown	did_not_attempt	0.3173400930651804		0.658		[0.403-1.076]		55	3994						age		Female-only			dis_status ~ 0.002[2.6e-06] + (0.658 * mod_ant[0.095]) + (1.425 * age[0.049])		1.19	1.34	0.46	0.6	1.11	1.26					69.63	67.28			0.0952020279195541		age	age : 4.88e-02	age: 1.425 [1.002-2.026]						False				False				bacteria	Chlamydiaceae		C. trachomatis
Benign neoplasm of ovary	neoplasms	220	CMV	pp150 Nter	No	Unknown	did_not_attempt	0.99269601230009		0.999		[0.759-1.313]		55	3994						age		Female-only			dis_status ~ 0.001[5.6e-08] + (0.999 * mod_ant[0.993]) + (1.464 * age[0.035])		2.61	2.57	1.03	0.99	3.19	2.95					69.63	67.28			0.99269601230009		age	age : 3.53e-02	age: 1.464 [1.027-2.088]						False				False				virus	Herpesviridae	Betaherpesvirinae	betaherpesvirus 5
Benign neoplasm of ovary	neoplasms	220	EBV	VCA_p18	No	Unknown	did_not	0.294188039403218	0.3902111985284205	0.72	0.694	[0.534-0.970]	[0.428-1.125]	55	3994	236	20109	30340-4	Epstein Barr virus capsid IgM Ab [Presence] in Serum	glm			Female-only	Female-only	0	dis_status ~ 0.046[3.6e-08] + (0.720 * mod_ant[0.031])	dis_status ~ 0.012[0.0e+00] + (0.694 * mod_ant[0.138])	3.56	3.74	0.85	0.59	3.81	3.88	17971	2138	218	18	69.63	67.28	54.44	40.57	0.0306615367139005	0.138100319958797		:		:			0 5005-4 [Epstein Barr virus DNA [Presence] in Specimen by NAA with probe detection, firth]: nCase: 50 | nCon: 6068, corr p-val: 0.65, uncorr p-val: 0.372, OR: 0.659 | model: dis_status ~ 0.009[0.0e+00] + (0.659 * mod_ant[0.372]), glm_warn [False]: nan log10 trans: False | Notes: n=6118 | DoF=1 | n iters: full : 8.00e+00, null : 8.00e+00 | Conv at last: LL change : 2.12e-10, max abs score : 2.10e-10, beta change : 9.58e-06 | Log Likes: full : -2.87e+02, null : -2.87e+02 | Method: Penalized ML | control: maxit : 2500, maxhs : 0, maxstep : 5, lconv : 1e-05, gconv : 1e-05, xconv : 1e-05, collapse : TRUE, fit : NR, call : logistf.control(maxit = n_iter) | mod control: tau : 0.5, terms.fit : NULL, call : logistf.mod.control() 1 49178-7 [Epstein Barr virus Ab [Presence] in Serum, firth]: nCase: 28 | nCon: 33255, corr p-val: 0.784, uncorr p-val: 0.498, OR: 0.592 | model: dis_status ~ 9.0e-04[0.0e+00] + (0.592 * mod_ant[0.498]), glm_warn [False]: nan log10 trans: False | Notes: n=33283 | DoF=1 | n iters: full : 1.10e+01, null : 1.00e+01 | Conv at last: LL change : 2.84e-12, max abs score : 1.75e-14, beta change : 1.51e-08 | Log Likes: full : -2.24e+02, null : -2.24e+02 | Method: Penalized ML | control: maxit : 2500, maxhs : 0, maxstep : 5, lconv : 1e-05, gconv : 1e-05, xconv : 1e-05, collapse : TRUE, fit : NR, call : logistf.control(maxit = n_iter) | mod control: tau : 0.5, terms.fit : NULL, call : logistf.mod.control() 2 40751-0 [Epstein Barr virus capsid IgM Ab [Presence] in Serum by Immunofluorescence, firth]: nCase: 47 | nCon: 3602, corr p-val: 0.824, uncorr p-val: 0.579, OR: 0.649 | model: dis_status ~ 0.014[0.0e+00] + (0.649 * mod_ant[0.579]), glm_warn [False]: nan log10 trans: False | Notes: n=3649 | DoF=1 | n iters: full : 8.00e+00, null : 8.00e+00 | Conv at last: LL change : -1.42e-13, max abs score : 2.33e-14, beta change : 1.53e-07 | Log Likes: full : -2.49e+02, null : -2.49e+02 | Method: Penalized ML | control: maxit : 2500, maxhs : 0, maxstep : 5, lconv : 1e-05, gconv : 1e-05, xconv : 1e-05, collapse : TRUE, fit : NR, call : logistf.control(maxit = n_iter) | mod control: tau : 0.5, terms.fit : NULL, call : logistf.mod.control() 3 24115-8 [Epstein Barr virus capsid IgM Ab [Presence] in Serum by Immunoassay, glm]: nCase: 92 | nCon: 23284, corr p-val: 0.91, uncorr p-val: 0.784, OR: 0.89 | model: dis_status ~ 0.004[0.0e+00] + (0.890 * mod_ant[0.784]), glm_warn [False]: nan log10 trans: False | Notes: nan 4 22295-0 [Epstein Barr virus early IgG Ab [Presence] in Serum, glm]: nCase: 53 | nCon: 5954, corr p-val: 0.997, uncorr p-val: 0.997, OR: 0.999 | model: dis_status ~ 0.009[8.2e-204] + (0.999 * mod_ant[0.997]), glm_warn [False]: nan log10 trans: False | Notes: nan dtype: object	14880 22296-8 [Epstein Barr virus nuclear Ab [Presence] in Serum, glm]: nCase: 155 | nCon: 6078, corr p-val: 2.38e-09, uncorr p-val: 8.05e-11, OR: 7.694 | model: dis_status ~ 0.005[2.3e-69] + (7.694 * mod_ant[8.1e-11]), glm_warn [False]: nan log10 trans: False | Notes: nan 14881 24114-1 [Epstein Barr virus capsid IgG Ab [Presence] in Serum by Immunoassay, glm]: nCase: 169 | nCon: 36225, corr p-val: 0.125, uncorr p-val: 0.024, OR: 1.916 | model: dis_status ~ 0.003[7.5e-102] + (1.916 * mod_ant[0.024]), glm_warn [False]: nan log10 trans: False | Notes: nan 14883 30339-6 [Epstein Barr virus capsid IgG Ab [Presence] in Serum, glm]: nCase: 209 | nCon: 18640, corr p-val: 2.37e-04, uncorr p-val: 2.36e-05, OR: 3.945 | model: dis_status ~ 0.003[3.5e-73] + (3.945 * mod_ant[2.4e-05]), glm_warn [False]: nan log10 trans: False | Notes: nan 14886 40752-8 [Epstein Barr virus early IgG Ab [Presence] in Serum by Immunoassay, glm]: nCase: 55 | nCon: 8718, corr p-val: 0.301, uncorr p-val: 0.084, OR: 1.88 | model: dis_status ~ 0.004[2.8e-62] + (1.880 * mod_ant[0.084]), glm_warn [False]: nan log10 trans: False | Notes: nan 14889 5156-5 [Epstein Barr virus nuclear IgG Ab [Presence] in Serum by Immunoassay, firth]: nCase: 35 | nCon: 7179, corr p-val: 0.419, uncorr p-val: 0.174, OR: 1.805 | model: dis_status ~ 0.003[0.0e+00] + (1.805 * mod_ant[0.174]), glm_warn [False]: nan log10 trans: False | Notes: n=7214 | DoF=1 | n iters: full : 9.00e+00, null : 9.00e+00 | Conv at last: LL change : 2.27e-13, max abs score : 1.64e-13, beta change : 2.46e-07 | Log Likes: full : -2.18e+02, null : -2.19e+02 | Method: Penalized ML | control: maxit : 2500, maxhs : 0, maxstep : 5, lconv : 1e-05, gconv : 1e-05, xconv : 1e-05, collapse : TRUE, fit : NR, call : logistf.control(maxit = n_iter) | mod control: tau : 0.5, terms.fit : NULL, call : logistf.mod.control() 14890 59183-4 [Epstein Barr virus early diffuse IgG Ab [Presence] in Serum, glm]: nCase: 135 | nCon: 6287, corr p-val: 0.44, uncorr p-val: 0.199, OR: 1.283 | model: dis_status ~ 0.020[0.0e+00] + (1.283 * mod_ant[0.199]), glm_warn [False]: nan log10 trans: False | Notes: nan 14891 7883-2 [Epstein Barr virus nuclear IgG Ab [Presence] in Serum, firth]: nCase: 31 | nCon: 11562, corr p-val: 0.39, uncorr p-val: 0.135, OR: 2.154 | model: dis_status ~ 0.001[0.0e+00] + (2.154 * mod_ant[0.135]), glm_warn [False]: nan log10 trans: False | Notes: n=11593 | DoF=1 | n iters: full : 1.00e+01, null : 9.00e+00 | Conv at last: LL change : 3.41e-13, max abs score : 2.13e-14, beta change : 1.56e-08 | Log Likes: full : -2.11e+02, null : -2.12e+02 | Method: Penalized ML | control: maxit : 2500, maxhs : 0, maxstep : 5, lconv : 1e-05, gconv : 1e-05, xconv : 1e-05, collapse : TRUE, fit : NR, call : logistf.control(maxit = n_iter) | mod control: tau : 0.5, terms.fit : NULL, call : logistf.mod.control() dtype: object	False		False		False		False		virus	Herpesviridae		gammaherpesvirus 4
Benign neoplasm of ovary	neoplasms	220	HBV	HBc	No	Unknown	did_not_attempt	0.6696700580063154		1.22		[0.818-1.820]		55	3994								Female-only			dis_status ~ 0.012[3.8e-107] + (1.220 * mod_ant[0.330])		0.73	0.65	0.76	0.61	0.6	0.7					69.63	67.28			0.32959253601961			:							False				False				virus	Hepadnaviridae		Hepatitis B virus
Benign neoplasm of ovary	neoplasms	220	HCV	Core	No	Unknown	did_not_attempt	0.7536435244235906		0.901		[0.582-1.396]		55	3994								Female-only			dis_status ~ 0.015[9.4e-123] + (0.901 * mod_ant[0.641])		0.52	0.56	0.6	0.63	0	0.48					69.63	67.28			0.640596995760052			:							False				False				virus	Flaviviridae		Hepacivirus C
Benign neoplasm of ovary	neoplasms	220	HHV-6	IE1A	No	Unknown	did_not_attempt	0.5495794840261686		0.684		[0.386-1.211]		55	3994						age		Female-only			dis_status ~ 0.002[1.4e-05] + (0.684 * mod_ant[0.192]) + (1.471 * age[0.031])		2.21	2.28	0.44	0.44	2.27	2.29					69.63	67.28			0.192352819409159		age	age : 3.13e-02	age: 1.471 [1.035-2.091]						False				False				virus	Herpesviridae	Betaherpesvirinae	betaherpesvirus 6
Benign neoplasm of ovary	neoplasms	220	HHV-7	U14	No	Unknown	did_not_attempt	0.314635459066406		0.591		[0.329-1.062]		55	3994						age		Female-only			dis_status ~ 0.005[5.3e-04] + (0.591 * mod_ant[0.079]) + (1.436 * age[0.044])		2.7	2.81	0.44	0.42	2.77	2.84					69.63	67.28			0.0786588647666015		age	age : 4.36e-02	age: 1.436 [1.01-2.040]						False				False				virus	Herpesviridae	Betaherpesvirinae	betaherpesvirus 7
Benign neoplasm of ovary	neoplasms	220	HIV	gag	No	Unknown	did_not_attempt	0.6696700580063154		0.812		[0.494-1.333]		55	3994								Female-only			dis_status ~ 0.020[1.2e-18] + (0.812 * mod_ant[0.410])		1.68	1.74	0.48	0.52	1.64	1.73					69.63	67.28			0.409755425568309			:							False				False				virus	Retroviridae		Lentivirus
Benign neoplasm of ovary	neoplasms	220	HPV-16	L1	No	Unknown	did_not_attempt	0.6696700580063154		1.26		[0.705-2.252]		55	3994						age		Female-only			dis_status ~ 6.4e-04[1.3e-07] + (1.260 * mod_ant[0.435]) + (1.484 * age[0.028])		1.61	1.57	0.56	0.48	1.63	1.59					69.63	67.28			0.435285537704105		age	age : 2.85e-02	age: 1.484 [1.043-2.113]						False				False				virus	Papillomaviridae		Alphapapillomavirus 9
Benign neoplasm of ovary	neoplasms	220	HPV-18	L1	No	Unknown	did_not_attempt	0.916466328811471		0.937		[0.529-1.661]		55	3994								Female-only			dis_status ~ 0.015[1.2e-19] + (0.937 * mod_ant[0.825])		1.51	1.52	0.48	0.46	1.51	1.57					69.63	67.28			0.824819695930324			:							False				False				virus	Papillomaviridae		Alphapapillomavirus 7
Benign neoplasm of ovary	neoplasms	220	H. pylori	OMP	No	Unknown	did_not	0.294188039403218	0.1347042448686968	0.738	0.242	[0.549-0.992]	[0.027-0.880]	55	3994	78	15623	31843-6	Helicobacter pylori Ag [Presence] in Stool	firth			Female-only	Female-only	0	dis_status ~ 0.023[9.2e-47] + (0.738 * mod_ant[0.044])	dis_status ~ 0.005[0.0e+00] + (0.242 * mod_ant[0.027])	1.5	1.76	0.78	0.95	1.45	1.58	14465	1158	77	1	69.63	67.28	59.51	53.04	0.0441282059104827	0.0273974735326163		:		:		n=15701 | DoF=1 | n iters: full : 1.00e+01, null : 9.00e+00 | Conv at last: LL change : 2.27e-13, max abs score : 1.60e-14, beta change : 6.26e-08 | Log Likes: full : -4.86e+02, null : -4.89e+02 | Method: Penalized ML | control: maxit : 2500, maxhs : 0, maxstep : 5, lconv : 1e-05, gconv : 1e-05, xconv : 1e-05, collapse : TRUE, fit : NR, call : logistf.control(maxit = n_iter) | mod control: tau : 0.5, terms.fit : NULL, call : logistf.mod.control()	0 17780-8 [Helicobacter pylori Ag [Presence] in Stool by Immunoassay, glm]: nCase: 605 | nCon: 73749, corr p-val: 0.39, uncorr p-val: 0.131, OR: 0.785 | model: dis_status ~ 0.008[0.0e+00] + (0.785 * mod_ant[0.131]), glm_warn [False]: nan log10 trans: False | Notes: nan 1 22310-7 [Helicobacter pylori Ab [Presence] in Serum, glm]: nCase: 567 | nCon: 31170, corr p-val: 0.39, uncorr p-val: 0.133, OR: 0.792 | model: dis_status ~ 0.019[0.0e+00] + (0.792 * mod_ant[0.133]), glm_warn [False]: nan log10 trans: False | Notes: nan dtype: object	14892 16126-5 [Helicobacter pylori IgG Ab [Presence] in Serum, firth]: nCase: 17 | nCon: 2950, corr p-val: 0.39, uncorr p-val: 0.122, OR: 2.506 | model: dis_status ~ 0.005[0.0e+00] + (2.506 * mod_ant[0.122]), glm_warn [False]: nan log10 trans: False | Notes: n=2967 | DoF=1 | n iters: full : 9.00e+00, null : 8.00e+00 | Conv at last: LL change : -2.70e-13, max abs score : 7.99e-15, beta change : 2.87e-10 | Log Likes: full : -1.02e+02, null : -1.03e+02 | Method: Penalized ML | control: maxit : 2500, maxhs : 0, maxstep : 5, lconv : 1e-05, gconv : 1e-05, xconv : 1e-05, collapse : TRUE, fit : NR, call : logistf.control(maxit = n_iter) | mod control: tau : 0.5, terms.fit : NULL, call : logistf.mod.control() 14894 17859-0 [Helicobacter pylori IgG Ab [Presence] in Serum or Plasma by Immunoassay, glm]: nCase: 318 | nCon: 25642, corr p-val: 0.971, uncorr p-val: 0.897, OR: 1.016 | model: dis_status ~ 0.012[0.0e+00] + (1.016 * mod_ant[0.897]), glm_warn [False]: nan log10 trans: False | Notes: nan 14897 46987-4 [Helicobacter pylori IgM Ab [Presence] in Serum by Immunoassay, firth]: nCase: 36 | nCon: 2478, corr p-val: 0.911, uncorr p-val: 0.795, OR: 1.162 | model: dis_status ~ 0.015[0.0e+00] + (1.162 * mod_ant[0.795]), glm_warn [False]: nan log10 trans: False | Notes: n=2514 | DoF=1 | n iters: full : 8.00e+00, null : 8.00e+00 | Conv at last: LL change : -1.42e-13, max abs score : 6.66e-15, beta change : 1.21e-10 | Log Likes: full : -1.86e+02, null : -1.86e+02 | Method: Penalized ML | control: maxit : 2500, maxhs : 0, maxstep : 5, lconv : 1e-05, gconv : 1e-05, xconv : 1e-05, collapse : TRUE, fit : NR, call : logistf.control(maxit = n_iter) | mod control: tau : 0.5, terms.fit : NULL, call : logistf.mod.control() 14898 80373-4 [Helicobacter pylori Ag [Presence] in Stool by Rapid immunoassay, glm]: nCase: 108 | nCon: 16206, corr p-val: 0.741, uncorr p-val: 0.446, OR: 1.349 | model: dis_status ~ 0.007[0.0e+00] + (1.349 * mod_ant[0.446]), glm_warn [False]: nan log10 trans: False | Notes: nan dtype: object	False		False		False		False		bacteria	Helicobacteraceae		H. pylori
Benign neoplasm of ovary	neoplasms	220	HSV-1	IgG	No	Unknown	did_not_attempt	0.6696700580063154		1.148		[0.834-1.582]		55	3994						age		Female-only			dis_status ~ 7.3e-04[4.1e-08] + (1.148 * mod_ant[0.397]) + (1.443 * age[0.042])		3.11	2.99	0.82	0.88	3.54	3.45					69.63	67.28			0.397129091202178		age	age : 4.16e-02	age: 1.443 [1.014-2.053]						False				False				virus	Herpesviridae	Alphaherpesvirinae	alphaherpesvirus 1
Benign neoplasm of ovary	neoplasms	220	HSV-2	IgG	No	Unknown	did_not_attempt	0.7536435244235906		0.919		[0.65-1.301]		55	3994						age		Female-only			dis_status ~ 0.001[2.0e-07] + (0.919 * mod_ant[0.635]) + (1.459 * age[0.035])		1.53	1.59	0.82	0.79	1.53	1.49					69.63	67.28			0.635108838159038		age	age : 3.54e-02	age: 1.459 [1.026-2.074]						False				False				virus	Herpesviridae	Alphaherpesvirinae	alphaherpesvirus 2
Benign neoplasm of ovary	neoplasms	220	HTLV-1	gag	No	Unknown	did_not_attempt	0.6696700580063154		0.868		[0.642-1.173]		55	3994						age		Female-only			dis_status ~ 0.001[1.1e-07] + (0.868 * mod_ant[0.357]) + (1.484 * age[0.028])		1.81	1.89	0.9	0.86	1.86	2.06					69.63	67.28			0.356858321715526		age	age : 2.84e-02	age: 1.484 [1.043-2.113]						False				False				virus	Retroviridae	Orthoretrovirinae	T-lymphotropic virus 1
Benign neoplasm of ovary	neoplasms	220	JCV	VP1	No	Unknown	did_not_attempt	0.6696700580063154		0.831		[0.534-1.291]		55	3994						age		Female-only			dis_status ~ 0.002[5.3e-06] + (0.831 * mod_ant[0.409]) + (1.451 * age[0.038])		2.41	2.49	0.58	0.59	2.44	2.47					69.63	67.28			0.409250163487699		age	age : 3.84e-02	age: 1.451 [1.02-2.064]						False				False				virus	Polyomaviridae		polyomavirus 2
Benign neoplasm of ovary	neoplasms	220	KSHV	LANA	No	Unknown	did_not_attempt	0.6844700655179072		0.864		[0.575-1.296]		55	3994						age		Female-only			dis_status ~ 0.001[7.9e-08] + (0.864 * mod_ant[0.479]) + (1.475 * age[0.031])		1.04	1.09	0.71	0.66	1.18	1.18					69.63	67.28			0.479129045862535		age	age : 3.07e-02	age: 1.475 [1.037-2.097]						False				False				virus	Herpesviridae		gammaherpesvirus 8
Benign neoplasm of ovary	neoplasms	220	MCV	VP1	No	Unknown	did_not_attempt	0.7536435244235906		1.084		[0.784-1.499]		55	3994						age		Female-only			dis_status ~ 7.9e-04[1.4e-07] + (1.084 * mod_ant[0.627]) + (1.469 * age[0.032])		2.86	2.81	0.81	0.83	3.02	2.94					69.63	67.28			0.627000825911448		age	age : 3.22e-02	age: 1.469 [1.033-2.088]						False				False				virus	Polyomaviridae		polyomavirus 5
Benign neoplasm of ovary	neoplasms	220	T. gondii	p22	No	Unknown	did_not	0.294188039403218	0.476111127768232	0.634	0.266	[0.412-0.974]	[0.002-1.827]	55	3994	157	14619	40678-5	Toxoplasma gondii IgM Ab [Presence] in Serum or Plasma by Immunoassay	firth	age	age	Female-only	Female-only	0	dis_status ~ 0.002[5.4e-07] + (0.634 * mod_ant[0.038]) + (1.493 * age[0.026])	dis_status ~ 0.005[0.0e+00] + (0.266 * mod_ant[0.234]) + (1.188 * age[0.001])	1.29	1.45	0.57	0.59	1.38	1.46	14443	176	157	0	69.63	67.28	50.52	46.59	0.0376830559228769	0.234355900701744	age	age : 2.61e-02	age: 1.493 [1.049-2.125]	age : 1.16e-03	age: 1.188 [1.071-1.316]	n=14776 | DoF=2 | n iters: full : 8.00e+00, null : 7.00e+00 | Conv at last: LL change : 1.35e-10, max abs score : 1.19e-07, beta change : 6.90e-06 | Log Likes: full : -8.58e+02, null : -8.64e+02 | Method: Penalized ML | control: maxit : 2500, maxhs : 0, maxstep : 5, lconv : 1e-05, gconv : 1e-05, xconv : 1e-05, collapse : TRUE, fit : NR, call : logistf.control(maxit = n_iter) | mod control: tau : 0.5, terms.fit : NULL, call : logistf.mod.control()	0 40677-7 [Toxoplasma gondii IgG Ab [Presence] in Serum by Immunoassay, firth]: nCase: 68 | nCon: 9013, corr p-val: 0.824, uncorr p-val: 0.593, OR: 0.776 | model: dis_status ~ 0.006[0.0e+00] + (0.776 * mod_ant[0.593]) + (1.046 * age[0.521]), glm_warn [False]: nan log10 trans: False | Notes: n=9081 | DoF=2 | n iters: full : 8.00e+00, null : 7.00e+00 | Conv at last: LL change : 1.16e-11, max abs score : 3.71e-07, beta change : 5.13e-07 | Log Likes: full : -3.95e+02, null : -3.95e+02 | Method: Penalized ML | control: maxit : 2500, maxhs : 0, maxstep : 5, lconv : 1e-05, gconv : 1e-05, xconv : 1e-05, collapse : TRUE, fit : NR, call : logistf.control(maxit = n_iter) | mod control: tau : 0.5, terms.fit : NULL, call : logistf.mod.control() dtype: object	14967 22580-5 [Toxoplasma gondii IgG Ab [Presence] in Serum, glm]: nCase: 28 | nCon: 4321, corr p-val: 0.225, uncorr p-val: 0.055, OR: 2.459 | model: dis_status ~ 0.014[7.5e-14] + (2.459 * mod_ant[0.055]) + (0.821 * age[0.102]), glm_warn [False]: nan log10 trans: False | Notes: nan 14970 42626-2 [Toxoplasma gondii DNA [Presence] in Cerebral spinal fluid by NAA with probe detection, firth]: nCase: 17 | nCon: 1460, corr p-val: 0.39, uncorr p-val: 0.147, OR: 24.858 | model: dis_status ~ 0.022[1.7e-09] + (24.858 * mod_ant[0.147]) + (0.898 * age[0.451]), glm_warn [False]: nan log10 trans: False | Notes: n=1477 | DoF=2 | n iters: full : 8.00e+00, null : 7.00e+00 | Conv at last: LL change : 7.09e-12, max abs score : 9.72e-07, beta change : 2.40e-06 | Log Likes: full : -9.03e+01, null : -9.16e+01 | Method: Penalized ML | control: maxit : 2500, maxhs : 0, maxstep : 5, lconv : 1e-05, gconv : 1e-05, xconv : 1e-05, collapse : TRUE, fit : NR, call : logistf.control(maxit = n_iter) | mod control: tau : 0.5, terms.fit : NULL, call : logistf.mod.control() dtype: object	False		False		False		False		other	Sarcocystidae	Toxoplasmatinae	T. gondii
Benign neoplasm of ovary	neoplasms	220	VZV	gE_gl	No	Unknown	did_not_attempt	0.3007914896161435		0.602		[0.354-1.022]		55	3994						age		Female-only			dis_status ~ 0.003[4.3e-05] + (0.602 * mod_ant[0.060]) + (1.497 * age[0.025])		2.55	2.67	0.46	0.51	2.49	2.66					69.63	67.28			0.0601582979232287		age	age : 2.53e-02	age: 1.497 [1.051-2.132]						False				False				virus	Herpesviridae		alphaherpesvirus 3
Benign neoplasm of male genital organs	neoplasms	222	BKV	VP1	No	Unknown	did_not_attempt	0.7929670401760842		1.196		[0.735-1.948]		79	3703						age		Male-only			dis_status ~ 3.6e-06[4.1e-14] + (1.196 * mod_ant[0.471]) + (3.141 * age[8.2e-10])		3.41	3.4	0.43	0.47	3.48	3.53					73.22	67.15			0.470846122328531		age, num_in_house	age : 8.16e-10	age: 3.141 [2.18-4.526]						False				False				virus	Polyomaviridae		polyomavirus 1
Benign neoplasm of male genital organs	neoplasms	222	C. trach.	tarp-D F1	No	Unknown	did_not_attempt	0.7929670401760842		0.951		[0.729-1.240]		79	3703						age		Male-only			dis_status ~ 7.8e-06[2.1e-17] + (0.951 * mod_ant[0.710]) + (3.097 * age[1.3e-09])		1.1	1.18	0.8	0.87	1.11	1.15					73.22	67.15			0.709758290535649		age, num_in_house	age : 1.29e-09	age: 3.097 [2.15-4.462]						False				False				bacteria	Chlamydiaceae		C. trachomatis
Benign neoplasm of male genital organs	neoplasms	222	CMV	pp28	No	Unknown	did_not_attempt	0.7929670401760842		1.127		[0.829-1.532]		79	3703						age		Male-only			dis_status ~ 5.6e-06[8.9e-18] + (1.127 * mod_ant[0.444]) + (3.083 * age[1.6e-09])		2.71	2.59	0.78	0.76	2.8	2.55					73.22	67.15			0.444114535957452		age, num_in_house	age : 1.64e-09	age: 3.083 [2.138-4.445]						False				False				virus	Herpesviridae	Betaherpesvirinae	betaherpesvirus 5
Benign neoplasm of male genital organs	neoplasms	222	EBV	EBNA-1	No	Unknown	did_not_attempt	0.7929670401760842		0.931		[0.744-1.165]		79	3703								Male-only			dis_status ~ 0.027[8.4e-21] + (0.931 * mod_ant[0.532])		3.23	3.3	1.08	0.92	3.66	3.64					73.22	67.15			0.532193997784199			:							False				False				virus	Herpesviridae		gammaherpesvirus 4
Benign neoplasm of male genital organs	neoplasms	222	HBV	HBc	No	Unknown	did_not_attempt	0.7929670401760842		1.054		[0.76-1.461]		79	3703						age		Male-only			dis_status ~ 6.8e-06[5.3e-18] + (1.054 * mod_ant[0.753]) + (3.119 * age[1.0e-09])		0.7	0.7	0.67	0.69	0.7	0.7					73.22	67.15			0.75331868816728		age, num_in_house	age : 1.01e-09	age: 3.119 [2.165-4.493]						False				False				virus	Hepadnaviridae		Hepatitis B virus
Benign neoplasm of male genital organs	neoplasms	222	HCV	Core	No	Unknown	did_not_attempt	0.952874078106938		0.99		[0.711-1.378]		79	3703								Male-only			dis_status ~ 0.021[8.5e-128] + (0.990 * mod_ant[0.953])		0.66	0.67	0.72	0.68	0.6	0.6					73.22	67.15			0.952874078106938			:							False				False				virus	Flaviviridae		Hepacivirus C
Benign neoplasm of male genital organs	neoplasms	222	HHV-6	IE1A	No	Unknown	did_not_attempt	0.7929670401760842		1.215		[0.717-2.058]		79	3703						age		Male-only			dis_status ~ 4.7e-06[1.3e-16] + (1.215 * mod_ant[0.470]) + (3.093 * age[1.3e-09])		2.37	2.31	0.5	0.44	2.38	2.32					73.22	67.15			0.470182249562412		age	age : 1.31e-09	age: 3.093 [2.148-4.455]						False				False				virus	Herpesviridae	Betaherpesvirinae	betaherpesvirus 6
Benign neoplasm of male genital organs	neoplasms	222	HHV-7	U14	No	Unknown	did_not_attempt	0.6455691141095229		1.487		[0.877-2.520]		79	3703								Male-only			dis_status ~ 0.007[3.5e-11] + (1.487 * mod_ant[0.140])		2.73	2.65	0.46	0.44	2.74	2.68					73.22	67.15			0.140442593902723			:							False				False				virus	Herpesviridae	Betaherpesvirinae	betaherpesvirus 7
Benign neoplasm of male genital organs	neoplasms	222	HIV	gag	No	Unknown	did_not_attempt	0.6455691141095229		0.673		[0.454-0.999]		79	3703								Male-only			dis_status ~ 0.042[2.2e-19] + (0.673 * mod_ant[0.049])		1.65	1.77	0.66	0.54	1.76	1.76					73.22	67.15			0.0493303698566342			:							False				False				virus	Retroviridae		Lentivirus
Benign neoplasm of male genital organs	neoplasms	222	HPV-16	L1	No	Unknown	did_not_attempt	0.6455691141095229		0.745		[0.463-1.200]		79	3703						age		Male-only			dis_status ~ 1.1e-05[7.9e-16] + (0.745 * mod_ant[0.226]) + (3.110 * age[1.2e-09])		1.5	1.56	0.47	0.45	1.59	1.6					73.22	67.15			0.225949189938333		age, num_in_house	age : 1.18e-09	age: 3.110 [2.158-4.482]						False				False				virus	Papillomaviridae		Alphapapillomavirus 9
Benign neoplasm of male genital organs	neoplasms	222	HPV-18	L1	No	Unknown	did_not_attempt	0.6455691141095229		0.732		[0.46-1.165]		79	3703						num_in_house		Male-only			dis_status ~ 0.021[2.5e-14] + (0.732 * mod_ant[0.188]) + (2.614 * num_in_house2[0.012]) + (1.088 * num_in_house3[0.863]) + (0.399 * num_in_house4[0.177]) + (0.631 * num_in_house5[0.562]) + (5.0e-06 * num_in_house6[0.978])		1.46	1.53	0.56	0.44	1.53	1.58					73.22	67.15			0.188303545227489		num_in_house	num_in_house2 : 1.16e-02, num_in_house3 : 8.63e-01, num_in_house4 : 1.77e-01, num_in_house5 : 5.62e-01, num_in_house6 : 9.78e-01	num_in_house2: 2.614 [1.239-5.514], num_in_house3: 1.088 [0.417-2.841], num_in_house4: 0.399 [0.105-1.513], num_in_house5: 0.631 [0.133-2.993], num_in_house6: 5.0e-06 [0.00e+00-Inf]						False				False				virus	Papillomaviridae		Alphapapillomavirus 7
Benign neoplasm of male genital organs	neoplasms	222	H. pylori	CagA	No	Unknown	did_not_attempt	0.7929670401760842		0.854		[0.602-1.213]		43	1809								Male-only			dis_status ~ 0.033[2.7e-19] + (0.854 * mod_ant[0.378])		1.95	2.07	0.79	0.89	1.73	1.88					73.74	67.09			0.378332629393641			:							False				False				bacteria	Helicobacteraceae		H. pylori
Benign neoplasm of male genital organs	neoplasms	222	HSV-1	IgG	No	Unknown	did_not_attempt	0.6455691141095229		0.851		[0.669-1.082]		79	3703						age		Male-only			dis_status ~ 9.8e-06[9.4e-17] + (0.851 * mod_ant[0.189]) + (3.182 * age[6.5e-10])		2.92	2.99	0.92	0.92	3.3	3.49					73.22	67.15			0.188703033649807		age, num_in_house	age : 6.51e-10	age: 3.182 [2.204-4.593]						False				False				virus	Herpesviridae	Alphaherpesvirinae	alphaherpesvirus 1
Benign neoplasm of male genital organs	neoplasms	222	HSV-2	IgG	No	Unknown	did_not_attempt	0.7929670401760842		1.081		[0.793-1.472]		79	3703						num_in_house		Male-only			dis_status ~ 0.011[1.8e-23] + (1.081 * mod_ant[0.622]) + (2.689 * num_in_house2[0.009]) + (1.115 * num_in_house3[0.825]) + (0.413 * num_in_house4[0.193]) + (0.631 * num_in_house5[0.562]) + (4.8e-06 * num_in_house6[0.978])		1.6	1.57	0.89	0.73	1.71	1.52					73.22	67.15			0.622192526025547		num_in_house	num_in_house2 : 9.48e-03, num_in_house3 : 8.25e-01, num_in_house4 : 1.93e-01, num_in_house5 : 5.62e-01, num_in_house6 : 9.78e-01	num_in_house2: 2.689 [1.274-5.676], num_in_house3: 1.115 [0.427-2.909], num_in_house4: 0.413 [0.109-1.565], num_in_house5: 0.631 [0.133-2.994], num_in_house6: 4.8e-06 [0.00e+00-Inf]						False				False				virus	Herpesviridae	Alphaherpesvirinae	alphaherpesvirus 2
Benign neoplasm of male genital organs	neoplasms	222	HTLV-1	gag	No	Unknown	did_not_attempt	0.7929670401760842		0.925		[0.713-1.201]		79	3703						age		Male-only			dis_status ~ 7.7e-06[8.7e-18] + (0.925 * mod_ant[0.559]) + (3.151 * age[9.5e-10])		2.02	2	0.85	0.87	2.24	2.21					73.22	67.15			0.558895130683634		age	age : 9.46e-10	age: 3.151 [2.181-4.551]						False				False				virus	Retroviridae	Orthoretrovirinae	T-lymphotropic virus 1
Benign neoplasm of male genital organs	neoplasms	222	JCV	VP1	No	Unknown	did_not_attempt	0.6455691141095229		0.788		[0.549-1.132]		79	3703								Male-only			dis_status ~ 0.039[9.1e-12] + (0.788 * mod_ant[0.198])		2.5	2.59	0.66	0.6	2.46	2.55					73.22	67.15			0.197704203618749			:							False				False				virus	Polyomaviridae		polyomavirus 2
Benign neoplasm of male genital organs	neoplasms	222	KSHV	LANA	No	Unknown	did_not_attempt	0.6455691141095229		0.789		[0.569-1.096]		79	3703						num_in_house		Male-only			dis_status ~ 0.017[1.8e-24] + (0.789 * mod_ant[0.158]) + (2.637 * num_in_house2[0.011]) + (1.109 * num_in_house3[0.833]) + (0.400 * num_in_house4[0.178]) + (0.634 * num_in_house5[0.566]) + (5.1e-06 * num_in_house6[0.978])		1.05	1.17	0.75	0.71	1.15	1.23					73.22	67.15			0.158015752961185		num_in_house	num_in_house2 : 1.08e-02, num_in_house3 : 8.33e-01, num_in_house4 : 1.78e-01, num_in_house5 : 5.66e-01, num_in_house6 : 9.78e-01	num_in_house2: 2.637 [1.251-5.561], num_in_house3: 1.109 [0.425-2.892], num_in_house4: 0.400 [0.106-1.517], num_in_house5: 0.634 [0.134-3.007], num_in_house6: 5.1e-06 [0.00e+00-Inf]						False				False				virus	Herpesviridae		gammaherpesvirus 8
Benign neoplasm of male genital organs	neoplasms	222	MCV	VP1	No	Unknown	did_not_attempt	0.7929670401760842		1.094		[0.826-1.449]		79	3703								Male-only			dis_status ~ 0.016[5.0e-21] + (1.094 * mod_ant[0.533])		2.94	2.88	0.83	0.81	3.26	3.05					73.22	67.15			0.532708103398384			:							False				False				virus	Polyomaviridae		polyomavirus 5
Benign neoplasm of male genital organs	neoplasms	222	T. gondii	p22	No	Unknown	did_not_attempt	0.7929670401760842		0.922		[0.631-1.348]		79	3703						age		Male-only			dis_status ~ 7.9e-06[2.0e-17] + (0.922 * mod_ant[0.675]) + (3.124 * age[9.8e-10])		1.51	1.52	0.61	0.58	1.43	1.53					73.22	67.15			0.675448598545539		age	age : 9.81e-10	age: 3.124 [2.168-4.501]						False				False				other	Sarcocystidae	Toxoplasmatinae	T. gondii
Benign neoplasm of male genital organs	neoplasms	222	VZV	gE_gl	No	Unknown	did_not_attempt	0.7929670401760842		0.926		[0.592-1.449]		79	3703						age		Male-only			dis_status ~ 8.7e-06[3.0e-15] + (0.926 * mod_ant[0.738]) + (3.121 * age[9.7e-10])		2.79	2.78	0.48	0.51	2.84	2.81					73.22	67.15			0.737500131459796		age	age : 9.72e-10	age: 3.121 [2.167-4.496]						False				False				virus	Herpesviridae		alphaherpesvirus 3
Benign neoplasm of eye	neoplasms	224	BKV	VP1	No	Unknown	did_not_attempt	0.6530573103605894		0.806		[0.346-1.876]		20	9317								All			dis_status ~ 0.004[2.0e-04] + (0.806 * mod_ant[0.617])		3.34	3.39	0.57	0.48	3.58	3.53					68.34	67.44			0.6169985204197			:							False				False				virus	Polyomaviridae		polyomavirus 1
Benign neoplasm of eye	neoplasms	224	C. trach.	momp_A	No	Unknown	did_not_attempt	0.4570655420857018		0.624		[0.278-1.397]		20	9317								All			dis_status ~ 0.004[8.0e-25] + (0.624 * mod_ant[0.251])		1.19	1.34	0.38	0.58	1.27	1.28					68.34	67.44			0.251386048147136			:							False				False				bacteria	Chlamydiaceae		C. trachomatis
Benign neoplasm of eye	neoplasms	224	CMV	pp150 Nter	No	Unknown	did_not_attempt	0.4952102114780838		1.226		[0.766-1.961]		20	9317								All			dis_status ~ 0.001[3.0e-22] + (1.226 * mod_ant[0.396])		2.71	2.53	1.01	0.97	3.08	2.77					68.34	67.44			0.396168169182467			:							False				False				virus	Herpesviridae	Betaherpesvirinae	betaherpesvirus 5
Benign neoplasm of eye	neoplasms	224	EBV	VCA_p18	No	Unknown	did_not_attempt	0.6530573103605894		1.252		[0.515-3.041]		20	9317								All			dis_status ~ 9.3e-04[5.1e-05] + (1.252 * mod_ant[0.620])		3.78	3.7	0.37	0.65	3.85	3.87					68.34	67.44			0.62040444484256			:							False				False				virus	Herpesviridae		gammaherpesvirus 4
Benign neoplasm of eye	neoplasms	224	HBV	Hbe	No	Unknown	did_not_attempt	0.820924239865431		0.926		[0.477-1.798]		20	9317								All			dis_status ~ 0.002[1.0e-44] + (0.926 * mod_ant[0.821])		1.09	1.13	0.44	0.67	1.02	1.11					68.34	67.44			0.820924239865431			:							False				False				virus	Hepadnaviridae		Hepatitis B virus
Benign neoplasm of eye	neoplasms	224	HCV	NS3	No	Unknown	did_not_attempt	0.3679009914449045		1.942		[0.795-4.741]		20	9317								All			dis_status ~ 8.2e-04[4.9e-22] + (1.942 * mod_ant[0.145])		1.54	1.37	0.42	0.55	1.6	1.49					68.34	67.44			0.14507453565979			:							False				False				virus	Flaviviridae		Hepacivirus C
Benign neoplasm of eye	neoplasms	224	HHV-6	p101_k	No	Unknown	did_not	0.245157458810626	0.9252476979928107	1.908	1.166	[1.151-3.165]	[0.132-4.246]	20	9317	96	21779	82192-6	Herpes virus 6 DNA [Presence] in Cerebral spinal fluid by NAA with non-probe detection	firth			All	All	0	dis_status ~ 7.6e-04[2.0e-42] + (1.908 * mod_ant[0.012])	dis_status ~ 0.004[0.0e+00] + (1.166 * mod_ant[0.856])	1.85	1.36	0.8	0.85	1.84	1.32	21490	289	95	1	68.34	67.44	58	43.49	0.0122578729405313	0.85585412064335		:		:		n=21875 | DoF=1 | n iters: full : 9.00e+00, null : 9.00e+00 | Conv at last: LL change : 3.41e-13, max abs score : 6.66e-16, beta change : 2.87e-09 | Log Likes: full : -6.15e+02, null : -6.15e+02 | Method: Penalized ML | control: maxit : 2500, maxhs : 0, maxstep : 5, lconv : 1e-05, gconv : 1e-05, xconv : 1e-05, collapse : TRUE, fit : NR, call : logistf.control(maxit = n_iter) | mod control: tau : 0.5, terms.fit : NULL, call : logistf.mod.control()		15065 33942-4 [Herpes virus 6 DNA [Presence] in Cerebral spinal fluid by NAA with probe detection, firth]: nCase: 38 | nCon: 6053, corr p-val: 0.994, uncorr p-val: 0.994, OR: 0.989 | model: dis_status ~ 0.006[0.0e+00] + (0.989 * mod_ant[0.994]), glm_warn [False]: nan log10 trans: False | Notes: n=6091 | DoF=1 | n iters: full : 8.00e+00, null : 8.00e+00 | Conv at last: LL change : 2.75e-10, max abs score : 2.71e-10, beta change : 3.76e-06 | Log Likes: full : -2.29e+02, null : -2.29e+02 | Method: Penalized ML | control: maxit : 2500, maxhs : 0, maxstep : 5, lconv : 1e-05, gconv : 1e-05, xconv : 1e-05, collapse : TRUE, fit : NR, call : logistf.control(maxit = n_iter) | mod control: tau : 0.5, terms.fit : NULL, call : logistf.mod.control() dtype: object	False		False		False		False		virus	Herpesviridae	Betaherpesvirinae	betaherpesvirus 6
Benign neoplasm of eye	neoplasms	224	HHV-7	U14	No	Unknown	did_not_attempt	0.3679009914449045		2.442		[0.812-7.346]		20	9317								All			dis_status ~ 1.7e-04[1.3e-07] + (2.442 * mod_ant[0.112])		2.9	2.74	0.46	0.44	3.02	2.78					68.34	67.44			0.111938155026255			:							False				False				virus	Herpesviridae	Betaherpesvirinae	betaherpesvirus 7
Benign neoplasm of eye	neoplasms	224	HIV	env	No	Unknown	did_not_attempt	0.430494243942232		2.342		[0.61-9.000]		20	9317								All			dis_status ~ 5.5e-04[6.8e-11] + (2.342 * mod_ant[0.215])		1.64	1.53	0.24	0.4	1.63	1.59					68.34	67.44			0.215247121971116			:							False				False				virus	Retroviridae		Lentivirus
Benign neoplasm of eye	neoplasms	224	HPV-16	E6	No	Unknown	did_not_attempt	0.3679009914449045		2.003		[1.03-3.893]		20	9317								All			dis_status ~ 0.001[9.0e-49] + (2.003 * mod_ant[0.041])		1.22	0.94	0.53	0.62	1.37	1.04					68.34	67.44			0.0405927989086314			:							False				False				virus	Papillomaviridae		Alphapapillomavirus 9
Benign neoplasm of eye	neoplasms	224	HPV-18	L1	No	Unknown	did_not_attempt	0.6530573103605894		1.342		[0.481-3.740]		20	9317								All			dis_status ~ 0.001[1.5e-14] + (1.342 * mod_ant[0.574])		1.59	1.53	0.3	0.45	1.66	1.57					68.34	67.44			0.574364963510626			:							False				False				virus	Papillomaviridae		Alphapapillomavirus 7
Benign neoplasm of eye	neoplasms	224	H. pylori	VacA	No	Unknown	did_not_attempt	0.4952102114780838		0.751		[0.39-1.445]		20	9317								All			dis_status ~ 0.003[1.4e-28] + (0.751 * mod_ant[0.391])		1.39	1.53	0.42	0.7	1.38	1.45					68.34	67.44			0.390709821531837			:							False				False				bacteria	Helicobacteraceae		H. pylori
Benign neoplasm of eye	neoplasms	224	HSV-1	IgG	No	Unknown	did_not_attempt	0.3679009914449045		1.516		[0.851-2.701]		20	9317								All			dis_status ~ 5.8e-04[6.2e-14] + (1.516 * mod_ant[0.158])		3.28	3	0.77	0.9	3.61	3.47					68.34	67.44			0.158092977543952			:							False				False				virus	Herpesviridae	Alphaherpesvirinae	alphaherpesvirus 1
Benign neoplasm of eye	neoplasms	224	HSV-2	IgG	No	Unknown	did_not_attempt	0.4952102114780838		1.264		[0.737-2.169]		20	9317								All			dis_status ~ 0.001[3.4e-35] + (1.264 * mod_ant[0.395])		1.74	1.59	0.7	0.77	1.73	1.51					68.34	67.44			0.394838363146759			:							False				False				virus	Herpesviridae	Alphaherpesvirinae	alphaherpesvirus 2
Benign neoplasm of eye	neoplasms	224	HTLV-1	env	No	Unknown	did_not_attempt	0.3679009914449045		2.8		[0.834-9.393]		20	9317								All			dis_status ~ 4.9e-04[2.5e-15] + (2.800 * mod_ant[0.096])		1.52	1.35	0.34	0.46	1.56	1.43					68.34	67.44			0.0955413883270684			:							False				False				virus	Retroviridae	Orthoretrovirinae	T-lymphotropic virus 1
Benign neoplasm of eye	neoplasms	224	JCV	VP1	No	Unknown	did_not_attempt	0.3679009914449045		0.61		[0.304-1.227]		20	9317								All			dis_status ~ 0.007[1.1e-08] + (0.610 * mod_ant[0.166])		2.34	2.53	0.51	0.6	2.34	2.5					68.34	67.44			0.165555446150207			:							False				False				virus	Polyomaviridae		polyomavirus 2
Benign neoplasm of eye	neoplasms	224	KSHV	K8_1	No	Unknown	did_not_attempt	0.4952102114780838		1.902		[0.507-7.145]		20	9317								All			dis_status ~ 6.9e-04[3.8e-09] + (1.902 * mod_ant[0.341])		1.8	1.72	0.22	0.37	1.82	1.76					68.34	67.44			0.340843581439761			:							False				False				virus	Herpesviridae		gammaherpesvirus 8
Benign neoplasm of eye	neoplasms	224	MCV	VP1	No	Unknown	did_not_attempt	0.3679009914449045		0.663		[0.404-1.088]		20	9317								All			dis_status ~ 0.007[1.5e-13] + (0.663 * mod_ant[0.104])		2.54	2.85	0.86	0.82	2.24	3					68.34	67.44			0.103830971343692			:							False				False				virus	Polyomaviridae		polyomavirus 5
Benign neoplasm of eye	neoplasms	224	T. gondii	p22	No	Unknown	did_not_attempt	0.4952102114780838		1.455		[0.678-3.123]		20	9317								All			dis_status ~ 0.001[3.4e-24] + (1.455 * mod_ant[0.336])		1.6	1.47	0.56	0.59	1.62	1.49					68.34	67.44			0.335699830074203			:							False				False				other	Sarcocystidae	Toxoplasmatinae	T. gondii
Benign neoplasm of eye	neoplasms	224	VZV	gE_gl	No	Unknown	did_not_attempt	0.3679009914449045		2.143		[0.877-5.238]		20	9317								All			dis_status ~ 2.5e-04[7.2e-10] + (2.143 * mod_ant[0.095])		2.91	2.72	0.43	0.51	3.01	2.72					68.34	67.44			0.0947337773365186			:							False				False				virus	Herpesviridae		alphaherpesvirus 3
Benign neoplasm of eye, uveal	neoplasms	224.1	BKV	VP1	No	Unknown	did_not_attempt	0.794098921957501		0.882		[0.343-2.265]		17	9317								All			dis_status ~ 0.003[3.3e-04] + (0.882 * mod_ant[0.794])		3.36	3.39	0.59	0.48	3.61	3.53					68.49	67.44			0.794098921957501			:							False				False				virus	Polyomaviridae		polyomavirus 1
Benign neoplasm of eye, uveal	neoplasms	224.1	C. trach.	momp_D	No	Unknown	did_not_attempt	0.794098921957501		0.887		[0.461-1.707]		17	9317								All			dis_status ~ 0.002[3.6e-37] + (0.887 * mod_ant[0.719])		1.25	1.32	0.44	0.75	1.26	1.2					68.49	67.44			0.719495941073786			:							False				False				bacteria	Chlamydiaceae		C. trachomatis
Benign neoplasm of eye, uveal	neoplasms	224.1	CMV	pp150 Nter	No	Unknown	did_not_attempt	0.794098921957501		1.183		[0.713-1.961]		17	9317								All			dis_status ~ 0.001[3.7e-20] + (1.183 * mod_ant[0.515])		2.68	2.53	1.03	0.97	3.02	2.77					68.49	67.44			0.515287932246025			:							False				False				virus	Herpesviridae	Betaherpesvirinae	betaherpesvirus 5
Benign neoplasm of eye, uveal	neoplasms	224.1	EBV	VCA_p18	No	Unknown	did_not_attempt	0.794098921957501		1.127		[0.482-2.635]		17	9317								All			dis_status ~ 0.001[3.9e-05] + (1.127 * mod_ant[0.783])		3.75	3.7	0.4	0.65	3.84	3.87					68.49	67.44			0.782536512320952			:							False				False				virus	Herpesviridae		gammaherpesvirus 4
Benign neoplasm of eye, uveal	neoplasms	224.1	HBV	Hbe	No	Unknown	did_not_attempt	0.794098921957501		0.907		[0.44-1.869]		17	9317								All			dis_status ~ 0.002[3.3e-40] + (0.907 * mod_ant[0.792])		1.08	1.13	0.47	0.67	1	1.11					68.49	67.44			0.791707109600323			:							False				False				virus	Hepadnaviridae		Hepatitis B virus
Benign neoplasm of eye, uveal	neoplasms	224.1	HCV	Core	No	Unknown	did_not_attempt	0.794098921957501		0.867		[0.404-1.865]		17	9317								All			dis_status ~ 0.002[1.2e-81] + (0.867 * mod_ant[0.716])		0.55	0.61	0.47	0.65	0.78	0.48					68.49	67.44			0.715797093975713			:							False				False				virus	Flaviviridae		Hepacivirus C
Benign neoplasm of eye, uveal	neoplasms	224.1	HHV-6	p101_k	No	Unknown	did_not	0.1661963995547498	0.9481453493175068	2.1	1.292	[1.21-3.643]	[0.010-9.323]	17	9317	29	6062	33942-4	Herpes virus 6 DNA [Presence] in Cerebral spinal fluid by NAA with probe detection	firth			All	All	0	dis_status ~ 5.4e-04[4.0e-37] + (2.100 * mod_ant[0.008])	dis_status ~ 0.005[0.0e+00] + (1.292 * mod_ant[0.863])	1.92	1.36	0.83	0.85	1.92	1.32	5984	78	29	0	68.49	67.44	65.03	46.99	0.00830981997773749	0.863352723758304		:		:		n=6091 | DoF=1 | n iters: full : 9.00e+00, null : 9.00e+00 | Conv at last: LL change : -4.26e-13, max abs score : 3.61e-15, beta change : 6.25e-10 | Log Likes: full : -1.83e+02, null : -1.83e+02 | Method: Penalized ML | control: maxit : 2500, maxhs : 0, maxstep : 5, lconv : 1e-05, gconv : 1e-05, xconv : 1e-05, collapse : TRUE, fit : NR, call : logistf.control(maxit = n_iter) | mod control: tau : 0.5, terms.fit : NULL, call : logistf.mod.control()		15186 82192-6 [Herpes virus 6 DNA [Presence] in Cerebral spinal fluid by NAA with non-probe detection, firth]: nCase: 71 | nCon: 21804, corr p-val: 0.822, uncorr p-val: 0.604, OR: 0.518 | model: dis_status ~ 0.003[0.0e+00] + (0.518 * mod_ant[0.604]), glm_warn [False]: nan log10 trans: False | Notes: n=21875 | DoF=1 | n iters: full : 1.00e+01, null : 9.00e+00 | Conv at last: LL change : 1.93e-12, max abs score : 2.81e-14, beta change : 1.43e-09 | Log Likes: full : -4.76e+02, null : -4.76e+02 | Method: Penalized ML | control: maxit : 2500, maxhs : 0, maxstep : 5, lconv : 1e-05, gconv : 1e-05, xconv : 1e-05, collapse : TRUE, fit : NR, call : logistf.control(maxit = n_iter) | mod control: tau : 0.5, terms.fit : NULL, call : logistf.mod.control() dtype: object	False		False		False		False		virus	Herpesviridae	Betaherpesvirinae	betaherpesvirus 6
Benign neoplasm of eye, uveal	neoplasms	224.1	HHV-7	U14	No	Unknown	did_not_attempt	0.668584700904072		1.886		[0.59-6.033]		17	9317								All			dis_status ~ 3.1e-04[2.3e-06] + (1.886 * mod_ant[0.285])		2.85	2.74	0.49	0.44	2.89	2.78					68.49	67.44			0.28488125367693			:							False				False				virus	Herpesviridae	Betaherpesvirinae	betaherpesvirus 7
Benign neoplasm of eye, uveal	neoplasms	224.1	HIV	gag	No	Unknown	did_not_attempt	0.794098921957501		1.176		[0.475-2.913]		17	9317								All			dis_status ~ 0.001[2.2e-14] + (1.176 * mod_ant[0.726])		1.79	1.75	0.39	0.53	1.75	1.74					68.49	67.44			0.726495900532727			:							False				False				virus	Retroviridae		Lentivirus
Benign neoplasm of eye, uveal	neoplasms	224.1	HPV-16	E6	No	Unknown	did_not_attempt	0.3167596988862549		2.172		[1.07-4.409]		17	9317								All			dis_status ~ 7.8e-04[4.0e-44] + (2.172 * mod_ant[0.032])		1.25	0.94	0.48	0.62	1.36	1.04					68.49	67.44			0.0316759698886255			:							False				False				virus	Papillomaviridae		Alphapapillomavirus 9
Benign neoplasm of eye, uveal	neoplasms	224.1	HPV-18	L1	No	Unknown	did_not_attempt	0.794098921957501		1.244		[0.414-3.737]		17	9317								All			dis_status ~ 0.001[3.7e-13] + (1.244 * mod_ant[0.697])		1.57	1.53	0.31	0.45	1.65	1.57					68.49	67.44			0.696997285847196			:							False				False				virus	Papillomaviridae		Alphapapillomavirus 7
Benign neoplasm of eye, uveal	neoplasms	224.1	H. pylori	VacA	No	Unknown	did_not_attempt	0.794098921957501		0.768		[0.378-1.558]		17	9317								All			dis_status ~ 0.003[6.1e-26] + (0.768 * mod_ant[0.464])		1.4	1.53	0.45	0.7	1.38	1.45					68.49	67.44			0.464298975455389			:							False				False				bacteria	Helicobacteraceae		H. pylori
Benign neoplasm of eye, uveal	neoplasms	224.1	HSV-1	IgG	No	Unknown	did_not_attempt	0.4567679215528465		1.853		[0.924-3.715]		17	9317								All			dis_status ~ 2.5e-04[1.4e-11] + (1.853 * mod_ant[0.082])		3.39	3	0.69	0.9	3.68	3.47					68.49	67.44			0.08223907555084			:							False				False				virus	Herpesviridae	Alphaherpesvirinae	alphaherpesvirus 1
Benign neoplasm of eye, uveal	neoplasms	224.1	HSV-2	IgG	No	Unknown	did_not_attempt	0.668584700904072		1.33		[0.746-2.372]		17	9317								All			dis_status ~ 0.001[5.0e-32] + (1.330 * mod_ant[0.334])		1.77	1.59	0.75	0.77	1.74	1.51					68.49	67.44			0.334292350452036			:							False				False				virus	Herpesviridae	Alphaherpesvirinae	alphaherpesvirus 2
Benign neoplasm of eye, uveal	neoplasms	224.1	HTLV-1	gag	No	Unknown	did_not_attempt	0.668584700904072		1.357		[0.738-2.494]		17	9317								All			dis_status ~ 9.8e-04[1.5e-22] + (1.357 * mod_ant[0.326])		2.15	1.94	0.52	0.86	2.16	2.13					68.49	67.44			0.325716528866488			:							False				False				virus	Retroviridae	Orthoretrovirinae	T-lymphotropic virus 1
Benign neoplasm of eye, uveal	neoplasms	224.1	JCV	VP1	No	Unknown	did_not_attempt	0.6641162686632567		0.609		[0.286-1.298]		17	9317								All			dis_status ~ 0.006[5.0e-08] + (0.609 * mod_ant[0.199])		2.34	2.53	0.55	0.6	2.36	2.5					68.49	67.44			0.199234880598977			:							False				False				virus	Polyomaviridae		polyomavirus 2
Benign neoplasm of eye, uveal	neoplasms	224.1	KSHV	LANA	No	Unknown	did_not_attempt	0.794098921957501		1.16		[0.588-2.288]		17	9317								All			dis_status ~ 0.002[8.9e-42] + (1.160 * mod_ant[0.668])		1.19	1.12	0.48	0.69	1.3	1.2					68.49	67.44			0.668451789378385			:							False				False				virus	Herpesviridae		gammaherpesvirus 8
Benign neoplasm of eye, uveal	neoplasms	224.1	MCV	VP1	No	Unknown	did_not_attempt	0.4567679215528465		0.631		[0.37-1.077]		17	9317								All			dis_status ~ 0.006[2.7e-12] + (0.631 * mod_ant[0.091])		2.51	2.85	0.87	0.82	2.15	3					68.49	67.44			0.0913535843105693			:							False				False				virus	Polyomaviridae		polyomavirus 5
Benign neoplasm of eye, uveal	neoplasms	224.1	T. gondii	p22	No	Unknown	did_not_attempt	0.668584700904072		1.516		[0.662-3.471]		17	9317								All			dis_status ~ 9.6e-04[8.1e-22] + (1.516 * mod_ant[0.325])		1.61	1.47	0.59	0.59	1.61	1.49					68.49	67.44			0.32543264541766			:							False				False				other	Sarcocystidae	Toxoplasmatinae	T. gondii
Benign neoplasm of eye, uveal	neoplasms	224.1	VZV	gE_gl	No	Unknown	did_not_attempt	0.6641162686632567		1.951		[0.745-5.111]		17	9317								All			dis_status ~ 2.8e-04[1.3e-08] + (1.951 * mod_ant[0.174])		2.89	2.72	0.42	0.51	3.04	2.72					68.49	67.44			0.173870820185761			:							False				False				virus	Herpesviridae		alphaherpesvirus 3
Benign neoplasm of brain and other parts of nervous system	neoplasms	225	BKV	VP1	No	Unknown	did_not_attempt	0.9529862803425089		1.059		[0.568-1.971]		44	9317								All			dis_status ~ 0.004[3.7e-07] + (1.059 * mod_ant[0.858])		3.41	3.39	0.51	0.48	3.5	3.53					69.49	67.44			0.857687652308258			:							False				False				virus	Polyomaviridae		polyomavirus 1
Benign neoplasm of brain and other parts of nervous system	neoplasms	225	C. trach.	momp_D	No	Unknown	did_not_attempt	0.8269598723073511		0.665		[0.429-1.029]		44	9317								All			dis_status ~ 0.008[4.5e-63] + (0.665 * mod_ant[0.067])		1.11	1.32	0.64	0.75	1.13	1.2					69.49	67.44			0.067148100687243			:							False				False				bacteria	Chlamydiaceae		C. trachomatis
Benign neoplasm of brain and other parts of nervous system	neoplasms	225	CMV	pp150 Nter	No	Unknown	did_not_attempt	0.9529862803425089		0.965		[0.711-1.308]		44	9317								All			dis_status ~ 0.005[1.1e-36] + (0.965 * mod_ant[0.816])		2.5	2.53	1	0.97	2.74	2.77					69.49	67.44			0.816470445777263			:							False				False				virus	Herpesviridae	Betaherpesvirinae	betaherpesvirus 5
Benign neoplasm of brain and other parts of nervous system	neoplasms	225	EBV	VCA_p18	No	Unknown	did_not_attempt	0.8269598723073511		1.461		[0.717-2.976]		44	9317								All			dis_status ~ 0.001[1.1e-06] + (1.461 * mod_ant[0.297])		3.81	3.7	0.37	0.65	3.89	3.87					69.49	67.44			0.29653705442605			:							False				False				virus	Herpesviridae		gammaherpesvirus 4
Benign neoplasm of brain and other parts of nervous system	neoplasms	225	HBV	HBc	No	Unknown	did_not_attempt	0.8269598723073511		0.714		[0.422-1.208]		44	9317								All			dis_status ~ 0.006[3.9e-131] + (0.714 * mod_ant[0.209])		0.55	0.67	0.7	0.64	0.3	0.7					69.49	67.44			0.209082693075032			:							False				False				virus	Hepadnaviridae		Hepatitis B virus
Benign neoplasm of brain and other parts of nervous system	neoplasms	225	HCV	Core	No	Unknown	did_not_attempt	0.8826250300765872		0.868		[0.539-1.397]		44	9317								All			dis_status ~ 0.005[1.6e-149] + (0.868 * mod_ant[0.560])		0.55	0.61	0.54	0.65	0.54	0.48					69.49	67.44			0.559661261852892			:							False				False				virus	Flaviviridae		Hepacivirus C
Benign neoplasm of brain and other parts of nervous system	neoplasms	225	HHV-6	IE1A	No	Unknown	did_not_attempt	0.8269598723073511		0.62		[0.336-1.145]		44	9317								All			dis_status ~ 0.014[1.0e-09] + (0.620 * mod_ant[0.127])		2.19	2.29	0.41	0.44	2.23	2.3					69.49	67.44			0.126632993431497			:							False				False				virus	Herpesviridae	Betaherpesvirinae	betaherpesvirus 6
Benign neoplasm of brain and other parts of nervous system	neoplasms	225	HHV-7	U14	No	Unknown	did_not_attempt	0.8826250300765872		0.836		[0.432-1.618]		44	9317								All			dis_status ~ 0.008[1.3e-07] + (0.836 * mod_ant[0.595])		2.7	2.74	0.45	0.44	2.77	2.78					69.49	67.44			0.594928708813264			:							False				False				virus	Herpesviridae	Betaherpesvirinae	betaherpesvirus 7
Benign neoplasm of brain and other parts of nervous system	neoplasms	225	HIV	gag	No	Unknown	did_not_attempt	0.8269598723073511		0.765		[0.446-1.315]		44	9317								All			dis_status ~ 0.007[5.2e-24] + (0.765 * mod_ant[0.333])		1.67	1.75	0.4	0.53	1.67	1.74					69.49	67.44			0.332772560163225			:							False				False				virus	Retroviridae		Lentivirus
Benign neoplasm of brain and other parts of nervous system	neoplasms	225	HPV-16	L1	No	Unknown	did_not_attempt	0.8269598723073511		0.709		[0.395-1.271]		44	9317								All			dis_status ~ 0.008[5.3e-25] + (0.709 * mod_ant[0.247])		1.48	1.57	0.5	0.47	1.63	1.6					69.49	67.44			0.247495588494155			:							False				False				virus	Papillomaviridae		Alphapapillomavirus 9
Benign neoplasm of brain and other parts of nervous system	neoplasms	225	HPV-18	L1	No	Unknown	did_not_attempt	0.8269598723073511		0.757		[0.411-1.395]		44	9317								All			dis_status ~ 0.007[1.3e-24] + (0.757 * mod_ant[0.372])		1.47	1.53	0.51	0.45	1.59	1.57					69.49	67.44			0.372131942538308			:							False				False				virus	Papillomaviridae		Alphapapillomavirus 7
Benign neoplasm of brain and other parts of nervous system	neoplasms	225	H. pylori	CagA	No	Unknown	did_not_attempt	0.8826250300765872		0.89		[0.564-1.405]		23	4700								All			dis_status ~ 0.006[2.0e-24] + (0.890 * mod_ant[0.618])		1.95	2.04	0.93	0.92	1.69	1.86					70.09	67.31			0.617837521053611			:							False				False				bacteria	Helicobacteraceae		H. pylori
Benign neoplasm of brain and other parts of nervous system	neoplasms	225	HSV-1	IgG	No	Unknown	did_not_attempt	0.962448157000459		1.017		[0.729-1.417]		44	9317								All			dis_status ~ 0.004[2.8e-24] + (1.017 * mod_ant[0.923])		3.01	3	0.89	0.9	3.52	3.47					69.49	67.44			0.922765377594475			:							False				False				virus	Herpesviridae	Alphaherpesvirinae	alphaherpesvirus 1
Benign neoplasm of brain and other parts of nervous system	neoplasms	225	HSV-2	IgG	No	Unknown	did_not_attempt	0.8269598723073511		0.825		[0.555-1.227]		44	9317								All			dis_status ~ 0.006[1.3e-51] + (0.825 * mod_ant[0.343])		1.48	1.59	0.72	0.77	1.44	1.51					69.49	67.44			0.342725066584753			:							False				False				virus	Herpesviridae	Alphaherpesvirinae	alphaherpesvirus 2
Benign neoplasm of brain and other parts of nervous system	neoplasms	225	HTLV-1	gag	No	Unknown	did_not_attempt	0.962448157000459		1.008		[0.715-1.423]		44	9317								All			dis_status ~ 0.005[6.8e-47] + (1.008 * mod_ant[0.962])		1.95	1.94	0.86	0.86	2.1	2.13					69.49	67.44			0.962448157000459			:							False				False				virus	Retroviridae	Orthoretrovirinae	T-lymphotropic virus 1
Benign neoplasm of brain and other parts of nervous system	neoplasms	225	JCV	VP1	No	Unknown	did_not_attempt	0.8826250300765872		1.178		[0.716-1.939]		44	9317								All			dis_status ~ 0.003[1.1e-17] + (1.178 * mod_ant[0.518])		2.58	2.53	0.52	0.6	2.62	2.5					69.49	67.44			0.518422346851833			:							False				False				virus	Polyomaviridae		polyomavirus 2
Benign neoplasm of brain and other parts of nervous system	neoplasms	225	KSHV	LANA	No	Unknown	did_not_attempt	0.8269598723073511		1.222		[0.804-1.857]		44	9317								All			dis_status ~ 0.004[2.0e-77] + (1.222 * mod_ant[0.347])		1.22	1.12	0.79	0.69	1.2	1.2					69.49	67.44			0.347401307249974			:							False				False				virus	Herpesviridae		gammaherpesvirus 8
Benign neoplasm of brain and other parts of nervous system	neoplasms	225	MCV	VP1	No	Unknown	did_not_attempt	0.9529862803425089		1.041		[0.724-1.496]		44	9317								All			dis_status ~ 0.004[4.6e-23] + (1.041 * mod_ant[0.829])		2.87	2.85	0.74	0.82	3.04	3					69.49	67.44			0.828634252203837			:							False				False				virus	Polyomaviridae		polyomavirus 5
Benign neoplasm of brain and other parts of nervous system	neoplasms	225	T. gondii	p22	No	Unknown	did_not_attempt	0.8826250300765872		1.169		[0.702-1.948]		44	9317								All			dis_status ~ 0.004[1.9e-39] + (1.169 * mod_ant[0.548])		1.53	1.47	0.64	0.59	1.57	1.49					69.49	67.44			0.548004973227454			:							False				False				other	Sarcocystidae	Toxoplasmatinae	T. gondii
Benign neoplasm of brain and other parts of nervous system	neoplasms	225	VZV	gE_gl	No	Unknown	did_not_attempt	0.9529862803425089		1.079		[0.603-1.931]		44	9317								All			dis_status ~ 0.004[1.7e-11] + (1.079 * mod_ant[0.797])		2.74	2.72	0.53	0.51	2.73	2.72					69.49	67.44			0.79747270193342			:							False				False				virus	Herpesviridae		alphaherpesvirus 3
Benign neoplasm of brain, cranial nerves, meninges	neoplasms	225.1	BKV	VP1	No	Unknown	did_not_attempt	0.909444374471026		1.071		[0.557-2.061]		40	9317								All			dis_status ~ 0.003[7.5e-07] + (1.071 * mod_ant[0.837])		3.41	3.39	0.53	0.48	3.55	3.53					69.18	67.44			0.83689041962452			:							False				False				virus	Polyomaviridae		polyomavirus 1
Benign neoplasm of brain, cranial nerves, meninges	neoplasms	225.1	C. trach.	momp_D	No	Unknown	did_not_attempt	0.8549715204734484		0.753		[0.482-1.176]		40	9317								All			dis_status ~ 0.006[3.7e-61] + (0.753 * mod_ant[0.212])		1.17	1.32	0.62	0.75	1.15	1.2					69.18	67.44			0.212347493553713			:							False				False				bacteria	Chlamydiaceae		C. trachomatis
Benign neoplasm of brain, cranial nerves, meninges	neoplasms	225.1	CMV	pp52	No	Unknown	did_not_attempt	0.8549715204734484		1.137		[0.831-1.556]		40	9317								All			dis_status ~ 0.003[2.1e-31] + (1.137 * mod_ant[0.422])		2.96	2.83	0.99	1.02	3.51	3.3					69.18	67.44			0.422030672240046			:							False				False				virus	Herpesviridae	Betaherpesvirinae	betaherpesvirus 5
Benign neoplasm of brain, cranial nerves, meninges	neoplasms	225.1	EBV	VCA_p18	No	Unknown	did_not_attempt	0.8549715204734484		1.381		[0.684-2.785]		40	9317								All			dis_status ~ 0.001[1.1e-06] + (1.381 * mod_ant[0.368])		3.8	3.7	0.39	0.65	3.88	3.87					69.18	67.44			0.367860700435487			:							False				False				virus	Herpesviridae		gammaherpesvirus 4
Benign neoplasm of brain, cranial nerves, meninges	neoplasms	225.1	HBV	HBc	No	Unknown	did_not_attempt	0.8549715204734484		0.841		[0.50-1.414]		40	9317								All			dis_status ~ 0.005[6.7e-124] + (0.841 * mod_ant[0.513])		0.61	0.67	0.71	0.64	0.48	0.7					69.18	67.44			0.512982912284069			:							False				False				virus	Hepadnaviridae		Hepatitis B virus
Benign neoplasm of brain, cranial nerves, meninges	neoplasms	225.1	HCV	Core	No	Unknown	did_not_attempt	0.909444374471026		0.929		[0.57-1.514]		40	9317								All			dis_status ~ 0.004[6.0e-140] + (0.929 * mod_ant[0.766])		0.58	0.61	0.55	0.65	0.6	0.48					69.18	67.44			0.766466260324838			:							False				False				virus	Flaviviridae		Hepacivirus C
Benign neoplasm of brain, cranial nerves, meninges	neoplasms	225.1	HHV-6	IE1A	No	Unknown	did_not_attempt	0.8549715204734484		0.639		[0.335-1.219]		40	9317								All			dis_status ~ 0.012[2.2e-09] + (0.639 * mod_ant[0.174])		2.2	2.29	0.43	0.44	2.27	2.3					69.18	67.44			0.174155022448098			:							False				False				virus	Herpesviridae	Betaherpesvirinae	betaherpesvirus 6
Benign neoplasm of brain, cranial nerves, meninges	neoplasms	225.1	HHV-7	U14	No	Unknown	did_not_attempt	0.8549715204734484		0.761		[0.384-1.506]		40	9317								All			dis_status ~ 0.009[6.9e-07] + (0.761 * mod_ant[0.433])		2.69	2.74	0.47	0.44	2.77	2.78					69.18	67.44			0.432666405422666			:							False				False				virus	Herpesviridae	Betaherpesvirinae	betaherpesvirus 7
Benign neoplasm of brain, cranial nerves, meninges	neoplasms	225.1	HIV	gag	No	Unknown	did_not_attempt	0.8549715204734484		0.72		[0.411-1.262]		40	9317								All			dis_status ~ 0.008[9.3e-23] + (0.720 * mod_ant[0.251])		1.65	1.75	0.39	0.53	1.63	1.74					69.18	67.44			0.250877109282024			:							False				False				virus	Retroviridae		Lentivirus
Benign neoplasm of brain, cranial nerves, meninges	neoplasms	225.1	HPV-16	L1	No	Unknown	did_not_attempt	0.8549715204734484		0.644		[0.354-1.170]		40	9317								All			dis_status ~ 0.008[4.3e-24] + (0.644 * mod_ant[0.148])		1.46	1.57	0.52	0.47	1.61	1.6					69.18	67.44			0.148455738591625			:							False				False				virus	Papillomaviridae		Alphapapillomavirus 9
Benign neoplasm of brain, cranial nerves, meninges	neoplasms	225.1	HPV-18	L1	No	Unknown	did_not_attempt	0.8549715204734484		0.68		[0.365-1.265]		40	9317								All			dis_status ~ 0.008[6.8e-24] + (0.680 * mod_ant[0.223])		1.44	1.53	0.52	0.45	1.55	1.57					69.18	67.44			0.223352346396093			:							False				False				virus	Papillomaviridae		Alphapapillomavirus 7
Benign neoplasm of brain, cranial nerves, meninges	neoplasms	225.1	H. pylori	CagA	No	Unknown	did_not_attempt	0.909444374471026		0.881		[0.54-1.438]		20	4700								All			dis_status ~ 0.005[1.7e-22] + (0.881 * mod_ant[0.613])		1.94	2.04	0.97	0.92	1.68	1.86					69.72	67.31			0.612735694961421			:							False				False				bacteria	Helicobacteraceae		H. pylori
Benign neoplasm of brain, cranial nerves, meninges	neoplasms	225.1	HSV-1	IgG	No	Unknown	did_not_attempt	0.909444374471026		0.974		[0.691-1.374]		40	9317								All			dis_status ~ 0.005[6.8e-23] + (0.974 * mod_ant[0.883])		2.97	3	0.89	0.9	3.48	3.47					69.18	67.44			0.88259953621198			:							False				False				virus	Herpesviridae	Alphaherpesvirinae	alphaherpesvirus 1
Benign neoplasm of brain, cranial nerves, meninges	neoplasms	225.1	HSV-2	IgG	No	Unknown	did_not_attempt	0.8549715204734484		0.79		[0.52-1.199]		40	9317								All			dis_status ~ 0.006[2.0e-48] + (0.790 * mod_ant[0.268])		1.45	1.59	0.75	0.77	1.41	1.51					69.18	67.44			0.267887528533691			:							False				False				virus	Herpesviridae	Alphaherpesvirinae	alphaherpesvirus 2
Benign neoplasm of brain, cranial nerves, meninges	neoplasms	225.1	HTLV-1	gag	No	Unknown	did_not_attempt	0.909444374471026		0.956		[0.67-1.365]		40	9317								All			dis_status ~ 0.005[3.8e-45] + (0.956 * mod_ant[0.806])		1.91	1.94	0.87	0.86	1.97	2.13					69.18	67.44			0.806462288985344			:							False				False				virus	Retroviridae	Orthoretrovirinae	T-lymphotropic virus 1
Benign neoplasm of brain, cranial nerves, meninges	neoplasms	225.1	JCV	VP1	No	Unknown	did_not_attempt	0.8549715204734484		1.195		[0.708-2.015]		40	9317								All			dis_status ~ 0.003[7.7e-17] + (1.195 * mod_ant[0.505])		2.59	2.53	0.53	0.6	2.6	2.5					69.18	67.44			0.504586204583082			:							False				False				virus	Polyomaviridae		polyomavirus 2
Benign neoplasm of brain, cranial nerves, meninges	neoplasms	225.1	KSHV	LANA	No	Unknown	did_not_attempt	0.8549715204734484		1.209		[0.779-1.877]		40	9317								All			dis_status ~ 0.003[6.7e-73] + (1.209 * mod_ant[0.396])		1.21	1.12	0.82	0.69	1.2	1.2					69.18	67.44			0.396188530136986			:							False				False				virus	Herpesviridae		gammaherpesvirus 8
Benign neoplasm of brain, cranial nerves, meninges	neoplasms	225.1	MCV	VP1	No	Unknown	did_not_attempt	0.909444374471026		0.978		[0.672-1.424]		40	9317								All			dis_status ~ 0.005[1.4e-21] + (0.978 * mod_ant[0.909])		2.83	2.85	0.75	0.82	2.93	3					69.18	67.44			0.909444374471026			:							False				False				virus	Polyomaviridae		polyomavirus 5
Benign neoplasm of brain, cranial nerves, meninges	neoplasms	225.1	T. gondii	p22	No	Unknown	did_not_attempt	0.909444374471026		1.107		[0.65-1.887]		40	9317								All			dis_status ~ 0.004[3.6e-37] + (1.107 * mod_ant[0.708])		1.51	1.47	0.67	0.59	1.55	1.49					69.18	67.44			0.708161994395161			:							False				False				other	Sarcocystidae	Toxoplasmatinae	T. gondii
Benign neoplasm of brain, cranial nerves, meninges	neoplasms	225.1	VZV	gE_gl	No	Unknown	did_not_attempt	0.909444374471026		1.063		[0.578-1.957]		40	9317								All			dis_status ~ 0.004[8.3e-11] + (1.063 * mod_ant[0.843])		2.73	2.72	0.55	0.51	2.73	2.72					69.18	67.44			0.843173696433698			:							False				False				virus	Herpesviridae		alphaherpesvirus 3
Benign neoplasm of other endocrine glands and related structures	neoplasms	227	BKV	VP1	No	Unknown	did_not_attempt	0.853273633872102		0.928		[0.542-1.589]		56	9337						bmi, ethnic		All			dis_status ~ 8.1e-04[4.2e-10] + (0.928 * mod_ant[0.786]) + (2.202 * bmi[2.5e-04]) + (6.0e-07 * ethnic1[0.984]) + (4.322 * ethnic2[0.006]) + (5.7e-07 * ethnic3[0.986])		3.38	3.39	0.52	0.48	3.54	3.53					69.03	67.45			0.786321590962134		bmi, ethnic	bmi : 2.50e-04, ethnic1 : 9.84e-01, ethnic2 : 5.95e-03, ethnic3 : 9.86e-01	bmi: 2.202 [1.443-3.360], ethnic1: 6.0e-07 [0.00e+00-Inf], ethnic2: 4.322 [1.523-12.267], ethnic3: 5.7e-07 [0.00e+00-Inf]						False				False				virus	Polyomaviridae		polyomavirus 1
Benign neoplasm of other endocrine glands and related structures	neoplasms	227	C. trach.	momp_D	No	Unknown	did_not_attempt	0.7473910026134181		0.845		[0.589-1.212]		56	9337						ethnic		All			dis_status ~ 0.007[3.0e-78] + (0.845 * mod_ant[0.360]) + (5.4e-07 * ethnic1[0.984]) + (5.657 * ethnic2[0.001]) + (5.6e-07 * ethnic3[0.986])		1.26	1.32	0.71	0.75	1.2	1.2					69.03	67.45			0.360169424887932		ethnic	ethnic1 : 9.84e-01, ethnic2 : 1.43e-03, ethnic3 : 9.86e-01	ethnic1: 5.4e-07 [0.00e+00-Inf], ethnic2: 5.657 [1.95-16.410], ethnic3: 5.6e-07 [0.00e+00-Inf]						False				False				bacteria	Chlamydiaceae		C. trachomatis
Benign neoplasm of other endocrine glands and related structures	neoplasms	227	CMV	pp150 Nter	No	Unknown	did_not_attempt	0.853273633872102		1.078		[0.815-1.428]		56	9337						bmi, ethnic		All			dis_status ~ 5.3e-04[9.4e-25] + (1.078 * mod_ant[0.598]) + (2.190 * bmi[2.9e-04]) + (5.7e-07 * ethnic1[0.984]) + (4.034 * ethnic2[0.009]) + (5.5e-07 * ethnic3[0.986])		2.64	2.53	0.91	0.97	3	2.78					69.03	67.45			0.597884695641703		bmi, ethnic	bmi : 2.87e-04, ethnic1 : 9.84e-01, ethnic2 : 9.50e-03, ethnic3 : 9.86e-01	bmi: 2.190 [1.434-3.345], ethnic1: 5.7e-07 [0.00e+00-Inf], ethnic2: 4.034 [1.406-11.574], ethnic3: 5.5e-07 [0.00e+00-Inf]						False				False				virus	Herpesviridae	Betaherpesvirinae	betaherpesvirus 5
Benign neoplasm of other endocrine glands and related structures	neoplasms	227	EBV	EBNA-1	No	Unknown	did_not_attempt	0.7473910026134181		0.891		[0.677-1.173]		56	9337						bmi, ethnic		All			dis_status ~ 8.9e-04[1.6e-19] + (0.891 * mod_ant[0.411]) + (2.223 * bmi[2.1e-04]) + (6.1e-07 * ethnic1[0.984]) + (4.357 * ethnic2[0.005]) + (5.7e-07 * ethnic3[0.986])		3.25	3.32	0.9	0.88	3.65	3.64					69.03	67.45			0.41106505143738		bmi, ethnic	bmi : 2.12e-04, ethnic1 : 9.84e-01, ethnic2 : 5.48e-03, ethnic3 : 9.86e-01	bmi: 2.223 [1.457-3.392], ethnic1: 6.1e-07 [0.00e+00-Inf], ethnic2: 4.357 [1.542-12.310], ethnic3: 5.7e-07 [0.00e+00-Inf]						False				False				virus	Herpesviridae		gammaherpesvirus 4
Benign neoplasm of other endocrine glands and related structures	neoplasms	227	HBV	HBc	No	Unknown	did_not_attempt	0.853273633872102		1.04		[0.701-1.542]		56	9337						ethnic		All			dis_status ~ 0.006[1.3e-158] + (1.040 * mod_ant[0.845]) + (5.3e-07 * ethnic1[0.984]) + (4.854 * ethnic2[0.004]) + (5.3e-07 * ethnic3[0.986])		0.71	0.67	0.66	0.64	0.78	0.7					69.03	67.45			0.844935769358376		ethnic	ethnic1 : 9.84e-01, ethnic2 : 3.56e-03, ethnic3 : 9.86e-01	ethnic1: 5.3e-07 [0.00e+00-Inf], ethnic2: 4.854 [1.678-14.043], ethnic3: 5.3e-07 [0.00e+00-Inf]						False				False				virus	Hepadnaviridae		Hepatitis B virus
Benign neoplasm of other endocrine glands and related structures	neoplasms	227	HCV	Core	No	Unknown	did_not_attempt	0.72553689334051		0.71		[0.452-1.116]		56	9337						ethnic		All			dis_status ~ 0.007[1.5e-171] + (0.710 * mod_ant[0.137]) + (5.8e-07 * ethnic1[0.984]) + (5.092 * ethnic2[0.002]) + (5.5e-07 * ethnic3[0.986])		0.48	0.61	0.56	0.65	0.3	0.48					69.03	67.45			0.137308885146696		ethnic	ethnic1 : 9.84e-01, ethnic2 : 1.99e-03, ethnic3 : 9.86e-01	ethnic1: 5.8e-07 [0.00e+00-Inf], ethnic2: 5.092 [1.814-14.290], ethnic3: 5.5e-07 [0.00e+00-Inf]						False				False				virus	Flaviviridae		Hepacivirus C
Benign neoplasm of other endocrine glands and related structures	neoplasms	227	HHV-6	IE1A	No	Unknown	did_not_attempt	0.7473910026134181		0.769		[0.434-1.364]		56	9337						bmi		All			dis_status ~ 0.001[2.0e-14] + (0.769 * mod_ant[0.370]) + (2.310 * bmi[8.0e-05])		2.25	2.29	0.61	0.44	2.26	2.3					69.03	67.45			0.369631905940699		bmi	bmi : 8.00e-05	bmi: 2.310 [1.524-3.502]						False				False				virus	Herpesviridae	Betaherpesvirinae	betaherpesvirus 6
Benign neoplasm of other endocrine glands and related structures	neoplasms	227	HHV-7	U14	No	Unknown	did_not_attempt	0.853273633872102		1.059		[0.576-1.947]		56	9337						bmi, ethnic		All			dis_status ~ 5.3e-04[3.1e-12] + (1.059 * mod_ant[0.853]) + (2.205 * bmi[2.4e-04]) + (6.1e-07 * ethnic1[0.984]) + (4.287 * ethnic2[0.006]) + (5.7e-07 * ethnic3[0.986])		2.74	2.74	0.46	0.44	2.72	2.78					69.03	67.45			0.853273633872102		bmi, ethnic	bmi : 2.35e-04, ethnic1 : 9.84e-01, ethnic2 : 6.07e-03, ethnic3 : 9.86e-01	bmi: 2.205 [1.447-3.362], ethnic1: 6.1e-07 [0.00e+00-Inf], ethnic2: 4.287 [1.516-12.122], ethnic3: 5.7e-07 [0.00e+00-Inf]						False				False				virus	Herpesviridae	Betaherpesvirinae	betaherpesvirus 7
Benign neoplasm of other endocrine glands and related structures	neoplasms	227	HIV	env	No	Unknown	did_not_attempt	0.72553689334051		0.592		[0.339-1.035]		56	9337						bmi, ethnic		All			dis_status ~ 0.001[1.4e-18] + (0.592 * mod_ant[0.066]) + (2.244 * bmi[1.8e-04]) + (6.5e-07 * ethnic1[0.984]) + (4.604 * ethnic2[0.004]) + (6.0e-07 * ethnic3[0.986])		1.45	1.54	0.59	0.39	1.62	1.59					69.03	67.45			0.0658045995756316		bmi, ethnic	bmi : 1.84e-04, ethnic1 : 9.84e-01, ethnic2 : 4.16e-03, ethnic3 : 9.86e-01	bmi: 2.244 [1.469-3.427], ethnic1: 6.5e-07 [0.00e+00-Inf], ethnic2: 4.604 [1.621-13.080], ethnic3: 6.0e-07 [0.00e+00-Inf]						False				False				virus	Retroviridae		Lentivirus
Benign neoplasm of other endocrine glands and related structures	neoplasms	227	HPV-16	L1	No	Unknown	did_not_attempt	0.72553689334051		0.674		[0.403-1.128]		56	9337						ethnic		All			dis_status ~ 0.011[1.4e-28] + (0.674 * mod_ant[0.133]) + (5.5e-07 * ethnic1[0.984]) + (5.408 * ethnic2[0.001]) + (5.6e-07 * ethnic3[0.986])		1.48	1.57	0.55	0.47	1.56	1.6					69.03	67.45			0.133042598316919		ethnic	ethnic1 : 9.84e-01, ethnic2 : 1.43e-03, ethnic3 : 9.86e-01	ethnic1: 5.5e-07 [0.00e+00-Inf], ethnic2: 5.408 [1.916-15.262], ethnic3: 5.6e-07 [0.00e+00-Inf]						False				False				virus	Papillomaviridae		Alphapapillomavirus 9
Benign neoplasm of other endocrine glands and related structures	neoplasms	227	HPV-18	L1	No	Unknown	did_not_attempt	0.7706859959217317		0.812		[0.466-1.416]		56	9337						bmi, ethnic		All			dis_status ~ 8.5e-04[3.9e-20] + (0.812 * mod_ant[0.462]) + (2.212 * bmi[2.3e-04]) + (6.2e-07 * ethnic1[0.984]) + (4.439 * ethnic2[0.005]) + (5.8e-07 * ethnic3[0.986])		1.5	1.53	0.57	0.45	1.6	1.57					69.03	67.45			0.462411597553039		bmi, ethnic	bmi : 2.30e-04, ethnic1 : 9.84e-01, ethnic2 : 5.13e-03, ethnic3 : 9.86e-01	bmi: 2.212 [1.45-3.376], ethnic1: 6.2e-07 [0.00e+00-Inf], ethnic2: 4.439 [1.563-12.605], ethnic3: 5.8e-07 [0.00e+00-Inf]						False				False				virus	Papillomaviridae		Alphapapillomavirus 7
Benign neoplasm of other endocrine glands and related structures	neoplasms	227	H. pylori	VacA	No	Unknown	did_not_attempt	0.7473910026134181		0.843		[0.574-1.240]		56	9337						bmi, ethnic		All			dis_status ~ 7.9e-04[3.7e-24] + (0.843 * mod_ant[0.386]) + (2.215 * bmi[2.2e-04]) + (6.4e-07 * ethnic1[0.984]) + (4.824 * ethnic2[0.004]) + (5.9e-07 * ethnic3[0.986])		1.49	1.53	0.72	0.7	1.46	1.45					69.03	67.45			0.386155488075868		bmi, ethnic	bmi : 2.16e-04, ethnic1 : 9.84e-01, ethnic2 : 4.07e-03, ethnic3 : 9.86e-01	bmi: 2.215 [1.454-3.376], ethnic1: 6.4e-07 [0.00e+00-Inf], ethnic2: 4.824 [1.649-14.116], ethnic3: 5.9e-07 [0.00e+00-Inf]						False				False				bacteria	Helicobacteraceae		H. pylori
Benign neoplasm of other endocrine glands and related structures	neoplasms	227	HSV-1	IgG	No	Unknown	did_not_attempt	0.7473910026134181		1.155		[0.841-1.586]		56	9337						bmi, ethnic		All			dis_status ~ 4.2e-04[5.9e-22] + (1.155 * mod_ant[0.372]) + (2.180 * bmi[3.3e-04]) + (5.9e-07 * ethnic1[0.984]) + (4.038 * ethnic2[0.009]) + (5.5e-07 * ethnic3[0.986])		3.14	3	0.82	0.9	3.47	3.47					69.03	67.45			0.372269273380435		bmi, ethnic	bmi : 3.34e-04, ethnic1 : 9.84e-01, ethnic2 : 8.62e-03, ethnic3 : 9.86e-01	bmi: 2.180 [1.424-3.337], ethnic1: 5.9e-07 [0.00e+00-Inf], ethnic2: 4.038 [1.425-11.439], ethnic3: 5.5e-07 [0.00e+00-Inf]						False				False				virus	Herpesviridae	Alphaherpesvirinae	alphaherpesvirus 1
Benign neoplasm of other endocrine glands and related structures	neoplasms	227	HSV-2	IgG	No	Unknown	did_not_attempt	0.853273633872102		1.088		[0.78-1.518]		56	9337						bmi, ethnic		All			dis_status ~ 5.6e-04[5.4e-27] + (1.088 * mod_ant[0.618]) + (2.191 * bmi[2.8e-04]) + (6.0e-07 * ethnic1[0.984]) + (3.966 * ethnic2[0.012]) + (5.5e-07 * ethnic3[0.986])		1.7	1.59	0.8	0.77	1.59	1.51					69.03	67.45			0.618255754820543		bmi, ethnic	bmi : 2.76e-04, ethnic1 : 9.84e-01, ethnic2 : 1.20e-02, ethnic3 : 9.86e-01	bmi: 2.191 [1.436-3.344], ethnic1: 6.0e-07 [0.00e+00-Inf], ethnic2: 3.966 [1.354-11.619], ethnic3: 5.5e-07 [0.00e+00-Inf]						False				False				virus	Herpesviridae	Alphaherpesvirinae	alphaherpesvirus 2
Benign neoplasm of other endocrine glands and related structures	neoplasms	227	HTLV-1	env	No	Unknown	did_not_attempt	0.7473910026134181		0.74		[0.436-1.258]		56	9337						bmi, ethnic		All			dis_status ~ 9.2e-04[1.4e-21] + (0.740 * mod_ant[0.266]) + (2.215 * bmi[2.2e-04]) + (6.2e-07 * ethnic1[0.984]) + (4.379 * ethnic2[0.005]) + (5.8e-07 * ethnic3[0.986])		1.29	1.35	0.57	0.46	1.41	1.43					69.03	67.45			0.266167891795405		bmi, ethnic	bmi : 2.20e-04, ethnic1 : 9.84e-01, ethnic2 : 5.35e-03, ethnic3 : 9.86e-01	bmi: 2.215 [1.453-3.378], ethnic1: 6.2e-07 [0.00e+00-Inf], ethnic2: 4.379 [1.549-12.381], ethnic3: 5.8e-07 [0.00e+00-Inf]						False				False				virus	Retroviridae	Orthoretrovirinae	T-lymphotropic virus 1
Benign neoplasm of other endocrine glands and related structures	neoplasms	227	JCV	VP1	No	Unknown	did_not_attempt	0.853273633872102		0.944		[0.605-1.471]		56	9337						ethnic		All			dis_status ~ 0.007[1.2e-17] + (0.944 * mod_ant[0.798]) + (5.5e-07 * ethnic1[0.984]) + (5.003 * ethnic2[0.002]) + (5.4e-07 * ethnic3[0.986])		2.51	2.53	0.62	0.6	2.47	2.5					69.03	67.45			0.798321803471829		ethnic	ethnic1 : 9.84e-01, ethnic2 : 2.23e-03, ethnic3 : 9.86e-01	ethnic1: 5.5e-07 [0.00e+00-Inf], ethnic2: 5.003 [1.783-14.041], ethnic3: 5.4e-07 [0.00e+00-Inf]						False				False				virus	Polyomaviridae		polyomavirus 2
Benign neoplasm of other endocrine glands and related structures	neoplasms	227	KSHV	LANA	No	Unknown	did_not_attempt	0.7473910026134181		1.248		[0.866-1.797]		56	9337						bmi, ethnic		All			dis_status ~ 5.0e-04[1.2e-28] + (1.248 * mod_ant[0.235]) + (2.187 * bmi[2.7e-04]) + (5.9e-07 * ethnic1[0.984]) + (3.806 * ethnic2[0.013]) + (5.4e-07 * ethnic3[0.986])		1.26	1.12	0.76	0.68	1.28	1.2					69.03	67.45			0.234805333248481		bmi, ethnic	bmi : 2.71e-04, ethnic1 : 9.84e-01, ethnic2 : 1.31e-02, ethnic3 : 9.86e-01	bmi: 2.187 [1.435-3.332], ethnic1: 5.9e-07 [0.00e+00-Inf], ethnic2: 3.806 [1.324-10.939], ethnic3: 5.4e-07 [0.00e+00-Inf]						False				False				virus	Herpesviridae		gammaherpesvirus 8
Benign neoplasm of other endocrine glands and related structures	neoplasms	227	MCV	VP1	No	Unknown	did_not_attempt	0.72553689334051		0.795		[0.585-1.082]		56	9337						ethnic		All			dis_status ~ 0.011[3.0e-24] + (0.795 * mod_ant[0.145]) + (5.5e-07 * ethnic1[0.984]) + (5.491 * ethnic2[0.001]) + (5.5e-07 * ethnic3[0.986])		2.71	2.85	0.85	0.82	2.48	3					69.03	67.45			0.145107378668102		ethnic	ethnic1 : 9.84e-01, ethnic2 : 1.35e-03, ethnic3 : 9.86e-01	ethnic1: 5.5e-07 [0.00e+00-Inf], ethnic2: 5.491 [1.939-15.551], ethnic3: 5.5e-07 [0.00e+00-Inf]						False				False				virus	Polyomaviridae		polyomavirus 5
Benign neoplasm of other endocrine glands and related structures	neoplasms	227	T. gondii	p22	No	Unknown	did_not_attempt	0.853273633872102		0.931		[0.592-1.464]		56	9337						bmi, ethnic		All			dis_status ~ 6.9e-04[3.6e-24] + (0.931 * mod_ant[0.758]) + (2.213 * bmi[2.3e-04]) + (6.1e-07 * ethnic1[0.984]) + (4.328 * ethnic2[0.006]) + (5.7e-07 * ethnic3[0.986])		1.48	1.47	0.59	0.59	1.54	1.49					69.03	67.45			0.757534724354549		bmi, ethnic	bmi : 2.28e-04, ethnic1 : 9.84e-01, ethnic2 : 5.87e-03, ethnic3 : 9.86e-01	bmi: 2.213 [1.451-3.377], ethnic1: 6.1e-07 [0.00e+00-Inf], ethnic2: 4.328 [1.526-12.276], ethnic3: 5.7e-07 [0.00e+00-Inf]						False				False				other	Sarcocystidae	Toxoplasmatinae	T. gondii
Benign neoplasm of other endocrine glands and related structures	neoplasms	227	VZV	gE_gl	No	Unknown	did_not_attempt	0.853273633872102		1.056		[0.629-1.774]		56	9337						bmi		All			dis_status ~ 4.9e-04[2.2e-15] + (1.056 * mod_ant[0.837]) + (2.290 * bmi[9.5e-05])		2.74	2.72	0.5	0.51	2.76	2.72					69.03	67.45			0.837147835394242		bmi	bmi : 9.52e-05	bmi: 2.290 [1.511-3.472]						False				False				virus	Herpesviridae		alphaherpesvirus 3
Benign neoplasm of parathyroid gland	neoplasms	227.2	BKV	VP1	No	Unknown	did_not_attempt	0.94194049774365		1.228		[0.542-2.785]		29	9337						ethnic		All			dis_status ~ 0.001[6.6e-06] + (1.228 * mod_ant[0.623]) + (4.0e-07 * ethnic1[0.990]) + (7.176 * ethnic2[0.001]) + (3.9e-07 * ethnic3[0.991])		3.45	3.39	0.47	0.48	3.57	3.53					68.04	67.45			0.622630563717041		ethnic	ethnic1 : 9.90e-01, ethnic2 : 1.49e-03, ethnic3 : 9.91e-01	ethnic1: 4.0e-07 [0.00e+00-Inf], ethnic2: 7.176 [2.127-24.210], ethnic3: 3.9e-07 [0.00e+00-Inf]						False				False				virus	Polyomaviridae		polyomavirus 1
Benign neoplasm of parathyroid gland	neoplasms	227.2	C. trach.	momp_D	No	Unknown	did_not_attempt	0.94194049774365		0.92		[0.565-1.496]		29	9337						ethnic		All			dis_status ~ 0.003[2.1e-54] + (0.920 * mod_ant[0.736]) + (4.0e-07 * ethnic1[0.990]) + (7.970 * ethnic2[0.001]) + (4.1e-07 * ethnic3[0.991])		1.33	1.32	0.79	0.75	1.23	1.2					68.04	67.45			0.735597315009867		ethnic	ethnic1 : 9.90e-01, ethnic2 : 1.29e-03, ethnic3 : 9.91e-01	ethnic1: 4.0e-07 [0.00e+00-Inf], ethnic2: 7.970 [2.252-28.212], ethnic3: 4.1e-07 [0.00e+00-Inf]						False				False				bacteria	Chlamydiaceae		C. trachomatis
Benign neoplasm of parathyroid gland	neoplasms	227.2	CMV	pp150 Nter	No	Unknown	did_not_attempt	0.94194049774365		0.979		[0.665-1.441]		29	9337						ethnic		All			dis_status ~ 0.003[4.9e-28] + (0.979 * mod_ant[0.912]) + (4.0e-07 * ethnic1[0.990]) + (7.590 * ethnic2[0.001]) + (4.0e-07 * ethnic3[0.991])		2.55	2.53	1.03	0.97	2.8	2.78					68.04	67.45			0.912455785453305		ethnic	ethnic1 : 9.90e-01, ethnic2 : 1.41e-03, ethnic3 : 9.91e-01	ethnic1: 4.0e-07 [0.00e+00-Inf], ethnic2: 7.590 [2.187-26.345], ethnic3: 4.0e-07 [0.00e+00-Inf]						False				False				virus	Herpesviridae	Betaherpesvirinae	betaherpesvirus 5
Benign neoplasm of parathyroid gland	neoplasms	227.2	EBV	VCA_p18	No	Unknown	did_not_attempt	0.94194049774365		1.511		[0.607-3.760]		29	9337								All			dis_status ~ 6.6e-04[4.0e-05] + (1.511 * mod_ant[0.375])		3.81	3.7	0.44	0.65	3.91	3.87					68.04	67.45			0.374906882492411			:							False				False				virus	Herpesviridae		gammaherpesvirus 4
Benign neoplasm of parathyroid gland	neoplasms	227.2	HBV	HBc	No	Unknown	did_not_attempt	0.94194049774365		0.894		[0.51-1.567]		29	9337						ethnic		All			dis_status ~ 0.003[1.0e-106] + (0.894 * mod_ant[0.695]) + (4.1e-07 * ethnic1[0.990]) + (7.935 * ethnic2[0.001]) + (4.1e-07 * ethnic3[0.991])		0.66	0.67	0.46	0.64	0.78	0.7					68.04	67.45			0.695421849218414		ethnic	ethnic1 : 9.90e-01, ethnic2 : 1.05e-03, ethnic3 : 9.91e-01	ethnic1: 4.1e-07 [0.00e+00-Inf], ethnic2: 7.935 [2.299-27.388], ethnic3: 4.1e-07 [0.00e+00-Inf]						False				False				virus	Hepadnaviridae		Hepatitis B virus
Benign neoplasm of parathyroid gland	neoplasms	227.2	HCV	Core	No	Unknown	did_not_attempt	0.94194049774365		0.739		[0.399-1.371]		29	9337						ethnic		All			dis_status ~ 0.003[8.5e-114] + (0.739 * mod_ant[0.338]) + (4.2e-07 * ethnic1[0.990]) + (7.619 * ethnic2[9.9e-04]) + (4.0e-07 * ethnic3[0.991])		0.49	0.61	0.58	0.65	0.3	0.48					68.04	67.45			0.337965923531038		ethnic	ethnic1 : 9.90e-01, ethnic2 : 9.86e-04, ethnic3 : 9.91e-01	ethnic1: 4.2e-07 [0.00e+00-Inf], ethnic2: 7.619 [2.276-25.500], ethnic3: 4.0e-07 [0.00e+00-Inf]						False				False				virus	Flaviviridae		Hepacivirus C
Benign neoplasm of parathyroid gland	neoplasms	227.2	HHV-6	p101_k	No	Unknown	did_not_attempt	0.94194049774365		1.178		[0.772-1.798]		29	9337						ethnic		All			dis_status ~ 0.002[2.6e-59] + (1.178 * mod_ant[0.448]) + (3.9e-07 * ethnic1[0.990]) + (7.087 * ethnic2[0.002]) + (3.9e-07 * ethnic3[0.991])		1.5	1.36	0.91	0.85	1.51	1.32					68.04	67.45			0.448094634390811		ethnic	ethnic1 : 9.90e-01, ethnic2 : 1.58e-03, ethnic3 : 9.91e-01	ethnic1: 3.9e-07 [0.00e+00-Inf], ethnic2: 7.087 [2.104-23.876], ethnic3: 3.9e-07 [0.00e+00-Inf]						False				False				virus	Herpesviridae	Betaherpesvirinae	betaherpesvirus 6
Benign neoplasm of parathyroid gland	neoplasms	227.2	HHV-7	U14	No	Unknown	did_not_attempt	0.94194049774365		1.25		[0.532-2.937]		29	9337						ethnic		All			dis_status ~ 0.002[1.6e-07] + (1.250 * mod_ant[0.608]) + (4.1e-07 * ethnic1[0.990]) + (7.676 * ethnic2[9.8e-04]) + (4.0e-07 * ethnic3[0.991])		2.78	2.74	0.41	0.44	2.68	2.78					68.04	67.45			0.608050712029969		ethnic	ethnic1 : 9.90e-01, ethnic2 : 9.80e-04, ethnic3 : 9.91e-01	ethnic1: 4.1e-07 [0.00e+00-Inf], ethnic2: 7.676 [2.285-25.790], ethnic3: 4.0e-07 [0.00e+00-Inf]						False				False				virus	Herpesviridae	Betaherpesvirinae	betaherpesvirus 7
Benign neoplasm of parathyroid gland	neoplasms	227.2	HIV	gag	No	Unknown	did_not_attempt	0.94194049774365		1.132		[0.56-2.287]		29	9337						ethnic		All			dis_status ~ 0.002[1.2e-19] + (1.132 * mod_ant[0.730]) + (3.9e-07 * ethnic1[0.990]) + (7.314 * ethnic2[0.001]) + (3.9e-07 * ethnic3[0.991])		1.79	1.75	0.61	0.53	1.81	1.74					68.04	67.45			0.730385396784645		ethnic	ethnic1 : 9.90e-01, ethnic2 : 1.30e-03, ethnic3 : 9.91e-01	ethnic1: 3.9e-07 [0.00e+00-Inf], ethnic2: 7.314 [2.176-24.581], ethnic3: 3.9e-07 [0.00e+00-Inf]						False				False				virus	Retroviridae		Lentivirus
Benign neoplasm of parathyroid gland	neoplasms	227.2	HPV-16	L1	No	Unknown	did_not_attempt	0.94194049774365		0.916		[0.426-1.967]		29	9337						ethnic		All			dis_status ~ 0.003[2.4e-19] + (0.916 * mod_ant[0.822]) + (4.0e-07 * ethnic1[0.990]) + (7.599 * ethnic2[0.001]) + (4.0e-07 * ethnic3[0.991])		1.56	1.57	0.44	0.47	1.59	1.6					68.04	67.45			0.821661817154463		ethnic	ethnic1 : 9.90e-01, ethnic2 : 1.09e-03, ethnic3 : 9.91e-01	ethnic1: 4.0e-07 [0.00e+00-Inf], ethnic2: 7.599 [2.25-25.669], ethnic3: 4.0e-07 [0.00e+00-Inf]						False				False				virus	Papillomaviridae		Alphapapillomavirus 9
Benign neoplasm of parathyroid gland	neoplasms	227.2	HPV-18	L1	No	Unknown	did_not_attempt	0.94194049774365		1.519		[0.635-3.632]		29	9337						ethnic		All			dis_status ~ 0.002[1.6e-18] + (1.519 * mod_ant[0.348]) + (3.7e-07 * ethnic1[0.990]) + (6.786 * ethnic2[0.002]) + (3.8e-07 * ethnic3[0.991])		1.62	1.53	0.45	0.45	1.64	1.57					68.04	67.45			0.347583750220841		ethnic	ethnic1 : 9.90e-01, ethnic2 : 2.15e-03, ethnic3 : 9.91e-01	ethnic1: 3.7e-07 [0.00e+00-Inf], ethnic2: 6.786 [1.997-23.059], ethnic3: 3.8e-07 [0.00e+00-Inf]						False				False				virus	Papillomaviridae		Alphapapillomavirus 7
Benign neoplasm of parathyroid gland	neoplasms	227.2	H. pylori	VacA	No	Unknown	did_not_attempt	0.94194049774365		1.021		[0.608-1.715]		29	9337						ethnic		All			dis_status ~ 0.003[2.1e-39] + (1.021 * mod_ant[0.937]) + (3.9e-07 * ethnic1[0.990]) + (7.344 * ethnic2[0.002]) + (3.9e-07 * ethnic3[0.991])		1.59	1.53	0.66	0.7	1.52	1.45					68.04	67.45			0.937407316277366		ethnic	ethnic1 : 9.90e-01, ethnic2 : 2.14e-03, ethnic3 : 9.91e-01	ethnic1: 3.9e-07 [0.00e+00-Inf], ethnic2: 7.344 [2.056-26.231], ethnic3: 3.9e-07 [0.00e+00-Inf]						False				False				bacteria	Helicobacteraceae		H. pylori
Benign neoplasm of parathyroid gland	neoplasms	227.2	HSV-1	IgG	No	Unknown	did_not_attempt	0.94194049774365		1.174		[0.757-1.821]		29	9337						ethnic		All			dis_status ~ 0.002[2.4e-18] + (1.174 * mod_ant[0.473]) + (3.9e-07 * ethnic1[0.990]) + (6.998 * ethnic2[0.002]) + (3.8e-07 * ethnic3[0.991])		3.14	3	0.88	0.9	3.53	3.47					68.04	67.45			0.473461862795775		ethnic	ethnic1 : 9.90e-01, ethnic2 : 1.74e-03, ethnic3 : 9.91e-01	ethnic1: 3.9e-07 [0.00e+00-Inf], ethnic2: 6.998 [2.071-23.649], ethnic3: 3.8e-07 [0.00e+00-Inf]						False				False				virus	Herpesviridae	Alphaherpesvirinae	alphaherpesvirus 1
Benign neoplasm of parathyroid gland	neoplasms	227.2	HSV-2	IgG	No	Unknown	did_not_attempt	0.94194049774365		1.017		[0.642-1.611]		29	9337						ethnic		All			dis_status ~ 0.003[3.0e-44] + (1.017 * mod_ant[0.942]) + (4.0e-07 * ethnic1[0.990]) + (7.363 * ethnic2[0.002]) + (3.9e-07 * ethnic3[0.991])		1.66	1.59	0.8	0.77	1.61	1.51					68.04	67.45			0.94194049774365		ethnic	ethnic1 : 9.90e-01, ethnic2 : 1.92e-03, ethnic3 : 9.91e-01	ethnic1: 4.0e-07 [0.00e+00-Inf], ethnic2: 7.363 [2.085-25.996], ethnic3: 3.9e-07 [0.00e+00-Inf]						False				False				virus	Herpesviridae	Alphaherpesvirinae	alphaherpesvirus 2
Benign neoplasm of parathyroid gland	neoplasms	227.2	HTLV-1	gag	No	Unknown	did_not_attempt	0.94194049774365		1.039		[0.675-1.599]		29	9337						ethnic		All			dis_status ~ 0.003[2.7e-35] + (1.039 * mod_ant[0.862]) + (4.0e-07 * ethnic1[0.990]) + (7.455 * ethnic2[0.001]) + (4.0e-07 * ethnic3[0.991])		1.97	1.94	0.8	0.86	2.15	2.13					68.04	67.45			0.861573674477871		ethnic	ethnic1 : 9.90e-01, ethnic2 : 1.11e-03, ethnic3 : 9.91e-01	ethnic1: 4.0e-07 [0.00e+00-Inf], ethnic2: 7.455 [2.229-24.927], ethnic3: 4.0e-07 [0.00e+00-Inf]						False				False				virus	Retroviridae	Orthoretrovirinae	T-lymphotropic virus 1
Benign neoplasm of parathyroid gland	neoplasms	227.2	JCV	VP1	No	Unknown	did_not_attempt	0.94194049774365		1.253		[0.667-2.351]		29	9337						ethnic		All			dis_status ~ 0.002[8.5e-14] + (1.253 * mod_ant[0.483]) + (3.8e-07 * ethnic1[0.990]) + (7.355 * ethnic2[0.001]) + (3.9e-07 * ethnic3[0.991])		2.6	2.53	0.61	0.6	2.72	2.5					68.04	67.45			0.483386645630796		ethnic	ethnic1 : 9.90e-01, ethnic2 : 1.20e-03, ethnic3 : 9.91e-01	ethnic1: 3.8e-07 [0.00e+00-Inf], ethnic2: 7.355 [2.199-24.605], ethnic3: 3.9e-07 [0.00e+00-Inf]						False				False				virus	Polyomaviridae		polyomavirus 2
Benign neoplasm of parathyroid gland	neoplasms	227.2	KSHV	LANA	No	Unknown	did_not_attempt	0.94194049774365		1.299		[0.797-2.115]		29	9337						ethnic		All			dis_status ~ 0.002[7.1e-64] + (1.299 * mod_ant[0.294]) + (3.8e-07 * ethnic1[0.990]) + (6.423 * ethnic2[0.003]) + (3.8e-07 * ethnic3[0.991])		1.29	1.12	0.62	0.68	1.28	1.2					68.04	67.45			0.294036328323277		ethnic	ethnic1 : 9.90e-01, ethnic2 : 3.49e-03, ethnic3 : 9.91e-01	ethnic1: 3.8e-07 [0.00e+00-Inf], ethnic2: 6.423 [1.844-22.368], ethnic3: 3.8e-07 [0.00e+00-Inf]						False				False				virus	Herpesviridae		gammaherpesvirus 8
Benign neoplasm of parathyroid gland	neoplasms	227.2	MCV	VP1	No	Unknown	did_not_attempt	0.94194049774365		0.768		[0.501-1.178]		29	9337						ethnic		All			dis_status ~ 0.006[6.3e-17] + (0.768 * mod_ant[0.227]) + (4.0e-07 * ethnic1[0.990]) + (8.359 * ethnic2[6.7e-04]) + (4.1e-07 * ethnic3[0.991])		2.7	2.85	0.81	0.82	2.74	3					68.04	67.45			0.226871403411244		ethnic	ethnic1 : 9.90e-01, ethnic2 : 6.72e-04, ethnic3 : 9.91e-01	ethnic1: 4.0e-07 [0.00e+00-Inf], ethnic2: 8.359 [2.459-28.421], ethnic3: 4.1e-07 [0.00e+00-Inf]						False				False				virus	Polyomaviridae		polyomavirus 5
Benign neoplasm of parathyroid gland	neoplasms	227.2	T. gondii	p22	No	Unknown	did_not_attempt	0.94194049774365		0.966		[0.517-1.806]		29	9337						ethnic		All			dis_status ~ 0.003[2.0e-30] + (0.966 * mod_ant[0.915]) + (4.0e-07 * ethnic1[0.990]) + (7.530 * ethnic2[0.001]) + (4.0e-07 * ethnic3[0.991])		1.48	1.47	0.54	0.59	1.57	1.49					68.04	67.45			0.914651969197005		ethnic	ethnic1 : 9.90e-01, ethnic2 : 1.16e-03, ethnic3 : 9.91e-01	ethnic1: 4.0e-07 [0.00e+00-Inf], ethnic2: 7.530 [2.228-25.455], ethnic3: 4.0e-07 [0.00e+00-Inf]						False				False				other	Sarcocystidae	Toxoplasmatinae	T. gondii
Benign neoplasm of parathyroid gland	neoplasms	227.2	VZV	gE_gl	No	Unknown	did_not_attempt	0.94194049774365		1.341		[0.651-2.763]		29	9337								All			dis_status ~ 0.001[3.1e-10] + (1.341 * mod_ant[0.426])		2.79	2.72	0.5	0.51	2.78	2.72					68.04	67.45			0.425564428144041			:							False				False				virus	Herpesviridae		alphaherpesvirus 3
Hemangioma and lymphangioma, any site	neoplasms	228	BKV	VP1	No	Unknown	did_not_attempt	0.6672667891357172		1.198		[0.78-1.840]		100	9329								All			dis_status ~ 0.006[1.1e-11] + (1.198 * mod_ant[0.410])		3.43	3.39	0.45	0.49	3.54	3.53					66.46	67.47			0.410350415545656			:							False				False				virus	Polyomaviridae		polyomavirus 1
Hemangioma and lymphangioma, any site	neoplasms	228	C. trach.	momp_A	No	Unknown	did_not	0.1569128357735085	0.2584467808432588	1.445	3.187	[1.059-1.972]	[0.651-9.560]	100	9329	75	5160	57288-3	Chlamydia trachomatis rRNA [Presence] in Nasopharynx by NAA with probe detection	firth			All	All	0	dis_status ~ 0.006[8.2e-88] + (1.445 * mod_ant[0.020])	dis_status ~ 0.014[0.0e+00] + (3.187 * mod_ant[0.132])	1.47	1.34	0.69	0.58	1.4	1.28	5106	54	73	2	66.46	67.47	48.4	30.84	0.0204198558149155	0.131661567599396		:		:		n=5235 | DoF=1 | n iters: full : 8.00e+00, null : 8.00e+00 | Conv at last: LL change : 0.00e+00, max abs score : 1.73e-14, beta change : 1.76e-10 | Log Likes: full : -3.90e+02, null : -3.91e+02 | Method: Penalized ML | control: maxit : 2500, maxhs : 0, maxstep : 5, lconv : 1e-05, gconv : 1e-05, xconv : 1e-05, collapse : TRUE, fit : NR, call : logistf.control(maxit = n_iter) | mod control: tau : 0.5, terms.fit : NULL, call : logistf.mod.control()	0 80363-5 [Chlamydia trachomatis DNA [Presence] in Anorectal by NAA with probe detection, firth]: nCase: 27 | nCon: 1769, corr p-val: 0.693, uncorr p-val: 0.503, OR: 1.612 | model: dis_status ~ 0.015[0.0e+00] + (1.612 * mod_ant[0.503]), glm_warn [False]: nan log10 trans: False | Notes: n=1796 | DoF=1 | n iters: full : 8.00e+00, null : 7.00e+00 | Conv at last: LL change : 1.42e-13, max abs score : 6.66e-15, beta change : 6.50e-11 | Log Likes: full : -1.38e+02, null : -1.38e+02 | Method: Penalized ML | control: maxit : 2500, maxhs : 0, maxstep : 5, lconv : 1e-05, gconv : 1e-05, xconv : 1e-05, collapse : TRUE, fit : NR, call : logistf.control(maxit = n_iter) | mod control: tau : 0.5, terms.fit : NULL, call : logistf.mod.control() 1 16599-3 [Chlamydia trachomatis DNA [Presence] in Blood by NAA with probe detection, firth]: nCase: 62 | nCon: 50363, corr p-val: 0.728, uncorr p-val: 0.568, OR: 1.478 | model: dis_status ~ 0.001[0.0e+00] + (1.478 * mod_ant[0.568]), glm_warn [False]: nan log10 trans: False | Notes: n=50425 | DoF=1 | n iters: full : 1.00e+01, null : 1.00e+01 | Conv at last: LL change : 5.06e-12, max abs score : 3.50e-13, beta change : 1.09e-07 | Log Likes: full : -4.75e+02, null : -4.75e+02 | Method: Penalized ML | control: maxit : 2500, maxhs : 0, maxstep : 5, lconv : 1e-05, gconv : 1e-05, xconv : 1e-05, collapse : TRUE, fit : NR, call : logistf.control(maxit = n_iter) | mod control: tau : 0.5, terms.fit : NULL, call : logistf.mod.control() 2 53925-4 [Chlamydia trachomatis rRNA [Presence] in Urethra by NAA with probe detection, firth]: nCase: 19 | nCon: 13760, corr p-val: 0.936, uncorr p-val: 0.859, OR: 1.166 | model: dis_status ~ 0.001[0.0e+00] + (1.166 * mod_ant[0.859]), glm_warn [False]: nan log10 trans: False | Notes: n=13779 | DoF=1 | n iters: full : 1.00e+01, null : 1.00e+01 | Conv at last: LL change : 4.26e-13, max abs score : 5.55e-15, beta change : 1.70e-08 | Log Likes: full : -1.43e+02, null : -1.43e+02 | Method: Penalized ML | control: maxit : 2500, maxhs : 0, maxstep : 5, lconv : 1e-05, gconv : 1e-05, xconv : 1e-05, collapse : TRUE, fit : NR, call : logistf.control(maxit = n_iter) | mod control: tau : 0.5, terms.fit : NULL, call : logistf.mod.control() 3 57287-5 [Chlamydia trachomatis rRNA [Presence] in Anal by NAA with probe detection, firth]: nCase: 251 | nCon: 19359, corr p-val: 0.976, uncorr p-val: 0.937, OR: 1.035 | model: dis_status ~ 0.013[0.0e+00] + (1.035 * mod_ant[0.937]), glm_warn [False]: nan log10 trans: False | Notes: n=19610 | DoF=1 | n iters: full : 8.00e+00, null : 8.00e+00 | Conv at last: LL change : -1.36e-12, max abs score : 1.27e-13, beta change : 8.66e-10 | Log Likes: full : -1.34e+03, null : -1.34e+03 | Method: Penalized ML | control: maxit : 2500, maxhs : 0, maxstep : 5, lconv : 1e-05, gconv : 1e-05, xconv : 1e-05, collapse : TRUE, fit : NR, call : logistf.control(maxit = n_iter) | mod control: tau : 0.5, terms.fit : NULL, call : logistf.mod.control() dtype: object	15324 21190-4 [Chlamydia trachomatis DNA [Presence] in Cervix by NAA with probe detection, glm]: nCase: 1141 | nCon: 60981, corr p-val: 7.24e-04, uncorr p-val: 1.87e-04, OR: 0.304 | model: dis_status ~ 0.019[0.0e+00] + (0.304 * mod_ant[1.9e-04]), glm_warn [False]: nan log10 trans: False | Notes: nan 15325 21613-5 [Chlamydia trachomatis DNA [Presence] in Specimen by NAA with probe detection, glm]: nCase: 19956 | nCon: 1253209, corr p-val: 8.86e-93, uncorr p-val: 2.23e-94, OR: 0.186 | model: dis_status ~ 0.016[0.0e+00] + (0.186 * mod_ant[2.2e-94]), glm_warn [False]: nan log10 trans: False | Notes: nan 15326 31777-6 [Chlamydia trachomatis Ag [Presence] in Specimen, glm]: nCase: 937 | nCon: 102686, corr p-val: 3.31e-03, uncorr p-val: 9.77e-04, OR: 0.435 | model: dis_status ~ 0.009[0.0e+00] + (0.435 * mod_ant[9.8e-04]), glm_warn [False]: nan log10 trans: False | Notes: nan 15327 42931-6 [Chlamydia trachomatis rRNA [Presence] in Urine by NAA with probe detection, glm]: nCase: 1681 | nCon: 130981, corr p-val: 6.85e-08, uncorr p-val: 1.16e-08, OR: 0.276 | model: dis_status ~ 0.013[0.0e+00] + (0.276 * mod_ant[1.2e-08]), glm_warn [False]: nan log10 trans: False | Notes: nan 15328 43304-5 [Chlamydia trachomatis rRNA [Presence] in Specimen by NAA with probe detection, glm]: nCase: 10439 | nCon: 767379, corr p-val: 8.65e-37, uncorr p-val: 6.53e-38, OR: 0.235 | model: dis_status ~ 0.014[0.0e+00] + (0.235 * mod_ant[6.5e-38]), glm_warn [False]: nan log10 trans: False | Notes: nan 15329 43404-3 [Chlamydia trachomatis DNA [Presence] in Specimen by Probe with signal amplification, glm]: nCase: 3814 | nCon: 449174, corr p-val: 5.28e-16, uncorr p-val: 6.97e-17, OR: 0.261 | model: dis_status ~ 0.009[0.0e+00] + (0.261 * mod_ant[7.0e-17]), glm_warn [False]: nan log10 trans: False | Notes: nan 15330 45084-1 [Chlamydia trachomatis DNA [Presence] in Vaginal fluid by NAA with probe detection, firth]: nCase: 448 | nCon: 45527, corr p-val: 9.22e-03, uncorr p-val: 2.90e-03, OR: 0.345 | model: dis_status ~ 0.010[0.0e+00] + (0.345 * mod_ant[0.003]), glm_warn [False]: nan log10 trans: False | Notes: n=45975 | DoF=1 | n iters: full : 9.00e+00, null : 8.00e+00 | Conv at last: LL change : 0.00e+00, max abs score : 9.41e-14, beta change : 6.91e-08 | Log Likes: full : -2.51e+03, null : -2.52e+03 | Method: Penalized ML | control: maxit : 2500, maxhs : 0, maxstep : 5, lconv : 1e-05, gconv : 1e-05, xconv : 1e-05, collapse : TRUE, fit : NR, call : logistf.control(maxit = n_iter) | mod control: tau : 0.5, terms.fit : NULL, call : logistf.mod.control() 15331 45090-8 [Chlamydia trachomatis DNA [Presence] in Anal by NAA with probe detection, firth]: nCase: 19 | nCon: 728, corr p-val: 0.603, uncorr p-val: 0.414, OR: 0.368 | model: dis_status ~ 0.029[0.0e+00] + (0.368 * mod_ant[0.414]), glm_warn [False]: nan log10 trans: False | Notes: n=747 | DoF=1 | n iters: full : 8.00e+00, null : 7.00e+00 | Conv at last: LL change : 0.00e+00, max abs score : 1.11e-16, beta change : 1.70e-08 | Log Likes: full : -8.67e+01, null : -8.70e+01 | Method: Penalized ML | control: maxit : 2500, maxhs : 0, maxstep : 5, lconv : 1e-05, gconv : 1e-05, xconv : 1e-05, collapse : TRUE, fit : NR, call : logistf.control(maxit = n_iter) | mod control: tau : 0.5, terms.fit : NULL, call : logistf.mod.control() 15332 4993-2 [Chlamydia trachomatis rRNA [Presence] in Specimen by Probe, firth]: nCase: 696 | nCon: 50513, corr p-val: 1.40e-05, uncorr p-val: 2.81e-06, OR: 0.194 | model: dis_status ~ 0.014[0.0e+00] + (0.194 * mod_ant[2.8e-06]), glm_warn [False]: nan log10 trans: False | Notes: n=51209 | DoF=1 | n iters: full : 9.00e+00, null : 8.00e+00 | Conv at last: LL change : 1.82e-12, max abs score : 1.96e-12, beta change : 9.38e-07 | Log Likes: full : -3.67e+03, null : -3.68e+03 | Method: Penalized ML | control: maxit : 2500, maxhs : 0, maxstep : 5, lconv : 1e-05, gconv : 1e-05, xconv : 1e-05, collapse : TRUE, fit : NR, call : logistf.control(maxit = n_iter) | mod control: tau : 0.5, terms.fit : NULL, call : logistf.mod.control() 15333 50387-0 [Chlamydia trachomatis rRNA [Presence] in Cervix by NAA with probe detection, glm]: nCase: 1167 | nCon: 104216, corr p-val: 0.01, uncorr p-val: 3.27e-03, OR: 0.41 | model: dis_status ~ 0.011[0.0e+00] + (0.410 * mod_ant[0.003]), glm_warn [False]: nan log10 trans: False | Notes: nan 15335 53926-2 [Chlamydia trachomatis rRNA [Presence] in Vaginal fluid by NAA with probe detection, firth]: nCase: 235 | nCon: 13960, corr p-val: 2.48e-03, uncorr p-val: 6.86e-04, OR: 0.144 | model: dis_status ~ 0.018[0.0e+00] + (0.144 * mod_ant[6.9e-04]), glm_warn [False]: nan log10 trans: False | Notes: n=14195 | DoF=1 | n iters: full : 9.00e+00, null : 7.00e+00 | Conv at last: LL change : 3.18e-12, max abs score : 3.30e-12, beta change : 2.11e-06 | Log Likes: full : -1.19e+03, null : -1.19e+03 | Method: Penalized ML | control: maxit : 2500, maxhs : 0, maxstep : 5, lconv : 1e-05, gconv : 1e-05, xconv : 1e-05, collapse : TRUE, fit : NR, call : logistf.control(maxit = n_iter) | mod control: tau : 0.5, terms.fit : NULL, call : logistf.mod.control() 15338 6349-5 [Chlamydia trachomatis [Presence] in Specimen by Organism specific culture, firth]: nCase: 135 | nCon: 8459, corr p-val: 0.722, uncorr p-val: 0.549, OR: 0.473 | model: dis_status ~ 0.016[0.0e+00] + (0.473 * mod_ant[0.549]), glm_warn [False]: nan log10 trans: False | Notes: n=8594 | DoF=1 | n iters: full : 8.00e+00, null : 7.00e+00 | Conv at last: LL change : 1.14e-13, max abs score : 1.25e-13, beta change : 7.17e-07 | Log Likes: full : -6.92e+02, null : -6.92e+02 | Method: Penalized ML | control: maxit : 2500, maxhs : 0, maxstep : 5, lconv : 1e-05, gconv : 1e-05, xconv : 1e-05, collapse : TRUE, fit : NR, call : logistf.control(maxit = n_iter) | mod control: tau : 0.5, terms.fit : NULL, call : logistf.mod.control() 15339 6356-0 [Chlamydia trachomatis DNA [Presence] in Genital specimen by NAA with probe detection, glm]: nCase: 408 | nCon: 62460, corr p-val: 0.184, uncorr p-val: 0.091, OR: 0.547 | model: dis_status ~ 0.007[0.0e+00] + (0.547 * mod_ant[0.091]), glm_warn [False]: nan log10 trans: False | Notes: nan 15340 6357-8 [Chlamydia trachomatis DNA [Presence] in Urine by NAA with probe detection, glm]: nCase: 1510 | nCon: 245915, corr p-val: 3.62e-11, uncorr p-val: 5.46e-12, OR: 0.146 | model: dis_status ~ 0.006[0.0e+00] + (0.146 * mod_ant[5.5e-12]), glm_warn [False]: nan log10 trans: False | Notes: nan dtype: object	False		False		False		False		bacteria	Chlamydiaceae		C. trachomatis
Hemangioma and lymphangioma, any site	neoplasms	228	CMV	pp150 Nter	Yes	Unknown	replicated	0.1569128357735085	2.12536754844594e-09	1.275	2.23	[1.03-1.577]	[1.736-2.864]	100	9329	832	37534	5000-5	Cytomegalovirus DNA [Presence] in Specimen by NAA with probe detection	glm			All	All	0	dis_status ~ 0.006[1.1e-60] + (1.275 * mod_ant[0.026])	dis_status ~ 0.021[0.0e+00] + (2.230 * mod_ant[3.3e-10])	2.75	2.53	0.97	0.97	3.23	2.77	36049	1485	762	70	66.46	67.47	58.44	51.68	0.0255900519751717	3.341772874915e-10		:		:			0 16718-9 [Cytomegalovirus Ag [Presence] in Blood, firth]: nCase: 43 | nCon: 1546, corr p-val: 0.022, uncorr p-val: 7.81e-03, OR: 7.14 | model: dis_status ~ 0.026[0.0e+00] + (7.140 * mod_ant[0.008]), glm_warn [False]: nan log10 trans: False | Notes: n=1589 | DoF=1 | n iters: full : 7.00e+00, null : 7.00e+00 | Conv at last: LL change : -2.84e-14, max abs score : 3.06e-14, beta change : 3.68e-08 | Log Likes: full : -1.93e+02, null : -1.96e+02 | Method: Penalized ML | control: maxit : 2500, maxhs : 0, maxstep : 5, lconv : 1e-05, gconv : 1e-05, xconv : 1e-05, collapse : TRUE, fit : NR, call : logistf.control(maxit = n_iter) | mod control: tau : 0.5, terms.fit : NULL, call : logistf.mod.control() 1 49539-0 [Cytomegalovirus IgM Ab [Presence] in Serum or Plasma by Immunofluorescence, glm]: nCase: 834 | nCon: 29536, corr p-val: 0.022, uncorr p-val: 7.68e-03, OR: 1.481 | model: dis_status ~ 0.028[0.0e+00] + (1.481 * mod_ant[0.008]), glm_warn [False]: nan log10 trans: False | Notes: nan 2 30326-3 [Cytomegalovirus DNA [Presence] in Cerebral spinal fluid by NAA with probe detection, firth]: nCase: 126 | nCon: 5697, corr p-val: 0.29, uncorr p-val: 0.155, OR: 4.382 | model: dis_status ~ 0.022[0.0e+00] + (4.382 * mod_ant[0.155]), glm_warn [False]: nan log10 trans: False | Notes: n=5823 | DoF=1 | n iters: full : 7.00e+00, null : 7.00e+00 | Conv at last: LL change : 5.91e-12, max abs score : 6.04e-12, beta change : 3.20e-07 | Log Likes: full : -6.05e+02, null : -6.06e+02 | Method: Penalized ML | control: maxit : 2500, maxhs : 0, maxstep : 5, lconv : 1e-05, gconv : 1e-05, xconv : 1e-05, collapse : TRUE, fit : NR, call : logistf.control(maxit = n_iter) | mod control: tau : 0.5, terms.fit : NULL, call : logistf.mod.control() 3 82189-2 [Cytomegalovirus DNA [Presence] in Cerebral spinal fluid by NAA with non-probe detection, firth]: nCase: 584 | nCon: 22990, corr p-val: 0.303, uncorr p-val: 0.166, OR: 2.856 | model: dis_status ~ 0.025[0.0e+00] + (2.856 * mod_ant[0.166]), glm_warn [False]: nan log10 trans: False | Notes: n=23574 | DoF=1 | n iters: full : 7.00e+00, null : 7.00e+00 | Conv at last: LL change : 1.82e-12, max abs score : 8.84e-13, beta change : 6.30e-08 | Log Likes: full : -2.73e+03, null : -2.73e+03 | Method: Penalized ML | control: maxit : 2500, maxhs : 0, maxstep : 5, lconv : 1e-05, gconv : 1e-05, xconv : 1e-05, collapse : TRUE, fit : NR, call : logistf.control(maxit = n_iter) | mod control: tau : 0.5, terms.fit : NULL, call : logistf.mod.control() 4 22239-8 [Cytomegalovirus Ab [Presence] in Serum or Plasma, glm]: nCase: 60 | nCon: 5413, corr p-val: 0.936, uncorr p-val: 0.854, OR: 1.052 | model: dis_status ~ 0.011[1.6e-90] + (1.052 * mod_ant[0.854]), glm_warn [False]: nan log10 trans: False | Notes: nan dtype: object	15342 13949-3 [Cytomegalovirus IgG Ab [Presence] in Serum or Plasma by Immunoassay, glm]: nCase: 1464 | nCon: 62189, corr p-val: 0.592, uncorr p-val: 0.402, OR: 0.957 | model: dis_status ~ 0.024[0.0e+00] + (0.957 * mod_ant[0.402]), glm_warn [False]: nan log10 trans: False | Notes: nan 15345 22244-8 [Cytomegalovirus IgG Ab [Presence] in Serum or Plasma, glm]: nCase: 641 | nCon: 40548, corr p-val: 0.12, uncorr p-val: 0.055, OR: 0.856 | model: dis_status ~ 0.017[0.0e+00] + (0.856 * mod_ant[0.055]), glm_warn [False]: nan log10 trans: False | Notes: nan 15346 24119-0 [Cytomegalovirus IgM Ab [Presence] in Serum or Plasma by Immunoassay, glm]: nCase: 1640 | nCon: 47327, corr p-val: 0.807, uncorr p-val: 0.675, OR: 0.952 | model: dis_status ~ 0.035[0.0e+00] + (0.952 * mod_ant[0.675]), glm_warn [False]: nan log10 trans: False | Notes: nan 15347 30246-3 [Cytomegalovirus DNA [Presence] in Serum or Plasma by NAA with probe detection, glm]: nCase: 351 | nCon: 8467, corr p-val: 0.525, uncorr p-val: 0.333, OR: 0.778 | model: dis_status ~ 0.042[0.0e+00] + (0.778 * mod_ant[0.333]), glm_warn [False]: nan log10 trans: False | Notes: nan 15348 30325-5 [Cytomegalovirus IgM Ab [Presence] in Serum or Plasma, firth]: nCase: 17 | nCon: 9755, corr p-val: 6.26e-03, uncorr p-val: 1.93e-03, OR: 0.132 | model: dis_status ~ 0.003[0.0e+00] + (0.132 * mod_ant[0.002]), glm_warn [False]: nan log10 trans: False | Notes: n=9772 | DoF=1 | n iters: full : 1.10e+01, null : 1.00e+01 | Conv at last: LL change : 5.12e-13, max abs score : 5.21e-13, beta change : 8.29e-07 | Log Likes: full : -1.18e+02, null : -1.23e+02 | Method: Penalized ML | control: maxit : 2500, maxhs : 0, maxstep : 5, lconv : 1e-05, gconv : 1e-05, xconv : 1e-05, collapse : TRUE, fit : NR, call : logistf.control(maxit = n_iter) | mod control: tau : 0.5, terms.fit : NULL, call : logistf.mod.control() 15350 31797-4 [Cytomegalovirus Ag [Presence] in Specimen, firth]: nCase: 20 | nCon: 744, corr p-val: 0.015, uncorr p-val: 4.84e-03, OR: 0.157 | model: dis_status ~ 0.039[0.0e+00] + (0.157 * mod_ant[0.005]), glm_warn [False]: nan log10 trans: False | Notes: n=764 | DoF=1 | n iters: full : 8.00e+00, null : 7.00e+00 | Conv at last: LL change : 2.76e-11, max abs score : 2.73e-11, beta change : 6.08e-06 | Log Likes: full : -8.64e+01, null : -9.04e+01 | Method: Penalized ML | control: maxit : 2500, maxhs : 0, maxstep : 5, lconv : 1e-05, gconv : 1e-05, xconv : 1e-05, collapse : TRUE, fit : NR, call : logistf.control(maxit = n_iter) | mod control: tau : 0.5, terms.fit : NULL, call : logistf.mod.control() 15352 4996-5 [Cytomegalovirus DNA [Presence] in Blood by NAA with probe detection, firth]: nCase: 88 | nCon: 2108, corr p-val: 0.95, uncorr p-val: 0.884, OR: 0.816 | model: dis_status ~ 0.042[0.0e+00] + (0.816 * mod_ant[0.884]), glm_warn [False]: nan log10 trans: False | Notes: n=2196 | DoF=1 | n iters: full : 7.00e+00, null : 6.00e+00 | Conv at last: LL change : -1.14e-13, max abs score : 1.43e-14, beta change : 8.75e-10 | Log Likes: full : -3.67e+02, null : -3.67e+02 | Method: Penalized ML | control: maxit : 2500, maxhs : 0, maxstep : 5, lconv : 1e-05, gconv : 1e-05, xconv : 1e-05, collapse : TRUE, fit : NR, call : logistf.control(maxit = n_iter) | mod control: tau : 0.5, terms.fit : NULL, call : logistf.mod.control() dtype: object	False		False		False		False		virus	Herpesviridae	Betaherpesvirinae	betaherpesvirus 5
Hemangioma and lymphangioma, any site	neoplasms	228	EBV	ZEBRA	No	Unknown	did_not_attempt	0.3987303383335886		1.289		[0.921-1.804]		100	9329								All			dis_status ~ 0.005[1.0e-21] + (1.289 * mod_ant[0.140])		3.19	3.09	0.55	0.67	3.39	3.3					66.46	67.47			0.139555618416756			:							False				False				virus	Herpesviridae		gammaherpesvirus 4
Hemangioma and lymphangioma, any site	neoplasms	228	HBV	Hbe	Yes	Unknown	replicated	0.1712808688736664	3.50595643509252e-50	0.723	0.642	[0.529-0.990]	[0.606-0.680]	100	9329	5085	252585	10900-9	Hepatitis B virus surface Ab [Presence] in Serum by Immunoassay	glm			All	All	0	dis_status ~ 0.015[1.8e-110] + (0.723 * mod_ant[0.043])	dis_status ~ 0.024[0.0e+00] + (0.642 * mod_ant[2.0e-51])	0.99	1.13	0.67	0.67	1	1.11	132792	119793	3220	1865	66.46	67.47	59.06	50.8	0.0428202172184166	1.9845036425052e-51		:		:			0 13952-7 [Hepatitis B virus core Ab [Presence] in Serum or Plasma by Immunoassay, glm]: nCase: 15148 | nCon: 410449, corr p-val: 4.57e-40, uncorr p-val: 3.16e-41, OR: 0.669 | model: dis_status ~ 0.038[0.0e+00] + (0.669 * mod_ant[3.2e-41]), glm_warn [False]: nan log10 trans: False | Notes: nan 1 31204-1 [Hepatitis B virus core IgM Ab [Presence] in Serum, glm]: nCase: 4568 | nCon: 1772995, corr p-val: 2.12e-17, uncorr p-val: 2.66e-18, OR: 0.186 | model: dis_status ~ 0.003[0.0e+00] + (0.186 * mod_ant[2.7e-18]), glm_warn [False]: nan log10 trans: False | Notes: nan 2 16933-4 [Hepatitis B virus core Ab [Presence] in Serum, glm]: nCase: 5009 | nCon: 214677, corr p-val: 1.78e-05, uncorr p-val: 3.69e-06, OR: 0.801 | model: dis_status ~ 0.024[0.0e+00] + (0.801 * mod_ant[3.7e-06]), glm_warn [False]: nan log10 trans: False | Notes: nan 3 32685-0 [Hepatitis B virus core IgG Ab [Presence] in Serum, glm]: nCase: 2779 | nCon: 67158, corr p-val: 0.023, uncorr p-val: 8.46e-03, OR: 0.825 | model: dis_status ~ 0.042[0.0e+00] + (0.825 * mod_ant[0.008]), glm_warn [False]: nan log10 trans: False | Notes: nan 4 51914-0 [Hepatitis B virus core IgG+IgM Ab [Presence] in Serum, glm]: nCase: 3586 | nCon: 158495, corr p-val: 0.067, uncorr p-val: 0.028, OR: 0.9 | model: dis_status ~ 0.023[0.0e+00] + (0.900 * mod_ant[0.028]), glm_warn [False]: nan log10 trans: False | Notes: nan 5 24113-3 [Hepatitis B virus core IgM Ab [Presence] in Serum or Plasma by Immunoassay, glm]: nCase: 9522 | nCon: 380015, corr p-val: 0.211, uncorr p-val: 0.106, OR: 0.804 | model: dis_status ~ 0.025[0.0e+00] + (0.804 * mod_ant[0.106]), glm_warn [False]: nan log10 trans: False | Notes: nan 6 83100-8 [Hepatitis B virus core IgG+IgM Ab [Presence] in Serum or Plasma by Immunoassay, glm]: nCase: 161 | nCon: 4018, corr p-val: 0.384, uncorr p-val: 0.213, OR: 0.614 | model: dis_status ~ 0.041[0.0e+00] + (0.614 * mod_ant[0.213]), glm_warn [False]: nan log10 trans: False | Notes: nan 7 13954-3 [Hepatitis B virus e Ag [Presence] in Serum or Plasma by Immunoassay, glm]: nCase: 2092 | nCon: 60162, corr p-val: 0.467, uncorr p-val: 0.274, OR: 0.909 | model: dis_status ~ 0.035[0.0e+00] + (0.909 * mod_ant[0.274]), glm_warn [False]: nan log10 trans: False | Notes: nan 8 29610-3 [Hepatitis B virus DNA [Presence] in Serum or Plasma by NAA with probe detection, glm]: nCase: 528 | nCon: 11436, corr p-val: 0.499, uncorr p-val: 0.31, OR: 0.896 | model: dis_status ~ 0.047[0.0e+00] + (0.896 * mod_ant[0.310]), glm_warn [False]: nan log10 trans: False | Notes: nan 9 5007-0 [Hepatitis B virus DNA [Presence] in Blood by NAA with probe detection, firth]: nCase: 43 | nCon: 810, corr p-val: 0.773, uncorr p-val: 0.616, OR: 0.521 | model: dis_status ~ 0.055[0.0e+00] + (0.521 * mod_ant[0.616]), glm_warn [False]: nan log10 trans: False | Notes: n=853 | DoF=1 | n iters: full : 7.00e+00, null : 6.00e+00 | Conv at last: LL change : 0.00e+00, max abs score : 1.43e-14, beta change : 1.37e-08 | Log Likes: full : -1.68e+02, null : -1.69e+02 | Method: Penalized ML | control: maxit : 2500, maxhs : 0, maxstep : 5, lconv : 1e-05, gconv : 1e-05, xconv : 1e-05, collapse : TRUE, fit : NR, call : logistf.control(maxit = n_iter) | mod control: tau : 0.5, terms.fit : NULL, call : logistf.mod.control() 10 16934-2 [Hepatitis B virus polymerase DNA [Presence] in Blood by NAA with probe detection, firth]: nCase: 18 | nCon: 238, corr p-val: 0.807, uncorr p-val: 0.661, OR: 0.743 | model: dis_status ~ 0.083[0.0e+00] + (0.743 * mod_ant[0.661]), glm_warn [False]: nan log10 trans: False | Notes: n=256 | DoF=1 | n iters: full : 6.00e+00, null : 6.00e+00 | Conv at last: LL change : 3.55e-14, max abs score : 3.64e-14, beta change : 1.76e-07 | Log Likes: full : -6.32e+01, null : -6.33e+01 | Method: Penalized ML | control: maxit : 2500, maxhs : 0, maxstep : 5, lconv : 1e-05, gconv : 1e-05, xconv : 1e-05, collapse : TRUE, fit : NR, call : logistf.control(maxit = n_iter) | mod control: tau : 0.5, terms.fit : NULL, call : logistf.mod.control() dtype: object	15381 13953-5 [Hepatitis B virus e Ab [Presence] in Serum or Plasma by Immunoassay, glm]: nCase: 1517 | nCon: 40323, corr p-val: 0.293, uncorr p-val: 0.158, OR: 1.084 | model: dis_status ~ 0.037[0.0e+00] + (1.084 * mod_ant[0.158]), glm_warn [False]: nan log10 trans: False | Notes: nan 15385 22322-2 [Hepatitis B virus surface Ab [Presence] in Serum, glm]: nCase: 14314 | nCon: 1934402, corr p-val: 2.34e-67, uncorr p-val: 8.85e-69, OR: 1.388 | model: dis_status ~ 0.007[0.0e+00] + (1.388 * mod_ant[8.8e-69]), glm_warn [False]: nan log10 trans: False | Notes: nan 15390 33463-1 [Hepatitis B virus e IgG Ab [Presence] in Serum by Immunoassay, glm]: nCase: 153 | nCon: 2574, corr p-val: 0.963, uncorr p-val: 0.909, OR: 1.03 | model: dis_status ~ 0.059[2.1e-223] + (1.030 * mod_ant[0.909]), glm_warn [False]: nan log10 trans: False | Notes: nan 15393 5195-3 [Hepatitis B virus surface Ag [Presence] in Serum, glm]: nCase: 25301 | nCon: 3476261, corr p-val: 4.52e-19, uncorr p-val: 5.40e-20, OR: 1.738 | model: dis_status ~ 0.007[0.0e+00] + (1.738 * mod_ant[5.4e-20]), glm_warn [False]: nan log10 trans: False | Notes: nan 15394 5196-1 [Hepatitis B virus surface Ag [Presence] in Serum or Plasma by Immunoassay, glm]: nCase: 35621 | nCon: 1559676, corr p-val: 7.79e-05, uncorr p-val: 1.80e-05, OR: 1.256 | model: dis_status ~ 0.023[0.0e+00] + (1.256 * mod_ant[1.8e-05]), glm_warn [False]: nan log10 trans: False | Notes: nan 15395 65633-0 [Hepatitis B virus surface Ag [Presence] in Serum or Plasma by Confirmatory method, glm]: nCase: 585 | nCon: 21483, corr p-val: 8.70e-05, uncorr p-val: 2.19e-05, OR: 1.498 | model: dis_status ~ 0.025[0.0e+00] + (1.498 * mod_ant[2.2e-05]), glm_warn [False]: nan log10 trans: False | Notes: nan dtype: object	False		False		False		False		virus	Hepadnaviridae		Hepatitis B virus
Hemangioma and lymphangioma, any site	neoplasms	228	HCV	Core	No	Unknown	did_not_attempt	0.6672667891357172		0.89		[0.65-1.219]		100	9329								All			dis_status ~ 0.011[4.3e-239] + (0.890 * mod_ant[0.467])		0.56	0.61	0.61	0.65	0.48	0.48					66.46	67.47			0.467086752395002			:							False				False				virus	Flaviviridae		Hepacivirus C
Hemangioma and lymphangioma, any site	neoplasms	228	HHV-6	IE1A	No	Unknown	did_not_attempt	0.6672667891357172		0.842		[0.545-1.302]		100	9329								All			dis_status ~ 0.016[5.6e-16] + (0.842 * mod_ant[0.439])		2.26	2.29	0.45	0.44	2.3	2.3					66.46	67.47			0.439124356753808			:							False				False				virus	Herpesviridae	Betaherpesvirinae	betaherpesvirus 6
Hemangioma and lymphangioma, any site	neoplasms	228	HHV-7	U14	No	Unknown	could_not	0.1569128357735085		0.63		[0.413-0.960]		100	9329								All			dis_status ~ 0.037[1.2e-08] + (0.630 * mod_ant[0.031])		2.65	2.74	0.41	0.44	2.69	2.78					66.46	67.47			0.0313825671547017			:							False				False				virus	Herpesviridae	Betaherpesvirinae	betaherpesvirus 7
Hemangioma and lymphangioma, any site	neoplasms	228	HIV	gag	No	Unknown	did_not_attempt	0.472036659727875		0.785		[0.547-1.127]		100	9329								All			dis_status ~ 0.016[9.8e-37] + (0.785 * mod_ant[0.189])		1.68	1.75	0.44	0.53	1.71	1.74					66.46	67.47			0.18881466389115			:							False				False				virus	Retroviridae		Lentivirus
Hemangioma and lymphangioma, any site	neoplasms	228	HPV-16	L1	No	Unknown	did_not_attempt	0.7304985224561306		1.113		[0.728-1.701]		100	9329								All			dis_status ~ 0.009[2.3e-39] + (1.113 * mod_ant[0.621])		1.59	1.57	0.49	0.47	1.57	1.6					66.46	67.47			0.620923744087711			:							False				False				virus	Papillomaviridae		Alphapapillomavirus 9
Hemangioma and lymphangioma, any site	neoplasms	228	HPV-18	L1	No	Unknown	did_not_attempt	0.969984349507661		1.008		[0.651-1.562]		100	9329								All			dis_status ~ 0.011[2.6e-37] + (1.008 * mod_ant[0.970])		1.53	1.53	0.47	0.45	1.56	1.58					66.46	67.47			0.969984349507661			:							False				False				virus	Papillomaviridae		Alphapapillomavirus 7
Hemangioma and lymphangioma, any site	neoplasms	228	H. pylori	VacA	No	Unknown	did_not_attempt	0.566947908709486		0.847		[0.634-1.131]		100	9329								All			dis_status ~ 0.014[1.3e-73] + (0.847 * mod_ant[0.259])		1.45	1.53	0.65	0.7	1.36	1.45					66.46	67.47			0.259427478357728			:							False				False				bacteria	Helicobacteraceae		H. pylori
Hemangioma and lymphangioma, any site	neoplasms	228	HSV-1	IgG	No	Unknown	did_not_attempt	0.6672667891357172		1.092		[0.871-1.370]		100	9329								All			dis_status ~ 0.008[4.6e-39] + (1.092 * mod_ant[0.443])		3.06	3	0.85	0.9	3.54	3.47					66.46	67.47			0.443181423505958			:							False				False				virus	Herpesviridae	Alphaherpesvirinae	alphaherpesvirus 1
Hemangioma and lymphangioma, any site	neoplasms	228	HSV-2	IgG	Yes	Unknown	replicated	0.1569128357735085	0.001013112492717764	1.339	1.196	[1.053-1.702]	[1.086-1.316]	100	9329	3449	111831	16131-5	Herpes simplex virus 2 DNA [Presence] in Specimen by NAA with probe detection	glm			All	All	0	dis_status ~ 0.007[2.1e-98] + (1.339 * mod_ant[0.017])	dis_status ~ 0.030[0.0e+00] + (1.196 * mod_ant[2.7e-04])	1.77	1.59	0.92	0.77	1.56	1.51	97799	14032	2944	505	66.46	67.47	56.13	43.12	0.017140690610802	0.0002676146207179		:		:			0 17851-7 [Herpes simplex virus 2 IgG Ab [Presence] in Serum, glm]: nCase: 393 | nCon: 9510, corr p-val: 0.497, uncorr p-val: 0.3, OR: 1.14 | model: dis_status ~ 0.040[0.0e+00] + (1.140 * mod_ant[0.300]), glm_warn [False]: nan log10 trans: False | Notes: nan 1 45210-2 [Herpes simplex virus 2 IgM Ab [Presence] in Serum by Immunofluorescence, glm]: nCase: 200 | nCon: 11868, corr p-val: 0.998, uncorr p-val: 0.998, OR: 1.001 | model: dis_status ~ 0.017[0.0e+00] + (1.001 * mod_ant[0.998]), glm_warn [False]: nan log10 trans: False | Notes: nan dtype: object	15453 14085-5 [Herpes simplex virus 2 [Presence] in Isolate by Immunofluorescence, glm]: nCase: 20 | nCon: 174, corr p-val: 0.976, uncorr p-val: 0.945, OR: 0.967 | model: dis_status ~ 0.117[1.8e-12] + (0.967 * mod_ant[0.945]), glm_warn [False]: nan log10 trans: False | Notes: nan 15455 16955-7 [Herpes simplex virus 2 IgG Ab [Presence] in Serum by Immunoblot, firth]: nCase: 20 | nCon: 502, corr p-val: 0.722, uncorr p-val: 0.549, OR: 0.744 | model: dis_status ~ 0.046[0.0e+00] + (0.744 * mod_ant[0.549]), glm_warn [False]: nan log10 trans: False | Notes: n=522 | DoF=1 | n iters: full : 7.00e+00, null : 6.00e+00 | Conv at last: LL change : 1.42e-14, max abs score : 5.33e-15, beta change : 1.25e-09 | Log Likes: full : -8.25e+01, null : -8.26e+01 | Method: Penalized ML | control: maxit : 2500, maxhs : 0, maxstep : 5, lconv : 1e-05, gconv : 1e-05, xconv : 1e-05, collapse : TRUE, fit : NR, call : logistf.control(maxit = n_iter) | mod control: tau : 0.5, terms.fit : NULL, call : logistf.mod.control() 15456 16960-7 [Herpes simplex virus 2 DNA [Presence] in Cerebral spinal fluid by NAA with probe detection, glm]: nCase: 1390 | nCon: 20587, corr p-val: 0.693, uncorr p-val: 0.502, OR: 0.928 | model: dis_status ~ 0.068[0.0e+00] + (0.928 * mod_ant[0.502]), glm_warn [False]: nan log10 trans: False | Notes: nan 15458 43180-9 [Herpes simplex virus 2 IgG Ab [Presence] in Serum or Plasma by Immunoassay, glm]: nCase: 947 | nCon: 29895, corr p-val: 0.525, uncorr p-val: 0.331, OR: 0.932 | model: dis_status ~ 0.032[0.0e+00] + (0.932 * mod_ant[0.331]), glm_warn [False]: nan log10 trans: False | Notes: nan 15460 5849-5 [Herpes simplex virus 2 Ag [Presence] in Specimen by Immunofluorescence, glm]: nCase: 317 | nCon: 3487, corr p-val: 0.288, uncorr p-val: 0.152, OR: 0.766 | model: dis_status ~ 0.094[0.0e+00] + (0.766 * mod_ant[0.152]), glm_warn [False]: nan log10 trans: False | Notes: nan 15461 82191-8 [Herpes simplex virus 2 DNA [Presence] in Cerebral spinal fluid by NAA with non-probe detection, firth]: nCase: 526 | nCon: 21192, corr p-val: 0.491, uncorr p-val: 0.293, OR: 0.468 | model: dis_status ~ 0.025[0.0e+00] + (0.468 * mod_ant[0.293]), glm_warn [False]: nan log10 trans: False | Notes: n=21718 | DoF=1 | n iters: full : 8.00e+00, null : 7.00e+00 | Conv at last: LL change : -1.82e-12, max abs score : 1.12e-13, beta change : 4.24e-09 | Log Likes: full : -2.47e+03, null : -2.47e+03 | Method: Penalized ML | control: maxit : 2500, maxhs : 0, maxstep : 5, lconv : 1e-05, gconv : 1e-05, xconv : 1e-05, collapse : TRUE, fit : NR, call : logistf.control(maxit = n_iter) | mod control: tau : 0.5, terms.fit : NULL, call : logistf.mod.control() dtype: object	False		False		False		False		virus	Herpesviridae	Alphaherpesvirinae	alphaherpesvirus 2
Hemangioma and lymphangioma, any site	neoplasms	228	HTLV-1	env	No	Unknown	did_not_attempt	0.7592655251321		0.917		[0.604-1.392]		100	9329								All			dis_status ~ 0.012[1.1e-48] + (0.917 * mod_ant[0.683])		1.33	1.35	0.4	0.46	1.37	1.43					66.46	67.47			0.68333897261889			:							False				False				virus	Retroviridae	Orthoretrovirinae	T-lymphotropic virus 1
Hemangioma and lymphangioma, any site	neoplasms	228	JCV	VP1	No	Unknown	did_not_attempt	0.7304985224561306		0.913		[0.659-1.266]		100	9329								All			dis_status ~ 0.013[7.6e-24] + (0.913 * mod_ant[0.586])		2.49	2.53	0.63	0.6	2.47	2.5					66.46	67.47			0.585924948134776			:							False				False				virus	Polyomaviridae		polyomavirus 2
Hemangioma and lymphangioma, any site	neoplasms	228	KSHV	K8_1	No	Unknown	did_not_attempt	0.566947908709486		1.368		[0.772-2.426]		100	9329								All			dis_status ~ 0.006[3.2e-22] + (1.368 * mod_ant[0.283])		1.76	1.72	0.34	0.37	1.73	1.76					66.46	67.47			0.283473954354743			:							False				False				virus	Herpesviridae		gammaherpesvirus 8
Hemangioma and lymphangioma, any site	neoplasms	228	MCV	VP1	No	Unknown	did_not_attempt	0.7197547008412374		1.079		[0.846-1.377]		100	9329								All			dis_status ~ 0.009[4.3e-37] + (1.079 * mod_ant[0.540])		2.9	2.85	0.85	0.82	3.2	3					66.46	67.47			0.539816025630928			:							False				False				virus	Polyomaviridae		polyomavirus 5
Hemangioma and lymphangioma, any site	neoplasms	228	T. gondii	p22	No	Unknown	did_not_attempt	0.8449694226588695		0.958		[0.686-1.339]		100	9329								All			dis_status ~ 0.011[2.8e-62] + (0.958 * mod_ant[0.803])		1.46	1.47	0.57	0.59	1.38	1.49					66.46	67.47			0.802720951525926			:							False				False				other	Sarcocystidae	Toxoplasmatinae	T. gondii
Hemangioma and lymphangioma, any site	neoplasms	228	VZV	gE_gl	Yes	Unknown	replicated	0.1717388379868367	4.572023391211646e-40	0.685	0.603	[0.468-1.003]	[0.56-0.649]	100	9329	3004	123211	19162-7	Varicella zoster virus IgG Ab [Presence] in Serum	glm			All	All	0	dis_status ~ 0.029[1.2e-11] + (0.685 * mod_ant[0.052])	dis_status ~ 0.034[0.0e+00] + (0.603 * mod_ant[3.0e-41])	2.62	2.72	0.53	0.51	2.61	2.72	36392	86819	1232	1772	66.46	67.47	52.14	39.21	0.051521651396051	2.9977228491588e-41		:		:			0 43588-3 [Varicella zoster virus IgM Ab [Presence] in Serum by Immunofluorescence, firth]: nCase: 98 | nCon: 1879, corr p-val: 0.72, uncorr p-val: 0.539, OR: 0.62 | model: dis_status ~ 0.053[0.0e+00] + (0.620 * mod_ant[0.539]), glm_warn [False]: nan log10 trans: False | Notes: n=1977 | DoF=1 | n iters: full : 7.00e+00, null : 6.00e+00 | Conv at last: LL change : 1.71e-13, max abs score : 8.88e-16, beta change : 1.98e-09 | Log Likes: full : -3.87e+02, null : -3.87e+02 | Method: Penalized ML | control: maxit : 2500, maxhs : 0, maxstep : 5, lconv : 1e-05, gconv : 1e-05, xconv : 1e-05, collapse : TRUE, fit : NR, call : logistf.control(maxit = n_iter) | mod control: tau : 0.5, terms.fit : NULL, call : logistf.mod.control() 1 8049-9 [Varicella zoster virus DNA [Presence] in Serum by NAA with probe detection, firth]: nCase: 52 | nCon: 1867, corr p-val: 0.936, uncorr p-val: 0.844, OR: 0.897 | model: dis_status ~ 0.029[0.0e+00] + (0.897 * mod_ant[0.844]), glm_warn [False]: nan log10 trans: False | Notes: n=1919 | DoF=1 | n iters: full : 7.00e+00, null : 7.00e+00 | Conv at last: LL change : 0.00e+00, max abs score : 2.31e-14, beta change : 4.38e-08 | Log Likes: full : -2.36e+02, null : -2.36e+02 | Method: Penalized ML | control: maxit : 2500, maxhs : 0, maxstep : 5, lconv : 1e-05, gconv : 1e-05, xconv : 1e-05, collapse : TRUE, fit : NR, call : logistf.control(maxit = n_iter) | mod control: tau : 0.5, terms.fit : NULL, call : logistf.mod.control() dtype: object	15474 11483-5 [Varicella zoster virus DNA [Presence] in Specimen by NAA with probe detection, glm]: nCase: 1569 | nCon: 36075, corr p-val: 8.70e-05, uncorr p-val: 2.14e-05, OR: 1.412 | model: dis_status ~ 0.042[0.0e+00] + (1.412 * mod_ant[2.1e-05]), glm_warn [False]: nan log10 trans: False | Notes: nan 15475 15410-4 [Varicella zoster virus IgG Ab [Presence] in Serum by Immunoassay, glm]: nCase: 4473 | nCon: 238934, corr p-val: 1.16e-31, uncorr p-val: 9.50e-33, OR: 2.006 | model: dis_status ~ 0.010[0.0e+00] + (2.006 * mod_ant[9.5e-33]), glm_warn [False]: nan log10 trans: False | Notes: nan 15477 21598-8 [Varicella zoster virus DNA [Presence] in Cerebral spinal fluid by NAA with probe detection, glm]: nCase: 680 | nCon: 10427, corr p-val: 4.03e-20, uncorr p-val: 4.56e-21, OR: 2.53 | model: dis_status ~ 0.057[0.0e+00] + (2.530 * mod_ant[4.6e-21]), glm_warn [False]: nan log10 trans: False | Notes: nan 15478 29248-2 [Varicella zoster virus DNA [Presence] in Blood by NAA with probe detection, firth]: nCase: 116 | nCon: 1568, corr p-val: 0.837, uncorr p-val: 0.726, OR: 1.226 | model: dis_status ~ 0.074[0.0e+00] + (1.226 * mod_ant[0.726]), glm_warn [False]: nan log10 trans: False | Notes: n=1684 | DoF=1 | n iters: full : 6.00e+00, null : 6.00e+00 | Conv at last: LL change : 5.68e-14, max abs score : 1.33e-15, beta change : 1.10e-08 | Log Likes: full : -4.19e+02, null : -4.19e+02 | Method: Penalized ML | control: maxit : 2500, maxhs : 0, maxstep : 5, lconv : 1e-05, gconv : 1e-05, xconv : 1e-05, collapse : TRUE, fit : NR, call : logistf.control(maxit = n_iter) | mod control: tau : 0.5, terms.fit : NULL, call : logistf.mod.control() 15480 5882-6 [Varicella zoster virus Ag [Presence] in Specimen by Immunofluorescence, glm]: nCase: 276 | nCon: 2464, corr p-val: 0.728, uncorr p-val: 0.567, OR: 1.078 | model: dis_status ~ 0.109[1.4e-170] + (1.078 * mod_ant[0.567]), glm_warn [False]: nan log10 trans: False | Notes: nan 15482 82188-4 [Varicella zoster virus DNA [Presence] in Cerebral spinal fluid by NAA with non-probe detection, firth]: nCase: 469 | nCon: 20023, corr p-val: 0.564, uncorr p-val: 0.379, OR: 1.503 | model: dis_status ~ 0.023[0.0e+00] + (1.503 * mod_ant[0.379]), glm_warn [False]: nan log10 trans: False | Notes: n=20492 | DoF=1 | n iters: full : 7.00e+00, null : 7.00e+00 | Conv at last: LL change : 5.00e-12, max abs score : 6.08e-12, beta change : 1.68e-07 | Log Likes: full : -2.23e+03, null : -2.23e+03 | Method: Penalized ML | control: maxit : 2500, maxhs : 0, maxstep : 5, lconv : 1e-05, gconv : 1e-05, xconv : 1e-05, collapse : TRUE, fit : NR, call : logistf.control(maxit = n_iter) | mod control: tau : 0.5, terms.fit : NULL, call : logistf.mod.control() dtype: object	False		False		False		False		virus	Herpesviridae		alphaherpesvirus 3
Benign neoplasm of unspecified sites	neoplasms	229	BKV	VP1	No	Unknown	did_not_attempt	0.8888083253693537		0.914		[0.589-1.418]		81	9348								All			dis_status ~ 0.012[5.8e-09] + (0.914 * mod_ant[0.689])		3.37	3.39	0.5	0.48	3.54	3.53					66.34	67.47			0.688536816343581			:							False				False				virus	Polyomaviridae		polyomavirus 1
Benign neoplasm of unspecified sites	neoplasms	229	C. trach.	momp_D	No	Unknown	did_not_attempt	0.7266292112606764		0.859		[0.637-1.159]		81	9348						sex		All			dis_status ~ 0.013[6.4e-78] + (0.859 * mod_ant[0.321]) + (0.595 * male[0.030])		1.24	1.32	0.82	0.75	1.08	1.2					66.34	67.47			0.320944852902888		sex	sex1 : 2.98e-02	sex1: 0.595 [0.373-0.951]						False				False				bacteria	Chlamydiaceae		C. trachomatis
Benign neoplasm of unspecified sites	neoplasms	229	CMV	pp150 Nter	No	Unknown	did_not_attempt	0.465852804773708		1.318		[1.038-1.674]		81	9348						sex		All			dis_status ~ 0.005[1.4e-46] + (1.318 * mod_ant[0.023]) + (0.616 * male[0.043])		2.79	2.53	0.87	0.97	3.21	2.77					66.34	67.47			0.0232926402386854		sex	sex1 : 4.32e-02	sex1: 0.616 [0.386-0.985]						False				False				virus	Herpesviridae	Betaherpesvirinae	betaherpesvirus 5
Benign neoplasm of unspecified sites	neoplasms	229	EBV	VCA_p18	No	Unknown	did_not_attempt	0.7266292112606764		0.881		[0.656-1.183]		81	9348						sex		All			dis_status ~ 0.017[7.4e-13] + (0.881 * mod_ant[0.400]) + (0.592 * male[0.029])		3.65	3.7	0.83	0.65	3.9	3.87					66.34	67.47			0.399646066193372		sex	sex1 : 2.86e-02	sex1: 0.592 [0.371-0.947]						False				False				virus	Herpesviridae		gammaherpesvirus 4
Benign neoplasm of unspecified sites	neoplasms	229	HBV	Hbe	No	Unknown	did_not_attempt	0.82564856005673		1.117		[0.813-1.535]		81	9348						sex		All			dis_status ~ 0.009[1.5e-91] + (1.117 * mod_ant[0.495]) + (0.594 * male[0.030])		1.17	1.12	0.7	0.67	1.15	1.11					66.34	67.47			0.495389136034038		sex	sex1 : 2.95e-02	sex1: 0.594 [0.372-0.950]						False				False				virus	Hepadnaviridae		Hepatitis B virus
Benign neoplasm of unspecified sites	neoplasms	229	HCV	Core	No	Unknown	did_not_attempt	0.8888083253693537		1.04		[0.743-1.455]		81	9348						sex		All			dis_status ~ 0.010[6.8e-162] + (1.040 * mod_ant[0.819]) + (0.596 * male[0.031])		0.62	0.61	0.61	0.65	0.48	0.48					66.34	67.47			0.819231707884723		sex	sex1 : 3.06e-02	sex1: 0.596 [0.373-0.953]						False				False				virus	Flaviviridae		Hepacivirus C
Benign neoplasm of unspecified sites	neoplasms	229	HHV-6	IE1A	No	Unknown	did_not_attempt	0.8888083253693537		1.051		[0.638-1.733]		81	9348						sex		All			dis_status ~ 0.009[6.1e-15] + (1.051 * mod_ant[0.844]) + (0.597 * male[0.031])		2.3	2.29	0.4	0.44	2.23	2.3					66.34	67.47			0.844367909100886		sex	sex1 : 3.09e-02	sex1: 0.597 [0.374-0.954]						False				False				virus	Herpesviridae	Betaherpesvirinae	betaherpesvirus 6
Benign neoplasm of unspecified sites	neoplasms	229	HHV-7	U14	No	Unknown	did_not_attempt	0.7266292112606764		1.318		[0.78-2.227]		81	9348						sex		All			dis_status ~ 0.005[6.2e-12] + (1.318 * mod_ant[0.302]) + (0.624 * male[0.051])		2.81	2.74	0.37	0.44	2.83	2.78					66.34	67.47			0.302492988266258		sex	sex1 : 5.14e-02	sex1: 0.624 [0.388-1.003]						False				False				virus	Herpesviridae	Betaherpesvirinae	betaherpesvirus 7
Benign neoplasm of unspecified sites	neoplasms	229	HIV	gag	No	Unknown	did_not_attempt	0.7266292112606764		0.825		[0.55-1.238]		81	9348						sex		All			dis_status ~ 0.015[8.7e-30] + (0.825 * mod_ant[0.353]) + (0.602 * male[0.033])		1.69	1.75	0.54	0.53	1.68	1.74					66.34	67.47			0.352767806311013		sex	sex1 : 3.35e-02	sex1: 0.602 [0.377-0.961]						False				False				virus	Retroviridae		Lentivirus
Benign neoplasm of unspecified sites	neoplasms	229	HPV-16	E6	No	Unknown	did_not_attempt	0.7266292112606764		1.3		[0.916-1.846]		81	9348						sex		All			dis_status ~ 0.008[1.8e-101] + (1.300 * mod_ant[0.142]) + (0.585 * male[0.025])		1.03	0.94	0.63	0.62	1.11	1.04					66.34	67.47			0.14209395519796		sex	sex1 : 2.53e-02	sex1: 0.585 [0.366-0.936]						False				False				virus	Papillomaviridae		Alphapapillomavirus 9
Benign neoplasm of unspecified sites	neoplasms	229	HPV-18	L1	No	Unknown	did_not_attempt	0.8888083253693537		0.898		[0.56-1.441]		81	9348								All			dis_status ~ 0.010[1.9e-33] + (0.898 * mod_ant[0.656])		1.51	1.53	0.44	0.45	1.54	1.58					66.34	67.47			0.656378379519201			:							False				False				virus	Papillomaviridae		Alphapapillomavirus 7
Benign neoplasm of unspecified sites	neoplasms	229	H. pylori	VacA	No	Unknown	did_not_attempt	0.7266292112606764		0.81		[0.586-1.120]		81	9348						sex		All			dis_status ~ 0.014[3.0e-57] + (0.810 * mod_ant[0.203]) + (0.610 * male[0.039])		1.42	1.53	0.59	0.7	1.38	1.45					66.34	67.47			0.203185536006113		sex	sex1 : 3.86e-02	sex1: 0.610 [0.381-0.974]						False				False				bacteria	Helicobacteraceae		H. pylori
Benign neoplasm of unspecified sites	neoplasms	229	HSV-1	IgG	No	Unknown	did_not_attempt	0.7266292112606764		1.135		[0.88-1.463]		81	9348								All			dis_status ~ 0.006[6.4e-35] + (1.135 * mod_ant[0.330])		3.09	3	0.85	0.9	3.52	3.47					66.34	67.47			0.330321239750175			:							False				False				virus	Herpesviridae	Alphaherpesvirinae	alphaherpesvirus 1
Benign neoplasm of unspecified sites	neoplasms	229	HSV-2	IgG	No	Unknown	did_not_attempt	0.8888083253693537		0.969		[0.729-1.288]		81	9348								All			dis_status ~ 0.009[1.7e-76] + (0.969 * mod_ant[0.827])		1.57	1.59	0.74	0.77	1.51	1.51					66.34	67.47			0.82717089268258			:							False				False				virus	Herpesviridae	Alphaherpesvirinae	alphaherpesvirus 2
Benign neoplasm of unspecified sites	neoplasms	229	HTLV-1	gag	No	Unknown	did_not_attempt	0.8888083253693537		0.964		[0.749-1.241]		81	9348						sex		All			dis_status ~ 0.011[3.4e-59] + (0.964 * mod_ant[0.778]) + (0.600 * male[0.033])		1.9	1.94	0.82	0.86	1.95	2.13					66.34	67.47			0.778090158134262		sex	sex1 : 3.28e-02	sex1: 0.600 [0.376-0.959]						False				False				virus	Retroviridae	Orthoretrovirinae	T-lymphotropic virus 1
Benign neoplasm of unspecified sites	neoplasms	229	JCV	VP1	No	Unknown	did_not_attempt	0.7266292112606764		1.236		[0.853-1.793]		81	9348						sex		All			dis_status ~ 0.006[4.3e-24] + (1.236 * mod_ant[0.263]) + (0.585 * male[0.025])		2.59	2.53	0.6	0.6	2.64	2.5					66.34	67.47			0.262892264955757		sex	sex1 : 2.52e-02	sex1: 0.585 [0.365-0.935]						False				False				virus	Polyomaviridae		polyomavirus 2
Benign neoplasm of unspecified sites	neoplasms	229	KSHV	LANA	No	Unknown	did_not_attempt	0.8290258878820108		0.903		[0.652-1.250]		81	9348						sex		All			dis_status ~ 0.012[7.5e-91] + (0.903 * mod_ant[0.539]) + (0.602 * male[0.034])		1.06	1.12	0.76	0.68	1.08	1.2					66.34	67.47			0.538866827123307		sex	sex1 : 3.41e-02	sex1: 0.602 [0.377-0.963]						False				False				virus	Herpesviridae		gammaherpesvirus 8
Benign neoplasm of unspecified sites	neoplasms	229	MCV	VP1	No	Unknown	did_not_attempt	0.7266292112606764		1.133		[0.862-1.488]		81	9348						sex		All			dis_status ~ 0.007[1.0e-30] + (1.133 * mod_ant[0.371]) + (0.593 * male[0.029])		2.92	2.85	0.8	0.82	3.17	3					66.34	67.47			0.370899747774859		sex	sex1 : 2.90e-02	sex1: 0.593 [0.371-0.948]						False				False				virus	Polyomaviridae		polyomavirus 5
Benign neoplasm of unspecified sites	neoplasms	229	T. gondii	p22	No	Unknown	did_not_attempt	0.7266292112606764		0.784		[0.545-1.127]		81	9348						sex		All			dis_status ~ 0.015[4.7e-49] + (0.784 * mod_ant[0.189]) + (0.609 * male[0.038])		1.38	1.48	0.5	0.59	1.43	1.49					66.34	67.47			0.18855651905878		sex	sex1 : 3.79e-02	sex1: 0.609 [0.381-0.973]						False				False				other	Sarcocystidae	Toxoplasmatinae	T. gondii
Benign neoplasm of unspecified sites	neoplasms	229	VZV	gE_gl	No	Unknown	did_not_attempt	0.965516000287795		0.991		[0.643-1.526]		81	9348						sex		All			dis_status ~ 0.011[5.9e-14] + (0.991 * mod_ant[0.966]) + (0.599 * male[0.033])		2.7	2.72	0.49	0.51	2.78	2.72					66.34	67.47			0.965516000287795		sex	sex1 : 3.27e-02	sex1: 0.599 [0.374-0.959]						False				False				virus	Herpesviridae		alphaherpesvirus 3
Simple and unspecified goiter	endocrine/metabolic	240	BKV	VP1	No	Unknown	did_not_attempt	0.4656016004998889		1.513		[0.852-2.690]		62	8529						age		All			dis_status ~ 5.1e-05[2.9e-09] + (1.513 * mod_ant[0.158]) + (1.674 * age[0.003])		3.46	3.4	0.54	0.48	3.67	3.54					70.23	67.26			0.157855817017277		age, num_sex_part	age : 2.87e-03	age: 1.674 [1.193-2.350]						False				False				virus	Polyomaviridae		polyomavirus 1
Simple and unspecified goiter	endocrine/metabolic	240	C. trach.	momp_D	No	Unknown	did_not_attempt	0.46778580561786		1.177		[0.855-1.621]		62	8529						sex, age		All			dis_status ~ 2.3e-04[6.3e-11] + (1.177 * mod_ant[0.317]) + (0.165 * male[2.1e-06]) + (1.718 * age[0.002])		1.38	1.31	0.84	0.75	1.26	1.2					70.23	67.26			0.31670589050511		sex, age, num_sex_part	sex1 : 2.12e-06, age : 1.92e-03	sex1: 0.165 [0.078-0.348], age: 1.718 [1.221-2.419]						False				False				bacteria	Chlamydiaceae		C. trachomatis
Simple and unspecified goiter	endocrine/metabolic	240	CMV	pp52	No	Unknown	did_not_attempt	0.46778580561786		1.145		[0.887-1.479]		62	8529						sex, age		All			dis_status ~ 2.7e-04[3.5e-11] + (1.145 * mod_ant[0.298]) + (0.166 * male[2.4e-06]) + (1.641 * age[0.005])		3.05	2.83	1.01	1.02	3.59	3.29					70.23	67.26			0.298273075753764		sex, age, num_sex_part	sex1 : 2.36e-06, age : 4.50e-03	sex1: 0.166 [0.079-0.350], age: 1.641 [1.166-2.309]						False				False				virus	Herpesviridae	Betaherpesvirinae	betaherpesvirus 5
Simple and unspecified goiter	endocrine/metabolic	240	EBV	VCA_p18	No	Unknown	did_not	0.0991843969450668	0.2543037414287629	0.687	0.69	[0.529-0.893]	[0.444-1.073]	62	8529	93	14766	5156-5	Epstein Barr virus nuclear IgG Ab [Presence] in Serum by Immunoassay	glm	sex	sex	All	All	0	dis_status ~ 0.047[4.6e-10] + (0.687 * mod_ant[0.005]) + (0.162 * male[1.7e-06])	dis_status ~ 0.013[1.6e-110] + (0.690 * mod_ant[0.099]) + (0.276 * male[2.3e-07]) + (1.4e-05 * sex2[0.984])	3.5	3.7	0.9	0.64	3.86	3.87	3408	11358	29	64	70.23	67.26	48.98	46.22	0.00495921984725334	0.0994270267240276	sex, num_sex_part	sex1 : 1.70e-06	sex1: 0.162 [0.077-0.341]	sex1 : 2.34e-07, sex2 : 9.84e-01	sex1: 0.276 [0.17-0.450], sex2: 1.4e-05 [0.00e+00-Inf]		0 5005-4 [Epstein Barr virus DNA [Presence] in Specimen by NAA with probe detection, glm]: nCase: 118 | nCon: 12886, corr p-val: 0.68, uncorr p-val: 0.434, OR: 0.794 | model: dis_status ~ 0.015[0.0e+00] + (0.794 * mod_ant[0.434]) + (0.275 * male[2.9e-09]) + (2.3e-04 * sex2[0.979]), glm_warn [False]: nan log10 trans: False | Notes: nan 1 49178-7 [Epstein Barr virus Ab [Presence] in Serum, glm]: nCase: 254 | nCon: 53738, corr p-val: 0.735, uncorr p-val: 0.597, OR: 0.884 | model: dis_status ~ 0.007[0.0e+00] + (0.884 * mod_ant[0.597]) + (0.224 * male[6.2e-15]) + (9.9e-06 * sex2[0.971]), glm_warn [False]: nan log10 trans: False | Notes: nan 2 23858-4 [Epstein Barr virus DNA [Presence] in Cerebral spinal fluid by NAA with probe detection, firth]: nCase: 37 | nCon: 2184, corr p-val: 0.882, uncorr p-val: 0.815, OR: 0.726 | model: dis_status ~ 0.031[0.0e+00] + (0.726 * mod_ant[0.815]) + (0.168 * male[4.2e-06]) + (10.922 * sex2[0.245]), glm_warn [False]: nan log10 trans: False | Notes: n=2221 | DoF=3 | n iters: full : 9.00e+00, null : 7.00e+00 | Conv at last: LL change : 3.87e-11, max abs score : 3.20e-07, beta change : 3.94e-06 | Log Likes: full : -1.76e+02, null : -1.87e+02 | Method: Penalized ML | control: maxit : 2500, maxhs : 0, maxstep : 5, lconv : 1e-05, gconv : 1e-05, xconv : 1e-05, collapse : TRUE, fit : NR, call : logistf.control(maxit = n_iter) | mod control: tau : 0.5, terms.fit : NULL, call : logistf.mod.control() 3 40751-0 [Epstein Barr virus capsid IgM Ab [Presence] in Serum by Immunofluorescence, glm]: nCase: 284 | nCon: 6187, corr p-val: 0.98, uncorr p-val: 0.974, OR: 0.991 | model: dis_status ~ 0.071[0.0e+00] + (0.991 * mod_ant[0.974]) + (0.213 * male[5.5e-20]), glm_warn [False]: nan log10 trans: False | Notes: nan 4 59183-4 [Epstein Barr virus early diffuse IgG Ab [Presence] in Serum, glm]: nCase: 86 | nCon: 14180, corr p-val: 0.98, uncorr p-val: 0.938, OR: 0.98 | model: dis_status ~ 0.009[8.1e-225] + (0.980 * mod_ant[0.938]) + (0.436 * male[2.6e-04]) + (1.5e-04 * sex2[0.987]), glm_warn [False]: nan log10 trans: False | Notes: nan dtype: object	15532 22295-0 [Epstein Barr virus early IgG Ab [Presence] in Serum, glm]: nCase: 144 | nCon: 10602, corr p-val: 0.454, uncorr p-val: 0.221, OR: 1.272 | model: dis_status ~ 0.019[0.0e+00] + (1.272 * mod_ant[0.221]) + (0.265 * male[1.8e-09]) + (6.7e-05 * sex2[0.980]), glm_warn [False]: nan log10 trans: False | Notes: nan 15533 22296-8 [Epstein Barr virus nuclear Ab [Presence] in Serum, glm]: nCase: 129 | nCon: 12093, corr p-val: 1.52e-04, uncorr p-val: 1.83e-05, OR: 2.69 | model: dis_status ~ 0.008[2.2e-113] + (2.690 * mod_ant[1.8e-05]) + (0.358 * male[4.1e-07]) + (1.4e-05 * sex2[0.981]), glm_warn [False]: nan log10 trans: False | Notes: nan 15535 24114-1 [Epstein Barr virus capsid IgG Ab [Presence] in Serum by Immunoassay, glm]: nCase: 545 | nCon: 77430, corr p-val: 0.644, uncorr p-val: 0.403, OR: 1.115 | model: dis_status ~ 0.011[2.0e-294] + (1.115 * mod_ant[0.403]) + (0.267 * male[1.2e-38]) + (2.0e-06 * sex2[0.940]), glm_warn [False]: nan log10 trans: False | Notes: nan 15536 24115-8 [Epstein Barr virus capsid IgM Ab [Presence] in Serum by Immunoassay, glm]: nCase: 266 | nCon: 49182, corr p-val: 0.882, uncorr p-val: 0.815, OR: 1.058 | model: dis_status ~ 0.008[0.0e+00] + (1.058 * mod_ant[0.815]) + (0.319 * male[3.8e-16]) + (1.0e-06 * sex2[0.961]), glm_warn [False]: nan log10 trans: False | Notes: nan 15537 30339-6 [Epstein Barr virus capsid IgG Ab [Presence] in Serum, glm]: nCase: 423 | nCon: 38657, corr p-val: 0.586, uncorr p-val: 0.318, OR: 1.149 | model: dis_status ~ 0.017[5.5e-215] + (1.149 * mod_ant[0.318]) + (0.198 * male[6.0e-37]) + (1.9e-04 * sex2[0.970]), glm_warn [False]: nan log10 trans: False | Notes: nan 15538 30340-4 [Epstein Barr virus capsid IgM Ab [Presence] in Serum, glm]: nCase: 465 | nCon: 39426, corr p-val: 0.695, uncorr p-val: 0.471, OR: 1.113 | model: dis_status ~ 0.019[0.0e+00] + (1.113 * mod_ant[0.471]) + (0.214 * male[6.5e-36]) + (6.5e-05 * sex2[0.965]), glm_warn [False]: nan log10 trans: False | Notes: nan 15540 40752-8 [Epstein Barr virus early IgG Ab [Presence] in Serum by Immunoassay, glm]: nCase: 270 | nCon: 18218, corr p-val: 0.071, uncorr p-val: 0.02, OR: 1.43 | model: dis_status ~ 0.020[1.8e-174] + (1.430 * mod_ant[0.020]) + (0.199 * male[1.1e-24]) + (1.2e-04 * sex2[0.978]), glm_warn [False]: nan log10 trans: False | Notes: nan 15542 5002-1 [Epstein Barr virus DNA [Presence] in Blood by NAA with probe detection, glm]: nCase: 43 | nCon: 3914, corr p-val: 0.695, uncorr p-val: 0.52, OR: 1.331 | model: dis_status ~ 0.019[1.0e-110] + (1.331 * mod_ant[0.520]) + (0.149 * male[1.6e-05]), glm_warn [False]: nan log10 trans: False | Notes: nan 15546 7883-2 [Epstein Barr virus nuclear IgG Ab [Presence] in Serum, glm]: nCase: 154 | nCon: 22638, corr p-val: 0.44, uncorr p-val: 0.192, OR: 1.332 | model: dis_status ~ 0.009[1.0e-119] + (1.332 * mod_ant[0.192]) + (0.217 * male[6.2e-13]) + (1.1e-04 * sex2[0.981]), glm_warn [False]: nan log10 trans: False | Notes: nan dtype: object	False		False		False		False		virus	Herpesviridae		gammaherpesvirus 4
Simple and unspecified goiter	endocrine/metabolic	240	HBV	Hbe	No	Unknown	did_not_attempt	0.4656016004998889		1.26		[0.883-1.796]		62	8529						sex, age		All			dis_status ~ 2.5e-04[2.5e-11] + (1.260 * mod_ant[0.203]) + (0.162 * male[1.7e-06]) + (1.690 * age[0.002])		1.21	1.12	0.7	0.68	1.1	1.11					70.23	67.26			0.20274605240851		sex, age, num_sex_part	sex1 : 1.68e-06, age : 2.38e-03	sex1: 0.162 [0.077-0.341], age: 1.690 [1.205-2.371]						False				False				virus	Hepadnaviridae		Hepatitis B virus
Simple and unspecified goiter	endocrine/metabolic	240	HCV	NS3	No	Unknown	did_not_attempt	0.4656016004998889		1.371		[0.838-2.244]		62	8529						sex		All			dis_status ~ 0.008[1.0e-36] + (1.371 * mod_ant[0.210]) + (0.166 * male[2.3e-06])		1.44	1.37	0.55	0.55	1.58	1.49					70.23	67.26			0.20952072022495		sex	sex1 : 2.32e-06	sex1: 0.166 [0.079-0.350]						False				False				virus	Flaviviridae		Hepacivirus C
Simple and unspecified goiter	endocrine/metabolic	240	HHV-6	p101_k	No	Unknown	did_not_attempt	0.6219534301405455		0.916		[0.683-1.229]		62	8529						sex, age		All			dis_status ~ 4.0e-04[5.5e-10] + (0.916 * mod_ant[0.560]) + (0.163 * male[1.8e-06]) + (1.666 * age[0.003])		1.29	1.36	0.85	0.85	1.32	1.32					70.23	67.26			0.559758087126491		sex, age, num_sex_part	sex1 : 1.82e-06, age : 3.31e-03	sex1: 0.163 [0.078-0.344], age: 1.666 [1.185-2.341]						False				False				virus	Herpesviridae	Betaherpesvirinae	betaherpesvirus 6
Simple and unspecified goiter	endocrine/metabolic	240	HHV-7	U14	No	Unknown	did_not_attempt	0.7983380317673727		0.914		[0.515-1.623]		62	8529						sex, age		All			dis_status ~ 4.4e-04[2.5e-07] + (0.914 * mod_ant[0.758]) + (0.162 * male[1.9e-06]) + (1.678 * age[0.003])		2.77	2.74	0.58	0.44	2.81	2.77					70.23	67.26			0.758421130179004		sex, age	sex1 : 1.94e-06, age : 2.75e-03	sex1: 0.162 [0.077-0.343], age: 1.678 [1.196-2.355]						False				False				virus	Herpesviridae	Betaherpesvirinae	betaherpesvirus 7
Simple and unspecified goiter	endocrine/metabolic	240	HIV	env	No	Unknown	did_not_attempt	0.4656016004998889		1.801		[0.847-3.831]		62	8529						sex, age		All			dis_status ~ 1.4e-04[5.4e-11] + (1.801 * mod_ant[0.126]) + (0.163 * male[1.7e-06]) + (1.668 * age[0.003])		1.61	1.53	0.45	0.39	1.63	1.59					70.23	67.26			0.126326144297089		sex, age	sex1 : 1.75e-06, age : 3.07e-03	sex1: 0.163 [0.077-0.343], age: 1.668 [1.189-2.341]						False				False				virus	Retroviridae		Lentivirus
Simple and unspecified goiter	endocrine/metabolic	240	HPV-16	E6	No	Unknown	did_not_attempt	0.4656016004998889		1.295		[0.867-1.935]		62	8529						sex		All			dis_status ~ 0.009[1.1e-80] + (1.295 * mod_ant[0.207]) + (0.166 * male[2.2e-06])		1.01	0.94	0.65	0.62	1.16	1.04					70.23	67.26			0.207206421502286		sex	sex1 : 2.21e-06	sex1: 0.166 [0.079-0.349]						False				False				virus	Papillomaviridae		Alphapapillomavirus 9
Simple and unspecified goiter	endocrine/metabolic	240	HPV-18	L1	No	Unknown	did_not_attempt	0.46778580561786		1.409		[0.778-2.555]		62	8529						num_sex_part		All			dis_status ~ 1.4e-08[0.967] + (1.409 * mod_ant[0.258]) + (5.2e+05 * num_sex_part1[0.976]) + (2.0e+05 * num_sex_part2[0.978]) + (3.6e+05 * num_sex_part3[0.977]) + (1.7e+05 * num_sex_part4[0.978]) + (2.8e+05 * num_sex_part5[0.977])		1.59	1.53	0.49	0.45	1.65	1.57					70.23	67.26			0.257998499040889		num_sex_part	num_sex_part1 : 9.76e-01, num_sex_part2 : 9.78e-01, num_sex_part3 : 9.77e-01, num_sex_part4 : 9.78e-01, num_sex_part5 : 9.77e-01	num_sex_part1: 5.2e+05 [0.00e+00-Inf], num_sex_part2: 2.0e+05 [0.00e+00-Inf], num_sex_part3: 3.6e+05 [0.00e+00-Inf], num_sex_part4: 1.7e+05 [0.00e+00-Inf], num_sex_part5: 2.8e+05 [0.00e+00-Inf]						False				False				virus	Papillomaviridae		Alphapapillomavirus 7
Simple and unspecified goiter	endocrine/metabolic	240	H. pylori	UreA	No	Unknown	did_not_attempt	0.3530278539612227		1.289		[0.997-1.667]		62	8529						sex		All			dis_status ~ 0.008[1.9e-75] + (1.289 * mod_ant[0.053]) + (0.160 * male[1.5e-06])		1.74	1.58	1.02	0.94	1.61	1.53					70.23	67.26			0.0529541780941834		sex, num_sex_part	sex1 : 1.52e-06	sex1: 0.160 [0.076-0.338]						False				False				bacteria	Helicobacteraceae		H. pylori
Simple and unspecified goiter	endocrine/metabolic	240	HSV-1	IgG	No	Unknown	did_not_attempt	0.5687129471985988		0.901		[0.686-1.184]		62	8529						age		All			dis_status ~ 3.2e-04[1.6e-10] + (0.901 * mod_ant[0.455]) + (1.644 * age[0.004])		2.93	2.99	0.96	0.9	3.47	3.47					70.23	67.26			0.454970357758879		age, num_sex_part	age : 4.00e-03	age: 1.644 [1.172-2.307]						False				False				virus	Herpesviridae	Alphaherpesvirinae	alphaherpesvirus 1
Simple and unspecified goiter	endocrine/metabolic	240	HSV-2	IgG	No	Unknown	did_not_attempt	0.46778580561786		1.184		[0.862-1.627]		62	8529						age		All			dis_status ~ 1.8e-04[8.0e-12] + (1.184 * mod_ant[0.298]) + (1.638 * age[0.004])		1.68	1.59	0.73	0.77	1.57	1.51					70.23	67.26			0.297743714409007		age, num_sex_part	age : 4.17e-03	age: 1.638 [1.169-2.296]						False				False				virus	Herpesviridae	Alphaherpesvirinae	alphaherpesvirus 2
Simple and unspecified goiter	endocrine/metabolic	240	HTLV-1	env	No	Unknown	did_not_attempt	0.46778580561786		1.351		[0.74-2.465]		62	8529						sex, age		All			dis_status ~ 2.4e-04[5.1e-11] + (1.351 * mod_ant[0.327]) + (0.163 * male[1.8e-06]) + (1.666 * age[0.003])		1.4	1.35	0.48	0.46	1.41	1.43					70.23	67.26			0.327450063932502		sex, age	sex1 : 1.76e-06, age : 3.18e-03	sex1: 0.163 [0.077-0.343], age: 1.666 [1.187-2.338]						False				False				virus	Retroviridae	Orthoretrovirinae	T-lymphotropic virus 1
Simple and unspecified goiter	endocrine/metabolic	240	JCV	VP1	No	Unknown	did_not_attempt	0.827509726734806		1.048		[0.687-1.599]		62	8529						sex		All			dis_status ~ 0.011[2.2e-16] + (1.048 * mod_ant[0.828]) + (0.168 * male[2.8e-06])		2.5	2.53	0.73	0.6	2.55	2.49					70.23	67.26			0.827509726734806		sex	sex1 : 2.77e-06	sex1: 0.168 [0.08-0.355]						False				False				virus	Polyomaviridae		polyomavirus 2
Simple and unspecified goiter	endocrine/metabolic	240	KSHV	K8_1	No	Unknown	did_not_attempt	0.3530278539612227		2.272		[1.015-5.082]		62	8529						sex, age		All			dis_status ~ 8.5e-05[4.0e-11] + (2.272 * mod_ant[0.046]) + (0.162 * male[1.6e-06]) + (1.663 * age[0.003])		1.81	1.72	0.46	0.37	1.82	1.76					70.23	67.26			0.045812816843591		sex, age	sex1 : 1.61e-06, age : 3.17e-03	sex1: 0.162 [0.077-0.340], age: 1.663 [1.186-2.332]						False				False				virus	Herpesviridae		gammaherpesvirus 8
Simple and unspecified goiter	endocrine/metabolic	240	MCV	VP1	No	Unknown	did_not_attempt	0.4656016004998889		0.795		[0.596-1.060]		62	8529						sex		All			dis_status ~ 0.022[5.3e-20] + (0.795 * mod_ant[0.118]) + (0.172 * male[3.4e-06])		2.67	2.86	0.87	0.82	2.62	3.02					70.23	67.26			0.118074199318361		sex, num_sex_part	sex1 : 3.44e-06	sex1: 0.172 [0.082-0.361]						False				False				virus	Polyomaviridae		polyomavirus 5
Simple and unspecified goiter	endocrine/metabolic	240	T. gondii	p22	No	Unknown	did_not_attempt	0.4982697927150493		0.827		[0.545-1.256]		62	8529						sex, age		All			dis_status ~ 4.1e-04[3.6e-10] + (0.827 * mod_ant[0.374]) + (0.167 * male[2.4e-06]) + (1.696 * age[0.002])		1.39	1.47	0.6	0.59	1.45	1.49					70.23	67.26			0.373702344536287		sex, age, num_sex_part	sex1 : 2.42e-06, age : 2.29e-03	sex1: 0.167 [0.079-0.351], age: 1.696 [1.208-2.382]						False				False				other	Sarcocystidae	Toxoplasmatinae	T. gondii
Simple and unspecified goiter	endocrine/metabolic	240	VZV	gE_gl	No	Unknown	did_not_attempt	0.6219534301405455		1.171		[0.711-1.929]		62	8529						sex, age		All			dis_status ~ 2.3e-04[9.0e-10] + (1.171 * mod_ant[0.534]) + (0.162 * male[1.7e-06]) + (1.672 * age[0.003])		2.74	2.72	0.6	0.51	2.75	2.73					70.23	67.26			0.53430419903744		sex, age	sex1 : 1.68e-06, age : 2.99e-03	sex1: 0.162 [0.077-0.341], age: 1.672 [1.191-2.347]						False				False				virus	Herpesviridae		alphaherpesvirus 3
Nontoxic nodular goiter	endocrine/metabolic	241	BKV	VP1	No	Unknown	did_not_attempt	0.813888698418871		1.091		[0.695-1.713]		85	8529						age		All			dis_status ~ 7.2e-04[6.2e-08] + (1.091 * mod_ant[0.705]) + (1.405 * age[0.017])		3.4	3.4	0.47	0.48	3.53	3.54					69.36	67.26			0.70479461445818		age, num_in_house	age : 1.72e-02	age: 1.405 [1.062-1.859]						False				False				virus	Polyomaviridae		polyomavirus 1
Nontoxic nodular goiter	endocrine/metabolic	241	C. trach.	PorB	No	Unknown	did_not	0.06294910847789449	1.799179580694126e-64	2.004	0.425	[1.235-3.253]	[0.385-0.468]	85	8529	35612	1236392	21613-5	Chlamydia trachomatis DNA [Presence] in Specimen by NAA with probe detection	glm	age	age	All	All	0	dis_status ~ 4.0e-04[1.2e-13] + (2.004 * mod_ant[0.005]) + (1.421 * age[0.013])	dis_status ~ 0.004[0.0e+00] + (0.425 * mod_ant[5.4e-66]) + (1.587 * age[0.0e+00])	1.24	1.11	0.45	0.43	1.18	1.11	1187070	49322	35199	413	69.36	67.26	46.38	37.62	0.00489913367501988	5.38676521165906e-66	age, num_in_house	age : 1.35e-02	age: 1.421 [1.075-1.877]	age : 0.00e+00	age: 1.587 [1.576-1.599]		0 43304-5 [Chlamydia trachomatis rRNA [Presence] in Specimen by NAA with probe detection, glm]: nCase: 21374 | nCon: 756254, corr p-val: 3.68e-35, uncorr p-val: 1.99e-36, OR: 0.394 | model: dis_status ~ 0.005[0.0e+00] + (0.394 * mod_ant[2.0e-36]) + (1.576 * age[0.0e+00]), glm_warn [False]: nan log10 trans: False | Notes: nan 1 43404-3 [Chlamydia trachomatis DNA [Presence] in Specimen by Probe with signal amplification, glm]: nCase: 8688 | nCon: 444226, corr p-val: 2.78e-18, uncorr p-val: 2.33e-19, OR: 0.418 | model: dis_status ~ 0.004[0.0e+00] + (0.418 * mod_ant[2.3e-19]) + (1.510 * age[0.0e+00]), glm_warn [False]: nan log10 trans: False | Notes: nan 2 6357-8 [Chlamydia trachomatis DNA [Presence] in Urine by NAA with probe detection, glm]: nCase: 3570 | nCon: 243715, corr p-val: 5.70e-13, uncorr p-val: 5.80e-14, OR: 0.314 | model: dis_status ~ 0.002[0.0e+00] + (0.314 * mod_ant[5.8e-14]) + (1.573 * age[0.0e+00]), glm_warn [False]: nan log10 trans: False | Notes: nan 3 31777-6 [Chlamydia trachomatis Ag [Presence] in Specimen, glm]: nCase: 3858 | nCon: 99568, corr p-val: 2.53e-07, uncorr p-val: 3.63e-08, OR: 0.408 | model: dis_status ~ 0.003[0.0e+00] + (0.408 * mod_ant[3.6e-08]) + (1.705 * age[0.0e+00]), glm_warn [False]: nan log10 trans: False | Notes: nan 4 42931-6 [Chlamydia trachomatis rRNA [Presence] in Urine by NAA with probe detection, glm]: nCase: 2887 | nCon: 129744, corr p-val: 1.47e-04, uncorr p-val: 2.73e-05, OR: 0.518 | model: dis_status ~ 0.003[0.0e+00] + (0.518 * mod_ant[2.7e-05]) + (1.675 * age[0.0e+00]), glm_warn [False]: nan log10 trans: False | Notes: nan 5 4993-2 [Chlamydia trachomatis rRNA [Presence] in Specimen by Probe, glm]: nCase: 1680 | nCon: 49524, corr p-val: 4.91e-04, uncorr p-val: 1.06e-04, OR: 0.375 | model: dis_status ~ 0.008[0.0e+00] + (0.375 * mod_ant[1.1e-04]) + (1.418 * age[5.1e-73]), glm_warn [False]: nan log10 trans: False | Notes: nan 6 6356-0 [Chlamydia trachomatis DNA [Presence] in Genital specimen by NAA with probe detection, glm]: nCase: 1847 | nCon: 61007, corr p-val: 1.57e-03, uncorr p-val: 3.58e-04, OR: 0.416 | model: dis_status ~ 0.004[0.0e+00] + (0.416 * mod_ant[3.6e-04]) + (1.661 * age[8.3e-198]), glm_warn [False]: nan log10 trans: False | Notes: nan 7 21190-4 [Chlamydia trachomatis DNA [Presence] in Cervix by NAA with probe detection, glm]: nCase: 2510 | nCon: 59607, corr p-val: 0.013, uncorr p-val: 3.22e-03, OR: 0.555 | model: dis_status ~ 0.006[0.0e+00] + (0.555 * mod_ant[0.003]) + (1.670 * age[2.9e-214]), glm_warn [False]: nan log10 trans: False | Notes: nan 8 45084-1 [Chlamydia trachomatis DNA [Presence] in Vaginal fluid by NAA with probe detection, glm]: nCase: 1692 | nCon: 44257, corr p-val: 0.067, uncorr p-val: 0.019, OR: 0.625 | model: dis_status ~ 0.008[0.0e+00] + (0.625 * mod_ant[0.019]) + (1.505 * age[7.7e-122]), glm_warn [False]: nan log10 trans: False | Notes: nan 9 57287-5 [Chlamydia trachomatis rRNA [Presence] in Anal by NAA with probe detection, glm]: nCase: 765 | nCon: 18840, corr p-val: 0.243, uncorr p-val: 0.099, OR: 0.504 | model: dis_status ~ 0.005[0.0e+00] + (0.504 * mod_ant[0.099]) + (1.671 * age[2.2e-94]), glm_warn [False]: nan log10 trans: False | Notes: nan 10 50387-0 [Chlamydia trachomatis rRNA [Presence] in Cervix by NAA with probe detection, glm]: nCase: 3463 | nCon: 101908, corr p-val: 0.278, uncorr p-val: 0.131, OR: 0.788 | model: dis_status ~ 0.005[0.0e+00] + (0.788 * mod_ant[0.131]) + (1.623 * age[1.3e-274]), glm_warn [False]: nan log10 trans: False | Notes: nan 11 53926-2 [Chlamydia trachomatis rRNA [Presence] in Vaginal fluid by NAA with probe detection, glm]: nCase: 355 | nCon: 13839, corr p-val: 0.374, uncorr p-val: 0.186, OR: 0.576 | model: dis_status ~ 0.005[4.0e-221] + (0.576 * mod_ant[0.186]) + (1.610 * age[1.9e-32]), glm_warn [False]: nan log10 trans: False | Notes: nan 12 16599-3 [Chlamydia trachomatis DNA [Presence] in Blood by NAA with probe detection, glm]: nCase: 507 | nCon: 49912, corr p-val: 0.546, uncorr p-val: 0.324, OR: 0.665 | model: dis_status ~ 0.001[0.0e+00] + (0.665 * mod_ant[0.324]) + (1.730 * age[1.2e-56]), glm_warn [False]: nan log10 trans: False | Notes: nan 13 53925-4 [Chlamydia trachomatis rRNA [Presence] in Urethra by NAA with probe detection, firth]: nCase: 26 | nCon: 13750, corr p-val: 0.563, uncorr p-val: 0.337, OR: 0.322 | model: dis_status ~ 1.6e-04[0.0e+00] + (0.322 * mod_ant[0.337]) + (2.197 * age[1.0e-09]), glm_warn [False]: nan log10 trans: False | Notes: n=13776 | DoF=2 | n iters: full : 1.00e+01, null : 9.00e+00 | Conv at last: LL change : 5.42e-11, max abs score : 2.26e-08, beta change : 2.92e-07 | Log Likes: full : -1.66e+02, null : -1.86e+02 | Method: Penalized ML | control: maxit : 2500, maxhs : 0, maxstep : 5, lconv : 1e-05, gconv : 1e-05, xconv : 1e-05, collapse : TRUE, fit : NR, call : logistf.control(maxit = n_iter) | mod control: tau : 0.5, terms.fit : NULL, call : logistf.mod.control() 14 6349-5 [Chlamydia trachomatis [Presence] in Specimen by Organism specific culture, firth]: nCase: 168 | nCon: 8412, corr p-val: 0.672, uncorr p-val: 0.451, OR: 0.401 | model: dis_status ~ 0.005[0.0e+00] + (0.401 * mod_ant[0.451]) + (1.463 * age[0.0e+00]), glm_warn [False]: nan log10 trans: False | Notes: n=8580 | DoF=2 | n iters: full : 7.00e+00, null : 6.00e+00 | Conv at last: LL change : -6.65e-11, max abs score : 3.04e-07, beta change : 4.37e-06 | Log Likes: full : -7.84e+02, null : -8.21e+02 | Method: Penalized ML | control: maxit : 2500, maxhs : 0, maxstep : 5, lconv : 1e-05, gconv : 1e-05, xconv : 1e-05, collapse : TRUE, fit : NR, call : logistf.control(maxit = n_iter) | mod control: tau : 0.5, terms.fit : NULL, call : logistf.mod.control() 15 45130-2 [Chlamydia trachomatis Ab [Presence] in Body fluid, firth]: nCase: 34 | nCon: 935, corr p-val: 0.847, uncorr p-val: 0.725, OR: 0.623 | model: dis_status ~ 0.080[0.038] + (0.623 * mod_ant[0.725]) + (0.825 * age[0.524]), glm_warn [False]: nan log10 trans: False | Notes: n=969 | DoF=2 | n iters: full : 7.00e+00, null : 6.00e+00 | Conv at last: LL change : 1.68e-12, max abs score : 1.13e-07, beta change : 1.19e-06 | Log Likes: full : -1.44e+02, null : -1.45e+02 | Method: Penalized ML | control: maxit : 2500, maxhs : 0, maxstep : 5, lconv : 1e-05, gconv : 1e-05, xconv : 1e-05, collapse : TRUE, fit : NR, call : logistf.control(maxit = n_iter) | mod control: tau : 0.5, terms.fit : NULL, call : logistf.mod.control() 16 57288-3 [Chlamydia trachomatis rRNA [Presence] in Nasopharynx by NAA with probe detection, firth]: nCase: 60 | nCon: 5172, corr p-val: 0.938, uncorr p-val: 0.899, OR: 0.838 | model: dis_status ~ 0.001[0.0e+00] + (0.838 * mod_ant[0.899]) + (1.859 * age[1.4e-14]), glm_warn [False]: nan log10 trans: False | Notes: n=5232 | DoF=2 | n iters: full : 8.00e+00, null : 7.00e+00 | Conv at last: LL change : 1.51e-11, max abs score : 1.12e-06, beta change : 2.63e-06 | Log Likes: full : -2.94e+02, null : -3.24e+02 | Method: Penalized ML | control: maxit : 2500, maxhs : 0, maxstep : 5, lconv : 1e-05, gconv : 1e-05, xconv : 1e-05, collapse : TRUE, fit : NR, call : logistf.control(maxit = n_iter) | mod control: tau : 0.5, terms.fit : NULL, call : logistf.mod.control() dtype: object	0 21613-5 [Chlamydia trachomatis DNA [Presence] in Specimen by NAA with probe detection, glm]: nCase: 35612 | nCon: 1236392, corr p-val: 1.80e-64, uncorr p-val: 5.39e-66, OR: 0.425 | model: dis_status ~ 0.004[0.0e+00] + (0.425 * mod_ant[5.4e-66]) + (1.587 * age[0.0e+00]), glm_warn [False]: nan log10 trans: False | Notes: nan 1 43304-5 [Chlamydia trachomatis rRNA [Presence] in Specimen by NAA with probe detection, glm]: nCase: 21374 | nCon: 756254, corr p-val: 3.68e-35, uncorr p-val: 1.99e-36, OR: 0.394 | model: dis_status ~ 0.005[0.0e+00] + (0.394 * mod_ant[2.0e-36]) + (1.576 * age[0.0e+00]), glm_warn [False]: nan log10 trans: False | Notes: nan 2 43404-3 [Chlamydia trachomatis DNA [Presence] in Specimen by Probe with signal amplification, glm]: nCase: 8688 | nCon: 444226, corr p-val: 2.78e-18, uncorr p-val: 2.33e-19, OR: 0.418 | model: dis_status ~ 0.004[0.0e+00] + (0.418 * mod_ant[2.3e-19]) + (1.510 * age[0.0e+00]), glm_warn [False]: nan log10 trans: False | Notes: nan 3 6357-8 [Chlamydia trachomatis DNA [Presence] in Urine by NAA with probe detection, glm]: nCase: 3570 | nCon: 243715, corr p-val: 5.70e-13, uncorr p-val: 5.80e-14, OR: 0.314 | model: dis_status ~ 0.002[0.0e+00] + (0.314 * mod_ant[5.8e-14]) + (1.573 * age[0.0e+00]), glm_warn [False]: nan log10 trans: False | Notes: nan 4 31777-6 [Chlamydia trachomatis Ag [Presence] in Specimen, glm]: nCase: 3858 | nCon: 99568, corr p-val: 2.53e-07, uncorr p-val: 3.63e-08, OR: 0.408 | model: dis_status ~ 0.003[0.0e+00] + (0.408 * mod_ant[3.6e-08]) + (1.705 * age[0.0e+00]), glm_warn [False]: nan log10 trans: False | Notes: nan 5 42931-6 [Chlamydia trachomatis rRNA [Presence] in Urine by NAA with probe detection, glm]: nCase: 2887 | nCon: 129744, corr p-val: 1.47e-04, uncorr p-val: 2.73e-05, OR: 0.518 | model: dis_status ~ 0.003[0.0e+00] + (0.518 * mod_ant[2.7e-05]) + (1.675 * age[0.0e+00]), glm_warn [False]: nan log10 trans: False | Notes: nan 6 4993-2 [Chlamydia trachomatis rRNA [Presence] in Specimen by Probe, glm]: nCase: 1680 | nCon: 49524, corr p-val: 4.91e-04, uncorr p-val: 1.06e-04, OR: 0.375 | model: dis_status ~ 0.008[0.0e+00] + (0.375 * mod_ant[1.1e-04]) + (1.418 * age[5.1e-73]), glm_warn [False]: nan log10 trans: False | Notes: nan 7 6356-0 [Chlamydia trachomatis DNA [Presence] in Genital specimen by NAA with probe detection, glm]: nCase: 1847 | nCon: 61007, corr p-val: 1.57e-03, uncorr p-val: 3.58e-04, OR: 0.416 | model: dis_status ~ 0.004[0.0e+00] + (0.416 * mod_ant[3.6e-04]) + (1.661 * age[8.3e-198]), glm_warn [False]: nan log10 trans: False | Notes: nan 8 21190-4 [Chlamydia trachomatis DNA [Presence] in Cervix by NAA with probe detection, glm]: nCase: 2510 | nCon: 59607, corr p-val: 0.013, uncorr p-val: 3.22e-03, OR: 0.555 | model: dis_status ~ 0.006[0.0e+00] + (0.555 * mod_ant[0.003]) + (1.670 * age[2.9e-214]), glm_warn [False]: nan log10 trans: False | Notes: nan 9 45084-1 [Chlamydia trachomatis DNA [Presence] in Vaginal fluid by NAA with probe detection, glm]: nCase: 1692 | nCon: 44257, corr p-val: 0.067, uncorr p-val: 0.019, OR: 0.625 | model: dis_status ~ 0.008[0.0e+00] + (0.625 * mod_ant[0.019]) + (1.505 * age[7.7e-122]), glm_warn [False]: nan log10 trans: False | Notes: nan 10 57287-5 [Chlamydia trachomatis rRNA [Presence] in Anal by NAA with probe detection, glm]: nCase: 765 | nCon: 18840, corr p-val: 0.243, uncorr p-val: 0.099, OR: 0.504 | model: dis_status ~ 0.005[0.0e+00] + (0.504 * mod_ant[0.099]) + (1.671 * age[2.2e-94]), glm_warn [False]: nan log10 trans: False | Notes: nan 11 50387-0 [Chlamydia trachomatis rRNA [Presence] in Cervix by NAA with probe detection, glm]: nCase: 3463 | nCon: 101908, corr p-val: 0.278, uncorr p-val: 0.131, OR: 0.788 | model: dis_status ~ 0.005[0.0e+00] + (0.788 * mod_ant[0.131]) + (1.623 * age[1.3e-274]), glm_warn [False]: nan log10 trans: False | Notes: nan 12 53926-2 [Chlamydia trachomatis rRNA [Presence] in Vaginal fluid by NAA with probe detection, glm]: nCase: 355 | nCon: 13839, corr p-val: 0.374, uncorr p-val: 0.186, OR: 0.576 | model: dis_status ~ 0.005[4.0e-221] + (0.576 * mod_ant[0.186]) + (1.610 * age[1.9e-32]), glm_warn [False]: nan log10 trans: False | Notes: nan 13 16599-3 [Chlamydia trachomatis DNA [Presence] in Blood by NAA with probe detection, glm]: nCase: 507 | nCon: 49912, corr p-val: 0.546, uncorr p-val: 0.324, OR: 0.665 | model: dis_status ~ 0.001[0.0e+00] + (0.665 * mod_ant[0.324]) + (1.730 * age[1.2e-56]), glm_warn [False]: nan log10 trans: False | Notes: nan 14 53925-4 [Chlamydia trachomatis rRNA [Presence] in Urethra by NAA with probe detection, firth]: nCase: 26 | nCon: 13750, corr p-val: 0.563, uncorr p-val: 0.337, OR: 0.322 | model: dis_status ~ 1.6e-04[0.0e+00] + (0.322 * mod_ant[0.337]) + (2.197 * age[1.0e-09]), glm_warn [False]: nan log10 trans: False | Notes: n=13776 | DoF=2 | n iters: full : 1.00e+01, null : 9.00e+00 | Conv at last: LL change : 5.42e-11, max abs score : 2.26e-08, beta change : 2.92e-07 | Log Likes: full : -1.66e+02, null : -1.86e+02 | Method: Penalized ML | control: maxit : 2500, maxhs : 0, maxstep : 5, lconv : 1e-05, gconv : 1e-05, xconv : 1e-05, collapse : TRUE, fit : NR, call : logistf.control(maxit = n_iter) | mod control: tau : 0.5, terms.fit : NULL, call : logistf.mod.control() 15 6349-5 [Chlamydia trachomatis [Presence] in Specimen by Organism specific culture, firth]: nCase: 168 | nCon: 8412, corr p-val: 0.672, uncorr p-val: 0.451, OR: 0.401 | model: dis_status ~ 0.005[0.0e+00] + (0.401 * mod_ant[0.451]) + (1.463 * age[0.0e+00]), glm_warn [False]: nan log10 trans: False | Notes: n=8580 | DoF=2 | n iters: full : 7.00e+00, null : 6.00e+00 | Conv at last: LL change : -6.65e-11, max abs score : 3.04e-07, beta change : 4.37e-06 | Log Likes: full : -7.84e+02, null : -8.21e+02 | Method: Penalized ML | control: maxit : 2500, maxhs : 0, maxstep : 5, lconv : 1e-05, gconv : 1e-05, xconv : 1e-05, collapse : TRUE, fit : NR, call : logistf.control(maxit = n_iter) | mod control: tau : 0.5, terms.fit : NULL, call : logistf.mod.control() 16 45130-2 [Chlamydia trachomatis Ab [Presence] in Body fluid, firth]: nCase: 34 | nCon: 935, corr p-val: 0.847, uncorr p-val: 0.725, OR: 0.623 | model: dis_status ~ 0.080[0.038] + (0.623 * mod_ant[0.725]) + (0.825 * age[0.524]), glm_warn [False]: nan log10 trans: False | Notes: n=969 | DoF=2 | n iters: full : 7.00e+00, null : 6.00e+00 | Conv at last: LL change : 1.68e-12, max abs score : 1.13e-07, beta change : 1.19e-06 | Log Likes: full : -1.44e+02, null : -1.45e+02 | Method: Penalized ML | control: maxit : 2500, maxhs : 0, maxstep : 5, lconv : 1e-05, gconv : 1e-05, xconv : 1e-05, collapse : TRUE, fit : NR, call : logistf.control(maxit = n_iter) | mod control: tau : 0.5, terms.fit : NULL, call : logistf.mod.control() 17 57288-3 [Chlamydia trachomatis rRNA [Presence] in Nasopharynx by NAA with probe detection, firth]: nCase: 60 | nCon: 5172, corr p-val: 0.938, uncorr p-val: 0.899, OR: 0.838 | model: dis_status ~ 0.001[0.0e+00] + (0.838 * mod_ant[0.899]) + (1.859 * age[1.4e-14]), glm_warn [False]: nan log10 trans: False | Notes: n=5232 | DoF=2 | n iters: full : 8.00e+00, null : 7.00e+00 | Conv at last: LL change : 1.51e-11, max abs score : 1.12e-06, beta change : 2.63e-06 | Log Likes: full : -2.94e+02, null : -3.24e+02 | Method: Penalized ML | control: maxit : 2500, maxhs : 0, maxstep : 5, lconv : 1e-05, gconv : 1e-05, xconv : 1e-05, collapse : TRUE, fit : NR, call : logistf.control(maxit = n_iter) | mod control: tau : 0.5, terms.fit : NULL, call : logistf.mod.control() dtype: object	False		False		False		False		bacteria	Chlamydiaceae		C. trachomatis
Nontoxic nodular goiter	endocrine/metabolic	241	CMV	pp28	No	Unknown	did_not_attempt	0.5007237365544234		1.228		[0.928-1.626]		85	8529						sex, age		All			dis_status ~ 8.9e-04[1.3e-11] + (1.228 * mod_ant[0.150]) + (0.205 * male[1.6e-07]) + (1.406 * age[0.018])		2.79	2.62	0.84	0.79	3.1	2.69					69.36	67.26			0.150217120966327		sex, age, num_in_house	sex1 : 1.63e-07, age : 1.76e-02	sex1: 0.205 [0.113-0.371], age: 1.406 [1.061-1.863]						False				False				virus	Herpesviridae	Betaherpesvirinae	betaherpesvirus 5
Nontoxic nodular goiter	endocrine/metabolic	241	EBV	VCA_p18	No	Unknown	did_not_attempt	0.7911902367968534		0.867		[0.645-1.166]		85	8529						sex		All			dis_status ~ 0.027[2.0e-10] + (0.867 * mod_ant[0.345]) + (0.204 * male[1.4e-07])		3.66	3.7	0.82	0.64	3.88	3.87					69.36	67.26			0.345122664801471		sex, num_in_house	sex1 : 1.45e-07	sex1: 0.204 [0.113-0.369]						False				False				virus	Herpesviridae		gammaherpesvirus 4
Nontoxic nodular goiter	endocrine/metabolic	241	HBV	Hbe	No	Unknown	did_not_attempt	0.5007237365544234		1.26		[0.93-1.706]		85	8529						sex, age		All			dis_status ~ 9.9e-04[9.6e-12] + (1.260 * mod_ant[0.136]) + (0.199 * male[9.6e-08]) + (1.445 * age[0.010])		1.21	1.12	0.64	0.68	1.15	1.11					69.36	67.26			0.136230742109302		sex, age, num_in_house	sex1 : 9.57e-08, age : 9.80e-03	sex1: 0.199 [0.11-0.360], age: 1.445 [1.093-1.911]						False				False				virus	Hepadnaviridae		Hepatitis B virus
Nontoxic nodular goiter	endocrine/metabolic	241	HCV	Core	No	Unknown	did_not_attempt	0.7911902367968534		1.135		[0.822-1.568]		85	8529						sex		All			dis_status ~ 0.015[4.3e-159] + (1.135 * mod_ant[0.441]) + (0.204 * male[1.5e-07])		0.64	0.61	0.67	0.65	0.6	0.48					69.36	67.26			0.441109283570913		sex	sex1 : 1.47e-07	sex1: 0.204 [0.113-0.369]						False				False				virus	Flaviviridae		Hepacivirus C
Nontoxic nodular goiter	endocrine/metabolic	241	HHV-6	IE1B	No	Unknown	did_not	0.08771225890387467	0.7284491841714603	1.664	1.453	[1.113-2.488]	[0.394-3.825]	85	8529	290	5761	33942-4	Herpes virus 6 DNA [Presence] in Cerebral spinal fluid by NAA with probe detection	firth	sex, age	sex, age	All	All	0	dis_status ~ 3.4e-04[3.3e-12] + (1.664 * mod_ant[0.013]) + (0.206 * male[1.8e-07]) + (1.459 * age[0.008])	dis_status ~ 0.015[0.0e+00] + (1.453 * mod_ant[0.528]) + (0.313 * male[0.0e+00]) + (11.151 * sex2[0.234]) + (1.367 * age[0.0e+00])	2.54	2.4	0.5	0.52	2.51	2.37	5686	75	287	3	69.36	67.26	59.97	46.43	0.0131568388355812	0.527798510687106	sex, age	sex1 : 1.78e-07, age : 8.12e-03	sex1: 0.206 [0.114-0.373], age: 1.459 [1.103-1.929]	sex1 : 0.00e+00, sex2 : 2.34e-01, age : 0.00e+00	sex1: 0.313 [0.237-0.408], sex2: 11.151 [0.080-140.898], age: 1.367 [1.285-1.458]	n=6051 | DoF=4 | n iters: full : 7.00e+00, null : 5.00e+00 | Conv at last: LL change : 1.93e-11, max abs score : 1.04e-07, beta change : 1.43e-07 | Log Likes: full : -1.06e+03, null : -1.16e+03 | Method: Penalized ML | control: maxit : 2500, maxhs : 0, maxstep : 5, lconv : 1e-05, gconv : 1e-05, xconv : 1e-05, collapse : TRUE, fit : NR, call : logistf.control(maxit = n_iter) | mod control: tau : 0.5, terms.fit : NULL, call : logistf.mod.control()	0 33941-6 [Herpes virus 6 DNA [Presence] in Blood by NAA with probe detection, firth]: nCase: 20 | nCon: 813, corr p-val: 0.778, uncorr p-val: 0.613, OR: 2.328 | model: dis_status ~ 0.005[0.0e+00] + (2.328 * mod_ant[0.613]) + (0.315 * male[0.015]) + (1.768 * age[3.2e-10]), glm_warn [False]: nan log10 trans: False | Notes: n=833 | DoF=3 | n iters: full : 9.00e+00, null : 6.00e+00 | Conv at last: LL change : 1.86e-12, max abs score : 7.35e-07, beta change : 8.72e-07 | Log Likes: full : -6.76e+01, null : -9.00e+01 | Method: Penalized ML | control: maxit : 2500, maxhs : 0, maxstep : 5, lconv : 1e-05, gconv : 1e-05, xconv : 1e-05, collapse : TRUE, fit : NR, call : logistf.control(maxit = n_iter) | mod control: tau : 0.5, terms.fit : NULL, call : logistf.mod.control() dtype: object	15731 29495-9 [Herpes virus 6 DNA [Presence] in Specimen by NAA with probe detection, firth]: nCase: 84 | nCon: 3079, corr p-val: 0.936, uncorr p-val: 0.891, OR: 0.934 | model: dis_status ~ 0.005[0.0e+00] + (0.934 * mod_ant[0.891]) + (0.486 * male[0.001]) + (60.189 * sex2[0.086]) + (1.609 * age[0.0e+00]), glm_warn [False]: nan log10 trans: False | Notes: n=3163 | DoF=4 | n iters: full : 8.00e+00, null : 6.00e+00 | Conv at last: LL change : 3.35e-12, max abs score : 5.18e-07, beta change : 5.44e-07 | Log Likes: full : -3.30e+02, null : -3.82e+02 | Method: Penalized ML | control: maxit : 2500, maxhs : 0, maxstep : 5, lconv : 1e-05, gconv : 1e-05, xconv : 1e-05, collapse : TRUE, fit : NR, call : logistf.control(maxit = n_iter) | mod control: tau : 0.5, terms.fit : NULL, call : logistf.mod.control() 15734 82192-6 [Herpes virus 6 DNA [Presence] in Cerebral spinal fluid by NAA with non-probe detection, glm]: nCase: 748 | nCon: 20971, corr p-val: 0.82, uncorr p-val: 0.693, OR: 0.857 | model: dis_status ~ 0.009[0.0e+00] + (0.857 * mod_ant[0.693]) + (0.303 * male[1.9e-42]) + (6.5e-06 * sex2[0.958]) + (1.400 * age[3.8e-71]), glm_warn [False]: nan log10 trans: False | Notes: nan dtype: object	False		False		False		False		virus	Herpesviridae	Betaherpesvirinae	betaherpesvirus 6
Nontoxic nodular goiter	endocrine/metabolic	241	HHV-7	U14	No	Unknown	did_not_attempt	0.813888698418871		0.916		[0.559-1.501]		85	8529						sex, age		All			dis_status ~ 0.002[3.0e-07] + (0.916 * mod_ant[0.728]) + (0.199 * male[1.2e-07]) + (1.436 * age[0.011])		2.77	2.74	0.46	0.44	2.78	2.77					69.36	67.26			0.727594311426717		sex, age	sex1 : 1.20e-07, age : 1.13e-02	sex1: 0.199 [0.11-0.362], age: 1.436 [1.085-1.899]						False				False				virus	Herpesviridae	Betaherpesvirinae	betaherpesvirus 7
Nontoxic nodular goiter	endocrine/metabolic	241	HIV	env	No	Unknown	did_not_attempt	0.7911902367968534		1.295		[0.715-2.346]		85	8529						sex, age		All			dis_status ~ 9.1e-04[1.3e-10] + (1.295 * mod_ant[0.393]) + (0.201 * male[1.1e-07]) + (1.433 * age[0.012])		1.57	1.53	0.41	0.39	1.61	1.59					69.36	67.26			0.393179109156291		sex, age, num_in_house	sex1 : 1.13e-07, age : 1.17e-02	sex1: 0.201 [0.111-0.364], age: 1.433 [1.084-1.896]						False				False				virus	Retroviridae		Lentivirus
Nontoxic nodular goiter	endocrine/metabolic	241	HPV-16	E7	No	Unknown	did_not_attempt	0.7911902367968534		0.874		[0.615-1.241]		85	8529						sex, age		All			dis_status ~ 0.001[9.2e-11] + (0.874 * mod_ant[0.450]) + (0.204 * male[1.5e-07]) + (1.447 * age[0.010])		1.1	1.17	0.59	0.61	1.23	1.26					69.36	67.26			0.450061804241122		sex, age	sex1 : 1.55e-07, age : 9.78e-03	sex1: 0.204 [0.113-0.370], age: 1.447 [1.093-1.916]						False				False				virus	Papillomaviridae		Alphapapillomavirus 9
Nontoxic nodular goiter	endocrine/metabolic	241	HPV-18	L1	No	Unknown	did_not_attempt	0.7911902367968534		1.196		[0.732-1.957]		85	8529								All			dis_status ~ 0.008[3.2e-33] + (1.196 * mod_ant[0.475])		1.56	1.53	0.44	0.45	1.64	1.57					69.36	67.26			0.474714142078112		num_in_house	:							False				False				virus	Papillomaviridae		Alphapapillomavirus 7
Nontoxic nodular goiter	endocrine/metabolic	241	H. pylori	GroEL	No	Unknown	did_not	0.06294910847789449	0.1012805397670254	1.266	1.129	[1.069-1.499]	[1.01-1.263]	85	8529	3404	45487	22310-7	Helicobacter pylori Ab [Presence] in Serum	glm	sex, age	sex, age	All	All	0	dis_status ~ 0.001[8.4e-12] + (1.266 * mod_ant[0.006]) + (0.195 * male[6.8e-08]) + (1.386 * age[0.022])	dis_status ~ 0.022[0.0e+00] + (1.129 * mod_ant[0.033]) + (0.255 * male[1.1e-177]) + (1.293 * age[7.8e-133])	1.95	1.61	1.26	1.21	1.54	1.32	40957	4530	3013	391	69.36	67.26	65.05	57.29	0.00629491084778945	0.0330720459851662	sex, age, num_in_house	sex1 : 6.78e-08, age : 2.22e-02	sex1: 0.195 [0.108-0.353], age: 1.386 [1.048-1.833]	sex1 : 1.10e-177, age : 7.84e-133	sex1: 0.255 [0.232-0.280], age: 1.293 [1.267-1.320]		0 17859-0 [Helicobacter pylori IgG Ab [Presence] in Serum or Plasma by Immunoassay, glm]: nCase: 3500 | nCon: 36133, corr p-val: 0.924, uncorr p-val: 0.852, OR: 1.007 | model: dis_status ~ 0.039[0.0e+00] + (1.007 * mod_ant[0.852]) + (0.225 * male[2.1e-178]) + (1.1e-04 * sex2[0.939]) + (1.252 * age[4.9e-92]), glm_warn [False]: nan log10 trans: False | Notes: nan dtype: object	15693 16125-7 [Helicobacter pylori IgA Ab [Presence] in Serum, firth]: nCase: 31 | nCon: 431, corr p-val: 0.936, uncorr p-val: 0.888, OR: 0.933 | model: dis_status ~ 0.040[1.2e-12] + (0.933 * mod_ant[0.888]) + (0.296 * male[0.008]) + (1.207 * age[0.039]), glm_warn [False]: nan log10 trans: False | Notes: n=462 | DoF=3 | n iters: full : 7.00e+00, null : 5.00e+00 | Conv at last: LL change : 3.54e-12, max abs score : 1.55e-07, beta change : 1.27e-06 | Log Likes: full : -1.02e+02, null : -1.08e+02 | Method: Penalized ML | control: maxit : 2500, maxhs : 0, maxstep : 5, lconv : 1e-05, gconv : 1e-05, xconv : 1e-05, collapse : TRUE, fit : NR, call : logistf.control(maxit = n_iter) | mod control: tau : 0.5, terms.fit : NULL, call : logistf.mod.control() 15694 16126-5 [Helicobacter pylori IgG Ab [Presence] in Serum, glm]: nCase: 293 | nCon: 4401, corr p-val: 0.178, uncorr p-val: 0.068, OR: 0.69 | model: dis_status ~ 0.028[2.2e-77] + (0.690 * mod_ant[0.068]) + (0.335 * male[3.1e-12]) + (1.7e-05 * sex2[0.967]) + (1.257 * age[9.4e-13]), glm_warn [False]: nan log10 trans: False | Notes: nan 15695 17780-8 [Helicobacter pylori Ag [Presence] in Stool by Immunoassay, glm]: nCase: 7108 | nCon: 112444, corr p-val: 0.149, uncorr p-val: 0.054, OR: 0.916 | model: dis_status ~ 0.017[0.0e+00] + (0.916 * mod_ant[0.054]) + (0.276 * male[0.0e+00]) + (7.3e-05 * sex2[0.860]) + (1.370 * age[0.0e+00]), glm_warn [False]: nan log10 trans: False | Notes: nan 15698 31843-6 [Helicobacter pylori Ag [Presence] in Stool, glm]: nCase: 1043 | nCon: 22584, corr p-val: 1.94e-04, uncorr p-val: 3.96e-05, OR: 0.513 | model: dis_status ~ 0.013[2.8e-297] + (0.513 * mod_ant[4.0e-05]) + (0.307 * male[5.3e-41]) + (9.2e-05 * sex2[0.944]) + (1.327 * age[2.3e-53]), glm_warn [False]: nan log10 trans: False | Notes: nan 15699 46987-4 [Helicobacter pylori IgM Ab [Presence] in Serum by Immunoassay, glm]: nCase: 304 | nCon: 3529, corr p-val: 0.367, uncorr p-val: 0.18, OR: 0.69 | model: dis_status ~ 0.031[3.7e-50] + (0.690 * mod_ant[0.180]) + (0.299 * male[6.3e-14]) + (1.262 * age[2.3e-10]), glm_warn [False]: nan log10 trans: False | Notes: nan 15700 80373-4 [Helicobacter pylori Ag [Presence] in Stool by Rapid immunoassay, glm]: nCase: 1681 | nCon: 23096, corr p-val: 0.205, uncorr p-val: 0.081, OR: 0.8 | model: dis_status ~ 0.020[0.0e+00] + (0.800 * mod_ant[0.081]) + (0.307 * male[7.9e-65]) + (1.4e-04 * sex2[0.949]) + (1.356 * age[5.0e-102]), glm_warn [False]: nan log10 trans: False | Notes: nan dtype: object	False		False		False		False		bacteria	Helicobacteraceae		H. pylori
Nontoxic nodular goiter	endocrine/metabolic	241	HSV-1	IgG	No	Unknown	did_not_attempt	0.813888698418871		1.029		[0.809-1.311]		85	8529						age		All			dis_status ~ 9.5e-04[1.7e-11] + (1.029 * mod_ant[0.814]) + (1.393 * age[0.020])		3.03	2.99	0.94	0.9	3.52	3.47					69.36	67.26			0.813888698418871		age, num_in_house	age : 1.99e-02	age: 1.393 [1.054-1.841]						False				False				virus	Herpesviridae	Alphaherpesvirinae	alphaherpesvirus 1
Nontoxic nodular goiter	endocrine/metabolic	241	HSV-2	IgG	No	Unknown	did_not_attempt	0.813888698418871		1.074		[0.815-1.414]		85	8529						age		All			dis_status ~ 8.9e-04[7.2e-12] + (1.074 * mod_ant[0.613]) + (1.400 * age[0.018])		1.62	1.59	0.8	0.77	1.57	1.51					69.36	67.26			0.613440908126405		age, num_in_house	age : 1.79e-02	age: 1.400 [1.06-1.849]						False				False				virus	Herpesviridae	Alphaherpesvirinae	alphaherpesvirus 2
Nontoxic nodular goiter	endocrine/metabolic	241	HTLV-1	gag	No	Unknown	did_not_attempt	0.409120017576435		1.273		[0.97-1.670]		85	8529						sex, age		All			dis_status ~ 9.8e-04[7.5e-12] + (1.273 * mod_ant[0.082]) + (0.197 * male[8.2e-08]) + (1.402 * age[0.018])		2.09	1.94	0.82	0.86	2.39	2.12					69.36	67.26			0.081824003515287		sex, age, num_in_house	sex1 : 8.20e-08, age : 1.82e-02	sex1: 0.197 [0.109-0.357], age: 1.402 [1.059-1.856]						False				False				virus	Retroviridae	Orthoretrovirinae	T-lymphotropic virus 1
Nontoxic nodular goiter	endocrine/metabolic	241	JCV	VP1	No	Unknown	did_not_attempt	0.813888698418871		0.95		[0.663-1.361]		85	8529						sex		All			dis_status ~ 0.018[6.5e-18] + (0.950 * mod_ant[0.780]) + (0.207 * male[2.0e-07])		2.47	2.53	0.64	0.6	2.51	2.49					69.36	67.26			0.779508272441641		sex	sex1 : 2.04e-07	sex1: 0.207 [0.115-0.375]						False				False				virus	Polyomaviridae		polyomavirus 2
Nontoxic nodular goiter	endocrine/metabolic	241	KSHV	K8_1	No	Unknown	did_not_attempt	0.813888698418871		1.209		[0.652-2.242]		85	8529						sex, age		All			dis_status ~ 9.8e-04[5.6e-10] + (1.209 * mod_ant[0.546]) + (0.201 * male[1.1e-07]) + (1.433 * age[0.012])		1.74	1.72	0.43	0.37	1.81	1.76					69.36	67.26			0.546180197768564		sex, age, num_in_house	sex1 : 1.14e-07, age : 1.17e-02	sex1: 0.201 [0.111-0.364], age: 1.433 [1.084-1.896]						False				False				virus	Herpesviridae		gammaherpesvirus 8
Nontoxic nodular goiter	endocrine/metabolic	241	MCV	VP1	No	Unknown	did_not_attempt	0.7419250780452744		0.866		[0.674-1.112]		85	8529						sex		All			dis_status ~ 0.024[2.9e-24] + (0.866 * mod_ant[0.260]) + (0.208 * male[2.0e-07])		2.74	2.86	0.92	0.82	2.85	3.02					69.36	67.26			0.259673777315846		sex, num_in_house	sex1 : 2.04e-07	sex1: 0.208 [0.115-0.376]						False				False				virus	Polyomaviridae		polyomavirus 5
Nontoxic nodular goiter	endocrine/metabolic	241	T. gondii	p22	No	Unknown	did_not_attempt	0.813888698418871		1.09		[0.756-1.571]		85	8529						sex, age		All			dis_status ~ 0.001[4.1e-11] + (1.090 * mod_ant[0.645]) + (0.201 * male[1.1e-07]) + (1.433 * age[0.012])		1.49	1.47	0.59	0.59	1.57	1.49					69.36	67.26			0.645064758109986		sex, age, num_in_house	sex1 : 1.12e-07, age : 1.17e-02	sex1: 0.201 [0.111-0.363], age: 1.433 [1.083-1.896]						False				False				other	Sarcocystidae	Toxoplasmatinae	T. gondii
Nontoxic nodular goiter	endocrine/metabolic	241	VZV	gE_gl	No	Unknown	did_not_attempt	0.813888698418871		1.072		[0.699-1.642]		85	8529						sex, age		All			dis_status ~ 0.001[1.6e-09] + (1.072 * mod_ant[0.751]) + (0.200 * male[1.2e-07]) + (1.435 * age[0.012])		2.71	2.72	0.51	0.51	2.72	2.73					69.36	67.26			0.750570174915833		sex, age	sex1 : 1.16e-07, age : 1.16e-02	sex1: 0.200 [0.111-0.363], age: 1.435 [1.084-1.898]						False				False				virus	Herpesviridae		alphaherpesvirus 3
Nontoxic uninodular goiter	endocrine/metabolic	241.1	BKV	VP1	No	Unknown	did_not_attempt	0.920296019461895		0.968		[0.508-1.844]		39	8529								All			dis_status ~ 0.005[2.8e-06] + (0.968 * mod_ant[0.920])		3.39	3.4	0.53	0.48	3.53	3.54					68.97	67.26			0.920296019461895			:							False				False				virus	Polyomaviridae		polyomavirus 1
Nontoxic uninodular goiter	endocrine/metabolic	241.1	C. trach.	momp_D	No	Unknown	did_not_attempt	0.8401441992998973		1.303		[0.894-1.899]		39	8529						sex, tdi_quant		All			dis_status ~ 0.010[1.1e-30] + (1.303 * mod_ant[0.168]) + (0.097 * male[1.0e-04]) + (0.389 * tdi_quant1[0.011]) + (0.641 * tdi_quant2[0.337])		1.5	1.31	0.76	0.75	1.34	1.2					68.97	67.26			0.167941392074331		sex, tdi_quant	sex1 : 1.02e-04, tdi_quant1 : 1.09e-02, tdi_quant2 : 3.37e-01	sex1: 0.097 [0.03-0.314], tdi_quant1: 0.389 [0.188-0.805], tdi_quant2: 0.641 [0.259-1.589]						False				False				bacteria	Chlamydiaceae		C. trachomatis
Nontoxic uninodular goiter	endocrine/metabolic	241.1	CMV	pp150 Nter	No	Unknown	did_not_attempt	0.8401441992998973		1.098		[0.792-1.522]		39	8529						sex, tdi_quant		All			dis_status ~ 0.011[1.8e-17] + (1.098 * mod_ant[0.576]) + (0.096 * male[9.8e-05]) + (0.396 * tdi_quant1[0.013]) + (0.678 * tdi_quant2[0.399])		2.66	2.53	1.04	0.97	3.06	2.77					68.97	67.26			0.576204182876524		sex, tdi_quant	sex1 : 9.79e-05, tdi_quant1 : 1.25e-02, tdi_quant2 : 3.99e-01	sex1: 0.096 [0.03-0.312], tdi_quant1: 0.396 [0.192-0.819], tdi_quant2: 0.678 [0.275-1.672]						False				False				virus	Herpesviridae	Betaherpesvirinae	betaherpesvirus 5
Nontoxic uninodular goiter	endocrine/metabolic	241.1	EBV	EBNA-1	No	Unknown	did_not_attempt	0.8401441992998973		1.125		[0.737-1.717]		39	8529						sex, tdi_quant		All			dis_status ~ 0.010[4.6e-09] + (1.125 * mod_ant[0.586]) + (0.096 * male[9.4e-05]) + (0.396 * tdi_quant1[0.013]) + (0.684 * tdi_quant2[0.408])		3.42	3.32	0.67	0.88	3.66	3.64					68.97	67.26			0.58570948639825		sex, tdi_quant	sex1 : 9.37e-05, tdi_quant1 : 1.25e-02, tdi_quant2 : 4.08e-01	sex1: 0.096 [0.029-0.310], tdi_quant1: 0.396 [0.192-0.820], tdi_quant2: 0.684 [0.278-1.682]						False				False				virus	Herpesviridae		gammaherpesvirus 4
Nontoxic uninodular goiter	endocrine/metabolic	241.1	HBV	HBc	No	Unknown	did_not_attempt	0.8401441992998973		1.141		[0.707-1.842]		39	8529						sex, tdi_quant		All			dis_status ~ 0.013[5.5e-37] + (1.141 * mod_ant[0.588]) + (0.094 * male[8.7e-05]) + (0.398 * tdi_quant1[0.013]) + (0.686 * tdi_quant2[0.412])		0.71	0.67	0.51	0.64	0.85	0.7					68.97	67.26			0.588100939509928		sex, tdi_quant	sex1 : 8.65e-05, tdi_quant1 : 1.30e-02, tdi_quant2 : 4.12e-01	sex1: 0.094 [0.029-0.307], tdi_quant1: 0.398 [0.193-0.824], tdi_quant2: 0.686 [0.279-1.688]						False				False				virus	Hepadnaviridae		Hepatitis B virus
Nontoxic uninodular goiter	endocrine/metabolic	241.1	HCV	Core	No	Unknown	did_not_attempt	0.8401441992998973		1.196		[0.748-1.912]		39	8529						sex		All			dis_status ~ 0.007[2.2e-104] + (1.196 * mod_ant[0.456]) + (0.094 * male[8.2e-05])		0.65	0.61	0.63	0.65	0.6	0.48					68.97	67.26			0.455692169667476		sex	sex1 : 8.25e-05	sex1: 0.094 [0.029-0.304]						False				False				virus	Flaviviridae		Hepacivirus C
Nontoxic uninodular goiter	endocrine/metabolic	241.1	HHV-6	IE1B	No	Unknown	did_not	0.28916894866288	0.2531247461857863	2.055	0.468	[1.154-3.659]	[0.129-1.204]	39	8529	60	3107	29495-9	Herpes virus 6 DNA [Presence] in Specimen by NAA with probe detection	firth	sex	sex	All	All	0	dis_status ~ 0.001[3.9e-17] + (2.055 * mod_ant[0.014]) + (0.099 * male[1.2e-04])	dis_status ~ 0.029[0.0e+00] + (0.468 * mod_ant[0.126]) + (0.495 * male[0.007]) + (11.348 * sex2[0.239])	2.62	2.4	0.54	0.52	2.57	2.37	2750	357	57	3	68.97	67.26	54.45	31.12	0.014458447433144	0.125776271396664	sex	sex1 : 1.19e-04	sex1: 0.099 [0.03-0.321]	sex1 : 7.08e-03, sex2 : 2.39e-01	sex1: 0.495 [0.290-0.827], sex2: 11.348 [0.077-216.482]	n=3167 | DoF=3 | n iters: full : 8.00e+00, null : 7.00e+00 | Conv at last: LL change : 5.29e-11, max abs score : 1.39e-07, beta change : 5.23e-06 | Log Likes: full : -2.89e+02, null : -2.95e+02 | Method: Penalized ML | control: maxit : 2500, maxhs : 0, maxstep : 5, lconv : 1e-05, gconv : 1e-05, xconv : 1e-05, collapse : TRUE, fit : NR, call : logistf.control(maxit = n_iter) | mod control: tau : 0.5, terms.fit : NULL, call : logistf.mod.control()	0 33942-4 [Herpes virus 6 DNA [Presence] in Cerebral spinal fluid by NAA with probe detection, firth]: nCase: 217 | nCon: 5874, corr p-val: 0.868, uncorr p-val: 0.809, OR: 0.858 | model: dis_status ~ 0.054[0.0e+00] + (0.858 * mod_ant[0.809]) + (0.401 * male[2.4e-10]) + (3.738 * sex2[0.464]), glm_warn [False]: nan log10 trans: False | Notes: n=6091 | DoF=3 | n iters: full : 7.00e+00, null : 7.00e+00 | Conv at last: LL change : 1.88e-10, max abs score : 2.74e-07, beta change : 2.88e-06 | Log Likes: full : -9.12e+02, null : -9.33e+02 | Method: Penalized ML | control: maxit : 2500, maxhs : 0, maxstep : 5, lconv : 1e-05, gconv : 1e-05, xconv : 1e-05, collapse : TRUE, fit : NR, call : logistf.control(maxit = n_iter) | mod control: tau : 0.5, terms.fit : NULL, call : logistf.mod.control() 1 82192-6 [Herpes virus 6 DNA [Presence] in Cerebral spinal fluid by NAA with non-probe detection, glm]: nCase: 559 | nCon: 21316, corr p-val: 0.966, uncorr p-val: 0.948, OR: 0.975 | model: dis_status ~ 0.038[0.0e+00] + (0.975 * mod_ant[0.948]) + (0.370 * male[4.6e-25]) + (1.2e-05 * sex2[0.962]), glm_warn [False]: nan log10 trans: False | Notes: nan dtype: object	0 29495-9 [Herpes virus 6 DNA [Presence] in Specimen by NAA with probe detection, firth]: nCase: 60 | nCon: 3107, corr p-val: 0.253, uncorr p-val: 0.126, OR: 0.468 | model: dis_status ~ 0.029[0.0e+00] + (0.468 * mod_ant[0.126]) + (0.495 * male[0.007]) + (11.348 * sex2[0.239]), glm_warn [False]: nan log10 trans: False | Notes: n=3167 | DoF=3 | n iters: full : 8.00e+00, null : 7.00e+00 | Conv at last: LL change : 5.29e-11, max abs score : 1.39e-07, beta change : 5.23e-06 | Log Likes: full : -2.89e+02, null : -2.95e+02 | Method: Penalized ML | control: maxit : 2500, maxhs : 0, maxstep : 5, lconv : 1e-05, gconv : 1e-05, xconv : 1e-05, collapse : TRUE, fit : NR, call : logistf.control(maxit = n_iter) | mod control: tau : 0.5, terms.fit : NULL, call : logistf.mod.control() 1 33942-4 [Herpes virus 6 DNA [Presence] in Cerebral spinal fluid by NAA with probe detection, firth]: nCase: 217 | nCon: 5874, corr p-val: 0.868, uncorr p-val: 0.809, OR: 0.858 | model: dis_status ~ 0.054[0.0e+00] + (0.858 * mod_ant[0.809]) + (0.401 * male[2.4e-10]) + (3.738 * sex2[0.464]), glm_warn [False]: nan log10 trans: False | Notes: n=6091 | DoF=3 | n iters: full : 7.00e+00, null : 7.00e+00 | Conv at last: LL change : 1.88e-10, max abs score : 2.74e-07, beta change : 2.88e-06 | Log Likes: full : -9.12e+02, null : -9.33e+02 | Method: Penalized ML | control: maxit : 2500, maxhs : 0, maxstep : 5, lconv : 1e-05, gconv : 1e-05, xconv : 1e-05, collapse : TRUE, fit : NR, call : logistf.control(maxit = n_iter) | mod control: tau : 0.5, terms.fit : NULL, call : logistf.mod.control() 2 82192-6 [Herpes virus 6 DNA [Presence] in Cerebral spinal fluid by NAA with non-probe detection, glm]: nCase: 559 | nCon: 21316, corr p-val: 0.966, uncorr p-val: 0.948, OR: 0.975 | model: dis_status ~ 0.038[0.0e+00] + (0.975 * mod_ant[0.948]) + (0.370 * male[4.6e-25]) + (1.2e-05 * sex2[0.962]), glm_warn [False]: nan log10 trans: False | Notes: nan dtype: object	False		False		False		False		virus	Herpesviridae	Betaherpesvirinae	betaherpesvirus 6
Nontoxic uninodular goiter	endocrine/metabolic	241.1	HHV-7	U14	No	Unknown	did_not_attempt	0.8607808229277546		1.193		[0.563-2.527]		39	8529						sex, tdi_quant		All			dis_status ~ 0.009[2.9e-05] + (1.193 * mod_ant[0.646]) + (0.098 * male[1.2e-04]) + (0.398 * tdi_quant1[0.013]) + (0.698 * tdi_quant2[0.433])		2.83	2.74	0.53	0.44	2.95	2.77					68.97	67.26			0.645585617195816		sex, tdi_quant	sex1 : 1.18e-04, tdi_quant1 : 1.28e-02, tdi_quant2 : 4.33e-01	sex1: 0.098 [0.03-0.319], tdi_quant1: 0.398 [0.192-0.822], tdi_quant2: 0.698 [0.284-1.717]						False				False				virus	Herpesviridae	Betaherpesvirinae	betaherpesvirus 7
Nontoxic uninodular goiter	endocrine/metabolic	241.1	HIV	gag	No	Unknown	did_not_attempt	0.9195997878306833		0.937		[0.52-1.688]		39	8529						sex		All			dis_status ~ 0.009[2.5e-18] + (0.937 * mod_ant[0.828]) + (0.095 * male[9.2e-05])		1.72	1.75	0.7	0.53	1.73	1.74					68.97	67.26			0.827639809047615		sex	sex1 : 9.25e-05	sex1: 0.095 [0.029-0.310]						False				False				virus	Retroviridae		Lentivirus
Nontoxic uninodular goiter	endocrine/metabolic	241.1	HPV-16	L1	No	Unknown	did_not_attempt	0.8401441992998973		0.81		[0.428-1.535]		39	8529						tdi_quant		All			dis_status ~ 0.012[3.0e-15] + (0.810 * mod_ant[0.518]) + (0.396 * tdi_quant1[0.012]) + (0.673 * tdi_quant2[0.389])		1.52	1.57	0.51	0.47	1.59	1.6					68.97	67.26			0.518432871490763		tdi_quant	tdi_quant1 : 1.24e-02, tdi_quant2 : 3.89e-01	tdi_quant1: 0.396 [0.192-0.819], tdi_quant2: 0.673 [0.274-1.655]						False				False				virus	Papillomaviridae		Alphapapillomavirus 9
Nontoxic uninodular goiter	endocrine/metabolic	241.1	HPV-18	L1	No	Unknown	did_not_attempt	0.8612247713617365		0.888		[0.452-1.748]		39	8529						tdi_quant		All			dis_status ~ 0.010[5.1e-15] + (0.888 * mod_ant[0.732]) + (0.395 * tdi_quant1[0.012]) + (0.669 * tdi_quant2[0.380])		1.5	1.53	0.52	0.45	1.56	1.57					68.97	67.26			0.732041055657476		tdi_quant	tdi_quant1 : 1.20e-02, tdi_quant2 : 3.80e-01	tdi_quant1: 0.395 [0.191-0.816], tdi_quant2: 0.669 [0.272-1.642]						False				False				virus	Papillomaviridae		Alphapapillomavirus 7
Nontoxic uninodular goiter	endocrine/metabolic	241.1	H. pylori	VacA	No	Unknown	did_not_attempt	0.8401441992998973		1.184		[0.769-1.825]		39	8529						sex, tdi_quant		All			dis_status ~ 0.011[9.0e-24] + (1.184 * mod_ant[0.443]) + (0.094 * male[8.2e-05]) + (0.396 * tdi_quant1[0.012]) + (0.669 * tdi_quant2[0.383])		1.58	1.53	0.68	0.7	1.52	1.45					68.97	67.26			0.442918135041708		sex, tdi_quant	sex1 : 8.23e-05, tdi_quant1 : 1.24e-02, tdi_quant2 : 3.83e-01	sex1: 0.094 [0.029-0.304], tdi_quant1: 0.396 [0.191-0.818], tdi_quant2: 0.669 [0.271-1.652]						False				False				bacteria	Helicobacteraceae		H. pylori
Nontoxic uninodular goiter	endocrine/metabolic	241.1	HSV-1	IgG	No	Unknown	did_not_attempt	0.920296019461895		0.975		[0.688-1.383]		39	8529						tdi_quant		All			dis_status ~ 0.009[1.2e-15] + (0.975 * mod_ant[0.887]) + (0.395 * tdi_quant1[0.012]) + (0.668 * tdi_quant2[0.381])		2.97	2.99	0.97	0.9	3.48	3.47					68.97	67.26			0.886919160885428		tdi_quant	tdi_quant1 : 1.21e-02, tdi_quant2 : 3.81e-01	tdi_quant1: 0.395 [0.191-0.816], tdi_quant2: 0.668 [0.271-1.648]						False				False				virus	Herpesviridae	Alphaherpesvirinae	alphaherpesvirus 1
Nontoxic uninodular goiter	endocrine/metabolic	241.1	HSV-2	IgG	No	Unknown	did_not_attempt	0.8401441992998973		1.255		[0.85-1.852]		39	8529						tdi_quant		All			dis_status ~ 0.006[5.9e-32] + (1.255 * mod_ant[0.253]) + (0.389 * tdi_quant1[0.011]) + (0.623 * tdi_quant2[0.305])		1.73	1.59	0.94	0.77	1.6	1.51					68.97	67.26			0.252794557891728		tdi_quant	tdi_quant1 : 1.07e-02, tdi_quant2 : 3.05e-01	tdi_quant1: 0.389 [0.188-0.803], tdi_quant2: 0.623 [0.252-1.540]						False				False				virus	Herpesviridae	Alphaherpesvirinae	alphaherpesvirus 2
Nontoxic uninodular goiter	endocrine/metabolic	241.1	HTLV-1	env	No	Unknown	did_not_attempt	0.8401441992998973		0.722		[0.385-1.354]		39	8529						sex, tdi_quant		All			dis_status ~ 0.022[7.9e-15] + (0.722 * mod_ant[0.311]) + (0.097 * male[1.0e-04]) + (0.400 * tdi_quant1[0.014]) + (0.702 * tdi_quant2[0.442])		1.26	1.35	0.52	0.46	1.34	1.43					68.97	67.26			0.310525782429073		sex, tdi_quant	sex1 : 1.02e-04, tdi_quant1 : 1.36e-02, tdi_quant2 : 4.42e-01	sex1: 0.097 [0.03-0.314], tdi_quant1: 0.400 [0.194-0.828], tdi_quant2: 0.702 [0.286-1.729]						False				False				virus	Retroviridae	Orthoretrovirinae	T-lymphotropic virus 1
Nontoxic uninodular goiter	endocrine/metabolic	241.1	JCV	VP1	No	Unknown	did_not_attempt	0.8401441992998973		0.664		[0.397-1.109]		39	8529						sex		All			dis_status ~ 0.021[1.1e-09] + (0.664 * mod_ant[0.118]) + (0.099 * male[1.2e-04])		2.33	2.53	0.68	0.6	2.43	2.49					68.97	67.26			0.117825181974334		sex	sex1 : 1.25e-04	sex1: 0.099 [0.031-0.323]						False				False				virus	Polyomaviridae		polyomavirus 2
Nontoxic uninodular goiter	endocrine/metabolic	241.1	KSHV	K8_1	No	Unknown	did_not_attempt	0.8401441992998973		1.301		[0.524-3.229]		39	8529						sex, tdi_quant		All			dis_status ~ 0.009[3.1e-08] + (1.301 * mod_ant[0.570]) + (0.094 * male[8.6e-05]) + (0.394 * tdi_quant1[0.012]) + (0.678 * tdi_quant2[0.399])		1.74	1.72	0.48	0.37	1.81	1.76					68.97	67.26			0.570024463748346		sex, tdi_quant	sex1 : 8.63e-05, tdi_quant1 : 1.20e-02, tdi_quant2 : 3.99e-01	sex1: 0.094 [0.029-0.307], tdi_quant1: 0.394 [0.19-0.815], tdi_quant2: 0.678 [0.275-1.671]						False				False				virus	Herpesviridae		gammaherpesvirus 8
Nontoxic uninodular goiter	endocrine/metabolic	241.1	MCV	VP1	No	Unknown	did_not_attempt	0.8401441992998973		0.888		[0.614-1.286]		39	8529						sex		All			dis_status ~ 0.011[1.2e-16] + (0.888 * mod_ant[0.530]) + (0.096 * male[9.6e-05])		2.75	2.86	1.05	0.82	3.01	3.02					68.97	67.26			0.530141336065216		sex	sex1 : 9.58e-05	sex1: 0.096 [0.029-0.311]						False				False				virus	Polyomaviridae		polyomavirus 5
Nontoxic uninodular goiter	endocrine/metabolic	241.1	T. gondii	p22	No	Unknown	did_not_attempt	0.8401441992998973		0.76		[0.451-1.282]		39	8529						sex, tdi_quant		All			dis_status ~ 0.021[2.6e-17] + (0.760 * mod_ant[0.304]) + (0.097 * male[1.1e-04]) + (0.401 * tdi_quant1[0.014]) + (0.706 * tdi_quant2[0.449])		1.34	1.47	0.65	0.59	1.48	1.49					68.97	67.26			0.30414627125998		sex, tdi_quant	sex1 : 1.06e-04, tdi_quant1 : 1.36e-02, tdi_quant2 : 4.49e-01	sex1: 0.097 [0.03-0.316], tdi_quant1: 0.401 [0.194-0.828], tdi_quant2: 0.706 [0.287-1.738]						False				False				other	Sarcocystidae	Toxoplasmatinae	T. gondii
Nontoxic uninodular goiter	endocrine/metabolic	241.1	VZV	gE_gl	No	Unknown	did_not_attempt	0.8612247713617365		0.883		[0.473-1.650]		39	8529						sex		All			dis_status ~ 0.011[1.4e-07] + (0.883 * mod_ant[0.697]) + (0.096 * male[1.0e-04])		2.65	2.72	0.52	0.51	2.66	2.73					68.97	67.26			0.697260888410943		sex	sex1 : 1.03e-04	sex1: 0.096 [0.03-0.314]						False				False				virus	Herpesviridae		alphaherpesvirus 3
Nontoxic multinodular goiter	endocrine/metabolic	241.2	BKV	VP1	No	Unknown	did_not_attempt	0.6365426290386023		1.197		[0.645-2.221]		48	8529						bmi, num_in_house		All			dis_status ~ 3.5e-04[6.3e-09] + (1.197 * mod_ant[0.568]) + (2.094 * bmi[0.003]) + (0.890 * num_in_house2[0.784]) + (1.366 * num_in_house3[0.513]) + (0.656 * num_in_house4[0.494]) + (2.031 * num_in_house5[0.217]) + (11.140 * num_in_house6[5.2e-04])		3.43	3.4	0.42	0.48	3.54	3.54					69.06	67.26			0.567943778012424		bmi, num_in_house	bmi : 3.01e-03, num_in_house2 : 7.84e-01, num_in_house3 : 5.13e-01, num_in_house4 : 4.94e-01, num_in_house5 : 2.17e-01, num_in_house6 : 5.23e-04	bmi: 2.094 [1.285-3.413], num_in_house2: 0.890 [0.386-2.053], num_in_house3: 1.366 [0.537-3.478], num_in_house4: 0.656 [0.197-2.191], num_in_house5: 2.031 [0.659-6.257], num_in_house6: 11.140 [2.853-43.492]						False				False				virus	Polyomaviridae		polyomavirus 1
Nontoxic multinodular goiter	endocrine/metabolic	241.2	C. trach.	PorB	No	Unknown	did_not_attempt	0.4226507368273325		1.764		[0.926-3.362]		48	8529						bmi, num_in_house		All			dis_status ~ 3.3e-04[5.2e-18] + (1.764 * mod_ant[0.085]) + (2.081 * bmi[0.004]) + (0.908 * num_in_house2[0.822]) + (1.370 * num_in_house3[0.508]) + (0.672 * num_in_house4[0.518]) + (2.053 * num_in_house5[0.210]) + (11.012 * num_in_house6[5.5e-04])		1.23	1.11	0.44	0.43	1.15	1.11					69.06	67.26			0.0845301473654665		bmi, num_in_house	bmi : 3.54e-03, num_in_house2 : 8.22e-01, num_in_house3 : 5.08e-01, num_in_house4 : 5.18e-01, num_in_house5 : 2.10e-01, num_in_house6 : 5.52e-04	bmi: 2.081 [1.272-3.406], num_in_house2: 0.908 [0.394-2.097], num_in_house3: 1.370 [0.539-3.487], num_in_house4: 0.672 [0.202-2.241], num_in_house5: 2.053 [0.667-6.320], num_in_house6: 11.012 [2.823-42.953]						False				False				bacteria	Chlamydiaceae		C. trachomatis
Nontoxic multinodular goiter	endocrine/metabolic	241.2	CMV	pp28	No	Unknown	did_not_attempt	0.6168254344034128		1.2		[0.826-1.744]		48	8529						sex, bmi, num_in_house		All			dis_status ~ 5.5e-04[6.9e-16] + (1.200 * mod_ant[0.339]) + (0.319 * male[9.4e-04]) + (2.099 * bmi[0.002]) + (0.938 * num_in_house2[0.882]) + (1.472 * num_in_house3[0.418]) + (0.741 * num_in_house4[0.626]) + (2.263 * num_in_house5[0.156]) + (11.482 * num_in_house6[4.9e-04])		2.79	2.62	0.77	0.79	2.97	2.69					69.06	67.26			0.339253988921877		sex, bmi, num_in_house	sex1 : 9.35e-04, bmi : 1.92e-03, num_in_house2 : 8.82e-01, num_in_house3 : 4.18e-01, num_in_house4 : 6.26e-01, num_in_house5 : 1.56e-01, num_in_house6 : 4.88e-04	sex1: 0.319 [0.162-0.627], bmi: 2.099 [1.314-3.354], num_in_house2: 0.938 [0.406-2.168], num_in_house3: 1.472 [0.578-3.748], num_in_house4: 0.741 [0.222-2.475], num_in_house5: 2.263 [0.733-6.985], num_in_house6: 11.482 [2.912-45.267]						False				False				virus	Herpesviridae	Betaherpesvirinae	betaherpesvirus 5
Nontoxic multinodular goiter	endocrine/metabolic	241.2	EBV	VCA_p18	No	Unknown	did_not_attempt	0.5489416377323134		0.78		[0.552-1.103]		48	8529						sex, bmi, num_in_house		All			dis_status ~ 0.002[3.6e-10] + (0.780 * mod_ant[0.160]) + (0.311 * male[7.1e-04]) + (2.165 * bmi[0.001]) + (0.955 * num_in_house2[0.914]) + (1.496 * num_in_house3[0.399]) + (0.737 * num_in_house4[0.620]) + (2.316 * num_in_house5[0.144]) + (12.111 * num_in_house6[3.6e-04])		3.6	3.7	0.92	0.64	3.86	3.87					69.06	67.26			0.1595532123268		sex, bmi, num_in_house	sex1 : 7.09e-04, bmi : 1.12e-03, num_in_house2 : 9.14e-01, num_in_house3 : 3.99e-01, num_in_house4 : 6.20e-01, num_in_house5 : 1.44e-01, num_in_house6 : 3.59e-04	sex1: 0.311 [0.158-0.611], bmi: 2.165 [1.361-3.446], num_in_house2: 0.955 [0.413-2.207], num_in_house3: 1.496 [0.587-3.813], num_in_house4: 0.737 [0.221-2.463], num_in_house5: 2.316 [0.75-7.150], num_in_house6: 12.111 [3.078-47.651]						False				False				virus	Herpesviridae		gammaherpesvirus 4
Nontoxic multinodular goiter	endocrine/metabolic	241.2	HBV	HBc	No	Unknown	did_not_attempt	0.6293522677435017		1.193		[0.806-1.765]		48	8529						sex, num_in_house		All			dis_status ~ 0.007[3.5e-38] + (1.193 * mod_ant[0.378]) + (0.329 * male[0.001]) + (0.908 * num_in_house2[0.820]) + (1.424 * num_in_house3[0.458]) + (0.668 * num_in_house4[0.512]) + (2.101 * num_in_house5[0.196]) + (10.374 * num_in_house6[8.5e-04])		0.77	0.67	0.62	0.64	0.78	0.7					69.06	67.26			0.377611360646101		sex, num_in_house	sex1 : 1.27e-03, num_in_house2 : 8.20e-01, num_in_house3 : 4.58e-01, num_in_house4 : 5.12e-01, num_in_house5 : 1.96e-01, num_in_house6 : 8.45e-04	sex1: 0.329 [0.167-0.647], num_in_house2: 0.908 [0.394-2.094], num_in_house3: 1.424 [0.56-3.621], num_in_house4: 0.668 [0.201-2.227], num_in_house5: 2.101 [0.682-6.473], num_in_house6: 10.374 [2.626-40.980]						False				False				virus	Hepadnaviridae		Hepatitis B virus
Nontoxic multinodular goiter	endocrine/metabolic	241.2	HCV	NS3	No	Unknown	did_not_attempt	0.613082583361552		1.339		[0.765-2.343]		48	8529						sex, bmi		All			dis_status ~ 7.0e-04[1.2e-19] + (1.339 * mod_ant[0.307]) + (0.315 * male[8.2e-04]) + (2.083 * bmi[0.002])		1.44	1.37	0.51	0.55	1.62	1.49					69.06	67.26			0.306541291680776		sex, bmi	sex1 : 8.18e-04, bmi : 1.64e-03	sex1: 0.315 [0.16-0.620], bmi: 2.083 [1.319-3.289]						False				False				virus	Flaviviridae		Hepacivirus C
Nontoxic multinodular goiter	endocrine/metabolic	241.2	HHV-6	IE1A	No	Unknown	did_not_attempt	0.4109889271677487		1.905		[0.969-3.746]		48	8529						sex, bmi		All			dis_status ~ 2.4e-04[7.0e-15] + (1.905 * mod_ant[0.062]) + (0.311 * male[7.2e-04]) + (2.078 * bmi[0.002])		2.4	2.29	0.51	0.44	2.35	2.3					69.06	67.26			0.0616483390751623		sex, bmi	sex1 : 7.16e-04, bmi : 1.78e-03	sex1: 0.311 [0.158-0.612], bmi: 2.078 [1.313-3.288]						False				False				virus	Herpesviridae	Betaherpesvirinae	betaherpesvirus 6
Nontoxic multinodular goiter	endocrine/metabolic	241.2	HHV-7	U14	No	Unknown	did_not_attempt	0.6365426290386023		0.786		[0.411-1.503]		48	8529						sex, bmi		All			dis_status ~ 0.002[6.7e-08] + (0.786 * mod_ant[0.467]) + (0.309 * male[7.4e-04]) + (2.098 * bmi[0.002])		2.73	2.74	0.4	0.44	2.76	2.77					69.06	67.26			0.466596558866841		sex, bmi	sex1 : 7.42e-04, bmi : 1.53e-03	sex1: 0.309 [0.156-0.611], bmi: 2.098 [1.327-3.316]						False				False				virus	Herpesviridae	Betaherpesvirinae	betaherpesvirus 7
Nontoxic multinodular goiter	endocrine/metabolic	241.2	HIV	env	No	Unknown	did_not_attempt	0.5513518330140844		1.679		[0.72-3.918]		48	8529						sex, bmi, num_in_house		All			dis_status ~ 3.9e-04[4.5e-14] + (1.679 * mod_ant[0.230]) + (0.311 * male[7.1e-04]) + (2.105 * bmi[0.002]) + (0.950 * num_in_house2[0.904]) + (1.493 * num_in_house3[0.401]) + (0.751 * num_in_house4[0.642]) + (2.252 * num_in_house5[0.158]) + (11.745 * num_in_house6[4.2e-04])		1.61	1.53	0.39	0.39	1.65	1.59					69.06	67.26			0.230236512893204		sex, bmi, num_in_house	sex1 : 7.14e-04, bmi : 1.76e-03, num_in_house2 : 9.04e-01, num_in_house3 : 4.01e-01, num_in_house4 : 6.42e-01, num_in_house5 : 1.58e-01, num_in_house6 : 4.23e-04	sex1: 0.311 [0.158-0.611], bmi: 2.105 [1.32-3.357], num_in_house2: 0.950 [0.411-2.194], num_in_house3: 1.493 [0.586-3.807], num_in_house4: 0.751 [0.225-2.510], num_in_house5: 2.252 [0.729-6.952], num_in_house6: 11.745 [2.986-46.201]						False				False				virus	Retroviridae		Lentivirus
Nontoxic multinodular goiter	endocrine/metabolic	241.2	HPV-16	L1	No	Unknown	did_not_attempt	0.6365426290386023		1.267		[0.682-2.353]		48	8529						num_in_house		All			dis_status ~ 0.004[6.9e-19] + (1.267 * mod_ant[0.453]) + (0.879 * num_in_house2[0.762]) + (1.363 * num_in_house3[0.515]) + (0.634 * num_in_house4[0.459]) + (1.929 * num_in_house5[0.251]) + (10.085 * num_in_house6[8.2e-04])		1.62	1.57	0.41	0.47	1.64	1.6					69.06	67.26			0.453465608415832		num_in_house	num_in_house2 : 7.62e-01, num_in_house3 : 5.15e-01, num_in_house4 : 4.59e-01, num_in_house5 : 2.51e-01, num_in_house6 : 8.21e-04	num_in_house2: 0.879 [0.381-2.028], num_in_house3: 1.363 [0.536-3.466], num_in_house4: 0.634 [0.191-2.113], num_in_house5: 1.929 [0.628-5.926], num_in_house6: 10.085 [2.604-39.051]						False				False				virus	Papillomaviridae		Alphapapillomavirus 9
Nontoxic multinodular goiter	endocrine/metabolic	241.2	HPV-18	L1	No	Unknown	did_not_attempt	0.5513518330140844		1.487		[0.758-2.917]		48	8529						bmi, num_in_house		All			dis_status ~ 3.5e-04[8.9e-16] + (1.487 * mod_ant[0.248]) + (2.069 * bmi[0.004]) + (0.902 * num_in_house2[0.810]) + (1.397 * num_in_house3[0.483]) + (0.683 * num_in_house4[0.536]) + (2.040 * num_in_house5[0.214]) + (10.982 * num_in_house6[5.6e-04])		1.61	1.53	0.36	0.45	1.65	1.57					69.06	67.26			0.248108324856338		bmi, num_in_house	bmi : 3.56e-03, num_in_house2 : 8.10e-01, num_in_house3 : 4.83e-01, num_in_house4 : 5.36e-01, num_in_house5 : 2.14e-01, num_in_house6 : 5.59e-04	bmi: 2.069 [1.269-3.375], num_in_house2: 0.902 [0.391-2.083], num_in_house3: 1.397 [0.549-3.554], num_in_house4: 0.683 [0.205-2.280], num_in_house5: 2.040 [0.662-6.280], num_in_house6: 10.982 [2.816-42.830]						False				False				virus	Papillomaviridae		Alphapapillomavirus 7
Nontoxic multinodular goiter	endocrine/metabolic	241.2	H. pylori	UreA	No	Unknown	did_not	0.0215747933972428	0.03137505253681726	1.607	1.205	[1.209-2.135]	[1.043-1.392]	48	8529	1867	50278	22310-7	Helicobacter pylori Ab [Presence] in Serum	glm	sex, bmi	sex	All	All	0	dis_status ~ 5.1e-04[1.5e-24] + (1.607 * mod_ant[0.001]) + (0.290 * male[3.5e-04]) + (2.023 * bmi[0.003])	dis_status ~ 0.053[0.0e+00] + (1.205 * mod_ant[0.011]) + (0.219 * male[8.0e-105])	2	1.58	1.02	0.94	1.96	1.53	45178	5100	1647	220	69.06	67.26	67.47	57.49	0.00107873966986214	0.0114894558585528	sex, bmi	sex1 : 3.47e-04, bmi : 2.57e-03	sex1: 0.290 [0.147-0.571], bmi: 2.023 [1.28-3.199]	sex1 : 8.05e-105	sex1: 0.219 [0.191-0.251]		0 17859-0 [Helicobacter pylori IgG Ab [Presence] in Serum or Plasma by Immunoassay, glm]: nCase: 1476 | nCon: 39077, corr p-val: 0.117, uncorr p-val: 0.054, OR: 1.117 | model: dis_status ~ 0.053[0.0e+00] + (1.117 * mod_ant[0.054]) + (0.175 * male[1.7e-83]) + (4.4e-04 * sex2[0.948]), glm_warn [False]: nan log10 trans: False | Notes: nan dtype: object	16022 16126-5 [Helicobacter pylori IgG Ab [Presence] in Serum, glm]: nCase: 139 | nCon: 4618, corr p-val: 0.903, uncorr p-val: 0.82, OR: 0.94 | model: dis_status ~ 0.042[3.3e-227] + (0.940 * mod_ant[0.820]) + (0.288 * male[1.8e-07]) + (1.1e-05 * sex2[0.979]), glm_warn [False]: nan log10 trans: False | Notes: nan 16023 17780-8 [Helicobacter pylori Ag [Presence] in Stool by Immunoassay, glm]: nCase: 3261 | nCon: 117660, corr p-val: 0.933, uncorr p-val: 0.894, OR: 0.992 | model: dis_status ~ 0.040[0.0e+00] + (0.992 * mod_ant[0.894]) + (0.231 * male[2.0e-171]) + (3.2e-05 * sex2[0.909]), glm_warn [False]: nan log10 trans: False | Notes: nan 16026 31843-6 [Helicobacter pylori Ag [Presence] in Stool, glm]: nCase: 574 | nCon: 23706, corr p-val: 7.79e-03, uncorr p-val: 2.52e-03, OR: 0.53 | model: dis_status ~ 0.035[0.0e+00] + (0.530 * mod_ant[0.003]) + (0.233 * male[1.8e-28]) + (4.0e-05 * sex2[0.963]), glm_warn [False]: nan log10 trans: False | Notes: nan 16027 46987-4 [Helicobacter pylori IgM Ab [Presence] in Serum by Immunoassay, firth]: nCase: 133 | nCon: 3809, corr p-val: 0.078, uncorr p-val: 0.034, OR: 0.408 | model: dis_status ~ 0.050[0.0e+00] + (0.408 * mod_ant[0.034]) + (0.299 * male[2.0e-08]), glm_warn [False]: nan log10 trans: False | Notes: n=3942 | DoF=2 | n iters: full : 8.00e+00, null : 7.00e+00 | Conv at last: LL change : 2.27e-13, max abs score : 2.89e-09, beta change : 7.68e-08 | Log Likes: full : -5.59e+02, null : -5.76e+02 | Method: Penalized ML | control: maxit : 2500, maxhs : 0, maxstep : 5, lconv : 1e-05, gconv : 1e-05, xconv : 1e-05, collapse : TRUE, fit : NR, call : logistf.control(maxit = n_iter) | mod control: tau : 0.5, terms.fit : NULL, call : logistf.mod.control() 16028 80373-4 [Helicobacter pylori Ag [Presence] in Stool by Rapid immunoassay, glm]: nCase: 943 | nCon: 24150, corr p-val: 0.101, uncorr p-val: 0.046, OR: 0.702 | model: dis_status ~ 0.054[0.0e+00] + (0.702 * mod_ant[0.046]) + (0.269 * male[3.4e-41]) + (7.2e-05 * sex2[0.959]), glm_warn [False]: nan log10 trans: False | Notes: nan dtype: object	False		False		False		False		bacteria	Helicobacteraceae		H. pylori
Nontoxic multinodular goiter	endocrine/metabolic	241.2	HSV-1	IgG	No	Unknown	did_not_attempt	0.747623606049726		1.058		[0.76-1.472]		48	8529						bmi, num_in_house		All			dis_status ~ 5.6e-04[1.3e-15] + (1.058 * mod_ant[0.740]) + (2.070 * bmi[0.004]) + (0.884 * num_in_house2[0.773]) + (1.374 * num_in_house3[0.505]) + (0.669 * num_in_house4[0.513]) + (2.053 * num_in_house5[0.210]) + (10.701 * num_in_house6[6.6e-04])		3.08	2.99	0.92	0.9	3.56	3.47					69.06	67.26			0.740369796749284		bmi, num_in_house	bmi : 3.76e-03, num_in_house2 : 7.73e-01, num_in_house3 : 5.05e-01, num_in_house4 : 5.13e-01, num_in_house5 : 2.10e-01, num_in_house6 : 6.56e-04	bmi: 2.070 [1.266-3.387], num_in_house2: 0.884 [0.383-2.041], num_in_house3: 1.374 [0.54-3.496], num_in_house4: 0.669 [0.201-2.232], num_in_house5: 2.053 [0.667-6.318], num_in_house6: 10.701 [2.737-41.843]						False				False				virus	Herpesviridae	Alphaherpesvirinae	alphaherpesvirus 1
Nontoxic multinodular goiter	endocrine/metabolic	241.2	HSV-2	IgG	No	Unknown	did_not_attempt	0.6365426290386023		0.898		[0.618-1.305]		48	8529						bmi, num_in_house		All			dis_status ~ 7.6e-04[1.4e-16] + (0.898 * mod_ant[0.573]) + (2.100 * bmi[0.003]) + (0.879 * num_in_house2[0.762]) + (1.370 * num_in_house3[0.509]) + (0.659 * num_in_house4[0.497]) + (2.049 * num_in_house5[0.211]) + (11.007 * num_in_house6[5.5e-04])		1.55	1.59	0.66	0.77	1.57	1.51					69.06	67.26			0.572888366134742		bmi, num_in_house	bmi : 2.95e-03, num_in_house2 : 7.62e-01, num_in_house3 : 5.09e-01, num_in_house4 : 4.97e-01, num_in_house5 : 2.11e-01, num_in_house6 : 5.50e-04	bmi: 2.100 [1.288-3.424], num_in_house2: 0.879 [0.381-2.029], num_in_house3: 1.370 [0.538-3.486], num_in_house4: 0.659 [0.198-2.198], num_in_house5: 2.049 [0.666-6.308], num_in_house6: 11.007 [2.823-42.912]						False				False				virus	Herpesviridae	Alphaherpesvirinae	alphaherpesvirus 2
Nontoxic multinodular goiter	endocrine/metabolic	241.2	HTLV-1	gag	No	Unknown	could_not	0.118218953862103		1.671		[1.12-2.492]		48	8529						sex, bmi, num_in_house		All			dis_status ~ 3.1e-04[9.8e-19] + (1.671 * mod_ant[0.012]) + (0.298 * male[4.7e-04]) + (2.086 * bmi[0.002]) + (0.944 * num_in_house2[0.893]) + (1.496 * num_in_house3[0.398]) + (0.771 * num_in_house4[0.673]) + (2.303 * num_in_house5[0.147]) + (13.147 * num_in_house6[2.4e-04])		2.24	1.94	0.68	0.86	2.51	2.12					69.06	67.26			0.0118218953862103		sex, bmi, num_in_house	sex1 : 4.69e-04, bmi : 2.14e-03, num_in_house2 : 8.93e-01, num_in_house3 : 3.98e-01, num_in_house4 : 6.73e-01, num_in_house5 : 1.47e-01, num_in_house6 : 2.39e-04	sex1: 0.298 [0.151-0.587], bmi: 2.086 [1.304-3.335], num_in_house2: 0.944 [0.409-2.181], num_in_house3: 1.496 [0.587-3.814], num_in_house4: 0.771 [0.231-2.578], num_in_house5: 2.303 [0.746-7.113], num_in_house6: 13.147 [3.326-51.961]						False				False				virus	Retroviridae	Orthoretrovirinae	T-lymphotropic virus 1
Nontoxic multinodular goiter	endocrine/metabolic	241.2	JCV	VP1	No	Unknown	did_not_attempt	0.5489416377323134		1.411		[0.868-2.294]		48	8529						sex		All			dis_status ~ 0.003[1.0e-17] + (1.411 * mod_ant[0.165]) + (0.326 * male[0.001])		2.62	2.53	0.59	0.6	2.55	2.49					69.06	67.26			0.164682491319694		sex	sex1 : 1.19e-03	sex1: 0.326 [0.166-0.642]						False				False				virus	Polyomaviridae		polyomavirus 2
Nontoxic multinodular goiter	endocrine/metabolic	241.2	KSHV	LANA	No	Unknown	did_not_attempt	0.747623606049726		1.069		[0.711-1.607]		48	8529						sex, bmi, num_in_house		All			dis_status ~ 8.0e-04[5.1e-18] + (1.069 * mod_ant[0.748]) + (0.313 * male[7.7e-04]) + (2.130 * bmi[0.001]) + (0.945 * num_in_house2[0.895]) + (1.469 * num_in_house3[0.420]) + (0.734 * num_in_house4[0.616]) + (2.283 * num_in_house5[0.151]) + (11.943 * num_in_house6[3.9e-04])		1.15	1.11	0.61	0.69	1.32	1.2					69.06	67.26			0.747623606049726		sex, bmi, num_in_house	sex1 : 7.73e-04, bmi : 1.46e-03, num_in_house2 : 8.95e-01, num_in_house3 : 4.20e-01, num_in_house4 : 6.16e-01, num_in_house5 : 1.51e-01, num_in_house6 : 3.88e-04	sex1: 0.313 [0.159-0.616], bmi: 2.130 [1.337-3.393], num_in_house2: 0.945 [0.409-2.183], num_in_house3: 1.469 [0.577-3.743], num_in_house4: 0.734 [0.22-2.454], num_in_house5: 2.283 [0.739-7.046], num_in_house6: 11.943 [3.034-47.006]						False				False				virus	Herpesviridae		gammaherpesvirus 8
Nontoxic multinodular goiter	endocrine/metabolic	241.2	MCV	VP1	No	Unknown	did_not_attempt	0.6365426290386023		0.891		[0.635-1.249]		48	8529						sex, num_in_house		All			dis_status ~ 0.010[2.7e-14] + (0.891 * mod_ant[0.503]) + (0.335 * male[0.002]) + (0.898 * num_in_house2[0.800]) + (1.419 * num_in_house3[0.463]) + (0.665 * num_in_house4[0.506]) + (2.135 * num_in_house5[0.186]) + (10.818 * num_in_house6[6.2e-04])		2.76	2.86	0.8	0.82	2.74	3.02					69.06	67.26			0.503178791017719		sex, num_in_house	sex1 : 1.52e-03, num_in_house2 : 8.00e-01, num_in_house3 : 4.63e-01, num_in_house4 : 5.06e-01, num_in_house5 : 1.86e-01, num_in_house6 : 6.18e-04	sex1: 0.335 [0.17-0.658], num_in_house2: 0.898 [0.389-2.071], num_in_house3: 1.419 [0.558-3.609], num_in_house4: 0.665 [0.20-2.216], num_in_house5: 2.135 [0.694-6.570], num_in_house6: 10.818 [2.767-42.285]						False				False				virus	Polyomaviridae		polyomavirus 5
Nontoxic multinodular goiter	endocrine/metabolic	241.2	T. gondii	p22	No	Unknown	did_not_attempt	0.5513518330140844		1.364		[0.831-2.240]		48	8529						sex, bmi, num_in_house		All			dis_status ~ 5.5e-04[1.6e-17] + (1.364 * mod_ant[0.219]) + (0.306 * male[6.2e-04]) + (2.107 * bmi[0.002]) + (0.953 * num_in_house2[0.910]) + (1.505 * num_in_house3[0.392]) + (0.756 * num_in_house4[0.650]) + (2.303 * num_in_house5[0.147]) + (12.144 * num_in_house6[3.5e-04])		1.57	1.47	0.52	0.59	1.58	1.49					69.06	67.26			0.219402482281848		sex, bmi, num_in_house	sex1 : 6.24e-04, bmi : 1.75e-03, num_in_house2 : 9.10e-01, num_in_house3 : 3.92e-01, num_in_house4 : 6.50e-01, num_in_house5 : 1.47e-01, num_in_house6 : 3.50e-04	sex1: 0.306 [0.155-0.603], bmi: 2.107 [1.321-3.361], num_in_house2: 0.953 [0.412-2.202], num_in_house3: 1.505 [0.59-3.839], num_in_house4: 0.756 [0.226-2.529], num_in_house5: 2.303 [0.746-7.111], num_in_house6: 12.144 [3.09-47.732]						False				False				other	Sarcocystidae	Toxoplasmatinae	T. gondii
Nontoxic multinodular goiter	endocrine/metabolic	241.2	VZV	gE_gl	No	Unknown	did_not_attempt	0.6365426290386023		1.187		[0.674-2.092]		48	8529						sex, bmi		All			dis_status ~ 6.6e-04[1.2e-12] + (1.187 * mod_ant[0.552]) + (0.315 * male[8.3e-04]) + (2.085 * bmi[0.002])		2.75	2.72	0.49	0.51	2.76	2.73					69.06	67.26			0.55242685377606		sex, bmi	sex1 : 8.34e-04, bmi : 1.59e-03	sex1: 0.315 [0.16-0.621], bmi: 2.085 [1.321-3.289]						False				False				virus	Herpesviridae		alphaherpesvirus 3
Thyrotoxicosis with or without goiter	endocrine/metabolic	242	BKV	VP1	No	Unknown	did_not_attempt	0.885092849337356		0.979		[0.734-1.306]		200	8529						age		All			dis_status ~ 0.006[2.0e-09] + (0.979 * mod_ant[0.885]) + (1.232 * age[0.023])		3.38	3.4	0.52	0.48	3.5	3.54					68.61	67.26			0.885092849337356		age	age : 2.28e-02	age: 1.232 [1.029-1.473]						False				False				virus	Polyomaviridae		polyomavirus 1
Thyrotoxicosis with or without goiter	endocrine/metabolic	242	C. trach.	tarp-D F1	No	Unknown	did_not_attempt	0.633612135679236		0.924		[0.793-1.077]		200	8529						age		All			dis_status ~ 0.007[5.2e-15] + (0.924 * mod_ant[0.313]) + (1.223 * age[0.027])		1.11	1.19	0.96	0.94	0.95	1.11					68.61	67.26			0.313079141565481		age	age : 2.72e-02	age: 1.223 [1.023-1.462]						False				False				bacteria	Chlamydiaceae		C. trachomatis
Thyrotoxicosis with or without goiter	endocrine/metabolic	242	CMV	pp150 Nter	No	Unknown	did_not_attempt	0.633612135679236		0.927		[0.803-1.071]		200	8529						sex, age		All			dis_status ~ 0.008[4.6e-14] + (0.927 * mod_ant[0.306]) + (0.271 * male[4.0e-13]) + (1.280 * age[0.008])		2.51	2.53	0.97	0.97	2.63	2.77					68.61	67.26			0.306054525929274		sex, age	sex1 : 4.01e-13, age : 7.54e-03	sex1: 0.271 [0.19-0.385], age: 1.280 [1.068-1.533]						False				False				virus	Herpesviridae	Betaherpesvirinae	betaherpesvirus 5
Thyrotoxicosis with or without goiter	endocrine/metabolic	242	EBV	VCA_p18	No	Unknown	did_not_attempt	0.633612135679236		0.894		[0.731-1.093]		200	8529						sex		All			dis_status ~ 0.054[4.9e-14] + (0.894 * mod_ant[0.273]) + (0.274 * male[6.5e-13])		3.68	3.7	0.72	0.64	3.87	3.87					68.61	67.26			0.273326586915485		sex	sex1 : 6.55e-13	sex1: 0.274 [0.193-0.390]						False				False				virus	Herpesviridae		gammaherpesvirus 4
Thyrotoxicosis with or without goiter	endocrine/metabolic	242	HBV	Hbe	No	Unknown	did_not_attempt	0.633612135679236		0.888		[0.715-1.103]		200	8529						sex, age		All			dis_status ~ 0.008[1.2e-13] + (0.888 * mod_ant[0.283]) + (0.275 * male[7.3e-13]) + (1.261 * age[0.011])		1.06	1.12	0.68	0.68	1.08	1.11					68.61	67.26			0.28278486027875		sex, age	sex1 : 7.31e-13, age : 1.14e-02	sex1: 0.275 [0.193-0.391], age: 1.261 [1.054-1.508]						False				False				virus	Hepadnaviridae		Hepatitis B virus
Thyrotoxicosis with or without goiter	endocrine/metabolic	242	HCV	NS3	No	Unknown	did_not_attempt	0.6665509061392012		1.087		[0.836-1.412]		200	8529						sex		All			dis_status ~ 0.032[3.6e-67] + (1.087 * mod_ant[0.533]) + (0.275 * male[7.7e-13])		1.38	1.37	0.49	0.55	1.48	1.49					68.61	67.26			0.533240724911361		sex	sex1 : 7.67e-13	sex1: 0.275 [0.194-0.392]						False				False				virus	Flaviviridae		Hepacivirus C
Thyrotoxicosis with or without goiter	endocrine/metabolic	242	HHV-6	IE1A	No	Unknown	did_not_attempt	0.63923462716704		1.159		[0.838-1.604]		200	8529						sex, age		All			dis_status ~ 0.005[5.4e-13] + (1.159 * mod_ant[0.372]) + (0.271 * male[4.4e-13]) + (1.260 * age[0.011])		2.31	2.29	0.47	0.44	2.33	2.3					68.61	67.26			0.371854312177425		sex, age	sex1 : 4.41e-13, age : 1.15e-02	sex1: 0.271 [0.191-0.386], age: 1.260 [1.053-1.508]						False				False				virus	Herpesviridae	Betaherpesvirinae	betaherpesvirus 6
Thyrotoxicosis with or without goiter	endocrine/metabolic	242	HHV-7	U14	No	Unknown	did_not_attempt	0.633612135679236		0.844		[0.611-1.166]		200	8529						sex, age		All			dis_status ~ 0.012[2.4e-08] + (0.844 * mod_ant[0.304]) + (0.266 * male[3.2e-13]) + (1.259 * age[0.012])		2.75	2.74	0.42	0.44	2.78	2.77					68.61	67.26			0.303699284879596		sex, age	sex1 : 3.21e-13, age : 1.18e-02	sex1: 0.266 [0.186-0.380], age: 1.259 [1.052-1.506]						False				False				virus	Herpesviridae	Betaherpesvirinae	betaherpesvirus 7
Thyrotoxicosis with or without goiter	endocrine/metabolic	242	HIV	gag	No	Unknown	did_not_attempt	0.633612135679236		0.822		[0.634-1.065]		200	8529						sex		All			dis_status ~ 0.049[5.0e-37] + (0.822 * mod_ant[0.138]) + (0.278 * male[1.2e-12])		1.68	1.75	0.49	0.53	1.73	1.74					68.61	67.26			0.138496795430613		sex	sex1 : 1.15e-12	sex1: 0.278 [0.196-0.396]						False				False				virus	Retroviridae		Lentivirus
Thyrotoxicosis with or without goiter	endocrine/metabolic	242	HPV-16	E6	No	Unknown	did_not_attempt	0.649265155042552		1.084		[0.864-1.361]		200	8529						sex		All			dis_status ~ 0.033[1.2e-142] + (1.084 * mod_ant[0.487]) + (0.275 * male[7.3e-13])		0.95	0.94	0.61	0.62	1.1	1.04					68.61	67.26			0.486948866281914		sex	sex1 : 7.27e-13	sex1: 0.275 [0.193-0.391]						False				False				virus	Papillomaviridae		Alphapapillomavirus 9
Thyrotoxicosis with or without goiter	endocrine/metabolic	242	HPV-18	L1	No	Unknown	did_not_attempt	0.7789780907921022		1.064		[0.776-1.458]		200	8529								All			dis_status ~ 0.021[2.3e-50] + (1.064 * mod_ant[0.701])		1.54	1.53	0.47	0.45	1.59	1.57					68.61	67.26			0.701080281712892			:							False				False				virus	Papillomaviridae		Alphapapillomavirus 7
Thyrotoxicosis with or without goiter	endocrine/metabolic	242	H. pylori	CagA	No	Unknown	did_not_attempt	0.63923462716704		0.916		[0.729-1.149]		92	4290						age		All			dis_status ~ 0.002[2.4e-10] + (0.916 * mod_ant[0.447]) + (1.462 * age[0.006])		1.98	2.04	0.99	0.91	1.89	1.85					69.37	67.05			0.447464239016928		age	age : 6.27e-03	age: 1.462 [1.113-1.919]						False				False				bacteria	Helicobacteraceae		H. pylori
Thyrotoxicosis with or without goiter	endocrine/metabolic	242	HSV-1	IgG	No	Unknown	did_not_attempt	0.6714830122181553		0.956		[0.819-1.116]		200	8529						age		All			dis_status ~ 0.006[9.2e-15] + (0.956 * mod_ant[0.571]) + (1.238 * age[0.019])		2.97	2.99	0.93	0.9	3.45	3.47					68.61	67.26			0.570760560385432		age	age : 1.90e-02	age: 1.238 [1.036-1.480]						False				False				virus	Herpesviridae	Alphaherpesvirinae	alphaherpesvirus 1
Thyrotoxicosis with or without goiter	endocrine/metabolic	242	HSV-2	IgG	No	Unknown	did_not_attempt	0.633612135679236		0.909		[0.755-1.095]		200	8529						age		All			dis_status ~ 0.007[1.0e-14] + (0.909 * mod_ant[0.317]) + (1.230 * age[0.023])		1.53	1.59	0.74	0.77	1.43	1.51					68.61	67.26			0.316806067839618		age	age : 2.27e-02	age: 1.230 [1.029-1.470]						False				False				virus	Herpesviridae	Alphaherpesvirinae	alphaherpesvirus 2
Thyrotoxicosis with or without goiter	endocrine/metabolic	242	HTLV-1	env	No	Unknown	did_not_attempt	0.633612135679236		1.185		[0.856-1.640]		200	8529						sex, age		All			dis_status ~ 0.006[8.4e-15] + (1.185 * mod_ant[0.305]) + (0.271 * male[4.4e-13]) + (1.257 * age[0.012])		1.38	1.35	0.45	0.46	1.48	1.43					68.61	67.26			0.305388839877802		sex, age	sex1 : 4.36e-13, age : 1.24e-02	sex1: 0.271 [0.191-0.386], age: 1.257 [1.051-1.504]						False				False				virus	Retroviridae	Orthoretrovirinae	T-lymphotropic virus 1
Thyrotoxicosis with or without goiter	endocrine/metabolic	242	JCV	VP1	No	Unknown	did_not_attempt	0.420075472828464		1.327		[1.044-1.688]		200	8529						sex		All			dis_status ~ 0.017[1.1e-35] + (1.327 * mod_ant[0.021]) + (0.268 * male[2.8e-13])		2.59	2.53	0.6	0.6	2.6	2.49					68.61	67.26			0.0210037736414232		sex	sex1 : 2.84e-13	sex1: 0.268 [0.188-0.381]						False				False				virus	Polyomaviridae		polyomavirus 2
Thyrotoxicosis with or without goiter	endocrine/metabolic	242	KSHV	LANA	No	Unknown	did_not_attempt	0.63923462716704		1.086		[0.883-1.335]		200	8529						sex		All			dis_status ~ 0.032[8.9e-129] + (1.086 * mod_ant[0.435]) + (0.275 * male[7.1e-13])		1.13	1.11	0.64	0.69	1.23	1.2					68.61	67.26			0.434526945152647		sex	sex1 : 7.11e-13	sex1: 0.275 [0.193-0.391]						False				False				virus	Herpesviridae		gammaherpesvirus 8
Thyrotoxicosis with or without goiter	endocrine/metabolic	242	MCV	VP1	No	Unknown	did_not_attempt	0.63923462716704		0.936		[0.792-1.107]		200	8529						sex		All			dis_status ~ 0.043[3.5e-36] + (0.936 * mod_ant[0.440]) + (0.278 * male[1.1e-12])		2.8	2.86	0.87	0.82	2.91	3.02					68.61	67.26			0.439659862372626		sex	sex1 : 1.05e-12	sex1: 0.278 [0.195-0.395]						False				False				virus	Polyomaviridae		polyomavirus 5
Thyrotoxicosis with or without goiter	endocrine/metabolic	242	T. gondii	p22	No	Unknown	did_not_attempt	0.633612135679236		0.875		[0.691-1.108]		200	8529						sex, age		All			dis_status ~ 0.008[1.4e-13] + (0.875 * mod_ant[0.268]) + (0.276 * male[8.6e-13]) + (1.271 * age[0.009])		1.41	1.47	0.58	0.59	1.45	1.49					68.61	67.26			0.268066276207773		sex, age	sex1 : 8.64e-13, age : 8.94e-03	sex1: 0.276 [0.194-0.393], age: 1.271 [1.062-1.521]						False				False				other	Sarcocystidae	Toxoplasmatinae	T. gondii
Thyrotoxicosis with or without goiter	endocrine/metabolic	242	VZV	gE_gl	No	Unknown	did_not_attempt	0.885092849337356		0.979		[0.74-1.295]		200	8529						sex, age		All			dis_status ~ 0.008[1.1e-11] + (0.979 * mod_ant[0.882]) + (0.274 * male[7.3e-13]) + (1.265 * age[0.010])		2.69	2.72	0.52	0.51	2.69	2.73					68.61	67.26			0.881883398904683		sex, age	sex1 : 7.26e-13, age : 1.04e-02	sex1: 0.274 [0.192-0.390], age: 1.265 [1.057-1.513]						False				False				virus	Herpesviridae		alphaherpesvirus 3
Graves' disease	endocrine/metabolic	242.1	BKV	VP1	No	Unknown	did_not_attempt	0.8288357635456578		1.125		[0.552-2.295]		35	8529								All			dis_status ~ 0.003[2.7e-06] + (1.125 * mod_ant[0.746])		3.42	3.4	0.57	0.48	3.63	3.54					67.47	67.26			0.745952187191092			:							False				False				virus	Polyomaviridae		polyomavirus 1
Graves' disease	endocrine/metabolic	242.1	C. trach.	momp_A	No	Unknown	did_not	0.1225458315129656	0.8993413886523943	1.645	2.127	[0.989-2.735]	[0.017-15.377]	35	8529	30	8564	6349-5	Chlamydia trachomatis [Presence] in Specimen by Organism specific culture	firth			All	All	0	dis_status ~ 0.002[3.3e-47] + (1.645 * mod_ant[0.055])	dis_status ~ 0.004[0.0e+00] + (2.127 * mod_ant[0.638])	1.52	1.34	0.83	0.58	1.26	1.28	8499	65	30	0	67.47	67.26	37	31.94	0.0551456241808345	0.637831717247141		:		:		n=8594 | DoF=1 | n iters: full : 9.00e+00, null : 9.00e+00 | Conv at last: LL change : 3.98e-13, max abs score : 3.55e-14, beta change : 4.80e-08 | Log Likes: full : -1.99e+02, null : -1.99e+02 | Method: Penalized ML | control: maxit : 2500, maxhs : 0, maxstep : 5, lconv : 1e-05, gconv : 1e-05, xconv : 1e-05, collapse : TRUE, fit : NR, call : logistf.control(maxit = n_iter) | mod control: tau : 0.5, terms.fit : NULL, call : logistf.mod.control()	0 16599-3 [Chlamydia trachomatis DNA [Presence] in Blood by NAA with probe detection, firth]: nCase: 83 | nCon: 50342, corr p-val: 0.969, uncorr p-val: 0.887, OR: 1.097 | model: dis_status ~ 0.002[0.0e+00] + (1.097 * mod_ant[0.887]), glm_warn [False]: nan log10 trans: False | Notes: n=50425 | DoF=1 | n iters: full : 1.00e+01, null : 1.00e+01 | Conv at last: LL change : 4.66e-12, max abs score : 1.51e-14, beta change : 2.33e-09 | Log Likes: full : -6.12e+02, null : -6.12e+02 | Method: Penalized ML | control: maxit : 2500, maxhs : 0, maxstep : 5, lconv : 1e-05, gconv : 1e-05, xconv : 1e-05, collapse : TRUE, fit : NR, call : logistf.control(maxit = n_iter) | mod control: tau : 0.5, terms.fit : NULL, call : logistf.mod.control() dtype: object	16143 21190-4 [Chlamydia trachomatis DNA [Presence] in Cervix by NAA with probe detection, glm]: nCase: 506 | nCon: 61616, corr p-val: 0.855, uncorr p-val: 0.568, OR: 0.846 | model: dis_status ~ 0.008[0.0e+00] + (0.846 * mod_ant[0.568]), glm_warn [False]: nan log10 trans: False | Notes: nan 16144 21613-5 [Chlamydia trachomatis DNA [Presence] in Specimen by NAA with probe detection, glm]: nCase: 6392 | nCon: 1266773, corr p-val: 1.80e-21, uncorr p-val: 2.75e-23, OR: 0.346 | model: dis_status ~ 0.005[0.0e+00] + (0.346 * mod_ant[2.8e-23]), glm_warn [False]: nan log10 trans: False | Notes: nan 16145 31777-6 [Chlamydia trachomatis Ag [Presence] in Specimen, glm]: nCase: 1015 | nCon: 102608, corr p-val: 1.97e-04, uncorr p-val: 1.96e-05, OR: 0.274 | model: dis_status ~ 0.010[0.0e+00] + (0.274 * mod_ant[2.0e-05]), glm_warn [False]: nan log10 trans: False | Notes: nan 16146 42931-6 [Chlamydia trachomatis rRNA [Presence] in Urine by NAA with probe detection, glm]: nCase: 554 | nCon: 132108, corr p-val: 0.012, uncorr p-val: 2.38e-03, OR: 0.339 | model: dis_status ~ 0.004[0.0e+00] + (0.339 * mod_ant[0.002]), glm_warn [False]: nan log10 trans: False | Notes: nan 16147 43304-5 [Chlamydia trachomatis rRNA [Presence] in Specimen by NAA with probe detection, glm]: nCase: 3606 | nCon: 774212, corr p-val: 6.85e-11, uncorr p-val: 2.61e-12, OR: 0.309 | model: dis_status ~ 0.005[0.0e+00] + (0.309 * mod_ant[2.6e-12]), glm_warn [False]: nan log10 trans: False | Notes: nan 16148 43404-3 [Chlamydia trachomatis DNA [Presence] in Specimen by Probe with signal amplification, glm]: nCase: 1432 | nCon: 451556, corr p-val: 2.20e-05, uncorr p-val: 1.85e-06, OR: 0.322 | model: dis_status ~ 0.003[0.0e+00] + (0.322 * mod_ant[1.9e-06]), glm_warn [False]: nan log10 trans: False | Notes: nan 16149 45084-1 [Chlamydia trachomatis DNA [Presence] in Vaginal fluid by NAA with probe detection, firth]: nCase: 264 | nCon: 45711, corr p-val: 0.254, uncorr p-val: 0.083, OR: 0.482 | model: dis_status ~ 0.006[0.0e+00] + (0.482 * mod_ant[0.083]), glm_warn [False]: nan log10 trans: False | Notes: n=45975 | DoF=1 | n iters: full : 9.00e+00, null : 8.00e+00 | Conv at last: LL change : 3.64e-12, max abs score : 9.50e-13, beta change : 6.52e-07 | Log Likes: full : -1.62e+03, null : -1.62e+03 | Method: Penalized ML | control: maxit : 2500, maxhs : 0, maxstep : 5, lconv : 1e-05, gconv : 1e-05, xconv : 1e-05, collapse : TRUE, fit : NR, call : logistf.control(maxit = n_iter) | mod control: tau : 0.5, terms.fit : NULL, call : logistf.mod.control() 16150 4993-2 [Chlamydia trachomatis rRNA [Presence] in Specimen by Probe, firth]: nCase: 269 | nCon: 50940, corr p-val: 0.528, uncorr p-val: 0.242, OR: 0.626 | model: dis_status ~ 0.005[0.0e+00] + (0.626 * mod_ant[0.242]), glm_warn [False]: nan log10 trans: False | Notes: n=51209 | DoF=1 | n iters: full : 9.00e+00, null : 9.00e+00 | Conv at last: LL change : -1.14e-12, max abs score : 1.46e-13, beta change : 1.05e-07 | Log Likes: full : -1.68e+03, null : -1.68e+03 | Method: Penalized ML | control: maxit : 2500, maxhs : 0, maxstep : 5, lconv : 1e-05, gconv : 1e-05, xconv : 1e-05, collapse : TRUE, fit : NR, call : logistf.control(maxit = n_iter) | mod control: tau : 0.5, terms.fit : NULL, call : logistf.mod.control() 16151 50387-0 [Chlamydia trachomatis rRNA [Presence] in Cervix by NAA with probe detection, glm]: nCase: 555 | nCon: 104828, corr p-val: 0.969, uncorr p-val: 0.883, OR: 0.958 | model: dis_status ~ 0.005[0.0e+00] + (0.958 * mod_ant[0.883]), glm_warn [False]: nan log10 trans: False | Notes: nan 16152 53926-2 [Chlamydia trachomatis rRNA [Presence] in Vaginal fluid by NAA with probe detection, firth]: nCase: 72 | nCon: 14123, corr p-val: 0.95, uncorr p-val: 0.738, OR: 0.811 | model: dis_status ~ 0.005[0.0e+00] + (0.811 * mod_ant[0.738]), glm_warn [False]: nan log10 trans: False | Notes: n=14195 | DoF=1 | n iters: full : 9.00e+00, null : 9.00e+00 | Conv at last: LL change : 7.96e-13, max abs score : 8.88e-16, beta change : 5.52e-09 | Log Likes: full : -4.50e+02, null : -4.50e+02 | Method: Penalized ML | control: maxit : 2500, maxhs : 0, maxstep : 5, lconv : 1e-05, gconv : 1e-05, xconv : 1e-05, collapse : TRUE, fit : NR, call : logistf.control(maxit = n_iter) | mod control: tau : 0.5, terms.fit : NULL, call : logistf.mod.control() 16153 57287-5 [Chlamydia trachomatis rRNA [Presence] in Anal by NAA with probe detection, firth]: nCase: 102 | nCon: 19508, corr p-val: 0.899, uncorr p-val: 0.624, OR: 0.684 | model: dis_status ~ 0.005[0.0e+00] + (0.684 * mod_ant[0.624]), glm_warn [False]: nan log10 trans: False | Notes: n=19610 | DoF=1 | n iters: full : 9.00e+00, null : 9.00e+00 | Conv at last: LL change : 0.00e+00, max abs score : 2.80e-14, beta change : 4.07e-08 | Log Likes: full : -6.35e+02, null : -6.35e+02 | Method: Penalized ML | control: maxit : 2500, maxhs : 0, maxstep : 5, lconv : 1e-05, gconv : 1e-05, xconv : 1e-05, collapse : TRUE, fit : NR, call : logistf.control(maxit = n_iter) | mod control: tau : 0.5, terms.fit : NULL, call : logistf.mod.control() 16155 6356-0 [Chlamydia trachomatis DNA [Presence] in Genital specimen by NAA with probe detection, glm]: nCase: 369 | nCon: 62499, corr p-val: 0.709, uncorr p-val: 0.399, OR: 0.763 | model: dis_status ~ 0.006[0.0e+00] + (0.763 * mod_ant[0.399]), glm_warn [False]: nan log10 trans: False | Notes: nan 16156 6357-8 [Chlamydia trachomatis DNA [Presence] in Urine by NAA with probe detection, glm]: nCase: 670 | nCon: 246755, corr p-val: 5.14e-04, uncorr p-val: 5.49e-05, OR: 0.309 | model: dis_status ~ 0.003[0.0e+00] + (0.309 * mod_ant[5.5e-05]), glm_warn [False]: nan log10 trans: False | Notes: nan dtype: object	False		False		False		False		bacteria	Chlamydiaceae		C. trachomatis
Graves' disease	endocrine/metabolic	242.1	CMV	pp150 Nter	Yes	Unknown	replicated	0.051078550344873	0.001789451806315259	0.625	0.094	[0.445-0.878]	[0.010-0.381]	35	8529	19	9753	30325-5	Cytomegalovirus IgM Ab [Presence] in Serum or Plasma	firth	sex	sex	All	All	0	dis_status ~ 0.019[4.1e-22] + (0.625 * mod_ant[0.007]) + (0.228 * male[0.001])	dis_status ~ 0.005[0.0e+00] + (0.094 * mod_ant[2.3e-04]) + (0.506 * male[0.137])	2.09	2.53	1.02	0.97	1.64	2.77	5780	3973	18	1	67.47	67.26	58.42	50.2	0.00664969495570896	0.0002322189366974	sex	sex1 : 1.00e-03	sex1: 0.228 [0.095-0.550]	sex1 : 1.37e-01	sex1: 0.506 [0.193-1.240]	n=9772 | DoF=2 | n iters: full : 1.20e+01, null : 1.00e+01 | Conv at last: LL change : 3.55e-13, max abs score : 9.64e-09, beta change : 4.38e-07 | Log Likes: full : -1.28e+02, null : -1.35e+02 | Method: Penalized ML | control: maxit : 2500, maxhs : 0, maxstep : 5, lconv : 1e-05, gconv : 1e-05, xconv : 1e-05, collapse : TRUE, fit : NR, call : logistf.control(maxit = n_iter) | mod control: tau : 0.5, terms.fit : NULL, call : logistf.mod.control()	0 24119-0 [Cytomegalovirus IgM Ab [Presence] in Serum or Plasma by Immunoassay, glm]: nCase: 287 | nCon: 48680, corr p-val: 0.969, uncorr p-val: 0.792, OR: 0.93 | model: dis_status ~ 0.008[0.0e+00] + (0.930 * mod_ant[0.792]) + (0.497 * male[5.6e-08]) + (6.2e-05 * sex2[0.961]), glm_warn [False]: nan log10 trans: False | Notes: nan 1 13949-3 [Cytomegalovirus IgG Ab [Presence] in Serum or Plasma by Immunoassay, glm]: nCase: 271 | nCon: 63382, corr p-val: 0.98, uncorr p-val: 0.945, OR: 0.992 | model: dis_status ~ 0.006[0.0e+00] + (0.992 * mod_ant[0.945]) + (0.508 * male[1.2e-07]) + (8.3e-05 * sex2[0.966]), glm_warn [False]: nan log10 trans: False | Notes: nan 2 30246-3 [Cytomegalovirus DNA [Presence] in Serum or Plasma by NAA with probe detection, firth]: nCase: 44 | nCon: 8774, corr p-val: 0.98, uncorr p-val: 0.965, OR: 0.972 | model: dis_status ~ 0.008[0.0e+00] + (0.972 * mod_ant[0.965]) + (0.450 * male[0.008]), glm_warn [False]: nan log10 trans: False | Notes: n=8818 | DoF=2 | n iters: full : 9.00e+00, null : 9.00e+00 | Conv at last: LL change : 4.61e-10, max abs score : 1.07e-06, beta change : 9.31e-06 | Log Likes: full : -2.70e+02, null : -2.74e+02 | Method: Penalized ML | control: maxit : 2500, maxhs : 0, maxstep : 5, lconv : 1e-05, gconv : 1e-05, xconv : 1e-05, collapse : TRUE, fit : NR, call : logistf.control(maxit = n_iter) | mod control: tau : 0.5, terms.fit : NULL, call : logistf.mod.control() dtype: object	16158 22244-8 [Cytomegalovirus IgG Ab [Presence] in Serum or Plasma, glm]: nCase: 137 | nCon: 41052, corr p-val: 0.907, uncorr p-val: 0.659, OR: 1.082 | model: dis_status ~ 0.005[9.1e-260] + (1.082 * mod_ant[0.659]) + (0.376 * male[2.6e-07]) + (9.5e-05 * sex2[0.979]), glm_warn [False]: nan log10 trans: False | Notes: nan 16162 30326-3 [Cytomegalovirus DNA [Presence] in Cerebral spinal fluid by NAA with probe detection, firth]: nCase: 42 | nCon: 5781, corr p-val: 0.704, uncorr p-val: 0.371, OR: 5.056 | model: dis_status ~ 0.011[0.0e+00] + (5.056 * mod_ant[0.371]) + (0.328 * male[7.2e-04]) + (17.858 * sex2[0.174]), glm_warn [False]: nan log10 trans: False | Notes: n=5823 | DoF=3 | n iters: full : 1.00e+01, null : 8.00e+00 | Conv at last: LL change : 5.68e-14, max abs score : 1.68e-08, beta change : 2.51e-07 | Log Likes: full : -2.42e+02, null : -2.49e+02 | Method: Penalized ML | control: maxit : 2500, maxhs : 0, maxstep : 5, lconv : 1e-05, gconv : 1e-05, xconv : 1e-05, collapse : TRUE, fit : NR, call : logistf.control(maxit = n_iter) | mod control: tau : 0.5, terms.fit : NULL, call : logistf.mod.control() 16163 49539-0 [Cytomegalovirus IgM Ab [Presence] in Serum or Plasma by Immunofluorescence, glm]: nCase: 154 | nCon: 30216, corr p-val: 0.709, uncorr p-val: 0.398, OR: 1.338 | model: dis_status ~ 0.007[0.0e+00] + (1.338 * mod_ant[0.398]) + (0.406 * male[1.2e-06]) + (1.9e-04 * sex2[0.978]), glm_warn [False]: nan log10 trans: False | Notes: nan 16164 4996-5 [Cytomegalovirus DNA [Presence] in Blood by NAA with probe detection, firth]: nCase: 22 | nCon: 2174, corr p-val: 0.17, uncorr p-val: 0.049, OR: 9.597 | model: dis_status ~ 0.015[0.0e+00] + (9.597 * mod_ant[0.049]) + (0.445 * male[0.055]), glm_warn [False]: nan log10 trans: False | Notes: n=2196 | DoF=2 | n iters: full : 9.00e+00, null : 8.00e+00 | Conv at last: LL change : 1.32e-12, max abs score : 5.48e-08, beta change : 8.90e-07 | Log Likes: full : -1.18e+02, null : -1.22e+02 | Method: Penalized ML | control: maxit : 2500, maxhs : 0, maxstep : 5, lconv : 1e-05, gconv : 1e-05, xconv : 1e-05, collapse : TRUE, fit : NR, call : logistf.control(maxit = n_iter) | mod control: tau : 0.5, terms.fit : NULL, call : logistf.mod.control() 16165 5000-5 [Cytomegalovirus DNA [Presence] in Specimen by NAA with probe detection, glm]: nCase: 138 | nCon: 38228, corr p-val: 8.08e-05, uncorr p-val: 7.40e-06, OR: 3.319 | model: dis_status ~ 0.005[0.0e+00] + (3.319 * mod_ant[7.4e-06]) + (0.340 * male[1.2e-08]) + (2.5e-04 * sex2[0.983]), glm_warn [False]: nan log10 trans: False | Notes: nan 16166 82189-2 [Cytomegalovirus DNA [Presence] in Cerebral spinal fluid by NAA with non-probe detection, firth]: nCase: 128 | nCon: 23446, corr p-val: 0.012, uncorr p-val: 2.20e-03, OR: 17.718 | model: dis_status ~ 0.008[0.0e+00] + (17.718 * mod_ant[0.002]) + (0.272 * male[2.6e-11]) + (4.065 * sex2[0.425]), glm_warn [False]: nan log10 trans: False | Notes: n=23574 | DoF=3 | n iters: full : 1.00e+01, null : 9.00e+00 | Conv at last: LL change : 4.55e-13, max abs score : 1.42e-08, beta change : 2.44e-07 | Log Likes: full : -7.66e+02, null : -7.93e+02 | Method: Penalized ML | control: maxit : 2500, maxhs : 0, maxstep : 5, lconv : 1e-05, gconv : 1e-05, xconv : 1e-05, collapse : TRUE, fit : NR, call : logistf.control(maxit = n_iter) | mod control: tau : 0.5, terms.fit : NULL, call : logistf.mod.control() dtype: object	False		False		False		False		virus	Herpesviridae	Betaherpesvirinae	betaherpesvirus 5
Graves' disease	endocrine/metabolic	242.1	EBV	VCA_p18	No	Unknown	did_not	0.0863815636304448	0.5284977953045075	0.675	0.591	[0.483-0.944]	[0.195-1.364]	35	8529	84	53908	49178-7	Epstein Barr virus Ab [Presence] in Serum	firth	sex	sex	All	All	0	dis_status ~ 0.027[8.4e-09] + (0.675 * mod_ant[0.022]) + (0.225 * male[9.4e-04])	dis_status ~ 0.002[0.0e+00] + (0.591 * mod_ant[0.240]) + (0.113 * male[1.4e-11]) + (4.172 * sex2[0.416])	3.48	3.7	0.95	0.64	3.84	3.87	48698	5210	80	4	67.47	67.26	44.7	35.13	0.0215953909076112	0.240368227585242	sex	sex1 : 9.37e-04	sex1: 0.225 [0.093-0.545]	sex1 : 1.35e-11, sex2 : 4.16e-01	sex1: 0.113 [0.042-0.244], sex2: 4.172 [0.033-29.997]	n=53992 | DoF=3 | n iters: full : 1.20e+01, null : 1.00e+01 | Conv at last: LL change : 2.27e-13, max abs score : 3.66e-08, beta change : 7.27e-07 | Log Likes: full : -5.99e+02, null : -6.24e+02 | Method: Penalized ML | control: maxit : 2500, maxhs : 0, maxstep : 5, lconv : 1e-05, gconv : 1e-05, xconv : 1e-05, collapse : TRUE, fit : NR, call : logistf.control(maxit = n_iter) | mod control: tau : 0.5, terms.fit : NULL, call : logistf.mod.control()	0 30340-4 [Epstein Barr virus capsid IgM Ab [Presence] in Serum, glm]: nCase: 167 | nCon: 39724, corr p-val: 0.685, uncorr p-val: 0.345, OR: 0.761 | model: dis_status ~ 0.006[0.0e+00] + (0.761 * mod_ant[0.345]) + (0.358 * male[6.6e-09]) + (8.2e-05 * sex2[0.979]), glm_warn [False]: nan log10 trans: False | Notes: nan 1 40751-0 [Epstein Barr virus capsid IgM Ab [Presence] in Serum by Immunofluorescence, firth]: nCase: 50 | nCon: 6421, corr p-val: 0.828, uncorr p-val: 0.531, OR: 0.617 | model: dis_status ~ 0.013[0.0e+00] + (0.617 * mod_ant[0.531]) + (0.154 * male[2.4e-07]), glm_warn [False]: nan log10 trans: False | Notes: n=6471 | DoF=2 | n iters: full : 1.00e+01, null : 8.00e+00 | Conv at last: LL change : 1.99e-12, max abs score : 3.94e-08, beta change : 8.91e-07 | Log Likes: full : -2.76e+02, null : -2.89e+02 | Method: Penalized ML | control: maxit : 2500, maxhs : 0, maxstep : 5, lconv : 1e-05, gconv : 1e-05, xconv : 1e-05, collapse : TRUE, fit : NR, call : logistf.control(maxit = n_iter) | mod control: tau : 0.5, terms.fit : NULL, call : logistf.mod.control() 2 5005-4 [Epstein Barr virus DNA [Presence] in Specimen by NAA with probe detection, glm]: nCase: 116 | nCon: 12888, corr p-val: 0.899, uncorr p-val: 0.618, OR: 0.867 | model: dis_status ~ 0.014[1.1e-297] + (0.867 * mod_ant[0.618]) + (0.382 * male[2.2e-06]) + (2.6e-04 * sex2[0.980]), glm_warn [False]: nan log10 trans: False | Notes: nan dtype: object	16167 22295-0 [Epstein Barr virus early IgG Ab [Presence] in Serum, glm]: nCase: 44 | nCon: 10702, corr p-val: 0.724, uncorr p-val: 0.436, OR: 1.313 | model: dis_status ~ 0.006[7.8e-166] + (1.313 * mod_ant[0.436]) + (0.241 * male[5.7e-04]) + (8.1e-05 * sex2[0.988]), glm_warn [False]: nan log10 trans: False | Notes: nan 16168 22296-8 [Epstein Barr virus nuclear Ab [Presence] in Serum, glm]: nCase: 61 | nCon: 12161, corr p-val: 9.64e-03, uncorr p-val: 1.62e-03, OR: 2.98 | model: dis_status ~ 0.003[1.7e-70] + (2.980 * mod_ant[0.002]) + (0.637 * male[0.088]) + (3.5e-05 * sex2[0.983]), glm_warn [False]: nan log10 trans: False | Notes: nan 16169 24114-1 [Epstein Barr virus capsid IgG Ab [Presence] in Serum by Immunoassay, glm]: nCase: 341 | nCon: 77634, corr p-val: 1.25e-03, uncorr p-val: 1.53e-04, OR: 2.307 | model: dis_status ~ 0.003[2.7e-158] + (2.307 * mod_ant[1.5e-04]) + (0.420 * male[7.8e-14]) + (3.5e-06 * sex2[0.942]), glm_warn [False]: nan log10 trans: False | Notes: nan 16170 24115-8 [Epstein Barr virus capsid IgM Ab [Presence] in Serum by Immunoassay, glm]: nCase: 223 | nCon: 49225, corr p-val: 0.844, uncorr p-val: 0.547, OR: 1.165 | model: dis_status ~ 0.006[0.0e+00] + (1.165 * mod_ant[0.547]) + (0.482 * male[2.5e-07]) + (1.4e-06 * sex2[0.962]), glm_warn [False]: nan log10 trans: False | Notes: nan 16171 30339-6 [Epstein Barr virus capsid IgG Ab [Presence] in Serum, glm]: nCase: 144 | nCon: 38936, corr p-val: 0.02, uncorr p-val: 4.03e-03, OR: 2.57 | model: dis_status ~ 0.002[1.1e-79] + (2.570 * mod_ant[0.004]) + (0.392 * male[2.8e-07]) + (3.2e-04 * sex2[0.983]), glm_warn [False]: nan log10 trans: False | Notes: nan 16174 40752-8 [Epstein Barr virus early IgG Ab [Presence] in Serum by Immunoassay, glm]: nCase: 79 | nCon: 18409, corr p-val: 0.395, uncorr p-val: 0.154, OR: 1.507 | model: dis_status ~ 0.005[1.4e-88] + (1.507 * mod_ant[0.154]) + (0.262 * male[6.2e-07]) + (1.7e-04 * sex2[0.987]), glm_warn [False]: nan log10 trans: False | Notes: nan 16176 5002-1 [Epstein Barr virus DNA [Presence] in Blood by NAA with probe detection, firth]: nCase: 20 | nCon: 3937, corr p-val: 0.969, uncorr p-val: 0.888, OR: 1.102 | model: dis_status ~ 0.009[0.0e+00] + (1.102 * mod_ant[0.888]) + (0.253 * male[0.004]), glm_warn [False]: nan log10 trans: False | Notes: n=3957 | DoF=2 | n iters: full : 1.00e+01, null : 9.00e+00 | Conv at last: LL change : 2.49e-11, max abs score : 3.06e-07, beta change : 3.68e-06 | Log Likes: full : -1.19e+02, null : -1.23e+02 | Method: Penalized ML | control: maxit : 2500, maxhs : 0, maxstep : 5, lconv : 1e-05, gconv : 1e-05, xconv : 1e-05, collapse : TRUE, fit : NR, call : logistf.control(maxit = n_iter) | mod control: tau : 0.5, terms.fit : NULL, call : logistf.mod.control() 16178 5156-5 [Epstein Barr virus nuclear IgG Ab [Presence] in Serum by Immunoassay, glm]: nCase: 78 | nCon: 14781, corr p-val: 0.39, uncorr p-val: 0.146, OR: 1.558 | model: dis_status ~ 0.005[1.9e-74] + (1.558 * mod_ant[0.146]) + (0.389 * male[1.5e-04]) + (3.0e-05 * sex2[0.985]), glm_warn [False]: nan log10 trans: False | Notes: nan 16179 59183-4 [Epstein Barr virus early diffuse IgG Ab [Presence] in Serum, glm]: nCase: 57 | nCon: 14209, corr p-val: 0.196, uncorr p-val: 0.058, OR: 1.721 | model: dis_status ~ 0.005[8.3e-168] + (1.721 * mod_ant[0.058]) + (0.459 * male[0.005]) + (2.6e-04 * sex2[0.988]), glm_warn [False]: nan log10 trans: False | Notes: nan 16180 7883-2 [Epstein Barr virus nuclear IgG Ab [Presence] in Serum, firth]: nCase: 58 | nCon: 22734, corr p-val: 0.027, uncorr p-val: 6.42e-03, OR: 3.122 | model: dis_status ~ 0.002[0.0e+00] + (3.122 * mod_ant[0.006]) + (0.245 * male[1.5e-06]) + (41.340 * sex2[0.103]), glm_warn [False]: nan log10 trans: False | Notes: n=22792 | DoF=3 | n iters: full : 1.10e+01, null : 9.00e+00 | Conv at last: LL change : -5.12e-13, max abs score : 1.12e-08, beta change : 2.34e-07 | Log Likes: full : -3.86e+02, null : -4.03e+02 | Method: Penalized ML | control: maxit : 2500, maxhs : 0, maxstep : 5, lconv : 1e-05, gconv : 1e-05, xconv : 1e-05, collapse : TRUE, fit : NR, call : logistf.control(maxit = n_iter) | mod control: tau : 0.5, terms.fit : NULL, call : logistf.mod.control() 16181 84871-3 [Epstein Barr virus capsid p18 IgG Ab [Presence] in Serum by Rapid immunoassay, firth]: nCase: 21 | nCon: 2251, corr p-val: 0.156, uncorr p-val: 0.044, OR: 3.236 | model: dis_status ~ 0.005[0.0e+00] + (3.236 * mod_ant[0.044]) + (0.453 * male[0.078]), glm_warn [False]: nan log10 trans: False | Notes: n=2272 | DoF=2 | n iters: full : 1.00e+01, null : 8.00e+00 | Conv at last: LL change : 3.98e-13, max abs score : 3.11e-08, beta change : 6.03e-07 | Log Likes: full : -1.12e+02, null : -1.16e+02 | Method: Penalized ML | control: maxit : 2500, maxhs : 0, maxstep : 5, lconv : 1e-05, gconv : 1e-05, xconv : 1e-05, collapse : TRUE, fit : NR, call : logistf.control(maxit = n_iter) | mod control: tau : 0.5, terms.fit : NULL, call : logistf.mod.control() dtype: object	False		False		False		False		virus	Herpesviridae		gammaherpesvirus 4
Graves' disease	endocrine/metabolic	242.1	HBV	HBc	Yes	Unknown	replicated	0.1743569854347238	5.955735904450433e-12	0.58	0.044	[0.305-1.101]	[0.005-0.158]	35	8529	1163	1776400	31204-1	Hepatitis B virus core IgM Ab [Presence] in Serum	firth	sex	sex	All	All	0	dis_status ~ 0.009[7.4e-85] + (0.580 * mod_ant[0.096]) + (0.241 * male[0.002])	dis_status ~ 8.1e-04[0.0e+00] + (0.044 * mod_ant[1.8e-13]) + (0.568 * male[0.0e+00]) + (9.216 * sex2[0.249])	0.48	0.67	0.67	0.64	0	0.7	1721320	55080	1162	1	67.47	67.26	56.94	46.98	0.0958963419890981	1.81854531433601e-13	sex	sex1 : 1.52e-03	sex1: 0.241 [0.10-0.581]	sex1 : 0.00e+00, sex2 : 2.49e-01	sex1: 0.568 [0.498-0.646], sex2: 9.216 [0.073-63.675]	n=1777563 | DoF=3 | n iters: full : 1.40e+01, null : 1.10e+01 | Conv at last: LL change : -1.82e-12, max abs score : 3.31e-09, beta change : 7.37e-07 | Log Likes: full : -9.61e+03, null : -9.68e+03 | Method: Penalized ML | control: maxit : 2500, maxhs : 0, maxstep : 5, lconv : 1e-05, gconv : 1e-05, xconv : 1e-05, collapse : TRUE, fit : NR, call : logistf.control(maxit = n_iter) | mod control: tau : 0.5, terms.fit : NULL, call : logistf.mod.control()	0 10900-9 [Hepatitis B virus surface Ab [Presence] in Serum by Immunoassay, glm]: nCase: 1496 | nCon: 256174, corr p-val: 1.33e-06, uncorr p-val: 9.13e-08, OR: 0.755 | model: dis_status ~ 0.010[0.0e+00] + (0.755 * mod_ant[9.1e-08]) + (0.327 * male[2.7e-72]) + (2.1e-05 * sex2[0.899]), glm_warn [False]: nan log10 trans: False | Notes: nan 1 24113-3 [Hepatitis B virus core IgM Ab [Presence] in Serum or Plasma by Immunoassay, glm]: nCase: 2407 | nCon: 387130, corr p-val: 0.101, uncorr p-val: 0.026, OR: 0.43 | model: dis_status ~ 0.009[0.0e+00] + (0.430 * mod_ant[0.026]) + (0.348 * male[4.9e-111]) + (1.9e-05 * sex2[0.918]), glm_warn [False]: nan log10 trans: False | Notes: nan 2 16933-4 [Hepatitis B virus core Ab [Presence] in Serum, glm]: nCase: 1207 | nCon: 218479, corr p-val: 0.395, uncorr p-val: 0.153, OR: 0.869 | model: dis_status ~ 0.008[0.0e+00] + (0.869 * mod_ant[0.153]) + (0.359 * male[2.7e-54]) + (6.0e-05 * sex2[0.944]), glm_warn [False]: nan log10 trans: False | Notes: nan 3 5196-1 [Hepatitis B virus surface Ag [Presence] in Serum or Plasma by Immunoassay, glm]: nCase: 9384 | nCon: 1585913, corr p-val: 0.688, uncorr p-val: 0.357, OR: 0.884 | model: dis_status ~ 0.007[0.0e+00] + (0.884 * mod_ant[0.357]) + (0.402 * male[8.1e-235]) + (2.4e-05 * sex2[0.804]), glm_warn [False]: nan log10 trans: False | Notes: nan 4 33463-1 [Hepatitis B virus e IgG Ab [Presence] in Serum by Immunoassay, firth]: nCase: 22 | nCon: 2705, corr p-val: 0.716, uncorr p-val: 0.421, OR: 0.537 | model: dis_status ~ 0.012[0.0e+00] + (0.537 * mod_ant[0.421]) + (0.568 * male[0.185]), glm_warn [False]: nan log10 trans: False | Notes: n=2727 | DoF=2 | n iters: full : 9.00e+00, null : 8.00e+00 | Conv at last: LL change : 4.93e-11, max abs score : 2.70e-07, beta change : 6.89e-06 | Log Likes: full : -1.24e+02, null : -1.25e+02 | Method: Penalized ML | control: maxit : 2500, maxhs : 0, maxstep : 5, lconv : 1e-05, gconv : 1e-05, xconv : 1e-05, collapse : TRUE, fit : NR, call : logistf.control(maxit = n_iter) | mod control: tau : 0.5, terms.fit : NULL, call : logistf.mod.control() 5 29610-3 [Hepatitis B virus DNA [Presence] in Serum or Plasma by NAA with probe detection, glm]: nCase: 75 | nCon: 11889, corr p-val: 0.724, uncorr p-val: 0.436, OR: 0.798 | model: dis_status ~ 0.010[1.4e-195] + (0.798 * mod_ant[0.436]) + (0.358 * male[3.6e-05]) + (1.2e-04 * sex2[0.987]), glm_warn [False]: nan log10 trans: False | Notes: nan 6 13952-7 [Hepatitis B virus core Ab [Presence] in Serum or Plasma by Immunoassay, glm]: nCase: 2873 | nCon: 422724, corr p-val: 0.899, uncorr p-val: 0.638, OR: 0.971 | model: dis_status ~ 0.010[0.0e+00] + (0.971 * mod_ant[0.638]) + (0.331 * male[1.6e-140]) + (6.3e-06 * sex2[0.890]), glm_warn [False]: nan log10 trans: False | Notes: nan 7 13954-3 [Hepatitis B virus e Ag [Presence] in Serum or Plasma by Immunoassay, glm]: nCase: 348 | nCon: 61906, corr p-val: 0.95, uncorr p-val: 0.74, OR: 0.931 | model: dis_status ~ 0.008[0.0e+00] + (0.931 * mod_ant[0.740]) + (0.455 * male[6.1e-12]) + (8.2e-06 * sex2[0.961]), glm_warn [False]: nan log10 trans: False | Notes: nan 8 13953-5 [Hepatitis B virus e Ab [Presence] in Serum or Plasma by Immunoassay, glm]: nCase: 228 | nCon: 41612, corr p-val: 0.969, uncorr p-val: 0.787, OR: 0.96 | model: dis_status ~ 0.008[0.0e+00] + (0.960 * mod_ant[0.787]) + (0.468 * male[6.7e-08]) + (8.4e-06 * sex2[0.961]), glm_warn [False]: nan log10 trans: False | Notes: nan 9 32685-0 [Hepatitis B virus core IgG Ab [Presence] in Serum, glm]: nCase: 476 | nCon: 69461, corr p-val: 0.98, uncorr p-val: 0.946, OR: 0.988 | model: dis_status ~ 0.010[0.0e+00] + (0.988 * mod_ant[0.946]) + (0.344 * male[2.1e-23]) + (1.3e-04 * sex2[0.967]), glm_warn [False]: nan log10 trans: False | Notes: nan dtype: object	16194 22322-2 [Hepatitis B virus surface Ab [Presence] in Serum, glm]: nCase: 3116 | nCon: 1945600, corr p-val: 2.08e-49, uncorr p-val: 1.58e-51, OR: 1.773 | model: dis_status ~ 0.002[0.0e+00] + (1.773 * mod_ant[1.6e-51]) + (0.499 * male[3.7e-61]) + (1.9e-04 * sex2[0.895]), glm_warn [False]: nan log10 trans: False | Notes: nan 16200 51914-0 [Hepatitis B virus core IgG+IgM Ab [Presence] in Serum, glm]: nCase: 1164 | nCon: 160917, corr p-val: 7.70e-03, uncorr p-val: 1.23e-03, OR: 1.285 | model: dis_status ~ 0.011[0.0e+00] + (1.285 * mod_ant[0.001]) + (0.307 * male[1.2e-68]) + (1.1e-04 * sex2[0.946]), glm_warn [False]: nan log10 trans: False | Notes: nan 16201 5195-3 [Hepatitis B virus surface Ag [Presence] in Serum, glm]: nCase: 7685 | nCon: 3493877, corr p-val: 0.053, uncorr p-val: 0.013, OR: 1.39 | model: dis_status ~ 0.003[0.0e+00] + (1.390 * mod_ant[0.013]) + (0.388 * male[1.3e-202]) + (4.5e-04 * sex2[0.833]), glm_warn [False]: nan log10 trans: False | Notes: nan 16203 65633-0 [Hepatitis B virus surface Ag [Presence] in Serum or Plasma by Confirmatory method, glm]: nCase: 92 | nCon: 21976, corr p-val: 0.33, uncorr p-val: 0.116, OR: 1.611 | model: dis_status ~ 0.004[0.0e+00] + (1.611 * mod_ant[0.116]) + (0.914 * male[0.806]), glm_warn [False]: nan log10 trans: False | Notes: nan 16204 83100-8 [Hepatitis B virus core IgG+IgM Ab [Presence] in Serum or Plasma by Immunoassay, firth]: nCase: 41 | nCon: 4138, corr p-val: 0.528, uncorr p-val: 0.239, OR: 1.904 | model: dis_status ~ 0.015[0.0e+00] + (1.904 * mod_ant[0.239]) + (0.330 * male[8.9e-04]), glm_warn [False]: nan log10 trans: False | Notes: n=4179 | DoF=2 | n iters: full : 9.00e+00, null : 8.00e+00 | Conv at last: LL change : 2.42e-11, max abs score : 2.61e-07, beta change : 2.39e-06 | Log Likes: full : -2.21e+02, null : -2.27e+02 | Method: Penalized ML | control: maxit : 2500, maxhs : 0, maxstep : 5, lconv : 1e-05, gconv : 1e-05, xconv : 1e-05, collapse : TRUE, fit : NR, call : logistf.control(maxit = n_iter) | mod control: tau : 0.5, terms.fit : NULL, call : logistf.mod.control() dtype: object	False		False		False		False		virus	Hepadnaviridae		Hepatitis B virus
Graves' disease	endocrine/metabolic	242.1	HCV	Core	Yes	Unknown	replicated	0.1743569854347238	4.322630761831891e-06	0.584	0.731	[0.314-1.087]	[0.648-0.824]	35	8529	6638	1216927	16128-1	Hepatitis C virus Ab [Presence] in Serum	glm	sex	sex	All	All	0	dis_status ~ 0.008[1.0e-101] + (0.584 * mod_ant[0.090]) + (0.245 * male[0.002])	dis_status ~ 0.008[0.0e+00] + (0.731 * mod_ant[3.3e-07]) + (0.347 * male[1.4e-259]) + (6.4e-05 * sex2[0.867])	0.4	0.61	0.5	0.65	0	0.48	1134202	82725	6358	280	67.47	67.26	56.6	52.45	0.0895230992061736	3.29971813880297e-07	sex	sex1 : 1.78e-03	sex1: 0.245 [0.102-0.592]	sex1 : 1.41e-259, sex2 : 8.67e-01	sex1: 0.347 [0.327-0.369], sex2: 6.4e-05 [4.03e-54-1.01e+45]		0 11259-9 [Hepatitis C virus RNA [Presence] in Serum or Plasma by NAA with probe detection, glm]: nCase: 806 | nCon: 84049, corr p-val: 7.56e-04, uncorr p-val: 8.65e-05, OR: 0.62 | model: dis_status ~ 0.014[0.0e+00] + (0.620 * mod_ant[8.7e-05]) + (0.367 * male[5.7e-33]) + (1.5e-05 * sex2[0.945]), glm_warn [False]: nan log10 trans: False | Notes: nan 1 5012-0 [Hepatitis C virus RNA [Presence] in Specimen by NAA with probe detection, firth]: nCase: 26 | nCon: 4271, corr p-val: 0.128, uncorr p-val: 0.035, OR: 0.239 | model: dis_status ~ 0.014[0.0e+00] + (0.239 * mod_ant[0.035]) + (0.282 * male[0.002]) + (0.065 * sex2[0.002]), glm_warn [False]: nan log10 trans: False | Notes: n=4297 | DoF=3 | n iters: full : 1.10e+01, null : 8.00e+00 | Conv at last: LL change : 5.40e-13, max abs score : 3.64e-08, beta change : 8.21e-07 | Log Likes: full : -1.45e+02, null : -1.55e+02 | Method: Penalized ML | control: maxit : 2500, maxhs : 0, maxstep : 5, lconv : 1e-05, gconv : 1e-05, xconv : 1e-05, collapse : TRUE, fit : NR, call : logistf.control(maxit = n_iter) | mod control: tau : 0.5, terms.fit : NULL, call : logistf.mod.control() 2 72376-7 [Hepatitis C virus Ab [Presence] in Serum, Plasma or Blood by Rapid immunoassay, firth]: nCase: 43 | nCon: 22696, corr p-val: 0.588, uncorr p-val: 0.278, OR: 0.29 | model: dis_status ~ 0.005[0.0e+00] + (0.290 * mod_ant[0.278]) + (0.165 * male[7.8e-09]) + (5.473 * sex2[0.351]), glm_warn [False]: nan log10 trans: False | Notes: n=22739 | DoF=3 | n iters: full : 1.20e+01, null : 1.00e+01 | Conv at last: LL change : 1.71e-13, max abs score : 1.42e-09, beta change : 1.35e-07 | Log Likes: full : -2.93e+02, null : -3.11e+02 | Method: Penalized ML | control: maxit : 2500, maxhs : 0, maxstep : 5, lconv : 1e-05, gconv : 1e-05, xconv : 1e-05, collapse : TRUE, fit : NR, call : logistf.control(maxit = n_iter) | mod control: tau : 0.5, terms.fit : NULL, call : logistf.mod.control() 3 16129-9 [Hepatitis C virus IgG Ab [Presence] in Serum, glm]: nCase: 1091 | nCon: 92588, corr p-val: 0.6, uncorr p-val: 0.289, OR: 0.795 | model: dis_status ~ 0.016[0.0e+00] + (0.795 * mod_ant[0.289]) + (0.355 * male[9.8e-43]), glm_warn [False]: nan log10 trans: False | Notes: nan 4 5199-5 [Hepatitis C virus Ab [Presence] in Serum by Immunoblot, firth]: nCase: 18 | nCon: 1642, corr p-val: 0.709, uncorr p-val: 0.385, OR: 0.632 | model: dis_status ~ 0.015[0.0e+00] + (0.632 * mod_ant[0.385]) + (0.850 * male[0.729]), glm_warn [False]: nan log10 trans: False | Notes: n=1660 | DoF=2 | n iters: full : 9.00e+00, null : 8.00e+00 | Conv at last: LL change : 2.34e-12, max abs score : 1.03e-07, beta change : 1.11e-06 | Log Likes: full : -9.59e+01, null : -9.64e+01 | Method: Penalized ML | control: maxit : 2500, maxhs : 0, maxstep : 5, lconv : 1e-05, gconv : 1e-05, xconv : 1e-05, collapse : TRUE, fit : NR, call : logistf.control(maxit = n_iter) | mod control: tau : 0.5, terms.fit : NULL, call : logistf.mod.control() dtype: object	16206 13955-0 [Hepatitis C virus Ab [Presence] in Serum or Plasma by Immunoassay, glm]: nCase: 11160 | nCon: 4081640, corr p-val: 1.35e-16, uncorr p-val: 3.09e-18, OR: 1.613 | model: dis_status ~ 0.003[0.0e+00] + (1.613 * mod_ant[3.1e-18]) + (0.424 * male[5.3e-294]) + (0.146 * sex2[0.053]), glm_warn [False]: nan log10 trans: False | Notes: nan 16209 40726-2 [Hepatitis C virus IgG Ab [Presence] in Serum or Plasma by Immunoassay, firth]: nCase: 27 | nCon: 7999, corr p-val: 0.98, uncorr p-val: 0.959, OR: 1.077 | model: dis_status ~ 0.005[0.0e+00] + (1.077 * mod_ant[0.959]) + (0.514 * male[0.087]) + (42.505 * sex2[0.102]), glm_warn [False]: nan log10 trans: False | Notes: n=8026 | DoF=3 | n iters: full : 1.00e+01, null : 9.00e+00 | Conv at last: LL change : 7.30e-12, max abs score : 1.80e-07, beta change : 1.50e-06 | Log Likes: full : -1.78e+02, null : -1.81e+02 | Method: Penalized ML | control: maxit : 2500, maxhs : 0, maxstep : 5, lconv : 1e-05, gconv : 1e-05, xconv : 1e-05, collapse : TRUE, fit : NR, call : logistf.control(maxit = n_iter) | mod control: tau : 0.5, terms.fit : NULL, call : logistf.mod.control() dtype: object	False		False		False		False		virus	Flaviviridae		Hepacivirus C
Graves' disease	endocrine/metabolic	242.1	HHV-6	p101_k	No	Unknown	did_not_attempt	0.62834662226478		1.129		[0.771-1.652]		35	8529						sex		All			dis_status ~ 0.005[1.1e-51] + (1.129 * mod_ant[0.534]) + (0.239 * male[0.001])		1.48	1.36	0.82	0.85	1.43	1.32					67.47	67.26			0.534094628925063		sex	sex1 : 1.47e-03	sex1: 0.239 [0.099-0.578]						False				False				virus	Herpesviridae	Betaherpesvirinae	betaherpesvirus 6
Graves' disease	endocrine/metabolic	242.1	HHV-7	U14	No	Unknown	did_not_attempt	0.4861893158518363		0.721		[0.343-1.517]		35	8529						sex		All			dis_status ~ 0.016[9.2e-05] + (0.721 * mod_ant[0.389]) + (0.224 * male[9.7e-04])		2.72	2.74	0.46	0.44	2.69	2.77					67.47	67.26			0.388951452681469		sex	sex1 : 9.71e-04	sex1: 0.224 [0.092-0.545]						False				False				virus	Herpesviridae	Betaherpesvirinae	betaherpesvirus 7
Graves' disease	endocrine/metabolic	242.1	HIV	gag	No	Unknown	did_not	0.051078550344873	0.3305572710899173	0.488	0.583	[0.282-0.844]	[0.296-1.148]	35	8529	240	34958	68961-2	HIV 1 Ab [Presence] in Serum, Plasma or Blood by Rapid immunoassay	glm	sex	sex	All	All	0	dis_status ~ 0.020[3.1e-17] + (0.488 * mod_ant[0.010]) + (0.242 * male[0.002])	dis_status ~ 0.009[0.0e+00] + (0.583 * mod_ant[0.119]) + (0.440 * male[8.6e-07]) + (2.1e-05 * sex2[0.964])	1.51	1.75	0.46	0.53	1.49	1.74	32014	2944	231	9	67.47	67.26	46.43	43.39	0.0102157100689746	0.11859688352081	sex	sex1 : 1.59e-03	sex1: 0.242 [0.10-0.584]	sex1 : 8.56e-07, sex2 : 9.64e-01	sex1: 0.440 [0.317-0.610], sex2: 2.1e-05 [6.19e-206-7.34e+195]		0 7917-8 [HIV 1 Ab [Presence] in Serum, firth]: nCase: 233 | nCon: 26099, corr p-val: 0.777, uncorr p-val: 0.484, OR: 0.424 | model: dis_status ~ 0.010[0.0e+00] + (0.424 * mod_ant[0.484]) + (0.547 * male[1.9e-04]) + (2.543 * sex2[0.572]), glm_warn [False]: nan log10 trans: False | Notes: n=26332 | DoF=3 | n iters: full : 1.10e+01, null : 8.00e+00 | Conv at last: LL change : 2.64e-11, max abs score : 4.21e-07, beta change : 7.85e-06 | Log Likes: full : -1.32e+03, null : -1.33e+03 | Method: Penalized ML | control: maxit : 2500, maxhs : 0, maxstep : 5, lconv : 1e-05, gconv : 1e-05, xconv : 1e-05, collapse : TRUE, fit : NR, call : logistf.control(maxit = n_iter) | mod control: tau : 0.5, terms.fit : NULL, call : logistf.mod.control() 1 25835-0 [HIV 1 RNA [Presence] in Serum or Plasma by NAA with probe detection, glm]: nCase: 94 | nCon: 17625, corr p-val: 0.899, uncorr p-val: 0.628, OR: 0.863 | model: dis_status ~ 0.007[2.1e-269] + (0.863 * mod_ant[0.628]) + (0.573 * male[0.008]) + (2.5e-05 * sex2[0.982]), glm_warn [False]: nan log10 trans: False | Notes: nan dtype: object	16216 12859-5 [HIV 1 p18 Ab [Presence] in Serum by Immunoblot, glm]: nCase: 23 | nCon: 4205, corr p-val: 0.688, uncorr p-val: 0.357, OR: 1.557 | model: dis_status ~ 0.008[8.5e-80] + (1.557 * mod_ant[0.357]) + (0.229 * male[0.008]) + (6.1e-05 * sex2[0.991]), glm_warn [False]: nan log10 trans: False | Notes: nan 16217 18396-2 [HIV 1 p24 Ag [Presence] in Serum or Plasma by Immunoassay, firth]: nCase: 490 | nCon: 91964, corr p-val: 0.523, uncorr p-val: 0.222, OR: 2.439 | model: dis_status ~ 0.007[0.0e+00] + (2.439 * mod_ant[0.222]) + (0.312 * male[0.0e+00]) + (8.225 * sex2[0.272]), glm_warn [False]: nan log10 trans: False | Notes: n=92454 | DoF=3 | n iters: full : 1.00e+01, null : 9.00e+00 | Conv at last: LL change : 1.36e-12, max abs score : 2.47e-09, beta change : 2.24e-08 | Log Likes: full : -3.00e+03, null : -3.05e+03 | Method: Penalized ML | control: maxit : 2500, maxhs : 0, maxstep : 5, lconv : 1e-05, gconv : 1e-05, xconv : 1e-05, collapse : TRUE, fit : NR, call : logistf.control(maxit = n_iter) | mod control: tau : 0.5, terms.fit : NULL, call : logistf.mod.control() 16218 24012-7 [HIV 1 Ag [Presence] in Serum, firth]: nCase: 199 | nCon: 33854, corr p-val: 0.969, uncorr p-val: 0.799, OR: 1.471 | model: dis_status ~ 0.009[0.0e+00] + (1.471 * mod_ant[0.799]) + (0.277 * male[6.8e-15]) + (38.518 * sex2[0.111]), glm_warn [False]: nan log10 trans: False | Notes: n=34053 | DoF=3 | n iters: full : 1.00e+01, null : 8.00e+00 | Conv at last: LL change : 9.09e-13, max abs score : 2.12e-09, beta change : 4.98e-08 | Log Likes: full : -1.19e+03, null : -1.22e+03 | Method: Penalized ML | control: maxit : 2500, maxhs : 0, maxstep : 5, lconv : 1e-05, gconv : 1e-05, xconv : 1e-05, collapse : TRUE, fit : NR, call : logistf.control(maxit = n_iter) | mod control: tau : 0.5, terms.fit : NULL, call : logistf.mod.control() 16220 29893-5 [HIV 1 Ab [Presence] in Serum or Plasma by Immunoassay, glm]: nCase: 612 | nCon: 93441, corr p-val: 0.628, uncorr p-val: 0.312, OR: 1.224 | model: dis_status ~ 0.009[0.0e+00] + (1.224 * mod_ant[0.312]) + (0.353 * male[1.2e-22]) + (5.0e-05 * sex2[0.946]), glm_warn [False]: nan log10 trans: False | Notes: nan 16221 5017-9 [HIV 1 RNA [Presence] in Blood by NAA with probe detection, firth]: nCase: 17 | nCon: 3871, corr p-val: 0.98, uncorr p-val: 0.929, OR: 1.144 | model: dis_status ~ 0.006[0.0e+00] + (1.144 * mod_ant[0.929]) + (0.680 * male[0.415]) + (20.840 * sex2[0.160]), glm_warn [False]: nan log10 trans: False | Notes: n=3888 | DoF=3 | n iters: full : 1.20e+01, null : 9.00e+00 | Conv at last: LL change : 7.29e-12, max abs score : 3.72e-07, beta change : 4.21e-06 | Log Likes: full : -1.08e+02, null : -1.10e+02 | Method: Penalized ML | control: maxit : 2500, maxhs : 0, maxstep : 5, lconv : 1e-05, gconv : 1e-05, xconv : 1e-05, collapse : TRUE, fit : NR, call : logistf.control(maxit = n_iter) | mod control: tau : 0.5, terms.fit : NULL, call : logistf.mod.control() 16222 5221-7 [HIV 1 Ab [Presence] in Serum or Plasma by Immunoblot, glm]: nCase: 41 | nCon: 6247, corr p-val: 0.128, uncorr p-val: 0.034, OR: 2.087 | model: dis_status ~ 0.009[5.0e-63] + (2.087 * mod_ant[0.034]) + (0.190 * male[2.8e-06]) + (7.0e-05 * sex2[0.986]), glm_warn [False]: nan log10 trans: False | Notes: nan 16225 9664-4 [HIV 1 p24 Ab [Presence] in Serum by Immunoblot, glm]: nCase: 17 | nCon: 6970, corr p-val: 0.491, uncorr p-val: 0.202, OR: 1.88 | model: dis_status ~ 0.003[1.9e-66] + (1.880 * mod_ant[0.202]) + (0.163 * male[0.016]) + (2.2e-06 * sex2[0.992]), glm_warn [False]: nan log10 trans: False | Notes: nan 16226 9821-0 [HIV 1 p24 Ag [Presence] in Serum, firth]: nCase: 21 | nCon: 5342, corr p-val: 0.628, uncorr p-val: 0.308, OR: 6.783 | model: dis_status ~ 0.006[0.0e+00] + (6.783 * mod_ant[0.308]) + (0.351 * male[0.031]) + (35.102 * sex2[0.115]), glm_warn [False]: nan log10 trans: False | Notes: n=5363 | DoF=3 | n iters: full : 1.10e+01, null : 9.00e+00 | Conv at last: LL change : 5.68e-14, max abs score : 4.04e-08, beta change : 4.08e-07 | Log Likes: full : -1.34e+02, null : -1.39e+02 | Method: Penalized ML | control: maxit : 2500, maxhs : 0, maxstep : 5, lconv : 1e-05, gconv : 1e-05, xconv : 1e-05, collapse : TRUE, fit : NR, call : logistf.control(maxit = n_iter) | mod control: tau : 0.5, terms.fit : NULL, call : logistf.mod.control() dtype: object	False		False		False		False		virus	Retroviridae		Lentivirus
Graves' disease	endocrine/metabolic	242.1	HPV-16	L1	No	Unknown	did_not_attempt	0.3971386186228123		0.687		[0.359-1.317]		35	8529								All			dis_status ~ 0.007[2.2e-21] + (0.687 * mod_ant[0.258])		1.48	1.57	0.38	0.47	1.53	1.6					67.47	67.26			0.258140102104828			:							False				False				virus	Papillomaviridae		Alphapapillomavirus 9
Graves' disease	endocrine/metabolic	242.1	HPV-18	L1	No	Unknown	did_not_attempt	0.3183997539342567		0.645		[0.334-1.244]		35	8529								All			dis_status ~ 0.008[1.4e-21] + (0.645 * mod_ant[0.191])		1.43	1.53	0.43	0.45	1.51	1.57					67.47	67.26			0.191039852360554			:							False				False				virus	Papillomaviridae		Alphapapillomavirus 7
Graves' disease	endocrine/metabolic	242.1	H. pylori	GroEL	No	Unknown	did_not	0.1225458315129656	0.8148186320453948	0.73	0.935	[0.53-1.006]	[0.762-1.147]	35	8529	466	40087	17859-0	Helicobacter pylori IgG Ab [Presence] in Serum or Plasma by Immunoassay	glm	sex	sex	All	All	0	dis_status ~ 0.010[2.1e-68] + (0.730 * mod_ant[0.055]) + (0.246 * male[0.002])	dis_status ~ 0.016[0.0e+00] + (0.935 * mod_ant[0.516]) + (0.236 * male[1.1e-23]) + (6.2e-04 * sex2[0.970])	1.17	1.61	1.16	1.21	1.08	1.32	28081	12006	337	129	67.47	67.26	58.37	53.86	0.0545440899950313	0.51625913328067	sex	sex1 : 1.82e-03	sex1: 0.246 [0.102-0.594]	sex1 : 1.08e-23, sex2 : 9.70e-01	sex1: 0.236 [0.178-0.313], sex2: 6.2e-04 [1.36e-171-2.82e+164]		0 17780-8 [Helicobacter pylori Ag [Presence] in Stool by Immunoassay, glm]: nCase: 970 | nCon: 119951, corr p-val: 0.969, uncorr p-val: 0.876, OR: 0.982 | model: dis_status ~ 0.011[0.0e+00] + (0.982 * mod_ant[0.876]) + (0.290 * male[6.1e-44]) + (4.2e-05 * sex2[0.946]), glm_warn [False]: nan log10 trans: False | Notes: nan 1 22310-7 [Helicobacter pylori Ab [Presence] in Serum, glm]: nCase: 705 | nCon: 51440, corr p-val: 0.996, uncorr p-val: 0.995, OR: 0.999 | model: dis_status ~ 0.019[0.0e+00] + (0.999 * mod_ant[0.995]) + (0.287 * male[2.3e-33]), glm_warn [False]: nan log10 trans: False | Notes: nan dtype: object	16182 16126-5 [Helicobacter pylori IgG Ab [Presence] in Serum, glm]: nCase: 42 | nCon: 4715, corr p-val: 0.237, uncorr p-val: 0.074, OR: 1.968 | model: dis_status ~ 0.010[4.8e-127] + (1.968 * mod_ant[0.074]) + (0.442 * male[0.030]) + (1.7e-05 * sex2[0.988]), glm_warn [False]: nan log10 trans: False | Notes: nan 16186 31843-6 [Helicobacter pylori Ag [Presence] in Stool, glm]: nCase: 121 | nCon: 24159, corr p-val: 0.969, uncorr p-val: 0.771, OR: 1.101 | model: dis_status ~ 0.006[0.0e+00] + (1.101 * mod_ant[0.771]) + (0.361 * male[3.2e-05]) + (7.2e-05 * sex2[0.979]), glm_warn [False]: nan log10 trans: False | Notes: nan 16187 46987-4 [Helicobacter pylori IgM Ab [Presence] in Serum by Immunoassay, glm]: nCase: 43 | nCon: 3899, corr p-val: 0.041, uncorr p-val: 0.01, OR: 2.793 | model: dis_status ~ 0.013[1.4e-125] + (2.793 * mod_ant[0.010]) + (0.244 * male[0.003]), glm_warn [False]: nan log10 trans: False | Notes: nan 16188 80373-4 [Helicobacter pylori Ag [Presence] in Stool by Rapid immunoassay, glm]: nCase: 223 | nCon: 24870, corr p-val: 0.528, uncorr p-val: 0.238, OR: 1.374 | model: dis_status ~ 0.012[0.0e+00] + (1.374 * mod_ant[0.238]) + (0.308 * male[7.8e-10]) + (9.8e-05 * sex2[0.976]), glm_warn [False]: nan log10 trans: False | Notes: nan dtype: object	False		False		False		False		bacteria	Helicobacteraceae		H. pylori
Graves' disease	endocrine/metabolic	242.1	HSV-1	IgG	No	Unknown	did_not_attempt	0.8569576607121306		0.957		[0.664-1.379]		35	8529								All			dis_status ~ 0.005[1.2e-20] + (0.957 * mod_ant[0.814])		2.96	2.99	1.01	0.9	3.47	3.47					67.47	67.26			0.814109777676524			:							False				False				virus	Herpesviridae	Alphaherpesvirinae	alphaherpesvirus 1
Graves' disease	endocrine/metabolic	242.1	HSV-2	IgG	No	Unknown	did_not	0.1225458315129656	0.8748372610256925	0.619	0.857	[0.391-0.981]	[0.491-1.496]	35	8529	89	9814	17851-7	Herpes simplex virus 2 IgG Ab [Presence] in Serum	glm			All	All	0	dis_status ~ 0.008[6.0e-42] + (0.619 * mod_ant[0.041])	dis_status ~ 0.009[0.0e+00] + (0.857 * mod_ant[0.588])	1.32	1.59	0.55	0.77	1.32	1.51	7937	1877	74	15	67.47	67.26	49.89	42.6	0.0410359189097696	0.587676938704282		:		:			0 45210-2 [Herpes simplex virus 2 IgM Ab [Presence] in Serum by Immunofluorescence, firth]: nCase: 57 | nCon: 12011, corr p-val: 0.922, uncorr p-val: 0.69, OR: 0.73 | model: dis_status ~ 0.005[0.0e+00] + (0.730 * mod_ant[0.690]), glm_warn [False]: nan log10 trans: False | Notes: n=12068 | DoF=1 | n iters: full : 9.00e+00, null : 9.00e+00 | Conv at last: LL change : 1.14e-13, max abs score : 8.22e-15, beta change : 5.25e-08 | Log Likes: full : -3.60e+02, null : -3.60e+02 | Method: Penalized ML | control: maxit : 2500, maxhs : 0, maxstep : 5, lconv : 1e-05, gconv : 1e-05, xconv : 1e-05, collapse : TRUE, fit : NR, call : logistf.control(maxit = n_iter) | mod control: tau : 0.5, terms.fit : NULL, call : logistf.mod.control() 1 82191-8 [Herpes simplex virus 2 DNA [Presence] in Cerebral spinal fluid by NAA with non-probe detection, firth]: nCase: 106 | nCon: 21612, corr p-val: 0.969, uncorr p-val: 0.854, OR: 0.779 | model: dis_status ~ 0.005[0.0e+00] + (0.779 * mod_ant[0.854]), glm_warn [False]: nan log10 trans: False | Notes: n=21718 | DoF=1 | n iters: full : 9.00e+00, null : 9.00e+00 | Conv at last: LL change : -7.96e-13, max abs score : 2.90e-14, beta change : 1.86e-08 | Log Likes: full : -6.68e+02, null : -6.68e+02 | Method: Penalized ML | control: maxit : 2500, maxhs : 0, maxstep : 5, lconv : 1e-05, gconv : 1e-05, xconv : 1e-05, collapse : TRUE, fit : NR, call : logistf.control(maxit = n_iter) | mod control: tau : 0.5, terms.fit : NULL, call : logistf.mod.control() dtype: object	16253 16131-5 [Herpes simplex virus 2 DNA [Presence] in Specimen by NAA with probe detection, glm]: nCase: 641 | nCon: 114639, corr p-val: 0.272, uncorr p-val: 0.091, OR: 1.207 | model: dis_status ~ 0.005[0.0e+00] + (1.207 * mod_ant[0.091]), glm_warn [False]: nan log10 trans: False | Notes: nan 16254 16960-7 [Herpes simplex virus 2 DNA [Presence] in Cerebral spinal fluid by NAA with probe detection, glm]: nCase: 184 | nCon: 21793, corr p-val: 0.709, uncorr p-val: 0.411, OR: 1.241 | model: dis_status ~ 0.008[0.0e+00] + (1.241 * mod_ant[0.411]), glm_warn [False]: nan log10 trans: False | Notes: nan 16256 43180-9 [Herpes simplex virus 2 IgG Ab [Presence] in Serum or Plasma by Immunoassay, glm]: nCase: 166 | nCon: 30676, corr p-val: 7.70e-03, uncorr p-val: 1.14e-03, OR: 1.667 | model: dis_status ~ 0.004[0.0e+00] + (1.667 * mod_ant[0.001]), glm_warn [False]: nan log10 trans: False | Notes: nan 16258 5849-5 [Herpes simplex virus 2 Ag [Presence] in Specimen by Immunofluorescence, glm]: nCase: 41 | nCon: 3763, corr p-val: 0.969, uncorr p-val: 0.861, OR: 1.081 | model: dis_status ~ 0.011[1.4e-156] + (1.081 * mod_ant[0.861]), glm_warn [False]: nan log10 trans: False | Notes: nan dtype: object	False		False		False		False		virus	Herpesviridae	Alphaherpesvirinae	alphaherpesvirus 2
Graves' disease	endocrine/metabolic	242.1	HTLV-1	gag	No	Unknown	did_not_attempt	0.44721741157614		0.827		[0.571-1.196]		35	8529						sex		All			dis_status ~ 0.009[1.5e-35] + (0.827 * mod_ant[0.313]) + (0.241 * male[0.002])		1.76	1.94	0.83	0.86	1.72	2.12					67.47	67.26			0.313052188103298		sex	sex1 : 1.52e-03	sex1: 0.241 [0.10-0.580]						False				False				virus	Retroviridae	Orthoretrovirinae	T-lymphotropic virus 1
Graves' disease	endocrine/metabolic	242.1	JCV	VP1	No	Unknown	did_not_attempt	0.4861893158518363		1.284		[0.728-2.266]		35	8529						sex		All			dis_status ~ 0.003[1.0e-13] + (1.284 * mod_ant[0.388]) + (0.230 * male[0.001])		2.58	2.53	0.52	0.6	2.55	2.49					67.47	67.26			0.387902514838895		sex	sex1 : 1.08e-03	sex1: 0.230 [0.095-0.555]						False				False				virus	Polyomaviridae		polyomavirus 2
Graves' disease	endocrine/metabolic	242.1	KSHV	K8_1	No	Unknown	could_not	0.051078550344873		0.412		[0.223-0.763]		35	8529						sex		All			dis_status ~ 0.027[2.4e-12] + (0.412 * mod_ant[0.005]) + (0.242 * male[0.002])		1.53	1.72	0.44	0.37	1.63	1.76					67.47	67.26			0.00474087306347329		sex	sex1 : 1.58e-03	sex1: 0.242 [0.10-0.583]						False				False				virus	Herpesviridae		gammaherpesvirus 8
Graves' disease	endocrine/metabolic	242.1	MCV	VP1	No	Unknown	did_not_attempt	0.888331352147818		0.972		[0.652-1.448]		35	8529						sex		All			dis_status ~ 0.007[1.2e-16] + (0.972 * mod_ant[0.888]) + (0.237 * male[0.001])		2.82	2.86	0.95	0.82	3.06	3.02					67.47	67.26			0.888331352147818		sex	sex1 : 1.34e-03	sex1: 0.237 [0.098-0.571]						False				False				virus	Polyomaviridae		polyomavirus 5
Graves' disease	endocrine/metabolic	242.1	T. gondii	p22	No	Unknown	did_not	0.1225458315129656	0.5880490804811124	0.581	0.61	[0.342-0.990]	[0.201-1.416]	35	8529	77	18379	40677-7	Toxoplasma gondii IgG Ab [Presence] in Serum by Immunoassay	firth	sex	sex	All	All	0	dis_status ~ 0.013[2.3e-29] + (0.581 * mod_ant[0.046]) + (0.246 * male[0.002])	dis_status ~ 0.006[0.0e+00] + (0.610 * mod_ant[0.275]) + (0.375 * male[4.3e-05])	1.25	1.47	0.63	0.59	1.34	1.49	16539	1840	73	4	67.47	67.26	48.99	49.12	0.0457257663653913	0.275237874455019	sex	sex1 : 1.84e-03	sex1: 0.246 [0.102-0.595]	sex1 : 4.31e-05	sex1: 0.375 [0.223-0.607]	n=18456 | DoF=2 | n iters: full : 1.00e+01, null : 9.00e+00 | Conv at last: LL change : 3.98e-13, max abs score : 2.68e-08, beta change : 2.38e-07 | Log Likes: full : -4.85e+02, null : -4.94e+02 | Method: Penalized ML | control: maxit : 2500, maxhs : 0, maxstep : 5, lconv : 1e-05, gconv : 1e-05, xconv : 1e-05, collapse : TRUE, fit : NR, call : logistf.control(maxit = n_iter) | mod control: tau : 0.5, terms.fit : NULL, call : logistf.mod.control()	0 22580-5 [Toxoplasma gondii IgG Ab [Presence] in Serum, firth]: nCase: 58 | nCon: 9903, corr p-val: 0.777, uncorr p-val: 0.487, OR: 0.741 | model: dis_status ~ 0.009[0.0e+00] + (0.741 * mod_ant[0.487]) + (0.448 * male[0.002]) + (50.000 * sex2[0.098]), glm_warn [False]: nan log10 trans: False | Notes: n=9961 | DoF=3 | n iters: full : 9.00e+00, null : 8.00e+00 | Conv at last: LL change : 8.36e-11, max abs score : 3.93e-07, beta change : 3.33e-06 | Log Likes: full : -3.48e+02, null : -3.55e+02 | Method: Penalized ML | control: maxit : 2500, maxhs : 0, maxstep : 5, lconv : 1e-05, gconv : 1e-05, xconv : 1e-05, collapse : TRUE, fit : NR, call : logistf.control(maxit = n_iter) | mod control: tau : 0.5, terms.fit : NULL, call : logistf.mod.control() dtype: object	16265 29904-0 [Toxoplasma gondii DNA [Presence] in Specimen by NAA with probe detection, firth]: nCase: 33 | nCon: 4643, corr p-val: 0.709, uncorr p-val: 0.411, OR: 2.167 | model: dis_status ~ 0.011[0.0e+00] + (2.167 * mod_ant[0.411]) + (0.403 * male[0.011]), glm_warn [False]: nan log10 trans: False | Notes: n=4676 | DoF=2 | n iters: full : 9.00e+00, null : 8.00e+00 | Conv at last: LL change : 1.25e-10, max abs score : 6.62e-07, beta change : 5.75e-06 | Log Likes: full : -1.90e+02, null : -1.94e+02 | Method: Penalized ML | control: maxit : 2500, maxhs : 0, maxstep : 5, lconv : 1e-05, gconv : 1e-05, xconv : 1e-05, collapse : TRUE, fit : NR, call : logistf.control(maxit = n_iter) | mod control: tau : 0.5, terms.fit : NULL, call : logistf.mod.control() 16267 40678-5 [Toxoplasma gondii IgM Ab [Presence] in Serum or Plasma by Immunoassay, firth]: nCase: 169 | nCon: 22415, corr p-val: 0.969, uncorr p-val: 0.825, OR: 1.156 | model: dis_status ~ 0.010[0.0e+00] + (1.156 * mod_ant[0.825]) + (0.276 * male[9.8e-11]) + (32.952 * sex2[0.123]), glm_warn [False]: nan log10 trans: False | Notes: n=22584 | DoF=3 | n iters: full : 9.00e+00, null : 8.00e+00 | Conv at last: LL change : 4.88e-10, max abs score : 5.37e-07, beta change : 7.18e-06 | Log Likes: full : -9.71e+02, null : -9.93e+02 | Method: Penalized ML | control: maxit : 2500, maxhs : 0, maxstep : 5, lconv : 1e-05, gconv : 1e-05, xconv : 1e-05, collapse : TRUE, fit : NR, call : logistf.control(maxit = n_iter) | mod control: tau : 0.5, terms.fit : NULL, call : logistf.mod.control() 16268 42626-2 [Toxoplasma gondii DNA [Presence] in Cerebral spinal fluid by NAA with probe detection, firth]: nCase: 18 | nCon: 2824, corr p-val: 0.42, uncorr p-val: 0.167, OR: 19.141 | model: dis_status ~ 0.012[0.0e+00] + (19.141 * mod_ant[0.167]) + (0.100 * male[2.1e-04]), glm_warn [False]: nan log10 trans: False | Notes: n=2842 | DoF=2 | n iters: full : 1.20e+01, null : 8.00e+00 | Conv at last: LL change : 1.12e-12, max abs score : 1.24e-07, beta change : 1.06e-06 | Log Likes: full : -1.01e+02, null : -1.08e+02 | Method: Penalized ML | control: maxit : 2500, maxhs : 0, maxstep : 5, lconv : 1e-05, gconv : 1e-05, xconv : 1e-05, collapse : TRUE, fit : NR, call : logistf.control(maxit = n_iter) | mod control: tau : 0.5, terms.fit : NULL, call : logistf.mod.control() dtype: object	False		False		False		False		other	Sarcocystidae	Toxoplasmatinae	T. gondii
Graves' disease	endocrine/metabolic	242.1	VZV	gE_gl	Yes	Unknown	replicated	0.051078550344873	2.580574819683602e-07	0.43	0.632	[0.226-0.818]	[0.54-0.740]	35	8529	647	125568	19162-7	Varicella zoster virus IgG Ab [Presence] in Serum	glm	sex	sex	All	All	0	dis_status ~ 0.055[4.8e-04] + (0.430 * mod_ant[0.010]) + (0.257 * male[0.003])	dis_status ~ 0.007[0.0e+00] + (0.632 * mod_ant[1.2e-08]) + (0.742 * male[0.010]) + (3.6e-05 * sex2[0.939])	2.47	2.72	0.52	0.51	2.54	2.73	37364	88204	260	387	67.47	67.26	46.95	39.48	0.0101496625268529	1.18194266550394e-08	sex	sex1 : 2.55e-03	sex1: 0.257 [0.106-0.621]	sex1 : 9.98e-03, sex2 : 9.39e-01	sex1: 0.742 [0.591-0.931], sex2: 3.6e-05 [1.33e-118-9.77e+108]		0 5882-6 [Varicella zoster virus Ag [Presence] in Specimen by Immunofluorescence, glm]: nCase: 27 | nCon: 2713, corr p-val: 0.907, uncorr p-val: 0.672, OR: 0.835 | model: dis_status ~ 0.015[2.9e-66] + (0.835 * mod_ant[0.672]) + (0.248 * male[0.010]), glm_warn [False]: nan log10 trans: False | Notes: nan 1 21598-8 [Varicella zoster virus DNA [Presence] in Cerebral spinal fluid by NAA with probe detection, glm]: nCase: 104 | nCon: 11003, corr p-val: 0.975, uncorr p-val: 0.9, OR: 0.961 | model: dis_status ~ 0.016[0.0e+00] + (0.961 * mod_ant[0.900]) + (0.150 * male[6.7e-10]) + (8.2e-05 * sex2[0.980]), glm_warn [False]: nan log10 trans: False | Notes: nan dtype: object	16269 11483-5 [Varicella zoster virus DNA [Presence] in Specimen by NAA with probe detection, glm]: nCase: 256 | nCon: 37388, corr p-val: 0.364, uncorr p-val: 0.133, OR: 1.36 | model: dis_status ~ 0.009[0.0e+00] + (1.360 * mod_ant[0.133]) + (0.328 * male[1.2e-12]) + (5.0e-05 * sex2[0.973]), glm_warn [False]: nan log10 trans: False | Notes: nan 16270 15410-4 [Varicella zoster virus IgG Ab [Presence] in Serum by Immunoassay, glm]: nCase: 1070 | nCon: 242337, corr p-val: 0.012, uncorr p-val: 2.17e-03, OR: 1.358 | model: dis_status ~ 0.004[0.0e+00] + (1.358 * mod_ant[0.002]) + (0.464 * male[1.1e-17]) + (9.2e-05 * sex2[0.944]), glm_warn [False]: nan log10 trans: False | Notes: nan 16273 43588-3 [Varicella zoster virus IgM Ab [Presence] in Serum by Immunofluorescence, firth]: nCase: 18 | nCon: 1959, corr p-val: 0.98, uncorr p-val: 0.938, OR: 1.121 | model: dis_status ~ 0.013[0.0e+00] + (1.121 * mod_ant[0.938]) + (0.406 * male[0.099]) + (26.462 * sex2[0.142]), glm_warn [False]: nan log10 trans: False | Notes: n=1977 | DoF=3 | n iters: full : 9.00e+00, null : 8.00e+00 | Conv at last: LL change : 1.21e-10, max abs score : 6.87e-07, beta change : 8.98e-06 | Log Likes: full : -1.00e+02, null : -1.03e+02 | Method: Penalized ML | control: maxit : 2500, maxhs : 0, maxstep : 5, lconv : 1e-05, gconv : 1e-05, xconv : 1e-05, collapse : TRUE, fit : NR, call : logistf.control(maxit = n_iter) | mod control: tau : 0.5, terms.fit : NULL, call : logistf.mod.control() 16275 8049-9 [Varicella zoster virus DNA [Presence] in Serum by NAA with probe detection, firth]: nCase: 22 | nCon: 1897, corr p-val: 0.491, uncorr p-val: 0.2, OR: 2.286 | model: dis_status ~ 0.016[0.0e+00] + (2.286 * mod_ant[0.200]) + (0.397 * male[0.037]), glm_warn [False]: nan log10 trans: False | Notes: n=1919 | DoF=2 | n iters: full : 9.00e+00, null : 8.00e+00 | Conv at last: LL change : 5.47e-12, max abs score : 1.41e-07, beta change : 1.50e-06 | Log Likes: full : -1.15e+02, null : -1.18e+02 | Method: Penalized ML | control: maxit : 2500, maxhs : 0, maxstep : 5, lconv : 1e-05, gconv : 1e-05, xconv : 1e-05, collapse : TRUE, fit : NR, call : logistf.control(maxit = n_iter) | mod control: tau : 0.5, terms.fit : NULL, call : logistf.mod.control() 16276 82188-4 [Varicella zoster virus DNA [Presence] in Cerebral spinal fluid by NAA with non-probe detection, firth]: nCase: 89 | nCon: 20403, corr p-val: 0.709, uncorr p-val: 0.41, OR: 2.15 | model: dis_status ~ 0.007[0.0e+00] + (2.150 * mod_ant[0.410]) + (0.297 * male[1.4e-07]) + (5.095 * sex2[0.368]), glm_warn [False]: nan log10 trans: False | Notes: n=20492 | DoF=3 | n iters: full : 1.00e+01, null : 9.00e+00 | Conv at last: LL change : 1.59e-12, max abs score : 2.61e-08, beta change : 2.95e-07 | Log Likes: full : -5.56e+02, null : -5.71e+02 | Method: Penalized ML | control: maxit : 2500, maxhs : 0, maxstep : 5, lconv : 1e-05, gconv : 1e-05, xconv : 1e-05, collapse : TRUE, fit : NR, call : logistf.control(maxit = n_iter) | mod control: tau : 0.5, terms.fit : NULL, call : logistf.mod.control() dtype: object	False		False		False		False		virus	Herpesviridae		alphaherpesvirus 3
Hypothyroidism	endocrine/metabolic	244	BKV	VP1	No	Unknown	did_not_attempt	0.6828615702258852		0.961		[0.822-1.123]		714	8529						bmi, age, num_in_house, num_sex_part		All			dis_status ~ 0.005[4.9e-14] + (0.961 * mod_ant[0.617]) + (1.517 * bmi[2.9e-08]) + (1.285 * age[2.0e-05]) + (0.750 * num_in_house2[0.005]) + (0.782 * num_in_house3[0.063]) + (0.651 * num_in_house4[0.007]) + (0.495 * num_in_house5[0.004]) + (1.105 * num_in_house6[0.808]) + (1.429 * num_sex_part1[0.414]) + (1.376 * num_sex_part2[0.466]) + (1.332 * num_sex_part3[0.516]) + (1.012 * num_sex_part4[0.979]) + (1.449 * num_sex_part5[0.396])		3.37	3.4	0.51	0.48	3.5	3.54					69.42	67.26			0.6167065099955		bmi, age, num_in_house, num_sex_part, same_sex	bmi : 2.87e-08, age : 1.96e-05, num_in_house2 : 4.78e-03, num_in_house3 : 6.31e-02, num_in_house4 : 7.12e-03, num_in_house5 : 3.99e-03, num_in_house6 : 8.08e-01, num_sex_part1 : 4.14e-01, num_sex_part2 : 4.66e-01, num_sex_part3 : 5.16e-01, num_sex_part4 : 9.79e-01, num_sex_part5 : 3.96e-01	bmi: 1.517 [1.31-1.758], age: 1.285 [1.145-1.441], num_in_house2: 0.750 [0.613-0.916], num_in_house3: 0.782 [0.604-1.014], num_in_house4: 0.651 [0.476-0.890], num_in_house5: 0.495 [0.307-0.799], num_in_house6: 1.105 [0.492-2.481], num_sex_part1: 1.429 [0.606-3.370], num_sex_part2: 1.376 [0.583-3.244], num_sex_part3: 1.332 [0.561-3.165], num_sex_part4: 1.012 [0.429-2.385], num_sex_part5: 1.449 [0.615-3.415]						False				False				virus	Polyomaviridae		polyomavirus 1
Hypothyroidism	endocrine/metabolic	244	C. trach.	momp_A	No	Unknown	did_not	0.0351345026928563	0.09800889105373797	1.229	5.805	[1.076-1.405]	[1.030-23.422]	714	8529	21	417	45091-6	Chlamydia trachomatis Ag [Presence] in Genital specimen	firth	age, num_in_house, num_sex_part	age	All	All	0	dis_status ~ 0.011[1.4e-14] + (1.229 * mod_ant[0.002]) + (1.305 * age[5.0e-06]) + (0.750 * num_in_house2[0.005]) + (0.786 * num_in_house3[0.068]) + (0.640 * num_in_house4[0.005]) + (0.488 * num_in_house5[0.003]) + (1.105 * num_in_house6[0.809]) + (1.357 * num_sex_part1[0.484]) + (1.314 * num_sex_part2[0.531]) + (1.252 * num_sex_part3[0.610]) + (0.915 * num_sex_part4[0.839]) + (1.332 * num_sex_part5[0.512])	dis_status ~ 0.036[9.5e-05] + (5.805 * mod_ant[0.047]) + (1.082 * age[0.709])	1.38	1.34	0.59	0.58	1.32	1.28	408	9	19	2	69.42	67.26	38.14	38.04	0.00240080301431805	0.046789176144575	age, num_in_house, num_sex_part, same_sex	age : 5.05e-06, num_in_house2 : 4.76e-03, num_in_house3 : 6.79e-02, num_in_house4 : 5.12e-03, num_in_house5 : 3.26e-03, num_in_house6 : 8.09e-01, num_sex_part1 : 4.84e-01, num_sex_part2 : 5.31e-01, num_sex_part3 : 6.10e-01, num_sex_part4 : 8.39e-01, num_sex_part5 : 5.12e-01	age: 1.305 [1.164-1.464], num_in_house2: 0.750 [0.614-0.916], num_in_house3: 0.786 [0.607-1.018], num_in_house4: 0.640 [0.468-0.875], num_in_house5: 0.488 [0.303-0.787], num_in_house6: 1.105 [0.493-2.478], num_sex_part1: 1.357 [0.577-3.192], num_sex_part2: 1.314 [0.558-3.094], num_sex_part3: 1.252 [0.528-2.971], num_sex_part4: 0.915 [0.388-2.157], num_sex_part5: 1.332 [0.566-3.135]	age : 7.09e-01	age: 1.082 [0.702-1.604]	n=438 | DoF=2 | n iters: full : 6.00e+00, null : 5.00e+00 | Conv at last: LL change : 3.45e-11, max abs score : 1.43e-06, beta change : 6.60e-06 | Log Likes: full : -7.96e+01, null : -8.16e+01 | Method: Penalized ML | control: maxit : 2500, maxhs : 0, maxstep : 5, lconv : 1e-05, gconv : 1e-05, xconv : 1e-05, collapse : TRUE, fit : NR, call : logistf.control(maxit = n_iter) | mod control: tau : 0.5, terms.fit : NULL, call : logistf.mod.control()	0 57288-3 [Chlamydia trachomatis rRNA [Presence] in Nasopharynx by NAA with probe detection, firth]: nCase: 105 | nCon: 5127, corr p-val: 0.768, uncorr p-val: 0.682, OR: 1.439 | model: dis_status ~ 0.003[0.0e+00] + (1.439 * mod_ant[0.682]) + (1.727 * age[0.0e+00]), glm_warn [False]: nan log10 trans: False | Notes: n=5232 | DoF=2 | n iters: full : 7.00e+00, null : 6.00e+00 | Conv at last: LL change : 1.14e-10, max abs score : 1.47e-06, beta change : 3.82e-06 | Log Likes: full : -4.70e+02, null : -5.09e+02 | Method: Penalized ML | control: maxit : 2500, maxhs : 0, maxstep : 5, lconv : 1e-05, gconv : 1e-05, xconv : 1e-05, collapse : TRUE, fit : NR, call : logistf.control(maxit = n_iter) | mod control: tau : 0.5, terms.fit : NULL, call : logistf.mod.control() dtype: object	16281 16599-3 [Chlamydia trachomatis DNA [Presence] in Blood by NAA with probe detection, glm]: nCase: 1223 | nCon: 49196, corr p-val: 6.53e-03, uncorr p-val: 2.17e-03, OR: 0.335 | model: dis_status ~ 0.004[0.0e+00] + (0.335 * mod_ant[0.002]) + (1.614 * age[3.0e-95]), glm_warn [False]: nan log10 trans: False | Notes: nan 16282 21190-4 [Chlamydia trachomatis DNA [Presence] in Cervix by NAA with probe detection, glm]: nCase: 4818 | nCon: 57299, corr p-val: 1.23e-07, uncorr p-val: 2.43e-08, OR: 0.392 | model: dis_status ~ 0.012[0.0e+00] + (0.392 * mod_ant[2.4e-08]) + (1.679 * age[0.0e+00]), glm_warn [False]: nan log10 trans: False | Notes: nan 16283 21191-2 [Chlamydia trachomatis DNA [Presence] in Urethra by NAA with probe detection, firth]: nCase: 19 | nCon: 559, corr p-val: 0.482, uncorr p-val: 0.322, OR: 0.304 | model: dis_status ~ 0.004[1.1e-16] + (0.304 * mod_ant[0.322]) + (1.667 * age[4.5e-04]), glm_warn [False]: nan log10 trans: False | Notes: n=578 | DoF=2 | n iters: full : 8.00e+00, null : 6.00e+00 | Conv at last: LL change : 2.84e-14, max abs score : 4.74e-08, beta change : 4.09e-07 | Log Likes: full : -7.27e+01, null : -8.00e+01 | Method: Penalized ML | control: maxit : 2500, maxhs : 0, maxstep : 5, lconv : 1e-05, gconv : 1e-05, xconv : 1e-05, collapse : TRUE, fit : NR, call : logistf.control(maxit = n_iter) | mod control: tau : 0.5, terms.fit : NULL, call : logistf.mod.control() 16284 21613-5 [Chlamydia trachomatis DNA [Presence] in Specimen by NAA with probe detection, glm]: nCase: 71175 | nCon: 1200829, corr p-val: 1.42e-170, uncorr p-val: 3.78e-172, OR: 0.343 | model: dis_status ~ 0.010[0.0e+00] + (0.343 * mod_ant[3.8e-172]) + (1.560 * age[0.0e+00]), glm_warn [False]: nan log10 trans: False | Notes: nan 16285 31777-6 [Chlamydia trachomatis Ag [Presence] in Specimen, glm]: nCase: 4483 | nCon: 98943, corr p-val: 1.80e-09, uncorr p-val: 3.27e-10, OR: 0.386 | model: dis_status ~ 0.004[0.0e+00] + (0.386 * mod_ant[3.3e-10]) + (1.644 * age[0.0e+00]), glm_warn [False]: nan log10 trans: False | Notes: nan 16286 42931-6 [Chlamydia trachomatis rRNA [Presence] in Urine by NAA with probe detection, glm]: nCase: 6246 | nCon: 126385, corr p-val: 7.69e-12, uncorr p-val: 1.23e-12, OR: 0.464 | model: dis_status ~ 0.009[0.0e+00] + (0.464 * mod_ant[1.2e-12]) + (1.587 * age[0.0e+00]), glm_warn [False]: nan log10 trans: False | Notes: nan 16287 43304-5 [Chlamydia trachomatis rRNA [Presence] in Specimen by NAA with probe detection, glm]: nCase: 46082 | nCon: 731546, corr p-val: 1.57e-76, uncorr p-val: 1.18e-77, OR: 0.389 | model: dis_status ~ 0.010[0.0e+00] + (0.389 * mod_ant[1.2e-77]) + (1.623 * age[0.0e+00]), glm_warn [False]: nan log10 trans: False | Notes: nan 16288 43404-3 [Chlamydia trachomatis DNA [Presence] in Specimen by Probe with signal amplification, glm]: nCase: 19599 | nCon: 433315, corr p-val: 3.61e-43, uncorr p-val: 3.66e-44, OR: 0.389 | model: dis_status ~ 0.008[0.0e+00] + (0.389 * mod_ant[3.7e-44]) + (1.602 * age[0.0e+00]), glm_warn [False]: nan log10 trans: False | Notes: nan 16289 45084-1 [Chlamydia trachomatis DNA [Presence] in Vaginal fluid by NAA with probe detection, glm]: nCase: 3267 | nCon: 42682, corr p-val: 0.036, uncorr p-val: 0.015, OR: 0.712 | model: dis_status ~ 0.012[0.0e+00] + (0.712 * mod_ant[0.015]) + (1.603 * age[5.3e-281]), glm_warn [False]: nan log10 trans: False | Notes: nan 16290 45090-8 [Chlamydia trachomatis DNA [Presence] in Anal by NAA with probe detection, firth]: nCase: 28 | nCon: 718, corr p-val: 0.268, uncorr p-val: 0.149, OR: 0.203 | model: dis_status ~ 0.003[0.0e+00] + (0.203 * mod_ant[0.149]) + (1.830 * age[6.5e-06]), glm_warn [False]: nan log10 trans: False | Notes: n=746 | DoF=2 | n iters: full : 8.00e+00, null : 6.00e+00 | Conv at last: LL change : 1.59e-12, max abs score : 9.83e-08, beta change : 3.76e-07 | Log Likes: full : -1.05e+02, null : -1.15e+02 | Method: Penalized ML | control: maxit : 2500, maxhs : 0, maxstep : 5, lconv : 1e-05, gconv : 1e-05, xconv : 1e-05, collapse : TRUE, fit : NR, call : logistf.control(maxit = n_iter) | mod control: tau : 0.5, terms.fit : NULL, call : logistf.mod.control() 16292 45130-2 [Chlamydia trachomatis Ab [Presence] in Body fluid, firth]: nCase: 64 | nCon: 905, corr p-val: 0.662, uncorr p-val: 0.527, OR: 0.448 | model: dis_status ~ 0.010[3.6e-08] + (0.448 * mod_ant[0.527]) + (1.656 * age[0.014]), glm_warn [False]: nan log10 trans: False | Notes: n=969 | DoF=2 | n iters: full : 6.00e+00, null : 5.00e+00 | Conv at last: LL change : 1.17e-12, max abs score : 2.48e-08, beta change : 8.03e-07 | Log Likes: full : -2.29e+02, null : -2.32e+02 | Method: Penalized ML | control: maxit : 2500, maxhs : 0, maxstep : 5, lconv : 1e-05, gconv : 1e-05, xconv : 1e-05, collapse : TRUE, fit : NR, call : logistf.control(maxit = n_iter) | mod control: tau : 0.5, terms.fit : NULL, call : logistf.mod.control() 16293 4993-2 [Chlamydia trachomatis rRNA [Presence] in Specimen by Probe, glm]: nCase: 3075 | nCon: 48129, corr p-val: 8.79e-09, uncorr p-val: 1.65e-09, OR: 0.256 | model: dis_status ~ 0.013[0.0e+00] + (0.256 * mod_ant[1.6e-09]) + (1.481 * age[4.7e-159]), glm_warn [False]: nan log10 trans: False | Notes: nan 16294 50387-0 [Chlamydia trachomatis rRNA [Presence] in Cervix by NAA with probe detection, glm]: nCase: 6368 | nCon: 99003, corr p-val: 2.69e-04, uncorr p-val: 7.20e-05, OR: 0.592 | model: dis_status ~ 0.010[0.0e+00] + (0.592 * mod_ant[7.2e-05]) + (1.624 * age[0.0e+00]), glm_warn [False]: nan log10 trans: False | Notes: nan 16295 53925-4 [Chlamydia trachomatis rRNA [Presence] in Urethra by NAA with probe detection, firth]: nCase: 126 | nCon: 13650, corr p-val: 4.51e-03, uncorr p-val: 1.45e-03, OR: 0.07 | model: dis_status ~ 5.9e-04[0.0e+00] + (0.070 * mod_ant[0.001]) + (2.383 * age[0.0e+00]), glm_warn [False]: nan log10 trans: False | Notes: n=13776 | DoF=2 | n iters: full : 1.00e+01, null : 7.00e+00 | Conv at last: LL change : -1.60e-10, max abs score : 1.53e-10, beta change : 8.67e-08 | Log Likes: full : -6.01e+02, null : -7.11e+02 | Method: Penalized ML | control: maxit : 2500, maxhs : 0, maxstep : 5, lconv : 1e-05, gconv : 1e-05, xconv : 1e-05, collapse : TRUE, fit : NR, call : logistf.control(maxit = n_iter) | mod control: tau : 0.5, terms.fit : NULL, call : logistf.mod.control() 16296 53926-2 [Chlamydia trachomatis rRNA [Presence] in Vaginal fluid by NAA with probe detection, glm]: nCase: 861 | nCon: 13333, corr p-val: 5.36e-03, uncorr p-val: 1.75e-03, OR: 0.346 | model: dis_status ~ 0.011[0.0e+00] + (0.346 * mod_ant[0.002]) + (1.656 * age[1.8e-74]), glm_warn [False]: nan log10 trans: False | Notes: nan 16297 57287-5 [Chlamydia trachomatis rRNA [Presence] in Anal by NAA with probe detection, firth]: nCase: 913 | nCon: 18692, corr p-val: 0.018, uncorr p-val: 6.48e-03, OR: 0.369 | model: dis_status ~ 0.008[0.0e+00] + (0.369 * mod_ant[0.006]) + (1.613 * age[0.0e+00]), glm_warn [False]: nan log10 trans: False | Notes: n=19605 | DoF=2 | n iters: full : 7.00e+00, null : 5.00e+00 | Conv at last: LL change : -1.06e-10, max abs score : 8.09e-10, beta change : 2.92e-08 | Log Likes: full : -3.48e+03, null : -3.68e+03 | Method: Penalized ML | control: maxit : 2500, maxhs : 0, maxstep : 5, lconv : 1e-05, gconv : 1e-05, xconv : 1e-05, collapse : TRUE, fit : NR, call : logistf.control(maxit = n_iter) | mod control: tau : 0.5, terms.fit : NULL, call : logistf.mod.control() 16299 6349-5 [Chlamydia trachomatis [Presence] in Specimen by Organism specific culture, firth]: nCase: 342 | nCon: 8238, corr p-val: 0.659, uncorr p-val: 0.515, OR: 0.606 | model: dis_status ~ 0.007[0.0e+00] + (0.606 * mod_ant[0.515]) + (1.594 * age[0.0e+00]), glm_warn [False]: nan log10 trans: False | Notes: n=8580 | DoF=2 | n iters: full : 6.00e+00, null : 5.00e+00 | Conv at last: LL change : 3.87e-11, max abs score : 6.74e-07, beta change : 5.44e-06 | Log Likes: full : -1.32e+03, null : -1.43e+03 | Method: Penalized ML | control: maxit : 2500, maxhs : 0, maxstep : 5, lconv : 1e-05, gconv : 1e-05, xconv : 1e-05, collapse : TRUE, fit : NR, call : logistf.control(maxit = n_iter) | mod control: tau : 0.5, terms.fit : NULL, call : logistf.mod.control() 16300 6356-0 [Chlamydia trachomatis DNA [Presence] in Genital specimen by NAA with probe detection, glm]: nCase: 2456 | nCon: 60398, corr p-val: 1.18e-03, uncorr p-val: 3.34e-04, OR: 0.495 | model: dis_status ~ 0.005[0.0e+00] + (0.495 * mod_ant[3.3e-04]) + (1.668 * age[7.3e-258]), glm_warn [False]: nan log10 trans: False | Notes: nan 16301 6357-8 [Chlamydia trachomatis DNA [Presence] in Urine by NAA with probe detection, glm]: nCase: 7706 | nCon: 239579, corr p-val: 6.42e-30, uncorr p-val: 7.56e-31, OR: 0.293 | model: dis_status ~ 0.006[0.0e+00] + (0.293 * mod_ant[7.6e-31]) + (1.540 * age[0.0e+00]), glm_warn [False]: nan log10 trans: False | Notes: nan 16302 80363-5 [Chlamydia trachomatis DNA [Presence] in Anorectal by NAA with probe detection, firth]: nCase: 40 | nCon: 1753, corr p-val: 0.794, uncorr p-val: 0.722, OR: 0.75 | model: dis_status ~ 0.002[0.0e+00] + (0.750 * mod_ant[0.722]) + (1.782 * age[1.2e-06]), glm_warn [False]: nan log10 trans: False | Notes: n=1793 | DoF=2 | n iters: full : 8.00e+00, null : 6.00e+00 | Conv at last: LL change : 1.56e-12, max abs score : 5.71e-08, beta change : 2.23e-07 | Log Likes: full : -1.75e+02, null : -1.87e+02 | Method: Penalized ML | control: maxit : 2500, maxhs : 0, maxstep : 5, lconv : 1e-05, gconv : 1e-05, xconv : 1e-05, collapse : TRUE, fit : NR, call : logistf.control(maxit = n_iter) | mod control: tau : 0.5, terms.fit : NULL, call : logistf.mod.control() 16303 80364-3 [Chlamydia trachomatis rRNA [Presence] in Anorectal by NAA with probe detection, firth]: nCase: 30 | nCon: 1650, corr p-val: 0.927, uncorr p-val: 0.912, OR: 0.926 | model: dis_status ~ 8.3e-04[0.0e+00] + (0.926 * mod_ant[0.912]) + (2.264 * age[6.4e-13]), glm_warn [False]: nan log10 trans: False | Notes: n=1680 | DoF=2 | n iters: full : 8.00e+00, null : 6.00e+00 | Conv at last: LL change : 2.44e-11, max abs score : 4.37e-07, beta change : 3.27e-06 | Log Likes: full : -1.21e+02, null : -1.46e+02 | Method: Penalized ML | control: maxit : 2500, maxhs : 0, maxstep : 5, lconv : 1e-05, gconv : 1e-05, xconv : 1e-05, collapse : TRUE, fit : NR, call : logistf.control(maxit = n_iter) | mod control: tau : 0.5, terms.fit : NULL, call : logistf.mod.control() 16304 82306-2 [Chlamydia trachomatis rRNA [Presence] in Throat by NAA with probe detection, firth]: nCase: 21 | nCon: 514, corr p-val: 0.925, uncorr p-val: 0.904, OR: 0.833 | model: dis_status ~ 0.004[0.0e+00] + (0.833 * mod_ant[0.904]) + (1.822 * age[2.1e-05]), glm_warn [False]: nan log10 trans: False | Notes: n=535 | DoF=2 | n iters: full : 8.00e+00, null : 5.00e+00 | Conv at last: LL change : 1.39e-11, max abs score : 8.22e-07, beta change : 6.27e-06 | Log Likes: full : -7.66e+01, null : -8.56e+01 | Method: Penalized ML | control: maxit : 2500, maxhs : 0, maxstep : 5, lconv : 1e-05, gconv : 1e-05, xconv : 1e-05, collapse : TRUE, fit : NR, call : logistf.control(maxit = n_iter) | mod control: tau : 0.5, terms.fit : NULL, call : logistf.mod.control() dtype: object	False		False		False		False		bacteria	Chlamydiaceae		C. trachomatis
Hypothyroidism	endocrine/metabolic	244	CMV	pp52	Yes	Unknown	replicated	0.2510951586230125	1.105253674454618e-29	0.939	0.145	[0.871-1.012]	[0.104-0.201]	714	8529	622	9117	30325-5	Cytomegalovirus IgM Ab [Presence] in Serum or Plasma	glm	sex, bmi, age, alc	sex, age	All	All	0	dis_status ~ 0.005[4.2e-33] + (0.939 * mod_ant[0.100]) + (0.249 * male[2.4e-44]) + (1.629 * bmi[2.2e-11]) + (1.453 * age[1.0e-12]) + (0.904 * alc1[0.661]) + (0.601 * alc2[9.4e-04]) + (1.056 * alc3[0.945])	dis_status ~ 0.011[1.9e-101] + (0.145 * mod_ant[1.4e-30]) + (0.575 * male[3.3e-10]) + (1.554 * age[2.7e-40])	2.84	2.83	1.06	1.02	3.41	3.29	5204	3913	580	42	69.42	67.26	62.64	49.37	0.100438063449205	1.35940291510461e-30	sex, bmi, age, num_in_house, alc, num_sex_part	sex1 : 2.36e-44, bmi : 2.24e-11, age : 1.04e-12, alc1 : 6.61e-01, alc2 : 9.44e-04, alc3 : 9.45e-01	sex1: 0.249 [0.205-0.303], bmi: 1.629 [1.412-1.880], age: 1.453 [1.311-1.610], alc1: 0.904 [0.577-1.417], alc2: 0.601 [0.445-0.813], alc3: 1.056 [0.224-4.983]	sex1 : 3.28e-10, age : 2.70e-40	sex1: 0.575 [0.484-0.684], age: 1.554 [1.456-1.658]		0 31797-4 [Cytomegalovirus Ag [Presence] in Specimen, glm]: nCase: 107 | nCon: 651, corr p-val: 2.29e-03, uncorr p-val: 6.97e-04, OR: 0.404 | model: dis_status ~ 0.101[2.0e-09] + (0.404 * mod_ant[7.0e-04]) + (0.321 * male[6.9e-07]) + (1.237 * age[5.4e-04]), glm_warn [False]: nan log10 trans: False | Notes: nan 1 13949-3 [Cytomegalovirus IgG Ab [Presence] in Serum or Plasma by Immunoassay, glm]: nCase: 7332 | nCon: 56228, corr p-val: 0.018, uncorr p-val: 6.49e-03, OR: 0.932 | model: dis_status ~ 0.048[0.0e+00] + (0.932 * mod_ant[0.006]) + (0.456 * male[6.4e-196]) + (3.2e-05 * sex2[0.898]) + (1.306 * age[2.9e-284]), glm_warn [False]: nan log10 trans: False | Notes: nan 2 22239-8 [Cytomegalovirus Ab [Presence] in Serum or Plasma, glm]: nCase: 475 | nCon: 4928, corr p-val: 0.039, uncorr p-val: 0.016, OR: 0.784 | model: dis_status ~ 0.076[2.4e-38] + (0.784 * mod_ant[0.016]) + (0.542 * male[3.7e-10]) + (1.2e-05 * sex2[0.962]) + (1.127 * age[1.2e-04]), glm_warn [False]: nan log10 trans: False | Notes: nan 3 22244-8 [Cytomegalovirus IgG Ab [Presence] in Serum or Plasma, glm]: nCase: 4208 | nCon: 36918, corr p-val: 0.268, uncorr p-val: 0.146, OR: 0.95 | model: dis_status ~ 0.028[0.0e+00] + (0.950 * mod_ant[0.146]) + (0.459 * male[3.8e-113]) + (1.1e-04 * sex2[0.907]) + (1.387 * age[4.0e-197]), glm_warn [False]: nan log10 trans: False | Notes: nan 4 30246-3 [Cytomegalovirus DNA [Presence] in Serum or Plasma by NAA with probe detection, glm]: nCase: 1515 | nCon: 7272, corr p-val: 0.632, uncorr p-val: 0.48, OR: 0.916 | model: dis_status ~ 0.076[7.6e-195] + (0.916 * mod_ant[0.480]) + (0.503 * male[6.8e-32]) + (1.308 * age[3.0e-77]), glm_warn [False]: nan log10 trans: False | Notes: nan 5 5838-8 [Cytomegalovirus [Presence] in Specimen by Organism specific culture, firth]: nCase: 30 | nCon: 200, corr p-val: 0.913, uncorr p-val: 0.874, OR: 0.79 | model: dis_status ~ 0.126[1.1e-05] + (0.790 * mod_ant[0.874]) + (0.479 * male[0.063]) + (1.113 * age[0.207]), glm_warn [False]: nan log10 trans: False | Notes: n=230 | DoF=3 | n iters: full : 6.00e+00, null : 4.00e+00 | Conv at last: LL change : 3.98e-13, max abs score : 6.23e-08, beta change : 4.54e-07 | Log Likes: full : -8.15e+01, null : -8.42e+01 | Method: Penalized ML | control: maxit : 2500, maxhs : 0, maxstep : 5, lconv : 1e-05, gconv : 1e-05, xconv : 1e-05, collapse : TRUE, fit : NR, call : logistf.control(maxit = n_iter) | mod control: tau : 0.5, terms.fit : NULL, call : logistf.mod.control() dtype: object	16306 16718-9 [Cytomegalovirus Ag [Presence] in Blood, firth]: nCase: 105 | nCon: 1473, corr p-val: 0.526, uncorr p-val: 0.357, OR: 1.828 | model: dis_status ~ 0.003[0.0e+00] + (1.828 * mod_ant[0.357]) + (0.375 * male[5.1e-06]) + (1.926 * age[0.0e+00]), glm_warn [False]: nan log10 trans: False | Notes: n=1578 | DoF=3 | n iters: full : 7.00e+00, null : 5.00e+00 | Conv at last: LL change : 1.01e-11, max abs score : 1.88e-07, beta change : 1.97e-06 | Log Likes: full : -3.09e+02, null : -3.79e+02 | Method: Penalized ML | control: maxit : 2500, maxhs : 0, maxstep : 5, lconv : 1e-05, gconv : 1e-05, xconv : 1e-05, collapse : TRUE, fit : NR, call : logistf.control(maxit = n_iter) | mod control: tau : 0.5, terms.fit : NULL, call : logistf.mod.control() 16309 24119-0 [Cytomegalovirus IgM Ab [Presence] in Serum or Plasma by Immunoassay, glm]: nCase: 6205 | nCon: 42559, corr p-val: 0.086, uncorr p-val: 0.039, OR: 1.136 | model: dis_status ~ 0.036[0.0e+00] + (1.136 * mod_ant[0.039]) + (0.446 * male[1.1e-162]) + (3.0e-05 * sex2[0.906]) + (1.411 * age[0.0e+00]), glm_warn [False]: nan log10 trans: False | Notes: nan 16312 30326-3 [Cytomegalovirus DNA [Presence] in Cerebral spinal fluid by NAA with probe detection, firth]: nCase: 696 | nCon: 5090, corr p-val: 0.586, uncorr p-val: 0.436, OR: 1.843 | model: dis_status ~ 0.031[0.0e+00] + (1.843 * mod_ant[0.436]) + (0.458 * male[0.0e+00]) + (5.221 * sex2[0.377]) + (1.406 * age[0.0e+00]), glm_warn [False]: nan log10 trans: False | Notes: n=5786 | DoF=4 | n iters: full : 6.00e+00, null : 4.00e+00 | Conv at last: LL change : -2.07e-11, max abs score : 2.73e-07, beta change : 2.02e-06 | Log Likes: full : -1.93e+03, null : -2.12e+03 | Method: Penalized ML | control: maxit : 2500, maxhs : 0, maxstep : 5, lconv : 1e-05, gconv : 1e-05, xconv : 1e-05, collapse : TRUE, fit : NR, call : logistf.control(maxit = n_iter) | mod control: tau : 0.5, terms.fit : NULL, call : logistf.mod.control() 16314 49539-0 [Cytomegalovirus IgM Ab [Presence] in Serum or Plasma by Immunofluorescence, glm]: nCase: 4091 | nCon: 26212, corr p-val: 0.312, uncorr p-val: 0.178, OR: 1.117 | model: dis_status ~ 0.035[0.0e+00] + (1.117 * mod_ant[0.178]) + (0.481 * male[1.1e-89]) + (2.2e-04 * sex2[0.920]) + (1.402 * age[1.9e-201]), glm_warn [False]: nan log10 trans: False | Notes: nan 16315 4996-5 [Cytomegalovirus DNA [Presence] in Blood by NAA with probe detection, firth]: nCase: 457 | nCon: 1728, corr p-val: 0.73, uncorr p-val: 0.636, OR: 1.322 | model: dis_status ~ 0.098[0.0e+00] + (1.322 * mod_ant[0.636]) + (0.462 * male[9.7e-13]) + (1.277 * age[1.3e-13]), glm_warn [False]: nan log10 trans: False | Notes: n=2185 | DoF=3 | n iters: full : 5.00e+00, null : 4.00e+00 | Conv at last: LL change : -1.23e-11, max abs score : 4.13e-09, beta change : 8.17e-08 | Log Likes: full : -1.06e+03, null : -1.11e+03 | Method: Penalized ML | control: maxit : 2500, maxhs : 0, maxstep : 5, lconv : 1e-05, gconv : 1e-05, xconv : 1e-05, collapse : TRUE, fit : NR, call : logistf.control(maxit = n_iter) | mod control: tau : 0.5, terms.fit : NULL, call : logistf.mod.control() 16316 5000-5 [Cytomegalovirus DNA [Presence] in Specimen by NAA with probe detection, glm]: nCase: 3561 | nCon: 34216, corr p-val: 2.38e-29, uncorr p-val: 3.06e-30, OR: 2.236 | model: dis_status ~ 0.027[0.0e+00] + (2.236 * mod_ant[3.1e-30]) + (0.508 * male[1.3e-76]) + (6.7e-04 * sex2[0.931]) + (1.330 * age[4.0e-177]), glm_warn [False]: nan log10 trans: False | Notes: nan 16318 82189-2 [Cytomegalovirus DNA [Presence] in Cerebral spinal fluid by NAA with non-probe detection, firth]: nCase: 2652 | nCon: 20749, corr p-val: 0.654, uncorr p-val: 0.501, OR: 1.44 | model: dis_status ~ 0.033[0.0e+00] + (1.440 * mod_ant[0.501]) + (0.476 * male[0.0e+00]) + (0.134 * sex2[0.057]) + (1.380 * age[0.0e+00]), glm_warn [False]: nan log10 trans: False | Notes: n=23401 | DoF=4 | n iters: full : 6.00e+00, null : 4.00e+00 | Conv at last: LL change : -7.46e-10, max abs score : 1.81e-08, beta change : 3.94e-07 | Log Likes: full : -7.53e+03, null : -8.26e+03 | Method: Penalized ML | control: maxit : 2500, maxhs : 0, maxstep : 5, lconv : 1e-05, gconv : 1e-05, xconv : 1e-05, collapse : TRUE, fit : NR, call : logistf.control(maxit = n_iter) | mod control: tau : 0.5, terms.fit : NULL, call : logistf.mod.control() dtype: object	False		False		False		False		virus	Herpesviridae	Betaherpesvirinae	betaherpesvirus 5
Hypothyroidism	endocrine/metabolic	244	EBV	EA-D	No	Unknown	did_not_attempt	0.34671137233384		1.07		[0.967-1.185]		714	8529						sex, bmi, age		All			dis_status ~ 0.002[1.6e-43] + (1.070 * mod_ant[0.191]) + (0.249 * male[2.0e-44]) + (1.641 * bmi[9.2e-12]) + (1.438 * age[2.7e-12])		3.09	2.99	0.82	0.8	3.36	3.23					69.42	67.26			0.190691254783612		sex, bmi, age, num_in_house, num_sex_part, same_sex	sex1 : 2.03e-44, bmi : 9.25e-12, age : 2.70e-12	sex1: 0.249 [0.204-0.302], bmi: 1.641 [1.423-1.892], age: 1.438 [1.299-1.593]						False				False				virus	Herpesviridae		gammaherpesvirus 4
Hypothyroidism	endocrine/metabolic	244	HBV	Hbe	No	Unknown	did_not_attempt	0.5947138356273899		1.046		[0.932-1.174]		714	8529						sex, age, alc		All			dis_status ~ 0.015[3.7e-26] + (1.046 * mod_ant[0.448]) + (0.260 * male[4.2e-42]) + (1.452 * age[5.3e-13]) + (0.964 * alc1[0.873]) + (0.598 * alc2[7.8e-04]) + (1.095 * alc3[0.908])		1.13	1.12	0.63	0.68	1.11	1.11					69.42	67.26			0.448031939972795		sex, age, num_in_house, alc, num_sex_part, same_sex	sex1 : 4.16e-42, age : 5.28e-13, alc1 : 8.73e-01, alc2 : 7.84e-04, alc3 : 9.08e-01	sex1: 0.260 [0.214-0.315], age: 1.452 [1.312-1.606], alc1: 0.964 [0.617-1.506], alc2: 0.598 [0.443-0.807], alc3: 1.095 [0.235-5.092]						False				False				virus	Hepadnaviridae		Hepatitis B virus
Hypothyroidism	endocrine/metabolic	244	HCV	Core	No	Unknown	did_not_attempt	0.5947138356273899		1.046		[0.928-1.179]		714	8529						sex, same_sex		All			dis_status ~ 0.122[2.7e-282] + (1.046 * mod_ant[0.458]) + (0.262 * male[6.3e-42]) + (0.841 * same_sex1[0.523]) + (1.259 * same_sex2[0.058])		0.61	0.61	0.64	0.65	0.48	0.48					69.42	67.26			0.458089350571827		sex, same_sex	sex1 : 6.33e-42, same_sex1 : 5.23e-01, same_sex2 : 5.78e-02	sex1: 0.262 [0.216-0.318], same_sex1: 0.841 [0.493-1.433], same_sex2: 1.259 [0.992-1.597]						False				False				virus	Flaviviridae		Hepacivirus C
Hypothyroidism	endocrine/metabolic	244	HHV-6	p101_k	No	Unknown	did_not	0.2904387717498289	0.653756037601239	1.072	1.298	[0.98-1.173]	[0.603-2.794]	714	8529	770	5281	33942-4	Herpes virus 6 DNA [Presence] in Cerebral spinal fluid by NAA with probe detection	glm	sex, age	sex, age	All	All	0	dis_status ~ 0.008[2.4e-37] + (1.072 * mod_ant[0.131]) + (0.257 * male[6.0e-43]) + (1.467 * age[1.5e-13])	dis_status ~ 0.033[1.8e-148] + (1.298 * mod_ant[0.505]) + (0.443 * male[1.0e-22]) + (8.4e-05 * sex2[0.967]) + (1.411 * age[2.3e-59])	1.41	1.36	0.83	0.85	1.36	1.32	5211	70	762	8	69.42	67.26	59.97	45.2	0.130697447287423	0.50468643865838	sex, age, num_in_house, num_sex_part	sex1 : 5.97e-43, age : 1.46e-13	sex1: 0.257 [0.212-0.312], age: 1.467 [1.325-1.624]	sex1 : 1.05e-22, sex2 : 9.67e-01, age : 2.34e-59	sex1: 0.443 [0.376-0.521], sex2: 8.4e-05 [2.94e-200-2.40e+191], age: 1.411 [1.353-1.471]		0 33941-6 [Herpes virus 6 DNA [Presence] in Blood by NAA with probe detection, firth]: nCase: 103 | nCon: 730, corr p-val: 0.713, uncorr p-val: 0.612, OR: 1.362 | model: dis_status ~ 0.088[0.0e+00] + (1.362 * mod_ant[0.612]) + (0.678 * male[0.069]) + (1.269 * age[2.5e-07]), glm_warn [False]: nan log10 trans: False | Notes: n=833 | DoF=3 | n iters: full : 5.00e+00, null : 4.00e+00 | Conv at last: LL change : 2.16e-12, max abs score : 7.71e-08, beta change : 2.99e-07 | Log Likes: full : -2.89e+02, null : -3.04e+02 | Method: Penalized ML | control: maxit : 2500, maxhs : 0, maxstep : 5, lconv : 1e-05, gconv : 1e-05, xconv : 1e-05, collapse : TRUE, fit : NR, call : logistf.control(maxit = n_iter) | mod control: tau : 0.5, terms.fit : NULL, call : logistf.mod.control() 1 82192-6 [Herpes virus 6 DNA [Presence] in Cerebral spinal fluid by NAA with non-probe detection, glm]: nCase: 2434 | nCon: 19285, corr p-val: 0.85, uncorr p-val: 0.791, OR: 1.057 | model: dis_status ~ 0.033[0.0e+00] + (1.057 * mod_ant[0.791]) + (0.476 * male[8.7e-58]) + (5.6e-06 * sex2[0.929]) + (1.383 * age[4.6e-205]), glm_warn [False]: nan log10 trans: False | Notes: nan dtype: object	16375 29495-9 [Herpes virus 6 DNA [Presence] in Specimen by NAA with probe detection, glm]: nCase: 286 | nCon: 2877, corr p-val: 0.666, uncorr p-val: 0.538, OR: 0.848 | model: dis_status ~ 0.032[2.8e-102] + (0.848 * mod_ant[0.538]) + (0.564 * male[1.0e-05]) + (1.0e-04 * sex2[0.977]) + (1.446 * age[3.6e-37]), glm_warn [False]: nan log10 trans: False | Notes: nan dtype: object	False		False		False		False		virus	Herpesviridae	Betaherpesvirinae	betaherpesvirus 6
Hypothyroidism	endocrine/metabolic	244	HHV-7	U14	No	Unknown	did_not_attempt	0.34671137233384		0.883		[0.737-1.058]		714	8529						sex, bmi, age, alc		All			dis_status ~ 0.007[1.4e-22] + (0.883 * mod_ant[0.177]) + (0.246 * male[2.0e-44]) + (1.613 * bmi[5.9e-11]) + (1.432 * age[4.7e-12]) + (0.921 * alc1[0.719]) + (0.613 * alc2[0.001]) + (1.031 * alc3[0.970])		2.75	2.74	0.43	0.44	2.8	2.77					69.42	67.26			0.177369676806219		sex, bmi, age, alc	sex1 : 1.97e-44, bmi : 5.87e-11, age : 4.69e-12, alc1 : 7.19e-01, alc2 : 1.46e-03, alc3 : 9.70e-01	sex1: 0.246 [0.202-0.299], bmi: 1.613 [1.398-1.861], age: 1.432 [1.293-1.585], alc1: 0.921 [0.588-1.443], alc2: 0.613 [0.453-0.828], alc3: 1.031 [0.218-4.874]						False				False				virus	Herpesviridae	Betaherpesvirinae	betaherpesvirus 7
Hypothyroidism	endocrine/metabolic	244	HIV	gag	No	Unknown	did_not_attempt	0.4798174316687062		0.927		[0.801-1.074]		714	8529						sex, bmi, same_sex		All			dis_status ~ 0.035[9.1e-45] + (0.927 * mod_ant[0.312]) + (0.252 * male[4.0e-44]) + (1.661 * bmi[1.1e-12]) + (0.830 * same_sex1[0.495]) + (1.270 * same_sex2[0.050])		1.72	1.75	0.49	0.53	1.74	1.74					69.42	67.26			0.311881330584659		sex, bmi, num_sex_part, same_sex	sex1 : 4.01e-44, bmi : 1.13e-12, same_sex1 : 4.95e-01, same_sex2 : 4.96e-02	sex1: 0.252 [0.207-0.306], bmi: 1.661 [1.444-1.910], same_sex1: 0.830 [0.485-1.418], same_sex2: 1.270 [1.00-1.613]						False				False				virus	Retroviridae		Lentivirus
Hypothyroidism	endocrine/metabolic	244	HPV-16	E6	No	Unknown	did_not	0.2510951586230125	0.5292770325850734	1.111	1.316	[0.98-1.258]	[0.726-2.386]	714	8529	101	1120	82456-5	Human papilloma virus 16 E6+E7 mRNA [Presence] in Cervix by NAA with probe detection	glm	sex, bmi		All	All	0	dis_status ~ 0.029[2.7e-62] + (1.111 * mod_ant[0.099]) + (0.248 * male[4.6e-45]) + (1.651 * bmi[2.1e-12])	dis_status ~ 0.087[1.3e-105] + (1.316 * mod_ant[0.365])	0.96	0.94	0.63	0.62	1.08	1.04	998	122	87	14	69.42	67.26	51.39	42.74	0.0991172872180258	0.36511624172981	sex, bmi	sex1 : 4.61e-45, bmi : 2.11e-12	sex1: 0.248 [0.204-0.301], bmi: 1.651 [1.435-1.898]	:				16401 17399-7 [Human papilloma virus 16 Ag [Presence] in Specimen, glm]: nCase: 6190 | nCon: 28040, corr p-val: 0.018, uncorr p-val: 6.46e-03, OR: 0.707 | model: dis_status ~ 0.222[0.0e+00] + (0.707 * mod_ant[0.006]) + (0.183 * male[0.096]), glm_warn [False]: nan log10 trans: False | Notes: nan 16402 21440-3 [Human papilloma virus 16+18+31+33+35+45+51+52+56 DNA [Presence] in Cervix by Probe, glm]: nCase: 168 | nCon: 1193, corr p-val: 0.025, uncorr p-val: 9.84e-03, OR: 0.632 | model: dis_status ~ 0.166[1.7e-72] + (0.632 * mod_ant[0.010]), glm_warn [False]: nan log10 trans: False | Notes: nan 16403 30167-1 [Human papilloma virus 16+18+31+33+35+39+45+51+52+56+58+59+68 DNA [Presence] in Cervix by Probe with signal amplification, glm]: nCase: 56122 | nCon: 465840, corr p-val: 1.02e-252, uncorr p-val: 2.18e-254, OR: 0.56 | model: dis_status ~ 0.127[0.0e+00] + (0.560 * mod_ant[2.2e-254]), glm_warn [False]: nan log10 trans: False | Notes: nan 16404 49896-4 [Human papilloma virus 16+18+31+33+35+39+45+51+52+56+58+59+68 DNA [Presence] in Specimen by NAA with probe detection, glm]: nCase: 22687 | nCon: 122674, corr p-val: 7.03e-84, uncorr p-val: 4.51e-85, OR: 0.551 | model: dis_status ~ 0.193[0.0e+00] + (0.551 * mod_ant[4.5e-85]), glm_warn [False]: nan log10 trans: False | Notes: nan 16405 59263-4 [Human papilloma virus 16 DNA [Presence] in Cervix by Probe with signal amplification, glm]: nCase: 3750 | nCon: 48294, corr p-val: 0.988, uncorr p-val: 0.983, OR: 0.998 | model: dis_status ~ 0.078[0.0e+00] + (0.998 * mod_ant[0.983]), glm_warn [False]: nan log10 trans: False | Notes: nan 16406 59420-0 [Human papilloma virus 16+18+31+33+35+39+45+51+52+56+58+59+66+68 DNA [Presence] in Cervix by Probe with signal amplification, glm]: nCase: 22152 | nCon: 177399, corr p-val: 1.98e-53, uncorr p-val: 1.91e-54, OR: 0.633 | model: dis_status ~ 0.129[0.0e+00] + (0.633 * mod_ant[1.9e-54]), glm_warn [False]: nan log10 trans: False | Notes: nan 16407 61372-9 [Human papilloma virus 16 DNA [Presence] in Specimen by NAA with probe detection, glm]: nCase: 38972 | nCon: 217137, corr p-val: 1.81e-06, uncorr p-val: 4.06e-07, OR: 0.797 | model: dis_status ~ 0.180[0.0e+00] + (0.797 * mod_ant[4.1e-07]), glm_warn [False]: nan log10 trans: False | Notes: nan 16408 70061-7 [Human papilloma virus 16 and 18 DNA [Presence] in Specimen by NAA with probe detection, glm]: nCase: 1976 | nCon: 35177, corr p-val: 2.52e-07, uncorr p-val: 5.40e-08, OR: 0.634 | model: dis_status ~ 0.059[0.0e+00] + (0.634 * mod_ant[5.4e-08]), glm_warn [False]: nan log10 trans: False | Notes: nan 16409 77399-4 [Human papilloma virus 16 DNA [Presence] in Cervix by NAA with probe detection, glm]: nCase: 3005 | nCon: 19072, corr p-val: 0.338, uncorr p-val: 0.199, OR: 0.829 | model: dis_status ~ 0.158[0.0e+00] + (0.829 * mod_ant[0.199]), glm_warn [False]: nan log10 trans: False | Notes: nan 16411 82675-0 [Human papilloma virus 16+18+31+33+35+39+45+51+52+56+58+59+66+68 DNA [Presence] in Cervix by NAA with probe detection, glm]: nCase: 3189 | nCon: 17767, corr p-val: 1.03e-04, uncorr p-val: 2.70e-05, OR: 0.76 | model: dis_status ~ 0.185[0.0e+00] + (0.760 * mod_ant[2.7e-05]), glm_warn [False]: nan log10 trans: False | Notes: nan dtype: object	False		False		False		False		virus	Papillomaviridae		Alphapapillomavirus 9
Hypothyroidism	endocrine/metabolic	244	HPV-18	L1	No	Unknown	did_not_attempt	0.6828615702258852		1.041		[0.876-1.236]		714	8529						bmi, num_in_house, num_sex_part		All			dis_status ~ 0.023[3.1e-14] + (1.041 * mod_ant[0.649]) + (1.517 * bmi[2.0e-08]) + (0.768 * num_in_house2[0.010]) + (0.708 * num_in_house3[0.008]) + (0.526 * num_in_house4[2.2e-05]) + (0.397 * num_in_house5[1.1e-04]) + (1.075 * num_in_house6[0.861]) + (1.644 * num_sex_part1[0.254]) + (1.510 * num_sex_part2[0.346]) + (1.414 * num_sex_part3[0.432]) + (1.030 * num_sex_part4[0.946]) + (1.610 * num_sex_part5[0.275])		1.54	1.53	0.46	0.45	1.59	1.57					69.42	67.26			0.648718491714591		bmi, num_in_house, num_sex_part	bmi : 2.05e-08, num_in_house2 : 9.52e-03, num_in_house3 : 7.91e-03, num_in_house4 : 2.25e-05, num_in_house5 : 1.07e-04, num_in_house6 : 8.61e-01, num_sex_part1 : 2.54e-01, num_sex_part2 : 3.46e-01, num_sex_part3 : 4.32e-01, num_sex_part4 : 9.46e-01, num_sex_part5 : 2.75e-01	bmi: 1.517 [1.311-1.755], num_in_house2: 0.768 [0.628-0.937], num_in_house3: 0.708 [0.549-0.914], num_in_house4: 0.526 [0.391-0.708], num_in_house5: 0.397 [0.249-0.633], num_in_house6: 1.075 [0.479-2.410], num_sex_part1: 1.644 [0.699-3.865], num_sex_part2: 1.510 [0.641-3.555], num_sex_part3: 1.414 [0.596-3.356], num_sex_part4: 1.030 [0.437-2.426], num_sex_part5: 1.610 [0.684-3.787]						False				False				virus	Papillomaviridae		Alphapapillomavirus 7
Hypothyroidism	endocrine/metabolic	244	H. pylori	Catalase	No	Unknown	did_not	0.2177288187628575	0.8554728910213798	1.103	1.082	[1.003-1.213]	[0.586-1.999]	714	8529	93	369	16125-7	Helicobacter pylori IgA Ab [Presence] in Serum	glm	sex, bmi, age, alc	sex, age	All	All	0	dis_status ~ 0.004[1.5e-35] + (1.103 * mod_ant[0.044]) + (0.247 * male[1.0e-44]) + (1.604 * bmi[9.8e-11]) + (1.429 * age[5.8e-12]) + (0.913 * alc1[0.693]) + (0.613 * alc2[0.001]) + (1.067 * alc3[0.935])	dis_status ~ 0.035[1.6e-16] + (1.082 * mod_ant[0.801]) + (0.404 * male[0.002]) + (1.526 * age[3.6e-10])	1.8	1.75	0.81	0.8	1.63	1.61	309	60	74	19	69.42	67.26	60.45	43.74	0.0435457637525715	0.800576234913056	sex, bmi, age, num_in_house, alc, num_sex_part, same_sex	sex1 : 1.04e-44, bmi : 9.81e-11, age : 5.85e-12, alc1 : 6.93e-01, alc2 : 1.44e-03, alc3 : 9.35e-01	sex1: 0.247 [0.203-0.300], bmi: 1.604 [1.39-1.851], age: 1.429 [1.291-1.582], alc1: 0.913 [0.583-1.431], alc2: 0.613 [0.453-0.828], alc3: 1.067 [0.226-5.032]	sex1 : 2.00e-03, age : 3.65e-10	sex1: 0.404 [0.227-0.718], age: 1.526 [1.337-1.742]			16337 16126-5 [Helicobacter pylori IgG Ab [Presence] in Serum, glm]: nCase: 843 | nCon: 3851, corr p-val: 0.231, uncorr p-val: 0.125, OR: 0.829 | model: dis_status ~ 0.043[1.1e-125] + (0.829 * mod_ant[0.125]) + (0.292 * male[1.4e-36]) + (1.600 * sex2[0.699]) + (1.457 * age[4.0e-65]), glm_warn [False]: nan log10 trans: False | Notes: nan 16338 17780-8 [Helicobacter pylori Ag [Presence] in Stool by Immunoassay, glm]: nCase: 15972 | nCon: 103580, corr p-val: 2.98e-36, uncorr p-val: 3.19e-37, OR: 0.636 | model: dis_status ~ 0.027[0.0e+00] + (0.636 * mod_ant[3.2e-37]) + (0.366 * male[0.0e+00]) + (0.940 * sex2[0.920]) + (1.476 * age[0.0e+00]), glm_warn [False]: nan log10 trans: False | Notes: nan 16339 17859-0 [Helicobacter pylori IgG Ab [Presence] in Serum or Plasma by Immunoassay, glm]: nCase: 4843 | nCon: 34790, corr p-val: 9.75e-32, uncorr p-val: 1.09e-32, OR: 0.647 | model: dis_status ~ 0.023[0.0e+00] + (0.647 * mod_ant[1.1e-32]) + (0.367 * male[2.8e-147]) + (2.4e-04 * sex2[0.908]) + (1.467 * age[0.0e+00]), glm_warn [False]: nan log10 trans: False | Notes: nan 16340 22310-7 [Helicobacter pylori Ab [Presence] in Serum, glm]: nCase: 8601 | nCon: 40290, corr p-val: 0.356, uncorr p-val: 0.211, OR: 0.95 | model: dis_status ~ 0.031[0.0e+00] + (0.950 * mod_ant[0.211]) + (0.332 * male[0.0e+00]) + (1.448 * age[0.0e+00]), glm_warn [False]: nan log10 trans: False | Notes: nan 16341 31843-6 [Helicobacter pylori Ag [Presence] in Stool, glm]: nCase: 2482 | nCon: 21145, corr p-val: 5.65e-08, uncorr p-val: 1.09e-08, OR: 0.555 | model: dis_status ~ 0.020[0.0e+00] + (0.555 * mod_ant[1.1e-08]) + (0.360 * male[1.2e-77]) + (4.1e-05 * sex2[0.939]) + (1.436 * age[4.0e-172]), glm_warn [False]: nan log10 trans: False | Notes: nan 16342 46987-4 [Helicobacter pylori IgM Ab [Presence] in Serum by Immunoassay, glm]: nCase: 772 | nCon: 3061, corr p-val: 0.047, uncorr p-val: 0.02, OR: 0.639 | model: dis_status ~ 0.039[1.9e-83] + (0.639 * mod_ant[0.020]) + (0.363 * male[9.1e-25]) + (1.457 * age[1.0e-45]), glm_warn [False]: nan log10 trans: False | Notes: nan 16343 80373-4 [Helicobacter pylori Ag [Presence] in Stool by Rapid immunoassay, glm]: nCase: 3511 | nCon: 21266, corr p-val: 3.86e-04, uncorr p-val: 1.05e-04, OR: 0.688 | model: dis_status ~ 0.037[0.0e+00] + (0.688 * mod_ant[1.1e-04]) + (0.351 * male[3.0e-111]) + (1.8e-04 * sex2[0.918]) + (1.403 * age[1.0e-228]), glm_warn [False]: nan log10 trans: False | Notes: nan dtype: object	False		False		False		False		bacteria	Helicobacteraceae		H. pylori
Hypothyroidism	endocrine/metabolic	244	HSV-1	IgG	No	Unknown	did_not_attempt	0.6255715377602259		1.029		[0.942-1.123]		714	8529						bmi, age, num_in_house, alc		All			dis_status ~ 0.009[1.2e-21] + (1.029 * mod_ant[0.532]) + (1.489 * bmi[1.4e-07]) + (1.329 * age[5.5e-07]) + (0.784 * num_in_house2[0.016]) + (0.814 * num_in_house3[0.117]) + (0.672 * num_in_house4[0.012]) + (0.482 * num_in_house5[0.003]) + (1.039 * num_in_house6[0.928]) + (0.770 * alc1[0.247]) + (0.486 * alc2[2.3e-06]) + (0.585 * alc3[0.494])		3.05	2.99	0.87	0.9	3.49	3.47					69.42	67.26			0.531735807096192		bmi, age, num_in_house, alc, num_sex_part	bmi : 1.35e-07, age : 5.51e-07, num_in_house2 : 1.56e-02, num_in_house3 : 1.17e-01, num_in_house4 : 1.20e-02, num_in_house5 : 2.76e-03, num_in_house6 : 9.28e-01, alc1 : 2.47e-01, alc2 : 2.26e-06, alc3 : 4.94e-01	bmi: 1.489 [1.284-1.727], age: 1.329 [1.189-1.486], num_in_house2: 0.784 [0.644-0.955], num_in_house3: 0.814 [0.629-1.053], num_in_house4: 0.672 [0.493-0.916], num_in_house5: 0.482 [0.298-0.777], num_in_house6: 1.039 [0.452-2.388], alc1: 0.770 [0.494-1.199], alc2: 0.486 [0.361-0.656], alc3: 0.585 [0.126-2.724]						False				False				virus	Herpesviridae	Alphaherpesvirinae	alphaherpesvirus 1
Hypothyroidism	endocrine/metabolic	244	HSV-2	IgG	No	Unknown	did_not_attempt	0.975833413433895		0.998		[0.902-1.105]		714	8529						bmi, age, num_in_house, num_sex_part		All			dis_status ~ 0.005[5.9e-18] + (0.998 * mod_ant[0.976]) + (1.518 * bmi[2.8e-08]) + (1.288 * age[1.4e-05]) + (0.749 * num_in_house2[0.005]) + (0.781 * num_in_house3[0.061]) + (0.650 * num_in_house4[0.007]) + (0.495 * num_in_house5[0.004]) + (1.111 * num_in_house6[0.798]) + (1.431 * num_sex_part1[0.413]) + (1.378 * num_sex_part2[0.464]) + (1.334 * num_sex_part3[0.514]) + (1.014 * num_sex_part4[0.975]) + (1.453 * num_sex_part5[0.393])		1.58	1.59	0.78	0.77	1.52	1.51					69.42	67.26			0.975833413433895		bmi, age, num_in_house, num_sex_part, same_sex	bmi : 2.81e-08, age : 1.43e-05, num_in_house2 : 4.74e-03, num_in_house3 : 6.13e-02, num_in_house4 : 6.88e-03, num_in_house5 : 3.92e-03, num_in_house6 : 7.98e-01, num_sex_part1 : 4.13e-01, num_sex_part2 : 4.64e-01, num_sex_part3 : 5.14e-01, num_sex_part4 : 9.75e-01, num_sex_part5 : 3.93e-01	bmi: 1.518 [1.31-1.760], age: 1.288 [1.149-1.444], num_in_house2: 0.749 [0.613-0.915], num_in_house3: 0.781 [0.603-1.012], num_in_house4: 0.650 [0.475-0.888], num_in_house5: 0.495 [0.307-0.798], num_in_house6: 1.111 [0.495-2.494], num_sex_part1: 1.431 [0.607-3.373], num_sex_part2: 1.378 [0.584-3.250], num_sex_part3: 1.334 [0.561-3.171], num_sex_part4: 1.014 [0.43-2.391], num_sex_part5: 1.453 [0.617-3.426]						False				False				virus	Herpesviridae	Alphaherpesvirinae	alphaherpesvirus 2
Hypothyroidism	endocrine/metabolic	244	HTLV-1	gag	No	Unknown	could_not	0.2510951586230125		1.09		[0.992-1.198]		714	8529						sex, bmi, age		All			dis_status ~ 0.003[5.4e-47] + (1.090 * mod_ant[0.074]) + (0.243 * male[5.2e-46]) + (1.627 * bmi[2.4e-11]) + (1.428 * age[7.8e-12])		2	1.94	0.82	0.86	2.19	2.12					69.42	67.26			0.0735303685650977		sex, bmi, age, num_in_house	sex1 : 5.19e-46, bmi : 2.36e-11, age : 7.84e-12	sex1: 0.243 [0.20-0.296], bmi: 1.627 [1.41-1.876], age: 1.428 [1.29-1.582]						False				False				virus	Retroviridae	Orthoretrovirinae	T-lymphotropic virus 1
Hypothyroidism	endocrine/metabolic	244	JCV	VP1	No	Unknown	did_not	0.2177288187628575	0.09800889105373797	1.149	1.148	[1.008-1.311]	[1.002-1.316]	714	8529	1023	6757	70173-0	JC virus Ab [Presence] in Serum or Plasma by Immunoassay	glm	sex	sex	All	All	0	dis_status ~ 0.090[2.4e-43] + (1.149 * mod_ant[0.038]) + (0.257 * male[7.0e-43])	dis_status ~ 0.169[4.1e-224] + (1.148 * mod_ant[0.047]) + (0.421 * male[1.1e-21])	2.54	2.53	0.58	0.6	2.53	2.49	2705	4052	391	632	69.42	67.26	56.13	48.73	0.0376015078783792	0.0471700545178418	sex	sex1 : 7.00e-43	sex1: 0.257 [0.212-0.312]	sex1 : 1.14e-21	sex1: 0.421 [0.352-0.502]		0 32363-4 [JC virus DNA [Presence] in Serum or Plasma by NAA with probe detection, firth]: nCase: 190 | nCon: 672, corr p-val: 0.545, uncorr p-val: 0.39, OR: 1.585 | model: dis_status ~ 0.431[0.0e+00] + (1.585 * mod_ant[0.390]) + (0.364 * male[2.7e-09]), glm_warn [False]: nan log10 trans: False | Notes: n=862 | DoF=2 | n iters: full : 5.00e+00, null : 5.00e+00 | Conv at last: LL change : 9.57e-11, max abs score : 1.90e-07, beta change : 5.94e-06 | Log Likes: full : -4.32e+02, null : -4.50e+02 | Method: Penalized ML | control: maxit : 2500, maxhs : 0, maxstep : 5, lconv : 1e-05, gconv : 1e-05, xconv : 1e-05, collapse : TRUE, fit : NR, call : logistf.control(maxit = n_iter) | mod control: tau : 0.5, terms.fit : NULL, call : logistf.mod.control() dtype: object	16445 33295-7 [JC virus DNA [Presence] in Cerebral spinal fluid by NAA with probe detection, firth]: nCase: 175 | nCon: 1092, corr p-val: 0.364, uncorr p-val: 0.218, OR: 0.401 | model: dis_status ~ 0.213[0.0e+00] + (0.401 * mod_ant[0.218]) + (0.571 * male[6.2e-04]), glm_warn [False]: nan log10 trans: False | Notes: n=1267 | DoF=2 | n iters: full : 6.00e+00, null : 5.00e+00 | Conv at last: LL change : 5.51e-12, max abs score : 3.75e-08, beta change : 2.61e-06 | Log Likes: full : -4.97e+02, null : -5.04e+02 | Method: Penalized ML | control: maxit : 2500, maxhs : 0, maxstep : 5, lconv : 1e-05, gconv : 1e-05, xconv : 1e-05, collapse : TRUE, fit : NR, call : logistf.control(maxit = n_iter) | mod control: tau : 0.5, terms.fit : NULL, call : logistf.mod.control() 16446 42921-7 [JC virus DNA [Presence] in Specimen by NAA with probe detection, firth]: nCase: 91 | nCon: 969, corr p-val: 0.788, uncorr p-val: 0.713, OR: 0.74 | model: dis_status ~ 0.127[0.0e+00] + (0.740 * mod_ant[0.713]) + (0.421 * male[3.4e-04]), glm_warn [False]: nan log10 trans: False | Notes: n=1060 | DoF=2 | n iters: full : 7.00e+00, null : 6.00e+00 | Conv at last: LL change : 5.68e-14, max abs score : 1.18e-08, beta change : 2.12e-07 | Log Likes: full : -3.00e+02, null : -3.06e+02 | Method: Penalized ML | control: maxit : 2500, maxhs : 0, maxstep : 5, lconv : 1e-05, gconv : 1e-05, xconv : 1e-05, collapse : TRUE, fit : NR, call : logistf.control(maxit = n_iter) | mod control: tau : 0.5, terms.fit : NULL, call : logistf.mod.control() dtype: object	False		False		False		False		virus	Polyomaviridae		polyomavirus 2
Hypothyroidism	endocrine/metabolic	244	KSHV	LANA	No	Unknown	did_not	0.2510951586230125	0.1386820670855377	1.101	0.146	[0.983-1.235]	[0.001-1.133]	714	8529	67	261	32364-2	Herpes virus 8 DNA [Presence] in Serum or Plasma by NAA with probe detection	firth	sex, bmi, num_in_house	sex	All	All	0	dis_status ~ 0.037[7.3e-47] + (1.101 * mod_ant[0.097]) + (0.252 * male[7.7e-44]) + (1.619 * bmi[1.9e-11]) + (0.864 * num_in_house2[0.150]) + (0.773 * num_in_house3[0.049]) + (0.578 * num_in_house4[3.2e-04]) + (0.456 * num_in_house5[0.001]) + (1.254 * num_in_house6[0.588])	dis_status ~ 0.460[4.4e-05] + (0.146 * mod_ant[0.071]) + (0.401 * male[9.9e-04])	1.15	1.11	0.67	0.69	1.2	1.2	246	15	67	0	69.42	67.26	59.67	52.27	0.0967560489039181	0.0711950718727894	sex, bmi, num_in_house, num_sex_part, same_sex	sex1 : 7.68e-44, bmi : 1.88e-11, num_in_house2 : 1.50e-01, num_in_house3 : 4.90e-02, num_in_house4 : 3.16e-04, num_in_house5 : 1.06e-03, num_in_house6 : 5.88e-01	sex1: 0.252 [0.208-0.306], bmi: 1.619 [1.407-1.864], num_in_house2: 0.864 [0.709-1.054], num_in_house3: 0.773 [0.598-0.999], num_in_house4: 0.578 [0.429-0.779], num_in_house5: 0.456 [0.285-0.729], num_in_house6: 1.254 [0.553-2.845]	sex1 : 9.90e-04	sex1: 0.401 [0.231-0.690]	n=328 | DoF=2 | n iters: full : 7.00e+00, null : 4.00e+00 | Conv at last: LL change : 6.54e-13, max abs score : 1.93e-08, beta change : 1.48e-06 | Log Likes: full : -1.55e+02, null : -1.62e+02 | Method: Penalized ML | control: maxit : 2500, maxhs : 0, maxstep : 5, lconv : 1e-05, gconv : 1e-05, xconv : 1e-05, collapse : TRUE, fit : NR, call : logistf.control(maxit = n_iter) | mod control: tau : 0.5, terms.fit : NULL, call : logistf.mod.control()		0 32364-2 [Herpes virus 8 DNA [Presence] in Serum or Plasma by NAA with probe detection, firth]: nCase: 67 | nCon: 261, corr p-val: 0.139, uncorr p-val: 0.071, OR: 0.146 | model: dis_status ~ 0.460[4.4e-05] + (0.146 * mod_ant[0.071]) + (0.401 * male[9.9e-04]), glm_warn [False]: nan log10 trans: False | Notes: n=328 | DoF=2 | n iters: full : 7.00e+00, null : 4.00e+00 | Conv at last: LL change : 6.54e-13, max abs score : 1.93e-08, beta change : 1.48e-06 | Log Likes: full : -1.55e+02, null : -1.62e+02 | Method: Penalized ML | control: maxit : 2500, maxhs : 0, maxstep : 5, lconv : 1e-05, gconv : 1e-05, xconv : 1e-05, collapse : TRUE, fit : NR, call : logistf.control(maxit = n_iter) | mod control: tau : 0.5, terms.fit : NULL, call : logistf.mod.control() dtype: object	False		False		False		False		virus	Herpesviridae		gammaherpesvirus 8
Hypothyroidism	endocrine/metabolic	244	MCV	VP1	No	Unknown	could_not	0.0351345026928563		0.873		[0.796-0.956]		714	8529						sex, num_in_house		All			dis_status ~ 0.234[8.8e-21] + (0.873 * mod_ant[0.004]) + (0.268 * male[1.3e-40]) + (0.837 * num_in_house2[0.078]) + (0.760 * num_in_house3[0.035]) + (0.542 * num_in_house4[5.4e-05]) + (0.437 * num_in_house5[5.5e-04]) + (1.206 * num_in_house6[0.652])		2.74	2.86	0.83	0.82	2.73	3.02					69.42	67.26			0.00351345026928563		sex, num_in_house, num_sex_part	sex1 : 1.35e-40, num_in_house2 : 7.77e-02, num_in_house3 : 3.48e-02, num_in_house4 : 5.41e-05, num_in_house5 : 5.52e-04, num_in_house6 : 6.52e-01	sex1: 0.268 [0.221-0.325], num_in_house2: 0.837 [0.687-1.020], num_in_house3: 0.760 [0.589-0.981], num_in_house4: 0.542 [0.403-0.730], num_in_house5: 0.437 [0.273-0.699], num_in_house6: 1.206 [0.533-2.729]						False				False				virus	Polyomaviridae		polyomavirus 5
Hypothyroidism	endocrine/metabolic	244	T. gondii	p22	No	Unknown	did_not_attempt	0.4554874445251067		1.077		[0.943-1.231]		714	8529						sex, bmi, age		All			dis_status ~ 0.003[3.1e-46] + (1.077 * mod_ant[0.273]) + (0.244 * male[7.8e-46]) + (1.631 * bmi[1.8e-11]) + (1.437 * age[3.0e-12])		1.5	1.47	0.59	0.59	1.52	1.49					69.42	67.26			0.273292466715064		sex, bmi, age, num_in_house, num_sex_part	sex1 : 7.76e-46, bmi : 1.79e-11, age : 2.99e-12	sex1: 0.244 [0.201-0.297], bmi: 1.631 [1.414-1.882], age: 1.437 [1.298-1.591]						False				False				other	Sarcocystidae	Toxoplasmatinae	T. gondii
Hypothyroidism	endocrine/metabolic	244	VZV	gE_gl	No	Unknown	did_not_attempt	0.5947138356273899		0.945		[0.81-1.104]		714	8529						sex, bmi, age		All			dis_status ~ 0.003[1.8e-37] + (0.945 * mod_ant[0.476]) + (0.247 * male[5.8e-45]) + (1.640 * bmi[9.9e-12]) + (1.445 * age[1.5e-12])		2.69	2.72	0.5	0.51	2.69	2.73					69.42	67.26			0.475771068501912		sex, bmi, age	sex1 : 5.79e-45, bmi : 9.89e-12, age : 1.45e-12	sex1: 0.247 [0.203-0.300], bmi: 1.640 [1.423-1.892], age: 1.445 [1.305-1.600]						False				False				virus	Herpesviridae		alphaherpesvirus 3
Secondary hypothyroidism	endocrine/metabolic	244.1	BKV	VP1	No	Unknown	did_not_attempt	0.816603196485048		0.865		[0.534-1.402]		65	8529								All			dis_status ~ 0.012[1.6e-07] + (0.865 * mod_ant[0.557])		3.36	3.4	0.54	0.48	3.5	3.54					67.23	67.26			0.556506745987976			:							False				False				virus	Polyomaviridae		polyomavirus 1
Secondary hypothyroidism	endocrine/metabolic	244.1	C. trach.	momp_D	No	Unknown	did_not_attempt	0.816603196485048		1.148		[0.849-1.552]		65	8529						sex		All			dis_status ~ 0.010[1.1e-71] + (1.148 * mod_ant[0.371]) + (0.209 * male[5.6e-06])		1.41	1.31	0.86	0.75	1.2	1.2					67.23	67.26			0.370849779963576		sex	sex1 : 5.58e-06	sex1: 0.209 [0.106-0.411]						False				False				bacteria	Chlamydiaceae		C. trachomatis
Secondary hypothyroidism	endocrine/metabolic	244.1	CMV	pp150 Nter	No	Unknown	did_not_attempt	0.816603196485048		1.191		[0.919-1.544]		65	8529						sex, alc		All			dis_status ~ 0.020[3.3e-14] + (1.191 * mod_ant[0.187]) + (0.225 * male[1.6e-05]) + (0.801 * alc1[0.695]) + (0.319 * alc2[0.002]) + (4.4e-06 * alc3[0.983])		2.74	2.53	0.88	0.97	3.07	2.77					67.23	67.26			0.186616767361721		sex, alc	sex1 : 1.56e-05, alc1 : 6.95e-01, alc2 : 1.90e-03, alc3 : 9.83e-01	sex1: 0.225 [0.114-0.442], alc1: 0.801 [0.264-2.429], alc2: 0.319 [0.155-0.656], alc3: 4.4e-06 [0.00e+00-Inf]						False				False				virus	Herpesviridae	Betaherpesvirinae	betaherpesvirus 5
Secondary hypothyroidism	endocrine/metabolic	244.1	EBV	VCA_p18	No	Unknown	did_not_attempt	0.827620379129059		1.107		[0.698-1.754]		65	8529						sex		All			dis_status ~ 0.008[8.4e-08] + (1.107 * mod_ant[0.666]) + (0.209 * male[5.6e-06])		3.76	3.7	0.66	0.64	3.89	3.87					67.23	67.26			0.665801228645343		sex	sex1 : 5.57e-06	sex1: 0.209 [0.106-0.411]						False				False				virus	Herpesviridae		gammaherpesvirus 4
Secondary hypothyroidism	endocrine/metabolic	244.1	HBV	HBc	No	Unknown	did_not_attempt	0.816603196485048		1.297		[0.927-1.815]		65	8529						sex, alc		All			dis_status ~ 0.026[2.0e-21] + (1.297 * mod_ant[0.129]) + (0.216 * male[9.7e-06]) + (0.820 * alc1[0.726]) + (0.329 * alc2[0.003]) + (4.0e-06 * alc3[0.982])		0.79	0.67	0.61	0.64	0.78	0.7					67.23	67.26			0.128631657074829		sex, alc	sex1 : 9.66e-06, alc1 : 7.26e-01, alc2 : 2.72e-03, alc3 : 9.82e-01	sex1: 0.216 [0.11-0.426], alc1: 0.820 [0.27-2.493], alc2: 0.329 [0.159-0.680], alc3: 4.0e-06 [0.00e+00-Inf]						False				False				virus	Hepadnaviridae		Hepatitis B virus
Secondary hypothyroidism	endocrine/metabolic	244.1	HCV	Core	No	Unknown	did_not_attempt	0.816603196485048		1.115		[0.77-1.615]		65	8529						sex		All			dis_status ~ 0.011[1.3e-138] + (1.115 * mod_ant[0.563]) + (0.206 * male[4.5e-06])		0.63	0.61	0.67	0.65	0.48	0.48					67.23	67.26			0.563190228693828		sex	sex1 : 4.51e-06	sex1: 0.206 [0.105-0.404]						False				False				virus	Flaviviridae		Hepacivirus C
Secondary hypothyroidism	endocrine/metabolic	244.1	HHV-6	IE1A	No	Unknown	did_not_attempt	0.816603196485048		1.233		[0.699-2.176]		65	8529						sex		All			dis_status ~ 0.007[7.4e-13] + (1.233 * mod_ant[0.469]) + (0.206 * male[4.5e-06])		2.32	2.29	0.4	0.44	2.34	2.3					67.23	67.26			0.469191772280386		sex	sex1 : 4.51e-06	sex1: 0.206 [0.105-0.404]						False				False				virus	Herpesviridae	Betaherpesvirinae	betaherpesvirus 6
Secondary hypothyroidism	endocrine/metabolic	244.1	HHV-7	U14	No	Unknown	did_not_attempt	0.9318371984442888		0.943		[0.535-1.662]		65	8529						sex, alc		All			dis_status ~ 0.039[1.4e-04] + (0.943 * mod_ant[0.839]) + (0.219 * male[1.3e-05]) + (0.775 * alc1[0.652]) + (0.310 * alc2[0.002]) + (4.5e-06 * alc3[0.983])		2.77	2.74	0.45	0.44	2.78	2.77					67.23	67.26			0.83865347859986		sex, alc	sex1 : 1.33e-05, alc1 : 6.52e-01, alc2 : 1.52e-03, alc3 : 9.83e-01	sex1: 0.219 [0.111-0.434], alc1: 0.775 [0.256-2.347], alc2: 0.310 [0.151-0.640], alc3: 4.5e-06 [0.00e+00-Inf]						False				False				virus	Herpesviridae	Betaherpesvirinae	betaherpesvirus 7
Secondary hypothyroidism	endocrine/metabolic	244.1	HIV	gag	No	Unknown	did_not_attempt	0.827620379129059		0.915		[0.579-1.445]		65	8529						sex		All			dis_status ~ 0.014[4.0e-24] + (0.915 * mod_ant[0.703]) + (0.208 * male[5.2e-06])		1.71	1.75	0.4	0.53	1.74	1.74					67.23	67.26			0.7034773222597		sex	sex1 : 5.24e-06	sex1: 0.208 [0.106-0.409]						False				False				virus	Retroviridae		Lentivirus
Secondary hypothyroidism	endocrine/metabolic	244.1	HPV-16	E6	No	Unknown	did_not_attempt	0.816603196485048		1.181		[0.797-1.750]		65	8529						sex		All			dis_status ~ 0.010[1.4e-83] + (1.181 * mod_ant[0.408]) + (0.205 * male[4.3e-06])		0.97	0.94	0.64	0.62	1.08	1.04					67.23	67.26			0.407589516131194		sex	sex1 : 4.26e-06	sex1: 0.205 [0.104-0.403]						False				False				virus	Papillomaviridae		Alphapapillomavirus 9
Secondary hypothyroidism	endocrine/metabolic	244.1	HPV-18	L1	No	Unknown	did_not_attempt	0.816603196485048		1.297		[0.734-2.290]		65	8529								All			dis_status ~ 0.005[8.5e-29] + (1.297 * mod_ant[0.371])		1.58	1.53	0.44	0.45	1.56	1.57					67.23	67.26			0.370685018190681			:							False				False				virus	Papillomaviridae		Alphapapillomavirus 7
Secondary hypothyroidism	endocrine/metabolic	244.1	H. pylori	CagA	No	Unknown	did_not_attempt	0.816603196485048		1.108		[0.746-1.645]		28	4290						alc		All			dis_status ~ 0.021[1.4e-08] + (1.108 * mod_ant[0.612]) + (1.2e-07 * alc1[0.985]) + (0.222 * alc2[0.003]) + (1.1e-07 * alc3[0.997])		2.17	2.04	1.17	0.91	2.11	1.85					69.54	67.05			0.612452397363786		alc	alc1 : 9.85e-01, alc2 : 2.93e-03, alc3 : 9.97e-01	alc1: 1.2e-07 [0.00e+00-Inf], alc2: 0.222 [0.082-0.599], alc3: 1.1e-07 [0.00e+00-Inf]						False				False				bacteria	Helicobacteraceae		H. pylori
Secondary hypothyroidism	endocrine/metabolic	244.1	HSV-1	IgG	No	Unknown	did_not_attempt	0.936549640021884		1.011		[0.768-1.331]		65	8529						alc		All			dis_status ~ 0.025[1.4e-11] + (1.011 * mod_ant[0.937]) + (0.683 * alc1[0.498]) + (0.255 * alc2[1.9e-04]) + (2.5e-06 * alc3[0.982])		3.01	2.99	0.88	0.9	3.46	3.47					67.23	67.26			0.936549640021884		alc	alc1 : 4.98e-01, alc2 : 1.89e-04, alc3 : 9.82e-01	alc1: 0.683 [0.226-2.059], alc2: 0.255 [0.125-0.523], alc3: 2.5e-06 [0.00e+00-Inf]						False				False				virus	Herpesviridae	Alphaherpesvirinae	alphaherpesvirus 1
Secondary hypothyroidism	endocrine/metabolic	244.1	HSV-2	IgG	No	Unknown	did_not_attempt	0.816603196485048		0.904		[0.655-1.247]		65	8529								All			dis_status ~ 0.009[1.5e-63] + (0.904 * mod_ant[0.538])		1.53	1.59	0.75	0.77	1.46	1.51					67.23	67.26			0.537699202460013			:							False				False				virus	Herpesviridae	Alphaherpesvirinae	alphaherpesvirus 2
Secondary hypothyroidism	endocrine/metabolic	244.1	HTLV-1	gag	No	Unknown	did_not_attempt	0.816603196485048		1.169		[0.868-1.575]		65	8529						sex		All			dis_status ~ 0.009[1.3e-45] + (1.169 * mod_ant[0.304]) + (0.204 * male[4.1e-06])		2.02	1.94	0.88	0.86	2.39	2.12					67.23	67.26			0.303597853096659		sex	sex1 : 4.13e-06	sex1: 0.204 [0.104-0.402]						False				False				virus	Retroviridae	Orthoretrovirinae	T-lymphotropic virus 1
Secondary hypothyroidism	endocrine/metabolic	244.1	JCV	VP1	No	Unknown	did_not_attempt	0.936549640021884		1.027		[0.679-1.552]		65	8529						sex		All			dis_status ~ 0.011[1.1e-16] + (1.027 * mod_ant[0.900]) + (0.207 * male[5.1e-06])		2.5	2.53	0.61	0.6	2.53	2.49					67.23	67.26			0.900436501165373		sex	sex1 : 5.06e-06	sex1: 0.207 [0.105-0.407]						False				False				virus	Polyomaviridae		polyomavirus 2
Secondary hypothyroidism	endocrine/metabolic	244.1	KSHV	LANA	No	Unknown	did_not_attempt	0.816603196485048		1.228		[0.863-1.749]		65	8529						sex		All			dis_status ~ 0.010[9.0e-77] + (1.228 * mod_ant[0.254]) + (0.204 * male[4.0e-06])		1.18	1.11	0.59	0.69	1.18	1.2					67.23	67.26			0.253787322824062		sex	sex1 : 4.00e-06	sex1: 0.204 [0.104-0.401]						False				False				virus	Herpesviridae		gammaherpesvirus 8
Secondary hypothyroidism	endocrine/metabolic	244.1	MCV	VP1	No	Unknown	did_not_attempt	0.816603196485048		0.907		[0.679-1.211]		65	8529						sex		All			dis_status ~ 0.016[4.9e-22] + (0.907 * mod_ant[0.507]) + (0.209 * male[5.5e-06])		2.77	2.86	0.83	0.82	2.72	3.02					67.23	67.26			0.507072883145095		sex	sex1 : 5.48e-06	sex1: 0.209 [0.106-0.410]						False				False				virus	Polyomaviridae		polyomavirus 5
Secondary hypothyroidism	endocrine/metabolic	244.1	T. gondii	p22	No	Unknown	did_not_attempt	0.816603196485048		0.897		[0.594-1.353]		65	8529						sex		All			dis_status ~ 0.014[1.4e-39] + (0.897 * mod_ant[0.603]) + (0.209 * male[5.8e-06])		1.41	1.47	0.59	0.59	1.41	1.49					67.23	67.26			0.603248434657903		sex	sex1 : 5.76e-06	sex1: 0.209 [0.107-0.412]						False				False				other	Sarcocystidae	Toxoplasmatinae	T. gondii
Secondary hypothyroidism	endocrine/metabolic	244.1	VZV	gE_gl	No	Unknown	did_not_attempt	0.816603196485048		1.135		[0.698-1.845]		65	8529						sex		All			dis_status ~ 0.009[3.3e-12] + (1.135 * mod_ant[0.609]) + (0.205 * male[4.4e-06])		2.72	2.72	0.52	0.51	2.7	2.73					67.23	67.26			0.608949052210247		sex	sex1 : 4.42e-06	sex1: 0.205 [0.104-0.403]						False				False				virus	Herpesviridae		alphaherpesvirus 3
Acquired hypothyroidism	endocrine/metabolic	244.2	BKV	VP1	No	Unknown	did_not_attempt	0.965444329633012		1.728		[0.766-3.901]		33	8529						num_in_house		All			dis_status ~ 0.001[6.9e-06] + (1.728 * mod_ant[0.188]) + (0.504 * num_in_house2[0.064]) + (0.241 * num_in_house3[0.027]) + (4.8e-08 * num_in_house4[0.984]) + (4.8e-08 * num_in_house5[0.990]) + (5.3e-08 * num_in_house6[0.997])		3.49	3.4	0.34	0.48	3.52	3.54					69.95	67.26			0.187580322210319		num_in_house	num_in_house2 : 6.38e-02, num_in_house3 : 2.68e-02, num_in_house4 : 9.84e-01, num_in_house5 : 9.90e-01, num_in_house6 : 9.97e-01	num_in_house2: 0.504 [0.244-1.040], num_in_house3: 0.241 [0.069-0.849], num_in_house4: 4.8e-08 [0.00e+00-Inf], num_in_house5: 4.8e-08 [0.00e+00-Inf], num_in_house6: 5.3e-08 [0.00e+00-Inf]						False				False				virus	Polyomaviridae		polyomavirus 1
Acquired hypothyroidism	endocrine/metabolic	244.2	C. trach.	PorB	No	Unknown	did_not_attempt	0.7825733237135999		0.497		[0.228-1.082]		33	8529						num_in_house		All			dis_status ~ 0.018[2.0e-16] + (0.497 * mod_ant[0.078]) + (0.491 * num_in_house2[0.055]) + (0.247 * num_in_house3[0.029]) + (5.0e-08 * num_in_house4[0.984]) + (5.0e-08 * num_in_house5[0.990]) + (4.9e-08 * num_in_house6[0.997])		0.99	1.11	0.53	0.43	1.08	1.11					69.95	67.26			0.07825733237136		num_in_house	num_in_house2 : 5.45e-02, num_in_house3 : 2.94e-02, num_in_house4 : 9.84e-01, num_in_house5 : 9.90e-01, num_in_house6 : 9.97e-01	num_in_house2: 0.491 [0.238-1.014], num_in_house3: 0.247 [0.07-0.869], num_in_house4: 5.0e-08 [0.00e+00-Inf], num_in_house5: 5.0e-08 [0.00e+00-Inf], num_in_house6: 4.9e-08 [0.00e+00-Inf]						False				False				bacteria	Chlamydiaceae		C. trachomatis
Acquired hypothyroidism	endocrine/metabolic	244.2	CMV	pp150 Nter	No	Unknown	did_not_attempt	0.965444329633012		1.038		[0.727-1.481]		33	8529						num_in_house		All			dis_status ~ 0.008[5.1e-19] + (1.038 * mod_ant[0.839]) + (0.503 * num_in_house2[0.063]) + (0.249 * num_in_house3[0.030]) + (5.0e-08 * num_in_house4[0.984]) + (5.0e-08 * num_in_house5[0.990]) + (4.9e-08 * num_in_house6[0.997])		2.57	2.53	1.08	0.97	2.97	2.77					69.95	67.26			0.839368476911649		num_in_house	num_in_house2 : 6.27e-02, num_in_house3 : 3.03e-02, num_in_house4 : 9.84e-01, num_in_house5 : 9.90e-01, num_in_house6 : 9.97e-01	num_in_house2: 0.503 [0.244-1.037], num_in_house3: 0.249 [0.071-0.876], num_in_house4: 5.0e-08 [0.00e+00-Inf], num_in_house5: 5.0e-08 [0.00e+00-Inf], num_in_house6: 4.9e-08 [0.00e+00-Inf]						False				False				virus	Herpesviridae	Betaherpesvirinae	betaherpesvirus 5
Acquired hypothyroidism	endocrine/metabolic	244.2	EBV	EA-D	Yes	Unknown	replicated	0.1320313210676652	0.0001241693008610029	0.619	0.614	[0.438-0.875]	[0.489-0.772]	33	8529	1317	38574	30340-4	Epstein Barr virus capsid IgM Ab [Presence] in Serum	glm	num_in_house		All	All	0	dis_status ~ 0.032[9.0e-11] + (0.619 * mod_ant[0.007]) + (0.522 * num_in_house2[0.079]) + (0.261 * num_in_house3[0.036]) + (5.1e-08 * num_in_house4[0.984]) + (5.1e-08 * num_in_house5[0.990]) + (4.9e-08 * num_in_house6[0.997])	dis_status ~ 0.035[0.0e+00] + (0.614 * mod_ant[2.9e-05])	2.6	2.99	1.04	0.8	2.72	3.23	34899	3675	1237	80	69.95	67.26	53.66	42.12	0.00660156605338326	2.92628288653319e-05	num_in_house	num_in_house2 : 7.88e-02, num_in_house3 : 3.64e-02, num_in_house4 : 9.84e-01, num_in_house5 : 9.90e-01, num_in_house6 : 9.97e-01	num_in_house2: 0.522 [0.252-1.078], num_in_house3: 0.261 [0.074-0.919], num_in_house4: 5.1e-08 [0.00e+00-Inf], num_in_house5: 5.1e-08 [0.00e+00-Inf], num_in_house6: 4.9e-08 [0.00e+00-Inf]	:			0 5005-4 [Epstein Barr virus DNA [Presence] in Specimen by NAA with probe detection, glm]: nCase: 464 | nCon: 12540, corr p-val: 0.246, uncorr p-val: 0.123, OR: 0.799 | model: dis_status ~ 0.038[0.0e+00] + (0.799 * mod_ant[0.123]), glm_warn [False]: nan log10 trans: False | Notes: nan 1 23858-4 [Epstein Barr virus DNA [Presence] in Cerebral spinal fluid by NAA with probe detection, firth]: nCase: 78 | nCon: 2143, corr p-val: 0.472, uncorr p-val: 0.288, OR: 0.294 | model: dis_status ~ 0.037[0.0e+00] + (0.294 * mod_ant[0.288]), glm_warn [False]: nan log10 trans: False | Notes: n=2221 | DoF=1 | n iters: full : 8.00e+00, null : 7.00e+00 | Conv at last: LL change : 0.00e+00, max abs score : 1.44e-14, beta change : 9.61e-09 | Log Likes: full : -3.35e+02, null : -3.35e+02 | Method: Penalized ML | control: maxit : 2500, maxhs : 0, maxstep : 5, lconv : 1e-05, gconv : 1e-05, xconv : 1e-05, collapse : TRUE, fit : NR, call : logistf.control(maxit = n_iter) | mod control: tau : 0.5, terms.fit : NULL, call : logistf.mod.control() 2 24115-8 [Epstein Barr virus capsid IgM Ab [Presence] in Serum by Immunoassay, glm]: nCase: 943 | nCon: 48505, corr p-val: 0.472, uncorr p-val: 0.286, OR: 0.857 | model: dis_status ~ 0.020[0.0e+00] + (0.857 * mod_ant[0.286]), glm_warn [False]: nan log10 trans: False | Notes: nan dtype: object	16522 22295-0 [Epstein Barr virus early IgG Ab [Presence] in Serum, glm]: nCase: 221 | nCon: 10525, corr p-val: 0.011, uncorr p-val: 3.51e-03, OR: 1.564 | model: dis_status ~ 0.019[0.0e+00] + (1.564 * mod_ant[0.004]), glm_warn [False]: nan log10 trans: False | Notes: nan 16523 22296-8 [Epstein Barr virus nuclear Ab [Presence] in Serum, glm]: nCase: 357 | nCon: 11865, corr p-val: 2.08e-16, uncorr p-val: 1.60e-17, OR: 3.703 | model: dis_status ~ 0.011[5.9e-219] + (3.703 * mod_ant[1.6e-17]), glm_warn [False]: nan log10 trans: False | Notes: nan 16525 24114-1 [Epstein Barr virus capsid IgG Ab [Presence] in Serum by Immunoassay, glm]: nCase: 1258 | nCon: 76717, corr p-val: 1.33e-03, uncorr p-val: 3.72e-04, OR: 1.397 | model: dis_status ~ 0.012[0.0e+00] + (1.397 * mod_ant[3.7e-04]), glm_warn [False]: nan log10 trans: False | Notes: nan 16527 30339-6 [Epstein Barr virus capsid IgG Ab [Presence] in Serum, glm]: nCase: 996 | nCon: 38084, corr p-val: 2.77e-11, uncorr p-val: 3.70e-12, OR: 2.305 | model: dis_status ~ 0.012[0.0e+00] + (2.305 * mod_ant[3.7e-12]), glm_warn [False]: nan log10 trans: False | Notes: nan 16529 33395-5 [Epstein Barr virus capsid Ab [Presence] in Serum, firth]: nCase: 36 | nCon: 1053, corr p-val: 0.027, uncorr p-val: 9.63e-03, OR: 3.488 | model: dis_status ~ 0.012[0.0e+00] + (3.488 * mod_ant[0.010]), glm_warn [False]: nan log10 trans: False | Notes: n=1089 | DoF=1 | n iters: full : 8.00e+00, null : 7.00e+00 | Conv at last: LL change : -2.84e-14, max abs score : 3.55e-15, beta change : 1.71e-09 | Log Likes: full : -1.52e+02, null : -1.55e+02 | Method: Penalized ML | control: maxit : 2500, maxhs : 0, maxstep : 5, lconv : 1e-05, gconv : 1e-05, xconv : 1e-05, collapse : TRUE, fit : NR, call : logistf.control(maxit = n_iter) | mod control: tau : 0.5, terms.fit : NULL, call : logistf.mod.control() 16530 40751-0 [Epstein Barr virus capsid IgM Ab [Presence] in Serum by Immunofluorescence, firth]: nCase: 60 | nCon: 6411, corr p-val: 0.506, uncorr p-val: 0.316, OR: 1.703 | model: dis_status ~ 0.009[0.0e+00] + (1.703 * mod_ant[0.316]), glm_warn [False]: nan log10 trans: False | Notes: n=6471 | DoF=1 | n iters: full : 8.00e+00, null : 8.00e+00 | Conv at last: LL change : 1.14e-13, max abs score : 2.47e-13, beta change : 8.78e-08 | Log Likes: full : -3.38e+02, null : -3.38e+02 | Method: Penalized ML | control: maxit : 2500, maxhs : 0, maxstep : 5, lconv : 1e-05, gconv : 1e-05, xconv : 1e-05, collapse : TRUE, fit : NR, call : logistf.control(maxit = n_iter) | mod control: tau : 0.5, terms.fit : NULL, call : logistf.mod.control() 16531 40752-8 [Epstein Barr virus early IgG Ab [Presence] in Serum by Immunoassay, glm]: nCase: 214 | nCon: 18274, corr p-val: 0.958, uncorr p-val: 0.924, OR: 1.015 | model: dis_status ~ 0.012[1.6e-228] + (1.015 * mod_ant[0.924]), glm_warn [False]: nan log10 trans: False | Notes: nan 16532 49178-7 [Epstein Barr virus Ab [Presence] in Serum, glm]: nCase: 485 | nCon: 53507, corr p-val: 0.811, uncorr p-val: 0.625, OR: 1.076 | model: dis_status ~ 0.009[0.0e+00] + (1.076 * mod_ant[0.625]), glm_warn [False]: nan log10 trans: False | Notes: nan 16533 5002-1 [Epstein Barr virus DNA [Presence] in Blood by NAA with probe detection, glm]: nCase: 115 | nCon: 3842, corr p-val: 0.818, uncorr p-val: 0.648, OR: 1.142 | model: dis_status ~ 0.029[6.2e-267] + (1.142 * mod_ant[0.648]), glm_warn [False]: nan log10 trans: False | Notes: nan 16535 5156-5 [Epstein Barr virus nuclear IgG Ab [Presence] in Serum by Immunoassay, glm]: nCase: 600 | nCon: 14259, corr p-val: 7.94e-04, uncorr p-val: 2.07e-04, OR: 1.509 | model: dis_status ~ 0.030[9.5e-263] + (1.509 * mod_ant[2.1e-04]), glm_warn [False]: nan log10 trans: False | Notes: nan 16536 59183-4 [Epstein Barr virus early diffuse IgG Ab [Presence] in Serum, glm]: nCase: 598 | nCon: 13668, corr p-val: 1.65e-03, uncorr p-val: 4.93e-04, OR: 1.398 | model: dis_status ~ 0.041[0.0e+00] + (1.398 * mod_ant[4.9e-04]), glm_warn [False]: nan log10 trans: False | Notes: nan 16537 7883-2 [Epstein Barr virus nuclear IgG Ab [Presence] in Serum, glm]: nCase: 473 | nCon: 22319, corr p-val: 7.80e-05, uncorr p-val: 1.79e-05, OR: 1.849 | model: dis_status ~ 0.013[5.5e-232] + (1.849 * mod_ant[1.8e-05]), glm_warn [False]: nan log10 trans: False | Notes: nan 16538 84871-3 [Epstein Barr virus capsid p18 IgG Ab [Presence] in Serum by Rapid immunoassay, firth]: nCase: 30 | nCon: 2242, corr p-val: 0.109, uncorr p-val: 0.044, OR: 2.532 | model: dis_status ~ 0.007[0.0e+00] + (2.532 * mod_ant[0.044]), glm_warn [False]: nan log10 trans: False | Notes: n=2272 | DoF=1 | n iters: full : 8.00e+00, null : 8.00e+00 | Conv at last: LL change : 1.65e-11, max abs score : 1.63e-11, beta change : 2.72e-06 | Log Likes: full : -1.55e+02, null : -1.57e+02 | Method: Penalized ML | control: maxit : 2500, maxhs : 0, maxstep : 5, lconv : 1e-05, gconv : 1e-05, xconv : 1e-05, collapse : TRUE, fit : NR, call : logistf.control(maxit = n_iter) | mod control: tau : 0.5, terms.fit : NULL, call : logistf.mod.control() dtype: object	False		False		False		False		virus	Herpesviridae		gammaherpesvirus 4
Acquired hypothyroidism	endocrine/metabolic	244.2	HBV	HBc	No	Unknown	did_not_attempt	0.965444329633012		0.893		[0.507-1.573]		33	8529						num_in_house		All			dis_status ~ 0.009[9.7e-45] + (0.893 * mod_ant[0.695]) + (0.502 * num_in_house2[0.062]) + (0.248 * num_in_house3[0.030]) + (5.0e-08 * num_in_house4[0.984]) + (5.0e-08 * num_in_house5[0.990]) + (5.1e-08 * num_in_house6[0.997])		0.62	0.67	0.58	0.64	0.7	0.7					69.95	67.26			0.694647794769765		num_in_house	num_in_house2 : 6.21e-02, num_in_house3 : 3.00e-02, num_in_house4 : 9.84e-01, num_in_house5 : 9.90e-01, num_in_house6 : 9.97e-01	num_in_house2: 0.502 [0.243-1.036], num_in_house3: 0.248 [0.071-0.874], num_in_house4: 5.0e-08 [0.00e+00-Inf], num_in_house5: 5.0e-08 [0.00e+00-Inf], num_in_house6: 5.1e-08 [0.00e+00-Inf]						False				False				virus	Hepadnaviridae		Hepatitis B virus
Acquired hypothyroidism	endocrine/metabolic	244.2	HCV	Core	No	Unknown	did_not_attempt	0.965444329633012		1.042		[0.621-1.748]		33	8529								All			dis_status ~ 0.004[8.4e-119] + (1.042 * mod_ant[0.877])		0.63	0.61	0.75	0.65	0.6	0.48					69.95	67.26			0.877130065580772			:							False				False				virus	Flaviviridae		Hepacivirus C
Acquired hypothyroidism	endocrine/metabolic	244.2	HHV-6	IE1A	No	Unknown	did_not_attempt	0.965444329633012		0.922		[0.428-1.986]		33	8529								All			dis_status ~ 0.005[3.2e-09] + (0.922 * mod_ant[0.836])		2.27	2.29	0.4	0.44	2.28	2.3					69.95	67.26			0.835808999474903			:							False				False				virus	Herpesviridae	Betaherpesvirinae	betaherpesvirus 6
Acquired hypothyroidism	endocrine/metabolic	244.2	HHV-7	U14	No	Unknown	did_not_attempt	0.965444329633012		1.257		[0.565-2.796]		33	8529								All			dis_status ~ 0.002[7.1e-08] + (1.257 * mod_ant[0.576])		2.78	2.74	0.44	0.44	2.85	2.77					69.95	67.26			0.575591146207192			:							False				False				virus	Herpesviridae	Betaherpesvirinae	betaherpesvirus 7
Acquired hypothyroidism	endocrine/metabolic	244.2	HIV	gag	No	Unknown	did_not_attempt	0.965444329633012		0.922		[0.487-1.743]		33	8529								All			dis_status ~ 0.004[3.0e-20] + (0.922 * mod_ant[0.802])		1.72	1.75	0.52	0.53	1.83	1.74					69.95	67.26			0.802024071490172			:							False				False				virus	Retroviridae		Lentivirus
Acquired hypothyroidism	endocrine/metabolic	244.2	HPV-16	L1	No	Unknown	did_not_attempt	0.965444329633012		0.901		[0.439-1.850]		33	8529						num_in_house		All			dis_status ~ 0.010[1.3e-12] + (0.901 * mod_ant[0.777]) + (0.500 * num_in_house2[0.061]) + (0.247 * num_in_house3[0.030]) + (4.9e-08 * num_in_house4[0.984]) + (5.0e-08 * num_in_house5[0.990]) + (5.0e-08 * num_in_house6[0.997])		1.55	1.57	0.55	0.47	1.63	1.6					69.95	67.26			0.777202042982137		num_in_house	num_in_house2 : 6.10e-02, num_in_house3 : 2.95e-02, num_in_house4 : 9.84e-01, num_in_house5 : 9.90e-01, num_in_house6 : 9.97e-01	num_in_house2: 0.500 [0.242-1.033], num_in_house3: 0.247 [0.07-0.870], num_in_house4: 4.9e-08 [0.00e+00-Inf], num_in_house5: 5.0e-08 [0.00e+00-Inf], num_in_house6: 5.0e-08 [0.00e+00-Inf]						False				False				virus	Papillomaviridae		Alphapapillomavirus 9
Acquired hypothyroidism	endocrine/metabolic	244.2	HPV-18	L1	No	Unknown	did_not_attempt	0.965444329633012		0.696		[0.348-1.394]		33	8529						num_in_house		All			dis_status ~ 0.015[1.3e-12] + (0.696 * mod_ant[0.307]) + (0.497 * num_in_house2[0.059]) + (0.247 * num_in_house3[0.029]) + (4.9e-08 * num_in_house4[0.984]) + (5.0e-08 * num_in_house5[0.990]) + (4.9e-08 * num_in_house6[0.997])		1.45	1.53	0.53	0.45	1.65	1.57					69.95	67.26			0.307085216859998		num_in_house	num_in_house2 : 5.87e-02, num_in_house3 : 2.92e-02, num_in_house4 : 9.84e-01, num_in_house5 : 9.90e-01, num_in_house6 : 9.97e-01	num_in_house2: 0.497 [0.241-1.026], num_in_house3: 0.247 [0.07-0.868], num_in_house4: 4.9e-08 [0.00e+00-Inf], num_in_house5: 5.0e-08 [0.00e+00-Inf], num_in_house6: 4.9e-08 [0.00e+00-Inf]						False				False				virus	Papillomaviridae		Alphapapillomavirus 7
Acquired hypothyroidism	endocrine/metabolic	244.2	H. pylori	CagA	No	Unknown	did_not_attempt	0.965444329633012		1.047		[0.625-1.754]		17	4290								All			dis_status ~ 0.004[5.6e-21] + (1.047 * mod_ant[0.862])		2.08	2.04	0.81	0.91	1.88	1.85					71.12	67.05			0.862019744270733			:							False				False				bacteria	Helicobacteraceae		H. pylori
Acquired hypothyroidism	endocrine/metabolic	244.2	HSV-1	IgG	No	Unknown	did_not_attempt	0.965444329633012		1.011		[0.688-1.485]		33	8529						num_in_house		All			dis_status ~ 0.008[1.7e-13] + (1.011 * mod_ant[0.955]) + (0.503 * num_in_house2[0.063]) + (0.249 * num_in_house3[0.030]) + (5.0e-08 * num_in_house4[0.984]) + (5.0e-08 * num_in_house5[0.990]) + (5.0e-08 * num_in_house6[0.997])		3.01	2.99	0.86	0.9	3.49	3.47					69.95	67.26			0.954843014215013		num_in_house	num_in_house2 : 6.29e-02, num_in_house3 : 3.01e-02, num_in_house4 : 9.84e-01, num_in_house5 : 9.90e-01, num_in_house6 : 9.97e-01	num_in_house2: 0.503 [0.244-1.038], num_in_house3: 0.249 [0.071-0.874], num_in_house4: 5.0e-08 [0.00e+00-Inf], num_in_house5: 5.0e-08 [0.00e+00-Inf], num_in_house6: 5.0e-08 [0.00e+00-Inf]						False				False				virus	Herpesviridae	Alphaherpesvirinae	alphaherpesvirus 1
Acquired hypothyroidism	endocrine/metabolic	244.2	HSV-2	IgG	No	Unknown	did_not_attempt	0.965444329633012		1.047		[0.679-1.616]		33	8529						num_in_house		All			dis_status ~ 0.008[7.5e-25] + (1.047 * mod_ant[0.834]) + (0.506 * num_in_house2[0.066]) + (0.250 * num_in_house3[0.031]) + (5.0e-08 * num_in_house4[0.984]) + (5.0e-08 * num_in_house5[0.990]) + (4.9e-08 * num_in_house6[0.997])		1.63	1.59	0.89	0.77	1.6	1.51					69.95	67.26			0.834287498627581		num_in_house	num_in_house2 : 6.60e-02, num_in_house3 : 3.06e-02, num_in_house4 : 9.84e-01, num_in_house5 : 9.90e-01, num_in_house6 : 9.97e-01	num_in_house2: 0.506 [0.245-1.046], num_in_house3: 0.250 [0.071-0.878], num_in_house4: 5.0e-08 [0.00e+00-Inf], num_in_house5: 5.0e-08 [0.00e+00-Inf], num_in_house6: 4.9e-08 [0.00e+00-Inf]						False				False				virus	Herpesviridae	Alphaherpesvirinae	alphaherpesvirus 2
Acquired hypothyroidism	endocrine/metabolic	244.2	HTLV-1	gag	No	Unknown	did_not_attempt	0.965444329633012		0.917		[0.623-1.351]		33	8529						num_in_house		All			dis_status ~ 0.010[7.4e-23] + (0.917 * mod_ant[0.662]) + (0.503 * num_in_house2[0.063]) + (0.248 * num_in_house3[0.030]) + (4.9e-08 * num_in_house4[0.984]) + (5.0e-08 * num_in_house5[0.990]) + (4.9e-08 * num_in_house6[0.997])		1.89	1.94	0.96	0.86	2.02	2.12					69.95	67.26			0.661902973738786		num_in_house	num_in_house2 : 6.31e-02, num_in_house3 : 2.97e-02, num_in_house4 : 9.84e-01, num_in_house5 : 9.90e-01, num_in_house6 : 9.97e-01	num_in_house2: 0.503 [0.244-1.038], num_in_house3: 0.248 [0.07-0.872], num_in_house4: 4.9e-08 [0.00e+00-Inf], num_in_house5: 5.0e-08 [0.00e+00-Inf], num_in_house6: 4.9e-08 [0.00e+00-Inf]						False				False				virus	Retroviridae	Orthoretrovirinae	T-lymphotropic virus 1
Acquired hypothyroidism	endocrine/metabolic	244.2	JCV	VP1	No	Unknown	did_not_attempt	0.965444329633012		0.988		[0.559-1.744]		33	8529								All			dis_status ~ 0.004[2.1e-13] + (0.988 * mod_ant[0.965])		2.52	2.53	0.55	0.6	2.46	2.49					69.95	67.26			0.965444329633012			:							False				False				virus	Polyomaviridae		polyomavirus 2
Acquired hypothyroidism	endocrine/metabolic	244.2	KSHV	LANA	No	Unknown	did_not_attempt	0.965444329633012		0.744		[0.446-1.241]		33	8529						num_in_house		All			dis_status ~ 0.012[6.7e-31] + (0.744 * mod_ant[0.257]) + (0.499 * num_in_house2[0.060]) + (0.246 * num_in_house3[0.029]) + (4.9e-08 * num_in_house4[0.984]) + (5.0e-08 * num_in_house5[0.990]) + (5.2e-08 * num_in_house6[0.997])		0.99	1.11	0.65	0.69	1.08	1.2					69.95	67.26			0.257420345537756		num_in_house	num_in_house2 : 6.00e-02, num_in_house3 : 2.89e-02, num_in_house4 : 9.84e-01, num_in_house5 : 9.90e-01, num_in_house6 : 9.97e-01	num_in_house2: 0.499 [0.242-1.030], num_in_house3: 0.246 [0.07-0.866], num_in_house4: 4.9e-08 [0.00e+00-Inf], num_in_house5: 5.0e-08 [0.00e+00-Inf], num_in_house6: 5.2e-08 [0.00e+00-Inf]						False				False				virus	Herpesviridae		gammaherpesvirus 8
Acquired hypothyroidism	endocrine/metabolic	244.2	MCV	VP1	No	Unknown	did_not_attempt	0.965444329633012		1.281		[0.822-1.997]		33	8529						num_in_house		All			dis_status ~ 0.004[1.8e-13] + (1.281 * mod_ant[0.274]) + (0.511 * num_in_house2[0.070]) + (0.250 * num_in_house3[0.031]) + (5.0e-08 * num_in_house4[0.984]) + (5.0e-08 * num_in_house5[0.990]) + (5.2e-08 * num_in_house6[0.997])		3.02	2.86	0.73	0.82	3.25	3.02					69.95	67.26			0.273702461255931		num_in_house	num_in_house2 : 6.96e-02, num_in_house3 : 3.05e-02, num_in_house4 : 9.84e-01, num_in_house5 : 9.90e-01, num_in_house6 : 9.97e-01	num_in_house2: 0.511 [0.247-1.055], num_in_house3: 0.250 [0.071-0.878], num_in_house4: 5.0e-08 [0.00e+00-Inf], num_in_house5: 5.0e-08 [0.00e+00-Inf], num_in_house6: 5.2e-08 [0.00e+00-Inf]						False				False				virus	Polyomaviridae		polyomavirus 5
Acquired hypothyroidism	endocrine/metabolic	244.2	T. gondii	p22	No	Unknown	did_not_attempt	0.965444329633012		1.05		[0.588-1.877]		33	8529						num_in_house		All			dis_status ~ 0.008[1.1e-19] + (1.050 * mod_ant[0.868]) + (0.504 * num_in_house2[0.064]) + (0.249 * num_in_house3[0.030]) + (5.0e-08 * num_in_house4[0.984]) + (5.0e-08 * num_in_house5[0.990]) + (5.0e-08 * num_in_house6[0.997])		1.51	1.47	0.6	0.59	1.46	1.49					69.95	67.26			0.867850303085164		num_in_house	num_in_house2 : 6.38e-02, num_in_house3 : 3.05e-02, num_in_house4 : 9.84e-01, num_in_house5 : 9.90e-01, num_in_house6 : 9.97e-01	num_in_house2: 0.504 [0.244-1.040], num_in_house3: 0.249 [0.071-0.877], num_in_house4: 5.0e-08 [0.00e+00-Inf], num_in_house5: 5.0e-08 [0.00e+00-Inf], num_in_house6: 5.0e-08 [0.00e+00-Inf]						False				False				other	Sarcocystidae	Toxoplasmatinae	T. gondii
Acquired hypothyroidism	endocrine/metabolic	244.2	VZV	gE_gl	No	Unknown	did_not_attempt	0.965444329633012		1.167		[0.594-2.289]		33	8529								All			dis_status ~ 0.003[6.0e-10] + (1.167 * mod_ant[0.654])		2.76	2.72	0.48	0.51	2.71	2.73					69.95	67.26			0.654285189648644			:							False				False				virus	Herpesviridae		alphaherpesvirus 3
Hypothyroidism NOS	endocrine/metabolic	244.4	BKV	VP1	No	Unknown	did_not_attempt	0.7062503827357054		0.966		[0.823-1.134]		675	8529						bmi, age, num_in_house, num_sex_part		All			dis_status ~ 0.004[3.1e-14] + (0.966 * mod_ant[0.671]) + (1.559 * bmi[7.2e-09]) + (1.292 * age[2.1e-05]) + (0.741 * num_in_house2[0.004]) + (0.755 * num_in_house3[0.039]) + (0.659 * num_in_house4[0.011]) + (0.523 * num_in_house5[0.008]) + (1.147 * num_in_house6[0.739]) + (1.603 * num_sex_part1[0.320]) + (1.571 * num_sex_part2[0.341]) + (1.502 * num_sex_part3[0.395]) + (1.095 * num_sex_part4[0.848]) + (1.675 * num_sex_part5[0.277])		3.37	3.4	0.51	0.48	3.5	3.54					69.46	67.26			0.670925937780889		bmi, age, num_in_house, num_sex_part, same_sex	bmi : 7.20e-09, age : 2.10e-05, num_in_house2 : 4.25e-03, num_in_house3 : 3.91e-02, num_in_house4 : 1.07e-02, num_in_house5 : 8.25e-03, num_in_house6 : 7.39e-01, num_sex_part1 : 3.20e-01, num_sex_part2 : 3.41e-01, num_sex_part3 : 3.95e-01, num_sex_part4 : 8.48e-01, num_sex_part5 : 2.77e-01	bmi: 1.559 [1.341-1.813], age: 1.292 [1.148-1.454], num_in_house2: 0.741 [0.604-0.910], num_in_house3: 0.755 [0.577-0.986], num_in_house4: 0.659 [0.479-0.908], num_in_house5: 0.523 [0.324-0.846], num_in_house6: 1.147 [0.511-2.579], num_sex_part1: 1.603 [0.632-4.065], num_sex_part2: 1.571 [0.62-3.985], num_sex_part3: 1.502 [0.588-3.838], num_sex_part4: 1.095 [0.432-2.779], num_sex_part5: 1.675 [0.661-4.244]						False				False				virus	Polyomaviridae		polyomavirus 1
Hypothyroidism NOS	endocrine/metabolic	244.4	C. trach.	momp_A	No	Unknown	did_not	0.0337141647393677	0.09588337192480423	1.227	6.06	[1.07-1.407]	[1.071-24.593]	675	8529	20	418	45091-6	Chlamydia trachomatis Ag [Presence] in Genital specimen	firth	age, num_in_house, num_sex_part	age	All	All	0	dis_status ~ 0.009[3.1e-14] + (1.227 * mod_ant[0.003]) + (1.312 * age[6.1e-06]) + (0.741 * num_in_house2[0.004]) + (0.759 * num_in_house3[0.043]) + (0.646 * num_in_house4[0.007]) + (0.514 * num_in_house5[0.007]) + (1.143 * num_in_house6[0.746]) + (1.537 * num_sex_part1[0.364]) + (1.518 * num_sex_part2[0.378]) + (1.430 * num_sex_part3[0.455]) + (1.001 * num_sex_part4[0.998]) + (1.555 * num_sex_part5[0.351])	dis_status ~ 0.036[1.4e-04] + (6.060 * mod_ant[0.043]) + (1.067 * age[0.764])	1.38	1.34	0.59	0.58	1.32	1.28	409	9	18	2	69.46	67.26	37.95	38.05	0.00337141647393677	0.0427866659664449	age, num_in_house, num_sex_part, same_sex	age : 6.13e-06, num_in_house2 : 4.18e-03, num_in_house3 : 4.27e-02, num_in_house4 : 7.49e-03, num_in_house5 : 6.64e-03, num_in_house6 : 7.46e-01, num_sex_part1 : 3.64e-01, num_sex_part2 : 3.78e-01, num_sex_part3 : 4.55e-01, num_sex_part4 : 9.98e-01, num_sex_part5 : 3.51e-01	age: 1.312 [1.166-1.475], num_in_house2: 0.741 [0.604-0.910], num_in_house3: 0.759 [0.581-0.991], num_in_house4: 0.646 [0.469-0.890], num_in_house5: 0.514 [0.318-0.831], num_in_house6: 1.143 [0.509-2.566], num_sex_part1: 1.537 [0.607-3.890], num_sex_part2: 1.518 [0.60-3.843], num_sex_part3: 1.430 [0.56-3.649], num_sex_part4: 1.001 [0.395-2.540], num_sex_part5: 1.555 [0.614-3.937]	age : 7.64e-01	age: 1.067 [0.683-1.599]	n=438 | DoF=2 | n iters: full : 6.00e+00, null : 5.00e+00 | Conv at last: LL change : 4.49e-11, max abs score : 1.71e-06, beta change : 7.68e-06 | Log Likes: full : -7.66e+01, null : -7.86e+01 | Method: Penalized ML | control: maxit : 2500, maxhs : 0, maxstep : 5, lconv : 1e-05, gconv : 1e-05, xconv : 1e-05, collapse : TRUE, fit : NR, call : logistf.control(maxit = n_iter) | mod control: tau : 0.5, terms.fit : NULL, call : logistf.mod.control()	0 57288-3 [Chlamydia trachomatis rRNA [Presence] in Nasopharynx by NAA with probe detection, firth]: nCase: 86 | nCon: 5146, corr p-val: 0.652, uncorr p-val: 0.515, OR: 1.82 | model: dis_status ~ 0.002[0.0e+00] + (1.820 * mod_ant[0.515]) + (1.852 * age[0.0e+00]), glm_warn [False]: nan log10 trans: False | Notes: n=5232 | DoF=2 | n iters: full : 8.00e+00, null : 6.00e+00 | Conv at last: LL change : 1.31e-12, max abs score : 7.78e-08, beta change : 2.13e-07 | Log Likes: full : -3.93e+02, null : -4.34e+02 | Method: Penalized ML | control: maxit : 2500, maxhs : 0, maxstep : 5, lconv : 1e-05, gconv : 1e-05, xconv : 1e-05, collapse : TRUE, fit : NR, call : logistf.control(maxit = n_iter) | mod control: tau : 0.5, terms.fit : NULL, call : logistf.mod.control() 1 80363-5 [Chlamydia trachomatis DNA [Presence] in Anorectal by NAA with probe detection, firth]: nCase: 28 | nCon: 1765, corr p-val: 0.932, uncorr p-val: 0.887, OR: 1.131 | model: dis_status ~ 7.8e-04[0.0e+00] + (1.131 * mod_ant[0.887]) + (1.974 * age[1.1e-06]), glm_warn [False]: nan log10 trans: False | Notes: n=1793 | DoF=2 | n iters: full : 8.00e+00, null : 6.00e+00 | Conv at last: LL change : 1.52e-11, max abs score : 9.18e-07, beta change : 3.77e-06 | Log Likes: full : -1.29e+02, null : -1.41e+02 | Method: Penalized ML | control: maxit : 2500, maxhs : 0, maxstep : 5, lconv : 1e-05, gconv : 1e-05, xconv : 1e-05, collapse : TRUE, fit : NR, call : logistf.control(maxit = n_iter) | mod control: tau : 0.5, terms.fit : NULL, call : logistf.mod.control() 2 80364-3 [Chlamydia trachomatis rRNA [Presence] in Anorectal by NAA with probe detection, firth]: nCase: 27 | nCon: 1653, corr p-val: 0.973, uncorr p-val: 0.948, OR: 1.047 | model: dis_status ~ 7.7e-04[0.0e+00] + (1.047 * mod_ant[0.948]) + (2.242 * age[1.1e-11]), glm_warn [False]: nan log10 trans: False | Notes: n=1680 | DoF=2 | n iters: full : 8.00e+00, null : 6.00e+00 | Conv at last: LL change : 4.52e-11, max abs score : 7.46e-07, beta change : 4.23e-06 | Log Likes: full : -1.11e+02, null : -1.34e+02 | Method: Penalized ML | control: maxit : 2500, maxhs : 0, maxstep : 5, lconv : 1e-05, gconv : 1e-05, xconv : 1e-05, collapse : TRUE, fit : NR, call : logistf.control(maxit = n_iter) | mod control: tau : 0.5, terms.fit : NULL, call : logistf.mod.control() dtype: object	16651 16599-3 [Chlamydia trachomatis DNA [Presence] in Blood by NAA with probe detection, glm]: nCase: 1003 | nCon: 49416, corr p-val: 0.022, uncorr p-val: 7.78e-03, OR: 0.363 | model: dis_status ~ 0.003[0.0e+00] + (0.363 * mod_ant[0.008]) + (1.628 * age[8.7e-83]), glm_warn [False]: nan log10 trans: False | Notes: nan 16652 21190-4 [Chlamydia trachomatis DNA [Presence] in Cervix by NAA with probe detection, glm]: nCase: 4389 | nCon: 57728, corr p-val: 2.69e-06, uncorr p-val: 5.78e-07, OR: 0.427 | model: dis_status ~ 0.010[0.0e+00] + (0.427 * mod_ant[5.8e-07]) + (1.695 * age[0.0e+00]), glm_warn [False]: nan log10 trans: False | Notes: nan 16653 21613-5 [Chlamydia trachomatis DNA [Presence] in Specimen by NAA with probe detection, glm]: nCase: 65029 | nCon: 1206975, corr p-val: 8.96e-157, uncorr p-val: 2.41e-158, OR: 0.337 | model: dis_status ~ 0.008[0.0e+00] + (0.337 * mod_ant[2.4e-158]) + (1.571 * age[0.0e+00]), glm_warn [False]: nan log10 trans: False | Notes: nan 16654 31777-6 [Chlamydia trachomatis Ag [Presence] in Specimen, glm]: nCase: 3986 | nCon: 99440, corr p-val: 4.77e-08, uncorr p-val: 8.97e-09, OR: 0.402 | model: dis_status ~ 0.003[0.0e+00] + (0.402 * mod_ant[9.0e-09]) + (1.657 * age[0.0e+00]), glm_warn [False]: nan log10 trans: False | Notes: nan 16655 42931-6 [Chlamydia trachomatis rRNA [Presence] in Urine by NAA with probe detection, glm]: nCase: 5736 | nCon: 126895, corr p-val: 1.45e-10, uncorr p-val: 2.42e-11, OR: 0.471 | model: dis_status ~ 0.008[0.0e+00] + (0.471 * mod_ant[2.4e-11]) + (1.600 * age[0.0e+00]), glm_warn [False]: nan log10 trans: False | Notes: nan 16656 43304-5 [Chlamydia trachomatis rRNA [Presence] in Specimen by NAA with probe detection, glm]: nCase: 41987 | nCon: 735641, corr p-val: 2.58e-71, uncorr p-val: 1.94e-72, OR: 0.378 | model: dis_status ~ 0.009[0.0e+00] + (0.378 * mod_ant[1.9e-72]) + (1.636 * age[0.0e+00]), glm_warn [False]: nan log10 trans: False | Notes: nan 16657 43404-3 [Chlamydia trachomatis DNA [Presence] in Specimen by Probe with signal amplification, glm]: nCase: 17959 | nCon: 434955, corr p-val: 2.59e-39, uncorr p-val: 2.65e-40, OR: 0.389 | model: dis_status ~ 0.007[0.0e+00] + (0.389 * mod_ant[2.6e-40]) + (1.612 * age[0.0e+00]), glm_warn [False]: nan log10 trans: False | Notes: nan 16658 45084-1 [Chlamydia trachomatis DNA [Presence] in Vaginal fluid by NAA with probe detection, glm]: nCase: 2997 | nCon: 42952, corr p-val: 0.019, uncorr p-val: 6.63e-03, OR: 0.664 | model: dis_status ~ 0.011[0.0e+00] + (0.664 * mod_ant[0.007]) + (1.602 * age[3.3e-263]), glm_warn [False]: nan log10 trans: False | Notes: nan 16659 45090-8 [Chlamydia trachomatis DNA [Presence] in Anal by NAA with probe detection, firth]: nCase: 24 | nCon: 722, corr p-val: 0.347, uncorr p-val: 0.214, OR: 0.242 | model: dis_status ~ 0.003[0.0e+00] + (0.242 * mod_ant[0.214]) + (1.735 * age[1.2e-04]), glm_warn [False]: nan log10 trans: False | Notes: n=746 | DoF=2 | n iters: full : 8.00e+00, null : 6.00e+00 | Conv at last: LL change : 5.54e-13, max abs score : 2.11e-07, beta change : 7.13e-07 | Log Likes: full : -9.45e+01, null : -1.02e+02 | Method: Penalized ML | control: maxit : 2500, maxhs : 0, maxstep : 5, lconv : 1e-05, gconv : 1e-05, xconv : 1e-05, collapse : TRUE, fit : NR, call : logistf.control(maxit = n_iter) | mod control: tau : 0.5, terms.fit : NULL, call : logistf.mod.control() 16661 45130-2 [Chlamydia trachomatis Ab [Presence] in Body fluid, firth]: nCase: 60 | nCon: 909, corr p-val: 0.691, uncorr p-val: 0.575, OR: 0.486 | model: dis_status ~ 0.008[2.9e-08] + (0.486 * mod_ant[0.575]) + (1.696 * age[0.012]), glm_warn [False]: nan log10 trans: False | Notes: n=969 | DoF=2 | n iters: full : 6.00e+00, null : 5.00e+00 | Conv at last: LL change : -3.38e-12, max abs score : 3.81e-08, beta change : 9.50e-07 | Log Likes: full : -2.18e+02, null : -2.21e+02 | Method: Penalized ML | control: maxit : 2500, maxhs : 0, maxstep : 5, lconv : 1e-05, gconv : 1e-05, xconv : 1e-05, collapse : TRUE, fit : NR, call : logistf.control(maxit = n_iter) | mod control: tau : 0.5, terms.fit : NULL, call : logistf.mod.control() 16662 4993-2 [Chlamydia trachomatis rRNA [Presence] in Specimen by Probe, glm]: nCase: 2812 | nCon: 48392, corr p-val: 4.78e-08, uncorr p-val: 9.25e-09, OR: 0.254 | model: dis_status ~ 0.012[0.0e+00] + (0.254 * mod_ant[9.3e-09]) + (1.488 * age[1.8e-151]), glm_warn [False]: nan log10 trans: False | Notes: nan 16663 50387-0 [Chlamydia trachomatis rRNA [Presence] in Cervix by NAA with probe detection, glm]: nCase: 5583 | nCon: 99788, corr p-val: 1.44e-04, uncorr p-val: 3.86e-05, OR: 0.546 | model: dis_status ~ 0.008[0.0e+00] + (0.546 * mod_ant[3.9e-05]) + (1.635 * age[0.0e+00]), glm_warn [False]: nan log10 trans: False | Notes: nan 16664 53925-4 [Chlamydia trachomatis rRNA [Presence] in Urethra by NAA with probe detection, firth]: nCase: 111 | nCon: 13665, corr p-val: 0.012, uncorr p-val: 3.94e-03, OR: 0.082 | model: dis_status ~ 4.7e-04[0.0e+00] + (0.082 * mod_ant[0.004]) + (2.438 * age[0.0e+00]), glm_warn [False]: nan log10 trans: False | Notes: n=13776 | DoF=2 | n iters: full : 1.00e+01, null : 7.00e+00 | Conv at last: LL change : -1.28e-11, max abs score : 1.85e-10, beta change : 9.79e-08 | Log Likes: full : -5.35e+02, null : -6.40e+02 | Method: Penalized ML | control: maxit : 2500, maxhs : 0, maxstep : 5, lconv : 1e-05, gconv : 1e-05, xconv : 1e-05, collapse : TRUE, fit : NR, call : logistf.control(maxit = n_iter) | mod control: tau : 0.5, terms.fit : NULL, call : logistf.mod.control() 16665 53926-2 [Chlamydia trachomatis rRNA [Presence] in Vaginal fluid by NAA with probe detection, glm]: nCase: 795 | nCon: 13399, corr p-val: 7.66e-03, uncorr p-val: 2.47e-03, OR: 0.337 | model: dis_status ~ 0.009[0.0e+00] + (0.337 * mod_ant[0.002]) + (1.670 * age[1.2e-72]), glm_warn [False]: nan log10 trans: False | Notes: nan 16666 57287-5 [Chlamydia trachomatis rRNA [Presence] in Anal by NAA with probe detection, firth]: nCase: 734 | nCon: 18871, corr p-val: 4.58e-03, uncorr p-val: 1.43e-03, OR: 0.214 | model: dis_status ~ 0.005[0.0e+00] + (0.214 * mod_ant[0.001]) + (1.670 * age[0.0e+00]), glm_warn [False]: nan log10 trans: False | Notes: n=19605 | DoF=2 | n iters: full : 8.00e+00, null : 6.00e+00 | Conv at last: LL change : 5.52e-10, max abs score : 1.48e-10, beta change : 8.16e-09 | Log Likes: full : -2.92e+03, null : -3.12e+03 | Method: Penalized ML | control: maxit : 2500, maxhs : 0, maxstep : 5, lconv : 1e-05, gconv : 1e-05, xconv : 1e-05, collapse : TRUE, fit : NR, call : logistf.control(maxit = n_iter) | mod control: tau : 0.5, terms.fit : NULL, call : logistf.mod.control() 16668 6349-5 [Chlamydia trachomatis [Presence] in Specimen by Organism specific culture, firth]: nCase: 309 | nCon: 8271, corr p-val: 0.728, uncorr p-val: 0.626, OR: 0.682 | model: dis_status ~ 0.006[0.0e+00] + (0.682 * mod_ant[0.626]) + (1.627 * age[0.0e+00]), glm_warn [False]: nan log10 trans: False | Notes: n=8580 | DoF=2 | n iters: full : 6.00e+00, null : 6.00e+00 | Conv at last: LL change : 5.81e-10, max abs score : 1.60e-06, beta change : 9.29e-06 | Log Likes: full : -1.21e+03, null : -1.32e+03 | Method: Penalized ML | control: maxit : 2500, maxhs : 0, maxstep : 5, lconv : 1e-05, gconv : 1e-05, xconv : 1e-05, collapse : TRUE, fit : NR, call : logistf.control(maxit = n_iter) | mod control: tau : 0.5, terms.fit : NULL, call : logistf.mod.control() 16669 6356-0 [Chlamydia trachomatis DNA [Presence] in Genital specimen by NAA with probe detection, glm]: nCase: 2058 | nCon: 60796, corr p-val: 4.74e-04, uncorr p-val: 1.38e-04, OR: 0.402 | model: dis_status ~ 0.004[0.0e+00] + (0.402 * mod_ant[1.4e-04]) + (1.695 * age[7.3e-236]), glm_warn [False]: nan log10 trans: False | Notes: nan 16670 6357-8 [Chlamydia trachomatis DNA [Presence] in Urine by NAA with probe detection, glm]: nCase: 6775 | nCon: 240510, corr p-val: 1.09e-25, uncorr p-val: 1.41e-26, OR: 0.301 | model: dis_status ~ 0.005[0.0e+00] + (0.301 * mod_ant[1.4e-26]) + (1.551 * age[0.0e+00]), glm_warn [False]: nan log10 trans: False | Notes: nan 16673 82306-2 [Chlamydia trachomatis rRNA [Presence] in Throat by NAA with probe detection, firth]: nCase: 19 | nCon: 516, corr p-val: 0.981, uncorr p-val: 0.976, OR: 0.955 | model: dis_status ~ 0.004[0.0e+00] + (0.955 * mod_ant[0.976]) + (1.764 * age[1.2e-04]), glm_warn [False]: nan log10 trans: False | Notes: n=535 | DoF=2 | n iters: full : 8.00e+00, null : 6.00e+00 | Conv at last: LL change : 1.77e-11, max abs score : 1.05e-06, beta change : 6.57e-06 | Log Likes: full : -7.19e+01, null : -7.93e+01 | Method: Penalized ML | control: maxit : 2500, maxhs : 0, maxstep : 5, lconv : 1e-05, gconv : 1e-05, xconv : 1e-05, collapse : TRUE, fit : NR, call : logistf.control(maxit = n_iter) | mod control: tau : 0.5, terms.fit : NULL, call : logistf.mod.control() dtype: object	False		False		False		False		bacteria	Chlamydiaceae		C. trachomatis
Hypothyroidism NOS	endocrine/metabolic	244.4	CMV	pp52	Yes	Unknown	replicated	0.2052603200305618	8.59749944171916e-27	0.936	0.149	[0.866-1.011]	[0.106-0.210]	675	8529	566	9173	30325-5	Cytomegalovirus IgM Ab [Presence] in Serum or Plasma	glm	sex, bmi, age, alc	sex, age	All	All	0	dis_status ~ 0.004[1.9e-33] + (0.936 * mod_ant[0.092]) + (0.247 * male[1.5e-42]) + (1.668 * bmi[6.4e-12]) + (1.464 * age[1.5e-12]) + (0.904 * alc1[0.670]) + (0.617 * alc2[0.002]) + (1.142 * alc3[0.867])	dis_status ~ 0.009[2.6e-98] + (0.149 * mod_ant[1.1e-27]) + (0.535 * male[1.1e-11]) + (1.576 * age[5.0e-39])	2.84	2.83	1.06	1.02	3.41	3.29	5257	3916	527	39	69.46	67.26	62.85	49.44	0.0923671440137528	1.06313165139538e-27	sex, bmi, age, num_in_house, alc, num_sex_part	sex1 : 1.49e-42, bmi : 6.41e-12, age : 1.49e-12, alc1 : 6.70e-01, alc2 : 2.36e-03, alc3 : 8.67e-01	sex1: 0.247 [0.202-0.302], bmi: 1.668 [1.442-1.931], age: 1.464 [1.317-1.627], alc1: 0.904 [0.568-1.439], alc2: 0.617 [0.452-0.842], alc3: 1.142 [0.241-5.406]	sex1 : 1.09e-11, age : 4.96e-39	sex1: 0.535 [0.447-0.641], age: 1.576 [1.472-1.687]		0 31797-4 [Cytomegalovirus Ag [Presence] in Specimen, glm]: nCase: 102 | nCon: 656, corr p-val: 1.45e-03, uncorr p-val: 4.28e-04, OR: 0.376 | model: dis_status ~ 0.096[1.7e-09] + (0.376 * mod_ant[4.3e-04]) + (0.333 * male[2.4e-06]) + (1.236 * age[6.9e-04]), glm_warn [False]: nan log10 trans: False | Notes: nan 1 13949-3 [Cytomegalovirus IgG Ab [Presence] in Serum or Plasma by Immunoassay, glm]: nCase: 6878 | nCon: 56682, corr p-val: 3.52e-03, uncorr p-val: 1.06e-03, OR: 0.917 | model: dis_status ~ 0.042[0.0e+00] + (0.917 * mod_ant[0.001]) + (0.450 * male[1.2e-190]) + (3.5e-05 * sex2[0.898]) + (1.318 * age[3.2e-284]), glm_warn [False]: nan log10 trans: False | Notes: nan 2 22239-8 [Cytomegalovirus Ab [Presence] in Serum or Plasma, glm]: nCase: 443 | nCon: 4960, corr p-val: 7.89e-03, uncorr p-val: 2.59e-03, OR: 0.731 | model: dis_status ~ 0.068[2.2e-38] + (0.731 * mod_ant[0.003]) + (0.530 * male[3.3e-10]) + (1.3e-05 * sex2[0.962]) + (1.142 * age[4.2e-05]), glm_warn [False]: nan log10 trans: False | Notes: nan 3 22244-8 [Cytomegalovirus IgG Ab [Presence] in Serum or Plasma, glm]: nCase: 3861 | nCon: 37265, corr p-val: 0.081, uncorr p-val: 0.036, OR: 0.926 | model: dis_status ~ 0.025[0.0e+00] + (0.926 * mod_ant[0.036]) + (0.448 * male[6.7e-111]) + (1.2e-04 * sex2[0.908]) + (1.395 * age[8.5e-188]), glm_warn [False]: nan log10 trans: False | Notes: nan 4 30246-3 [Cytomegalovirus DNA [Presence] in Serum or Plasma by NAA with probe detection, glm]: nCase: 1410 | nCon: 7377, corr p-val: 0.534, uncorr p-val: 0.379, OR: 0.893 | model: dis_status ~ 0.061[2.7e-203] + (0.893 * mod_ant[0.379]) + (0.500 * male[1.6e-30]) + (1.340 * age[1.2e-82]), glm_warn [False]: nan log10 trans: False | Notes: nan 5 5838-8 [Cytomegalovirus [Presence] in Specimen by Organism specific culture, firth]: nCase: 28 | nCon: 202, corr p-val: 0.944, uncorr p-val: 0.909, OR: 0.843 | model: dis_status ~ 0.111[5.2e-06] + (0.843 * mod_ant[0.909]) + (0.543 * male[0.131]) + (1.113 * age[0.218]), glm_warn [False]: nan log10 trans: False | Notes: n=230 | DoF=3 | n iters: full : 6.00e+00, null : 4.00e+00 | Conv at last: LL change : 4.97e-13, max abs score : 5.76e-08, beta change : 3.10e-07 | Log Likes: full : -7.84e+01, null : -8.04e+01 | Method: Penalized ML | control: maxit : 2500, maxhs : 0, maxstep : 5, lconv : 1e-05, gconv : 1e-05, xconv : 1e-05, collapse : TRUE, fit : NR, call : logistf.control(maxit = n_iter) | mod control: tau : 0.5, terms.fit : NULL, call : logistf.mod.control() dtype: object	16675 16718-9 [Cytomegalovirus Ag [Presence] in Blood, firth]: nCase: 102 | nCon: 1476, corr p-val: 0.494, uncorr p-val: 0.34, OR: 1.873 | model: dis_status ~ 0.002[0.0e+00] + (1.873 * mod_ant[0.340]) + (0.373 * male[6.6e-06]) + (1.998 * age[0.0e+00]), glm_warn [False]: nan log10 trans: False | Notes: n=1578 | DoF=3 | n iters: full : 7.00e+00, null : 5.00e+00 | Conv at last: LL change : 3.22e-11, max abs score : 2.81e-07, beta change : 3.56e-06 | Log Likes: full : -2.98e+02, null : -3.71e+02 | Method: Penalized ML | control: maxit : 2500, maxhs : 0, maxstep : 5, lconv : 1e-05, gconv : 1e-05, xconv : 1e-05, collapse : TRUE, fit : NR, call : logistf.control(maxit = n_iter) | mod control: tau : 0.5, terms.fit : NULL, call : logistf.mod.control() 16678 24119-0 [Cytomegalovirus IgM Ab [Presence] in Serum or Plasma by Immunoassay, glm]: nCase: 5902 | nCon: 42862, corr p-val: 0.079, uncorr p-val: 0.034, OR: 1.143 | model: dis_status ~ 0.032[0.0e+00] + (1.143 * mod_ant[0.034]) + (0.437 * male[4.2e-163]) + (3.2e-05 * sex2[0.907]) + (1.426 * age[0.0e+00]), glm_warn [False]: nan log10 trans: False | Notes: nan 16681 30326-3 [Cytomegalovirus DNA [Presence] in Cerebral spinal fluid by NAA with probe detection, firth]: nCase: 651 | nCon: 5135, corr p-val: 0.981, uncorr p-val: 0.972, OR: 1.032 | model: dis_status ~ 0.027[0.0e+00] + (1.032 * mod_ant[0.972]) + (0.459 * male[0.0e+00]) + (5.903 * sex2[0.349]) + (1.418 * age[0.0e+00]), glm_warn [False]: nan log10 trans: False | Notes: n=5786 | DoF=4 | n iters: full : 6.00e+00, null : 4.00e+00 | Conv at last: LL change : 4.09e-12, max abs score : 2.38e-07, beta change : 6.15e-06 | Log Likes: full : -1.85e+03, null : -2.03e+03 | Method: Penalized ML | control: maxit : 2500, maxhs : 0, maxstep : 5, lconv : 1e-05, gconv : 1e-05, xconv : 1e-05, collapse : TRUE, fit : NR, call : logistf.control(maxit = n_iter) | mod control: tau : 0.5, terms.fit : NULL, call : logistf.mod.control() 16683 49539-0 [Cytomegalovirus IgM Ab [Presence] in Serum or Plasma by Immunofluorescence, glm]: nCase: 3834 | nCon: 26469, corr p-val: 0.171, uncorr p-val: 0.086, OR: 1.155 | model: dis_status ~ 0.031[0.0e+00] + (1.155 * mod_ant[0.086]) + (0.474 * male[7.7e-88]) + (2.4e-04 * sex2[0.921]) + (1.411 * age[2.5e-197]), glm_warn [False]: nan log10 trans: False | Notes: nan 16684 4996-5 [Cytomegalovirus DNA [Presence] in Blood by NAA with probe detection, firth]: nCase: 430 | nCon: 1755, corr p-val: 0.666, uncorr p-val: 0.545, OR: 1.433 | model: dis_status ~ 0.079[0.0e+00] + (1.433 * mod_ant[0.545]) + (0.471 * male[1.1e-11]) + (1.304 * age[7.0e-15]), glm_warn [False]: nan log10 trans: False | Notes: n=2185 | DoF=3 | n iters: full : 5.00e+00, null : 4.00e+00 | Conv at last: LL change : -5.00e-12, max abs score : 6.04e-09, beta change : 1.53e-07 | Log Likes: full : -1.03e+03, null : -1.07e+03 | Method: Penalized ML | control: maxit : 2500, maxhs : 0, maxstep : 5, lconv : 1e-05, gconv : 1e-05, xconv : 1e-05, collapse : TRUE, fit : NR, call : logistf.control(maxit = n_iter) | mod control: tau : 0.5, terms.fit : NULL, call : logistf.mod.control() 16685 5000-5 [Cytomegalovirus DNA [Presence] in Specimen by NAA with probe detection, glm]: nCase: 3400 | nCon: 34377, corr p-val: 3.40e-25, uncorr p-val: 4.75e-26, OR: 2.147 | model: dis_status ~ 0.023[0.0e+00] + (2.147 * mod_ant[4.7e-26]) + (0.507 * male[6.9e-74]) + (7.6e-04 * sex2[0.932]) + (1.353 * age[2.8e-185]), glm_warn [False]: nan log10 trans: False | Notes: nan 16687 82189-2 [Cytomegalovirus DNA [Presence] in Cerebral spinal fluid by NAA with non-probe detection, firth]: nCase: 2417 | nCon: 20984, corr p-val: 0.532, uncorr p-val: 0.375, OR: 1.63 | model: dis_status ~ 0.027[0.0e+00] + (1.630 * mod_ant[0.375]) + (0.465 * male[0.0e+00]) + (0.145 * sex2[0.071]) + (1.406 * age[0.0e+00]), glm_warn [False]: nan log10 trans: False | Notes: n=23401 | DoF=4 | n iters: full : 6.00e+00, null : 4.00e+00 | Conv at last: LL change : 5.28e-10, max abs score : 4.09e-08, beta change : 6.96e-07 | Log Likes: full : -7.03e+03, null : -7.76e+03 | Method: Penalized ML | control: maxit : 2500, maxhs : 0, maxstep : 5, lconv : 1e-05, gconv : 1e-05, xconv : 1e-05, collapse : TRUE, fit : NR, call : logistf.control(maxit = n_iter) | mod control: tau : 0.5, terms.fit : NULL, call : logistf.mod.control() dtype: object	False		False		False		False		virus	Herpesviridae	Betaherpesvirinae	betaherpesvirus 5
Hypothyroidism NOS	endocrine/metabolic	244.4	EBV	EA-D	Yes	Unknown	replicated	0.2798893141192117	5.581162289791356e-05	1.077	1.303	[0.969-1.196]	[1.156-1.468]	675	8529	1722	12519	59183-4	Epstein Barr virus early diffuse IgG Ab [Presence] in Serum	glm	sex, bmi, age	sex, age	All	All	0	dis_status ~ 0.002[1.2e-43] + (1.077 * mod_ant[0.168]) + (0.247 * male[1.9e-42]) + (1.679 * bmi[2.8e-12]) + (1.448 * age[4.3e-12])	dis_status ~ 0.021[5.7e-217] + (1.303 * mod_ant[1.4e-05]) + (0.570 * male[2.9e-26]) + (2.1e-04 * sex2[0.943]) + (1.436 * age[6.8e-75])	3.09	2.99	0.81	0.8	3.36	3.23	10122	2397	1274	448	69.46	67.26	61.64	54.46	0.167933588471527	1.35028119914307e-05	sex, bmi, age, num_in_house, num_sex_part, same_sex	sex1 : 1.88e-42, bmi : 2.79e-12, age : 4.26e-12	sex1: 0.247 [0.202-0.302], bmi: 1.679 [1.452-1.941], age: 1.448 [1.304-1.607]	sex1 : 2.86e-26, sex2 : 9.43e-01, age : 6.84e-75	sex1: 0.570 [0.514-0.632], sex2: 2.1e-04 [4.25e-106-1.03e+98], age: 1.436 [1.381-1.493]		0 30339-6 [Epstein Barr virus capsid IgG Ab [Presence] in Serum, glm]: nCase: 3414 | nCon: 35592, corr p-val: 0.057, uncorr p-val: 0.022, OR: 1.198 | model: dis_status ~ 0.022[0.0e+00] + (1.198 * mod_ant[0.022]) + (0.461 * male[1.1e-93]) + (1.7e+05 * sex2[0.920]) + (1.381 * age[1.1e-179]), glm_warn [False]: nan log10 trans: False | Notes: nan 1 24114-1 [Epstein Barr virus capsid IgG Ab [Presence] in Serum by Immunoassay, glm]: nCase: 8019 | nCon: 69609, corr p-val: 0.068, uncorr p-val: 0.027, OR: 1.113 | model: dis_status ~ 0.029[0.0e+00] + (1.113 * mod_ant[0.027]) + (0.451 * male[5.8e-227]) + (9.4e-07 * sex2[0.855]) + (1.367 * age[0.0e+00]), glm_warn [False]: nan log10 trans: False | Notes: nan 2 22296-8 [Epstein Barr virus nuclear Ab [Presence] in Serum, glm]: nCase: 1138 | nCon: 11070, corr p-val: 0.124, uncorr p-val: 0.059, OR: 1.198 | model: dis_status ~ 0.018[0.0e+00] + (1.198 * mod_ant[0.059]) + (0.486 * male[3.0e-25]) + (1.967 * sex2[0.575]) + (1.634 * age[1.3e-190]), glm_warn [False]: nan log10 trans: False | Notes: nan 3 7883-2 [Epstein Barr virus nuclear IgG Ab [Presence] in Serum, glm]: nCase: 1688 | nCon: 21051, corr p-val: 0.224, uncorr p-val: 0.121, OR: 1.161 | model: dis_status ~ 0.012[0.0e+00] + (1.161 * mod_ant[0.121]) + (0.437 * male[2.6e-52]) + (2.8e-04 * sex2[0.953]) + (1.508 * age[2.3e-142]), glm_warn [False]: nan log10 trans: False | Notes: nan 4 40751-0 [Epstein Barr virus capsid IgM Ab [Presence] in Serum by Immunofluorescence, glm]: nCase: 656 | nCon: 5717, corr p-val: 0.247, uncorr p-val: 0.137, OR: 1.38 | model: dis_status ~ 0.015[3.1e-185] + (1.380 * mod_ant[0.137]) + (0.352 * male[7.6e-26]) + (1.589 * age[2.6e-81]), glm_warn [False]: nan log10 trans: False | Notes: nan 5 84871-3 [Epstein Barr virus capsid p18 IgG Ab [Presence] in Serum by Rapid immunoassay, glm]: nCase: 76 | nCon: 2193, corr p-val: 0.315, uncorr p-val: 0.181, OR: 1.801 | model: dis_status ~ 0.009[1.6e-30] + (1.801 * mod_ant[0.181]) + (0.319 * male[2.2e-05]) + (1.353 * age[7.0e-07]), glm_warn [False]: nan log10 trans: False | Notes: nan 6 49178-7 [Epstein Barr virus Ab [Presence] in Serum, glm]: nCase: 1914 | nCon: 51950, corr p-val: 0.486, uncorr p-val: 0.33, OR: 1.107 | model: dis_status ~ 0.004[0.0e+00] + (1.107 * mod_ant[0.330]) + (0.302 * male[4.5e-77]) + (1.8e-05 * sex2[0.926]) + (1.835 * age[0.0e+00]), glm_warn [False]: nan log10 trans: False | Notes: nan 7 22295-0 [Epstein Barr virus early IgG Ab [Presence] in Serum, glm]: nCase: 1055 | nCon: 9659, corr p-val: 0.602, uncorr p-val: 0.456, OR: 1.061 | model: dis_status ~ 0.019[0.0e+00] + (1.061 * mod_ant[0.456]) + (0.421 * male[8.4e-31]) + (1.9e-04 * sex2[0.965]) + (1.615 * age[3.5e-176]), glm_warn [False]: nan log10 trans: False | Notes: nan 8 40752-8 [Epstein Barr virus early IgG Ab [Presence] in Serum by Immunoassay, glm]: nCase: 2020 | nCon: 16356, corr p-val: 0.8, uncorr p-val: 0.717, OR: 1.025 | model: dis_status ~ 0.048[0.0e+00] + (1.025 * mod_ant[0.717]) + (0.479 * male[1.7e-50]) + (7.0e-05 * sex2[0.936]) + (1.280 * age[3.8e-75]), glm_warn [False]: nan log10 trans: False | Notes: nan dtype: object	16690 23858-4 [Epstein Barr virus DNA [Presence] in Cerebral spinal fluid by NAA with probe detection, glm]: nCase: 394 | nCon: 1807, corr p-val: 0.606, uncorr p-val: 0.462, OR: 0.73 | model: dis_status ~ 0.057[1.5e-45] + (0.730 * mod_ant[0.462]) + (0.449 * male[1.3e-11]) + (5.4e-06 * sex2[0.970]) + (1.350 * age[9.4e-21]), glm_warn [False]: nan log10 trans: False | Notes: nan 16692 24115-8 [Epstein Barr virus capsid IgM Ab [Presence] in Serum by Immunoassay, glm]: nCase: 5095 | nCon: 44121, corr p-val: 0.456, uncorr p-val: 0.304, OR: 0.928 | model: dis_status ~ 0.027[0.0e+00] + (0.928 * mod_ant[0.304]) + (0.460 * male[7.9e-137]) + (8.6e-07 * sex2[0.853]) + (1.433 * age[0.0e+00]), glm_warn [False]: nan log10 trans: False | Notes: nan 16694 30340-4 [Epstein Barr virus capsid IgM Ab [Presence] in Serum, glm]: nCase: 4032 | nCon: 35768, corr p-val: 0.011, uncorr p-val: 3.67e-03, OR: 0.816 | model: dis_status ~ 0.026[0.0e+00] + (0.816 * mod_ant[0.004]) + (0.459 * male[3.2e-105]) + (2.619 * sex2[0.416]) + (1.455 * age[0.0e+00]), glm_warn [False]: nan log10 trans: False | Notes: nan 16695 33395-5 [Epstein Barr virus capsid Ab [Presence] in Serum, glm]: nCase: 70 | nCon: 1017, corr p-val: 0.808, uncorr p-val: 0.73, OR: 0.862 | model: dis_status ~ 0.010[6.7e-27] + (0.862 * mod_ant[0.730]) + (0.538 * male[0.034]) + (1.742 * age[6.3e-14]), glm_warn [False]: nan log10 trans: False | Notes: nan 16699 5002-1 [Epstein Barr virus DNA [Presence] in Blood by NAA with probe detection, glm]: nCase: 432 | nCon: 3504, corr p-val: 0.789, uncorr p-val: 0.699, OR: 0.938 | model: dis_status ~ 0.058[3.8e-133] + (0.938 * mod_ant[0.699]) + (0.576 * male[2.2e-07]) + (1.314 * age[3.3e-35]), glm_warn [False]: nan log10 trans: False | Notes: nan 16700 5005-4 [Epstein Barr virus DNA [Presence] in Specimen by NAA with probe detection, glm]: nCase: 1819 | nCon: 11083, corr p-val: 4.01e-03, uncorr p-val: 1.23e-03, OR: 0.776 | model: dis_status ~ 0.040[7.7e-248] + (0.776 * mod_ant[0.001]) + (0.455 * male[1.3e-49]) + (2.6e-04 * sex2[0.945]) + (1.388 * age[8.1e-98]), glm_warn [False]: nan log10 trans: False | Notes: nan 16701 5156-5 [Epstein Barr virus nuclear IgG Ab [Presence] in Serum by Immunoassay, glm]: nCase: 2048 | nCon: 12773, corr p-val: 0.315, uncorr p-val: 0.18, OR: 0.91 | model: dis_status ~ 0.042[5.3e-303] + (0.910 * mod_ant[0.180]) + (0.450 * male[4.2e-56]) + (2.0e-04 * sex2[0.943]) + (1.415 * age[3.9e-130]), glm_warn [False]: nan log10 trans: False | Notes: nan dtype: object	False		False		False		False		virus	Herpesviridae		gammaherpesvirus 4
Hypothyroidism NOS	endocrine/metabolic	244.4	HBV	Hbe	No	Unknown	did_not_attempt	0.5400925916597524		1.049		[0.932-1.180]		675	8529						sex, age, alc		All			dis_status ~ 0.013[3.5e-26] + (1.049 * mod_ant[0.432]) + (0.257 * male[2.3e-40]) + (1.461 * age[8.6e-13]) + (0.963 * alc1[0.873]) + (0.612 * alc2[0.002]) + (1.182 * alc3[0.832])		1.13	1.12	0.63	0.68	1.11	1.11					69.46	67.26			0.432074073327802		sex, age, num_in_house, alc, num_sex_part, same_sex	sex1 : 2.31e-40, age : 8.58e-13, alc1 : 8.73e-01, alc2 : 1.85e-03, alc3 : 8.32e-01	sex1: 0.257 [0.211-0.314], age: 1.461 [1.317-1.621], alc1: 0.963 [0.607-1.528], alc2: 0.612 [0.449-0.834], alc3: 1.182 [0.253-5.509]						False				False				virus	Hepadnaviridae		Hepatitis B virus
Hypothyroidism NOS	endocrine/metabolic	244.4	HCV	NS3	No	Unknown	did_not_attempt	0.3614818061980739		1.094		[0.943-1.269]		675	8529						sex, bmi		All			dis_status ~ 0.025[1.0e-56] + (1.094 * mod_ant[0.235]) + (0.247 * male[6.2e-43]) + (1.686 * bmi[7.1e-13])		1.38	1.37	0.53	0.55	1.52	1.49					69.46	67.26			0.234963174028748		sex, bmi	sex1 : 6.24e-43, bmi : 7.08e-13	sex1: 0.247 [0.202-0.301], bmi: 1.686 [1.462-1.945]						False				False				virus	Flaviviridae		Hepacivirus C
Hypothyroidism NOS	endocrine/metabolic	244.4	HHV-6	IE1A	No	Unknown	did_not	0.2200961996418963	0.5515437541260758	1.157	1.396	[0.962-1.390]	[0.648-3.009]	675	8529	732	5319	33942-4	Herpes virus 6 DNA [Presence] in Cerebral spinal fluid by NAA with probe detection	glm	sex, bmi, age	sex, age	All	All	0	dis_status ~ 0.002[7.1e-42] + (1.157 * mod_ant[0.121]) + (0.242 * male[6.3e-44]) + (1.672 * bmi[4.2e-12]) + (1.448 * age[3.9e-12])	dis_status ~ 0.030[4.0e-148] + (1.396 * mod_ant[0.394]) + (0.448 * male[3.1e-21]) + (9.4e-05 * sex2[0.968]) + (1.422 * age[1.2e-58])	2.31	2.29	0.44	0.44	2.32	2.3	5249	70	724	8	69.46	67.26	60.28	45.26	0.121052909803043	0.394383437090151	sex, bmi, age	sex1 : 6.29e-44, bmi : 4.22e-12, age : 3.92e-12	sex1: 0.242 [0.198-0.295], bmi: 1.672 [1.446-1.934], age: 1.448 [1.304-1.607]	sex1 : 3.06e-21, sex2 : 9.68e-01, age : 1.25e-58	sex1: 0.448 [0.38-0.529], sex2: 9.4e-05 [3.28e-200-2.67e+191], age: 1.422 [1.362-1.484]		0 33941-6 [Herpes virus 6 DNA [Presence] in Blood by NAA with probe detection, firth]: nCase: 96 | nCon: 737, corr p-val: 0.652, uncorr p-val: 0.519, OR: 1.489 | model: dis_status ~ 0.076[0.0e+00] + (1.489 * mod_ant[0.519]) + (0.724 * male[0.144]) + (1.280 * age[1.9e-07]), glm_warn [False]: nan log10 trans: False | Notes: n=833 | DoF=3 | n iters: full : 5.00e+00, null : 4.00e+00 | Conv at last: LL change : 5.23e-12, max abs score : 1.48e-07, beta change : 4.34e-07 | Log Likes: full : -2.76e+02, null : -2.90e+02 | Method: Penalized ML | control: maxit : 2500, maxhs : 0, maxstep : 5, lconv : 1e-05, gconv : 1e-05, xconv : 1e-05, collapse : TRUE, fit : NR, call : logistf.control(maxit = n_iter) | mod control: tau : 0.5, terms.fit : NULL, call : logistf.mod.control() dtype: object	16744 29495-9 [Herpes virus 6 DNA [Presence] in Specimen by NAA with probe detection, glm]: nCase: 268 | nCon: 2895, corr p-val: 0.762, uncorr p-val: 0.672, OR: 0.89 | model: dis_status ~ 0.027[8.3e-102] + (0.890 * mod_ant[0.672]) + (0.552 * male[9.1e-06]) + (1.2e-04 * sex2[0.978]) + (1.478 * age[1.8e-38]), glm_warn [False]: nan log10 trans: False | Notes: nan 16747 82192-6 [Herpes virus 6 DNA [Presence] in Cerebral spinal fluid by NAA with non-probe detection, glm]: nCase: 2211 | nCon: 19508, corr p-val: 0.98, uncorr p-val: 0.964, OR: 0.99 | model: dis_status ~ 0.027[0.0e+00] + (0.990 * mod_ant[0.964]) + (0.463 * male[1.3e-56]) + (6.1e-06 * sex2[0.929]) + (1.407 * age[4.3e-201]), glm_warn [False]: nan log10 trans: False | Notes: nan dtype: object	False		False		False		False		virus	Herpesviridae	Betaherpesvirinae	betaherpesvirus 6
Hypothyroidism NOS	endocrine/metabolic	244.4	HHV-7	U14	No	Unknown	could_not	0.2200961996418963		0.863		[0.718-1.038]		675	8529						sex, bmi, age, alc		All			dis_status ~ 0.006[1.7e-22] + (0.863 * mod_ant[0.119]) + (0.243 * male[8.4e-43]) + (1.650 * bmi[1.8e-11]) + (1.441 * age[7.3e-12]) + (0.922 * alc1[0.732]) + (0.630 * alc2[0.004]) + (1.110 * alc3[0.896])		2.74	2.74	0.43	0.44	2.79	2.77					69.46	67.26			0.118744527473544		sex, bmi, age, alc	sex1 : 8.38e-43, bmi : 1.82e-11, age : 7.26e-12, alc1 : 7.32e-01, alc2 : 3.66e-03, alc3 : 8.96e-01	sex1: 0.243 [0.198-0.297], bmi: 1.650 [1.426-1.909], age: 1.441 [1.298-1.599], alc1: 0.922 [0.58-1.467], alc2: 0.630 [0.462-0.861], alc3: 1.110 [0.234-5.270]						False				False				virus	Herpesviridae	Betaherpesvirinae	betaherpesvirus 7
Hypothyroidism NOS	endocrine/metabolic	244.4	HIV	env	No	Unknown	did_not_attempt	0.4156950876225257		1.12		[0.907-1.383]		675	8529						sex, bmi, age		All			dis_status ~ 0.002[1.4e-43] + (1.120 * mod_ant[0.291]) + (0.243 * male[1.0e-43]) + (1.670 * bmi[5.0e-12]) + (1.449 * age[3.5e-12])		1.55	1.53	0.41	0.39	1.61	1.59					69.46	67.26			0.290986561335768		sex, bmi, age, num_in_house, same_sex	sex1 : 9.97e-44, bmi : 5.04e-12, age : 3.46e-12	sex1: 0.243 [0.199-0.297], bmi: 1.670 [1.444-1.931], age: 1.449 [1.305-1.609]						False				False				virus	Retroviridae		Lentivirus
Hypothyroidism NOS	endocrine/metabolic	244.4	HPV-16	E6	No	Unknown	did_not	0.1380143342553307	0.7281963248874845	1.136	1.168	[0.999-1.291]	[0.62-2.201]	675	8529	95	1126	82456-5	Human papilloma virus 16 E6+E7 mRNA [Presence] in Cervix by NAA with probe detection	glm	sex, bmi		All	All	0	dis_status ~ 0.026[5.4e-64] + (1.136 * mod_ant[0.051]) + (0.245 * male[3.4e-43]) + (1.685 * bmi[7.6e-13])	dis_status ~ 0.083[1.9e-105] + (1.168 * mod_ant[0.630])	0.97	0.94	0.63	0.62	1.08	1.04	1002	124	83	12	69.46	67.26	52.01	42.74	0.051119168989552	0.630320474768199	sex, bmi	sex1 : 3.36e-43, bmi : 7.58e-13	sex1: 0.245 [0.201-0.300], bmi: 1.685 [1.461-1.944]	:			0 59263-4 [Human papilloma virus 16 DNA [Presence] in Cervix by Probe with signal amplification, glm]: nCase: 3226 | nCon: 48818, corr p-val: 0.829, uncorr p-val: 0.758, OR: 1.027 | model: dis_status ~ 0.066[0.0e+00] + (1.027 * mod_ant[0.758]), glm_warn [False]: nan log10 trans: False | Notes: nan dtype: object	16770 17399-7 [Human papilloma virus 16 Ag [Presence] in Specimen, glm]: nCase: 5732 | nCon: 28498, corr p-val: 0.021, uncorr p-val: 7.39e-03, OR: 0.702 | model: dis_status ~ 0.202[0.0e+00] + (0.702 * mod_ant[0.007]) + (0.201 * male[0.116]), glm_warn [False]: nan log10 trans: False | Notes: nan 16771 21440-3 [Human papilloma virus 16+18+31+33+35+45+51+52+56 DNA [Presence] in Cervix by Probe, glm]: nCase: 158 | nCon: 1203, corr p-val: 0.076, uncorr p-val: 0.032, OR: 0.678 | model: dis_status ~ 0.151[7.0e-75] + (0.678 * mod_ant[0.032]), glm_warn [False]: nan log10 trans: False | Notes: nan 16772 30167-1 [Human papilloma virus 16+18+31+33+35+39+45+51+52+56+58+59+68 DNA [Presence] in Cervix by Probe with signal amplification, glm]: nCase: 51417 | nCon: 470545, corr p-val: 5.02e-237, uncorr p-val: 1.08e-238, OR: 0.556 | model: dis_status ~ 0.115[0.0e+00] + (0.556 * mod_ant[1.1e-238]), glm_warn [False]: nan log10 trans: False | Notes: nan 16773 49896-4 [Human papilloma virus 16+18+31+33+35+39+45+51+52+56+58+59+68 DNA [Presence] in Specimen by NAA with probe detection, glm]: nCase: 21436 | nCon: 123925, corr p-val: 1.96e-80, uncorr p-val: 1.37e-81, OR: 0.549 | model: dis_status ~ 0.181[0.0e+00] + (0.549 * mod_ant[1.4e-81]), glm_warn [False]: nan log10 trans: False | Notes: nan 16775 59420-0 [Human papilloma virus 16+18+31+33+35+39+45+51+52+56+58+59+66+68 DNA [Presence] in Cervix by Probe with signal amplification, glm]: nCase: 20104 | nCon: 179447, corr p-val: 6.76e-53, uncorr p-val: 6.54e-54, OR: 0.618 | model: dis_status ~ 0.116[0.0e+00] + (0.618 * mod_ant[6.5e-54]), glm_warn [False]: nan log10 trans: False | Notes: nan 16776 61372-9 [Human papilloma virus 16 DNA [Presence] in Specimen by NAA with probe detection, glm]: nCase: 36640 | nCon: 219469, corr p-val: 6.15e-06, uncorr p-val: 1.42e-06, OR: 0.801 | model: dis_status ~ 0.168[0.0e+00] + (0.801 * mod_ant[1.4e-06]), glm_warn [False]: nan log10 trans: False | Notes: nan 16777 70061-7 [Human papilloma virus 16 and 18 DNA [Presence] in Specimen by NAA with probe detection, glm]: nCase: 1667 | nCon: 35486, corr p-val: 1.35e-07, uncorr p-val: 2.76e-08, OR: 0.595 | model: dis_status ~ 0.049[0.0e+00] + (0.595 * mod_ant[2.8e-08]), glm_warn [False]: nan log10 trans: False | Notes: nan 16778 77399-4 [Human papilloma virus 16 DNA [Presence] in Cervix by NAA with probe detection, glm]: nCase: 2731 | nCon: 19346, corr p-val: 0.239, uncorr p-val: 0.131, OR: 0.791 | model: dis_status ~ 0.142[0.0e+00] + (0.791 * mod_ant[0.131]), glm_warn [False]: nan log10 trans: False | Notes: nan 16780 82675-0 [Human papilloma virus 16+18+31+33+35+39+45+51+52+56+58+59+66+68 DNA [Presence] in Cervix by NAA with probe detection, glm]: nCase: 2908 | nCon: 18048, corr p-val: 1.21e-04, uncorr p-val: 3.05e-05, OR: 0.752 | model: dis_status ~ 0.166[0.0e+00] + (0.752 * mod_ant[3.1e-05]), glm_warn [False]: nan log10 trans: False | Notes: nan dtype: object	False		False		False		False		virus	Papillomaviridae		Alphapapillomavirus 9
Hypothyroidism NOS	endocrine/metabolic	244.4	HPV-18	L1	No	Unknown	did_not_attempt	0.7062503827357054		1.039		[0.871-1.239]		675	8529						bmi, num_in_house, num_sex_part		All			dis_status ~ 0.018[4.5e-14] + (1.039 * mod_ant[0.671]) + (1.557 * bmi[5.6e-09]) + (0.760 * num_in_house2[0.009]) + (0.682 * num_in_house3[0.004]) + (0.530 * num_in_house4[4.2e-05]) + (0.417 * num_in_house5[2.6e-04]) + (1.114 * num_in_house6[0.794]) + (1.855 * num_sex_part1[0.192]) + (1.734 * num_sex_part2[0.246]) + (1.603 * num_sex_part3[0.324]) + (1.119 * num_sex_part4[0.812]) + (1.871 * num_sex_part5[0.186])		1.54	1.53	0.46	0.45	1.59	1.57					69.46	67.26			0.67093786359892		bmi, num_in_house, num_sex_part	bmi : 5.55e-09, num_in_house2 : 8.57e-03, num_in_house3 : 4.40e-03, num_in_house4 : 4.20e-05, num_in_house5 : 2.61e-04, num_in_house6 : 7.94e-01, num_sex_part1 : 1.92e-01, num_sex_part2 : 2.46e-01, num_sex_part3 : 3.24e-01, num_sex_part4 : 8.12e-01, num_sex_part5 : 1.86e-01	bmi: 1.557 [1.341-1.806], num_in_house2: 0.760 [0.619-0.933], num_in_house3: 0.682 [0.524-0.888], num_in_house4: 0.530 [0.391-0.718], num_in_house5: 0.417 [0.261-0.667], num_in_house6: 1.114 [0.496-2.499], num_sex_part1: 1.855 [0.733-4.694], num_sex_part2: 1.734 [0.684-4.391], num_sex_part3: 1.603 [0.628-4.092], num_sex_part4: 1.119 [0.441-2.839], num_sex_part5: 1.871 [0.739-4.732]						False				False				virus	Papillomaviridae		Alphapapillomavirus 7
Hypothyroidism NOS	endocrine/metabolic	244.4	H. pylori	Catalase	No	Unknown	did_not	0.0815329326377045	5.730952254719975e-38	1.126	0.615	[1.022-1.241]	[0.572-0.662]	675	8529	14765	104787	17780-8	Helicobacter pylori Ag [Presence] in Stool by Immunoassay	glm	sex, bmi, age, alc	sex, age	All	All	0	dis_status ~ 0.003[3.4e-36] + (1.126 * mod_ant[0.016]) + (0.244 * male[5.1e-43]) + (1.639 * bmi[3.4e-11]) + (1.437 * age[1.0e-11]) + (0.913 * alc1[0.700]) + (0.631 * alc2[0.004]) + (1.158 * alc3[0.854])	dis_status ~ 0.023[0.0e+00] + (0.615 * mod_ant[6.2e-39]) + (0.366 * male[0.0e+00]) + (1.059 * sex2[0.926]) + (1.491 * age[0.0e+00])	1.82	1.75	0.82	0.8	1.64	1.61	94590	10197	13871	894	69.46	67.26	60.79	45.71	0.0163065865275409	6.16231425238707e-39	sex, bmi, age, num_in_house, alc, num_sex_part, same_sex	sex1 : 5.07e-43, bmi : 3.40e-11, age : 9.96e-12, alc1 : 7.00e-01, alc2 : 3.67e-03, alc3 : 8.54e-01	sex1: 0.244 [0.20-0.299], bmi: 1.639 [1.416-1.897], age: 1.437 [1.294-1.595], alc1: 0.913 [0.573-1.452], alc2: 0.631 [0.462-0.861], alc3: 1.158 [0.245-5.482]	sex1 : 0.00e+00, sex2 : 9.26e-01, age : 0.00e+00	sex1: 0.366 [0.351-0.382], sex2: 1.059 [0.315-3.564], age: 1.491 [1.476-1.506]		0 17859-0 [Helicobacter pylori IgG Ab [Presence] in Serum or Plasma by Immunoassay, glm]: nCase: 4537 | nCon: 35096, corr p-val: 2.92e-32, uncorr p-val: 3.30e-33, OR: 0.636 | model: dis_status ~ 0.020[0.0e+00] + (0.636 * mod_ant[3.3e-33]) + (0.365 * male[1.6e-139]) + (2.6e-04 * sex2[0.909]) + (1.482 * age[3.1e-306]), glm_warn [False]: nan log10 trans: False | Notes: nan 1 31843-6 [Helicobacter pylori Ag [Presence] in Stool, glm]: nCase: 2310 | nCon: 21317, corr p-val: 4.09e-09, uncorr p-val: 7.26e-10, OR: 0.506 | model: dis_status ~ 0.016[0.0e+00] + (0.506 * mod_ant[7.3e-10]) + (0.367 * male[1.3e-70]) + (4.6e-05 * sex2[0.940]) + (1.460 * age[3.4e-173]), glm_warn [False]: nan log10 trans: False | Notes: nan 2 80373-4 [Helicobacter pylori Ag [Presence] in Stool by Rapid immunoassay, glm]: nCase: 3311 | nCon: 21466, corr p-val: 2.77e-04, uncorr p-val: 7.73e-05, OR: 0.674 | model: dis_status ~ 0.034[0.0e+00] + (0.674 * mod_ant[7.7e-05]) + (0.350 * male[1.4e-105]) + (1.9e-04 * sex2[0.919]) + (1.412 * age[1.2e-224]), glm_warn [False]: nan log10 trans: False | Notes: nan 3 46987-4 [Helicobacter pylori IgM Ab [Presence] in Serum by Immunoassay, glm]: nCase: 754 | nCon: 3079, corr p-val: 0.077, uncorr p-val: 0.033, OR: 0.663 | model: dis_status ~ 0.037[4.3e-84] + (0.663 * mod_ant[0.033]) + (0.364 * male[3.8e-24]) + (1.461 * age[1.7e-45]), glm_warn [False]: nan log10 trans: False | Notes: nan 4 16126-5 [Helicobacter pylori IgG Ab [Presence] in Serum, glm]: nCase: 813 | nCon: 3881, corr p-val: 0.224, uncorr p-val: 0.122, OR: 0.825 | model: dis_status ~ 0.040[9.9e-126] + (0.825 * mod_ant[0.122]) + (0.285 * male[2.3e-36]) + (1.679 * sex2[0.670]) + (1.462 * age[3.4e-64]), glm_warn [False]: nan log10 trans: False | Notes: nan 5 22310-7 [Helicobacter pylori Ab [Presence] in Serum, glm]: nCase: 8372 | nCon: 40519, corr p-val: 0.406, uncorr p-val: 0.259, OR: 0.954 | model: dis_status ~ 0.029[0.0e+00] + (0.954 * mod_ant[0.259]) + (0.332 * male[0.0e+00]) + (1.456 * age[0.0e+00]), glm_warn [False]: nan log10 trans: False | Notes: nan 6 16125-7 [Helicobacter pylori IgA Ab [Presence] in Serum, glm]: nCase: 85 | nCon: 377, corr p-val: 0.886, uncorr p-val: 0.834, OR: 0.933 | model: dis_status ~ 0.030[2.0e-16] + (0.933 * mod_ant[0.834]) + (0.405 * male[0.003]) + (1.538 * age[7.4e-10]), glm_warn [False]: nan log10 trans: False | Notes: nan dtype: object	0 17780-8 [Helicobacter pylori Ag [Presence] in Stool by Immunoassay, glm]: nCase: 14765 | nCon: 104787, corr p-val: 5.73e-38, uncorr p-val: 6.16e-39, OR: 0.615 | model: dis_status ~ 0.023[0.0e+00] + (0.615 * mod_ant[6.2e-39]) + (0.366 * male[0.0e+00]) + (1.059 * sex2[0.926]) + (1.491 * age[0.0e+00]), glm_warn [False]: nan log10 trans: False | Notes: nan 1 17859-0 [Helicobacter pylori IgG Ab [Presence] in Serum or Plasma by Immunoassay, glm]: nCase: 4537 | nCon: 35096, corr p-val: 2.92e-32, uncorr p-val: 3.30e-33, OR: 0.636 | model: dis_status ~ 0.020[0.0e+00] + (0.636 * mod_ant[3.3e-33]) + (0.365 * male[1.6e-139]) + (2.6e-04 * sex2[0.909]) + (1.482 * age[3.1e-306]), glm_warn [False]: nan log10 trans: False | Notes: nan 2 31843-6 [Helicobacter pylori Ag [Presence] in Stool, glm]: nCase: 2310 | nCon: 21317, corr p-val: 4.09e-09, uncorr p-val: 7.26e-10, OR: 0.506 | model: dis_status ~ 0.016[0.0e+00] + (0.506 * mod_ant[7.3e-10]) + (0.367 * male[1.3e-70]) + (4.6e-05 * sex2[0.940]) + (1.460 * age[3.4e-173]), glm_warn [False]: nan log10 trans: False | Notes: nan 3 80373-4 [Helicobacter pylori Ag [Presence] in Stool by Rapid immunoassay, glm]: nCase: 3311 | nCon: 21466, corr p-val: 2.77e-04, uncorr p-val: 7.73e-05, OR: 0.674 | model: dis_status ~ 0.034[0.0e+00] + (0.674 * mod_ant[7.7e-05]) + (0.350 * male[1.4e-105]) + (1.9e-04 * sex2[0.919]) + (1.412 * age[1.2e-224]), glm_warn [False]: nan log10 trans: False | Notes: nan 4 46987-4 [Helicobacter pylori IgM Ab [Presence] in Serum by Immunoassay, glm]: nCase: 754 | nCon: 3079, corr p-val: 0.077, uncorr p-val: 0.033, OR: 0.663 | model: dis_status ~ 0.037[4.3e-84] + (0.663 * mod_ant[0.033]) + (0.364 * male[3.8e-24]) + (1.461 * age[1.7e-45]), glm_warn [False]: nan log10 trans: False | Notes: nan 5 16126-5 [Helicobacter pylori IgG Ab [Presence] in Serum, glm]: nCase: 813 | nCon: 3881, corr p-val: 0.224, uncorr p-val: 0.122, OR: 0.825 | model: dis_status ~ 0.040[9.9e-126] + (0.825 * mod_ant[0.122]) + (0.285 * male[2.3e-36]) + (1.679 * sex2[0.670]) + (1.462 * age[3.4e-64]), glm_warn [False]: nan log10 trans: False | Notes: nan 6 22310-7 [Helicobacter pylori Ab [Presence] in Serum, glm]: nCase: 8372 | nCon: 40519, corr p-val: 0.406, uncorr p-val: 0.259, OR: 0.954 | model: dis_status ~ 0.029[0.0e+00] + (0.954 * mod_ant[0.259]) + (0.332 * male[0.0e+00]) + (1.456 * age[0.0e+00]), glm_warn [False]: nan log10 trans: False | Notes: nan 7 16125-7 [Helicobacter pylori IgA Ab [Presence] in Serum, glm]: nCase: 85 | nCon: 377, corr p-val: 0.886, uncorr p-val: 0.834, OR: 0.933 | model: dis_status ~ 0.030[2.0e-16] + (0.933 * mod_ant[0.834]) + (0.405 * male[0.003]) + (1.538 * age[7.4e-10]), glm_warn [False]: nan log10 trans: False | Notes: nan dtype: object	False		False		False		False		bacteria	Helicobacteraceae		H. pylori
Hypothyroidism NOS	endocrine/metabolic	244.4	HSV-1	IgG	No	Unknown	did_not_attempt	0.5825657830696188		1.032		[0.942-1.131]		675	8529						bmi, age, num_in_house, alc, num_sex_part		All			dis_status ~ 0.006[2.0e-14] + (1.032 * mod_ant[0.495]) + (1.533 * bmi[3.2e-08]) + (1.290 * age[2.3e-05]) + (0.753 * num_in_house2[0.007]) + (0.762 * num_in_house3[0.047]) + (0.662 * num_in_house4[0.012]) + (0.491 * num_in_house5[0.004]) + (1.027 * num_in_house6[0.949]) + (0.795 * alc1[0.331]) + (0.528 * alc2[6.0e-05]) + (0.615 * alc3[0.538]) + (1.605 * num_sex_part1[0.320]) + (1.624 * num_sex_part2[0.309]) + (1.548 * num_sex_part3[0.362]) + (1.151 * num_sex_part4[0.768]) + (1.679 * num_sex_part5[0.276])		3.06	2.99	0.87	0.9	3.51	3.47					69.46	67.26			0.495180915609176		bmi, age, num_in_house, alc, num_sex_part	bmi : 3.17e-08, age : 2.32e-05, num_in_house2 : 6.77e-03, num_in_house3 : 4.69e-02, num_in_house4 : 1.18e-02, num_in_house5 : 3.91e-03, num_in_house6 : 9.49e-01, alc1 : 3.31e-01, alc2 : 6.00e-05, alc3 : 5.38e-01, num_sex_part1 : 3.20e-01, num_sex_part2 : 3.09e-01, num_sex_part3 : 3.62e-01, num_sex_part4 : 7.68e-01, num_sex_part5 : 2.76e-01	bmi: 1.533 [1.317-1.783], age: 1.290 [1.147-1.452], num_in_house2: 0.753 [0.613-0.925], num_in_house3: 0.762 [0.583-0.996], num_in_house4: 0.662 [0.481-0.913], num_in_house5: 0.491 [0.303-0.796], num_in_house6: 1.027 [0.445-2.373], alc1: 0.795 [0.502-1.262], alc2: 0.528 [0.386-0.721], alc3: 0.615 [0.131-2.886], num_sex_part1: 1.605 [0.632-4.074], num_sex_part2: 1.624 [0.639-4.128], num_sex_part3: 1.548 [0.604-3.968], num_sex_part4: 1.151 [0.452-2.931], num_sex_part5: 1.679 [0.661-4.265]						False				False				virus	Herpesviridae	Alphaherpesvirinae	alphaherpesvirus 1
Hypothyroidism NOS	endocrine/metabolic	244.4	HSV-2	IgG	No	Unknown	did_not_attempt	0.886890603159267		0.992		[0.894-1.101]		675	8529						bmi, age, num_in_house, num_sex_part		All			dis_status ~ 0.003[8.1e-18] + (0.992 * mod_ant[0.887]) + (1.561 * bmi[6.9e-09]) + (1.295 * age[1.6e-05]) + (0.741 * num_in_house2[0.004]) + (0.753 * num_in_house3[0.038]) + (0.658 * num_in_house4[0.010]) + (0.523 * num_in_house5[0.008]) + (1.153 * num_in_house6[0.730]) + (1.605 * num_sex_part1[0.319]) + (1.575 * num_sex_part2[0.339]) + (1.506 * num_sex_part3[0.392]) + (1.099 * num_sex_part4[0.843]) + (1.682 * num_sex_part5[0.274])		1.58	1.59	0.78	0.77	1.53	1.51					69.46	67.26			0.886890603159267		bmi, age, num_in_house, num_sex_part, same_sex	bmi : 6.86e-09, age : 1.60e-05, num_in_house2 : 4.15e-03, num_in_house3 : 3.77e-02, num_in_house4 : 1.03e-02, num_in_house5 : 8.12e-03, num_in_house6 : 7.30e-01, num_sex_part1 : 3.19e-01, num_sex_part2 : 3.39e-01, num_sex_part3 : 3.92e-01, num_sex_part4 : 8.43e-01, num_sex_part5 : 2.74e-01	bmi: 1.561 [1.343-1.815], age: 1.295 [1.152-1.457], num_in_house2: 0.741 [0.603-0.909], num_in_house3: 0.753 [0.576-0.984], num_in_house4: 0.658 [0.477-0.906], num_in_house5: 0.523 [0.323-0.845], num_in_house6: 1.153 [0.513-2.591], num_sex_part1: 1.605 [0.633-4.070], num_sex_part2: 1.575 [0.621-3.994], num_sex_part3: 1.506 [0.589-3.850], num_sex_part4: 1.099 [0.433-2.790], num_sex_part5: 1.682 [0.663-4.263]						False				False				virus	Herpesviridae	Alphaherpesvirinae	alphaherpesvirus 2
Hypothyroidism NOS	endocrine/metabolic	244.4	HTLV-1	gag	No	Unknown	could_not	0.0815329326377045		1.128		[1.023-1.244]		675	8529						sex, bmi, age		All			dis_status ~ 0.002[2.1e-47] + (1.128 * mod_ant[0.016]) + (0.241 * male[3.5e-44]) + (1.660 * bmi[9.1e-12]) + (1.433 * age[1.9e-11])		2.03	1.94	0.8	0.86	2.21	2.12					69.46	67.26			0.0161137575090556		sex, bmi, age, num_in_house	sex1 : 3.48e-44, bmi : 9.08e-12, age : 1.86e-11	sex1: 0.241 [0.197-0.294], bmi: 1.660 [1.435-1.921], age: 1.433 [1.29-1.591]						False				False				virus	Retroviridae	Orthoretrovirinae	T-lymphotropic virus 1
Hypothyroidism NOS	endocrine/metabolic	244.4	JCV	VP1	No	Unknown	did_not	0.0853387577825504	0.05193184558508313	1.172	1.182	[1.024-1.341]	[1.027-1.360]	675	8529	957	6823	70173-0	JC virus Ab [Presence] in Serum or Plasma by Immunoassay	glm	sex	sex	All	All	0	dis_status ~ 0.081[1.9e-44] + (1.172 * mod_ant[0.021]) + (0.255 * male[4.2e-41])	dis_status ~ 0.154[1.0e-231] + (1.182 * mod_ant[0.020]) + (0.416 * male[8.1e-21])	2.55	2.53	0.58	0.6	2.54	2.49	2736	4087	360	597	69.46	67.26	56.49	48.75	0.0213346894456376	0.0198234464330156	sex	sex1 : 4.21e-41	sex1: 0.255 [0.209-0.311]	sex1 : 8.12e-21	sex1: 0.416 [0.346-0.500]		0 32363-4 [JC virus DNA [Presence] in Serum or Plasma by NAA with probe detection, firth]: nCase: 183 | nCon: 679, corr p-val: 0.496, uncorr p-val: 0.344, OR: 1.663 | model: dis_status ~ 0.408[0.0e+00] + (1.663 * mod_ant[0.344]) + (0.369 * male[7.0e-09]), glm_warn [False]: nan log10 trans: False | Notes: n=862 | DoF=2 | n iters: full : 5.00e+00, null : 5.00e+00 | Conv at last: LL change : 3.14e-11, max abs score : 1.07e-07, beta change : 3.46e-06 | Log Likes: full : -4.24e+02, null : -4.41e+02 | Method: Penalized ML | control: maxit : 2500, maxhs : 0, maxstep : 5, lconv : 1e-05, gconv : 1e-05, xconv : 1e-05, collapse : TRUE, fit : NR, call : logistf.control(maxit = n_iter) | mod control: tau : 0.5, terms.fit : NULL, call : logistf.mod.control() dtype: object	16814 33295-7 [JC virus DNA [Presence] in Cerebral spinal fluid by NAA with probe detection, firth]: nCase: 164 | nCon: 1103, corr p-val: 0.409, uncorr p-val: 0.265, OR: 0.433 | model: dis_status ~ 0.201[0.0e+00] + (0.433 * mod_ant[0.265]) + (0.550 * male[3.8e-04]), glm_warn [False]: nan log10 trans: False | Notes: n=1267 | DoF=2 | n iters: full : 6.00e+00, null : 5.00e+00 | Conv at last: LL change : 7.33e-12, max abs score : 4.74e-08, beta change : 2.99e-06 | Log Likes: full : -4.76e+02, null : -4.83e+02 | Method: Penalized ML | control: maxit : 2500, maxhs : 0, maxstep : 5, lconv : 1e-05, gconv : 1e-05, xconv : 1e-05, collapse : TRUE, fit : NR, call : logistf.control(maxit = n_iter) | mod control: tau : 0.5, terms.fit : NULL, call : logistf.mod.control() 16815 42921-7 [JC virus DNA [Presence] in Specimen by NAA with probe detection, firth]: nCase: 79 | nCon: 981, corr p-val: 0.886, uncorr p-val: 0.824, OR: 0.831 | model: dis_status ~ 0.105[0.0e+00] + (0.831 * mod_ant[0.824]) + (0.483 * male[0.004]), glm_warn [False]: nan log10 trans: False | Notes: n=1060 | DoF=2 | n iters: full : 7.00e+00, null : 6.00e+00 | Conv at last: LL change : 2.27e-13, max abs score : 1.37e-08, beta change : 1.51e-07 | Log Likes: full : -2.73e+02, null : -2.77e+02 | Method: Penalized ML | control: maxit : 2500, maxhs : 0, maxstep : 5, lconv : 1e-05, gconv : 1e-05, xconv : 1e-05, collapse : TRUE, fit : NR, call : logistf.control(maxit = n_iter) | mod control: tau : 0.5, terms.fit : NULL, call : logistf.mod.control() dtype: object	False		False		False		False		virus	Polyomaviridae		polyomavirus 2
Hypothyroidism NOS	endocrine/metabolic	244.4	KSHV	LANA	No	Unknown	did_not	0.1380143342553307	0.1845512884329684	1.127	0.163	[1.003-1.267]	[0.001-1.269]	675	8529	62	266	32364-2	Herpes virus 8 DNA [Presence] in Serum or Plasma by NAA with probe detection	firth	sex, bmi, num_in_house	sex	All	All	0	dis_status ~ 0.033[1.9e-48] + (1.127 * mod_ant[0.044]) + (0.250 * male[4.9e-42]) + (1.653 * bmi[6.6e-12]) + (0.860 * num_in_house2[0.144]) + (0.747 * num_in_house3[0.031]) + (0.584 * num_in_house4[5.4e-04]) + (0.481 * num_in_house5[0.002]) + (1.318 * num_in_house6[0.509])	dis_status ~ 0.425[7.9e-06] + (0.163 * mod_ant[0.095]) + (0.384 * male[8.0e-04])	1.16	1.11	0.67	0.69	1.23	1.2	251	15	62	0	69.46	67.26	60.02	52.33	0.0442668447706269	0.0952522779008869	sex, bmi, num_in_house, num_sex_part, same_sex	sex1 : 4.95e-42, bmi : 6.63e-12, num_in_house2 : 1.44e-01, num_in_house3 : 3.11e-02, num_in_house4 : 5.42e-04, num_in_house5 : 2.34e-03, num_in_house6 : 5.09e-01	sex1: 0.250 [0.205-0.305], bmi: 1.653 [1.432-1.908], num_in_house2: 0.860 [0.701-1.053], num_in_house3: 0.747 [0.574-0.974], num_in_house4: 0.584 [0.43-0.792], num_in_house5: 0.481 [0.30-0.770], num_in_house6: 1.318 [0.58-2.994]	sex1 : 8.01e-04	sex1: 0.384 [0.217-0.672]	n=328 | DoF=2 | n iters: full : 7.00e+00, null : 4.00e+00 | Conv at last: LL change : 8.53e-13, max abs score : 2.38e-08, beta change : 1.69e-06 | Log Likes: full : -1.48e+02, null : -1.55e+02 | Method: Penalized ML | control: maxit : 2500, maxhs : 0, maxstep : 5, lconv : 1e-05, gconv : 1e-05, xconv : 1e-05, collapse : TRUE, fit : NR, call : logistf.control(maxit = n_iter) | mod control: tau : 0.5, terms.fit : NULL, call : logistf.mod.control()		0 32364-2 [Herpes virus 8 DNA [Presence] in Serum or Plasma by NAA with probe detection, firth]: nCase: 62 | nCon: 266, corr p-val: 0.185, uncorr p-val: 0.095, OR: 0.163 | model: dis_status ~ 0.425[7.9e-06] + (0.163 * mod_ant[0.095]) + (0.384 * male[8.0e-04]), glm_warn [False]: nan log10 trans: False | Notes: n=328 | DoF=2 | n iters: full : 7.00e+00, null : 4.00e+00 | Conv at last: LL change : 8.53e-13, max abs score : 2.38e-08, beta change : 1.69e-06 | Log Likes: full : -1.48e+02, null : -1.55e+02 | Method: Penalized ML | control: maxit : 2500, maxhs : 0, maxstep : 5, lconv : 1e-05, gconv : 1e-05, xconv : 1e-05, collapse : TRUE, fit : NR, call : logistf.control(maxit = n_iter) | mod control: tau : 0.5, terms.fit : NULL, call : logistf.mod.control() dtype: object	False		False		False		False		virus	Herpesviridae		gammaherpesvirus 8
Hypothyroidism NOS	endocrine/metabolic	244.4	MCV	VP1	No	Unknown	could_not	0.0337141647393677		0.868		[0.79-0.953]		675	8529						sex, num_in_house		All			dis_status ~ 0.226[7.7e-21] + (0.868 * mod_ant[0.003]) + (0.266 * male[8.9e-39]) + (0.831 * num_in_house2[0.073]) + (0.734 * num_in_house3[0.021]) + (0.545 * num_in_house4[9.1e-05]) + (0.460 * num_in_house5[0.001]) + (1.269 * num_in_house6[0.568])		2.74	2.86	0.83	0.82	2.74	3.02					69.46	67.26			0.00308473052666292		sex, num_in_house, num_sex_part	sex1 : 8.95e-39, num_in_house2 : 7.34e-02, num_in_house3 : 2.13e-02, num_in_house4 : 9.05e-05, num_in_house5 : 1.23e-03, num_in_house6 : 5.68e-01	sex1: 0.266 [0.218-0.325], num_in_house2: 0.831 [0.679-1.018], num_in_house3: 0.734 [0.564-0.955], num_in_house4: 0.545 [0.403-0.739], num_in_house5: 0.460 [0.287-0.737], num_in_house6: 1.269 [0.56-2.872]						False				False				virus	Polyomaviridae		polyomavirus 5
Hypothyroidism NOS	endocrine/metabolic	244.4	T. gondii	p22	No	Unknown	did_not	0.1380143342553307	0.3948181163860701	1.144	1.091	[0.997-1.312]	[0.94-1.266]	675	8529	2053	16389	40677-7	Toxoplasma gondii IgG Ab [Presence] in Serum by Immunoassay	glm	sex, bmi, age	sex, age	All	All	0	dis_status ~ 0.002[4.9e-47] + (1.144 * mod_ant[0.055]) + (0.241 * male[4.6e-44]) + (1.664 * bmi[7.5e-12]) + (1.443 * age[6.4e-12])	dis_status ~ 0.039[0.0e+00] + (1.091 * mod_ant[0.250]) + (0.449 * male[4.2e-58]) + (1.336 * age[4.1e-85])	1.52	1.47	0.58	0.59	1.53	1.49	14784	1605	1817	236	69.46	67.26	55.79	48.29	0.0552057337021323	0.250476009320195	sex, bmi, age, num_in_house, num_sex_part	sex1 : 4.60e-44, bmi : 7.47e-12, age : 6.43e-12	sex1: 0.241 [0.197-0.295], bmi: 1.664 [1.438-1.925], age: 1.443 [1.299-1.602]	sex1 : 4.17e-58, age : 4.12e-85	sex1: 0.449 [0.407-0.495], age: 1.336 [1.298-1.375]		0 42626-2 [Toxoplasma gondii DNA [Presence] in Cerebral spinal fluid by NAA with probe detection, firth]: nCase: 426 | nCon: 2341, corr p-val: 0.854, uncorr p-val: 0.789, OR: 1.273 | model: dis_status ~ 0.058[0.0e+00] + (1.273 * mod_ant[0.789]) + (0.392 * male[0.0e+00]) + (1.299 * age[1.7e-15]), glm_warn [False]: nan log10 trans: False | Notes: n=2767 | DoF=3 | n iters: full : 5.00e+00, null : 4.00e+00 | Conv at last: LL change : 1.09e-11, max abs score : 5.18e-08, beta change : 8.16e-07 | Log Likes: full : -1.12e+03, null : -1.18e+03 | Method: Penalized ML | control: maxit : 2500, maxhs : 0, maxstep : 5, lconv : 1e-05, gconv : 1e-05, xconv : 1e-05, collapse : TRUE, fit : NR, call : logistf.control(maxit = n_iter) | mod control: tau : 0.5, terms.fit : NULL, call : logistf.mod.control() dtype: object	16819 22580-5 [Toxoplasma gondii IgG Ab [Presence] in Serum, glm]: nCase: 1242 | nCon: 8691, corr p-val: 1.92e-07, uncorr p-val: 4.03e-08, OR: 0.557 | model: dis_status ~ 0.028[2.8e-167] + (0.557 * mod_ant[4.0e-08]) + (0.426 * male[4.2e-41]) + (2.5e-05 * sex2[0.957]) + (1.475 * age[5.8e-67]), glm_warn [False]: nan log10 trans: False | Notes: nan 16820 25542-2 [Toxoplasma gondii IgM Ab [Presence] in Serum, firth]: nCase: 45 | nCon: 1800, corr p-val: 4.81e-11, uncorr p-val: 7.75e-12, OR: 0.028 | model: dis_status ~ 0.012[0.0e+00] + (0.028 * mod_ant[7.8e-12]) + (0.385 * male[0.003]) + (1.688 * sex2[0.762]) + (1.402 * age[1.9e-04]), glm_warn [False]: nan log10 trans: False | Notes: n=1845 | DoF=4 | n iters: full : 9.00e+00, null : 6.00e+00 | Conv at last: LL change : 5.37e-11, max abs score : 1.18e-06, beta change : 8.24e-06 | Log Likes: full : -1.64e+02, null : -2.07e+02 | Method: Penalized ML | control: maxit : 2500, maxhs : 0, maxstep : 5, lconv : 1e-05, gconv : 1e-05, xconv : 1e-05, collapse : TRUE, fit : NR, call : logistf.control(maxit = n_iter) | mod control: tau : 0.5, terms.fit : NULL, call : logistf.mod.control() 16821 29904-0 [Toxoplasma gondii DNA [Presence] in Specimen by NAA with probe detection, glm]: nCase: 657 | nCon: 4000, corr p-val: 7.58e-03, uncorr p-val: 2.41e-03, OR: 0.272 | model: dis_status ~ 0.022[4.3e-109] + (0.272 * mod_ant[0.002]) + (0.584 * male[1.1e-09]) + (1.508 * age[1.6e-47]), glm_warn [False]: nan log10 trans: False | Notes: nan 16822 30569-8 [Toxoplasma gondii IgM Ab [Presence] in Cerebral spinal fluid by Immunoassay, firth]: nCase: 21 | nCon: 999, corr p-val: 0.319, uncorr p-val: 0.185, OR: 0.37 | model: dis_status ~ 0.023[0.0e+00] + (0.370 * mod_ant[0.185]) + (0.744 * male[0.504]) + (24.920 * sex2[0.017]) + (1.223 * age[0.577]), glm_warn [False]: nan log10 trans: False | Notes: n=1020 | DoF=4 | n iters: full : 9.00e+00, null : 6.00e+00 | Conv at last: LL change : -9.95e-14, max abs score : 8.36e-08, beta change : 8.89e-07 | Log Likes: full : -9.53e+01, null : -9.98e+01 | Method: Penalized ML | control: maxit : 2500, maxhs : 0, maxstep : 5, lconv : 1e-05, gconv : 1e-05, xconv : 1e-05, collapse : TRUE, fit : NR, call : logistf.control(maxit = n_iter) | mod control: tau : 0.5, terms.fit : NULL, call : logistf.mod.control() 16824 40678-5 [Toxoplasma gondii IgM Ab [Presence] in Serum or Plasma by Immunoassay, glm]: nCase: 2642 | nCon: 19831, corr p-val: 0.723, uncorr p-val: 0.615, OR: 0.91 | model: dis_status ~ 0.036[0.0e+00] + (0.910 * mod_ant[0.615]) + (0.506 * male[7.6e-44]) + (1.7e-04 * sex2[0.942]) + (1.345 * age[1.5e-103]), glm_warn [False]: nan log10 trans: False | Notes: nan dtype: object	False		False		False		False		other	Sarcocystidae	Toxoplasmatinae	T. gondii
Hypothyroidism NOS	endocrine/metabolic	244.4	VZV	gE_gl	No	Unknown	did_not_attempt	0.5400925916597524		0.937		[0.80-1.099]		675	8529						sex, bmi, age		All			dis_status ~ 0.003[2.4e-37] + (0.937 * mod_ant[0.424]) + (0.245 * male[5.8e-43]) + (1.679 * bmi[2.9e-12]) + (1.455 * age[2.2e-12])		2.69	2.72	0.5	0.51	2.69	2.73					69.46	67.26			0.424026732089396		sex, bmi, age	sex1 : 5.80e-43, bmi : 2.93e-12, age : 2.18e-12	sex1: 0.245 [0.201-0.299], bmi: 1.679 [1.452-1.942], age: 1.455 [1.311-1.616]						False				False				virus	Herpesviridae		alphaherpesvirus 3
Thyroiditis	endocrine/metabolic	245	BKV	VP1	No	Unknown	did_not_attempt	0.3780878622294092		1.931		[0.893-4.176]		41	8529						bmi, same_sex		All			dis_status ~ 0.004[0.001] + (1.931 * mod_ant[0.095]) + (0.450 * bmi[0.042]) + (7.4e-07 * same_sex1[0.983]) + (2.528 * same_sex2[0.015])		3.52	3.4	0.39	0.48	3.68	3.54					69.27	67.26			0.0945219655573523		bmi, same_sex	bmi : 4.16e-02, same_sex1 : 9.83e-01, same_sex2 : 1.46e-02	bmi: 0.450 [0.209-0.970], same_sex1: 7.4e-07 [0.00e+00-Inf], same_sex2: 2.528 [1.201-5.323]						False				False				virus	Polyomaviridae		polyomavirus 1
Thyroiditis	endocrine/metabolic	245	C. trach.	PorB	No	Unknown	did_not_attempt	0.3780878622294092		1.892		[0.954-3.750]		41	8529						bmi, same_sex		All			dis_status ~ 0.019[3.3e-04] + (1.892 * mod_ant[0.068]) + (0.433 * bmi[0.033]) + (7.2e-07 * same_sex1[0.983]) + (2.455 * same_sex2[0.018])		1.23	1.11	0.38	0.43	1.2	1.11					69.27	67.26			0.0679516060148718		bmi, same_sex	bmi : 3.33e-02, same_sex1 : 9.83e-01, same_sex2 : 1.80e-02	bmi: 0.433 [0.20-0.936], same_sex1: 7.2e-07 [0.00e+00-Inf], same_sex2: 2.455 [1.167-5.167]						False				False				bacteria	Chlamydiaceae		C. trachomatis
Thyroiditis	endocrine/metabolic	245	CMV	pp150 Nter	No	Unknown	did_not_attempt	0.6925421484718349		1.196		[0.866-1.653]		41	8529						sex, bmi		All			dis_status ~ 0.021[1.4e-04] + (1.196 * mod_ant[0.277]) + (0.031 * male[6.1e-04]) + (0.597 * bmi[0.152])		2.73	2.53	0.97	0.97	3.18	2.77					69.27	67.26			0.277016859388734		sex, bmi	sex1 : 6.12e-04, bmi : 1.52e-01	sex1: 0.031 [0.004-0.226], bmi: 0.597 [0.294-1.210]						False				False				virus	Herpesviridae	Betaherpesvirinae	betaherpesvirus 5
Thyroiditis	endocrine/metabolic	245	EBV	EA-D	No	Unknown	did_not_attempt	0.4112260026871566		1.454		[0.903-2.341]		41	8529						sex, same_sex		All			dis_status ~ 0.002[1.2e-13] + (1.454 * mod_ant[0.123]) + (0.032 * male[6.5e-04]) + (1.2e-06 * same_sex1[0.982]) + (2.511 * same_sex2[0.016])		3.25	2.99	0.76	0.8	3.47	3.23					69.27	67.26			0.123367800806147		sex, bmi, same_sex	sex1 : 6.47e-04, same_sex1 : 9.82e-01, same_sex2 : 1.57e-02	sex1: 0.032 [0.004-0.230], same_sex1: 1.2e-06 [0.00e+00-Inf], same_sex2: 2.511 [1.19-5.299]						False				False				virus	Herpesviridae		gammaherpesvirus 4
Thyroiditis	endocrine/metabolic	245	HBV	HBc	No	Unknown	did_not_attempt	0.7302689383109854		0.785		[0.458-1.344]		41	8529						sex, same_sex		All			dis_status ~ 0.009[6.4e-89] + (0.785 * mod_ant[0.377]) + (0.030 * male[5.1e-04]) + (1.2e-06 * same_sex1[0.982]) + (2.483 * same_sex2[0.017])		0.57	0.67	0.45	0.64	0.6	0.7					69.27	67.26			0.377182621394459		sex, same_sex	sex1 : 5.07e-04, same_sex1 : 9.82e-01, same_sex2 : 1.70e-02	sex1: 0.030 [0.004-0.215], same_sex1: 1.2e-06 [0.00e+00-Inf], same_sex2: 2.483 [1.177-5.241]						False				False				virus	Hepadnaviridae		Hepatitis B virus
Thyroiditis	endocrine/metabolic	245	HCV	Core	No	Unknown	did_not_attempt	0.7302689383109854		1.215		[0.771-1.915]		41	8529						sex, same_sex		All			dis_status ~ 0.007[4.2e-100] + (1.215 * mod_ant[0.402]) + (0.029 * male[4.7e-04]) + (1.2e-06 * same_sex1[0.982]) + (2.396 * same_sex2[0.022])		0.66	0.61	0.66	0.65	0.6	0.48					69.27	67.26			0.401647916071042		sex, same_sex	sex1 : 4.67e-04, same_sex1 : 9.82e-01, same_sex2 : 2.17e-02	sex1: 0.029 [0.004-0.210], same_sex1: 1.2e-06 [0.00e+00-Inf], same_sex2: 2.396 [1.136-5.053]						False				False				virus	Flaviviridae		Hepacivirus C
Thyroiditis	endocrine/metabolic	245	HHV-6	IE1B	No	Unknown	did_not_attempt	0.5586737684776915		1.452		[0.826-2.554]		41	8529						sex		All			dis_status ~ 0.004[2.8e-14] + (1.452 * mod_ant[0.196]) + (0.029 * male[4.7e-04])		2.52	2.4	0.57	0.52	2.54	2.37					69.27	67.26			0.195535818967192		sex	sex1 : 4.66e-04	sex1: 0.029 [0.004-0.211]						False				False				virus	Herpesviridae	Betaherpesvirinae	betaherpesvirus 6
Thyroiditis	endocrine/metabolic	245	HHV-7	U14	No	Unknown	did_not_attempt	0.3780878622294092		1.981		[0.908-4.318]		41	8529						sex		All			dis_status ~ 0.001[1.2e-08] + (1.981 * mod_ant[0.086]) + (0.032 * male[6.6e-04])		2.92	2.74	0.41	0.44	2.98	2.77					69.27	67.26			0.085745099032497		sex, bmi	sex1 : 6.63e-04	sex1: 0.032 [0.004-0.231]						False				False				virus	Herpesviridae	Betaherpesvirinae	betaherpesvirus 7
Thyroiditis	endocrine/metabolic	245	HIV	gag	No	Unknown	did_not_attempt	0.873893379272535		0.954		[0.535-1.703]		41	8529						sex, same_sex		All			dis_status ~ 0.008[8.0e-19] + (0.954 * mod_ant[0.874]) + (0.029 * male[5.0e-04]) + (1.2e-06 * same_sex1[0.982]) + (2.425 * same_sex2[0.020])		1.72	1.75	0.4	0.53	1.72	1.74					69.27	67.26			0.873893379272535		sex, bmi, same_sex	sex1 : 4.97e-04, same_sex1 : 9.82e-01, same_sex2 : 1.99e-02	sex1: 0.029 [0.004-0.214], same_sex1: 1.2e-06 [0.00e+00-Inf], same_sex2: 2.425 [1.15-5.110]						False				False				virus	Retroviridae		Lentivirus
Thyroiditis	endocrine/metabolic	245	HPV-16	L1	No	Unknown	did_not_attempt	0.873893379272535		1.056		[0.544-2.047]		41	8529						same_sex		All			dis_status ~ 0.004[7.3e-23] + (1.056 * mod_ant[0.873]) + (7.4e-07 * same_sex1[0.983]) + (2.520 * same_sex2[0.015])		1.57	1.57	0.41	0.47	1.59	1.6					69.27	67.26			0.872786587753087		same_sex	same_sex1 : 9.83e-01, same_sex2 : 1.48e-02	same_sex1: 7.4e-07 [0.00e+00-Inf], same_sex2: 2.520 [1.199-5.299]						False				False				virus	Papillomaviridae		Alphapapillomavirus 9
Thyroiditis	endocrine/metabolic	245	HPV-18	L1	No	Unknown	did_not_attempt	0.873893379272535		1.16		[0.575-2.342]		41	8529						bmi		All			dis_status ~ 0.035[0.004] + (1.160 * mod_ant[0.678]) + (0.431 * bmi[0.033])		1.55	1.53	0.51	0.45	1.63	1.57					69.27	67.26			0.677760257196097		bmi	bmi : 3.31e-02	bmi: 0.431 [0.198-0.935]						False				False				virus	Papillomaviridae		Alphapapillomavirus 7
Thyroiditis	endocrine/metabolic	245	H. pylori	GroEL	No	Unknown	did_not	0.2625391341814119	0.5929600818484654	1.318	1.276	[1.033-1.681]	[0.717-2.271]	41	8529	95	4662	16126-5	Helicobacter pylori IgG Ab [Presence] in Serum	glm	sex, bmi, same_sex	sex	All	All	0	dis_status ~ 0.020[4.1e-05] + (1.318 * mod_ant[0.026]) + (0.030 * male[5.4e-04]) + (0.585 * bmi[0.137]) + (1.2e-06 * same_sex1[0.982]) + (2.287 * same_sex2[0.030])	dis_status ~ 0.029[2.5e-200] + (1.276 * mod_ant[0.407]) + (0.169 * male[4.2e-07]) + (1.6e-05 * sex2[0.980])	1.97	1.61	1.4	1.21	1.54	1.32	4076	586	81	14	69.27	67.26	52.84	49.2	0.0262539134181412	0.407407947392483	sex, bmi, same_sex	sex1 : 5.44e-04, bmi : 1.37e-01, same_sex1 : 9.82e-01, same_sex2 : 3.02e-02	sex1: 0.030 [0.004-0.219], bmi: 0.585 [0.289-1.186], same_sex1: 1.2e-06 [0.00e+00-Inf], same_sex2: 2.287 [1.082-4.832]	sex1 : 4.18e-07, sex2 : 9.80e-01	sex1: 0.169 [0.085-0.336], sex2: 1.6e-05 [0.00e+00-Inf]			16883 17780-8 [Helicobacter pylori Ag [Presence] in Stool by Immunoassay, glm]: nCase: 2717 | nCon: 118204, corr p-val: 5.30e-06, uncorr p-val: 8.65e-07, OR: 0.674 | model: dis_status ~ 0.033[0.0e+00] + (0.674 * mod_ant[8.6e-07]) + (0.259 * male[1.2e-131]) + (4.0e-05 * sex2[0.911]), glm_warn [False]: nan log10 trans: False | Notes: nan 16884 17859-0 [Helicobacter pylori IgG Ab [Presence] in Serum or Plasma by Immunoassay, glm]: nCase: 695 | nCon: 39858, corr p-val: 5.45e-04, uncorr p-val: 1.19e-04, OR: 0.702 | model: dis_status ~ 0.026[0.0e+00] + (0.702 * mod_ant[1.2e-04]) + (0.233 * male[1.4e-34]) + (5.1e-04 * sex2[0.969]), glm_warn [False]: nan log10 trans: False | Notes: nan 16885 22310-7 [Helicobacter pylori Ab [Presence] in Serum, glm]: nCase: 1358 | nCon: 50787, corr p-val: 0.055, uncorr p-val: 0.019, OR: 0.79 | model: dis_status ~ 0.040[0.0e+00] + (0.790 * mod_ant[0.019]) + (0.197 * male[1.3e-80]), glm_warn [False]: nan log10 trans: False | Notes: nan 16886 31843-6 [Helicobacter pylori Ag [Presence] in Stool, glm]: nCase: 330 | nCon: 23950, corr p-val: 0.016, uncorr p-val: 4.81e-03, OR: 0.42 | model: dis_status ~ 0.020[0.0e+00] + (0.420 * mod_ant[0.005]) + (0.258 * male[5.8e-16]) + (7.3e-05 * sex2[0.965]), glm_warn [False]: nan log10 trans: False | Notes: nan 16887 46987-4 [Helicobacter pylori IgM Ab [Presence] in Serum by Immunoassay, firth]: nCase: 111 | nCon: 3831, corr p-val: 0.225, uncorr p-val: 0.101, OR: 0.489 | model: dis_status ~ 0.042[0.0e+00] + (0.489 * mod_ant[0.101]) + (0.248 * male[1.0e-08]), glm_warn [False]: nan log10 trans: False | Notes: n=3942 | DoF=2 | n iters: full : 8.00e+00, null : 7.00e+00 | Conv at last: LL change : 4.21e-12, max abs score : 2.47e-08, beta change : 7.82e-07 | Log Likes: full : -4.84e+02, null : -5.01e+02 | Method: Penalized ML | control: maxit : 2500, maxhs : 0, maxstep : 5, lconv : 1e-05, gconv : 1e-05, xconv : 1e-05, collapse : TRUE, fit : NR, call : logistf.control(maxit = n_iter) | mod control: tau : 0.5, terms.fit : NULL, call : logistf.mod.control() 16888 80373-4 [Helicobacter pylori Ag [Presence] in Stool by Rapid immunoassay, glm]: nCase: 505 | nCon: 24588, corr p-val: 0.199, uncorr p-val: 0.088, OR: 0.654 | model: dis_status ~ 0.027[0.0e+00] + (0.654 * mod_ant[0.088]) + (0.340 * male[1.9e-18]) + (1.5e-04 * sex2[0.962]), glm_warn [False]: nan log10 trans: False | Notes: nan dtype: object	False		False		False		False		bacteria	Helicobacteraceae		H. pylori
Thyroiditis	endocrine/metabolic	245	HSV-1	IgG	No	Unknown	did_not_attempt	0.873893379272535		1.03		[0.731-1.451]		41	8529						bmi		All			dis_status ~ 0.041[0.004] + (1.030 * mod_ant[0.866]) + (0.430 * bmi[0.033])		2.98	2.99	0.86	0.9	3.53	3.47					69.27	67.26			0.865698303963522		bmi	bmi : 3.34e-02	bmi: 0.430 [0.197-0.936]						False				False				virus	Herpesviridae	Alphaherpesvirinae	alphaherpesvirus 1
Thyroiditis	endocrine/metabolic	245	HSV-2	IgG	No	Unknown	did_not_attempt	0.792794857815285		0.861		[0.571-1.299]		41	8529						bmi, same_sex		All			dis_status ~ 0.046[0.004] + (0.861 * mod_ant[0.476]) + (0.446 * bmi[0.040]) + (7.7e-07 * same_sex1[0.983]) + (2.463 * same_sex2[0.018])		1.48	1.59	0.75	0.77	1.38	1.51					69.27	67.26			0.475676914689171		bmi, same_sex	bmi : 3.98e-02, same_sex1 : 9.83e-01, same_sex2 : 1.75e-02	bmi: 0.446 [0.207-0.963], same_sex1: 7.7e-07 [0.00e+00-Inf], same_sex2: 2.463 [1.171-5.184]						False				False				virus	Herpesviridae	Alphaherpesvirinae	alphaherpesvirus 2
Thyroiditis	endocrine/metabolic	245	HTLV-1	gag	No	Unknown	did_not_attempt	0.873893379272535		0.958		[0.672-1.366]		41	8529						sex		All			dis_status ~ 0.010[7.8e-36] + (0.958 * mod_ant[0.812]) + (0.029 * male[4.5e-04])		1.86	1.94	0.88	0.86	1.79	2.12					69.27	67.26			0.811934699478534		sex, bmi	sex1 : 4.48e-04	sex1: 0.029 [0.004-0.208]						False				False				virus	Retroviridae	Orthoretrovirinae	T-lymphotropic virus 1
Thyroiditis	endocrine/metabolic	245	JCV	VP1	No	Unknown	did_not_attempt	0.873893379272535		0.951		[0.566-1.600]		41	8529						sex		All			dis_status ~ 0.010[6.3e-12] + (0.951 * mod_ant[0.851]) + (0.029 * male[4.5e-04])		2.46	2.53	0.54	0.6	2.48	2.49					69.27	67.26			0.851301099004132		sex	sex1 : 4.52e-04	sex1: 0.029 [0.004-0.209]						False				False				virus	Polyomaviridae		polyomavirus 2
Thyroiditis	endocrine/metabolic	245	KSHV	K8_1	No	Unknown	did_not_attempt	0.7302689383109854		1.489		[0.595-3.724]		41	8529						sex, bmi		All			dis_status ~ 0.016[7.1e-04] + (1.489 * mod_ant[0.395]) + (0.030 * male[5.4e-04]) + (0.605 * bmi[0.161])		1.76	1.72	0.23	0.37	1.77	1.76					69.27	67.26			0.395194552022721		sex, bmi	sex1 : 5.45e-04, bmi : 1.61e-01	sex1: 0.030 [0.004-0.219], bmi: 0.605 [0.299-1.222]						False				False				virus	Herpesviridae		gammaherpesvirus 8
Thyroiditis	endocrine/metabolic	245	MCV	VP1	No	Unknown	did_not_attempt	0.873893379272535		0.92		[0.639-1.323]		41	8529						sex		All			dis_status ~ 0.011[6.0e-17] + (0.920 * mod_ant[0.651]) + (0.029 * male[4.5e-04])		2.77	2.86	0.83	0.82	2.71	3.02					69.27	67.26			0.651106064393647		sex	sex1 : 4.49e-04	sex1: 0.029 [0.004-0.209]						False				False				virus	Polyomaviridae		polyomavirus 5
Thyroiditis	endocrine/metabolic	245	T. gondii	p22	No	Unknown	did_not_attempt	0.873893379272535		1.054		[0.624-1.778]		41	8529						sex, bmi		All			dis_status ~ 0.030[3.8e-04] + (1.054 * mod_ant[0.845]) + (0.030 * male[5.5e-04]) + (0.612 * bmi[0.171])		1.45	1.47	0.65	0.59	1.46	1.49					69.27	67.26			0.844970627588653		sex, bmi	sex1 : 5.53e-04, bmi : 1.71e-01	sex1: 0.030 [0.004-0.220], bmi: 0.612 [0.303-1.236]						False				False				other	Sarcocystidae	Toxoplasmatinae	T. gondii
Thyroiditis	endocrine/metabolic	245	VZV	gE_gl	Yes	Unknown	replicated	0.2625391341814119	6.415397096739451e-05	0.477	0.806	[0.259-0.879]	[0.732-0.888]	41	8529	1866	124349	19162-7	Varicella zoster virus IgG Ab [Presence] in Serum	glm	sex	sex	All	All	0	dis_status ~ 0.059[3.4e-04] + (0.477 * mod_ant[0.018]) + (0.031 * male[5.9e-04])	dis_status ~ 0.019[0.0e+00] + (0.806 * mod_ant[1.1e-05]) + (0.570 * male[9.5e-14]) + (3.1e-05 * sex2[0.898])	2.49	2.72	0.45	0.51	2.47	2.73	36980	87369	644	1222	69.27	67.26	46.6	39.42	0.0176020009935995	1.13469608513759e-05	sex, bmi	sex1 : 5.85e-04	sex1: 0.031 [0.004-0.224]	sex1 : 9.46e-14, sex2 : 8.98e-01	sex1: 0.570 [0.491-0.661], sex2: 3.1e-05 [4.19e-74-2.23e+64]		0 29248-2 [Varicella zoster virus DNA [Presence] in Blood by NAA with probe detection, firth]: nCase: 62 | nCon: 1622, corr p-val: 0.525, uncorr p-val: 0.33, OR: 0.318 | model: dis_status ~ 0.058[0.0e+00] + (0.318 * mod_ant[0.330]) + (0.398 * male[6.0e-04]), glm_warn [False]: nan log10 trans: False | Notes: n=1684 | DoF=2 | n iters: full : 8.00e+00, null : 7.00e+00 | Conv at last: LL change : 1.53e-12, max abs score : 2.27e-08, beta change : 2.35e-06 | Log Likes: full : -2.56e+02, null : -2.62e+02 | Method: Penalized ML | control: maxit : 2500, maxhs : 0, maxstep : 5, lconv : 1e-05, gconv : 1e-05, xconv : 1e-05, collapse : TRUE, fit : NR, call : logistf.control(maxit = n_iter) | mod control: tau : 0.5, terms.fit : NULL, call : logistf.mod.control() 1 11483-5 [Varicella zoster virus DNA [Presence] in Specimen by NAA with probe detection, glm]: nCase: 694 | nCon: 36950, corr p-val: 0.584, uncorr p-val: 0.397, OR: 0.882 | model: dis_status ~ 0.026[0.0e+00] + (0.882 * mod_ant[0.397]) + (0.387 * male[2.5e-25]) + (5.0e-05 * sex2[0.956]), glm_warn [False]: nan log10 trans: False | Notes: nan dtype: object	16979 15410-4 [Varicella zoster virus IgG Ab [Presence] in Serum by Immunoassay, glm]: nCase: 2973 | nCon: 240434, corr p-val: 6.71e-11, uncorr p-val: 5.47e-12, OR: 1.541 | model: dis_status ~ 0.010[0.0e+00] + (1.541 * mod_ant[5.5e-12]) + (0.353 * male[2.4e-68]) + (1.562 * sex2[0.659]), glm_warn [False]: nan log10 trans: False | Notes: nan 16981 21598-8 [Varicella zoster virus DNA [Presence] in Cerebral spinal fluid by NAA with probe detection, glm]: nCase: 217 | nCon: 10890, corr p-val: 0.855, uncorr p-val: 0.759, OR: 1.068 | model: dis_status ~ 0.030[0.0e+00] + (1.068 * mod_ant[0.759]) + (0.282 * male[1.5e-13]) + (4.3e-05 * sex2[0.979]), glm_warn [False]: nan log10 trans: False | Notes: nan 16983 43588-3 [Varicella zoster virus IgM Ab [Presence] in Serum by Immunofluorescence, firth]: nCase: 36 | nCon: 1941, corr p-val: 0.304, uncorr p-val: 0.143, OR: 3.123 | model: dis_status ~ 0.023[0.0e+00] + (3.123 * mod_ant[0.143]) + (0.453 * male[0.039]) + (14.542 * sex2[0.205]), glm_warn [False]: nan log10 trans: False | Notes: n=1977 | DoF=3 | n iters: full : 8.00e+00, null : 7.00e+00 | Conv at last: LL change : 9.38e-11, max abs score : 4.19e-07, beta change : 5.56e-06 | Log Likes: full : -1.75e+02, null : -1.79e+02 | Method: Penalized ML | control: maxit : 2500, maxhs : 0, maxstep : 5, lconv : 1e-05, gconv : 1e-05, xconv : 1e-05, collapse : TRUE, fit : NR, call : logistf.control(maxit = n_iter) | mod control: tau : 0.5, terms.fit : NULL, call : logistf.mod.control() 16984 5882-6 [Varicella zoster virus Ag [Presence] in Specimen by Immunofluorescence, glm]: nCase: 68 | nCon: 2672, corr p-val: 0.503, uncorr p-val: 0.305, OR: 1.295 | model: dis_status ~ 0.031[2.7e-93] + (1.295 * mod_ant[0.305]) + (0.390 * male[0.001]), glm_warn [False]: nan log10 trans: False | Notes: nan 16985 8049-9 [Varicella zoster virus DNA [Presence] in Serum by NAA with probe detection, firth]: nCase: 42 | nCon: 1877, corr p-val: 0.643, uncorr p-val: 0.464, OR: 1.478 | model: dis_status ~ 0.035[0.0e+00] + (1.478 * mod_ant[0.464]) + (0.281 * male[1.7e-04]), glm_warn [False]: nan log10 trans: False | Notes: n=1919 | DoF=2 | n iters: full : 8.00e+00, null : 7.00e+00 | Conv at last: LL change : 1.39e-10, max abs score : 4.90e-07, beta change : 6.08e-06 | Log Likes: full : -1.91e+02, null : -1.99e+02 | Method: Penalized ML | control: maxit : 2500, maxhs : 0, maxstep : 5, lconv : 1e-05, gconv : 1e-05, xconv : 1e-05, collapse : TRUE, fit : NR, call : logistf.control(maxit = n_iter) | mod control: tau : 0.5, terms.fit : NULL, call : logistf.mod.control() 16986 82188-4 [Varicella zoster virus DNA [Presence] in Cerebral spinal fluid by NAA with non-probe detection, firth]: nCase: 276 | nCon: 20216, corr p-val: 0.316, uncorr p-val: 0.163, OR: 2.119 | model: dis_status ~ 0.020[0.0e+00] + (2.119 * mod_ant[0.163]) + (0.348 * male[3.3e-16]) + (1.706 * sex2[0.732]), glm_warn [False]: nan log10 trans: False | Notes: n=20492 | DoF=3 | n iters: full : 8.00e+00, null : 8.00e+00 | Conv at last: LL change : 7.01e-10, max abs score : 4.71e-07, beta change : 5.01e-06 | Log Likes: full : -1.42e+03, null : -1.46e+03 | Method: Penalized ML | control: maxit : 2500, maxhs : 0, maxstep : 5, lconv : 1e-05, gconv : 1e-05, xconv : 1e-05, collapse : TRUE, fit : NR, call : logistf.control(maxit = n_iter) | mod control: tau : 0.5, terms.fit : NULL, call : logistf.mod.control() dtype: object	False		False		False		False		virus	Herpesviridae		alphaherpesvirus 3
Chronic thyroiditis	endocrine/metabolic	245.2	BKV	VP1	No	Unknown	did_not_attempt	0.4185510924237673		3.596		[0.934-13.843]		19	8529								All			dis_status ~ 2.5e-05[2.1e-05] + (3.596 * mod_ant[0.063])		3.6	3.4	0.29	0.48	3.69	3.54					69.56	67.26			0.0627826638635651			:							False				False				virus	Polyomaviridae		polyomavirus 1
Chronic thyroiditis	endocrine/metabolic	245.2	C. trach.	momp_D	No	Unknown	did_not_attempt	0.5712045580123667		0.638		[0.335-1.215]		19	8529						sex		All			dis_status ~ 0.007[2.0e-31] + (0.638 * mod_ant[0.171]) + (3.8e-08 * male[0.982])		1.08	1.31	0.51	0.75	1.11	1.2					69.56	67.26			0.17136136740371		sex	sex1 : 9.82e-01	sex1: 3.8e-08 [0.00e+00-Inf]						False				False				bacteria	Chlamydiaceae		C. trachomatis
Chronic thyroiditis	endocrine/metabolic	245.2	CMV	pp52	No	Unknown	did_not_attempt	0.798556850734404		1.058		[0.686-1.631]		19	8529						sex		All			dis_status ~ 0.004[1.7e-16] + (1.058 * mod_ant[0.799]) + (3.8e-08 * male[0.982])		2.92	2.83	0.99	1.02	3.5	3.29					69.56	67.26			0.798556850734404		sex	sex1 : 9.82e-01	sex1: 3.8e-08 [0.00e+00-Inf]						False				False				virus	Herpesviridae	Betaherpesvirinae	betaherpesvirus 5
Chronic thyroiditis	endocrine/metabolic	245.2	EBV	ZEBRA	No	Unknown	did_not	0.178085068000474	0.07824705080651449	6.231	1.454	[1.372-28.299]	[1.041-2.031]	19	8529	172	12050	22296-8	Epstein Barr virus nuclear Ab [Presence] in Serum	glm	sex	sex	All	All	0	dis_status ~ 8.6e-06[1.7e-05] + (6.231 * mod_ant[0.018]) + (5.1e-08 * male[0.982])	dis_status ~ 0.018[2.7e-161] + (1.454 * mod_ant[0.028]) + (0.244 * male[4.3e-13]) + (2.2e-05 * sex2[0.971])	3.51	3.09	0.25	0.67	3.55	3.29	4465	7585	49	123	69.56	67.26	35.72	30.29	0.0178085068000474	0.0279062908470786	sex	sex1 : 9.82e-01	sex1: 5.1e-08 [0.00e+00-Inf]	sex1 : 4.32e-13, sex2 : 9.71e-01	sex1: 0.244 [0.167-0.358], sex2: 2.2e-05 [2.60e-255-1.91e+245]		0 49178-7 [Epstein Barr virus Ab [Presence] in Serum, glm]: nCase: 342 | nCon: 53650, corr p-val: 0.167, uncorr p-val: 0.069, OR: 1.365 | model: dis_status ~ 0.009[0.0e+00] + (1.365 * mod_ant[0.069]) + (0.114 * male[9.6e-24]) + (1.6e-05 * sex2[0.953]), glm_warn [False]: nan log10 trans: False | Notes: nan 1 84871-3 [Epstein Barr virus capsid p18 IgG Ab [Presence] in Serum by Rapid immunoassay, firth]: nCase: 25 | nCon: 2247, corr p-val: 0.33, uncorr p-val: 0.161, OR: 1.976 | model: dis_status ~ 0.010[0.0e+00] + (1.976 * mod_ant[0.161]) + (0.432 * male[0.043]), glm_warn [False]: nan log10 trans: False | Notes: n=2272 | DoF=2 | n iters: full : 9.00e+00, null : 8.00e+00 | Conv at last: LL change : 1.03e-11, max abs score : 1.42e-07, beta change : 1.58e-06 | Log Likes: full : -1.31e+02, null : -1.34e+02 | Method: Penalized ML | control: maxit : 2500, maxhs : 0, maxstep : 5, lconv : 1e-05, gconv : 1e-05, xconv : 1e-05, collapse : TRUE, fit : NR, call : logistf.control(maxit = n_iter) | mod control: tau : 0.5, terms.fit : NULL, call : logistf.mod.control() 2 22295-0 [Epstein Barr virus early IgG Ab [Presence] in Serum, glm]: nCase: 152 | nCon: 10594, corr p-val: 0.611, uncorr p-val: 0.438, OR: 1.163 | model: dis_status ~ 0.023[0.0e+00] + (1.163 * mod_ant[0.438]) + (0.117 * male[1.5e-13]) + (5.6e-05 * sex2[0.979]), glm_warn [False]: nan log10 trans: False | Notes: nan 3 7883-2 [Epstein Barr virus nuclear IgG Ab [Presence] in Serum, glm]: nCase: 244 | nCon: 22548, corr p-val: 0.878, uncorr p-val: 0.77, OR: 1.049 | model: dis_status ~ 0.017[2.1e-168] + (1.049 * mod_ant[0.770]) + (0.250 * male[9.9e-18]) + (2.0e-04 * sex2[0.970]), glm_warn [False]: nan log10 trans: False | Notes: nan dtype: object	17018 23858-4 [Epstein Barr virus DNA [Presence] in Cerebral spinal fluid by NAA with probe detection, firth]: nCase: 44 | nCon: 2177, corr p-val: 0.797, uncorr p-val: 0.674, OR: 0.577 | model: dis_status ~ 0.031[0.0e+00] + (0.577 * mod_ant[0.674]) + (0.384 * male[0.003]) + (10.920 * sex2[0.245]), glm_warn [False]: nan log10 trans: False | Notes: n=2221 | DoF=3 | n iters: full : 8.00e+00, null : 7.00e+00 | Conv at last: LL change : 9.88e-11, max abs score : 4.92e-07, beta change : 7.86e-06 | Log Likes: full : -2.10e+02, null : -2.15e+02 | Method: Penalized ML | control: maxit : 2500, maxhs : 0, maxstep : 5, lconv : 1e-05, gconv : 1e-05, xconv : 1e-05, collapse : TRUE, fit : NR, call : logistf.control(maxit = n_iter) | mod control: tau : 0.5, terms.fit : NULL, call : logistf.mod.control() 17019 24114-1 [Epstein Barr virus capsid IgG Ab [Presence] in Serum by Immunoassay, glm]: nCase: 778 | nCon: 77197, corr p-val: 0.09, uncorr p-val: 0.033, OR: 0.811 | model: dis_status ~ 0.020[0.0e+00] + (0.811 * mod_ant[0.033]) + (0.250 * male[1.2e-57]) + (1.4e-06 * sex2[0.938]), glm_warn [False]: nan log10 trans: False | Notes: nan 17020 24115-8 [Epstein Barr virus capsid IgM Ab [Presence] in Serum by Immunoassay, glm]: nCase: 541 | nCon: 48907, corr p-val: 0.923, uncorr p-val: 0.852, OR: 0.968 | model: dis_status ~ 0.018[0.0e+00] + (0.968 * mod_ant[0.852]) + (0.254 * male[2.2e-39]) + (1.3e-06 * sex2[0.937]), glm_warn [False]: nan log10 trans: False | Notes: nan 17021 30339-6 [Epstein Barr virus capsid IgG Ab [Presence] in Serum, glm]: nCase: 392 | nCon: 38688, corr p-val: 0.916, uncorr p-val: 0.833, OR: 0.972 | model: dis_status ~ 0.018[4.2e-221] + (0.972 * mod_ant[0.833]) + (0.203 * male[9.7e-34]) + (2.0e-04 * sex2[0.970]), glm_warn [False]: nan log10 trans: False | Notes: nan 17022 30340-4 [Epstein Barr virus capsid IgM Ab [Presence] in Serum, glm]: nCase: 555 | nCon: 39336, corr p-val: 0.693, uncorr p-val: 0.533, OR: 0.912 | model: dis_status ~ 0.023[0.0e+00] + (0.912 * mod_ant[0.533]) + (0.224 * male[2.4e-41]) + (5.7e-05 * sex2[0.964]), glm_warn [False]: nan log10 trans: False | Notes: nan 17023 40751-0 [Epstein Barr virus capsid IgM Ab [Presence] in Serum by Immunofluorescence, firth]: nCase: 95 | nCon: 6376, corr p-val: 0.769, uncorr p-val: 0.634, OR: 0.778 | model: dis_status ~ 0.022[0.0e+00] + (0.778 * mod_ant[0.634]) + (0.283 * male[1.1e-07]), glm_warn [False]: nan log10 trans: False | Notes: n=6471 | DoF=2 | n iters: full : 9.00e+00, null : 8.00e+00 | Conv at last: LL change : -2.27e-13, max abs score : 7.95e-09, beta change : 1.15e-07 | Log Likes: full : -4.77e+02, null : -4.91e+02 | Method: Penalized ML | control: maxit : 2500, maxhs : 0, maxstep : 5, lconv : 1e-05, gconv : 1e-05, xconv : 1e-05, collapse : TRUE, fit : NR, call : logistf.control(maxit = n_iter) | mod control: tau : 0.5, terms.fit : NULL, call : logistf.mod.control() 17024 40752-8 [Epstein Barr virus early IgG Ab [Presence] in Serum by Immunoassay, glm]: nCase: 178 | nCon: 18310, corr p-val: 0.542, uncorr p-val: 0.36, OR: 0.859 | model: dis_status ~ 0.019[1.3e-168] + (0.859 * mod_ant[0.360]) + (0.196 * male[9.3e-17]) + (2.2e-04 * sex2[0.979]), glm_warn [False]: nan log10 trans: False | Notes: nan 17026 5002-1 [Epstein Barr virus DNA [Presence] in Blood by NAA with probe detection, firth]: nCase: 70 | nCon: 3887, corr p-val: 0.542, uncorr p-val: 0.363, OR: 0.68 | model: dis_status ~ 0.029[0.0e+00] + (0.680 * mod_ant[0.363]) + (0.348 * male[2.9e-05]), glm_warn [False]: nan log10 trans: False | Notes: n=3957 | DoF=2 | n iters: full : 8.00e+00, null : 7.00e+00 | Conv at last: LL change : 1.12e-10, max abs score : 3.75e-07, beta change : 3.86e-06 | Log Likes: full : -3.38e+02, null : -3.47e+02 | Method: Penalized ML | control: maxit : 2500, maxhs : 0, maxstep : 5, lconv : 1e-05, gconv : 1e-05, xconv : 1e-05, collapse : TRUE, fit : NR, call : logistf.control(maxit = n_iter) | mod control: tau : 0.5, terms.fit : NULL, call : logistf.mod.control() 17027 5005-4 [Epstein Barr virus DNA [Presence] in Specimen by NAA with probe detection, glm]: nCase: 225 | nCon: 12779, corr p-val: 0.012, uncorr p-val: 2.99e-03, OR: 0.45 | model: dis_status ~ 0.030[0.0e+00] + (0.450 * mod_ant[0.003]) + (0.315 * male[4.0e-14]) + (1.2e-04 * sex2[0.978]), glm_warn [False]: nan log10 trans: False | Notes: nan 17028 5156-5 [Epstein Barr virus nuclear IgG Ab [Presence] in Serum by Immunoassay, glm]: nCase: 275 | nCon: 14584, corr p-val: 0.728, uncorr p-val: 0.575, OR: 0.924 | model: dis_status ~ 0.034[2.4e-162] + (0.924 * mod_ant[0.575]) + (0.195 * male[1.5e-24]) + (1.4e-05 * sex2[0.973]), glm_warn [False]: nan log10 trans: False | Notes: nan 17029 59183-4 [Epstein Barr virus early diffuse IgG Ab [Presence] in Serum, glm]: nCase: 122 | nCon: 14144, corr p-val: 0.779, uncorr p-val: 0.648, OR: 0.901 | model: dis_status ~ 0.013[7.0e-275] + (0.901 * mod_ant[0.648]) + (0.409 * male[3.5e-06]) + (2.7e-04 * sex2[0.980]), glm_warn [False]: nan log10 trans: False | Notes: nan dtype: object	False		False		False		False		virus	Herpesviridae		gammaherpesvirus 4
Chronic thyroiditis	endocrine/metabolic	245.2	HBV	HBc	No	Unknown	did_not_attempt	0.798556850734404		0.889		[0.41-1.927]		19	8529						sex		All			dis_status ~ 0.004[8.3e-60] + (0.889 * mod_ant[0.766]) + (3.8e-08 * male[0.982])		0.6	0.67	0.43	0.64	0.6	0.7					69.56	67.26			0.766041408639694		sex	sex1 : 9.82e-01	sex1: 3.8e-08 [0.00e+00-Inf]						False				False				virus	Hepadnaviridae		Hepatitis B virus
Chronic thyroiditis	endocrine/metabolic	245.2	HCV	Core	No	Unknown	did_not_attempt	0.7487883395887288		0.665		[0.294-1.506]		19	8529						sex		All			dis_status ~ 0.005[4.0e-73] + (0.665 * mod_ant[0.328]) + (3.9e-08 * male[0.982])		0.43	0.61	0.47	0.65	0.3	0.48					69.56	67.26			0.328024456461024		sex	sex1 : 9.82e-01	sex1: 3.9e-08 [0.00e+00-Inf]						False				False				virus	Flaviviridae		Hepacivirus C
Chronic thyroiditis	endocrine/metabolic	245.2	HHV-6	IE1B	No	Unknown	did_not_attempt	0.7629533024082046		1.395		[0.611-3.188]		19	8529						sex		All			dis_status ~ 0.002[6.0e-09] + (1.395 * mod_ant[0.430]) + (3.8e-08 * male[0.982])		2.51	2.4	0.54	0.52	2.49	2.37					69.56	67.26			0.429582998870137		sex	sex1 : 9.82e-01	sex1: 3.8e-08 [0.00e+00-Inf]						False				False				virus	Herpesviridae	Betaherpesvirinae	betaherpesvirus 6
Chronic thyroiditis	endocrine/metabolic	245.2	HHV-7	U14	No	Unknown	did_not_attempt	0.7487883395887288		1.737		[0.563-5.361]		19	8529						sex		All			dis_status ~ 8.6e-04[2.9e-05] + (1.737 * mod_ant[0.337]) + (4.2e-08 * male[0.982])		2.91	2.74	0.42	0.44	2.81	2.77					69.56	67.26			0.336954752814928		sex	sex1 : 9.82e-01	sex1: 4.2e-08 [0.00e+00-Inf]						False				False				virus	Herpesviridae	Betaherpesvirinae	betaherpesvirus 7
Chronic thyroiditis	endocrine/metabolic	245.2	HIV	gag	No	Unknown	did_not_attempt	0.798556850734404		0.819		[0.357-1.878]		19	8529						sex		All			dis_status ~ 0.006[5.4e-12] + (0.819 * mod_ant[0.638]) + (3.8e-08 * male[0.982])		1.67	1.75	0.35	0.53	1.67	1.74					69.56	67.26			0.637604391352676		sex	sex1 : 9.82e-01	sex1: 3.8e-08 [0.00e+00-Inf]						False				False				virus	Retroviridae		Lentivirus
Chronic thyroiditis	endocrine/metabolic	245.2	HPV-16	L1	No	Unknown	did_not_attempt	0.798556850734404		0.817		[0.326-2.046]		19	8529								All			dis_status ~ 0.003[9.3e-15] + (0.817 * mod_ant[0.667])		1.52	1.57	0.25	0.47	1.49	1.6					69.56	67.26			0.666594664497502			:							False				False				virus	Papillomaviridae		Alphapapillomavirus 9
Chronic thyroiditis	endocrine/metabolic	245.2	HPV-18	L1	No	Unknown	did_not_attempt	0.7629533024082046		0.726		[0.289-1.825]		19	8529								All			dis_status ~ 0.004[6.9e-15] + (0.726 * mod_ant[0.496])		1.46	1.53	0.43	0.45	1.53	1.57					69.56	67.26			0.495919646565333			:							False				False				virus	Papillomaviridae		Alphapapillomavirus 7
Chronic thyroiditis	endocrine/metabolic	245.2	H. pylori	GroEL	No	Unknown	did_not	0.0744072156795768	0.6147330397336188	1.691	1.267	[1.186-2.412]	[0.681-2.357]	19	8529	82	4675	16126-5	Helicobacter pylori IgG Ab [Presence] in Serum	glm	sex	sex	All	All	0	dis_status ~ 0.002[9.3e-41] + (1.691 * mod_ant[0.004]) + (3.6e-08 * male[0.982])	dis_status ~ 0.025[2.1e-189] + (1.267 * mod_ant[0.456]) + (0.151 * male[1.8e-06]) + (1.9e-05 * sex2[0.980])	2.37	1.61	1.32	1.21	2.13	1.32	4087	588	70	12	69.56	67.26	51.44	49.23	0.00372036078397884	0.455676239243102	sex	sex1 : 9.82e-01	sex1: 3.6e-08 [0.00e+00-Inf]	sex1 : 1.83e-06, sex2 : 9.80e-01	sex1: 0.151 [0.069-0.328], sex2: 1.9e-05 [0.00e+00-Inf]			17033 17780-8 [Helicobacter pylori Ag [Presence] in Stool by Immunoassay, glm]: nCase: 2297 | nCon: 118624, corr p-val: 5.44e-07, uncorr p-val: 6.08e-08, OR: 0.611 | model: dis_status ~ 0.029[0.0e+00] + (0.611 * mod_ant[6.1e-08]) + (0.232 * male[2.8e-120]) + (4.6e-05 * sex2[0.912]), glm_warn [False]: nan log10 trans: False | Notes: nan 17034 17859-0 [Helicobacter pylori IgG Ab [Presence] in Serum or Plasma by Immunoassay, glm]: nCase: 460 | nCon: 40093, corr p-val: 7.16e-07, uncorr p-val: 9.51e-08, OR: 0.519 | model: dis_status ~ 0.019[0.0e+00] + (0.519 * mod_ant[9.5e-08]) + (0.224 * male[8.2e-24]) + (9.8e-04 * sex2[0.972]), glm_warn [False]: nan log10 trans: False | Notes: nan 17035 22310-7 [Helicobacter pylori Ab [Presence] in Serum, glm]: nCase: 925 | nCon: 51220, corr p-val: 0.078, uncorr p-val: 0.028, OR: 0.763 | model: dis_status ~ 0.028[0.0e+00] + (0.763 * mod_ant[0.028]) + (0.170 * male[1.4e-58]), glm_warn [False]: nan log10 trans: False | Notes: nan 17036 31843-6 [Helicobacter pylori Ag [Presence] in Stool, glm]: nCase: 275 | nCon: 24005, corr p-val: 0.011, uncorr p-val: 2.84e-03, OR: 0.318 | model: dis_status ~ 0.016[0.0e+00] + (0.318 * mod_ant[0.003]) + (0.257 * male[1.5e-13]) + (8.9e-05 * sex2[0.966]), glm_warn [False]: nan log10 trans: False | Notes: nan 17037 46987-4 [Helicobacter pylori IgM Ab [Presence] in Serum by Immunoassay, firth]: nCase: 75 | nCon: 3867, corr p-val: 0.227, uncorr p-val: 0.098, OR: 0.397 | model: dis_status ~ 0.029[0.0e+00] + (0.397 * mod_ant[0.098]) + (0.239 * male[1.4e-06]), glm_warn [False]: nan log10 trans: False | Notes: n=3942 | DoF=2 | n iters: full : 9.00e+00, null : 7.00e+00 | Conv at last: LL change : 2.84e-13, max abs score : 1.54e-09, beta change : 5.03e-08 | Log Likes: full : -3.55e+02, null : -3.67e+02 | Method: Penalized ML | control: maxit : 2500, maxhs : 0, maxstep : 5, lconv : 1e-05, gconv : 1e-05, xconv : 1e-05, collapse : TRUE, fit : NR, call : logistf.control(maxit = n_iter) | mod control: tau : 0.5, terms.fit : NULL, call : logistf.mod.control() 17038 80373-4 [Helicobacter pylori Ag [Presence] in Stool by Rapid immunoassay, glm]: nCase: 410 | nCon: 24683, corr p-val: 0.299, uncorr p-val: 0.136, OR: 0.665 | model: dis_status ~ 0.022[0.0e+00] + (0.665 * mod_ant[0.136]) + (0.346 * male[5.9e-15]) + (1.8e-04 * sex2[0.963]), glm_warn [False]: nan log10 trans: False | Notes: nan dtype: object	False		False		False		False		bacteria	Helicobacteraceae		H. pylori
Chronic thyroiditis	endocrine/metabolic	245.2	HSV-1	IgG	No	Unknown	did_not_attempt	0.798556850734404		1.103		[0.658-1.850]		19	8529								All			dis_status ~ 0.002[2.7e-14] + (1.103 * mod_ant[0.711])		3.07	2.99	0.8	0.9	3.53	3.47					69.56	67.26			0.710809672265281			:							False				False				virus	Herpesviridae	Alphaherpesvirinae	alphaherpesvirus 1
Chronic thyroiditis	endocrine/metabolic	245.2	HSV-2	IgG	No	Unknown	did_not_attempt	0.556972205314144		0.618		[0.331-1.152]		19	8529								All			dis_status ~ 0.004[1.4e-29] + (0.618 * mod_ant[0.130])		1.32	1.59	0.53	0.77	1.36	1.51					69.56	67.26			0.129706068802133			:							False				False				virus	Herpesviridae	Alphaherpesvirinae	alphaherpesvirus 2
Chronic thyroiditis	endocrine/metabolic	245.2	HTLV-1	gag	No	Unknown	did_not_attempt	0.556972205314144		1.589		[0.86-2.937]		19	8529						sex		All			dis_status ~ 0.002[5.8e-19] + (1.589 * mod_ant[0.139]) + (3.7e-08 * male[0.982])		2.19	1.94	0.69	0.86	2.34	2.12					69.56	67.26			0.139243051328536		sex	sex1 : 9.82e-01	sex1: 3.7e-08 [0.00e+00-Inf]						False				False				virus	Retroviridae	Orthoretrovirinae	T-lymphotropic virus 1
Chronic thyroiditis	endocrine/metabolic	245.2	JCV	VP1	No	Unknown	did_not_attempt	0.798556850734404		1.15		[0.533-2.485]		19	8529						sex		All			dis_status ~ 0.003[1.0e-08] + (1.150 * mod_ant[0.721]) + (3.7e-08 * male[0.982])		2.52	2.53	0.52	0.6	2.44	2.49					69.56	67.26			0.721316542312418		sex	sex1 : 9.82e-01	sex1: 3.7e-08 [0.00e+00-Inf]						False				False				virus	Polyomaviridae		polyomavirus 2
Chronic thyroiditis	endocrine/metabolic	245.2	KSHV	K8_1	No	Unknown	did_not_attempt	0.7629533024082046		1.659		[0.423-6.505]		19	8529						sex		All			dis_status ~ 0.002[4.1e-07] + (1.659 * mod_ant[0.468]) + (3.8e-08 * male[0.982])		1.77	1.72	0.25	0.37	1.76	1.76					69.56	67.26			0.468066390706092		sex	sex1 : 9.82e-01	sex1: 3.8e-08 [0.00e+00-Inf]						False				False				virus	Herpesviridae		gammaherpesvirus 8
Chronic thyroiditis	endocrine/metabolic	245.2	MCV	VP1	No	Unknown	did_not_attempt	0.7487883395887288		0.76		[0.455-1.271]		19	8529						sex		All			dis_status ~ 0.009[7.6e-11] + (0.760 * mod_ant[0.296]) + (3.9e-08 * male[0.982])		2.63	2.86	0.83	0.82	2.43	3.02					69.56	67.26			0.295718873370315		sex	sex1 : 9.82e-01	sex1: 3.9e-08 [0.00e+00-Inf]						False				False				virus	Polyomaviridae		polyomavirus 5
Chronic thyroiditis	endocrine/metabolic	245.2	T. gondii	p22	No	Unknown	did_not_attempt	0.798556850734404		1.178		[0.544-2.549]		19	8529						sex		All			dis_status ~ 0.003[1.4e-19] + (1.178 * mod_ant[0.678]) + (3.7e-08 * male[0.982])		1.49	1.47	0.66	0.59	1.43	1.49					69.56	67.26			0.678254843697272		sex	sex1 : 9.82e-01	sex1: 3.7e-08 [0.00e+00-Inf]						False				False				other	Sarcocystidae	Toxoplasmatinae	T. gondii
Chronic thyroiditis	endocrine/metabolic	245.2	VZV	gE_gl	No	Unknown	did_not_attempt	0.7629533024082046		0.678		[0.277-1.660]		19	8529						sex		All			dis_status ~ 0.012[2.0e-04] + (0.678 * mod_ant[0.395]) + (4.0e-08 * male[0.982])		2.57	2.72	0.51	0.51	2.54	2.73					69.56	67.26			0.394780979265429		sex	sex1 : 9.82e-01	sex1: 4.0e-08 [0.00e+00-Inf]						False				False				virus	Herpesviridae		alphaherpesvirus 3
Chronic lymphocytic thyroiditis	endocrine/metabolic	245.21	BKV	VP1	No	Unknown	did_not_attempt	0.4343549611562434		3.247		[0.843-12.499]		18	8529								All			dis_status ~ 3.4e-05[3.4e-05] + (3.247 * mod_ant[0.087])		3.59	3.4	0.3	0.48	3.68	3.54					70.2	67.26			0.0868709922312487			:							False				False				virus	Polyomaviridae		polyomavirus 1
Chronic lymphocytic thyroiditis	endocrine/metabolic	245.21	C. trach.	momp_D	No	Unknown	did_not_attempt	0.6297235546633775		0.682		[0.356-1.307]		18	8529						sex		All			dis_status ~ 0.006[7.5e-31] + (0.682 * mod_ant[0.249]) + (4.0e-08 * male[0.982])		1.11	1.31	0.5	0.75	1.13	1.2					70.2	67.26			0.248745937338759		sex	sex1 : 9.82e-01	sex1: 4.0e-08 [0.00e+00-Inf]						False				False				bacteria	Chlamydiaceae		C. trachomatis
Chronic lymphocytic thyroiditis	endocrine/metabolic	245.21	CMV	pp150 Nter	No	Unknown	did_not_attempt	0.85593583026574		0.958		[0.602-1.524]		18	8529						sex		All			dis_status ~ 0.004[4.3e-17] + (0.958 * mod_ant[0.856]) + (4.0e-08 * male[0.982])		2.53	2.53	0.93	0.97	2.9	2.77					70.2	67.26			0.85593583026574		sex	sex1 : 9.82e-01	sex1: 4.0e-08 [0.00e+00-Inf]						False				False				virus	Herpesviridae	Betaherpesvirinae	betaherpesvirus 5
Chronic lymphocytic thyroiditis	endocrine/metabolic	245.21	EBV	ZEBRA	No	Unknown	did_not	0.176551381904078	0.121659799043233	6.821	1.408	[1.397-33.317]	[1.006-1.971]	18	8529	333	53659	49178-7	Epstein Barr virus Ab [Presence] in Serum	glm	sex	sex	All	All	0	dis_status ~ 5.9e-06[2.4e-05] + (6.821 * mod_ant[0.018]) + (2.0e-08 * male[0.988])	dis_status ~ 0.009[0.0e+00] + (1.408 * mod_ant[0.046]) + (0.112 * male[3.3e-23]) + (1.6e-05 * sex2[0.954])	3.51	3.09	0.26	0.67	3.55	3.29	48484	5175	294	39	70.2	67.26	43.14	35.1	0.0176551381904078	0.0459414625757663	sex	sex1 : 9.88e-01	sex1: 2.0e-08 [0.00e+00-Inf]	sex1 : 3.31e-23, sex2 : 9.54e-01	sex1: 0.112 [0.072-0.172], sex2: 1.6e-05 [1.60e-166-1.66e+156]		0 22296-8 [Epstein Barr virus nuclear Ab [Presence] in Serum, glm]: nCase: 168 | nCon: 12054, corr p-val: 0.122, uncorr p-val: 0.047, OR: 1.405 | model: dis_status ~ 0.018[1.5e-160] + (1.405 * mod_ant[0.047]) + (0.224 * male[1.3e-13]) + (2.2e-05 * sex2[0.971]), glm_warn [False]: nan log10 trans: False | Notes: nan 1 84871-3 [Epstein Barr virus capsid p18 IgG Ab [Presence] in Serum by Rapid immunoassay, firth]: nCase: 25 | nCon: 2247, corr p-val: 0.33, uncorr p-val: 0.161, OR: 1.976 | model: dis_status ~ 0.010[0.0e+00] + (1.976 * mod_ant[0.161]) + (0.432 * male[0.043]), glm_warn [False]: nan log10 trans: False | Notes: n=2272 | DoF=2 | n iters: full : 9.00e+00, null : 8.00e+00 | Conv at last: LL change : 1.03e-11, max abs score : 1.42e-07, beta change : 1.58e-06 | Log Likes: full : -1.31e+02, null : -1.34e+02 | Method: Penalized ML | control: maxit : 2500, maxhs : 0, maxstep : 5, lconv : 1e-05, gconv : 1e-05, xconv : 1e-05, collapse : TRUE, fit : NR, call : logistf.control(maxit = n_iter) | mod control: tau : 0.5, terms.fit : NULL, call : logistf.mod.control() 2 22295-0 [Epstein Barr virus early IgG Ab [Presence] in Serum, glm]: nCase: 148 | nCon: 10598, corr p-val: 0.622, uncorr p-val: 0.452, OR: 1.16 | model: dis_status ~ 0.022[0.0e+00] + (1.160 * mod_ant[0.452]) + (0.120 * male[3.5e-13]) + (5.8e-05 * sex2[0.979]), glm_warn [False]: nan log10 trans: False | Notes: nan 3 7883-2 [Epstein Barr virus nuclear IgG Ab [Presence] in Serum, glm]: nCase: 239 | nCon: 22553, corr p-val: 0.953, uncorr p-val: 0.899, OR: 1.021 | model: dis_status ~ 0.016[1.7e-168] + (1.021 * mod_ant[0.899]) + (0.257 * male[5.0e-17]) + (2.1e-04 * sex2[0.971]), glm_warn [False]: nan log10 trans: False | Notes: nan dtype: object	17165 23858-4 [Epstein Barr virus DNA [Presence] in Cerebral spinal fluid by NAA with probe detection, firth]: nCase: 43 | nCon: 2178, corr p-val: 0.799, uncorr p-val: 0.687, OR: 0.589 | model: dis_status ~ 0.030[0.0e+00] + (0.589 * mod_ant[0.687]) + (0.396 * male[0.004]) + (11.278 * sex2[0.240]), glm_warn [False]: nan log10 trans: False | Notes: n=2221 | DoF=3 | n iters: full : 8.00e+00, null : 7.00e+00 | Conv at last: LL change : 1.01e-10, max abs score : 5.04e-07, beta change : 7.72e-06 | Log Likes: full : -2.06e+02, null : -2.11e+02 | Method: Penalized ML | control: maxit : 2500, maxhs : 0, maxstep : 5, lconv : 1e-05, gconv : 1e-05, xconv : 1e-05, collapse : TRUE, fit : NR, call : logistf.control(maxit = n_iter) | mod control: tau : 0.5, terms.fit : NULL, call : logistf.mod.control() 17166 24114-1 [Epstein Barr virus capsid IgG Ab [Presence] in Serum by Immunoassay, glm]: nCase: 765 | nCon: 77210, corr p-val: 0.095, uncorr p-val: 0.033, OR: 0.811 | model: dis_status ~ 0.020[0.0e+00] + (0.811 * mod_ant[0.033]) + (0.248 * male[3.9e-57]) + (1.4e-06 * sex2[0.938]), glm_warn [False]: nan log10 trans: False | Notes: nan 17167 24115-8 [Epstein Barr virus capsid IgM Ab [Presence] in Serum by Immunoassay, glm]: nCase: 533 | nCon: 48915, corr p-val: 0.967, uncorr p-val: 0.92, OR: 0.983 | model: dis_status ~ 0.018[0.0e+00] + (0.983 * mod_ant[0.920]) + (0.248 * male[1.2e-39]) + (1.3e-06 * sex2[0.937]), glm_warn [False]: nan log10 trans: False | Notes: nan 17168 30339-6 [Epstein Barr virus capsid IgG Ab [Presence] in Serum, glm]: nCase: 380 | nCon: 38700, corr p-val: 0.76, uncorr p-val: 0.628, OR: 0.936 | model: dis_status ~ 0.018[1.0e-220] + (0.936 * mod_ant[0.628]) + (0.201 * male[5.1e-33]) + (2.0e-04 * sex2[0.970]), glm_warn [False]: nan log10 trans: False | Notes: nan 17169 30340-4 [Epstein Barr virus capsid IgM Ab [Presence] in Serum, glm]: nCase: 542 | nCon: 39349, corr p-val: 0.588, uncorr p-val: 0.382, OR: 0.876 | model: dis_status ~ 0.023[0.0e+00] + (0.876 * mod_ant[0.382]) + (0.222 * male[1.1e-40]) + (5.9e-05 * sex2[0.964]), glm_warn [False]: nan log10 trans: False | Notes: nan 17170 40751-0 [Epstein Barr virus capsid IgM Ab [Presence] in Serum by Immunofluorescence, firth]: nCase: 88 | nCon: 6383, corr p-val: 0.833, uncorr p-val: 0.746, OR: 0.841 | model: dis_status ~ 0.021[0.0e+00] + (0.841 * mod_ant[0.746]) + (0.247 * male[2.9e-08]), glm_warn [False]: nan log10 trans: False | Notes: n=6471 | DoF=2 | n iters: full : 9.00e+00, null : 8.00e+00 | Conv at last: LL change : 5.12e-13, max abs score : 2.29e-08, beta change : 3.63e-07 | Log Likes: full : -4.46e+02, null : -4.61e+02 | Method: Penalized ML | control: maxit : 2500, maxhs : 0, maxstep : 5, lconv : 1e-05, gconv : 1e-05, xconv : 1e-05, collapse : TRUE, fit : NR, call : logistf.control(maxit = n_iter) | mod control: tau : 0.5, terms.fit : NULL, call : logistf.mod.control() 17171 40752-8 [Epstein Barr virus early IgG Ab [Presence] in Serum by Immunoassay, glm]: nCase: 176 | nCon: 18312, corr p-val: 0.517, uncorr p-val: 0.311, OR: 0.845 | model: dis_status ~ 0.019[1.4e-168] + (0.845 * mod_ant[0.311]) + (0.199 * male[1.9e-16]) + (2.2e-04 * sex2[0.979]), glm_warn [False]: nan log10 trans: False | Notes: nan 17173 5002-1 [Epstein Barr virus DNA [Presence] in Blood by NAA with probe detection, firth]: nCase: 67 | nCon: 3890, corr p-val: 0.617, uncorr p-val: 0.43, OR: 0.713 | model: dis_status ~ 0.027[0.0e+00] + (0.713 * mod_ant[0.430]) + (0.370 * male[1.0e-04]), glm_warn [False]: nan log10 trans: False | Notes: n=3957 | DoF=2 | n iters: full : 8.00e+00, null : 7.00e+00 | Conv at last: LL change : 1.20e-10, max abs score : 4.02e-07, beta change : 4.04e-06 | Log Likes: full : -3.27e+02, null : -3.35e+02 | Method: Penalized ML | control: maxit : 2500, maxhs : 0, maxstep : 5, lconv : 1e-05, gconv : 1e-05, xconv : 1e-05, collapse : TRUE, fit : NR, call : logistf.control(maxit = n_iter) | mod control: tau : 0.5, terms.fit : NULL, call : logistf.mod.control() 17174 5005-4 [Epstein Barr virus DNA [Presence] in Specimen by NAA with probe detection, glm]: nCase: 220 | nCon: 12784, corr p-val: 9.05e-03, uncorr p-val: 2.28e-03, OR: 0.428 | model: dis_status ~ 0.030[0.0e+00] + (0.428 * mod_ant[0.002]) + (0.310 * male[4.4e-14]) + (1.2e-04 * sex2[0.978]), glm_warn [False]: nan log10 trans: False | Notes: nan 17175 5156-5 [Epstein Barr virus nuclear IgG Ab [Presence] in Serum by Immunoassay, glm]: nCase: 270 | nCon: 14589, corr p-val: 0.938, uncorr p-val: 0.872, OR: 0.977 | model: dis_status ~ 0.032[3.4e-159] + (0.977 * mod_ant[0.872]) + (0.194 * male[3.2e-24]) + (1.5e-05 * sex2[0.973]), glm_warn [False]: nan log10 trans: False | Notes: nan 17176 59183-4 [Epstein Barr virus early diffuse IgG Ab [Presence] in Serum, glm]: nCase: 120 | nCon: 14146, corr p-val: 0.822, uncorr p-val: 0.712, OR: 0.919 | model: dis_status ~ 0.013[1.2e-272] + (0.919 * mod_ant[0.712]) + (0.404 * male[3.4e-06]) + (2.7e-04 * sex2[0.980]), glm_warn [False]: nan log10 trans: False | Notes: nan dtype: object	False		False		False		False		virus	Herpesviridae		gammaherpesvirus 4
Chronic lymphocytic thyroiditis	endocrine/metabolic	245.21	HBV	HBc	No	Unknown	did_not_attempt	0.8407797620639222		0.876		[0.394-1.947]		18	8529						sex		All			dis_status ~ 0.004[7.4e-58] + (0.876 * mod_ant[0.744]) + (4.0e-08 * male[0.982])		0.6	0.67	0.44	0.64	0.6	0.7					70.2	67.26			0.744357973098924		sex	sex1 : 9.82e-01	sex1: 4.0e-08 [0.00e+00-Inf]						False				False				virus	Hepadnaviridae		Hepatitis B virus
Chronic lymphocytic thyroiditis	endocrine/metabolic	245.21	HCV	Core	No	Unknown	did_not_attempt	0.714492502896055		0.718		[0.317-1.628]		18	8529						sex		All			dis_status ~ 0.005[3.8e-70] + (0.718 * mod_ant[0.428]) + (4.1e-08 * male[0.982])		0.45	0.61	0.47	0.65	0.39	0.48					70.2	67.26			0.427720429554651		sex	sex1 : 9.82e-01	sex1: 4.1e-08 [0.00e+00-Inf]						False				False				virus	Flaviviridae		Hepacivirus C
Chronic lymphocytic thyroiditis	endocrine/metabolic	245.21	HHV-6	IE1B	No	Unknown	did_not_attempt	0.6297235546633775		1.639		[0.704-3.818]		18	8529						sex		All			dis_status ~ 0.001[2.0e-09] + (1.639 * mod_ant[0.252]) + (4.1e-08 * male[0.982])		2.56	2.4	0.51	0.52	2.51	2.37					70.2	67.26			0.251889421865351		sex	sex1 : 9.82e-01	sex1: 4.1e-08 [0.00e+00-Inf]						False				False				virus	Herpesviridae	Betaherpesvirinae	betaherpesvirus 6
Chronic lymphocytic thyroiditis	endocrine/metabolic	245.21	HHV-7	U14	No	Unknown	did_not_attempt	0.6297235546633775		2.138		[0.654-6.990]		18	8529						sex		All			dis_status ~ 4.4e-04[1.6e-05] + (2.138 * mod_ant[0.209]) + (4.5e-08 * male[0.982])		2.94	2.74	0.41	0.44	2.86	2.77					70.2	67.26			0.208664948161828		sex	sex1 : 9.82e-01	sex1: 4.5e-08 [0.00e+00-Inf]						False				False				virus	Herpesviridae	Betaherpesvirinae	betaherpesvirus 7
Chronic lymphocytic thyroiditis	endocrine/metabolic	245.21	HIV	gag	No	Unknown	did_not_attempt	0.8407797620639222		0.873		[0.369-2.063]		18	8529						sex		All			dis_status ~ 0.005[1.1e-11] + (0.873 * mod_ant[0.756]) + (4.0e-08 * male[0.982])		1.69	1.75	0.35	0.53	1.69	1.74					70.2	67.26			0.756357045388795		sex	sex1 : 9.82e-01	sex1: 4.0e-08 [0.00e+00-Inf]						False				False				virus	Retroviridae		Lentivirus
Chronic lymphocytic thyroiditis	endocrine/metabolic	245.21	HPV-16	L1	No	Unknown	did_not_attempt	0.8407797620639222		0.86		[0.332-2.230]		18	8529								All			dis_status ~ 0.003[3.3e-14] + (0.860 * mod_ant[0.757])		1.53	1.57	0.26	0.47	1.5	1.6					70.2	67.26			0.75670178585753			:							False				False				virus	Papillomaviridae		Alphapapillomavirus 9
Chronic lymphocytic thyroiditis	endocrine/metabolic	245.21	HPV-18	L1	No	Unknown	did_not_attempt	0.8407797620639222		0.757		[0.29-1.974]		18	8529								All			dis_status ~ 0.003[2.8e-14] + (0.757 * mod_ant[0.569])		1.47	1.53	0.44	0.45	1.54	1.57					70.2	67.26			0.569457352459693			:							False				False				virus	Papillomaviridae		Alphapapillomavirus 7
Chronic lymphocytic thyroiditis	endocrine/metabolic	245.21	H. pylori	GroEL	No	Unknown	did_not	0.0259228483057338	0.6170060635608533	1.838	1.291	[1.268-2.663]	[0.675-2.471]	18	8529	74	4683	16126-5	Helicobacter pylori IgG Ab [Presence] in Serum	glm	sex	sex	All	All	0	dis_status ~ 0.001[1.7e-37] + (1.838 * mod_ant[0.001]) + (1.4e-08 * male[0.988])	dis_status ~ 0.023[2.1e-181] + (1.291 * mod_ant[0.440]) + (0.143 * male[5.2e-06]) + (2.1e-05 * sex2[0.981])	2.5	1.61	1.22	1.21	2.72	1.32	4094	589	63	11	70.2	67.26	50.57	49.25	0.00129614241528669	0.440102227155294	sex	sex1 : 9.88e-01	sex1: 1.4e-08 [0.00e+00-Inf]	sex1 : 5.17e-06, sex2 : 9.81e-01	sex1: 0.143 [0.062-0.330], sex2: 2.1e-05 [0.00e+00-Inf]			17180 17780-8 [Helicobacter pylori Ag [Presence] in Stool by Immunoassay, glm]: nCase: 2244 | nCon: 118677, corr p-val: 6.85e-08, uncorr p-val: 7.19e-09, OR: 0.58 | model: dis_status ~ 0.028[0.0e+00] + (0.580 * mod_ant[7.2e-09]) + (0.233 * male[3.5e-117]) + (4.8e-05 * sex2[0.912]), glm_warn [False]: nan log10 trans: False | Notes: nan 17181 17859-0 [Helicobacter pylori IgG Ab [Presence] in Serum or Plasma by Immunoassay, glm]: nCase: 442 | nCon: 40111, corr p-val: 5.39e-07, uncorr p-val: 6.40e-08, OR: 0.504 | model: dis_status ~ 0.018[0.0e+00] + (0.504 * mod_ant[6.4e-08]) + (0.219 * male[3.4e-23]) + (0.001 * sex2[0.972]), glm_warn [False]: nan log10 trans: False | Notes: nan 17182 22310-7 [Helicobacter pylori Ab [Presence] in Serum, glm]: nCase: 834 | nCon: 51311, corr p-val: 0.247, uncorr p-val: 0.109, OR: 0.817 | model: dis_status ~ 0.025[0.0e+00] + (0.817 * mod_ant[0.109]) + (0.171 * male[6.9e-53]), glm_warn [False]: nan log10 trans: False | Notes: nan 17183 31843-6 [Helicobacter pylori Ag [Presence] in Stool, glm]: nCase: 262 | nCon: 24018, corr p-val: 9.48e-03, uncorr p-val: 2.45e-03, OR: 0.285 | model: dis_status ~ 0.016[0.0e+00] + (0.285 * mod_ant[0.002]) + (0.254 * male[4.4e-13]) + (9.4e-05 * sex2[0.966]), glm_warn [False]: nan log10 trans: False | Notes: nan 17184 46987-4 [Helicobacter pylori IgM Ab [Presence] in Serum by Immunoassay, firth]: nCase: 73 | nCon: 3869, corr p-val: 0.247, uncorr p-val: 0.108, OR: 0.406 | model: dis_status ~ 0.028[0.0e+00] + (0.406 * mod_ant[0.108]) + (0.217 * male[6.2e-07]), glm_warn [False]: nan log10 trans: False | Notes: n=3942 | DoF=2 | n iters: full : 9.00e+00, null : 7.00e+00 | Conv at last: LL change : -5.68e-14, max abs score : 2.70e-09, beta change : 9.62e-08 | Log Likes: full : -3.46e+02, null : -3.59e+02 | Method: Penalized ML | control: maxit : 2500, maxhs : 0, maxstep : 5, lconv : 1e-05, gconv : 1e-05, xconv : 1e-05, collapse : TRUE, fit : NR, call : logistf.control(maxit = n_iter) | mod control: tau : 0.5, terms.fit : NULL, call : logistf.mod.control() 17185 80373-4 [Helicobacter pylori Ag [Presence] in Stool by Rapid immunoassay, glm]: nCase: 408 | nCon: 24685, corr p-val: 0.31, uncorr p-val: 0.141, OR: 0.668 | model: dis_status ~ 0.022[0.0e+00] + (0.668 * mod_ant[0.141]) + (0.348 * male[8.6e-15]) + (1.8e-04 * sex2[0.963]), glm_warn [False]: nan log10 trans: False | Notes: nan dtype: object	False		False		False		False		bacteria	Helicobacteraceae		H. pylori
Chronic lymphocytic thyroiditis	endocrine/metabolic	245.21	HSV-1	IgG	No	Unknown	did_not_attempt	0.8523350806037316		1.067		[0.631-1.804]		18	8529								All			dis_status ~ 0.002[7.1e-14] + (1.067 * mod_ant[0.810])		3.04	2.99	0.81	0.9	3.56	3.47					70.2	67.26			0.809718326573545			:							False				False				virus	Herpesviridae	Alphaherpesvirinae	alphaherpesvirus 1
Chronic lymphocytic thyroiditis	endocrine/metabolic	245.21	HSV-2	IgG	No	Unknown	did_not_attempt	0.575495897068152		0.621		[0.327-1.177]		18	8529								All			dis_status ~ 0.004[1.2e-28] + (0.621 * mod_ant[0.144])		1.32	1.59	0.55	0.77	1.41	1.51					70.2	67.26			0.143873974267038			:							False				False				virus	Herpesviridae	Alphaherpesvirinae	alphaherpesvirus 2
Chronic lymphocytic thyroiditis	endocrine/metabolic	245.21	HTLV-1	gag	No	Unknown	did_not_attempt	0.4343549611562434		1.791		[0.925-3.470]		18	8529						sex		All			dis_status ~ 0.001[1.9e-17] + (1.791 * mod_ant[0.084]) + (3.9e-08 * male[0.982])		2.25	1.94	0.65	0.86	2.4	2.12					70.2	67.26			0.0838408348939761		sex	sex1 : 9.82e-01	sex1: 3.9e-08 [0.00e+00-Inf]						False				False				virus	Retroviridae	Orthoretrovirinae	T-lymphotropic virus 1
Chronic lymphocytic thyroiditis	endocrine/metabolic	245.21	JCV	VP1	No	Unknown	did_not_attempt	0.8407797620639222		1.168		[0.529-2.579]		18	8529						sex		All			dis_status ~ 0.003[1.6e-08] + (1.168 * mod_ant[0.700]) + (3.9e-08 * male[0.982])		2.53	2.53	0.54	0.6	2.5	2.49					70.2	67.26			0.699855979324162		sex	sex1 : 9.82e-01	sex1: 3.9e-08 [0.00e+00-Inf]						False				False				virus	Polyomaviridae		polyomavirus 2
Chronic lymphocytic thyroiditis	endocrine/metabolic	245.21	KSHV	K8_1	No	Unknown	did_not_attempt	0.714492502896055		1.878		[0.452-7.803]		18	8529						sex		All			dis_status ~ 0.001[4.8e-07] + (1.878 * mod_ant[0.386]) + (4.0e-08 * male[0.982])		1.78	1.72	0.25	0.37	1.78	1.76					70.2	67.26			0.385779574505689		sex	sex1 : 9.82e-01	sex1: 4.0e-08 [0.00e+00-Inf]						False				False				virus	Herpesviridae		gammaherpesvirus 8
Chronic lymphocytic thyroiditis	endocrine/metabolic	245.21	MCV	VP1	No	Unknown	did_not_attempt	0.714492502896055		0.773		[0.456-1.313]		18	8529						sex		All			dis_status ~ 0.008[1.3e-10] + (0.773 * mod_ant[0.341]) + (4.1e-08 * male[0.982])		2.64	2.86	0.85	0.82	2.48	3.02					70.2	67.26			0.340839807251479		sex	sex1 : 9.82e-01	sex1: 4.1e-08 [0.00e+00-Inf]						False				False				virus	Polyomaviridae		polyomavirus 5
Chronic lymphocytic thyroiditis	endocrine/metabolic	245.21	T. gondii	p22	No	Unknown	did_not_attempt	0.8407797620639222		1.2		[0.542-2.653]		18	8529						sex		All			dis_status ~ 0.003[5.7e-19] + (1.200 * mod_ant[0.653]) + (4.0e-08 * male[0.982])		1.5	1.47	0.68	0.59	1.45	1.49					70.2	67.26			0.653301638614262		sex	sex1 : 9.82e-01	sex1: 4.0e-08 [0.00e+00-Inf]						False				False				other	Sarcocystidae	Toxoplasmatinae	T. gondii
Chronic lymphocytic thyroiditis	endocrine/metabolic	245.21	VZV	gE_gl	No	Unknown	did_not_attempt	0.714492502896055		0.69		[0.275-1.731]		18	8529						sex		All			dis_status ~ 0.010[2.2e-04] + (0.690 * mod_ant[0.429]) + (4.2e-08 * male[0.982])		2.58	2.72	0.52	0.51	2.56	2.73					70.2	67.26			0.428695501737633		sex	sex1 : 9.82e-01	sex1: 4.2e-08 [0.00e+00-Inf]						False				False				virus	Herpesviridae		alphaherpesvirus 3
Other disorders of thyroid	endocrine/metabolic	246	BKV	VP1	No	Unknown	did_not_attempt	0.93312376703853		0.955		[0.634-1.437]		97	8529								All			dis_status ~ 0.013[1.4e-09] + (0.955 * mod_ant[0.825])		3.39	3.4	0.46	0.48	3.52	3.54					68.39	67.26			0.824529158081357			:							False				False				virus	Polyomaviridae		polyomavirus 1
Other disorders of thyroid	endocrine/metabolic	246	C. trach.	momp_D	No	Unknown	did_not_attempt	0.93312376703853		1.026		[0.793-1.328]		97	8529						sex		All			dis_status ~ 0.016[1.1e-84] + (1.026 * mod_ant[0.843]) + (0.297 * male[1.4e-06])		1.34	1.31	0.7	0.75	1.23	1.2					68.39	67.26			0.843168618949428		sex	sex1 : 1.44e-06	sex1: 0.297 [0.181-0.487]						False				False				bacteria	Chlamydiaceae		C. trachomatis
Other disorders of thyroid	endocrine/metabolic	246	CMV	pp150 Nter	No	Unknown	did_not_attempt	0.93312376703853		1.009		[0.821-1.239]		97	8529						sex, alc		All			dis_status ~ 0.039[1.9e-14] + (1.009 * mod_ant[0.933]) + (0.311 * male[3.9e-06]) + (0.739 * alc1[0.557]) + (0.383 * alc2[0.004]) + (3.3e-06 * alc3[0.982])		2.58	2.53	0.96	0.97	2.87	2.77					68.39	67.26			0.93312376703853		sex, alc	sex1 : 3.85e-06, alc1 : 5.57e-01, alc2 : 3.53e-03, alc3 : 9.82e-01	sex1: 0.311 [0.189-0.510], alc1: 0.739 [0.269-2.030], alc2: 0.383 [0.201-0.730], alc3: 3.3e-06 [0.00e+00-Inf]						False				False				virus	Herpesviridae	Betaherpesvirinae	betaherpesvirus 5
Other disorders of thyroid	endocrine/metabolic	246	EBV	VCA_p18	No	Unknown	did_not_attempt	0.93312376703853		1.12		[0.767-1.635]		97	8529						sex		All			dis_status ~ 0.011[1.0e-09] + (1.120 * mod_ant[0.558]) + (0.299 * male[1.7e-06])		3.76	3.7	0.52	0.64	3.87	3.87					68.39	67.26			0.55823412269881		sex	sex1 : 1.65e-06	sex1: 0.299 [0.182-0.490]						False				False				virus	Herpesviridae		gammaherpesvirus 4
Other disorders of thyroid	endocrine/metabolic	246	HBV	HBc	No	Unknown	did_not_attempt	0.93312376703853		1.048		[0.771-1.423]		97	8529						sex, alc		All			dis_status ~ 0.038[2.8e-22] + (1.048 * mod_ant[0.766]) + (0.310 * male[3.6e-06]) + (0.745 * alc1[0.569]) + (0.386 * alc2[0.004]) + (3.2e-06 * alc3[0.982])		0.69	0.67	0.74	0.64	0.48	0.7					68.39	67.26			0.765554551065334		sex, alc	sex1 : 3.60e-06, alc1 : 5.69e-01, alc2 : 3.92e-03, alc3 : 9.82e-01	sex1: 0.310 [0.189-0.509], alc1: 0.745 [0.271-2.050], alc2: 0.386 [0.203-0.737], alc3: 3.2e-06 [0.00e+00-Inf]						False				False				virus	Hepadnaviridae		Hepatitis B virus
Other disorders of thyroid	endocrine/metabolic	246	HCV	Core	No	Unknown	did_not_attempt	0.93312376703853		1.056		[0.776-1.437]		97	8529						sex		All			dis_status ~ 0.016[1.6e-169] + (1.056 * mod_ant[0.730]) + (0.295 * male[1.3e-06])		0.61	0.61	0.63	0.65	0.6	0.48					68.39	67.26			0.730281833523688		sex	sex1 : 1.33e-06	sex1: 0.295 [0.18-0.484]						False				False				virus	Flaviviridae		Hepacivirus C
Other disorders of thyroid	endocrine/metabolic	246	HHV-6	IE1A	No	Unknown	did_not_attempt	0.93312376703853		1.391		[0.869-2.225]		97	8529						sex		All			dis_status ~ 0.008[2.2e-17] + (1.391 * mod_ant[0.169]) + (0.293 * male[1.1e-06])		2.34	2.29	0.43	0.44	2.35	2.3					68.39	67.26			0.168655174619922		sex	sex1 : 1.10e-06	sex1: 0.293 [0.179-0.480]						False				False				virus	Herpesviridae	Betaherpesvirinae	betaherpesvirus 6
Other disorders of thyroid	endocrine/metabolic	246	HHV-7	U14	No	Unknown	did_not_attempt	0.93312376703853		0.923		[0.58-1.468]		97	8529						sex, alc		All			dis_status ~ 0.049[2.1e-05] + (0.923 * mod_ant[0.735]) + (0.307 * male[3.8e-06]) + (0.741 * alc1[0.561]) + (0.386 * alc2[0.004]) + (3.3e-06 * alc3[0.982])		2.76	2.74	0.41	0.44	2.8	2.77					68.39	67.26			0.734551348309494		sex, alc	sex1 : 3.77e-06, alc1 : 5.61e-01, alc2 : 3.79e-03, alc3 : 9.82e-01	sex1: 0.307 [0.186-0.506], alc1: 0.741 [0.27-2.034], alc2: 0.386 [0.203-0.735], alc3: 3.3e-06 [0.00e+00-Inf]						False				False				virus	Herpesviridae	Betaherpesvirinae	betaherpesvirus 7
Other disorders of thyroid	endocrine/metabolic	246	HIV	gag	No	Unknown	did_not_attempt	0.93312376703853		0.955		[0.655-1.391]		97	8529						sex		All			dis_status ~ 0.018[2.9e-30] + (0.955 * mod_ant[0.810]) + (0.297 * male[1.5e-06])		1.73	1.75	0.48	0.53	1.77	1.74					68.39	67.26			0.809754688302592		sex	sex1 : 1.46e-06	sex1: 0.297 [0.181-0.487]						False				False				virus	Retroviridae		Lentivirus
Other disorders of thyroid	endocrine/metabolic	246	HPV-16	E6	No	Unknown	did_not_attempt	0.93312376703853		1.137		[0.823-1.572]		97	8529						sex		All			dis_status ~ 0.015[1.5e-103] + (1.137 * mod_ant[0.437]) + (0.294 * male[1.2e-06])		0.97	0.94	0.53	0.62	1.08	1.04					68.39	67.26			0.437056113127357		sex	sex1 : 1.19e-06	sex1: 0.294 [0.179-0.481]						False				False				virus	Papillomaviridae		Alphapapillomavirus 9
Other disorders of thyroid	endocrine/metabolic	246	HPV-18	L1	No	Unknown	did_not_attempt	0.93312376703853		0.865		[0.563-1.331]		97	8529								All			dis_status ~ 0.014[3.9e-35] + (0.865 * mod_ant[0.510])		1.5	1.53	0.42	0.45	1.56	1.57					68.39	67.26			0.510341454940192			:							False				False				virus	Papillomaviridae		Alphapapillomavirus 7
Other disorders of thyroid	endocrine/metabolic	246	H. pylori	CagA	No	Unknown	did_not_attempt	0.93312376703853		1.064		[0.794-1.425]		53	4290						alc		All			dis_status ~ 0.033[1.4e-10] + (1.064 * mod_ant[0.679]) + (0.520 * alc1[0.350]) + (0.292 * alc2[0.003]) + (4.5e-06 * alc3[0.982])		2.13	2.04	0.94	0.91	1.91	1.85					68.93	67.05			0.678816682317123		alc	alc1 : 3.50e-01, alc2 : 3.27e-03, alc3 : 9.82e-01	alc1: 0.520 [0.132-2.049], alc2: 0.292 [0.128-0.663], alc3: 4.5e-06 [0.00e+00-Inf]						False				False				bacteria	Helicobacteraceae		H. pylori
Other disorders of thyroid	endocrine/metabolic	246	HSV-1	IgG	No	Unknown	did_not_attempt	0.93312376703853		0.938		[0.753-1.169]		97	8529						alc		All			dis_status ~ 0.038[6.3e-13] + (0.938 * mod_ant[0.569]) + (0.673 * alc1[0.441]) + (0.326 * alc2[5.8e-04]) + (5.7e-06 * alc3[0.973])		2.95	2.99	0.9	0.9	3.38	3.47					68.39	67.26			0.56927640943209		alc	alc1 : 4.41e-01, alc2 : 5.84e-04, alc3 : 9.73e-01	alc1: 0.673 [0.246-1.842], alc2: 0.326 [0.172-0.617], alc3: 5.7e-06 [2.11e-306-1.56e+295]						False				False				virus	Herpesviridae	Alphaherpesvirinae	alphaherpesvirus 1
Other disorders of thyroid	endocrine/metabolic	246	HSV-2	IgG	No	Unknown	did_not_attempt	0.93312376703853		1.187		[0.924-1.524]		97	8529								All			dis_status ~ 0.009[2.9e-88] + (1.187 * mod_ant[0.180])		1.69	1.59	0.81	0.77	1.54	1.51					68.39	67.26			0.180264790551137			:							False				False				virus	Herpesviridae	Alphaherpesvirinae	alphaherpesvirus 2
Other disorders of thyroid	endocrine/metabolic	246	HTLV-1	gag	No	Unknown	did_not_attempt	0.93312376703853		1.011		[0.80-1.278]		97	8529						sex		All			dis_status ~ 0.017[1.7e-58] + (1.011 * mod_ant[0.926]) + (0.296 * male[1.4e-06])		1.92	1.94	0.82	0.86	1.91	2.12					68.39	67.26			0.92574306279845		sex	sex1 : 1.41e-06	sex1: 0.296 [0.181-0.486]						False				False				virus	Retroviridae	Orthoretrovirinae	T-lymphotropic virus 1
Other disorders of thyroid	endocrine/metabolic	246	JCV	VP1	No	Unknown	did_not_attempt	0.93312376703853		1.022		[0.728-1.433]		97	8529						sex		All			dis_status ~ 0.016[1.1e-20] + (1.022 * mod_ant[0.902]) + (0.296 * male[1.4e-06])		2.5	2.53	0.61	0.6	2.53	2.49					68.39	67.26			0.901634724147418		sex	sex1 : 1.44e-06	sex1: 0.296 [0.18-0.485]						False				False				virus	Polyomaviridae		polyomavirus 2
Other disorders of thyroid	endocrine/metabolic	246	KSHV	LANA	No	Unknown	did_not_attempt	0.93312376703853		1.311		[0.987-1.742]		97	8529						sex		All			dis_status ~ 0.012[3.0e-98] + (1.311 * mod_ant[0.061]) + (0.290 * male[9.1e-07])		1.22	1.11	0.78	0.69	1.18	1.2					68.39	67.26			0.0614855251509706		sex	sex1 : 9.08e-07	sex1: 0.290 [0.177-0.475]						False				False				virus	Herpesviridae		gammaherpesvirus 8
Other disorders of thyroid	endocrine/metabolic	246	MCV	VP1	No	Unknown	did_not_attempt	0.93312376703853		0.956		[0.752-1.215]		97	8529						sex		All			dis_status ~ 0.019[7.5e-28] + (0.956 * mod_ant[0.712]) + (0.297 * male[1.5e-06])		2.81	2.86	0.89	0.82	3.03	3.02					68.39	67.26			0.712318326667955		sex	sex1 : 1.49e-06	sex1: 0.297 [0.181-0.487]						False				False				virus	Polyomaviridae		polyomavirus 5
Other disorders of thyroid	endocrine/metabolic	246	T. gondii	p22	No	Unknown	did_not_attempt	0.93312376703853		0.878		[0.627-1.230]		97	8529						sex		All			dis_status ~ 0.020[1.1e-48] + (0.878 * mod_ant[0.449]) + (0.300 * male[1.8e-06])		1.41	1.47	0.58	0.59	1.52	1.49					68.39	67.26			0.449341217212621		sex	sex1 : 1.77e-06	sex1: 0.300 [0.183-0.491]						False				False				other	Sarcocystidae	Toxoplasmatinae	T. gondii
Other disorders of thyroid	endocrine/metabolic	246	VZV	gE_gl	No	Unknown	did_not_attempt	0.93312376703853		0.803		[0.541-1.193]		97	8529						sex		All			dis_status ~ 0.030[9.2e-11] + (0.803 * mod_ant[0.278]) + (0.304 * male[2.4e-06])		2.64	2.72	0.5	0.51	2.66	2.73					68.39	67.26			0.277630110126806		sex	sex1 : 2.45e-06	sex1: 0.304 [0.185-0.499]						False				False				virus	Herpesviridae		alphaherpesvirus 3
Abnormal results of function study of thyroid	endocrine/metabolic	246.7	BKV	VP1	No	Unknown	did_not_attempt	0.8215188090749074		1.141		[0.452-2.875]		21	8529								All			dis_status ~ 0.002[7.5e-05] + (1.141 * mod_ant[0.780])		3.43	3.4	0.37	0.48	3.48	3.54					68.49	67.26			0.780442868621162			:							False				False				virus	Polyomaviridae		polyomavirus 1
Abnormal results of function study of thyroid	endocrine/metabolic	246.7	C. trach.	tarp-D F1	No	Unknown	did_not_attempt	0.3534706451202134		1.419		[0.929-2.168]		21	8529								All			dis_status ~ 0.002[3.4e-60] + (1.419 * mod_ant[0.105])		1.53	1.19	1.19	0.94	1.41	1.11					68.49	67.26			0.105229701004376			:							False				False				bacteria	Chlamydiaceae		C. trachomatis
Abnormal results of function study of thyroid	endocrine/metabolic	246.7	CMV	pp28	No	Unknown	did_not_attempt	0.6386857657577109		1.31		[0.743-2.310]		21	8529								All			dis_status ~ 0.001[6.8e-16] + (1.310 * mod_ant[0.351])		2.78	2.62	0.62	0.79	2.8	2.69					68.49	67.26			0.351277171166741			:							False				False				virus	Herpesviridae	Betaherpesvirinae	betaherpesvirus 5
Abnormal results of function study of thyroid	endocrine/metabolic	246.7	EBV	VCA_p18	No	Unknown	did_not_attempt	0.6386857657577109		1.974		[0.499-7.810]		21	8529								All			dis_status ~ 1.9e-04[0.002] + (1.974 * mod_ant[0.333])		3.85	3.7	0.16	0.64	3.82	3.87					68.49	67.26			0.332604589057982			:							False				False				virus	Herpesviridae		gammaherpesvirus 4
Abnormal results of function study of thyroid	endocrine/metabolic	246.7	HBV	HBc	No	Unknown	did_not_attempt	0.3534706451202134		1.683		[1.03-2.750]		21	8529								All			dis_status ~ 0.002[8.4e-87] + (1.683 * mod_ant[0.038])		0.96	0.67	0.88	0.64	0.85	0.7					68.49	67.26			0.0377339449731701			:							False				False				virus	Hepadnaviridae		Hepatitis B virus
Abnormal results of function study of thyroid	endocrine/metabolic	246.7	HCV	Core	No	Unknown	did_not_attempt	0.6386857657577109		1.346		[0.743-2.441]		21	8529								All			dis_status ~ 0.002[3.9e-86] + (1.346 * mod_ant[0.327])		0.75	0.61	0.6	0.65	0.9	0.48					68.49	67.26			0.327298018565466			:							False				False				virus	Flaviviridae		Hepacivirus C
Abnormal results of function study of thyroid	endocrine/metabolic	246.7	HHV-6	IE1A	No	Unknown	did_not_attempt	0.3534706451202134		2.339		[0.835-6.554]		21	8529								All			dis_status ~ 3.3e-04[7.4e-10] + (2.339 * mod_ant[0.106])		2.44	2.29	0.39	0.44	2.37	2.3					68.49	67.26			0.106041193536064			:							False				False				virus	Herpesviridae	Betaherpesvirinae	betaherpesvirus 6
Abnormal results of function study of thyroid	endocrine/metabolic	246.7	HHV-7	U14	No	Unknown	did_not_attempt	0.3534706451202134		0.487		[0.204-1.161]		21	8529								All			dis_status ~ 0.017[4.6e-04] + (0.487 * mod_ant[0.104])		2.58	2.74	0.47	0.44	2.59	2.77					68.49	67.26			0.104350758895885			:							False				False				virus	Herpesviridae	Betaherpesvirinae	betaherpesvirus 7
Abnormal results of function study of thyroid	endocrine/metabolic	246.7	HIV	env	No	Unknown	did_not_attempt	0.6446225341486616		1.697		[0.485-5.936]		21	8529								All			dis_status ~ 0.001[6.9e-11] + (1.697 * mod_ant[0.408])		1.6	1.53	0.21	0.39	1.66	1.59					68.49	67.26			0.407922864355851			:							False				False				virus	Retroviridae		Lentivirus
Abnormal results of function study of thyroid	endocrine/metabolic	246.7	HPV-16	L1	No	Unknown	did_not_attempt	0.6583772855533107		1.342		[0.526-3.422]		21	8529								All			dis_status ~ 0.002[1.2e-15] + (1.342 * mod_ant[0.538])		1.63	1.57	0.44	0.47	1.68	1.6					68.49	67.26			0.538316589919427			:							False				False				virus	Papillomaviridae		Alphapapillomavirus 9
Abnormal results of function study of thyroid	endocrine/metabolic	246.7	HPV-18	L1	No	Unknown	did_not_attempt	0.864954108428131		1.088		[0.413-2.865]		21	8529								All			dis_status ~ 0.002[1.1e-14] + (1.088 * mod_ant[0.865])		1.54	1.53	0.46	0.45	1.63	1.57					68.49	67.26			0.864954108428131			:							False				False				virus	Papillomaviridae		Alphapapillomavirus 7
Abnormal results of function study of thyroid	endocrine/metabolic	246.7	H. pylori	VacA	No	Unknown	did_not_attempt	0.3534706451202134		1.694		[0.976-2.943]		21	8529								All			dis_status ~ 0.001[2.4e-35] + (1.694 * mod_ant[0.061])		1.81	1.53	0.66	0.7	1.6	1.45					68.49	67.26			0.0611758131564458			:							False				False				bacteria	Helicobacteraceae		H. pylori
Abnormal results of function study of thyroid	endocrine/metabolic	246.7	HSV-1	IgG	No	Unknown	did_not_attempt	0.6583772855533107		0.872		[0.55-1.382]		21	8529								All			dis_status ~ 0.004[3.2e-15] + (0.872 * mod_ant[0.560])		2.88	2.99	0.83	0.9	3.37	3.47					68.49	67.26			0.559620692720314			:							False				False				virus	Herpesviridae	Alphaherpesvirinae	alphaherpesvirus 1
Abnormal results of function study of thyroid	endocrine/metabolic	246.7	HSV-2	IgG	No	Unknown	did_not_attempt	0.6583772855533107		1.22		[0.716-2.076]		21	8529								All			dis_status ~ 0.002[5.0e-35] + (1.220 * mod_ant[0.465])		1.71	1.59	0.72	0.77	1.54	1.51					68.49	67.26			0.464619980440407			:							False				False				virus	Herpesviridae	Alphaherpesvirinae	alphaherpesvirus 2
Abnormal results of function study of thyroid	endocrine/metabolic	246.7	HTLV-1	gag	No	Unknown	did_not_attempt	0.6583772855533107		0.854		[0.53-1.374]		21	8529								All			dis_status ~ 0.003[3.6e-31] + (0.854 * mod_ant[0.515])		1.81	1.94	0.89	0.86	1.72	2.12					68.49	67.26			0.514889509446611			:							False				False				virus	Retroviridae	Orthoretrovirinae	T-lymphotropic virus 1
Abnormal results of function study of thyroid	endocrine/metabolic	246.7	JCV	VP1	No	Unknown	did_not_attempt	0.6446225341486616		0.75		[0.373-1.507]		21	8529								All			dis_status ~ 0.005[2.7e-09] + (0.750 * mod_ant[0.419])		2.42	2.53	0.56	0.6	2.16	2.49					68.49	67.26			0.41900464719663			:							False				False				virus	Polyomaviridae		polyomavirus 2
Abnormal results of function study of thyroid	endocrine/metabolic	246.7	KSHV	LANA	No	Unknown	did_not	0.01559015803885282	0.739831617923295	2.323	1.652	[1.421-3.799]	[0.175-7.333]	21	8529	19	309	32364-2	Herpes virus 8 DNA [Presence] in Serum or Plasma by NAA with probe detection	firth			All	All	0	dis_status ~ 8.0e-04[8.0e-55] + (2.323 * mod_ant[7.8e-04])	dis_status ~ 0.063[0.0e+00] + (1.652 * mod_ant[0.595])	1.61	1.11	0.95	0.69	1.38	1.2	295	14	18	1	68.49	67.26	56.74	53.6	0.000779507901942641	0.59480143397635		:		:		n=328 | DoF=1 | n iters: full : 6.00e+00, null : 6.00e+00 | Conv at last: LL change : 1.14e-13, max abs score : 1.07e-13, beta change : 1.20e-07 | Log Likes: full : -7.11e+01, null : -7.12e+01 | Method: Penalized ML | control: maxit : 2500, maxhs : 0, maxstep : 5, lconv : 1e-05, gconv : 1e-05, xconv : 1e-05, collapse : TRUE, fit : NR, call : logistf.control(maxit = n_iter) | mod control: tau : 0.5, terms.fit : NULL, call : logistf.mod.control()			False		False		False		False		virus	Herpesviridae		gammaherpesvirus 8
Abnormal results of function study of thyroid	endocrine/metabolic	246.7	MCV	VP1	No	Unknown	did_not_attempt	0.6386857657577109		0.786		[0.478-1.291]		21	8529								All			dis_status ~ 0.005[8.2e-14] + (0.786 * mod_ant[0.341])		2.69	2.86	0.86	0.82	2.48	3.02					68.49	67.26			0.341069131608589			:							False				False				virus	Polyomaviridae		polyomavirus 5
Abnormal results of function study of thyroid	endocrine/metabolic	246.7	T. gondii	p22	No	Unknown	did_not_attempt	0.6882196330078455		0.834		[0.408-1.707]		21	8529								All			dis_status ~ 0.003[9.8e-25] + (0.834 * mod_ant[0.619])		1.41	1.47	0.5	0.59	1.53	1.49					68.49	67.26			0.619397669707061			:							False				False				other	Sarcocystidae	Toxoplasmatinae	T. gondii
Abnormal results of function study of thyroid	endocrine/metabolic	246.7	VZV	gE_gl	No	Unknown	did_not_attempt	0.6386857657577109		0.641		[0.281-1.461]		21	8529								All			dis_status ~ 0.008[1.6e-05] + (0.641 * mod_ant[0.290])		2.6	2.72	0.5	0.51	2.55	2.73					68.49	67.26			0.290351886090384			:							False				False				virus	Herpesviridae		alphaherpesvirus 3
Diabetes mellitus	endocrine/metabolic	250	BKV	VP1	No	Unknown	did_not_attempt	0.4221833023483243		0.91		[0.794-1.044]		1059	8370						bmi, age, ethnic, tobac, num_sex_part		All			dis_status ~ 7.7e-05[2.1e-61] + (0.910 * mod_ant[0.179]) + (5.105 * bmi[2.6e-132]) + (1.743 * age[1.0e-28]) + (5.455 * ethnic1[5.9e-24]) + (2.838 * ethnic2[4.4e-06]) + (1.893 * ethnic3[0.006]) + (1.106 * tobac1[0.195]) + (1.684 * tobac2[4.4e-06]) + (0.625 * tobac3[0.311]) + (0.361 * num_sex_part1[9.2e-04]) + (0.341 * num_sex_part2[5.3e-04]) + (0.345 * num_sex_part3[7.5e-04]) + (0.394 * num_sex_part4[0.003]) + (0.426 * num_sex_part5[0.006])		3.35	3.4	0.51	0.48	3.49	3.54					69.86	67.16			0.179070460851742		bmi, age, ethnic, num_in_house, tobac, num_sex_part, same_sex	bmi : 2.60e-132, age : 1.05e-28, ethnic1 : 5.95e-24, ethnic2 : 4.38e-06, ethnic3 : 5.58e-03, tobac1 : 1.95e-01, tobac2 : 4.39e-06, tobac3 : 3.11e-01, num_sex_part1 : 9.22e-04, num_sex_part2 : 5.25e-04, num_sex_part3 : 7.55e-04, num_sex_part4 : 2.52e-03, num_sex_part5 : 5.80e-03	bmi: 5.105 [4.48-5.817], age: 1.743 [1.58-1.922], ethnic1: 5.455 [3.924-7.584], ethnic2: 2.838 [1.818-4.430], ethnic3: 1.893 [1.205-2.974], tobac1: 1.106 [0.949-1.289], tobac2: 1.684 [1.348-2.104], tobac3: 0.625 [0.251-1.553], num_sex_part1: 0.361 [0.197-0.659], num_sex_part2: 0.341 [0.186-0.627], num_sex_part3: 0.345 [0.186-0.641], num_sex_part4: 0.394 [0.215-0.721], num_sex_part5: 0.426 [0.232-0.781]						False				False				virus	Polyomaviridae		polyomavirus 1
[truncated: 22,739,969 more chars]
