## supplemental_dataset_6 for "After the Infection: A Survey of Pathogens and Non-communicable Human Disease" (part 1 of 3)

### Sheet: README
Top 175 log product frequency ranked results that were manually reviewed to assemble “Tier 2” positive controls.
This document contains the top 175 most co-cited disease-pathogen pairs as determined by a negated form of the log product frequency (LPF), where the closer the LPF value is to zero, the more commonly the disease and pathogen are found to be co-cited rather than cited individually. After manual review, we limited this list to just pairs with a ‘High’ level of evidence, leaving us with 83 “Tier 2” positive controls. The column “Evidence” contains the evidence level classification, “Mechanism” indicates whether there is a known mechanism by which the pathogen is involved with the disease, “Notes” contains notes taken by M.L. while reviewing, and the “Reference” column includes information about which references were used in the filling of the previously mentioned columns.

### Sheet: Sheet1
Disease	icd	path_name	abbrev	mesh_id	LPF	Evidence	Mechanism	Notes	Reference	pair_count	pair_query	pair_PMIDs	path_count	dis_count
gastric ulcer	K25	Helicobacter pylori	H. pylori	Helicobacter pylori	1.53323	High	Direct		PMID: 16469671	8833	("stomach ulcer"[MeSH Terms] OR ("stomach"[All Fields] AND "ulcer"[All Fields]) OR "stomach ulcer"[All Fields] OR ("gastric"[All Fields] AND "ulcer"[All Fields]) OR "gastric ulcer"[All Fields]) AND (("helicobacter pylori"[MeSH Terms] OR ("helicobacter"[All Fields] AND "pylori"[All Fields]) OR "helicobacter pylori"[All Fields]) OR ("helicobacter pylori"[MeSH Terms] OR ("helicobacter"[All Fields] AND "pylori"[All Fields]) OR "helicobacter pylori"[All Fields] OR "h pylori"[All Fields]) OR ("helicobacter pylori"[MeSH Terms] OR ("helicobacter"[All Fields] AND "pylori"[All Fields]) OR "helicobacter pylori"[All Fields]))	['32772697', '32765194', '32755448', '32754140', '32719215', '32715122', '32714559', '32711444', '32688621', '32681955', '32669867', '32651394', '32635179', '32626563', '32623870', '32620452', '32614751', '32598751', '32598726', '32583002', '32571272', '32557327', '32550041', '32547126', '32546214', '32536216', '32527326', '32509853', '32494282', '32494172', '32491322', '32483545', '32477900', '32461789', '32451226', '32424625', '32386028', '32368537', '32354596', '32346304', '32342422', '32337132', '32335854', '32334478', '32312521', '32308716', '32300197', '32294750', '32289855', '32289532', '32285569', '32274399', '32256476', '32224002', '32219508', '32206155', '32202406', '32194115', '32179147', '32175060', '32174233', '32174134', '32170476', '32168132', '32163505', '32160805', '32158248', '32155006', '32153392', '32149129', '32146450', '32132302', '32118778', '32117120', '32100684', '32096015', '32087070', '32042724', '32041355', '32028847', '32022492', '32011229', '32009612', '31998864', '31993967', '31978985', '31972622', '31949518', '31901517', '31894055', '31891782', '31889181', '31886171', '31882864', '31880244', '31876728', '31870136', '31839644', '31832493', '31827669', '31824625', '31819586', '31812997', '31803999', '31791309', '31762120', '31760332', '31759377', '31754294', '31752394', '31750765', '31747565', '31739759', '31733007', '31721712', '31712269', '31702083', '31682611', '31662770', '31660038', '31646920', '31637982', '31630360', '31626472', '31623145', '31619405', '31617972', '31606535', '31602159', '31591940', '31591930', '31554388', '28520354', '31529842', '31523246', '31511230', '31495388', '31486237', '31486236', '31479604', '31475190', '31474790', '31439991', '31427446', '31427391', '31414587', '31409845', '31368349', '31359381', '31356942', '31352090', '31349519', '31348950', '31348624', '31348311', '31341360', '31338438', '31336977', '31335741', '31333310', '31330898', '31320834', '31316732', '31314379', '31308778', '31305189', '31282969', '31282120', '31282060', '31264199', '31255726', '31250988', '31244111', '31229990', '31227172', '31208001', '31201459', '31194426', '31195031', '31193983', '31188484', '31185961', '31175802', '31174419', '31145312', '31141074', '31140227', '31137895', '31137742', '31131332', '31123893', '31123892', '31123889', '31123887', '31123884', '31105433', '31096759', '31092295', '31088930', '31088381', '32695654', '31081048', '31069210', '31067529', '31065302', '31063819', '31061194', '31050268', '31041278', '31037557', '31036730', '31034651', '31019676', '31016630', '31016629', '31016627', '31013561', '31009957', '31001924', '30996373', '30994322', '30993085', '30984271', '30963969', '30954575', '30949317', '30945348', '30921623', '30914435', '30909623', '30907202', '30906650', '30881448', '30881059', '30878664', '30873747', '30867850', '30864527', '30854700', '30854120', '30846831', '30842138', '30841424', '30834368', '30827248', '30827235', '30827224', '30822363', '30820249', '30813139', '30799389', '30791844', '30782170', '30779804', '30761849', '30761584', '30759976', '30736338', '30731075', '30725813', '30717467', '30701937', '30701936', '30697294', '30692438', '30692181', '30687530', '30683054', '30681185', '30679917', '30672082', '30668441', '30665367', '30654009', '30648911', '30646431', '30641681', '30626826', '30619934', '30616430', '30611907', '30611258', '30594606', '30583684', '30576975', '30561425', '30561421', '30561417', '30561416', '30524477', '30535468', '30521213', '30504527', '32153909', '30515905', '30515224', '30510104', '30509760', '30482827', '30480966', '30479459', '30448888', '30431685', '30428917', '30425813', '30415060', '30414090', '30409143', '30402144', '30377283', '30373781', '30371773', '30362366', '30345235', '30324717', '30302246', '30298790', '30295105', '30275917', '30258561', '30257631', '30254963', '30252360', '30252250', '30244090', '30238819', '30237392', '30231525', '30228784', '30223656', '30210122', '30205817', '30203583', '30201063', '30193613', '30178856', '30177630', '30169983', '30167923', '30157866', '30154777', '30151653', '30148918', '30136703', '30131654', '30118457', '30097895', '30096818', '30094082', '30049197', '30048609', '30043859', '30041879', '30041525', '30036109', '30018251', '30012409', '30006494', '30006158', '29999489', '29988459', '29987976', '29974550', '29959527', '29951396', '29941237', '29938616', '29936093', '29927340', '29924982', '29908307', '29888786', '29884484', '29875848', '29870582', '29868487', '29866802', '29864542', '29863280', '29862446', '29858229', '29856192', '29854075', '29852782', '29849739', '29849647', '29847892', '32185975', '29813089', '31865291', '29798689', '29791420', '29785564', '29783236', '29779861', '29774087', '29771269', '29768551', '29766826', '29764950', '29763614', '29739175', '29735759', '29734656', '29709385', '29707084', '29692890', '29689419', '29686466', '29682242', '29681980', '29667709', '29667211', '29666614', '29661803', '29643870', '29638186', '29629892', '29619400', '29602925', '29579224', '29567886', '29560169', '29560167', '29556889', '29553431', '29528162', '29520881', '29519989', '29516528', '29515585', '29512258', '29511406', '29511278', '29507589', '29481961', '29458241', '29456060', '29453508', '29453165', '29452293', '29442458', '29434176', '29432909', '29428426', '29427761', '29426621', '29411764', '29409302', '29405158', '29403613', '29392126', '29387204', '29368191', '29355701', '29354867', '29353152', '29353050', '29348282', '29319200', '29306012', '29302504', '29302146', '29291751', '29286296', '29282636', '29269647', '29266548', '29265496', '29251014', '29250658', '29233672', '29222050', '29211362', '29208798', '29205834', '29172289', '29151783', '29143724', '29138097', '29136948', '29135305', '29121447', '29118872', '29107979', '29107816', '29089382', '29085364', '29080461', '29075827', '29072432', '29072383', '29062238', '29047409', '29033421', '29033302', '28984645', '28978882', '28977115', '28972560', '28964871', '28947681', '28945209', '28937799', '28932965', '28925866', '28891128', '28884453', '28876800', '28850590', '28833968', '28797990', '28790233', '28790223', '28785572', '28785571', '28785141', '28780968', '28776327', '28763752', '28762251', '28745795', '28733944', '28728310', '28711545', '28703536', '28702753', '28699830', '28693066', '28691004', '28685143', '28683359', '28682047', '28677101', '28669168', '28666843', '28659302', '28642748', '28625138', '28616085', '28616083', '28606845', '28592787', '28577915', '28576278', '28571523', '28558668', '28555193', '28546954', '28545189', '28545056', '28539935', '28539915', '28539709', '28536725', '28531095', '28523030', '28516757', '28516058', '28507835', '28503971', '28465717', '28465641', '28457713', '28454275', '28453551', '28449156', '28445260', '28441784', '28441654', '28439300', '28436598', '28434988', '28433795', '28429247', '28418004', '28413454', '28412148', '28410791', '28410586', '28408943', '28405319', '28401064', '28397104', '28393827', '28383714', '28378553', '28361362', '30520603', '28355210', '28350745', '28345829', '28345276', '28337902', '28326664', '28323552', '28292122', '28288502', '28286572', '28267193', '28240510', '28240008', '28236846', '28233580', '28232251', '28229552', '28192846', '28191328', '28164737', '28151409', '28150170', '28143992', '29956906', '28125638', '28124160', '28124156', '28124149', '28124147', '28111929', '28105483', '28078297', '28071659', '28066960', '28062361', '28057411', '28056333', '28053340', '28052279', '28049442', '29536360', '29511475', '28030862', '28028359', '28012316', '27999087', '27994474', '27993530', '27990709', '27990460', '27966176', '27956795', '27928455', '27921009', '27917621', '27898166', '27891051', '27886029', '27873158', '27848196', '27834907', '27832356', '27824431', '27819260', '27803738', '27701380', '27788611', '27569724', '27785038', '27784575', '27666510', '27766298', '27084668', '27759774', '27759625', '27757838', '27748858', '27748768', '27748756', '27747374', '27745965', '27661205', '27738429', '27716738', '27716077', '27713775', '27694084', '27686341', '30023224', '29922666', '27671508', '27664483', '27655809', '27652174', '27629844', '27629690', '27620719', '27619359', '27619357', '27609487', '27605979', '27602242', '27588679', '27583131', '27573783', '27568203', '27554214', '27531541', '27531536', '27531534', '27520775', '27518195', '27514776', '27505301', '27504109', '27493095', '27491384', '27478790', '27476707', '27469367', '27464849', '27462690', '27462162', '27453741', '27450718', '27448107', '27444313', '27442386', '27437221', '27437185', '27427143', '30023042', '27419046', '27412545', '27403305', '27396348', '27370181', '27347010', '27342080', '27339574', '27334226', '27318698', '27316593', '27312830', '27308643', '27301616', '27301122', '27301113', '27301112', '27287730', '27282926', '27281505', '27275240', '27271669', '27269177', '27268597', '27265879', '30015438', '27258354', '27256648', '27256605', '27252698', '27249440', '27244041', '27239194', '27223686', '27221831', '27212173', '27211882', '27177639', '27160882', '27155684', '27127590', '27125439', '27105670', '27105593', '27097695', '27096029', '27092708', '27080250', '27075488', '27074924', '27070169', '27070167', '27048901', '27048452', '27028228', '27023051', '27015934', '27014260', '27006705', '26989751', '26981156', '26973412', '26970404', '26960639', '26958609', '26957987', '26953449', '26947589', '26942258', '26941114', '26935876', '26932397', '26923747', '26922171', '26915849', '26909241', '26909232', '26908724', '26886372', '26883189', '26882604', '26879862', '26878242', '26877621', '26871968', '26862930', '26862378', '26855547', '26854021', '26853914', '26852297', '26847417', '26845003', '26840528', '26840466', '26837331', '26834460', '26830988', '26817102', '26809803', '26808355', '26802142', '26798626', '26796299', '26794747', '26789391', '26788997', '26781506', '26778396', '26774110', '26770181', '26759244', '26745073', '26742438', '26742312', '26730276', '29889365', '29874441', '28517916', '26710478', '26704999', '26693189', '26689173', '26680492', '26673999', '26669032', '26664470', '26643994', '26635938', '26633110', '26630283', '26619972', '26615705', '26612250', '26612095', '26611765', '26604389', '26595094', '26578453', '26571088', '26559190', '26558151', '26551571', '26530493', '26523109', '26517486', '26516382', '26516025', '26511191', '26502864', '26482072', '26470920', '26462366', '26457024', '26457016', '26453674', '26452739', '26446460', '26444826', '26442711', '26440958', '26434889', '26430475', '26415264', '26408373', '26408044', '26395781', '26395311', '26392812', '26377936', '26372826', '26372823', '26372821', '26369775', '26369685', '26364940', '26364939', '26363098', '26357838', '26354049', '26331711', '26330884', '26324028', '26322871', '26316793', '26314670', '28239271', '26310643', '26310272', '26309357', '26308758', '26299834', '26297842', '26287606', '26281173', '26268087', '26266125', '26243717', '26239415', '26229405', '26225656', '26225653', '26220068', '26207250', '26199856', '26198695', '26198377', '26183745', '26171136', '26171133', '26167071', '26165075', '26165071', '26165070', '26165067', '26165066', '26165061', '26161647', '26147515', '26144892', '26144696', '26142048', '26140632', '26126322', '26120299', '26119195', '26113187', '26112768', '26111845', '26108882', '26102080', '26100113', '26099637', '26094936', '26074689', '26067974', '26057919', '26051742', '26051728', '26048027', '26042186', '26039946', '26039002', '26033608', '26022128', '26019781', '26017082', '26015064', '26003395', '25999247', '25995217', '25986943', '25975153', '25955636', '25955624', '25950045', '25945344', '25945009', '25919773', '25919643', '25916090', '25908566', '25908492', '25906546', '25901896', '25896553', '25896153', '25892981', '25889379', '25888319', '25884934', '25867608', '25857639', '25854786', '25848522', '25847580', '25846576', '25838286', '25834490', '25829953', '27785292', '25818402', '25806733', '25805024', '25799054', '25798602', '25793403', '25791852', '25780285', '25767896', '25764618', '25763216', '25757628', '25753878', '25752851', '25752487', '25745877', '25744862', '25740642', '25739590', '25736205', '25735460', '25733031', '25721731', '25711663', '25709108', '25709107', '25705648', '25705642', '25704525', '25675758', '25660579', '25655472', '25645086', '25640660', '25639633', '25639461', '25632327', '25632315', '25626653', '25608573', '25605987', '25605208', '25597356', '25595949', '25593644', '25582162', '25574111', '25574097', '25563818', '25562999', '25552229', '28635878', '27830132', '26987137', '26931012', '26931005', '25539656', '25528840', '25527419', '25521744', '25521730', '25520127', '25518495', '25503415', '25480404', '25472424', '25469052', '25461465', '25460589', '25459696', '25452787', '25446105', '25440919', '25440917', '25439063', '25432406', '25430849', '25422197', '25420666', '25408735', '25399001', '25399000', '25396008', '25374247', '25368751', '25368747', '25364467', '25363776', '25356051', '25351555', '25328765', '25323880', '25322664', '25317594', '25317112', '25312622', '25306745', '25297026', '25294265', '25279005', '25278679', '25278678', '25278676', '25277407', '25276073', '25271775', '25269503', '25269182', '25268809', '26989734', '25256783', '25254530', '25245606', '25232230', '25232229', '25229685', '25228509', '25224188', '25213078', '25204745', '25201937', '28664086', '25169671', '25167948', '25167942', '25161975', '25159895', '25157752', '25155765', '25152601', '25146743', '25144338', '25142169', '25141579', '25137097', '25133042', '25132753', '25130646', '25121764', '25119578', '25117101', '25111233', '25110420', '25105162', '25101777', '25098924', '25089241', '25083561', '25083071', '25083067', '25081730', '25071326', '25063740', '25052757', '25050847', '25045884', '25038206', '25033655', '25033386', '25024699', '25003707', '25003690', '25003270', '25001975', '25001211', '24998336', '24981812', '24971795', '24965801', '24959176', '24959032', '24952898', '24949419', '24943747', '24941671', '24930641', '24920772', '24918491', '24914376', '24914363', '24914360', '24914359', '24914358', '24914319', '24914318', '24901176', '24893826', '24891974', '24864111', '24852882', '24847196', '24846379', '24833944', '24833858', '24833857', '24833853', '24833852', '24833849', '24826891', '24815441', '24800016', '24797992', '24797597', '24793768', '24792977', '24781528', '24778119', '24775303', '24762681', '24761808', '24760696', '24748191', '24732751', '24732195', '24732194', '24732193', '24732185', '24721956', '24720149', '24719523', '24718939', '24717778', '24708464', '24707411', '24696817', '24695914', '24688841', '24687512', '24687504', '24681076', '24678600', '26118247', '24678329', '24669326', '24669253', '24664859', '24661597', '24661515', '24661514', '24661513', '24657817', '24651588', '24641370', '24637488', '24637176', '24628778', '24628732', '24627856', '24617668', '24616782', '24615745', '24612871', '24606427', '24603337', '24598794', '24597562', '24595654', '24587628', '24587625', '24587620', '24587595', '24583422', '24578822', '26060478', '24574746', '24574744', '24574740', '24569306', '24552154', '24550981', '24523796', '24522171', '24508388', '24499444', '24495976', '24480520', '25954486', '24475457', '24462438', '24456629', '24451968', '24437178', '24436142', '24413929', '24413205', '24397100', '24395566', '24393755', '24389227', '24386154', '24380008', '24372834', '24322049', '24322016', '26867268', '25916130', '25842656', '25796846', '25782304', '24363510', '24358297', '24356705', '24349327', '24347350', '24345888', '24342782', '24340919', '24340887', '24338777', '24327722', '24322186', '24312813', '24312443', '24267413', '24295404', '27785255', '24279703', '24274445', '24267494', '24261674', '24259974', '24256489', '24245965', '24237714', '24228082', '24224432', '24215903', '24211292', '24160951', '24184568', '24180409', '24180406', '24180402', '24171281', '24170115', '24151394', '24151385', '24139666', '24133496', '24124704', '24122711', '24122679', '24106732', '24100727', '24100112', '24088252', '24067461', '24065381', '24051312', '24051039', '24050512', '24047023', '24045594', '24045512', '24040632', '24039365', '24029174', '24011662', '24009126', '24006589', '23997925', '23989011', '23978592', '23974021', '23967685', '23967673', '23967664', '23962822', '23961223', '23954956', '23940786', '23937242', '23936177', '23935905', '23934454', '23929249', '23922455', '23921679', '23901237', '23897614', '23895283', '23894779', '23893109', '23879053', '23876802', '23870035', '23869400', '23866830', '23864790', '23864452', '23862170', '23853433', '23844976', '23844851', '23843420', '23825732', '23820617', '23815437', '23805678', '23800161', '23797606', '23796974', '23793434', '23788986', '23786250', '23776588', '23773024', '23771359', '23769578', '23758027', '23754512', '23752823', '23736225', '23716087', '23728313', '23725067', '23721522', '27785238', '25337536', '23687418', '23686565', '23679279', '23679248', '23674874', '23673170', '23671731', '23667410', '23661891', '23661595', '23656465', '23646208', '23643621', '23637547', '23634169', '23629677', '23620967', '23620752', '23607896', '23603925', '23600395', '23597027', '23583809', '23580125', '23575053', '23572556', '23570997', '23569348', '23567958', '23565224', '23557353', '23555156', '23550594', '23550042', '23534789', '23532649', '23523153', '23517408', '23512360', '23509448', '23506986', '23493000', '23481132', '23475617', '23462808', '23459164', '23439305', '23433429', '23429673', '23422628', '23411923', '23409514', '23408776', '23402167', '23399552', '23388472', '23371011', '23360308', '23354820', '23342484', '23333104', '23331077', '23324305', '23311026', '23304127', '23302262', '23279258', '24933990', '24933985', '24933944', '24833939', '24833057', '24772855', '23265750', '23265147', '23264048', '23262219', '23261994', '23257696', '23244107', '23236238', '23236231', '23235784', '23224792', '23220194', '23208652', '23206871', '26852453', '23190390', '23163547', '23173352', '23170046', '23168708', '23167300', '23162336', '23161291', '23161289', '23161233', '23156519', '23154713', '23153037', '23139983', '23135966', '23132690', '23128806', '23117095', '23105058', '23104297', '23090636', '23084752', '23082560', '23082057', '23075498', '23067336', '23067328', '23067268', '23067142', '23053898', '23053423', '23045484', '23039806', '23039081', '23021657', '24834225', '23019197', '23015509', '23015504', '23012664', '23010682', '23002355', '23000201', '22998687', '22982097', '22981783', '22981476', '22971805', '22958151', '22969235', '22969227', '22969213', '22966485', '22962522', '22956464', '22951652', '22951408', '22951332', '22951079', '22950506', '22950502', '22950496', '22950493', '22949854', '22941498', '22937582', '22929639', '22928895', '22928894', '22927892', '22926118', '22925283', '22922899', '22920270', '22914349', '22907485', '22895083', '22890316', '22889385', '22889079', '22867956', '22855662', '22851838', '22829807', '22821304', '22819990', '22811495', '22806010', '22804766', '22803148', '22799340', '22799313', '22796202', '22783255', '22783050', '22783043', '22781295', '22766592', '22762132', '22760679', '22753098', '22748862', '22747681', '24250509', '24031905', '22744249', '22741110', '22735055', '22732404', '22728939', '22715655', '22713227', '22711373', '22711358', '22706736', '22698649', '22687857', '22687518', '22686508', '22684876', '22669782', '22668909', '22666872', '22664514', '22661272', '22654429', '22653899', '22652786', '22646246', '22645962', '22645961', '26182316', '22645431', '22631862', '22619883', '22613904', '22611319', '22611307', '22594560', '22591220', '22576713', '22575220', '22570922', '22563199', '22554233', '22543844', '22542748', '22542154', '22536225', '22534226', '22531114', '22524533', '22498906', '22498902', '22515359', '22515354', '22512976', '22512623', '22509455', '22486876', '22486865', '22500191', '22489149', '22484287', '22481686', '22470897', '22469743', '22469738', '22468090', '24829640', '22453536', '22442164', '22433535', '22425905', '22404445', '22404437', '22395063', '22390844', '22389985', '22353510', '22350702', '22348013', '22334110', '22330153', '22327302', '22325805', '22323867', '22322786', '22314565', '22314561', '22310222', '22308906', '22307553', '22306054', '22295503', '22293876', '22292967', '22289088', '22279585', '22265748', '22235308', '22230167', '22228968', '22224001', '22221616', '22218519', '22217866', '22214337', '23888551', '23516871', '23479993', '23464450', '22204799', '22198892', '22198705', '22194455', '22188954', '22187698', '22186979', '22181017', '22163363', '22162235', '22160824', '22148105', '22144762', '22139978', '22138891', '22136170', '22135108', '27957032', '22124657', '22116145', '22106749', '22106256', '22105728', '22105725', '22095016', '22095010', '22095009', '22095008', '22089252', '22087845', '22077218', '22065160', '22059399', '22059395', '22057503', '22057261', '22056357', '22041275', '22040089', '22027289', '22039453', '22039324', '22038914', '22004535', '22001987', '21993716', '21979583', '21977798', '21970072', '21965436', '21961102', '21960345', '21959182', '24031754', '21952700', '21944523', '21944414', '21944410', '21940106', '21932650', '21932501', '21923685', '21916264', '21916230', '21916229', '21916228', '21896079', '21913398', '21913394', '21912572', '21903829', '21874531', '21873821', '21873820', '21871104', '21870725', '21870139', '21860815', '21853750', '21850571', '21843859', '21833666', '21819326', '21817842', '21811496', '21809531', '21805414', '21803146', '21801504', '21796910', '21791025', '21789261', '21779758', '21769287', '21762269', '21757914', '21752979', '21734027', '21726128', '21722260', '21720141', '21714884', '21714832', '24049582', '21707777', '21699016', '21698891', '21695958', '21688972', '21688638', '21688621', '21688619', '21688556', '21677824', '21663484', '21661387', '21647198', '21644065', '21641754', '21633526', '21630553', '21627778', '21624400', '21623037', '21619658', '21604199', '21597103', '21592227', '21591741', '21585612', '21573018', '21569518', '21569333', '21563342', '21560521', '21560446', '21560385', '21559747', '21559742', '21548866', '21540004', '21535099', '21534446', '21533964', '21533931', '21532857', '21532216', '21529109', '21523262', '21516843', '21516758', '21515762', '21510321', '21510289', '21508403', '21488752', '21488197', '21482684', '21466771', '21443706', '21451987', '24800358', '24778834', '24031652', '21445336', '21441768', '21440595', '21436675', '21435255', '21431835', '21429454', '21424697', '21422675', '21415072', '21414191', '21413331', '21403439', '21403436', '21399507', '21394283', '21393888', '21373264', '21350319', '21342336', '21341154', '21319944', '21313773', '21294447', '21291113', '21290752', '21290745', '21290744', '21290735', '21290733', '21290723', '21272246', '21272047', '21261717', '21253301', '21252448', '21249411', '21246927', '21243784', '21236233', '21199513', '21199512', '21210831', '21207091', '24834148', '22830140', '22700935', '22699475', '22688915', '22629759', '22629735', '22606426', '21191516', '21185348', '21184659', '21182995', '21180888', '21180593', '21180581', '21180236', '21178196', '21175878', '21175704', '21167097', '21162793', '21160676', '21155881', '21152124', '21131231', '21129476', '21108593', '21108179', '21106480', '21105630', '21105473', '21103997', '21094733', '21093601', '21093441', '21054650', '21054649', '21085483', '21083750', '21081026', '21079980', '21073609', '21073608', '21073606', '21073372', '21068668', '21063996', '21061538', '21061534', '21061532', '21061530', '21061526', '21061522', '21061519', '21061517', '21052720', '21050811', '21049552', '21041036', '21040520', '21040320', '21031251', '20981211', '20979650', '20973838', '20968122', '20967557', '20966617', '20962557', '20956764', '20955468', '20952566', '20942272', '20938460', '20934418', '20930929', '20930071', '20924727', '20922758', '20920280', '20919564', '20890572', '20887347', '20886283', '20885354', '20878093', '20872977', '20871190', '20871188', '20871168', '20863482', '20854182', '20843738', '20835612', '20829397', '20820854', '20818305', '20728783', '20799536', '20797505', '20796145', '20795397', '20736940', '20731162', '20731141', '20721890', '20721697', '20721455', '20712055', '20709202', '20708507', '20707923', '20706029', '20696835', '20695744', '20690562', '20680162', '20678908', '22368935', '20959201', '20670275', '20668918', '20668806', '20664727', '20663999', '20659286', '20659282', '20654907', '20654906', '20651410', '20645825', '20637430', '20635147', '20634700', '20633185', '20633184', '20631607', '20627443', '20626446', '20623971', '20586876', '20586862', '20586861', '20586860', '20617132', '20616418', '20610778', '20607494', '20603242', '20589963', '20587874', '20586622', '22228953', '20585973', '20583849', '20574123', '20572307', '20568969', '20568532', '20556513', '20556311', '20551458', '20537153', '20533870', '20533590', '20532252', '20531499', '20528113', '20527875', '20527265', '20523725', '20522987', '20513933', '20512249', '20509752', '20509279', '20505268', '20496812', '20496810', '20491744', '20486098', '20483098', '20480516', '20479912', '20479409', '20478826', '20476645', '20471338', '21848076', '20464493', '20457439', '20455053', '20454856', '20447210', '20446395', '20445721', '20444661', '20444554', '20440861', '20438867', '20437109', '20430384', '20429828', '29776221', '22966342', '20427237', '20422896', '20419840', '20419465', '20416217', '20416216', '20415185', '20388956', '20388941', '20410304', '20402818', '20402817', '20387673', '20387668', '20377133', '20372956', '20364673', '20363407', '20356485', '20354508', '20353303', '20352091', '20347814', '20345509', '20224149', '20302842', '20302591', '20302586', '20302585', '20300534', '20300411', '20232003', '20222161', '20198295', '20189723', '20187683', '20181438', '20180646', '20178613', '20166994', '20166991', '20152892', '20146733', '20144640', '20136987', '20132152', '20127600', '20123595', '20123589', '20123341', '20122750', '20103961', '20102319', '20097867', '20094785', '20094750', '20093785', '20092379', '20090337', '20084526', '20074147', '20064169', '20061762', '20058097', '20056501', '20052349', '20046046', '22314904', '22084675', '21734925', '21637017', '21560618', '21544151', '21437048', '21360914', '20039447', '20038978', '20038850', '20030808', '20027690', '20017308', '20010231', '20009261', '19999166', '19999128', '19999118', '19996977', '19960992', '19960575', '19957794', '19956741', '19955279', '19942825', '19942162', '19942159', '19938559', '19934608', '19931156', '19930551', '19918687', '19904218', '19903421', '19897067', '19893742', '19891122', '19883278', '19860212', '19860109', '19855816', '19853593', '19850704', '19846654', '19846630', '19839224', '19833186', '19832706', '19831188', '19829282', '19827531', '19826177', '19817964', '19816622', '19816567', '19810367', '19806813', '19798427', '19794266', '19793167', '19788600', '26192609', '19786871', '19785625', '19772181', '19767693', '19765361', '19757051', '19755744', '19752557', '19751433', '19750572', '19737407', '19729845', '19728254', '19726980', '19726606', '19712165', '19712164', '19712163', '19710266', '19709095', '19707502', '19706518', '19706147', '19705793', '19702906', '19702849', '19702644', '19694753', '19694746', '19690958', '19687753', '19686407', '19684099', '19684098', '19682812', '19674128', '19673692', '19672714', '19672708', '19670746', '19666478', '19664631', '19663276', '19661982', '19659782', '19654540', '19653313', '19651219', '19646018', '19636416', '19635544', '19631090', '19629722', '19626584', '19626382', '19621668', '19621607', '19436254', '19609771', '19607905', '19589146', '19583455', '19579641', '19577798', '19577337', '19575764', '19570992', '19568686', '19565827', '19565820', '19563929', '19562461', '19558995', '19556719', '19551413', '19548424', '19545429', '19527077', '19526970', '19522019', '19517017', '19514321', '19508403', '19501278', '19501275', '19501267', '19495976', '19493713', '19491846', '21136979', '19476561', '19472882', '19469406', '19468187', '19458466', '19457415', '19452583', '19452214', '19450936', '19446263', '19446255', '19444517', '19442963', '19440811', '19437514', '19436275', '19434862', '19426392', '19426388', '19425231', '19424904', '19420943', '19416374', '19399945', '19392901', '19392900', '19391502', '19388513', '19380476', '19379513', '19373969', '19367654', '19365600', '19358721', '19348299', '19348120', '19338650', '19334486', '19328750', '19327607', '19326213', '19322930', '19322919', '19317227', '19309390', '19309389', '19307680', '19305355', '19303265', '19295644', '19276869', '19274785', '19270747', '19266604', '19264578', '19261552', '19260521', '19260336', '19246917', '19240960', '19239782', '19237808', '19237517', '19236223', '19233700', '19230239', '19230047', '19226380', '19148792', '19219527', '19214674', '19210519', '19210109', '19205850', '19205374', '19204190', '19200834', '19198259', '19197143', '19196392', '19192936', '19186524', '19184427', '19183162', '19183160', '19181603', '19174935', '19174039', '19173902', '19169609', '19166613', '19166423', '19166421', '19166420', '19166417', '19162157', '19160050', '19160047', '19158258', '19156594', '19152533', '19152455', '19150806', '19149511', '19147919', '19145908', '19145896', '19145895', '19145893', '19120912', '19120905', '19120886', '19141980', '19138977', '19132389', '19125674', '19123947', '19122512', '19120858', '19117203', '19115612', '22328028', '21718575', '21103242', '20701884', '20698171', '20464218', '20201309', '19098868', '19095572', '19089790', '19087193', '19086246', '19082887', '19077731', '19072410', '19072405', '19072398', '19065723', '19065710', '19060547', '19060346', '19058127', '19056661', '19055446', '19053985', '19053863', '19053006', '19048841', '19041711', '19034977', '19032447', '19030199', '19012038', '19009647', '19006606', '19005761', '19004294', '18998010', '18985815', '18979291', '18975090', '18975081', '18959590', '18959588', '18958622', '18958543', '18958508', '18958142', '18956590', '18950522', '18948691', '18946358', '18936714', '18932287', '18928065', '18924329', '18922397', '18852958', '18845980', '18825618', '18825488', '20209758', '19999201', '18811585', '18809506', '18807132', '18803350', '18797408', '18795720', '18783517', '18782047', '18774949', '18770594', '18768521', '18763287', '18761558', '18761076', '18761075', '21180520', '20142948', '18755634', '18754095', '18752147', '18727622', '18727457', '18720546', '18720199', '18716867', '18714738', '18713298', '18712962', '18705275', '18691841', '18690949', '18672593', '18665932', '18660639', '18653971', '18648934', '18648872', '18644389', '18627549', '18627213', '18626234', '18625017', '18613553', '18613455', '18612816', '18609143', '18609140', '18604043', '18602230', '18599586', '18597157', '18589464', '18586289', '23105762', '18584519', '18575373', '18570808', '18569983', '18560912', '18555746', '18537637', '18537633', '18535389', '18519558', '18514584', '20485607', '18507127', '18507093', '18495002', '18494046', '18493522', '18493520', '18493464', '18479175', '18477366', '18474247', '18474244', '18473428', '18473407', '18473176', '18473108', '18467912', '18467903', '18467372', '18463437', '18462185', '18458318', '18458030', '18457460', '18454101', '18452057', '18450040', '18446486', '18445141', '18445098', '18444990', '18444577', '18443886', '18442334', '18442213', '18441088', '18436587', '18436586', '18426876', '18424576', '18418436', '18416347', '18413988', '18411445', '18411442', '18409534', '18409486', '18405485', '18403275', '18396115', '18396114', '18395905', '18389603', '18389592', '18385565', '18381206', '18380924', '18379611', '18372934', '18372589', '19568510', '18372284', '18368792', '18368783', '18366268', '18365908', '18365904', '18363275', '18361831', '18357904', '18354754', '18353934', '18351464', '18349575', '18346679', '18344593', '18344114', '18336307', '18330937', '18326330', '18321298', '18306426', '18300351', '18298050', '18293684', '18291080', '18288617', '18280672', '18277902', '18277092', '18270835', '18265634', '18256877', '18254306', '18254261', '18245942', '18241627', '18241283', '18239062', '18225490', '18224442', '18223336', '18221161', '18220610', '18219950', '18217417', '18217390', '18215283', '18213389', '18205668', '18205663', '18205181', '18198612', '18196468', '18184461', '18184137', '18183280', '18179773', '18172822', '19745500', '19367008', '19334431', '19334424', '18163262', '18162083', '18159161', '18156708', '18154	45669	58321
peptic ulcer, site unspecified	K27	Helicobacter pylori	H. pylori	Helicobacter pylori	1.57085	High	Direct		PMID: 16469671	10352	("peptic ulcer"[MeSH Terms] OR ("peptic"[All Fields] AND "ulcer"[All Fields]) OR "peptic ulcer"[All Fields] OR ("peptic"[All Fields] AND "ulcer"[All Fields] AND "site"[All Fields] AND "unspecified"[All Fields])) AND (("helicobacter pylori"[MeSH Terms] OR ("helicobacter"[All Fields] AND "pylori"[All Fields]) OR "helicobacter pylori"[All Fields]) OR ("helicobacter pylori"[MeSH Terms] OR ("helicobacter"[All Fields] AND "pylori"[All Fields]) OR "helicobacter pylori"[All Fields] OR "h pylori"[All Fields]) OR ("helicobacter pylori"[MeSH Terms] OR ("helicobacter"[All Fields] AND "pylori"[All Fields]) OR "helicobacter pylori"[All Fields]))	['32772697', '32761834', '32754140', '32719215', '32715122', '32714559', '32681955', '32669867', '32651394', '32642376', '32635179', '32626563', '32623870', '32614751', '32598751', '32598726', '32583002', '32571272', '32570864', '32557327', '32550041', '32548147', '32547126', '32536216', '32527326', '32494282', '32491322', '32477900', '32451226', '32386028', '32354596', '32346304', '32342422', '32337132', '32334478', '32308716', '32300197', '32289855', '32289532', '32285569', '32224002', '32206155', '32186092', '32179147', '32175060', '32170476', '32168132', '32163505', '32162356', '32160805', '32158248', '32155006', '32153392', '32149129', '32132302', '32117697', '32117120', '32116685', '32116195', '32100684', '32096015', '32094057', '32087070', '32050614', '32043369', '32042724', '32041355', '32028847', '32022492', '32011229', '31998864', '31993967', '31978985', '31972622', '31936445', '31905355', '31901517', '31894055', '31891782', '31889181', '31886171', '31882864', '31880244', '31853593', '31830776', '31827669', '31824625', '31812997', '31803999', '31794441', '31762120', '31759377', '31755342', '31754294', '31752394', '31751903', '31747565', '31745904', '31739759', '31731694', '31721712', '31712269', '31702083', '31697109', '31682611', '31660038', '31637982', '31635253', '31630582', '31630360', '31626472', '31623145', '31619405', '31617972', '31606535', '31602159', '31591940', '31591930', '31577454', '31554388', '31523277', '31523246', '31495388', '31491552', '31486549', '31486237', '31486236', '31479604', '31474790', '31453713', '31439991', '31427391', '31409845', '31406519', '31359381', '31352090', '31348950', '31348624', '31348311', '31341360', '31338438', '31336977', '31335741', '31333310', '31330898', '31320834', '31316732', '31312620', '31308778', '31282969', '31282120', '31282060', '31264254', '31255726', '31244111', '31229990', '31227172', '31208001', '31201459', '31194426', '31195031', '31185961', '31175802', '31174419', '31163069', '31145312', '31141074', '31138331', '31137742', '31131332', '31123893', '31123892', '31123889', '31123884', '31111517', '31105433', '31092295', '31088930', '31088381', '31067529', '31065302', '31063819', '31061194', '31050268', '31037557', '31034651', '31016630', '31016629', '31013561', '31009957', '31001924', '30987574', '30984271', '30981881', '30973973', '30969608', '30963969', '30962796', '30954575', '30949317', '30945348', '30939075', '30923060', '30921623', '30914435', '30907202', '30906650', '30881448', '30881059', '30878664', '30873747', '30867850', '30864527', '30854700', '30846831', '30845383', '30842138', '30841424', '30827248', '30827235', '30827224', '30826566', '30822363', '30820249', '30813139', '30792618', '30791844', '30779804', '30778129', '30761849', '30761584', '30759976', '30736338', '30731075', '30727997', '30717467', '30701937', '30701936', '30697294', '30692181', '30687530', '30683054', '30679917', '30672082', '30668441', '30665367', '30654009', '30646431', '30641681', '30626826', '30619934', '30616430', '30611907', '30611829', '30611258', '30594606', '30585499', '30583684', '30580094', '30574220', '30561425', '30561421', '30561417', '30561416', '30558024', '30554208', '30524477', '30535468', '30521213', '30504527', '32153909', '30515905', '30510104', '30509760', '30497821', '30482827', '30480966', '30479459', '30448888', '30431685', '30428917', '30425813', '30415060', '30414090', '30409143', '30408229', '30403784', '30385583', '30373781', '30371773', '30366771', '30362366', '30345235', '30324717', '30320011', '30302246', '30298790', '30295105', '30280058', '30275917', '30258561', '30257631', '30257623', '30252360', '30246287', '30243454', '30242430', '30238819', '30237392', '30231525', '30228784', '30228726', '30223656', '30210122', '30205817', '30203583', '30201063', '30193613', '30179876', '30177630', '30169983', '30167923', '30157866', '30154777', '30151653', '30151206', '30136703', '30118457', '30101458', '30097895', '30096818', '30094082', '30043859', '30041879', '30041525', '30036134', '30021234', '30018251', '30012409', '30006158', '29988459', '29987976', '29974550', '29959527', '29951396', '29946872', '29941237', '29938865', '29938616', '29936093', '29928161', '29927340', '29924982', '29908307', '29889843', '29888786', '29884484', '29870582', '29868487', '29864542', '29862446', '29858229', '29856192', '29854075', '29852782', '29849739', '29849647', '29847892', '32185975', '29813089', '31865291', '29806098', '29798689', '29791420', '29785564', '29783236', '29779861', '29771269', '29768551', '29764950', '29763120', '29763614', '29755012', '29746564', '29745325', '29735759', '29734656', '29718891', '29709385', '29707084', '29692890', '29689419', '29686466', '29682242', '29666614', '29655196', '29643870', '29638186', '29629892', '29602925', '29596646', '29581076', '29567886', '29560169', '29556889', '29543326', '29536056', '29528162', '29519989', '29516528', '29512258', '29481961', '29458241', '29456565', '29456060', '29453508', '29452293', '29442458', '29434176', '29432909', '29430411', '29428426', '29427761', '29426621', '29411764', '29409302', '29405158', '29403613', '29403299', '29392126', '29368191', '29364094', '29354867', '29353050', '29348282', '29319200', '29309400', '29309399', '29293574', '29291751', '29285114', '29282636', '29269647', '29251014', '29250658', '29233672', '29218061', '29211362', '29208798', '29205834', '29199171', '29172289', '29151783', '29138097', '29136948', '29135305', '29135054', '29121447', '29118872', '29113707', '29107979', '29107816', '29080461', '29075827', '29072432', '29062238', '29047409', '29043071', '29037470', '29033302', '28984645', '28977115', '28969123', '28964871', '28947681', '28945209', '28943553', '28937799', '28937021', '28932965', '28925866', '28891136', '28876800', '28857894', '28850590', '28844484', '28833968', '28823115', '28790233', '28790223', '28785572', '28785571', '28785141', '28763752', '28762251', '28745795', '28735449', '28733944', '28729760', '28728310', '28726018', '28711545', '28706400', '28703536', '28702966', '28699830', '28693066', '28691004', '28685143', '28683359', '28682047', '28677101', '28666843', '28662503', '28659302', '28655571', '28655347', '28642748', '28625138', '28622096', '28606845', '28603230', '28592787', '28577915', '28576278', '28571523', '28558695', '28555193', '28546954', '28545189', '28545056', '28539935', '28539915', '28536725', '28532190', '28531095', '28530108', '28516058', '28507835', '28503971', '28465641', '28460044', '28457713', '28454275', '28453551', '28449156', '28445260', '28441784', '28441654', '28433795', '28429247', '28418004', '28412148', '28410791', '28410586', '28408943', '28401064', '28399250', '28397104', '28385468', '28378553', '28373761', '30520603', '28355210', '28353592', '28345829', '28345276', '28337902', '28323552', '28301676', '28292122', '28288502', '28283237', '28280129', '28267193', '28242110', '28240510', '28240008', '28232251', '28229552', '28217820', '28191328', '28164737', '28151409', '28150170', '28143992', '29956906', '28133477', '28125638', '28124160', '28124156', '28124149', '28124147', '28109636', '28105483', '28082817', '28078297', '28076696', '28071659', '28070941', '28066960', '28062361', '28057411', '28056333', '28053340', '28052279', '28049442', '30179403', '29536360', '29511475', '28028359', '28026906', '28008163', '27999644', '27999087', '27994474', '27993530', '27990709', '27977613', '27966176', '27956795', '27930533', '27922485', '27921009', '27919112', '27917621', '27899015', '27898166', '27894275', '27879042', '27848027', '27843960', '27825371', '27824431', '27819260', '27806639', '27803738', '27701380', '27611887', '27796766', '27788611', '27569724', '27785038', '27784575', '27666510', '27766298', '27084668', '27764171', '27759625', '27659671', '27748756', '27747374', '27745965', '27661205', '27734658', '27723909', '27716738', '27716077', '27713775', '27695973', '27686341', '30023224', '27671508', '27670603', '27664483', '27655809', '27652174', '27641510', '27629690', '27626940', '27620719', '27619359', '27614124', '27609487', '27605979', '27602242', '27594194', '27586980', '27583131', '27579036', '27573783', '27568203', '27554214', '27534444', '27531541', '27531536', '27531534', '27520775', '27518195', '27514776', '27512738', '27505301', '27504170', '27504109', '27493095', '27491384', '27488326', '27478790', '27476707', '30562437', '27469367', '27464849', '27462690', '27462162', '27450718', '27449117', '27448107', '27444313', '27442635', '27442386', '27438419', '27437221', '27437185', '27427143', '27419046', '27412545', '27396348', '27395835', '27386057', '27351245', '27342954', '27342080', '27340362', '27339574', '27320221', '27318698', '27316593', '27312832', '27312831', '27312830', '27312829', '27308643', '27306347', '27301616', '27301122', '27301114', '27301113', '27301112', '27294955', '27282926', '27281505', '27275240', '27271669', '27270559', '27269775', '27269177', '27268597', '27265879', '30015438', '27258354', '27256648', '27256605', '27252698', '27249440', '27239194', '27223686', '27221831', '27212173', '27211882', '27178256', '27155684', '27155683', '27150219', '27137732', '27134145', '27127590', '27125439', '27114412', '27105670', '27097695', '27096029', '27092708', '27080250', '27074924', '27070169', '27070167', '27056876', '27048901', '27048452', '27048251', '27028228', '27023051', '27022230', '27015934', '27014260', '27006705', '26981156', '26970404', '26960639', '26958609', '26957987', '26953449', '26947589', '26946480', '26942258', '26935876', '26933480', '26923747', '26922171', '26915849', '26909241', '26909232', '26908724', '26900095', '26882604', '26879862', '26879785', '26879784', '26877621', '26866510', '26862930', '26862387', '26862378', '26855547', '26854021', '26853914', '26852297', '26847417', '26845003', '26840528', '26837331', '26834460', '26830988', '26817102', '26809803', '26808355', '26802142', '26798626', '26796299', '26794747', '26789391', '26788997', '26781506', '26778396', '26775657', '26774268', '26774110', '26771129', '26770181', '26755890', '26749258', '26745073', '26742438', '26742312', '26739516', '26730276', '30280545', '29889439', '29889365', '29874441', '28839832', '28517916', '26704999', '26693189', '26689173', '26669802', '26669032', '26643994', '26635938', '26635102', '26633110', '26619972', '26615705', '26612250', '26612095', '26611765', '26609353', '26604389', '26595094', '26578453', '26571088', '26560860', '26559190', '26558151', '26558147', '26557940', '26552348', '26551571', '26537272', '26535701', '26530493', '26523109', '26517486', '29083840', '29083839', '26516025', '26502864', '26491414', '26482072', '26470920', '26460663', '26457024', '26457016', '26455913', '26444826', '26442711', '26440958', '26434889', '26430475', '26426633', '26421105', '26417980', '26408373', '26408044', '26395781', '26392812', '26386878', '26377936', '26372826', '26372823', '26372821', '26369775', '26369688', '26369687', '26369685', '26364940', '26364939', '26363098', '26357838', '26354049', '26350279', '26331711', '26330884', '26324028', '26322871', '26316793', '26314670', '28239271', '26310643', '26309357', '26301861', '26299834', '26297842', '26281174', '26273266', '26240800', '26239415', '26230117', '26229405', '26225656', '26225653', '26220068', '26207250', '26199856', '26171133', '26167071', '26165082', '26165075', '26165071', '26165070', '26165067', '26165066', '26165061', '26161647', '26158165', '26153604', '26147515', '26144892', '26144696', '26142534', '26142048', '26126322', '26120299', '26119195', '26113187', '26111845', '26108882', '26106468', '26102080', '26100113', '26099637', '26096441', '26094936', '26092111', '26074689', '26051742', '26051728', '26048027', '26042186', '26039946', '26039002', '26033608', '26017082', '26015064', '26003395', '25999247', '25995217', '25975153', '25955636', '25955624', '25945344', '25945009', '25919643', '25918256', '25916090', '25910297', '25908492', '25906546', '25901896', '25896553', '25896153', '25895518', '25893507', '25892981', '25889379', '25888319', '25881589', '25867608', '25857639', '25848522', '25838286', '25834490', '25832509', '25827801', '25818402', '25806733', '25805943', '25805114', '25805024', '25798602', '25793403', '25791852', '25780285', '25767896', '25764618', '25763216', '25753878', '25752487', '25752357', '25744862', '25741160', '25740642', '25739590', '25735460', '25721731', '25711663', '25709108', '25709107', '25705648', '25705642', '25704525', '25675758', '25664305', '25657274', '25655472', '25645086', '25640660', '25639633', '25639461', '25632915', '25632315', '25626944', '25626653', '25608573', '25605987', '25605208', '25597356', '25595209', '25590026', '25582162', '25574111', '25574097', '25569660', '25562999', '25560342', '25552229', '27830132', '26987137', '26931012', '26931005', '25539656', '25532720', '25528840', '25527419', '25521744', '25521730', '25520127', '25512771', '25509697', '25503415', '25479911', '25472424', '25469052', '25467273', '25461465', '25460589', '25452787', '25446105', '25443803', '25440919', '25440917', '25439063', '25430849', '25422197', '25421783', '25421746', '25420666', '25408735', '25400455', '25399001', '25399000', '25374247', '25368751', '25368747', '25366148', '25363776', '25356051', '25356018', '25351555', '25349682', '25339607', '25329870', '25328765', '25323880', '25317594', '25306745', '25294265', '25287253', '25279005', '25278679', '25278678', '25278676', '25277407', '25276073', '25271775', '25269503', '25269207', '25269182', '25268809', '26989734', '25254530', '25245606', '25243327', '25243161', '25240315', '25232230', '25228509', '25213078', '25209136', '25204745', '28664086', '25170230', '25168047', '25167948', '25167944', '25167942', '25167793', '25161975', '25157752', '25156435', '25155765', '25152601', '25146743', '25144338', '25142169', '25141579', '25137097', '25133042', '25132753', '25132738', '25130646', '25121764', '25119578', '25117101', '25111233', '25110420', '25105162', '25101777', '25101293', '25098924', '25096604', '25083561', '25083071', '25083067', '25081730', '25071338', '25068917', '25063740', '25063579', '25056243', '25053691', '25052757', '25050847', '25045884', '25038206', '25033386', '25024699', '25003707', '25003690', '25003674', '25003270', '25001975', '25001211', '24998336', '24990776', '24986431', '24981812', '24971795', '24965801', '24959032', '24952898', '24948965', '24944485', '24930641', '24920772', '24918491', '24914376', '24914360', '24914359', '24914358', '24914319', '24914318', '24907021', '24901176', '24893826', '24864111', '24852882', '24846521', '24846379', '24833944', '24833858', '24833852', '24833849', '24826891', '24825443', '24815441', '24800016', '24797992', '24797597', '24793768', '24792977', '24791773', '24782630', '24781528', '24775303', '24762681', '24761808', '24761684', '24760696', '24758960', '24748191', '24741318', '24732751', '24732195', '24732194', '24732193', '24732185', '24721956', '24719523', '24717778', '24708464', '24695914', '24689964', '24688841', '24688521', '24687512', '24681076', '26118247', '24678329', '24669326', '24665577', '24664859', '24661597', '24661515', '24661514', '24659398', '24657817', '24651588', '24641370', '24640875', '24637473', '24628778', '24628732', '24627856', '24624612', '24617668', '24612871', '24606427', '24603337', '24598794', '24597562', '24587625', '24587620', '24583422', '24578822', '26060478', '24574746', '24574744', '24574740', '24569306', '24564063', '24552154', '24550981', '24536094', '24523796', '24499444', '24495976', '24480520', '25954486', '24475457', '24462438', '24460467', '24451968', '24436142', '24413929', '24397100', '24395566', '24393755', '24380008', '24372834', '24322016', '26867268', '25891243', '25842656', '25796846', '24371435', '24363510', '24356705', '24349327', '24347350', '24345888', '24342782', '24340972', '24340887', '24338777', '24322186', '24312813', '24312704', '24295404', '24292749', '27785257', '27785255', '24279703', '24274445', '24273919', '24267494', '24261674', '24259974', '24256489', '24245965', '24237714', '24215903', '24210828', '24205490', '24160951', '24187492', '24184568', '24180409', '24180406', '24180402', '24171281', '24151394', '24151385', '24139666', '24133496', '24126798', '24124704', '24122711', '24122679', '24106732', '24100727', '24088252', '24074834', '24067461', '24041043', '24066235', '24065381', '24051312', '24051039', '24050512', '24047023', '24045594', '24045512', '24044203', '24011247', '24011246', '24011241', '24040632', '24039365', '24031961', '24029174', '24027411', '24011662', '24010097', '24006589', '24000427', '23998980', '23997925', '23990632', '23981105', '23978592', '23967685', '23967679', '23967673', '23967672', '23967669', '23962822', '23961223', '23954956', '23940786', '23937242', '23935905', '23934454', '23929249', '23924686', '23923307', '23922844', '23921679', '23904920', '23901237', '26181729', '23897614', '23895283', '23894779', '23894567', '23893109', '23885663', '23879053', '23870035', '23869400', '23866830', '23864790', '23864452', '23853433', '23844851', '23841482', '23831182', '23830535', '23825732', '23820617', '23815437', '23805678', '23800434', '23796974', '23794338', '23794302', '23793434', '23786250', '23785788', '23776588', '23773024', '23772903', '23772902', '23771359', '23769578', '23768702', '23758027', '23754512', '23752823', '23746337', '23736225', '23716087', '23728313', '23725067', '23721522', '27785238', '25337536', '23687418', '23686565', '23682441', '23679248', '23674874', '23667770', '23667410', '23665990', '23662315', '23661891', '23661595', '23656465', '23643621', '23637547', '23624449', '23622801', '23620967', '23620752', '23607896', '23606834', '23603925', '23600633', '23600395', '23597027', '23583809', '23580125', '23575053', '23572556', '23570997', '23569348', '23560154', '23560153', '23556551', '23555156', '23550042', '23535826', '23534789', '23530767', '23530709', '23523597', '23517408', '23515980', '23512360', '23509448', '23508985', '23506986', '23481132', '23470619', '23467184', '23462808', '23459164', '23453387', '23451177', '23446685', '23439305', '23438259', '23433429', '23433200', '23432983', '23429673', '23422628', '23413984', '23409514', '23403213', '23402168', '23402167', '23399552', '23388472', '23375409', '23373115', '23371011', '23360308', '23333655', '23333104', '23331077', '23324305', '23311026', '23304127', '23302262', '23290289', '23286253', '23279258', '25340117', '24933990', '24933985', '24933944', '24833939', '24833057', '24772855', '24601169', '23267857', '23265750', '23265147', '23264048', '23261994', '23257696', '23253473', '23244107', '23236238', '23236231', '23235784', '23224792', '23220194', '23216412', '23206871', '26852453', '23190390', '23188121', '23186826', '23173352', '23170046', '23168708', '23168695', '23167300', '23162336', '23158404', '23156519', '23153037', '23150107', '23139983', '23135966', '23132690', '23128806', '23128344', '23121338', '23117095', '23105058', '23104297', '23101253', '23097865', '23090636', '23084752', '23082560', '23082057', '23075498', '23067336', '23067142', '23053423', '23045484', '23044811', '23039806', '23039081', '23036729', '24834225', '23015509', '23015504', '23015042', '23012664', '23010682', '23009198', '23002355', '23000201', '22994150', '22982097', '22981783', '22981476', '22977806', '22971805', '22958151', '22969213', '22966485', '22962528', '22962522', '22951408', '22951332', '22951079', '22950502', '22950496', '22950493', '22949854', '22941498', '22937582', '22929639', '22928895', '22928894', '22927892', '22926118', '22925283', '22922899', '22920270', '22919877', '22917539', '22914349', '22913848', '22907485', '22902843', '22895083', '22889385', '22867043', '22855662', '22849546', '22842603', '22821304', '22819990', '22816013', '22811495', '22804766', '22803148', '22799340', '22799313', '22796202', '22783255', '22783050', '22783043', '22781295', '22766592', '22762132', '22760679', '22759516', '22759329', '22753098', '22748862', '22748275', '22747681', '22747451', '28839665', '24250509', '24031905', '22744249', '22741110', '22736015', '22735055', '22730634', '22728939', '22722701', '22715655', '22713227', '22711373', '22711358', '22706736', '22698649', '22687857', '22687518', '22686508', '22684876', '22683837', '22669782', '22668909', '22666872', '22665158', '22664514', '22661272', '22654429', '22653921', '22653899', '22652786', '22649281', '22647827', '22646246', '22645961', '26182316', '22645431', '22631862', '22629797', '22619883', '22617527', '22613904', '22611307', '22607536', '22594560', '22591121', '22577691', '22576713', '22575220', '22570922', '22563199', '22558885', '22554233', '22543844', '22542748', '22542154', '22542151', '22534226', '22531114', '22524533', '22498903', '22515354', '22512976', '22509455', '22508148', '22486882', '22486876', '22486865', '22500191', '22489149', '22484287', '22470897', '22469743', '22469738', '22468083', '22468078', '24829640', '22453995', '22453536', '22442164', '22433535', '22428430', '22425905', '22404446', '22404445', '22404437', '22395063', '22390844', '22389985', '22372560', '22369682', '22353510', '22352226', '22350702', '22348013', '22334110', '22330155', '22330153', '22328266', '22327302', '22323867', '22322786', '22318891', '22314565', '22314561', '22310222', '22308906', '22307553', '22306054', '22295503', '22292967', '22289088', '22283743', '22279585', '22265748', '22260837', '22251530', '22235308', '22230167', '22229305', '22228968', '22224001', '22222247', '22221616', '22221615', '22218519', '22217866', '22214337', '23888551', '23516871', '23479993', '23464450', '22204799', '22198705', '22194455', '22187698', '22186979', '22181017', '22163363', '22160824', '22148105', '22144762', '22142030', '22139978', '22136170', '22135108', '22129864', '22126650', '22124657', '22116145', '22110282', '22105728', '22105725', '22098133', '22095016', '22095010', '22095009', '22095008', '22089252', '22087845', '22077218', '22073592', '22066530', '22059399', '22059395', '22057503', '22056357', '22027289', '22039453', '22038914', '22022373', '22017749', '22017690', '22004535', '22001987', '21989146', '21987600', '21979403', '21977834', '21977798', '21970096', '21967617', '21965436', '21961102', '21961089', '21959182', '24031754', '23472412', '21952700', '21945157', '21944523', '21944414', '21944410', '21937185', '21932501', '21923685', '21918857', '21916264', '21916229', '21916228', '21896087', '21896083', '21896079', '21903829', '21902767', '21886067', '21874531', '21873821', '21873820', '21871104', '21871022', '21870725', '21870139', '21860815', '21860368', '21853750', '21850571', '21843859', '21833666', '21830443', '21819326', '21817842', '21815866', '21811496', '21809531', '21805414', '21801504', '27942332', '21796910', '21791025', '21789261', '21779758', '21766091', '21757914', '21753867', '21752979', '21749823', '21734027', '21726128', '21722260', '21720141', '21714884', '21714832', '24049584', '24049582', '21707777', '21701821', '21699016', '21695958', '21689141', '21688972', '21688638', '21688626', '21688621', '21688619', '21688616', '21688556', '21682754', '21679791', '21677824', '21671496', '21663484', '21655065', '21647198', '21644065', '21641754', '21627778', '21627398', '21625499', '21624400', '21623037', '21612056', '21604199', '21597103', '21592227', '21591741', '21585612', '21569518', '21569333', '21563342', '21560521', '21560446', '21559765', '21559747', '21558964', '21554164', '21553705', '21548866', '21540004', '21535099', '21534446', '21533964', '21533931', '21532857', '21529109', '21519174', '21516758', '21515762', '21510289', '21508403', '21498395', '21494041', '21488752', '21488197', '21482684', '21480103', '21471571', '21466771', '21443706', '21443701', '21451987', '24800358', '21448359', '21441826', '21441768', '21440595', '21436675', '21435255', '21431835', '21425557', '21424697', '21422675', '21415072', '21414191', '21413331', '21403436', '21396510', '21394283', '21393888', '21373264', '21361733', '21361732', '21341943', '21341154', '21328254', '21319944', '21313773', '21311634', '21304499', '21294447', '21291113', '21290757', '21290752', '21290745', '21290744', '21290735', '21290733', '21290723', '21272246', '21267690', '21266809', '21258195', '21258193', '21252448', '21249411', '21243784', '21240685', '21236233', '21199513', '21199512', '21210831', '21207091', '21198827', '21195664', '22830140', '22700935', '22699475', '22688915', '22629759', '22629757', '22629735', '22606426', '21191516', '21188333', '21185348', '21184659', '21182995', '21180888', '21180593', '21180236', '21178196', '21175878', '21162793', '21160676', '21158331', '21155881', '21152124', '21131231', '21129476', '21108593', '21108179', '21106480', '21105630', '21105473', '21103997', '21103957', '21094733', '21093601', '21054650', '21085483', '21079935', '21073609', '21073608', '21073605', '21073372', '21072898', '21068668', '21061538', '21061534', '21061532', '21061530', '21061528', '21061526', '21061522', '21061519', '21061517', '21054464', '21053478', '21053470', '21052720', '21050811', '21049552', '21044126', '21041036', '21040320', '21031251', '20979650', '20978421', '20973838', '20968122', '20966617', '20963891', '20962565', '20962557', '20956764', '20955468', '20955088', '20952566', '20942272', '20938460', '20934418', '20930071', '20924727', '20922892', '20922758', '20920280', '20919564', '20887347', '20886283', '20885354', '20878093', '20871188', '20871168', '20863482', '20854182', '20846200', '20845512', '20843738', '20835612', '20831531', '20829397', '20728783', '23006422', '20799536', '20797505', '20795397', '20736940', '20735925', '20731141', '20721890', '20721697', '20721642', '20721455', '20712055', '20709202', '20708507', '20707923', '20707901', '20706029', '20696835', '20695744', '20690562', '20680162', '20678908', '20959203', '20959201', '20670275', '20668918', '20668806', '20663999', '20659286', '20659282', '20659236', '20654908', '20654907', '20654906', '20645883', '20639706', '20639629', '20638563', '20634700', '20633185', '20633184', '20631607', '20623972', '20623971', '20586876', '20586872', '20586862', '20586861', '20586860', '27713351', '20617132', '20616418', '20607494', '20603242', '20596506', '20589963', '20587874', '20586622', '22228953', '20583849', '20574123', '20572307', '20571493', '20571260', '20568969', '20568532', '20568509', '20558352', '20556311', '20554820', '20551458', '20537153', '20533590', '20532252', '20531499', '20528113', '20527875', '20527265', '20523725', '20512249', '20509752', '20509279', '20505268', '20503147', '20497141', '20496812', '20496810', '20492005', '20491744', '20486727', '20486098', '20483098', '20480516', '20479409', '20471338', '20464493', '20457439', '20455053', '20454856', '20453414', '20450801', '20447210', '20446395', '20444661', '20444554', '20440861', '20438867', '20437109', '20430384', '20429828', '29776221', '22966342', '20427237', '20419840', '20419465', '20416217', '20416216', '20388956', '20388941', '20410304', '20405713', '20402818', '20395915', '20392907', '20387673', '20387668', '20387362', '20377133', '20376628', '20372956', '20363407', '20356810', '20356485', '20354508', '20352091', '20347814', '20224149', '20306739', '20304694', '20302842', '20302591', '20302589', '20302586', '20300534', '20300411', '20300052', '20232003', '20222161', '20203639', '20198295', '20191819', '20189723', '20187683', '23056683', '20181438', '20180646', '20178613', '20177714', '20166994', '20166991', '20146733', '20144640', '20136987', '20132152', '20127600', '20123595', '20123589', '20123341', '20122750', '20107966', '20103961', '20102319', '20099671', '20097867', '20096341', '20094785', '20094750', '20093785', '20090337', '20087334', '20087284', '20084526', '20074147', '20066746', '20065568', '20064169', '20061762', '20058097', '20056501', '20052349', '20046046', '22084675', '21694849', '21687748', '21637017', '21560618', '21544151', '21437048', '21427936', '21427929', '21427924', '21360914', '20038978', '20038850', '20030808', '20027690', '20022539', '20012444', '20010920', '20010919', '20010231', '20009392', '20009261', '19999166', '19999128', '19999119', '19999118', '19961004', '19960992', '19960402', '19956741', '19955279', '19954539', '24036556', '19942825', '19942162', '19942159', '19938559', '19934613', '19934612', '19934611', '19934610', '19934609', '19934608', '19932862', '19930551', '19918687', '19918641', '19909895', '19904218', '19897067', '19893742', '19891743', '19891122', '19883278', '19860212', '19860109', '19855816', '19853593', '19850704', '19846654', '19846630', '19839224', '19831188', '19827531', '19826177', '19816622', '19816567', '19810367', '19806813', '19804405', '19794266', '19793167', '19788600', '19786871', '19773310', '19772181', '19767693', '19765361', '19761243', '19757051', '19755744', '19755743', '19753582', '19752557', '19751433', '19750572', '19737407', '19729845', '19728254', '19726606', '19712165', '19712163', '19710266', '19709097', '19709095', '19706147', '19705793', '19702906', '19702900', '19702849', '19694753', '19694746', '19693706', '19686407', '19684099', '19684098', '19683340', '19682812', '19680014', '19674128', '19672714', '19672708', '19670746', '19664631', '19664076', '19663276', '19661982', '19659782', '19654540', '19653313', '19651219', '19646018', '19643933', '26192422', '19636416', '19631090', '19629722', '19626584', '19623573', '19621685', '19621668', '19621607', '19436254', '19615304', '19609771', '19606686', '19583455', '19582580', '19581138', '19577799', '19577798', '19577337', '19575764', '19568686', '19565827', '19562461', '19551413', '19548424', '19545429', '19541200', '19527077', '19526970', '19522019', '19517017', '19514321', '19508403', '19501278', '19501275', '19501267', '19495976', '19490560', '19476561', '19470177', '19469406', '19468187', '19458466', '19457415', '19452583', '19452214', '19450936', '19446264', '19446263', '19446259', '19446258', '19446255', '19446253', '19445937', '19444517', '19442963', '19440811', '19436943', '19436275', '19435494', '19434862', '19426392', '19426388', '19425231', '19424904', '19423238', '19420807', '19417682', '19416374', '19404284', '19399945', '19399258', '19398924', '19392901', '19392900', '19391502', '19388513', '19383986', '19381054', '19380476', '19379513', '19373969', '19367228', '19365600', '19358721', '19348299', '19348120', '19334487', '19334486', '19328750', '19327607', '19326213', '19322930', '19322919', '19317227', '19309390', '19307680', '19305355', '19303265', '19301796', '19298581', '19276869', '19274785', '19274778', '19270747', '19268192', '19266604', '19264578', '19261552', '19260336', '19258182', '19253709', '19250509', '19246917', '19240698', '19239782', '19237832', '19237517', '19236223', '19233700', '19230239', '19230047', '19227910', '19227301', '19226380', '19226290', '19148793', '19148792', '19222537', '19222417', '19220208', '19219527', '19214674', '19210519', '19210109', '19207543', '19205850', '19205374', '19204190', '19200834', '19198259', '19197143', '19196392', '19191852', '19186524', '19184427', '19183162', '19183160', '19182743', '19182682', '19181603', '19174935', '19174098', '19174039', '19173902', '19169609', '19169148', '19166613', '19166423', '19166420', '19166417', '19162157', '19160050', '19160047', '19158258', '19156594', '19152533', '19150806', '19149511', '19147919', '19145908', '19145897', '19145896', '19145895', '19120912', '19120905', '19120897', '19120886', '19141980', '19138977', '19138577', '19132389', '19125763', '19123947', '19122512', '19120871', '19120858', '19117203', '22328028', '21718575', '20701884', '20698171', '20469711', '20464218', '20201309', '20201296', '19115463', '19112197', '19112053', '19108621', '19105152', '19102353', '19102114', '19098868', '19095572', '19089790', '19086276', '19086246', '19082887', '19077731', '19077498', '19074658', '19072410', '19072405', '19072398', '19067064', '19065723', '19065710', '19062758', '19060547', '19060346', '19058127', '19055446', '19053863', '19048841', '19048755', '19041711', '19030199', '19025303', '19017699', '19006606', '19005761', '19004294', '18992408', '18985815', '18979291', '18979130', '18975090', '18959590', '18959588', '18958622', '18958543', '18958508', '18958142', '18956590', '18955161', '18952538', '18950522', '18948691', '18946358', '18936714', '18932287', '18930874', '18928065', '18924327', '18922397', '18852958', '18825618', '18823429', '22334835', '20209758', '19999201', '18811585', '18809506', '18807508', '18807132', '18799452', '18797112', '18795720', '18783522', '18783518', '18783517', '18782047', '18774949', '18770594', '18763287', '18761703', '18761558', '18761076', '18761075', '21180520', '18755634', '18752	45669	87352
dyspepsia	K30	Helicobacter pylori	H. pylori	Helicobacter pylori	1.60001	Medium	Direct		PMID: 29999489, UpToDate: "In a meta-analysis of two randomized trials in which 563 H. pylori- infected dyspepsia patients were assigned to eradication therapy or placebo, H. pylori eradication therapy resulted in a significant reduction in dyspepsia (RR remaining dyspeptic 0.81; 95% CI 0.70–0.94) with a number needed to treat of seven [7,34]."	4000	("dyspepsia"[MeSH Terms] OR "dyspepsia"[All Fields]) AND (("helicobacter pylori"[MeSH Terms] OR ("helicobacter"[All Fields] AND "pylori"[All Fields]) OR "helicobacter pylori"[All Fields]) OR ("helicobacter pylori"[MeSH Terms] OR ("helicobacter"[All Fields] AND "pylori"[All Fields]) OR "helicobacter pylori"[All Fields] OR "h pylori"[All Fields]) OR ("helicobacter pylori"[MeSH Terms] OR ("helicobacter"[All Fields] AND "pylori"[All Fields]) OR "helicobacter pylori"[All Fields]))	['32751557', '32741250', '32731455', '32710649', '32677465', '32623872', '32623870', '32616125', '32612016', '32550944', '32546214', '32542467', '32541200', '32527326', '32509926', '32509242', '32494282', '32491322', '32470257', '32358686', '32309428', '32308716', '32295740', '32294739', '32285569', '32272678', '32239550', '32235032', '32224002', '32206155', '32186598', '32184817', '32184187', '32179147', '32179046', '32158248', '32151117', '32143126', '32119450', '32117697', '32097905', '32087070', '32074664', '32055699', '32051513', '32041355', '31993205', '31979866', '31951768', '31949518', '31942231', '31939638', '31935049', '31934225', '31933346', '31923209', '31917913', '31916648', '31916087', '31909646', '31874514', '31826881', '31803999', '31799095', '31750434', '31720909', '31688843', '31656492', '31650795', '31645989', '31645987', '31640588', '31619405', '31602169', '31594649', '31594648', '31574212', '31567602', '31534752', '31529839', '31523442', '31523246', '31486549', '31486237', '31466299', '31460640', '31435164', '31408909', '31406519', '31386263', '31380260', '31379416', '31359499', '31355162', '31338438', '31334970', '31316732', '31315345', '31312620', '31215888', '31215194', '31208001', '31197249', '31194426', '31177649', '31175364', '31175076', '31165863', '31128058', '31120915', '31117149', '31112805', '31111627', '31108232', '31102380', '31073104', '31067529', '31049172', '31045263', '31041278', '31031242', '31030500', '31013561', '31011309', '30991388', '30990573', '30977160', '30962796', '30924176', '30899295', '30881059', '30880711', '30873747', '30845383', '30811160', '30790378', '30767076', '30736338', '30727997', '30724729', '30683054', '30681185', '30672082', '30670908', '30664567', '30642147', '30634964', '30630185', '30621610', '30611829', '30611258', '30574317', '30567061', '30561417', '30541347', '32153909', '30509017', '30497821', '30410167', '30410166', '30403784', '30397412', '30390715', '30373520', '30371773', '30361080', '30343294', '30338390', '30324756', '30323363', '30302169', '30298790', '30295105', '30293417', '30258561', '30257631', '30245474', '30235962', '30223656', '30210122', '30203583', '30201063', '30181534', '30165823', '30161028', '30118459', '30112312', '30097895', '30048609', '30043876', '30041999', '30038469', '29999489', '29976092', '29969862', '29963454', '29938463', '29933411', '29928161', '29908307', '29907086', '29892932', '29891132', '29887603', '29873438', '29804294', '29774764', '29768551', '29766826', '29731794', '29715342', '29707084', '29704402', '29686174', '29669681', '29662291', '29657940', '29629892', '29593017', '29587295', '29567886', '29553431', '29543326', '29528205', '29519989', '29515738', '29513301', '29498457', '29487466', '29484162', '29449092', '29430191', '29411724', '29405158', '29403299', '29393229', '29391762', '29384953', '29384763', '32185958', '29373960', '29368191', '29364096', '29355664', '29353050', '29347978', '29317866', '29311735', '29306868', '29302146', '29247066', '31618188', '29219812', '29218061', '29214001', '29209116', '29181158', '29172289', '29162924', '29161458', '29143724', '29135563', '29133755', '29132551', '29118872', '29099093', '29093241', '29083538', '29072432', '29027599', '29026595', '28992674', '28969250', '28947681', '28943553', '28932965', '28932087', '28913872', '28899670', '28891136', '28876800', '28877088', '28809820', '28790233', '28790223', '28782273', '28780968', '28780229', '28768250', '28764169', '28728310', '28725170', '28724047', '28719375', '28702150', '28702103', '28683359', '28682047', '28672431', '28669168', '28655347', '28631728', '28616085', '28606845', '28603230', '28601610', '28584718', '28575885', '28571727', '28571523', '28536725', '28532623', '28530108', '28513523', '28493185', '28464776', '28463979', '28452428', '28452210', '28441784', '28434988', '28419119', '28413454', '28413079', '28412148', '28406409', '28385468', '28374931', '28365919', '28357695', '28327128', '28326664', '28316764', '28301676', '28292122', '28271513', '28267193', '28253606', '28233580', '28206729', '28192846', '28191328', '28138399', '28091435', '28079238', '28072728', '28071659', '28053685', '28053340', '30299056', '30179404', '28033692', '27999644', '27995399', '27917621', '27917200', '27848196', '27848071', '27840636', '27800536', '27707777', '27590821', '27784575', '27084668', '27747374', '27716738', '27706745', '27698970', '27687509', '27671508', '27670603', '27629844', '27629690', '27614124', '27608906', '27605979', '27596198', '27588327', '27576901', '27568203', '27531541', '27531536', '27491384', '27478434', '27448107', '27442585', '27436467', '27430937', '27427280', '27403305', '29201738', '29201737', '27351245', '27338057', '27318698', '27306341', '27305418', '27287730', '27282295', '27281505', '27269775', '27264425', '27264424', '27258354', '27256648', '27239194', '27191485', '27182168', '27175641', '27164026', '27155684', '27134145', '27127590', '27119674', '27098759', '27094759', '27092708', '27091036', '27048251', '27045234', '30234277', '27027827', '27022230', '27006705', '26991232', '26960639', '26958517', '26932698', '26913755', '26911629', '26901578', '26887366', '26887116', '26862930', '26846116', '26824034', '26821362', '26809022', '26794025', '26781506', '26774110', '26759607', '26755685', '26749258', '26742438', '29889397', '29889396', '28614643', '26710478', '26693189', '26669802', '26635102', '26632710', '26627512', '26605702', '26595094', '26559190', '26554617', '26551554', '26535514', '26528337', '29084383', '29083839', '29083837', '26516025', '26495881', '26486507', '26454647', '26444826', '26435055', '26430475', '26422871', '30023197', '26412402', '26386381', '26380815', '26372826', '26372821', '26369688', '26369685', '26369312', '26350279', '26349170', '26347458', '26342014', '26328530', '26320500', '26316471', '26308758', '26281169', '26253555', '26252950', '26241535', '26239415', '26228979', '26195456', '26187502', '26186880', '26172632', '26165062', '26165051', '26142534', '26119195', '26108005', '26100113', '26094936', '26087803', '26068338', '26057919', '26032200', '26005267', '25999620', '25993675', '25970504', '25955624', '25948881', '25945344', '25943773', '25917563', '25908492', '25896553', '25875960', '25834490', '25829953', '28197234', '25822857', '25805114', '25793916', '25791852', '25773820', '25763216', '25759550', '25759529', '25744466', '25739590', '25698264', '25684503', '25672432', '25671934', '25664588', '25664305', '25657274', '25645940', '25643511', '25640660', '28197229', '25632327', '25632206', '25629566', '25605988', '25605196', '25603673', '25593496', '25586651', '25574097', '25567795', '25560342', '25560322', '25555553', '25552229', '25528848', '25528841', '25528834', '25487159', '25461465', '25454706', '25439063', '25436324', '25430849', '25429769', '25406127', '25399223', '25386948', '25384804', '25374243', '25360301', '25328765', '25325105', '25298958', '25294265', '25292040', '25291314', '25286602', '25252861', '25228509', '25211413', '25209136', '25205201', '25199472', '25196096', '25167942', '25147201', '25141579', '25132401', '25130646', '25130645', '25120895', '25102980', '25090822', '25083071', '25083068', '25040982', '25034254', '25016039', '24985165', '24969869', '24968047', '24949485', '24949302', '24941349', '24940325', '24929142', '24901856', '24901306', '24898487', '24868299', '24846521', '24834261', '24829674', '24780944', '24766295', '24763131', '24761684', '24761501', '24758960', '24732751', '24732195', '24732188', '24721957', '24720453', '24716560', '24714739', '24707145', '24688521', '24661515', '24648796', '24640875', '24632772', '24632770', '24627856', '24617669', '24616553', '24592555', '24549584', '24499444', '24488283', '27785264', '25954486', '24478129', '24466451', '24454337', '24451968', '24434382', '24403840', '26867268', '26058116', '25916135', '24353510', '24314790', '24305035', '24304041', '24300630', '24294467', '24256489', '24254262', '24253617', '24229376', '24228083', '24228082', '24224450', '24210828', '24205801', '24160951', '24179567', '24158898', '24151394', '24126798', '24124704', '24123036', '24102940', '24100727', '24094837', '24088801', '24073306', '24065381', '24047023', '24045594', '24011241', '24036181', '24023602', '24007857', '24002127', '23996871', '23995914', '23990632', '23990295', '23985003', '23983441', '23967684', '23966744', '23957752', '23957383', '23935715', '23933904', '23930120', '23886143', '23882902', '23875114', '23875095', '23865590', '23864462', '23864449', '23860246', '23844851', '23843420', '23837680', '25226740', '23796974', '23794339', '23794338', '23789445', '23774536', '23771022', '23769952', '23758027', '23748591', '23747131', '23728548', '23728313', '25161415', '23716993', '23714299', '23714296', '23686565', '23679279', '23674874', '23673170', '23672671', '23667755', '23667194', '23665990', '23658576', '23653938', '23632355', '23613634', '23612703', '23585621', '23581720', '23573488', '23567104', '23565226', '23556551', '23551953', '23539053', '23535826', '23532649', '23530767', '23524980', '23512360', '23483193', '23478248', '23457877', '23433200', '23432600', '23423422', '23419882', '23404362', '23381190', '23358394', '23342484', '23319944', '23304796', '23291287', '23272897', '25937956', '25931860', '24933983', '24868284', '24601169', '23256118', '23254498', '23242097', '23236238', '23235784', '23209350', '23206454', '23188121', '23186826', '23178618', '23168708', '23168228', '23167960', '23162336', '23155800', '23155796', '23155795', '23155342', '23150022', '23130773', '23097865', '23091951', '23082560', '23077816', '23074116', '23067108', '23066970', '23049221', '23049220', '23047631', '23047627', '23039081', '23036729', '23018004', '23024103', '23021657', '23013624', '23012278', '22993310', '22978049', '22958151', '22962522', '22941498', '22932084', '22931937', '22929639', '22928895', '22918384', '22901121', '22896981', '22877993', '22842807', '22837871', '22837084', '22829345', '22798109', '22767422', '22766746', '22759328', '22741110', '22737592', '22720064', '22711358', '22708344', '22703454', '22696910', '22688184', '22686508', '22685980', '22684348', '22679686', '22669782', '22668909', '22664514', '22653921', '22618805', '22611420', '22594560', '22591220', '22591037', '22586541', '22570759', '22563199', '22548767', '22546014', '22537648', '22498902', '22523724', '22509084', '22505373', '22497904', '22491499', '22472745', '22469191', '22468090', '22452604', '22438379', '22438098', '22431830', '22404443', '22404442', '22390843', '22372560', '22368293', '22340228', '22330153', '22327302', '22312609', '22284248', '22247598', '22226326', '22224001', '22221616', '22218519', '24714264', '22205617', '22195245', '22188957', '22188954', '22163363', '22148105', '22142407', '22140492', '22139978', '22136548', '22123803', '22123802', '22087794', '22085402', '22080417', '22064338', '22059398', '22057241', '22041874', '22039453', '22016583', '22015117', '21965436', '21961089', '23472412', '21940106', '21896083', '21896079', '21912474', '21912461', '21860815', '21856267', '21836650', '21830443', '21796910', '21796546', '21789399', '21765866', '21762267', '21748228', '21727733', '21694538', '21679208', '21654107', '21637035', '21624400', '21623037', '21617174', '21604199', '21603002', '21602988', '21593719', '21585608', '21568147', '21560521', '21560385', '21559747', '21558140', '21529109', '21523262', '21467942', '21466771', '21443720', '21443711', '21443709', '21443708', '21443707', '21443706', '21443705', '21443704', '21443701', '21443699', '21419026', '21415670', '21391521', '21372351', '21366634', '21350319', '21341154', '21328254', '21319944', '21294774', '21294447', '21291113', '21290745', '21261717', '21245834', '21195664', '24834148', '22830140', '22715275', '22679163', '21188333', '21186984', '21180593', '21180236', '21176158', '21159892', '21103957', '21103030', '21054650', '21081026', '21061528', '21053470', '21044126', '21043350', '20979650', '20962557', '20951913', '20930929', '20922192', '20890567', '20883428', '20856179', '20835612', '20835558', '20831535', '20818305', '20728783', '20806685', '20801118', '20736940', '20726822', '20721455', '20712055', '20711119', '20697189', '20662226', '20650743', '20645883', '20639706', '20632670', '20616418', '20604730', '20572307', '20570798', '20562801', '20557366', '20556840', '20554820', '20551455', '20535335', '20533106', '20528113', '20513933', '20512249', '20499740', '20497141', '20491744', '20476645', '21848076', '20461070', '20455396', '20445721', '20431802', '20429490', '20423800', '20410684', '20403032', '20398300', '20377133', '20372148', '20352091', '20347814', '20224149', '20332770', '20306742', '20302587', '20203639', '20191872', '20190685', '20163288', '20128917', '20120400', '20107966', '20090217', '20087284', '20082190', '20061762', '20052349', '20043753', '20043587', '21734925', '20039447', '20038978', '20037501', '20034922', '20034921', '20034390', '20018393', '20010920', '20010919', '20009950', '20009392', '20008044', '20001749', '19999118', '19996618', '19954539', '19938559', '19930551', '19918688', '19916170', '19906107', '19898595', '19891743', '19891666', '19891578', '19891010', '19884816', '19842224', '19839224', '19829282', '19824429', '19821286', '19808941', '19794934', '19794266', '19793167', '19788600', '19776584', '19770677', '19760980', '19755743', '19752557', '19752481', '19751438', '19728254', '19712165', '19702906', '19694221', '19693706', '19687753', '19682812', '19674136', '19674129', '19663903', '19660016', '19630462', '19629722', '19621607', '19615304', '19609771', '19606688', '19606678', '19606677', '19606675', '19606674', '19606673', '19573167', '19568686', '19553724', '19545429', '19542873', '19531958', '19526970', '19524187', '19503977', '19435494', '19434862', '19416457', '19401613', '19388513', '19369829', '19358721', '19353987', '19348120', '19344006', '19338650', '19334482', '19328797', '19319381', '19317620', '19309389', '19301796', '19267053', '19260336', '19246917', '19237808', '19233700', '19207543', '19196392', '19192936', '19191892', '19182743', '19182682', '19179966', '19177794', '19174935', '19153486', '19159074', '19149222', '19120886', '19140368', '19133183', '19132771', '19122517', '19120871', '19117203', '21718575', '21289901', '19115151', '19110988', '19110672', '19105152', '19104695', '19102423', '19101725', '19090299', '19086276', '19086248', '19086246', '19077498', '19062703', '19040660', '19037727', '19035981', '19034977', '19034975', '19030199', '19025303', '19025302', '19018913', '19004113', '18998010', '18959591', '18946358', '18942314', '18927498', '18852951', '18838430', '18833824', '18825488', '18817906', '18807132', '18801056', '18795720', '18794604', '18794601', '18794180', '18793340', '18783518', '21180520', '18754095', '18713298', '18705311', '18704703', '18704205', '18689994', '18672507', '18657131', '18653971', '18653723', '18616658', '18616641', '18616131', '18595465', '18594981', '18594971', '18592150', '18586289', '23105762', '18584519', '18582172', '18578071', '18569983', '18561717', '18555746', '18537633', '18535389', '18519430', '18499880', '18498114', '18497728', '18490667', '18479660', '18477364', '18473407', '18473108', '18467083', '18463439', '18463438', '18463437', '18463435', '18462185', '18452057', '18445098', '18442334', '18441005', '18424576', '18416347', '18409534', '18406672', '18405790', '18403947', '18396114', '18390502', '18385826', '18384477', '18382793', '18379611', '18377794', '18377368', '18373163', '18372934', '19568511', '19568510', '18372284', '18371141', '18367952', '18366885', '18365908', '18365904', '18363275', '18351464', '18346316', '18331614', '18330937', '18322956', '18320319', '18310262', '18309692', '18301303', '18300349', '18299710', '18297411', '18291080', '18290399', '18277092', '18274056', '18270835', '18204262', '18248939', '18246884', '18224442', '18221177', '18217417', '18204768', '18196468', '18183280', '19441680', '19367008', '18092037', '18089493', '18082569', '18071631', '18062157', '18057189', '18050843', '17710073', '23496359', '18031384', '18028850', '18021578', '18001398', '17999716', '17998828', '17986820', '17986746', '17985308', '17984604', '17983045', '17971666', '17970879', '17970878', '17965059', '17962851', '17950442', '17944742', '17944741', '17944676', '17939051', '17939043', '17938394', '17933095', '17727456', '17912466', '17906434', '17905807', '17903237', '19072436', '17896831', '17894129', '17876031', '17764498', '17761119', '17760723', '17760720', '17760715', '17727444', '17717746', '17717744', '17715160', '17712395', '17710564', '17691998', '17697200', '17694762', '17694368', '17686677', '17686660', '17685216', '17684940', '17683502', '17682493', '17679363', '17679362', '17669103', '17650225', '17643038', '17642974', '17635384', '17634896', '17629092', '17625277', '17622333', '17618457', '17608775', '17606419', '17601031', '19858625', '17593161', '17589948', '17577110', '17570004', '17559368', '17559359', '17556900', '17550016', '17548220', '17542291', '17539982', '17531013', '17524875', '17524023', '17523334', '17521392', '17511033', '17504592', '17503564', '17493006', '17493004', '17485791', '17481961', '17438314', '17438311', '17436104', '17426465', '17417730', '17402699', '17391631', '17382282', '17382276', '17374528', '17372779', '17365854', '17356313', '17352025', '17344719', '17338199', '17337822', '17335440', '17335439', '17333742', '17333741', '17333740', '17329269', '17324128', '17313501', '17310555', '17310370', '17309750', '17309415', '17305759', '17304966', '17304866', '17303947', '17276512', '17274257', '17272999', '17270001', '17266873', '17266468', '17241300', '17227244', '17227202', '17216905', '17213016', '17210983', '17205769', '17204803', '17203087', '17198608', '17196450', '17195524', '17195120', '17183951', '17179904', '17174612', '17170018', '17163185', '17161670', '17160514', '17160305', '17135307', '17127715', '17118754', '17106939', '17092786', '17092197', '17085768', '17083382', '17083380', '17072954', '17058710', '17053437', '17046207', '17037696', '17036399', '17033112', '17031226', '17031212', '17031209', '17031128', '17031126', '17023996', '17023995', '17020413', '17009520', '17006984', '17006402', '17001883', '16984065', '16981271', '16971870', '16971869', '16961813', '16953176', '16953099', '24678104', '16937497', '16937475', '16933001', '16927133', '16925610', '16925608', '16918887', '16917404', '16917402', '16909685', '16908511', '16907896', '16895024', '16888867', '16886913', '16886773', '16881195', '16878600', '16874857', '16868798', '16865212', '16859904', '16842465', '16842453', '16830288', '16820326', '16816816', '16808792', '16804960', '16803603', '16788217', '16785831', '16780555', '16774495', '16771938', '16771937', '16767473', '16760759', '16758659', '16738281', '16737055', '16721223', '16718797', '16718764', '16718755', '16718752', '16718751', '16718750', '16708632', '16706821', '16706804', '16704530', '16702847', '16699278', '16684267', '16678357', '16677506', '16669834', '16644877', '16643522', '16642234', '16641578', '16638253', '16625592', '16625554', '16619703', '16619702', '16617753', '16614982', '16610007', '16610003', '16607147', '16605200', '16581366', '16579837', '16568566', '16567891', '16567890', '16554671', '16539875', '16521177', '16515708', '16512399', '16509868', '16503245', '16499854', '16496854', '16495391', '16490464', '16484121', '16484119', '16482238', '16481966', '16480398', '16473539', '16472585', '16457124', '16440419', '16440409', '16439372', '16428266', '16428262', '16428249', '16425389', '16423090', '16423002', '16416218', '16416176', '16405230', '16397607', '27407837', '16378296', '16363582', '16363547', '16363540', '16361762', '16357625', '16344059', '16340041', '16338302', '16336851', '16336850', '16334981', '16334777', '16332847', '16330302', '16319797', '16317658', '16314197', '16309984', '16295546', '16292090', '16285968', '16280963', '16271912', '16270770', '16265182', '16265119', '16252185', '16249974', '16246231', '16246181', '16245231', '16235292', '16234023', '16226982', '16225052', '16201128', '16200249', '16190376', '16189945', '16185577', '16184519', '16181982', '16181387', '16181349', '16179835', '16178968', '16175205', '16174074', '16173212', '16167489', '16165715', '16149685', '16149145', '16135272', '16127570', '16127365', '16126872', '16116500', '16110854', '16110719', '16105153', '16105120', '16105117', '16104952', '16091438', '16091063', '16091062', '16088146', '16086704', '16082479', '16082280', '16079630', '16061065', '16048576', '16042657', '16036505', '16035492', '16033932', '16030403', '16028433', '16023564', '16011728', '16009034', '16007605', '16004527', '16001765', '16001763', '15999975', '15997691', '15991748', '15986287', '15984969', '15984968', '15975537', '15975536', '15972301', '15962374', '15956048', '15952404', '15948816', '15948809', '15947547', '15946144', '15943844', '15940619', '15931850', '15931849', '15928442', '15915244', '15904483', '15904423', '15899598', '15888466', '15884134', '15884123', '15884118', '15884111', '15882245', '15882244', '15866221', '15865667', '15858691', '15854196', '15854176', '15853860', '15840259', '15822790', '15813839', '15808140', '15807452', '15807446', '15801926', '15801916', '15799844', '15795700', '15794710', '15791671', '15788206', '15785037', '15769439', '15769438', '15765985', '15765983', '15765971', '15759493', '15757167', '15755272', '15755271', '15755270', '15755265', '15744498', '15742993', '15736655', '15735485', '15733519', '15715995', '15712641', '15711666', '15711664', '15709883', '15705177', '15703681', '15703680', '15703601', '15700857', '15700751', '15700660', '15691468', '15691315', '15685294', '15683108', '15674892', '15672764', '15658539', '15655824', '15649907', '15648967', '15644050', '15644049', '15644048', '15643676', '15641962', '15641227', '15641226', '15631409', '15629976', '15618837', '15615275', '15615269', '15610313', '15610080', '15610075', '15609389', '15606640', '15603372', '15603369', '15598480', '15598083', '15571001', '15566071', '15565402', '15557700', '15555106', '15552466', '15551251', '15542510', '15527673', '15515390', '15513354', '15513327', '15507141', '15504079', '15495287', '15495066', '15494817', '15492914', '15484299', '15481001', '15480981', '15478855', '15460498', '15457293', '15456896', '15379146', '15377296', '15373328', '15371920', '15366677', '15366672', '15362799', '15361493', '15358462', '15352750', '15347308', '15347303', '15341461', '15335414', '15335410', '15324710', '15324709', '15324707', '15322589', '15319645', '15319623', '15317268', '15314747', '15306577', '15298602', '15285523', '15270743', '15259526', '15256981', '15256320', '15243025', '15229422', '15225176', '15206486', '15203561', '15202437', '15201576', '15191200', '15190384', '15188499', '15184535', '15184532', '15184452', '15180740', '15180724', '15165253', '15156910', '15156903', '15156901', '15156114', '15150334', '15143938', '15138191', '15137249', '15131990', '15128682', '15127645', '15125464', '15125460', '15125319', '15122829', '15121594', '15113366', '15106409', '15097043', '15093756', '15087690', '15086592', '15086188', '15085021', '15075994', '15075463', '15074391', '15074390', '15064999', '15057777', '15046209', '15035728', '15026962', '15025327', '15023165', '15017668', '15017654', '15017637', '15011890', '15010026', '15002818', '14997228', '14984382', '14978981', '14972385', '14971810', '14968490', '14965005', '14963993', '14871280', '14768190', '14755971', '14758718', '14750645', '14750641', '14750640', '14746696', '14743883', '14737951', '14725584', '14725574', '14725573', '14725572', '14723613', '14722996', '14714606', '14708861', '14708506', '14708471', '14708466', '14696511', '14687807', '14687248', '14686717', '14674665', '14666666', '14656236', '14653240', '14642245', '14642238', '14641288', '14649061', '14639925', '14638482', '14638341', '14632672', '14632670', '14617216', '14616156', '14607862', '14605132', '14593536', '14592778', '14584609', '14583996', '14582692', '14579083', '14573679', '14572563', '14570720', '14567457', '14563256', '14562432', '14562385', '14561268', '14560150', '14559092', '14552521', '14551017', '14536002', '14535877', '14535876', '14535869', '14532926', '14531527', '14529149', '14526487', '14525899', '14521070', '14519247', '14514781', '14504122', '14499772', '14499771', '13679325', '13130398', '12969088', '12965918', '12962332', '12960722', '12956102', '12950603', '12950597', '12944015', '12942042', '12930022', '12924641', '12923369', '12921607', '12921297', '12918113', '12915920', '12909425', '12905978', '12903419', '12898870', '12894391', '12891923', '12891538', '12891424', '12890101', '12889555', '12878782', '12869086', '12869083', '12862061', '12862060', '12860586', '12858607', '12855270', '12854168', '12848633', '12847628', '12846938', '12845978', '12845945', '12845354', '12845353', '12845350', '12845348', '12845344', '12843912', '12838227', '12838214', '12838213', '12835807', '27407519', '12823150', '12817353', '12816172', '12806082', '12804417', '12801945', '12801032', '12801029', '12795459', '12792704', '12786632', '12786618', '12784586', '12779069', '12779066', '12772798', '12767952', '12764444', '12763982', '12760710', '12760129', '12753157', '12741077', '12738390', '12738389', '12738388', '12738384', '12738383', '12738382', '12737441', '12734242', '12730504', '12708822', '12702963', '12702042', '12700500', '12698847', '12698538', '12698190', '12697114', '12693155', '12692198', '12684590', '12679943', '12678573', '12674657', '12662381', '12662375', '12659355', '12656700', '12656696', '12653882', '12653051', '12645633', '12643609', '12642737', '12642732', '12641522', '12641506', '12641502', '12638805', '12632975', '12631658', '12625884', '12613446', '12607324', '12605246', '12604377', '12603894', '12603618', '12593571', '12593561', '12592820', '12592807', '12586018', '12577451', '12566547', '12562455', '12560919', '12554010', '12537325', '12535429', '12534410', '12534406', '12532455', '12528941', '12523588', '12523587', '12522890', '12511129', '12511128', '12510231', '12510220', '12509687', '12509540', '12508673', '12501895', '12492740', '12492738', '12492183', '12485122', '12485119', '12477757', '12477244', '12465724', '12465723', '12457626', '12454592', '12453274', '12452939', '12452389', '12441034', '12441033', '12439119', '12436134', '12435064', '12432590', '12428792', '12428068', '12422579', '12422472', '12408500', '12408499', '12403037', '12394223', '12391387', '12390212', '12390207', '12385470', '12383136', '12362218', '12360630', '12360482', '12358070', '12271107', '12269975', '12239903', '12239461', '12238031', '12235096', '12235071', '12235062', '12233895', '12230667', '12229964', '12229962', '12224687', '12223115', '12215185', '12204961', '12203073', '12197911', '12197907', '12197843', '12190157', '12190090', '12188459', '12188455', '12182749', '12182745', '12182743', '12174490', '12172562', '12171955', '12171952', '12170915', '12166294', '12161982', '12153934', '12145391', '12144579', '12143230', '12141818', '12141407', '12140860', '12140583', '12138319', '12135267', '12120181', '12119894', '12111921', '12109663', '12109660', '12109227', '12106564', '12100610', '12089851', '12089306', '12086291', '12080230', '12080221', '12079909', '12077085', '12077069', '12074737', '12071078', '12067824', '12067141', '12064012', '12059051', '12059050', '12058660', '12057883', '12055660', '12055579', '12047268', '12038805', '12031222', '12030957', '12026196', '12018924', '12021479', '12014715', '12002892', '11998561', '11998560', '11996414', '11994774', '11991614', '11981876', '11981460', '11981335', '11979887', '11979876', '11979835', '11979834', '11979816', '11979788', '11978711', '11978239', '11978235', '11976244', '11976239', '11969059', '11968334', '11968331', '11968330', '11966873', '11966867', '11966523', '11966512', '11964952', '11964950', '11963323', '11961337', '11960065', '11953690', '11953354', '11953349', '11953348', '11953345', '11953343', '11953336', '11945152', '11943102', '11932761', '11929385', '11926796', '11926795', '11926794', '11926735', '11926700', '11926576', '11924751', '11923754', '11911033', '11899837', '11898715', '11897730', '11897728', '11889081', '11887839', '11886475', '11879596', '11879592', '11876712', '11876711', '11876706', '11876702', '11873428', '11860399', '11856090', '11856089', '11856084', '11854236', '11849130', '11849129', '11849123', '11843966', '11843957', '11838615', '11831064', '11827362', '11825970', '11822005', '11821584', '11821583', '11819678', '11819288', '11817788', '11816541', '11815766', '11814672', '11813622', '11809180', '11785713', '11782582', '11782577', '11782576', '11777661', '11768265', '11768263', '11768014', '11764534', '23315395', '11752840', '11752837', '11752836', '11750217', '11736729', '11731396', '11730316', '11728547', '11721789', '11721321', '11721210', '11719417', '11718524', '11713950', '11713744', '11713743', '11713742', '11713741', '11712320', '11706494', '11705905', '11693467', '11693319', '11693312', '11693119', '11692900', '11692055', '11692050', '11687004', '11686231', '11686230', '11686229', '11686228', '11686212', '11685653', '11683929', '11683924', '11683920', '11683693', '11683691', '11677970', '11642014', '11606855', '11603094', '11599285', '11595478', '11595477', '11593960', '11577306', '11575433', '11573369', '11573368', '11573100', '11572571', '11571855', '11571826', '11570943', '11566833', '11566039', '11566036', '11564001', '11564000', '11558854', '11556876', '11556875', '11556306', '11556297', '11556284', '11552925', '11552924', '11549835', '11549827', '11549823', '11549821', '11549819', '11548682', '11534801', '11522761', '11522735', '11519091', '11513170', '11513169', '11511557', '11511554', '11510387', '11507356', '11503555', '11495076', '11488659', '11488658', '11487903', '11485712', '11480202', '11478750', '11478509', '11475123', '11472324', '11472323', '11472320', '11469990', '11468786', '11467631', '11467013', '11464622', '11464301', '11462887', '11460956', '11451780', '11450620', '11444470', '11440407', '11438188', '11433206', '11432522', '11430180', '11429423', '11428708', '11427555', '11422612', '11422568', '11422473', '11422472', '11422471', '11422468', '11422461', '11422251', '11421882', '11421881', '11421875', '11421874', '11419089', '11418783', '11404061', '11403534', '11401732', '11396534', '11396211', '11396149', '11394734', '11393120', '11386214', '11380323', '11380318', '11379362', '11378663', '11374677', '11374675', '11361234', '11358891', '11358890', '11358540', '11354275', '11354274', '11353561', '11347770', '11346140', '11346139', '11344768', '11344699', '11339418', '11336584', '11336566', '11336157', '11332303', '11331927', '11330489', '11330406', '11279751', '11328368', '11318535', '11316139', '11305489', '11304855', '11304845', '11303980', '11303971', '11303370', '11302905', '11301694', '11293128', '11286665', '11283049', '11281169', '11276271', '11270793', '11267844', '11266397', '11263460', '11258573', '11256345', '11255998', '11254894', '11253135', '11252406', '11246346', '11245442', '11245301', '11245295', '11242715', '11242498', '11242496', '11232675', '11232674', '11232673', '11225350', '11218402', '11215373', '11206310', '11196036', '11192315', '11191972', '11190069', '11190068', '11190065', '11188532', '11208510', '11208480', '11208468', '11208366', '11207517', '11207516', '11179986', '11179371', '11173896', '11173308', '11172993', '11166005', '11166003', '11165998', '11165990', '11165986', '11163017', '11158504', '10755628', '11151870', '11148437', '11148436', '11142576', '11136788', '11136281', '11127373', '11121915', '11117584', '11113105', '11111777', '11111108', '11108068', '11106041', '11099789', '11099055', '19320085', '11097718', '11096595', '11096559', '11095837', '11093572', '11089844', '11079051', '11079049', '11070405', '11069324', '11068485', '11064668', '11061634', '11060971', '11059183', '11057919', '11052319', '11052317', '11050882', '11050881', '11050484', '11050481', '11045091', '11042911', '11030181', '11030082', '11019636', '11019635', '11019606', '11015388', '11013786', '11012482', '11007220', '11007218', '11007217', '11006673', '10997192', '10994618', '10989677', '10987767', '10987749', '10986206', '10986201', '10981888', '10975762', '10974147', '10971683', '10968173', '10960432', '10960431', '10960429', '10960428', '10958224', '10950034', '10950033', '10940267', '10932486', '10930388', '10929897', '10929894', '10929893', '10904422', '10926110', '10918866', '10925639', '10921412', '10914774', '10914133', '10912480', '10905240', '10904479', '10886043', '10900	45669	13948
Carcinoma in situ of cervix uteri	D06	Human Papillomavirus type-16	HPV-16	Human papillomavirus 16	1.61366	High	Direct	Two HPV types (16 and 18) cause 70% of cervical cancers	https://www.who.int/news-room/fact-sheets/detail/human-papillomavirus-(hpv)-and-cervical-cancer#:~:text=Cervical%20cancer%20is%20caused%20by,%2C%20vagina%2C%20penis%20and%20oropharynx.	2203	("cervical intraepithelial neoplasia"[MeSH Terms] OR ("cervical"[All Fields] AND "intraepithelial"[All Fields] AND "neoplasia"[All Fields]) OR "cervical intraepithelial neoplasia"[All Fields] OR ("carcinoma"[All Fields] AND "situ"[All Fields] AND "cervix"[All Fields] AND "uteri"[All Fields]) OR "carcinoma in situ of cervix uteri"[All Fields]) AND (("human papillomavirus 16"[MeSH Terms] OR "human papillomavirus 16"[All Fields] OR "human papillomavirus type 16"[All Fields]) OR ("human papillomavirus 16"[MeSH Terms] OR "human papillomavirus 16"[All Fields] OR "hpv 16"[All Fields]) OR ("human papillomavirus 16"[MeSH Terms] OR "human papillomavirus 16"[All Fields]))	['32772026', '32769651', '32762871', '32724435', '32724418', '32715467', '32706163', '32693443', '32686274', '32669875', '32644501', '32630772', '32629719', '32603071', '32491671', '32467333', '32448303', '32436880', '32410798', '32392990', '32381054', '32372453', '32346629', '32282601', '32275355', '32252206', '32243309', '32232578', '32221518', '32190903', '32158497', '32143682', '32076907', '32074709', '31979115', '31970767', '31967985', '31959186', '31934532', '31914575', '31875249', '31838818', '31830114', '31818033', '31792083', '31787740', '31781217', '31771594', '31768388', '31762235', '31754816', '31747033', '31746391', '31745028', '31732479', '31732107', '31707717', '31697384', '31687153', '31680146', '31670402', '31632909', '31629967', '31619262', '31616037', '31613356', '31611099', '31606044', '31604662', '31603212', '31596999', '31592973', '31585095', '31576704', '31576684', '31541495', '31532582', '31527382', '31523171', '31517830', '31509545', '31502397', '31493362', '31487312', '31485171', '31467383', '31412167', '31409912', '31365958', '31359920', '31353465', '31348794', '31337408', '31319555', '31316291', '31307736', '31305011', '31304554', '31269601', '31255301', '31214018', '31205451', '31191766', '31182225', '31170928', '31160073', '31154711', '31154710', '31130121', '31114629', '31109361', '31079058', '31074234', '31069857', '31068141', '31035813', '31030478', '31006210', '30998958', '30995759', '30991124', '30980692', '30892831', '30887754', '30854653', '30853359', '30831068', '30808324', '30808285', '30792546', '30792242', '30755547', '30748006', '30740950', '30739514', '30700274', '30696738', '30684396', '30649177', '30638767', '30630629', '30615540', '30606718', '30572469', '30572391', '30565673', '30551987', '30536370', '30505342', '30509219', '30495978', '30485943', '30462959', '30457213', '30444753', '30444320', '30428859', '30412281', '30411802', '30401640', '30397396', '30392341', '30392340', '30392339', '30391363', '30368218', '30360578', '30353715', '30353680', '30337615', '30337414', '30306311', '30303478', '30299238', '30281807', '30270344', '30234608', '30223253', '30219239', '30218891', '30196644', '30196643', '30196013', '30189049', '32595400', '30169728', '31949860', '30158710', '30132840', '30095780', '30056761', '30052715', '30016957', '29995342', '29966832', '29945637', '29943809', '29936777', '29915851', '29906593', '29899531', '29848032', '29801461', '29774090', '29768678', '29752912', '29747341', '29747339', '29746625', '29744680', '29740819', '29739098', '29735324', '29730922', '29712686', '29708350', '29681462', '29669936', '29663363', '29660849', '29654110', '29621769', '29608425', '29593040', '29587796', '29582635', '29578257', '29575846', '29569718', '29532467', '29527856', '29524206', '29518562', '29495005', '29477803', '29474243', '29470526', '29460502', '29447912', '29436691', '29416214', '29400024', '29395313', '29385144', '29374658', '29360648', '29353074', '29350503', '29322839', '29286606', '29280138', '29277541', '29271851', '29238232', '29235108', '29212399', '29208879', '29185272', '29183629', '29182627', '29179875', '29169614', '29160722', '29159802', '29132873', '29112672', '29110680', '29109779', '29103242', '29101837', '29045515', '29029053', '29021405', '29021401', '28926579', '28916509', '28910940', '28887297', '28847065', '28845053', '28835090', '28821890', '28821519', '28797154', '28795241', '28786495', '28774281', '28744526', '28730704', '28730227', '28728222', '28720450', '28710863', '28705710', '28697900', '28691644', '28689156', '28670823', '28661048', '28657218', '28632949', '28587376', '28580596', '28566363', '28560716', '28541643', '28541628', '28535400', '28511636', '28500655', '28481782', '28470689', '28456141', '28453530', '28443473', '28442134', '28436211', '28423662', '28403024', '28380684', '28378404', '28337594', '28304400', '28303830', '28292693', '28271660', '28214205', '28202002', '28199532', '28181989', '28170039', '28166181', '28158224', '28150409', '28143439', '28138695', '28132019', '28102931', '28100386', '28100371', '28095411', '28069683', '28061842', '28052328', '28043143', '28036379', '28028296', '27998415', '27998015', '27988420', '27917295', '27907089', '27888161', '27884161', '27877210', '27858961', '27842420', '27836494', '27818894', '27816370', '27812600', '27801430', '27797243', '27777126', '27771695', '27550402', '27542966', '27587789', '27764154', '27752850', '26987394', '27728850', '27706717', '27702796', '27680604', '27671338', '27641071', '27636902', '27621560', '27614953', '27610056', '27569087', '27557379', '27557378', '27546189', '27543984', '27541373', '27511341', '27509172', '27479334', '27459506', '27419626', '27390739', '27373900', '27346116', '27345180', '27339821', '27313455', '27293491', '27245730', '27245463', '27230472', '27224532', '27197052', '27171128', '27161432', '27150161', '27130930', '27126005', '27123772', '27097242', '27090798', '27051020', '27039737', '27038009', '27023044', '27004428', '26997018', '26994695', '26988751', '26982176', '26980480', '26963794', '26954462', '26921784', '26892991', '26888506', '26884886', '26875676', '26873051', '26871830', '26870293', '26855144', '26817906', '26814089', '26813357', '26801205', '26797462', '26790008', '26779280', '26775360', '26739674', '29787003', '29787002', '29023039', '26716195', '26710763', '26685704', '26680281', '26674353', '26660085', '26655631', '26655237', '26643051', '26641638', '26636751', '26627739', '26625774', '26625088', '26617946', '26616223', '26614089', '26608420', '26589896', '26565687', '26564504', '26552048', '26546160', '26535980', '26518044', '26513884', '26508022', '26485928', '26474276', '26468561', '26463431', '26462507', '26461233', '26457676', '26434868', '26433170', '26420854', '26406956', '26404339', '26400278', '26397065', '26386540', '26383553', '26376534', '26360252', '26356796', '26337009', '26320486', '26317579', '26315473', '26297490', '26292291', '26274593', '26266484', '26261088', '26246482', '26235900', '26232544', '26225645', '26209379', '26200607', '26187020', '26175888', '26173579', '26148764', '26142044', '26141414', '26125741', '26121866', '26096203', '26090944', '26088704', '26088703', '26083247', '26080937', '26080936', '26080934', '26071347', '26059395', '26037775', '26001326', '25992501', '25990808', '25982893', '25975556', '25972404', '25963674', '25959607', '25953390', '25947147', '25945131', '25943067', '25938364', '25914233', '25914215', '25908062', '25903574', '25903015', '25894339', '25893807', '25886518', '25885207', '25855849', '25844546', '25796338', '25793281', '25789535', '25776933', '25773853', '25746041', '25743824', '25725135', '25712774', '25703171', '25701628', '25696792', '25685851', '25684490', '25681664', '25667973', '25653409', '25651922', '25648229', '25645213', '25629017', '25623100', '25613608', '25611104', '25604287', '25603323', '25602796', '25596241', '25591597', '25591541', '25579180', '25578155', '25569009', '25563334', '25550598', '31051763', '25539861', '25536604', '25528152', '25523884', '25510690', '25505068', '25472455', '25467012', '25461344', '25424785', '25424783', '25422218', '25420506', '25410654', '25385310', '25367268', '25366799', '25363635', '25361681', '25352375', '25330948', '25296710', '25292098', '25292093', '25279978', '25272363', '25258102', '25245243', '25224420', '25218242', '25205602', '25204846', '25203794', '25202103', '25198553', '25198268', '25196501', '25189358', '25169638', '25169519', '25156680', '25156655', '25152769', '25146484', '25145486', '25143263', '25139208', '25139018', '25132373', '25124608', '25111834', '25111387', '25105719', '25098705', '25091234', '25063870', '25036463', '25033689', '25026638', '25019210', '25018097', '25013981', '25009667', '25009070', '25009037', '24998569', '24997820', '24989911', '24984539', '24979052', '24965411', '24947656', '24928693', '24893628', '24889672', '24881489', '24878539', '24857693', '24844832', '24824905', '24814874', '24813971', '24812482', '24762804', '24740596', '24740547', '24728044', '24720112', '24696989', '24672770', '24665447', '24662128', '24657488', '24643189', '24631451', '24611331', '24610876', '24596816', '24595046', '24591631', '24583109', '24575872', '24558979', '24556390', '24535756', '24524328', '24522294', '24513260', '24503442', '24494663', '24477173', '24477000', '24445150', '24443320', '24436016', '24401583', '24396289', '24395291', '24391768', '24385156', '24375018', '31051676', '25927224', '24369469', '24356274', '24344500', '24340745', '24326529', '24316922', '24315797', '24314662', '24307238', '24291200', '24274937', '24270198', '24270196', '24268385', '24260322', '24260180', '24248915', '24246045', '24244682', '24223668', '24210330', '24199927', '24199924', '24179110', '24175665', '24151431', '24142394', '24136148', '24133595', '24127280', '24124504', '24114972', '24107800', '24060076', '24043265', '24022311', '24011088', '24008206', '24007250', '23997570', '23976895', '23968641', '23967558', '23960027', '23918543', '23915855', '23897645', '23896712', '23886192', '23881083', '23871162', '23852681', '23827061', '23819789', '23819408', '23814849', '23809746', '23791386', '23787251', '23777952', '23756570', '23752127', '23747835', '23732025', '23732023', '23717420', '23704476', '23659555', '23652797', '23651589', '23647817', '23624362', '23623831', '23621179', '23616200', '23606684', '23603889', '23599313', '23588733', '23588731', '23543637', '23535357', '23521696', '23508912', '23508910', '23507556', '23505548', '23457134', '23452990', '23452957', '23446379', '23445358', '23440347', '23411532', '23410891', '23399794', '23397310', '23392403', '23392401', '23388722', '23344282', '23341862', '23335178', '23331518', '23329882', '23324242', '23314283', '23299934', '23280876', '24601049', '23233366', '23225501', '23222045', '23221730', '23207013', '23185799', '23185789', '23174289', '23167826', '23147946', '23145213', '23137842', '23124863', '23121095', '23096904', '23093560', '23080497', '23076195', '23065631', '23052295', '23051954', '23046799', '23045628', '23033276', '23026935', '23024775', '23018436', '22999251', '22996373', '22970201', '22967475', '22942253', '22935825', '22934657', '22932452', '22920953', '22914404', '22913259', '22911739', '22867770', '22851570', '22851562', '22847263', '22840184', '22833090', '22801705', '22799297', '22779728', '22740006', '22734176', '22727241', '22723879', '22717936', '22713720', '22706361', '22685591', '22684521', '22675168', '22648956', '22646512', '22639784', '22611964', '22608058', '22586060', '22585734', '22585732', '22585722', '22537665', '22499020', '22493356', '22488167', '22486415', '22481930', '22481371', '22457518', '22448030', '22445259', '22438955', '22438506', '22426367', '22425011', '22421938', '22419273', '22396129', '22351660', '22324989', '22317877', '22304443', '22301023', '22300857', '22294445', '22261457', '22231166', '22226808', '23464400', '22197542', '22197189', '22180491', '22177579', '22177578', '22175246', '22170939', '22170552', '22137333', '22131113', '22126830', '22115872', '22101106', '22075171', '22075170', '22075169', '22041132', '22038830', '22038132', '22038131', '22036987', '22032938', '22031321', '22021967', '22001440', '21996208', '21986169', '21983356', '21979597', '21952279', '21944226', '21943319', '21922253', '21917680', '21916856', '21915330', '21911249', '21909794', '21887341', '21865085', '21865084', '21858807', '21853934', '21851773', '21847546', '21842207', '21837794', '21823117', '21815703', '21811178', '21792340', '21765924', '21755827', '21735842', '21700548', '21680517', '21658668', '21640138', '21636267', '21630519', '21627377', '21623196', '21601911', '21575984', '21560109', '21550027', '21536088', '21535311', '21527581', '21527576', '21527067', '21517251', '21503917', '21491420', '21478701', '21466511', '21464724', '21449154', '21446327', '21446320', '21434587', '21430458', '21424209', '21421263', '21415020', '21412159', '21396686', '21395359', '21389098', '21388867', '21387088', '21376660', '21370602', '21360550', '21352773', '21350104', '21350099', '21334734', '21330827', '21328378', '21306941', '21306759', '21300618', '21284968', '21284738', '21279245', '21266753', '21252596', '21251894', '21251162', '21225484', '21208204', '21192177', '21190794', '21176540', '21176533', '21128241', '21117301', '21108348', '21107591', '21099605', '21098758', '21087788', '21077477', '21077468', '21070660', '21051983', '21051842', '21040156', '21037100', '20977339', '20973202', '20954880', '20945322', '20926711', '20882883', '20857097', '20848842', '20841606', '20841605', '20826836', '20813962', '20736742', '20734388', '20730895', '20719220', '20719211', '20719210', '20718354', '20713299', '20691751', '20683419', '20683409', '20654125', '20648616', '20643092', '20638840', '20628396', '20615885', '20606533', '20606464', '20606223', '20600477', '24031552', '20545782', '20530671', '20513082', '20512116', '20506504', '20488510', '20465386', '20445010', '20442590', '20432737', '20432728', '20430361', '20428672', '20417477', '20406711', '20403240', '20391971', '20375808', '20375805', '20375804', '20375802', '20375791', '20368071', '20367631', '20354421', '20234371', '20226583', '20207397', '20201919', '20200430', '20199804', '20191900', '20190800', '20189202', '20179199', '20173507', '20148921', '20145716', '20139221', '20138618', '20134272', '20134270', '20133337', '20130516', '20129070', '20129069', '20129068', '20127302', '20104226', '20085477', '21814404', '20024678', '20012604', '20009900', '20009896', '20008755', '20003812', '19969337', '19962185', '19959700', '19955952', '19943762', '19923989', '19922992', '19881204', '19862002', '19861526', '19823051', '19820871', '19820375', '19819540', '19819061', '19810128', '19792047', '19789295', '19784522', '19751332', '19705288', '19699050', '19697819', '19697723', '19690188', '19679049', '19664661', '19651375', '19651365', '19661205', '19653719', '19651546', '19645010', '19641882', '19640281', '19640172', '19638649', '19626616', '19620946', '19588057', '19586656', '19575854', '19574786', '19574785', '19569178', '19555999', '19549768', '19537900', '19531227', '19526249', '19522235', '19500822', '19499088', '19480958', '19475612', '19475481', '19471565', '19464729', '19449218', '19446285', '19428748', '19410282', '19407850', '19407553', '19405865', '19396010', '19387582', '19386141', '19377291', '19351830', '19339940', '19319956', '19305339', '19299000', '19295467', '19293802', '19273486', '19269245', '19256739', '19251258', '19239432', '19238078', '19235879', '19235870', '19235847', '19223559', '19216802', '19192654', '19188174', '19187786', '19181368', '19174613', '19172417', '19150057', '19127558', '19126507', '19125004', '19118066', '21289891', '19107962', '19104355', '19098601', '19095951', '19094580', '19091066', '19077566', '19061814', '19053203', '19049640', '19037044', '19031282', '19022320', '19015776', '19010835', '18990021', '18955086', '18940889', '18936966', '18930984', '18922296', '18847555', '18840277', '18838282', '18824308', '18820920', '18820539', '18819456', '18814248', '18804508', '18801084', '18799702', '18798536', '18757663', '18752907', '18752054', '18723068', '18722107', '18716305', '18701412', '18694795', '18692948', '18686630', '18684497', '18682715', '18661520', '18653222', '18653221', '18652663', '18649932', '18649325', '18635253', '18628425', '18628412', '18628083', '18627250', '18603941', '18588690', '18580322', '18567426', '18559943', '18551620', '18550472', '18538554', '18533087', '18515988', '18514800', '18502563', '18483347', '18483125', '18483124', '18478264', '18474553', '18471043', '18459542', '18435868', '18428143', '18398830', '18396688', '18364507', '18351579', '18347908', '18343831', '18338492', '18328945', '18162241', '18162240', '18305892', '18301453', '18289651', '18282628', '18272718', '18267061', '18257611', '18242658', '18205229', '18202795', '18181674', '18164379', '18162805', '18159824', '18097454', '18077768', '18059138', '18057470', '18056445', '18051711', '18035691', '18026636', '18006667', '17996990', '17980095', '17943728', '17943470', '17937675', '17935194', '17927854', '17923869', '17893883', '17893882', '17877181', '17828299', '17724723', '17722112', '17721997', '17699644', '17695441', '17691964', '17662070', '17657742', '17642065', '17631950', '17624079', '17618753', '17616526', '17607771', '17607770', '17602733', '17602732', '17600937', '17598508', '17595804', '17586030', '17582606', '17578475', '17570741', '17568661', '17562271', '17561316', '17551490', '17549668', '17549406', '17544766', '17543121', '17526866', '17516530', '17504378', '17494925', '17471531', '17471427', '17466054', '17466048', '17464868', '17439841', '17433827', '17433060', '17416762', '17416761', '17415845', '17415114', '17413987', '17406733', '17405118', '17397005', '17386046', '17379283', '17374260', '17374254', '17343606', '17316356', '17311337', '17310816', '17309674', '17308680', '17297259', '17294241', '17291642', '17290407', '17277496', '17276035', '17250453', '17243564', '17237737', '17230525', '17220325', '17192787', '17157365', '17152494', '17145854', '17122506', '17109343', '17096336', '17070990', '17070101', '17051036', '17048111', '17043556', '17041856', '17035763', '17026720', '17018593', '17009975', '17001881', '16990718', '16979432', '16973350', '16952155', '16925896', '16900642', '16884371', '16877588', '16874820', '16865288', '16849621', '16845792', '16845625', '16835323', '16832413', '16816863', '16813163', '16803483', '16803481', '16803480', '16803479', '16784128', '16761419', '16740689', '16740624', '16729902', '16690350', '16681754', '16681753', '16681733', '16672403', '16631880', '16629527', '16614130', '16608128', '16570279', '16554086', '16550973', '16529969', '16516439', '16484445', '16483642', '16482538', '16427686', '16426912', '16425530', '16423058', '16421920', '16417091', '16415998', '16399232', '16398408', '16398225', '16394035', '16390015', '16386784', '16368936', '16353143', '16350409', '16350397', '16333213', '16324365', '16310138', '16300821', '16289504', '16284376', '16280668', '16269171', '16249052', '16235173', '16234108', '16229879', '16214397', '16211249', '16202321', '16194583', '16188303', '16175051', '16172232', '16152619', '16112023', '16108057', '16106268', '16099020', '16043176', '16036177', '16030304', '16027780', '16011997', '15996320', '15986031', '15977244', '15963882', '15949888', '15942630', '15919944', '15906352', '15905729', '15905694', '15900579', '15894692', '15890912', '15888272', '15884239', '15871111', '15867492', '15863128', '15856299', '15854531', '15842730', '15827556', '15819706', '15805425', '15798811', '15780879', '15778980', '15754998', '15753402', '15734215', '15727740', '15721413', '15714493', '15712186', '15688414', '15688369', '15688287', '15670304', '15658576', '15619206', '15611226', '15589585', '15570308', '15545968', '15541448', '15531034', '15494272', '15492761', '15491758', '15491757', '15478354', '15465413', '15459536', '15386360', '15369248', '15361203', '15343380', '15302958', '15297196', '15289354', '15258977', '15257311', '15246603', '15230643', '15161683', '15155561', '15140519', '15138476', '15131192', '15131043', '15061964', '15059166', '15054464', '15000752', '14997202', '14993792', '14985860', '14962790', '14754702', '14747027', '14744741', '14695150', '14694518', '14694114', '14584647', '14575610', '14563953', '14560531', '14520455', '14515645', '14506741', '12949986', '12938202', '12920987', '12918070', '12908520', '12893201', '12893200', '12890803', '12880142', '12878093', '12878090', '12870053', '12861062', '12843067', '12835300', '12828867', '12821341', '12821336', '12814990', '12799631', '12794200', '12764431', '12743279', '12740903', '12718611', '12713982', '12712086', '12694662', '12694654', '12692269', '12680207', '12685176', '12678022', '12678018', '12674112', '12673558', '12655524', '12601763', '12593446', '12588336', '12567172', '12543794', '12526056', '12517593', '12517465', '12481016', '12473576', '12458344', '12444178', '12392596', '12378514', '12366486', '12355268', '12237892', '12188436', '12176153', '12163384', '12144820', '12133661', '12094964', '12090587', '12082399', '12066952', '12066550', '12065846', '12010863', '12001118', '11953176', '11927629', '11927494', '11920620', '11905599', '11880410', '11880406', '11878714', '11874759', '11860543', '11809698', '11792070', '11748470', '11748359', '11745482', '11745467', '11724299', '11691804', '11673827', '11642677', '11592096', '11569923', '11505457', '11463923', '11455003', '11449407', '11448530', '11436698', '11433694', '11410191', '11395199', '11394709', '11378493', '11328837', '11312670', '11308254', '11304848', '11301343', '11299808', '11293165', '11291058', '11277395', '11266205', '11259093', '11257391', '11248419', '11244982', '11240736', '11240690', '11234302', '11224604', '11214615', '11212257', '11205117', '11174479', '11155485', '11147169', '11145916', '11142083', '11130532', '11113868', '11113867', '11107922', '11052549', '11045789', '11040943', '11029883', '10999722', '10992174', '10985891', '10962445', '10946249', '10940919', '10917543', '10899654', '10880765', '10881891', '10859389', '10817062', '10811935', '10795526', '10710795', '10686023', '10675407', '10669326', '10667589', '10646899', '10644829', '10645408', '10642935', '10606184', '10547582', '10548324', '10515799', '10635835', '10501501', '10492111', '10489629', '10479524', '10475384', '10469618', '10460658', '10459162', '10448303', '10437947', '10427955', '10421405', '10421306', '10399173', '10389753', '10385547', '10380561', '10380373', '10374328', '10363725', '10356958', '10343607', '10329048', '10327066', '10326789', '10227090', '10222247', '10211116', '10073701', '10073700', '10073699', '10022988', '9973228', '9916955', '9894176', '9892986', '9891236', '9889030', '9859987', '9836004', '9829713', '9828814', '9808528', '9802611', '9794661', '9790801', '9785011', '9769472', '9766558', '9754647', '9725458', '9714245', '9698486', '9693405', '9688488', '9679950', '9662202', '9658520', '9656389', '9627121', '9600817', '9611062', '9573300', '9583429', '9541499', '9563486', '9556418', '9548432', '9533756', '9520942', '9504766', '9497799', '9485042', '9475186', '9466652', '9462238', '9461118', '9421073', '9385926', '9399651', '9395236', '9354449', '9334921', '9332763', '9331077', '9293919', '9293610', '9292008', '9269825', '9264576', '9247288', '9247283', '9255935', '9240596', '9204620', '9182978', '9222279', '9197877', '9163482', '9150187', '9152428', '9197528', '9107427', '9103401', '9086151', '9138661', '9021543', '15511816', '9589358', '9443034', '9378154', '9166931', '9162879', '9099962', '9003746', '8986526', '8980175', '9041748', '8940448', '8945608', '8945607', '8909236', '9005361', '8910889', '8841259', '8895541', '8782644', '8866235', '8811018', '8752165', '8811384', '8807204', '8741688', '8693933', '8675987', '8682581', '8640690', '8759259', '8688969', '8666368', '15566883', '8927279', '8927276', '8783151', '8786201', '8627247', '8608970', '8991637', '8706956', '8613428', '8600036', '8595174', '8564975', '8543397', '8825715', '8772817', '8640473', '8556072', '7594698', '8745508', '7675368', '7595363', '7665227', '8551261', '7669576', '7639189', '7622108', '7797910', '7773937', '7729940', '7729739', '7649324', '7629285', '7615724', '7536908', '7733923', '8601524', '7657014', '7705925', '7861462', '8880384', '8777789', '8682616', '8682615', '8529095', '7819041', '7798632', '7737906', '7556287', '7503686', '7992853', '7876377', '7835772', '7964615', '7871443', '7942772', '8524058', '7945933', '8091897', '8077947', '7533279', '7914563', '7964645', '7821590', '8018641', '7794306', '8034501', '8034488', '8151305', '8005736', '8005735', '7885244', '9071416', '8108139', '7520189', '8062538', '8291603', '8286202', '8050336', '7957325', '7957322', '7956656', '7850071', '7659795', '8130906', '8033277', '8244576', '8244575', '8254088', '8263875', '7690739', '8229452', '8220085', '7689474', '8232345', '8102029', '7905239', '8394670', '8393844', '8392965', '8390286', '8391355', '8397933', '8388023', '8387954', '8385153', '8382513', '8382193', '8386400', '8391738', '8390639', '8389112', '8384546', '8384363', '8384016', '8381304', '8381234', '8305362', '8279857', '8184666', '8139214', '1336126', '1331247', '1359331', '1363512', '1339001', '1330876', '1331611', '1328489', '1330760', '1379123', '1322961', '1328080', '1326896', '1325428', '1318774', '1318602', '1349960', '1523531', '1320102', '1319374', '1315486', '1314360', '1348800', '1319885', '1312268', '1312773', '1310805', '1371544', '1317558', '1310833', '1310487', '1310198', '1345699', '1338072', '1329676', '1325072', '1316320', '1309483', '1665153', '1664460', '1655964', '1722042', '1651158', '1713124', '1686958', '1655593', '1649773', '1645699', '1850950', '1667459', '1653304', '1647430', '1646755', '1646237', '1649307', '1848535', '1849177', '1847094', '1846186', '1851023', '1850519', '1848832', '1719944', '1668323', '1665686', '1665685', '1653781', '1648312', '1645206', '2178191', '2171746', '2175897', '2175743', '2174961', '1982125', '2173733', '2167552', '2172535', '2172420', '1695672', '2168858', '2167347', '2157796', '1689705', '2157319', '2156764', '2154306', '2156746', '1968861', '1692016', '2174026', '2166988', '2558032', '2553239', '2554717', '2552002', '2555442', '2547018', '2547317', '2542853', '2539320', '2543915', '2536909', '2538174', '2553629', '2543739', '2540130', '2540102', '2540101', '2844389', '2845193', '2459699', '2846100', '2844927', '2836276', '2842442', '2840323', '2831406', '2831662', '2827890', '2830935', '2838241', '2826740', '2823611', '2821311', '2888940', '2819794', '2821252', '3040952', '3035075', '3029642', '3038735', '2830042', '2820450', '3022864', '3025266', '3022785', '3022464', '2874275', '3015316', '3013712', '3007326', '2421580', '3007587', '3026978', '3009600', '3001622', '2998438', '3021517', '2995277', '2988765', '2989076', '2994541', '6095155']	13046	15283
duodenal ulcer	K26	Helicobacter pylori	H. pylori	Helicobacter pylori	1.80001	High	Direct		PMID: 16469671	4855	("duodenal ulcer"[MeSH Terms] OR ("duodenal"[All Fields] AND "ulcer"[All Fields]) OR "duodenal ulcer"[All Fields]) AND (("helicobacter pylori"[MeSH Terms] OR ("helicobacter"[All Fields] AND "pylori"[All Fields]) OR "helicobacter pylori"[All Fields]) OR ("helicobacter pylori"[MeSH Terms] OR ("helicobacter"[All Fields] AND "pylori"[All Fields]) OR "helicobacter pylori"[All Fields] OR "h pylori"[All Fields]) OR ("helicobacter pylori"[MeSH Terms] OR ("helicobacter"[All Fields] AND "pylori"[All Fields]) OR "helicobacter pylori"[All Fields]))	['32656891', '32655730', '32642376', '32598751', '32583002', '32546214', '32536216', '32494172', '32491322', '32483545', '32394911', '32346304', '32343234', '32312521', '32294750', '32289855', '32219508', '32179147', '32155006', '32146450', '32096015', '32039112', '31972622', '31949518', '31936445', '31882019', '31880244', '31839644', '31824625', '31819586', '31802920', '31760332', '31702083', '31646920', '31626472', '31602159', '31529842', '31523246', '31492912', '31479604', '31474790', '31439991', '31368349', '31352090', '31348311', '31341360', '31316732', '31308778', '31282120', '31264199', '31229990', '31188484', '31185961', '31175802', '31174419', '31140227', '31096759', '31092295', '31069210', '31061194', '31041278', '30994322', '30981881', '30969608', '30955164', '30921623', '30867850', '30841424', '30792618', '30779804', '30761584', '30734129', '30701936', '30683054', '30679917', '30654009', '30626826', '30619934', '30616430', '30585499', '30521213', '30515905', '30515224', '30509760', '30448888', '30431685', '30425813', '30409143', '30371773', '30295105', '30254963', '30252250', '30244090', '30242430', '30205817', '30169983', '30154777', '30151653', '30148918', '30136703', '30131654', '30119655', '30118457', '30043859', '29951396', '29889843', '29875848', '29868487', '29864542', '29813089', '29791420', '29771269', '29768551', '29766826', '29763614', '29739175', '29734656', '29707084', '29692890', '29619400', '29602925', '29596646', '29581076', '29579224', '29560167', '29553431', '29511278', '29453165', '29442458', '29427761', '29426621', '29414760', '29411764', '29409302', '29403613', '29355701', '29319200', '29306012', '29302504', '29302146', '29251014', '29250658', '29208798', '29138101', '29121447', '29072383', '28977115', '28943553', '28891128', '28876800', '28857894', '28850590', '28833968', '28823115', '28752210', '28735449', '28703536', '28685143', '28677101', '28666843', '28659302', '28655347', '28625138', '28577915', '28558668', '28539935', '28532190', '28531095', '28507835', '28503971', '28465717', '28465641', '28445260', '28439300', '28436598', '28434988', '28412148', '28410791', '28410586', '28405319', '28378553', '28326664', '28283237', '28267193', '28233580', '28150170', '28125638', '28056333', '28052279', '28028359', '27999087', '27891051', '27886029', '27819260', '27803738', '27701380', '27784575', '27766298', '27747374', '27661205', '27738429', '27713775', '27652174', '27629844', '27609487', '27605979', '27568203', '27520775', '27518195', '27491384', '27488326', '27476707', '27453741', '27448107', '27442386', '27437221', '27436467', '30023042', '27412545', '27403305', '27334226', '27318698', '27308643', '27301114', '27301113', '27282926', '27256605', '27249440', '27223686', '27177639', '27127590', '27125439', '27107097', '27097695', '27092708', '27056876', '27048251', '27015934', '27006705', '27004488', '26989751', '26973412', '26957987', '26942258', '26935876', '26923747', '26922171', '26909241', '26886372', '26879862', '26879785', '26879784', '26877621', '26862930', '26855547', '26854021', '26847417', '26845003', '26840466', '26823965', '26817102', '26759607', '26759244', '26749258', '30280545', '29874441', '26710478', '26693189', '26673999', '26669032', '26664470', '26643994', '26635102', '26558151', '26535701', '26516382', '26470920', '26444826', '26440958', '26434889', '26415264', '26408373', '26330884', '26310272', '26309357', '26308758', '26266125', '26230117', '26199856', '26198695', '26171136', '26167071', '26165075', '26165067', '26140632', '26126617', '26097839', '26074689', '26067974', '26042186', '26039946', '26022128', '26019781', '26017082', '25995217', '25975153', '25950045', '25945009', '25919643', '25916090', '25908566', '25906546', '25896553', '25884934', '25847580', '25829953', '27785292', '25780285', '25757628', '25752487', '25745877', '25744862', '25735460', '25721731', '25711663', '25595949', '25582162', '25574111', '25574097', '25563818', '25562999', '26931012', '26931005', '25518495', '25503415', '25480404', '25467273', '25440919', '25440917', '25422197', '25399001', '25399000', '25374247', '25364467', '25356018', '25322664', '25306745', '25297026', '25276073', '25269207', '25269182', '25256783', '25245606', '25229685', '25228509', '25224188', '25213078', '28664086', '25170230', '25169671', '25161975', '25157752', '25141579', '25132753', '25121764', '25120979', '25119578', '25111233', '25063579', '25050847', '25003270', '24990776', '24959176', '24948965', '24943747', '24920772', '24914376', '24893826', '24833849', '24775303', '24762683', '24748191', '24732751', '24732185', '24720149', '24718939', '24708464', '24696817', '24689964', '24688841', '24681076', '24669326', '24669253', '24661597', '24637488', '24637176', '24628732', '24627856', '24616782', '24606427', '24598794', '24569306', '24552154', '24522171', '24499444', '24495976', '24480520', '24456629', '24437178', '24395566', '24372834', '26867268', '25842656', '24358297', '24356705', '24340972', '24340919', '24340887', '24338777', '24327722', '24312443', '24292749', '24279703', '24259974', '24224432', '24215903', '24171281', '24170115', '24122679', '24051039', '24047023', '24045594', '24045512', '24040632', '24029174', '24027411', '24011662', '24010097', '23967685', '23967673', '23967664', '23962822', '23937242', '23936177', '23935905', '23934454', '23894779', '23864790', '23844976', '23805678', '23800434', '23793434', '23788986', '23786250', '23785788', '23776588', '23746337', '23728313', '23679248', '23673170', '23671731', '23667770', '23643621', '23637547', '23629677', '23624449', '23606834', '23603925', '23555156', '23550594', '23523153', '23517408', '23509448', '23493000', '23481132', '23464782', '23451177', '23433429', '23429673', '23422628', '23408776', '23402167', '23373115', '23371011', '23360308', '24933985', '23267382', '23261994', '23257696', '23236238', '23235784', '23224792', '23216412', '23206871', '23190390', '23173352', '23170046', '23163894', '23161291', '23161233', '23158273', '23154713', '23153037', '23097865', '23082057', '23067268', '23053423', '23049545', '23045484', '23039806', '24834225', '23019197', '23012664', '23000201', '22981476', '22958151', '22969227', '22956464', '22951652', '22950496', '22929639', '22928894', '22927892', '22917539', '22914349', '22867956', '22851838', '22829807', '22821304', '22811495', '22806010', '22805212', '22799340', '22781295', '22759516', '22748862', '22748275', '22715655', '22706736', '22683837', '22669782', '22666872', '22664514', '22654429', '22653921', '22653899', '22645961', '26182316', '22613904', '22611319', '22591220', '22575220', '22554233', '22550478', '22534226', '22524533', '22498906', '22498902', '22515354', '22486865', '22484287', '22481686', '24829640', '22430353', '22404446', '22390844', '22353510', '22352226', '22334110', '22327302', '22323867', '22306054', '22292967', '22289088', '22279585', '22265748', '22260837', '22230167', '22221615', '23516871', '23479993', '23464450', '22204799', '22188954', '22186979', '22163363', '22162235', '22124657', '22116145', '22095016', '22095010', '22089252', '22065160', '22040089', '22038914', '21987600', '21977798', '21960345', '21952700', '21951097', '21944523', '21940106', '21932650', '21932501', '21916230', '21916229', '21913394', '21903829', '21873821', '21871104', '21805414', '27942332', '21791025', '21779758', '21714832', '21698891', '21630553', '21627398', '21619658', '21604199', '21597103', '21592227', '21559747', '21559742', '21548866', '21540004', '21536116', '21534446', '21533964', '21529109', '21516843', '21516758', '21515762', '21508403', '24778834', '21445336', '21435255', '21424697', '21415670', '21415072', '21403439', '21394283', '21361732', '21341943', '21313773', '21294447', '21291113', '21252448', '21249411', '21199513', '21199512', '21210831', '21195664', '24834148', '22699475', '22679163', '22629735', '21180236', '21178196', '21175878', '21160676', '21158331', '21155881', '21129476', '21106480', '21105473', '21103997', '21054650', '21054649', '21083750', '21079980', '21073609', '21073608', '21073606', '21063996', '21061526', '21053470', '21050811', '21040520', '21040320', '20981211', '20973838', '20968122', '20966617', '20956764', '20952566', '20938460', '20930071', '20920280', '20890572', '20886283', '20885354', '20878093', '20871190', '20871188', '20829397', '20818305', '20736940', '20731162', '20731141', '20712055', '20707923', '20690562', '20668806', '20659282', '20654907', '20654906', '20634700', '20633185', '20633184', '20626446', '20623971', '20586861', '20610778', '20583849', '20568509', '20551458', '20537153', '20533870', '20533590', '20532252', '20531499', '20496812', '20496810', '20486098', '20479409', '20478826', '20476645', '20471338', '21848076', '20464493', '20457439', '20446395', '20444661', '20437109', '20422896', '20419840', '20419465', '20416217', '20416216', '20415185', '20402817', '20387668', '20387362', '20377133', '20364673', '20363407', '20224149', '20306739', '20302585', '20198295', '20191819', '20180646', '20146733', '20123589', '20107966', '20103961', '20099671', '20094785', '20090337', '20084526', '20074147', '20065568', '20064169', '20056501', '21734925', '20038978', '20038850', '20017308', '19957794', '24036556', '19938559', '19930551', '19891743', '19883278', '19860109', '19850704', '19846654', '19832706', '19831188', '19827531', '19816622', '19810367', '19804405', '26192609', '19773310', '19765361', '19757051', '19755744', '19752557', '19750572', '19726980', '19712164', '19710266', '19709095', '19706147', '19705793', '19702849', '19690958', '19684099', '19684098', '19666478', '19664631', '19663276', '19659782', '19654540', '19646018', '19643933', '19626584', '19606686', '19583455', '19577798', '19575764', '19565827', '19563929', '19551413', '19548424', '19508403', '21136979', '19468187', '19458466', '19446263', '19437514', '19435494', '19426392', '19426388', '19399945', '19398924', '19391502', '19379513', '19373969', '19367228', '19348299', '19338650', '19334487', '19328750', '19298663', '19276869', '19274785', '19266604', '19264578', '19260521', '19260336', '19253709', '19240698', '19237517', '19236223', '19227910', '19227301', '19222537', '19210519', '19205374', '19200834', '19192936', '19186524', '19184427', '19183162', '19183160', '19182682', '19174039', '19160047', '19147919', '19145908', '19145896', '19145895', '19120912', '19120905', '19120897', '19120886', '19141980', '19138577', '19132771', '19123947', '19120858', '21718575', '20701884', '20698171', '20469711', '20464218', '20201296', '19102353', '19102114', '19098868', '19095572', '19089790', '19086276', '19082887', '19077731', '19072398', '19065723', '19060346', '19055446', '19048841', '19048755', '19030199', '19009647', '19004294', '18959590', '18958622', '18958543', '18952538', '18950522', '18948692', '18930874', '18928065', '18922397', '18852958', '18845980', '18823429', '20209758', '19999201', '18809506', '18807508', '18807132', '18774949', '18768521', '18761558', '20142948', '18755634', '18754095', '18752147', '18720199', '18716867', '18705275', '18672593', '18660639', '18653971', '18644389', '18627213', '18626234', '18625017', '18613455', '18612816', '18609143', '18609140', '18604043', '18599877', '18595465', '18589464', '18584519', '18584518', '18570808', '18564664', '18560912', '20485607', '18510773', '18494279', '18494046', '18493522', '18493520', '18493464', '18474247', '18474244', '18473428', '18467903', '18462185', '18458318', '18454101', '18450040', '18444577', '18444525', '18443886', '18442334', '18442213', '18437395', '18436587', '18436586', '18426876', '18409486', '18402597', '18396115', '18385565', '18373163', '18372589', '18368792', '18368783', '18366268', '18365908', '18357904', '18354754', '18344114', '18306984', '18280672', '18277902', '18277092', '18270835', '18265634', '18245942', '18224442', '18219950', '18217417', '18217390', '18205668', '18198612', '18183280', '18179773', '18176369', '19367008', '19334424', '18159161', '18097286', '18089317', '18088038', '18087088', '18086566', '18050843', '17991182', '23496359', '18039108', '18031390', '18031386', '18031160', '18028289', '18021578', '18001398', '17994466', '17982693', '17963681', '17962853', '17942650', '17934843', '17934538', '17932759', '17928751', '17926473', '17918084', '17914939', '17897881', '17850305', '17827841', '17821917', '17764496', '17760715', '17729416', '17727687', '17716348', '17700024', '17686677', '17686660', '17682493', '17671743', '17669099', '17667716', '17660591', '17657059', '17645482', '17644716', '17643038', '17643012', '17633863', '17629092', '17625734', '17622333', '17609879', '17608851', '17601032', '17595847', '17592367', '17589951', '17589937', '17589905', '17577110', '17570207', '17567281', '17566035', '17564779', '17559368', '17559360', '17558067', '17556900', '17552005', '17549800', '17541868', '17541237', '17539981', '17539287', '17533652', '17524875', '17523403', '17521839', '17520879', '17517062', '17515254', '17505991', '17503564', '17493007', '17492997', '17484823', '17464561', '17460963', '17439512', '17419283', '17404586', '19858622', '17390182', '17389608', '17385469', '17382276', '17378390', '17376051', '17370084', '17368441', '17367217', '17357688', '17357297', '17355419', '17354111', '17344719', '17342405', '17341905', '17338021', '17336120', '17321643', '17317659', '17316343', '17309748', '17304966', '17304866', '17300903', '17295877', '17295765', '17290912', '17285081', '17277547', '17269418', '17266873', '17261130', '17245178', '17241298', '17229384', '17207085', '17203838', '17201881', '17195524', '17183841', '17181989', '17181518', '17180541', '17172510', '17163185', '17157077', '17151802', '17147847', '17144526', '21748138', '17122515', '17116440', '17106939', '17106182', '17086893', '17083380', '17083375', '17081072', '17080249', '17072972', '17071041', '17051838', '17051708', '17050745', '17044024', '17042205', '17036399', '17036380', '17035401', '17033112', '17031126', '17031123', '17028126', '17023998', '17023991', '17019003', '17018920', '17007038', '17006997', '17006984', '17005761', '17003940', '16995446', '16977878', '16971953', '16961809', '16961804', '16953176', '16940572', '16933206', '16933004', '16932664', '16925608', '16925307', '16924799', '16920046', '16912439', '16902931', '16898640', '16880064', '16868800', '16866261', '16866259', '16856421', '16847509', '16847015', '16827281', '16825933', '16821007', '16810745', '16790780', '16788292', '16785190', '16774495', '16769709', '16767948', '16758659', '16755861', '16751642', '16750449', '16749486', '16733275', '16724994', '16724993', '16711305', '16709617', '16689009', '16688832', '16687592', '16669834', '16649308', '16625592', '16619703', '16614964', '16613095', '16613092', '16613091', '16613090', '16610039', '16609757', '16600680', '16581366', '16579840', '16573778', '16573172', '16572285', '16567891', '16554343', '16550552', '16547858', '16544903', '16543737', '16541715', '16522383', '16518925', '16518914', '16518910', '16512399', '16506368', '16502725', '16501856', '16501484', '16501478', '16498344', '16498319', '16495910', '16493961', '16491050', '16489312', '16489311', '16489309', '16483854', '16481981', '16481966', '16468522', '16460483', '16454826', '16440409', '16438383', '16438067', '16425400', '16425389', '16425358', '16405230', '16400189', '16393280', '16388224', '16388032', '19858579', '16380742', '16378285', '16378271', '16373288', '16363591', '16363587', '16363556', '16363548', '16363542', '16361041', '16344580', '16335855', '16334624', '16334436', '16327844', '16325508', '16322107', '16281773', '16281452', '16274652', '16260014', '16259435', '16255545', '16252185', '16247411', '16242525', '16240218', '16234583', '16234022', '16225488', '16220040', '16211701', '16201132', '16183821', '16179834', '16178981', '16178970', '16174074', '16164697', '16148546', '16143159', '16137055', '16135272', '16128936', '16119648', '16117427', '16115169', '16111950', '16111106', '16110854', '16110845', '16110844', '16109574', '16097066', '16095868', '16094716', '16091062', '16088959', '16082479', '16082280', '16081988', '16049656', '16042657', '16041118', '16036523', '16036504', '16015680', '16011591', '16008855', '16004527', '16001764', '16001646', '15976989', '15966205', '15963084', '15962375', '15962366', '15951925', '15947547', '15943855', '15943853', '15943852', '15943849', '15940620', '15932162', '15929757', '15928442', '15924638', '15916039', '15912972', '15910287', '15906753', '15903114', '15900368', '15899636', '15884126', '15879651', '15870971', '15866223', '15866217', '15866209', '15865667', '15865238', '15858691', '15856366', '15854174', '15853979', '15846924', '15844694', '15842576', '15841151', '15836714', '15825067', '15818420', '15816264', '15812165', '15807452', '15806268', '15803242', '15801926', '15798736', '15794058', '15793868', '15783051', '15780574', '15776626', '15776136', '15773405', '15771765', '15770855', '15765985', '15762883', '15757155', '15745104', '15742993', '15742413', '15740484', '15740483', '15736655', '15735479', '15715348', '15712641', '15711708', '15710978', '15710002', '15703614', '15702860', '15702858', '15699426', '15692795', '15691304', '15682658', '15675308', '15668992', '15667484', '15665961', '15664914', '15655822', '15652446', '15651149', '15647648', '15645403', '15644128', '15644048', '15643676', '15637749', '15635279', '15631318', '15628715', '15628566', '15627645', '15618192', '15614175', '15612889', '15610081', '15610080', '15610073', '15609405', '15608365', '15598480', '15598083', '15588798', '15580396', '15571071', '15569558', '15569111', '15568665', '15568664', '15563842', '15560395', '15560394', '15559919', '15555106', '15554990', '15537716', '15526366', '15513379', '15513354', '15506903', '15496216', '15496213', '15495066', '15494817', '15485199', '15483683', '15481796', '15462315', '15462313', '15460592', '15456896', '15449962', '15449764', '15448769', '15387988', '15387976', '15379833', '15378781', '15378740', '15366678', '15366674', '15366672', '15366671', '15362795', '15361084', '15345211', '15338366', '15333981', '15330927', '15324533', '15322589', '15322588', '15314199', '15311710', '15309879', '15309235', '15306578', '15300905', '15300891', '15298615', '15270748', '15270742', '15269620', '15259526', '15257365', '15256980', '15250474', '15244210', '15243904', '15239340', '15237434', '15233662', '15233261', '15230669', '15230043', '15226108', '15208874', '15208475', '15201574', '15194637', '15191156', '15187900', '15184853', '15184540', '15184535', '15181968', '15181615', '15173992', '15171519', '15165261', '15156899', '15146797', '15145461', '15143903', '15139486', '15137249', '15128071', '15128070', '15127653', '15127645', '15114310', '15106408', '15101186', '15091284', '15087691', '15086592', '15086591', '15086153', '15083624', '15082946', '15075467', '15075463', '15074390', '15068418', '15068413', '15068410', '15065532', '15053036', '15052680', '15041555', '15038091', '15038090', '15038084', '15028968', '15019987', '15017606', '15011886', '15011858', '14992735', '14991953', '14991935', '14989295', '14984371', '14978981', '14978870', '14976562', '14973090', '14971811', '14966926', '14965011', '14964963', '14963993', '14963786', '14763358', '14763357', '14734191', '14728894', '14725573', '14723138', '14715353', '14713894', '14708448', '14700155', '14696402', '14695703', '14689826', '14689714', '14687170', '14680575', '14679914', '14679685', '14679322', '14676916', '14676601', '14670236', '14664171', '14656687', '14655059', '14653232', '14648714', '14641288', '14632761', '14632749', '14627354', '14626641', '14626564', '14621607', '14619984', '14618328', '14617216', '14616169', '14615467', '14614005', '14595461', '14583996', '14582693', '14581804', '14573679', '14571746', '14570720', '14567455', '14567453', '14567051', '14562388', '14561011', '14556957', '14556541', '14535981', '14535980', '14534667', '14532738', '14531674', '14531527', '14531525', '14529402', '14526487', '14520944', '13679347', '13679325', '13130398', '12973372', '12973113', '12972579', '12969091', '12966869', '12966868', '12962332', '12960930', '12950427', '12948252', '12944015', '12943489', '12942622', '12942042', '12926800', '12924176', '12923371', '12918116', '12905979', '12904430', '12904157', '12900054', '12898919', '12898870', '12892889', '12889851', '12887811', '12875192', '12873564', '12870796', '12862061', '12854168', '12854158', '12853984', '12850673', '12847628', '12845945', '12845350', '12845345', '12843050', '12837995', '12837831', '12822307', '12811206', '12801945', '12801031', '12801030', '12795748', '12795459', '12795458', '12795457', '12783348', '12779020', '12763982', '12760716', '12760710', '12756991', '12754395', '12752734', '12752349', '12749277', '12747627', '12747624', '12747192', '12743773', '12743437', '12741450', '12741449', '12740333', '12738389', '12738386', '12738381', '12734242', '12733331', '12725603', '12722147', '12702910', '12702042', '12682156', '12207205', '12207204', '12700499', '12700498', '12700497', '12700494', '12697114', '12695936', '12694090', '12692198', '12690783', '12686775', '12685385', '12684588', '12679943', '12664390', '12662382', '12656662', '12650788', '12650095', '12650094', '12641715', '12641502', '12640531', '12638805', '12632816', '12632753', '12630568', '12630044', '12627281', '12619576', '12619573', '12619572', '12617436', '12613446', '12607332', '12607328', '12607307', '12603619', '12603614', '12593561', '12592822', '12592817', '12592810', '12592806', '12591044', '12577451', '12562455', '12560919', '12553117', '12548060', '12546519', '12544208', '12544197', '12542605', '12539556', '12529824', '12528941', '12528281', '12524398', '12522049', '12520581', '12516341', '12510460', '12510220', '12508673', '28443767', '12503288', '12503280', '12502209', '12501222', '12492740', '12492738', '12492181', '12492176', '12485124', '12485122', '12485121', '12481161', '12471838', '12465724', '12454586', '12452939', '12452388', '12447739', '12440351', '12439119', '12436176', '12436134', '12435064', '12432590', '12431949', '12422567', '12416232', '12415855', '12411131', '12411130', '12408500', '12408498', '12402555', '12398018', '12391387', '12390207', '12390102', '12380700', '12378634', '12378216', '12377800', '12369122', '12365323', '12362215', '12362102', '12362101', '12360600', '12360599', '12358238', '12358070', '12353395', '12353394', '12353389', '12353382', '12353380', '12271583', '12271581', '12239970', '12238277', '12233894', '12226680', '12218957', '12214459', '12212290', '12204957', '12190090', '12188459', '12188456', '12188455', '12187764', '12187758', '12187750', '12187744', '12186326', '12186127', '12183983', '12182742', '12177714', '12173773', '12172417', '12172407', '12171954', '12171953', '12170343', '12169979', '12169978', '12165741', '12165032', '12150683', '12148441', '12145793', '12145391', '12144577', '12144573', '12144568', '12143230', '12140993', '12140992', '12140860', '12139018', '12135016', '12134615', '12126754', '12120894', '12118948', '12117971', '12110479', '12106564', '12105837', '12101862', '12100610', '12098744', '12093317', '12090380', '12089851', '12089306', '12089290', '12087718', '12086899', '12080230', '12073257', '12072608', '12071078', '12069699', '12069371', '12068335', '12067141', '12066584', '12058887', '12055716', '12055661', '12047270', '12046531', '12046387', '12046383', '12043311', '12037098', '12034584', '12032434', '12031222', '12030959', '12018924', '12016804', '12016560', '12020629', '12001684', '11998563', '11998561', '11987263', '11985969', '11985523', '11985491', '11983196', '11982907', '11979807', '11979787', '11979766', '11978993', '11978711', '11974527', '11969059', '11966546', '11966543', '11966539', '11966512', '11964952', '11960062', '11957256', '11952605', '11952604', '11945152', '11944357', '11941946', '11939141', '11938392', '11926735', '11926734', '11926700', '11926570', '11926569', '11923384', '11914288', '11914285', '11911357', '11911346', '11911033', '11899818', '11899816', '11892829', '11889461', '11889081', '11889062', '11887086', '11886469', '11876703', '11876702', '11876248', '11871846', '11871831', '11871770', '11871291', '11865009', '11864956', '11860765', '11860410', '11860399', '11856091', '11856089', '11856088', '11856084', '11855542', '11855322', '11854925', '11852823', '11846724', '11843964', '11842276', '11838107', '11833303', '11827362', '11825970', '11825549', '11825309', '11821585', '11819753', '11819661', '11817789', '11813591', '11802510', '11799959', '11799958', '11799293', '11798940', '11786664', '11785711', '11785706', '11785395', '11782605', '11782575', '11781901', '11781708', '11780574', '11778008', '11775727', '11774861', '11772960', '11772142', '11768266', '11768265', '11768014', '11767336', '11764485', '11761013', '23315395', '11744938', '11742194', '11740229', '11738753', '11736729', '11736727', '11736726', '11736717', '11723730', '11721210', '11715460', '11713571', '11705639', '11694961', '11693322', '11692713', '11692709', '11692708', '11691765', '11690568', '11687439', '11686230', '11686212', '11380322', '11683930', '11683927', '11683922', '11683920', '11683692', '11681191', '11680100', '11679389', '11677970', '11676339', '11676331', '11625670', '11606492', '11603095', '11603094', '11602809', '11599627', '11599274', '11596835', '11595896', '11595478', '11595477', '11595472', '11595470', '11593960', '11588788', '11588215', '11586518', '11582994', '11578063', '11577308', '11577305', '11575448', '11572896', '11572571', '11571826', '11570032', '11561564', '11560004', '11558321', '11556873', '11556306', '11556297', '11552924', '11552919', '11549823', '11548188', '11531943', '11529651', '11529378', '11523354', '11521379', '11519353', '11517693', '11515623', '11515622', '11513169', '11508682', '11507979', '11507355', '11505330', '11500709', '11497171', '11496736', '11490804', '11490801', '11488789', '11488662', '11488658', '11488657', '11487903', '11485712', '11482041', '11478752', '11471854', '11468454', '11464623', '11464622', '11464621', '11464620', '11464617', '11464301', '11462895', '11459220', '11452701', '11450609', '11447179', '11444470', '11444335', '11440386', '11440301', '11436006', '11434595', '11432308', '11431766', '11429668', '11427926', '11423595', '11422473', '11422472', '11422469', '11422468', '11422462', '11422461', '11421884', '11421880', '11419825', '11419088', '11418792', '11417307', '11416885', '11403408', '11402494', '11401689', '11398248', '11396535', '11394734', '11394727', '11394388', '11390701', '11387678', '11380320', '11378663', '11377091', '11374675', '11370584', '11367976', '11353561', '11349511', '11349056', '11349045', '11346984', '11346200', '11346199', '11344768', '11344625', '11339416', '11338846', '11338845', '11338067', '11337234', '11333659', '11330421', '11328366', '11328364', '11325984', '11321891', '11320577', '11317131', '11316141', '11316139', '11307525', '11307305', '11307304', '11305509', '11303982', '11299619', '11298782', '11293500', '11284780', '11284777', '11281438', '11281437', '11281179', '11280676', '11280531', '11280057', '11274634', '11269550', '11261221', '11257735', '11256345', '11256133', '11252406', '11252403', '11247904', '11247484', '11246363', '11246348', '11246343', '11240980', '11238562', '11237846', '11236139', '11234271', '11232673', '11225439', '11225350', '11219914', '11218409', '11218408', '11218407', '11218405', '11218392', '11218379', '11214555', '11212496', '11210310', '11206884', '11206880', '11206310', '11194743', '11194733', '11192318', '11192317', '11192316', '11190064', '11190063', '11188533', '11207517', '11179987', '11179984', '11179983', '11179982', '11175575', '11173324', '11168002', '11167543', '11165999', '11165998', '11165229', '11158115', '10755699', '10755253', '11156634', '11154169', '11151867', '11149018', '11148437', '11144944', '11143286', '11142576', '11141412', '11139668', '11139559', '11139216', '11136281', '11132472', '11132471', '11129219', '11129216', '11127373', '11125182', '11121912', '11121908', '11117653', '11117342', '11111844', '11111392', '11111109', '11110403', '11105343', '11100995', '11100382', '11100337', '11099054', '11099053', '19320085', '11093674', '11085491', '11083372', '11079051', '11069326', '11069324', '11068485', '11063216', '11060758', '11057920', '11057919', '11052316', '11045841', '11036303', '11030181', '11030081', '11030079', '11030073', '11028807', '11022797', '11021411', '11018139', '11015397', '11015359', '11014147', '11012478', '11007222', '11005624', '11001123', '11000463', '10997217', '10993428', '10992444', '10989680', '10989676', '10983736', '10976194', '10975786', '10975785', '10975784', '10975783', '10974149', '10971934', '10971231', '10970397', '10965183', '10963283', '10962866', '10962853', '10962387', '10961709', '10958211', '10955940', '10953829', '10950811', '10950035', '10946532', '10941865', '10934834', '10930910', '10930903', '10930902', '10930890', '10929898', '10929896', '10929894', '10929893', '10929007', '10929002', '10928954', '10924431', '10924430', '10923451', '10921938', '10921413', '10914775', '10912481', '10909635', '10900873', '10900869', '10900848', '10895543', '10891736', '10885011', '10880914', '10880321', '10879997', '10877219', '10876951', '10875466', '10872651', '10872345', '10872271', '10869336', '10868450', '10867905', '10865946', '10863608', '10862479', '10857228', '10849058', '10849054', '10848659', '10848657', '10847138', '10847137', '10843418', '10840297', '10833090', '10831258', '10828748', '10827360', '10827112', '10824044', '10824879', '10822674', '10812816', '10811322', '10808728', '10808676', '10808576', '10808568', '10804693', '10799946', '10799462', '10798134', '10795440', '10791696', '10790970', '10790966', '10790098', '10786867', '10780581', '10780569', '10779821', '10779218', '10779215', '10779214', '10778805', '10777155', '10772394', '10763942', '10763937', '10763205', '10762568', '10759623', '10759250', '10758416', '10753728', '10749593', '10749411', '10749344', '10749097', '10749096', '10749095', '10749094', '10749093', '10749092', '10749091', '10749090', '10749089', '10749088', '10749087', '10749086', '10749085', '10746728', '10743246', '10735926', '10735922', '10735540', '10732430', '10730557', '10726384', '10723148', '10678804', '10719756', '10717914', '10716078', '10714089', '10710054', '10709423', '10702510', '10701066', '10699497', '10697142', '10696939', '10695615', '10695552', '10695424', '10692772', '10692734', '10689750', '10689743', '10685780', '10684213', '10682038', '10682037', '10679585', '10674918', '10674605', '10674604', '10672831', '10672051', '10672050', '10625320', '10669347', '10667082', '10660136', '10659483', '10658067', '10658066', '10658065', '10658064', '10658058', '10658057', '10655986', '10656672', '10653237', '10651664', '10651663', '10645572', '10639467', '10638617', '10638566', '10638564', '10638558', '10638238', '10637713', '10635634', '10634701', '10632652', '10632647', '10632646', '10632645', '10632644', '10630487', '10627884', '10627750', '10624388', '10623364', '10618065', '10616773', '10616769', '10616759', '10616758', '28008493', '10607926', '10607421', '10601049', '10601771', '10599027', '10597397', '10597389', '10597388', '10594221', '10594400', '10594399', '10585630', '10581758', '10582757', '10579057', '10576788', '10576366', '10575912', '10574130', '10573377', '10572524', '10571609', '10562576', '10566756', '10566712', '10566201', '10565604', '10563667', '10563537', '10559162', '10558041', '10551440', '10548360', '10548288', '10543758', '10540053', '10540045', '10537202', '10536039', '10535999', '10535465', '10534185', '10533217', '10530493', '10528435', '10524645', '10524642', '10522070', '10522000', '10521999', '10521998', '10520910', '10520889', '10519959', '10519954', '10515839', '10515037', '10514120', '10509961', '10509849', '10503846', '10503824', '10503823', '10503818', '10503817', '10503816', '10502172', '10499473', '10499456', '10495676', '10494261', '10491714', '10491487', '10482427', '10475984', '10472599', '10470607', '10469192', '10469191', '10469188', '10469187', '10468683', '10468682', '10464451', '10464447', '10463031', '10462660', '10457035', '10457030', '10457027', '10452677', '10450181', '10445792', '10445790', '10445787', '10443909', '10443107', '10440449', '10435444', '10435683', '10432275', '10430406', '10430336', '10430335', '10430286', '10430285', '10429140', '27645174', '10425573', '10421981', '10421278', '10419241', '10412810', '10410512', '10406244', '10398136', '10396946', '10392669', '10389688', '10385723', '10383712', '10383508', '10383504', '10382127', '10382126', '10382123', '10381581', '10379465', '10379464', '10379	45669	32566
other diseases of liver	K76	Hepatitis C Virus	HCV	Hepacivirus	1.83188	High	Direct	Obvious		9380	(other[All Fields] AND ("liver diseases"[MeSH Terms] OR ("liver"[All Fields] AND "diseases"[All Fields]) OR "liver diseases"[All Fields] OR ("diseases"[All Fields] AND "liver"[All Fields]) OR "diseases of liver"[All Fields])) AND (("hepacivirus"[MeSH Terms] OR "hepacivirus"[All Fields] OR "hepatitis c virus"[All Fields]) OR HCV[All Fields] OR ("hepacivirus"[MeSH Terms] OR "hepacivirus"[All Fields]))	['32683355', '32667919', '32666695', '32664587', '32662301', '32660178', '32658412', '32655232', '32644030', '32641006', '32640072', '32639400', '32638116', '32631335', '32624483', '32623963', '32605584', '32603791', '32587314', '32578707', '32574204', '32566585', '32547160', '32526252', '32514458', '32495971', '32494136', '32493310', '32490333', '32486355', '32483640', '32445954', '32411200', '32407307', '32392606', '32369527', '32363321', '32356496', '32353413', '32314052', '32307580', '32294830', '32294532', '32294288', '32279907', '32275083', '32258952', '32239220', '32228123', '32214045', '32187105', '32186052', '32181446', '32166702', '32150561', '32150036', '32147478', '32146444', '32135047', '32119126', '32119076', '32109245', '32106819', '32106270', '32102898', '32102782', '32078234', '32078045', '32078017', '32073688', '32060838', '32060140', '32058988', '32054561', '32053682', '32053513', '32045447', '32045417', '32029053', '32018285', '32005264', '32001678', '31997561', '31964653', '31963173', '31959479', '31959155', '31942236', '31933516', '31933274', '31929863', '31921938', '31917810', '31914776', '31914458', '31914336', '31914020', '31908396', '31892307', '31885421', '31880494', '31871225', '31863879', '31857134', '31846553', '31832621', '31829199', '31815126', '31806407', '31802834', '31801866', '31799205', '31786966', '31782503', '31782501', '31780860', '31776283', '31775148', '31759375', '31754442', '31752156', '31745023', '31742822', '31734987', '31725632', '31723099', '31718982', '31711028', '31708061', '31689572', '31686765', '31672433', '31671357', '31663464', '31661521', '31659961', '31652839', '31650053', '31644243', '31644200', '31644194', '31644192', '31644130', '31643624', '31643600', '31643571', '31643468', '31643211', '31642820', '31640639', '31636735', '31632934', '31631714', '31630275', '31629537', '31610110', '31606586', '31606437', '31598919', '31594756', '31591990', '31584833', '31580870', '31576986', '31574855', '31572038', '31563599', '31558693', '31558009', '31551376', '31549590', '31545767', '31534310', '31534039', '31533734', '31526012', '31517833', '31504633', '31501261', '31497747', '31496713', '31487518', '31487082', '31485460', '31480423', '31478835', '31468692', '31463665', '31456810', '31451982', '31447987', '31442665', '31433302', '31427483', '31426746', '31424012', '31419455', '31418953', '31418415', '31417031', '31399179', '31395032', '31394118', '31385465', '31383738', '31378189', '31376076', '31369723', '31366248', '31364761', '31360695', '31356648', '31350137', '31349790', '31348813', '31344021', '31343458', '31336592', '31332919', '31326131', '31324230', '31315327', '31306562', '31303262', '31301261', '31299127', '31298809', '31292149', '31290390', '31289566', '31279502', '31278177', '31275902', '31273896', '31267690', '31266712', '31254535', '31251007', '31249231', '31243535', '31242210', '31241411', '31240629', '31240576', '31230443', '31229445', '31219362', '31209131', '31208352', '31207277', '31205813', '31195990', '31193303', '31189677', '31183003', '31179460', '31178495', '31177014', '31175077', '31173892', '31173468', '31173117', '31172859', '31172367', '31161554', '31161311', '31160156', '31158414', '31158358', '31157411', '31152532', '31150518', '31148968', '31147142', '31144350', '31143073', '31139424', '31136896', '31135449', '31134863', '31132831', '31129632', '31127412', '31120776', '31118701', '31116791', '31110552', '31109323', '31095676', '31091254', '31086268', '31085196', '31083746', '31082332', '31081997', '31078622', '31070498', '31065852', '31063182', '31061822', '31057087', '31053098', '31050687', '31048077', '31042236', '31037593', '31036608', '31036011', '31034530', '31027143', '31022162', '31021251', '31017649', '31010750', '31004758', '31003957', '31003825', '30999874', '30998425', '30992014', '30989555', '30984779', '30983083', '30980688', '30973906', '30972854', '30969089', '30968825', '30959469', '30957835', '30957310', '30953971', '30952914', '30952766', '30949324', '30946707', '30946155', '30942619', '30940090', '30934020', '30932366', '30930876', '30926417', '30924403', '30921591', '30919779', '30905208', '30903933', '30903612', '30901129', '30896055', '30894157', '30889181', '30888753', '30880685', '30872094', '30869036', '30866982', '30865664', '30862327', '30861300', '30856022', '30855495', '30843268', '30842623', '30840774', '30839434', '30836093', '30835292', '30828430', '30814081', '30806444', '30800660', '30796121', '30785566', '30785516', '30774819', '30774809', '30774305', '30766771', '30766578', '30765943', '30761823', '30759391', '30753992', '30746663', '30744628', '30744271', '30738479', '30730118', '30728196', '30727931', '30726229', '30725485', '30719954', '30713538', '30708110', '30706253', '30702389', '30701914', '30697904', '30694186', '30687869', '30687530', '30683557', '30682180', '30679480', '30679393', '30675188', '30674334', '30672829', '30669729', '30661988', '30661272', '30658167', '30656217', '30654177', '30653562', '30647010', '30646319', '30639895', '30633811', '30629858', '30629794', '30627223', '30615688', '30612205', '30611857', '30609189', '30608929', '30598229', '30593646', '30593639', '30593636', '30593635', '30593630', '30593620', '30593618', '30580473', '30580273', '30577866', '30576938', '30576386', '30576344', '30567628', '30567115', '30566237', '30564209', '30562358', '30560540', '30555048', '30554209', '30552056', '30547747', '30546447', '30545782', '30543047', '30541737', '30524209', '30522427', '30522421', '30540839', '30539049', '30536673', '30529371', '30528183', '30527229', '30527202', '30521791', '30521696', '30521693', '30519966', '30506232', '30506129', '30505325', '30517202', '30517127', '30509387', '30496620', '30496323', '30487284', '30481402', '30480583', '30478781', '30476876', '30472959', '30467522', '30467088', '30466446', '30461522', '30460791', '30451739', '30451152', '30451149', '30447147', '30447122', '30429397', '30429390', '30421296', '30411848', '30407908', '30404026', '30403751', '30396303', '30396187', '30387174', '30383918', '30382118', '30381830', '30379706', '30377928', '30372355', '30363905', '30361815', '30361062', '30353857', '30352331', '30350885', '30349537', '30349535', '30345261', '30344418', '30344298', '30344240', '30343659', '30343120', '30342628', '30341327', '30339294', '30334927', '30333568', '30329042', '30328490', '30324899', '30322519', '30320609', '30319614', '30319040', '30317755', '30315681', '30312333', '30308053', '30302197', '30297152', '30296712', '30293321', '30291501', '30288332', '30280672', '30274834', '30274202', '30269685', '30268888', '31999635', '30260995', '30260560', '30260026', '30256730', '30253805', '30243142', '30238404', '30233138', '30232187', '30222771', '30222516', '30220166', '30219747', '30218908', '30218750', '30209895', '30208901', '30204230', '30201500', '30192393', '30187640', '30186532', '30183765', '30176842', '30176817', '30176181', '30173752', '30173261', '30157834', '30154359', '30150466', '30142097', '30141571', '30140089', '30138441', '30129986', '30126825', '30126822', '30125371', '30123070', '30120896', '30114699', '30112849', '30111563', '30111327', '30107485', '30106670', '30105830', '30102778', '30100397', '30087571', '30086337', '30084057', '30082568', '30080984', '30080289', '30075728', '30075460', '30070722', '30063745', '30060508', '30058207', '30056897', '30056321', '30049261', '30048035', '30047625', '30043871', '30036178', '30031138', '30028776', '30027852', '30027702', '30024968', '30022847', '30021452', '30018303', '30017854', '30014226', '30010110', '30005420', '30003924', '30001427', '29997205', '29996177', '29992850', '29986353', '29975764', '29975579', '29975342', '29972966', '29971937', '29966690', '29956354', '29956004', '29955606', '29954253', '29954068', '29953713', '29952708', '29952013', '29948848', '29947467', '29940268', '29939277', '29938706', '29936822', '29936791', '29931468', '29929780', '29927900', '29916799', '29914099', '29912897', '29912817', '29910855', '29904384', '29893462', '29892287', '29889353', '29880367', '29879912', '29874983', '29869645', '29866893', '29866105', '29866017', '29865774', '29864213', '29861209', '29860807', '29856885', '29856183', '29855221', '29853309', '29851444', '29851265', '29804391', '29804387', '29799873', '29794601', '29792020', '29787966', '29786590', '29786110', '29779005', '29778262', '29769036', '29763447', '29760125', '29752891', '29750893', '29746453', '29742812', '29742470', '29740665', '29740031', '29735577', '29734473', '29727382', '29720023', '29716179', '29712495', '29710353', '29708985', '29708289', '29705128', '29705123', '29700352', '29695828', '29694728', '29694723', '29692316', '29691085', '29688317', '29683846', '29669765', '29668597', '29667379', '29661883', '29661680', '29661427', '29654010', '29643204', '29633743', '29633580', '29633559', '29632961', '29631561', '29623600', '29620791', '29617443', '29616318', '29611880', '29611873', '29611385', '29610975', '29609552', '29608451', '29606088', '29599611', '29599610', '31829993', '29588306', '29579869', '29579834', '29578854', '29577495', '29575060', '29570075', '29569722', '29568207', '29568205', '29568203', '29568202', '29568043', '29566084', '29560855', '29559835', '29557529', '29554476', '29545925', '29545607', '29545599', '29540595', '29534065', '29533866', '29529669', '29528576', '29525634', '29524949', '29520035', '29516346', '29511988', '29510558', '32002504', '29509402', '29508946', '29499724', '29499169', '29495551', '29493818', '29478339', '29473962', '29467319', '29466415', '29465371', '29465262', '29461241', '29461238', '29460225', '29455458', '29451519', '29450210', '29447085', '29446443', '29445911', '29444947', '29443655', '29438197', '29437969', '29435907', '29428399', '29427437', '29424576', '29417360', '29414482', '29410097', '29408639', '29408018', '29407306', '29405306', '29404504', '29404481', '29399273', '29398866', '29397016', '29397014', '29391754', '29390408', '29389957', '29387314', '29382324', '29381084', '29380288', '29379596', '29377876', '29377274', '29376623', '29369973', '29364334', '29359645', '29358882', '29358564', '29356205', '29351630', '29343570', '29342898', '29339810', '29333940', '29333065', '29331069', '29330728', '29328682', '29325749', '29321333', '29321304', '29318378', '29317673', '29317572', '29316039', '29315652', '29313175', '29308383', '29298535', '29290649', '29288753', '29288595', '29288514', '29286218', '29286012', '29285674', '29274866', '29274408', '29274192', '29274178', '29271782', '29271672', '29267513', '29266204', '29259976', '29256131', '29254538', '29253674', '29252031', '29250808', '29250788', '29249202', '29244005', '29244001', '29239069', '29239006', '29229584', '29223371', '29221787', '29197421', '29194530', '29193051', '29190748', '29187712', '29183287', '29182638', '29181853', '29175797', '29175794', '29166338', '29165831', '29159841', '29152828', '29149973', '29145802', '29145204', '29143681', '29143676', '29143626', '29143615', '29143611', '29143609', '29141707', '29138286', '29125676', '29123424', '29120580', '29119934', '29119358', '29118372', '29112331', '29109208', '29104783', '29100993', '29099413', '29096656', '29086446', '29085203', '29084265', '29084253', '29080808', '29076048', '29076031', '29073993', '29072084', '29070670', '29065740', '29065124', '29064582', '29064081', '29063860', '29063663', '29055929', '29055770', '29053912', '29053909', '29053394', '29052790', '29045731', '29042578', '29039469', '29023927', '29017555', '29016628', '29016621', '29016566', '29016246', '28993299', '28987253', '28987047', '28983074', '28977040', '28975833', '28973196', '28972699', '28972666', '28971875', '28969730', '28968013', '28967501', '28964443', '30580344', '28960448', '28960396', '28957037', '28956771', '28954630', '28951229', '28950254', '28946631', '28945150', '28942916', '28941882', '28934209', '28927498', '28922704', '28922445', '28918403', '28915795', '28913613', '28906010', '28903757', '28893101', '28891457', '28891344', '28891153', '28891069', '28884320', '28880420', '28879707', '28871475', '28865865', '28863156', '28857899', '28856290', '28855105', '28851778', '28850623', '28845109', '28842296', '28837817', '28834146', '28830526', '28829824', '28820758', '28820346', '28816020', '28815532', '28813500', '28811159', '28809743', '28809741', '28808965', '28807658', '28801405', '28797497', '28797080', '28789820', '28782502', '28782337', '28780707', '28774800', '28774165', '28768434', '28765078', '28764217', '28762092', '28754104', '28751105', '28750484', '28750044', '28746382', '28744104', '28740347', '28738467', '28737649', '28733598', '28733564', '28732019', '28722331', '28722244', '28721844', '28710214', '28708211', '28707600', '28704182', '28703774', '28703134', '28701144', '28700530', '28697809', '28692208', '28691863', '28689597', '28689588', '28688543', '28687481', '28683822', '28683174', '28681817', '28679980', '28671283', '28670909', '28666635', '28662883', '28662284', '28661201', '28658438', '28658178', '28657964', '28656736', '28653142', '28648353', '28641784', '28641714', '28638221', '28636348', '28634198', '28627822', '28624134', '28623358', '28622881', '28619439', '28617888', '28615203', '28614389', '28611273', '28610939', '28610602', '28606392', '28605141', '28597489', '28588752', '28587944', '28586923', '28586094', '28583525', '28583150', '28581634', '28579342', '28579302', '28578937', '28577690', '28577353', '28574295', '28573088', '28570836', '28566078', '28564569', '28559684', '28558073', '28555775', '28538268', '28535298', '28532708', '28532488', '28530647', '28529542', '28526563', '28521213', '28504002', '28493854', '28492419', '28489467', '28483892', '28483085', '28482818', '28481452', '28475232', '28473979', '28471314', '28468011', '28466806', '28465818', '28457830', '28457368', '28457366', '28456632', '28449343', '28442120', '28440303', '28437385', '28427355', '28425454', '28425403', '28416221', '28413168', '28404135', '28404097', '28403980', '28402927', '28401565', '28400540', '28397205', '28396173', '28381744', '28379589', '28378135', '28375829', '28374973', '28374965', '28370222', '28365330', '28358980', '28357030', '28353605', '28348420', '28348150', '28345552', '28345112', '28343111', '28342409', '28342375', '28340949', '28340509', '28336466', '28335101', '28332201', '28329944', '28329914', '28324272', '28323897', '28323126', '28321877', '28320588', '28319996', '28318053', '28315414', '28296739', '28295785', '28294511', '28293081', '28293028', '28291241', '28291157', '28288715', '28288061', '28286108', '28285495', '28281380', '28279536', '28275823', '28273391', '28272163', '28270091', '28267622', '28267620', '28259653', '28258705', '28255563', '28254091', '28249234', '28248189', '28245484', '30695542', '28240789', '28240606', '28238958', '28236326', '28236252', '28236021', '28235612', '28234637', '28233742', '28233736', '28233734', '28231805', '28231665', '28230928', '28229375', '28228059', '28224025', '28222792', '28218976', '28218867', '28215645', '28211229', '28204717', '28199798', '28199776', '28198820', '28196130', '28193664', '28193657', '28193171', '28193102', '28192622', '28192455', '28185943', '28182611', '28182609', '28178397', '28178393', '28177199', '28172403', '28164720', '28164598', '28163062', '27583130', '28161473', '28160956', '28160735', '28148887', '28145032', '28132867', '28130750', '28128716', '28127942', '28126468', '28123445', '28122964', '28118096', '28117886', '28114439', '28114144', '28113118', '28112593', '28108733', '28108675', '28107670', '28107613', '28106726', '28106531', '28100012', '28099338', '28098110', '28095797', '28092412', '28090206', '28085003', '28083865', '28083764', '28082397', '28081594', '28079667', '28078723', '28078469', '28077634', '28077561', '28077274', '28074358', '28073869', '28072886', '28066880', '28060834', '28052633', '28052626', '28046099', '28045619', '30702823', '29511467', '28036111', '28034492', '28030579', '28029529', '28025362', '28005028', '28002508', '27993129', '27992983', '27990610', '27989619', '27984762', '27975312', '27973562', '27967269', '27935212', '27935066', '27933783', '27933781', '27932111', '27932014', '27931232', '27930836', '27930575', '27927859', '27925386', '27925362', '27925346', '27922182', '27921633', '27920482', '27918880', '27917495', '27917361', '27913920', '27910116', '27906468', '27904617', '27902444', '27902355', '27898592', '27896858', '27896573', '27895103', '27891371', '27885757', '27882839', '27882706', '27882682', '27882509', '27876500', '27875352', '27861337', '27852857', '27849644', '27847016', '27846297', '27845298', '27843889', '27842532', '27841981', '27840345', '27836599', '27836249', '27830997', '27829320', '27826056', '27821026', '27816863', '27813284', '27813124', '27812069', '27716978', '27488928', '27807238', '27527625', '27791088', '27545625', '27291391', '27801525', '27329864', '27797596', '27797380', '27797287', '27795376', '27789659', '27760839', '27537841', '27790803', '27079903', '27784846', '27664109', '27578276', '27193023', '27253521', '27209411', '27730654', '27633350', '27776169', '27775955', '27772623', '27565882', '27770543', '27746381', '27539513', '27769108', '27767917', '27765085', '27764081', '27760176', '27626505', '27193156', '27755152', '27705965', '27401546', '27211502', '27749107', '27746619', '27429038', '27741408', '27739127', '27728965', '27726476', '27725462', '27723987', '27722155', '27720641', '27711945', '27711200', '27706615', '27704025', '27692039', '27688660', '27678366', '27678364', '27672281', '27668564', '27661004', '27657659', '27649908', '27649662', '27647003', '27645378', '27644706', '27642346', '27641986', '27641985', '27640881', '27640785', '27640316', '27637587', '27634297', '27630727', '27630244', '27626413', '27614354', '27613890', '27608157', '27605875', '27605512', '27601496', '27599887', '27595855', '27595567', '27588826', '27578508', '29620346', '27566090', '27562233', '27561198', '27560377', '27557619', '27553375', '27551942', '27547937', '27547001', '27546804', '27541605', '27528079', '27526553', '27515715', '27514956', '27513591', '27507267', '27503640', '27501007', '27499712', '27496568', '27496402', '27495770', '27493460', '27493456', '27492396', '27485838', '27480479', '30725589', '27473519', '27473002', '27472714', '27468202', '27460522', '27456927', '27455177', '27453598', '27453546', '27449600', '27446849', '27442520', '27439433', '27438424', '27439034', '27431048', '27428331', '27429717', '27420991', '27412600', '27405277', '27405219', '27402141', '27401499', '27400008', '27399135', '27398862', '27392759', '27391265', '27388925', '27385709', '27385030', '27382942', '27378577', '27371803', '27363856', '27357977', '27357737', '27357565', '27357382', '27356543', '29756049', '27353271', '30288307', '27352267', '27352005', '27351341', '27351292', '27348286', '27345289', '27337961', '27332966', '27330060', '27318996', '29546172', '27317796', '27313635', '27311286', '27310294', '27307505', '27299728', '27296661', '27296288', '27294271', '27294486', '27289333', '27287851', '27286043', '27282472', '27279790', '27278217', '27278127', '27277877', '27273268', '27272727', '27272189', '27268618', '27268000', '27267297', '27266951', '27266949', '27258498', '27256734', '27254396', '27252526', '27243629', '27239109', '27234582', '27232579', '27232361', '27231001', '27228634', '27223634', '27221318', '27218259', '27217693', '27215079', '27206965', '27196675', '27196584', '27195797', '27189386', '27188960', '27188356', '27187027', '27186944', '27185049', '27184644', '27182583', '27182154', '27181128', '27178884', '27176065', '27175351', '27172175', '27172133', '27171026', '27168664', '27168661', '27167497', '27160539', '27160282', '27156332', '27154384', '27149603', '27140427', '27139606', '27136432', '27132481', '27130843', '27125837', '27122674', '27109956', '27109565', '27098247', '27094836', '27091240', '27090931', '27085252', '27083277', '27080060', '27078601', '27076789', '27073265', '27061975', '27049495', '27047769', '27044429', '27043586', '27042013', '27040643', '27040447', '27037135', '27035622', '27034286', '27031829', '27031352', '27029124', '27028626', '27028545', '27023162', '27022224', '27021197', '27015949', '27014750', '27012266', '27007134', '27004952', '27004425', '27003768', '27000812', '27000683', '27000565', '26999969', '26998818', '26997214', '26991825', '26989855', '26982165', '26981398', '26974762', '26970264', '26967675', '26962809', '26962723', '26962548', '26959385', '26957959', '26956698', '26956029', '26952005', '26950999', '26947564', '26946048', '26945356', '26942007', '26936668', '26933988', '26932656', '26927063', '26925201', '28856267', '28841069', '26922272', '26921685', '26918547', '26915856', '26915476', '26914508', '26911666', '26907973', '26900932', '26900839', '26899025', '26896932', '26895398', '26892933', '26891205', '26877604', '26867537', '26862398', '26860700', '26859783', '26854896', '26854475', '26850369', '26848550', '26846728', '26845595', '26843145', '26842125', '26840694', '26835876', '26833632', '26827059', '26826311', '26824950', '26823042', '26821497', '26819535', '26819531', '26819523', '26819511', '26818494', '26816589', '26814857', '26814617', '26808659', '26793407', '26790555', '26788571', '26783419', '26782388', '26764884', '26762655', '26755875', '26753270', '26751638', '26748919', '26745559', '26745088', '26742960', '26739688', '26731997', '26731658', '26727924', '26725771', '26724382', '28635859', '28635834', '26717035', '26716758', '26714537', '26712046', '26712045', '26710243', '26710081', '26704023', '26703125', '26700891', '26700292', '26700118', '26699543', '26689572', '26684216', '26683897', '26683463', '26682281', '26679249', '26677576', '26677522', '26676815', '26674626', '26674154', '26673098', '26667617', '26667616', '26667111', '26665595', '26664475', '26663961', '26660706', '26658750', '26655128', '26650626', '26643326', '26638424', '26637923', '26633652', '26632720', '26631810', '26627607', '26626636', '26626263', '26622988', '26621911', '26621580', '26620707', '26619906', '26618199', '26616333', '26614733', '26614641', '26613291', '26612712', '26610059', '26609538', '26606750', '26604090', '26600215', '26595724', '26595560', '26593977', '26583598', '26582955', '26582834', '26576785', '26571379', '26571362', '26567871', '26566061', '26565671', '26563720', '26562015', '26561856', '26559939', '26555420', '26554718', '26549010', '26548378', '26547369', '26547499', '26545086', '26539554', '26536599', '26536115', '26524882', '26524357', '26524356', '26524330', '26524329', '26519873', '26518141', '28741473', '26516384', '26515554', '26513446', '26511797', '26509653', '26509605', '26503793', '26499420', '26494949', '26494948', '26486859', '26480661', '26479438', '26478669', '26478668', '26474983', '26474537', '26474390', '26472126', '26469278', '26462277', '26460565', '26459957', '26458347', '26455474', '26454190', '26451534', '26446713', '26446686', '26444584', '26441826', '26426038', '26422271', '26422090', '26421722', '26421287', '26417880', '26414905', '26412123', '26411532', '26409317', '26406225', '26398503', '26392483', '26386815', '26380060', '26377632', '26377369', '26375245', '26371878', '26369759', '26367230', '26362741', '26359143', '26350881', '26344576', '26342813', '26342237', '26342030', '26340591', '26334270', '26330263', '26327920', '26327756', '26325535', '26321477', '26320428', '26317755', '26313770', '26313459', '26311892', '26311595', '26311523', '26307209', '26305873', '26302805', '26300936', '26297373', '26296767', '26296571', '26296325', '26296200', '26295281', '26294237', '26294087', '26293077', '26291545', '26288243', '26287983', '26281318', '26278390', '26278021', '26274335', '26270682', '26269684', '26267215', '26267014', '26264452', '26263394', '26260821', '26258525', '26253334', '26250753', '26250404', '26248125', '26240054', '26234629', '26232533', '26232055', '26229393', '26226722', '26222859', '26220749', '26215530', '26206176', '26203628', '26202759', '26200709', '26194123', '26193307', '26193306', '26192779', '26188762', '26185387', '26184030', '26183611', '26182751', '26176212', '26171595', '26169931', '26168613', '26167690', '26167338', '26166145', '26164221', '26159442', '26159282', '26159259', '26156570', '26149122', '26148246', '26141516', '26140091', '26138651', '26135875', '26121975', '26121926', '26121304', '26121037', '26118797', '26115445', '26110922', '26110692', '26107930', '26095186', '26091724', '26082258', '26079666', '26075599', '26074140', '26073325', '26063029', '26061623', '26060059', '26059288', '26055245', '26052402', '26052388', '26050082', '26049260', '26048638', '26044945', '26043900', '26040645', '26040073', '26039413', '26038993', '26038990', '26037919', '26034369', '26032999', '26031599', '26030992', '26023919', '26020282', '26020068', '26019029', '26017074', '26012153', '26006192', '26005038', '26004602', '26001668', '25999053', '25997338', '25989026', '25987834', '25987772', '25987009', '25984995', '25976501', '25975444', '25970466', '25966993', '25966271', '25961631', '25961497', '25959162', '25957760', '25957078', '25950252', '25945007', '25943299', '25941392', '25941137', '25939523', '25938828', '25938458', '25933457', '25926499', '28856249', '25923596', '25922178', '25921665', '25911888', '25907433', '25903830', '25902733', '25896387', '25895428', '25894153', '25894152', '25894140', '25892898', '25891736', '25891734', '25889007', '25886623', '25884357', '25884194', '25879744', '25879294', '25878633', '25878102', '25872684', '25863559', '25863005', '25855495', '25853930', '25850880', '25848927', '25848738', '25848650', '25848483', '25848473', '25848462', '25847403', '25845407', '25837517', '25835991', '25835493', '25822283', '25821461', '25819049', '25814700', '25814041', '25811342', '25809442', '25803885', '25800783', '25798937', '25796431', '25788381', '25787289', '25787025', '25777972', '25771462', '25766989', '25766988', '25764685', '25764684', '25764683', '25764675', '25763786', '25762008', '25757571', '25757447', '25755563', '25743375', '25742264', '25742144', '25741370', '25741133', '25736625', '25735432', '25735368', '25734194', '25728621', '25728074', '25728071', '25727549', '25725681', '25723459', '25723139', '25721433', '25714714', '25710739', '25708904', '25708172', '25707620', '25702254', '25697089', '25696916', '25694122', '25687192', '25680808', '25677998', '25673725', '25673715', '25671833', '25665723', '25665437', '25661363', '25661339', '25660111', '25658389', '25653444', '25653396', '25645644', '25639825', '25636579', '25634746', '25634147', '25633908', '25631092', '25628977', '25627448', '25615583', '25614456', '25613809', '25611567', '25611191', '25609256', '25607383', '25604160', '25603680', '25596930', '25592813', '25592333', '25588713', '25576854', '25574096', '25572912', '25569684', '25567016', '25563035', '25561791', '25560790', '25560752', '25559421', '25559324', '25553890', '25552726', '25551939', '25551938', '25551844', '29201687', '29201685', '29182220', '27760923', '27482410', '26958136', '25548742', '25548738', '25544657', '25544048', '25537884', '25534977', '25531392', '25529081', '25528998', '25528160', '25526438', '25525951', '25525301', '25523895', '25523862', '25523080', '25518527', '25517317', '25515736', '25514907', '25502820', '25502789', '25500884', '25492664', '25492655', '25487133', '25485735', '25482330', '25481754', '25477425', '25473174', '25473172', '25473150', '25473061', '25472900', '25470303', '25469976', '25469009', '25467815', '25467560', '25461851', '25458777', '25458776', '25458773', '25457210', '25453869', '25452045', '25449057', '25445207', '25444466', '25444047', '25443348', '25443341', '25443340', '25436996', '25432765', '25427742', '25424537', '25420829', '25417909', '25417805', '25414201', '25408860', '25408375', '25401105', '25397578', '25397562', '25397548', '25397517', '25397474', '25394681', '25394138', '25394081', '25393916', '25393851', '25392992', '25391771', '25391006', '25389779', '25389307', '25387551', '25387283', '25386071', '25385103', '25378766', '25378650', '25377240', '25376686', '25375953', '25374216', '25373453', '25369007', '25366418', '25363449', '25358226', '25355082', '25351623', '25351546', '25350588', '25347412', '25340574', '25338946', '25338331', '25337140', '25332261', '25332260', '25329202', '25321394', '25319731', '25317700', '25316698', '25314353', '25311032', '25310383', '25310111', '25309085', '25308624', '25304421', '25304062', '25303876', '25302785', '25301950', '25300586', '25296442', '25294808', '25293369', '25292053', '25286525', '25278675', '25263827', '25263407', '25261110', '25253961', '25253952', '25253190', '25252822', '25252635', '25252617', '25251156', '25251042', '25248753', '25246743', '25242771', '25242609', '25236795', '25236396', '25234810', '25233963', '25232228', '25229466', '25228537', '25224661', '25222708', '25222455', '25218783', '25217800', '25212983', '25211717', '25211330', '25204339', '25203797', '25203256', '25199644', '25196736', '25193024', '25189028', '25185940', '25181403', '25178700', '25178601', '25175944', '25174254', '25173220', '25172214', '25171028', '25170199', '25170094', '25166216', '25164576', '25163856', '25159592', '25157982', '25156421', '25155588', '25152986', '25152982', '25150834', '25144968', '25140981', '25139963', '25131720', '25131717', '25127748', '25126694', '25124489', '25123381', '25117198', '25115611', '25113158', '25113132', '25108128', '25098973', '25098499', '25096404', '25093164', '25092699', '25091704', '25090833', '25090819', '25087877', '25085624', '25081939', '25081811', '25079603', '25076758', '25076064', '25075479', '25074011', '25071343', '25071317', '25070058', '25066692', '25065618', '25064127', '25061714', '25061308', '25052594', '25052173', '25052121', '25052115', '25052109', '25048261', '25047758', '25043637', '25043585', '25042054', '25041136', '25036553', '25034898', '25034286', '25027573', '25023159', '25023032', '25021421', '25016473', '25014880', '25014219', '25008925', '25008918', '25005190', '25003131', '25002352', '25002289', '25000672', '25000496', '24999060', '24998218', '24995561', '24992445', '24991538', '24984339', '24984327', '24984040', '24979366', '24976695', '24976694', '24973737', '24972857', '24966581', '24961056', '24956496', '24956436', '24955730', '24954143', '24953253', '24948442', '24946280', '24944463', '24943727', '24943406', '24937404', '24929842', '24927609', '24927607', '24927015', '24923487', '24921215', '24918618', '24918116', '24914351', '24910341', '24906606', '24905921', '24901478', '24899196', '24895202', '24892130', '24890314', '24886541', '24882572', '24882169', '30190964', '24871972', '24868264', '24866078', '24858163', '24853733', '24852294', '24850608', '24848437', '24848265', '24847649', '24846636', '24840747', '24833036', '24825235', '24820342', '24819264', '24817413', '24816297', '24814924', '24812506', '24806972', '24805786', '24801415', '24801353', '24798624', '24797426', '24797387', '24795446', '24794796', '24794788', '24793307', '24793264', '24792095', '24789557', '24786669', '24785953', '24782620', '24782280', '24782260', '24782257', '24782255', '24777626', '24776636', '24770613', '24767357', '24765218', '24758162', '24756990', '24756008', '24752774', '24750532', '24750239', '24743187', '24741107', '24740375', '24738846', '24738043', '24736528', '24734323', '24733462', '24733152', '24732793', '24731285', '24730671', '24730431', '24726704', '24723287', '24720702', '24720111', '24719413', '24717818', '24716638', '24713897', '24709263', '24709254', '24708626', '24707821', '24707134', '24707124', '24706397', '24703510', '24700887', '24700252', '24699777', '24693313', '24693307', '24690114', '24690055', '24689101', '24686543', '24685721', '24682941', '24678904', '24678005', '24674682', '24673406', '24669911', '24666106', '24659883', '24659881', '24659875', '24659871', '24656214', '24655988', '24654740', '24654657', '24651679', '24651085', '24650694', '24650000', '24646941', '24643113', '24642660', '24641719', '24640126', '24632765', '24631886', '24627881', '24627598', '24626448', '24626108', '24625897', '24625789', '24625174', '24623375', '24618442', '24615266', '24612294', '24607624', '24605035', '24603445', '24602336', '24599320', '24594990', '24593285', '24591471', '24586281', '24585509', '24584390', '24582947', '24566682', '24564954', '24561223', '24559604', '24557545', '24556208', '24552582', '24550344', '24529802', '24529078', '24524100', '24523923', '24520976', '24520951', '24520885', '24519518', '24518282', '24516573', '24512371', '24510934', '24510731', '24506725', '24504816', '24496160', '24489961', '24489	74691	79986
Carcinoma in situ of cervix uteri	D06	Human Papillomavirus type-18	HPV-18	Human papillomavirus 18	1.95568	High	Direct	Two HPV types (16 and 18) cause 70% of cervical cancers	https://www.who.int/news-room/fact-sheets/detail/human-papillomavirus-(hpv)-and-cervical-cancer#:~:text=Cervical%20cancer%20is%20caused%20by,%2C%20vagina%2C%20penis%20and%20oropharynx.	853	("cervical intraepithelial neoplasia"[MeSH Terms] OR ("cervical"[All Fields] AND "intraepithelial"[All Fields] AND "neoplasia"[All Fields]) OR "cervical intraepithelial neoplasia"[All Fields] OR ("carcinoma"[All Fields] AND "situ"[All Fields] AND "cervix"[All Fields] AND "uteri"[All Fields]) OR "carcinoma in situ of cervix uteri"[All Fields]) AND (("human papillomavirus 18"[MeSH Terms] OR "human papillomavirus 18"[All Fields] OR "human papillomavirus type 18"[All Fields]) OR ("human papillomavirus 18"[MeSH Terms] OR "human papillomavirus 18"[All Fields] OR "hpv 18"[All Fields]) OR ("human papillomavirus 18"[MeSH Terms] OR "human papillomavirus 18"[All Fields]))	['32724435', '32715467', '32603071', '32491671', '32448303', '32436880', '32392990', '32346629', '32252206', '32243309', '32221518', '32190903', '32158497', '32074709', '31934532', '31792083', '31787740', '31754816', '31747033', '31745028', '31680146', '31629967', '31616037', '31606044', '31604662', '31603212', '31596999', '31541495', '31532582', '31527382', '31523171', '31509545', '31493362', '31485171', '31409912', '31365958', '31359920', '31348794', '31337408', '31319555', '31316291', '31305011', '31304554', '31269601', '31182225', '31154711', '31154710', '31114629', '31079058', '31069857', '31035813', '30980692', '30892831', '30808324', '30803195', '30792546', '30792242', '30755547', '30748006', '30740950', '30696738', '30684396', '30649177', '30638767', '30630629', '30606718', '30565673', '30551987', '30536370', '30495978', '30457213', '30444753', '30444320', '30412281', '30411802', '30401640', '30392341', '30392340', '30392339', '30353715', '30353680', '30337414', '30270344', '30269128', '30219239', '30196643', '30196013', '32595400', '30132840', '30095780', '30052715', '29966832', '29945637', '29943809', '29906593', '29899531', '29774090', '29768678', '29747341', '29747339', '29740819', '29739098', '29708350', '29681462', '29663363', '29660849', '29578257', '29569718', '29524206', '29518562', '29460502', '29436691', '29416214', '29374658', '29360648', '29353074', '29331480', '29280138', '29271851', '29212399', '29208879', '29179875', '29169614', '29160722', '29109779', '29103242', '29045515', '29029053', '28926579', '28916509', '28910940', '28887297', '28835090', '28821890', '28821519', '28797154', '28786495', '28774281', '28744526', '28730704', '28710863', '28708785', '28691644', '28689156', '28670823', '28587376', '28566363', '28560716', '28541643', '28535400', '28442134', '28436211', '28403024', '28380684', '28378404', '28337594', '28303830', '28271660', '28199532', '28158224', '28143439', '28132019', '28100371', '28052328', '28028296', '27998015', '27917295', '27842420', '27816370', '27550402', '27764154', '26987394', '27728850', '27702796', '27641071', '27614953', '27557379', '27557378', '27543984', '27541373', '27479334', '27459506', '27442040', '27373900', '27345180', '27293491', '27245730', '27245463', '27171128', '27161432', '27150161', '27126005', '27039737', '27023044', '26988751', '26921784', '26892991', '26884886', '26873051', '26817906', '26790008', '26775360', '29787002', '29023039', '26716195', '26685704', '26680281', '26674353', '26655631', '26643051', '26625774', '26625088', '26614089', '26565687', '26564504', '26546160', '26518044', '26513884', '26463431', '26462507', '26457676', '26406956', '26404339', '26386540', '26383553', '26376534', '26317579', '26315473', '26297490', '26235900', '26232544', '26225645', '26209379', '26175888', '26173579', '26141414', '26088704', '26088703', '26083247', '26071347', '26059395', '26057824', '26037775', '26010580', '25947147', '25943067', '25938364', '25914215', '25903015', '25893807', '25855849', '25796338', '25793281', '25725135', '25712774', '25703171', '25701628', '25684490', '25681664', '25667973', '25651922', '25648229', '25604287', '25603323', '25596241', '25591541', '25578155', '25569009', '31051763', '25539861', '25536604', '25528152', '25510690', '25424785', '25424783', '25385310', '25352375', '25279978', '25272363', '25245243', '25198553', '25196501', '25189358', '25169638', '25169519', '25161956', '25156680', '25146484', '25139208', '25124608', '25111834', '25111387', '25105719', '25098705', '25036463', '25018097', '24997820', '24989911', '24926084', '24889672', '24814874', '24777814', '24740596', '24740547', '24728044', '24672770', '24665447', '24657488', '24631451', '24625757', '24610876', '24596816', '24591631', '24575872', '24558979', '24535756', '24513260', '24477173', '24460322', '24443320', '24391768', '25927224', '24358111', '24326529', '24314662', '24270198', '24270196', '24260322', '24260180', '24248915', '24223668', '24210330', '24199924', '24179110', '24133595', '24127280', '24124504', '24060076', '24043265', '24022311', '24007250', '23968641', '23967558', '23827061', '23791386', '23777952', '23752127', '23732025', '23732023', '23704476', '23659555', '23624362', '23588733', '23588731', '23521696', '23457134', '23452957', '23446379', '23445358', '23440347', '23411532', '23344282', '23329882', '23324242', '23299934', '23280876', '23225501', '23221730', '23185799', '23185789', '23167826', '23147946', '23145213', '23137842', '23121095', '23096904', '23093560', '23080497', '23052295', '23045628', '23026935', '23018436', '22999251', '22996373', '22967475', '22935825', '22921356', '22867770', '22851570', '22851562', '22840184', '22833090', '22740006', '22734176', '22727241', '22706361', '22646512', '22639784', '22611964', '22608058', '22586060', '22585722', '22541938', '22537665', '22524667', '22499020', '22493356', '22481371', '22425011', '22324989', '22317877', '22301023', '22300857', '22261457', '22226808', '22197189', '22180491', '22170939', '22170552', '22115872', '22101106', '22075171', '22075170', '22075169', '22041132', '22038830', '22031321', '21986169', '21983356', '21944226', '21917680', '21865085', '21865084', '21858807', '21851773', '21837794', '21823117', '21815703', '21755827', '21735842', '21692064', '21640138', '21630519', '21627377', '21601911', '21560109', '21550027', '21527581', '21517251', '21503917', '21491420', '21449154', '21446327', '21430458', '21421263', '21412159', '21396686', '21389098', '21376660', '21360550', '21350104', '21334734', '21330827', '21306941', '21270603', '21252596', '21251894', '21251162', '21192177', '21190794', '21176533', '21128241', '21117301', '21108348', '21070660', '21051842', '20973202', '20954880', '20882883', '20857097', '20826836', '20813962', '20719220', '20719211', '20719210', '20713299', '20683419', '20648616', '20643092', '20638840', '20628396', '20615885', '20606533', '20606223', '24031552', '20545782', '20513082', '20488510', '20465386', '20445010', '20432737', '20432728', '20430361', '20428672', '20417477', '20391971', '20375805', '20368071', '20226583', '20211680', '20200430', '20191900', '20179199', '20173507', '20166179', '20145716', '20139221', '20134270', '20127302', '20104226', '20024678', '20009900', '19962185', '19959700', '19955952', '19955947', '19926580', '19922992', '19862002', '19820871', '19819540', '19789295', '19784522', '19751332', '19705288', '19690188', '19679049', '19651375', '19651365', '19661205', '19653719', '19651546', '19641882', '19640281', '19640172', '19620946', '19588057', '19586656', '19574786', '19574785', '19569178', '19500822', '19480958', '19475481', '19464729', '19449218', '19410282', '19386141', '19377291', '19351830', '19319956', '19299000', '19273486', '19269245', '19235879', '19235870', '19176455', '19176451', '19174613', '19172417', '19147423', '19127558', '21289891', '19107962', '19094580', '19091066', '19053203', '19049640', '19037044', '19031282', '19022320', '18955086', '18922296', '18840277', '18824308', '18820920', '18820539', '18804508', '18801084', '18798536', '18752907', '18723068', '18716305', '18701412', '18692948', '18684497', '18653222', '18653221', '18649932', '18623128', '18603941', '18580322', '18551620', '18538554', '18533087', '18515988', '18502563', '18483125', '18483124', '18471043', '18435868', '18428143', '18396688', '18351579', '18338492', '18328945', '18301453', '18257611', '18181674', '18159824', '18077768', '18057470', '18026636', '17996990', '17943728', '17943470', '17935194', '17923869', '17893882', '17877181', '17724723', '17718130', '17691964', '17624079', '17602733', '17602732', '17600937', '17598508', '17595804', '17570741', '17551490', '17549406', '17544766', '17494925', '17466054', '17464868', '17416762', '17416761', '17415114', '17405118', '17375047', '17374254', '17343606', '17309674', '17308680', '17277496', '17245729', '17243564', '17230525', '17220325', '17152494', '17145854', '17070990', '17001881', '16990718', '16979432', '16925896', '16900642', '16884371', '16845792', '16832413', '16816863', '16813163', '16803483', '16803481', '16803480', '16803479', '16784128', '16761419', '16681733', '16631880', '16570279', '16427686', '16398225', '16390015', '16386784', '16368936', '16300821', '16289504', '16235173', '16234108', '16175051', '16106268', '16099020', '16043176', '16027780', '15996320', '15906352', '15888272', '15884239', '15856299', '15734215', '15688369', '15688287', '15658576', '15541448', '15478354', '15381906', '15361203', '15297196', '15000752', '14962790', '14754702', '14520455', '14515645', '12942122', '12938202', '12920987', '12908520', '12878093', '12821336', '12814990', '12718611', '12713982', '12694662', '12657116', '12655524', '12588336', '12567172', '12517593', '12517465', '12473576', '12188436', '12176153', '12066550', '12065846', '12001118', '11874759', '11792070', '11748470', '11642677', '11569923', '11455003', '11436698', '11396132', '11328837', '11234302', '11147169', '10985891', '10946249', '10642935', '10566597', '10489629', '10469618', '10437947', '10427955', '10421405', '10380373', '10374328', '9859987', '9828814', '9794225', '9698486', '9688488', '9656389', '9611062', '9466652', '9385926', '9354449', '9334921', '9293610', '9255935', '9204620', '9103401', '9021543', '9443034', '8986526', '9041748', '8940448', '8900368', '8807204', '8675987', '8640690', '8786201', '8631148', '8613428', '8595174', '8825715', '8772817', '7669576', '7705925', '7829247', '7876377', '7835772', '7928056', '16329570', '8018641', '8034501', '8005736', '7507226', '8291603', '8050336', '8033277', '8244575', '8393844', '8397933', '8387954', '8389112', '8384363', '8384016', '1331247', '1324026', '1326896', '1318774', '1310805', '1310804', '1317558', '1310198', '1345699', '1664460', '1850950', '1846186', '1850519', '2175897', '2174961', '2172420', '2167347', '2558032', '2553239', '2547018', '2542853', '2553629', '2543739', '2540102', '2540101', '2846100', '2844927', '2841858', '2842442', '2827890', '2838241', '2821311', '3035075', '3038735', '2830042', '2820450', '3022464', '3015316', '3009600', '3001622', '3021517', '2994541', '6095155']	4299	15283
tubulo-interstitial nephritis, not specified as acute or chronic	N12	Hepatitis C Virus	HCV	Hepacivirus	1.96102	Medium	Unknown		https://www.aafp.org/afp/2003/0615/p2527.html, PMC3533219	33798	(("nephritis, interstitial"[MeSH Terms] OR ("nephritis"[All Fields] AND "interstitial"[All Fields]) OR "interstitial nephritis"[All Fields] OR ("tubulo"[All Fields] AND "interstitial"[All Fields] AND "nephritis"[All Fields]) OR "tubulo interstitial nephritis"[All Fields]) NOT (specified[All Fields] AND acute[All Fields]) OR chronic[All Fields]) AND (("hepacivirus"[MeSH Terms] OR "hepacivirus"[All Fields] OR "hepatitis c virus"[All Fields]) OR HCV[All Fields] OR ("hepacivirus"[MeSH Terms] OR "hepacivirus"[All Fields]))	['32777797', '32777323', '32777077', '32776730', '32775812', '32774374', '32770488', '32767333', '32766479', '32762855', '32762045', '32761721', '32759317', '32754315', '32750192', '32749710', '32749108', '32748740', '32747893', '32744814', '32743990', '32743104', '32742965', '32737636', '32735876', '32735478', '32735044', '32734200', '32734002', '32732630', '32728624', '32726940', '32725611', '32725117', '32723287', '32723283', '32722372', '32721269', '32721089', '32720970', '32720601', '32720018', '32718890', '32715286', '32712884', '32712852', '32711431', '32707225', '32706518', '32700341', '32697871', '32697788', '32695243', '32694411', '32688330', '32687878', '32686431', '32685701', '32685106', '32682494', '32678925', '32677416', '32675562', '32675406', '32674184', '32671942', '32668728', '32667957', '32664587', '28520373', '32663522', '32660951', '32660178', '32660172', '32659974', '32659847', '32658412', '32658010', '32657680', '32657679', '32656649', '32656614', '32655843', '32655234', '32655232', '32655051', '32652594', '32647953', '32645071', '32644030', '32643842', '32641287', '32641006', '32640072', '32637284', '32636068', '32635926', '32633599', '32631318', '32630610', '32630479', '32630450', '32629131', '32629106', '32628784', '32624641', '32623689', '32623383', '32622719', '32621883', '32616682', '32615951', '32614468', '32613874', '32613790', '32610715', '32609193', '32606888', '32605625', '32605584', '32599500', '32599493', '32598756', '32598664', '32598621', '32598617', '32598602', '32595984', '32594612', '32593212', '32593189', '32592829', '32588350', '32588321', '32587440', '32587314', '32584675', '32584386', '32580891', '32580053', '32579001', '32578707', '32574394', '32568409', '32566748', '32566585', '32564036', '32560769', '32560767', '32558950', '32558698', '32558521', '32558154', '32556178', '32555696', '32555359', '32553687', '32553421', '32553139', '32550761', '32547160', '32543873', '32542055', '32541241', '32540448', '32539379', '32539296', '32538232', '32538035', '32537670', '32533486', '32532545', '32532076', '32531342', '32531259', '32531258', '32527114', '32526252', '32525839', '32524881', '32524011', '32522433', '32521323', '32519958', '32518428', '32516202', '32514293', '32510772', '32510160', '32509002', '32508912', '32508646', '32507667', '32507013', '32506543', '32505381', '32505127', '32504662', '32504406', '32504083', '32502290', '32500315', '32499107', '32496681', '32494274', '32493575', '32493393', '32493363', '32492928', '32491538', '32486887', '32486355', '32485887', '32484991', '32483640', '32483634', '32481778', '32481445', '32475010', '32473817', '32473777', '32471376', '32470543', '32470157', '32466412', '32466400', '32463966', '32463918', '32463777', '32461391', '32459122', '32456976', '32455708', '32453907', '32453768', '32451952', '32448963', '32448657', '32445613', '32444247', '32442221', '32441313', '32439235', '32438374', '32438332', '32436785', '32436335', '32435610', '32435167', '32434887', '32434045', '32433676', '32432143', '32431531', '32429831', '32429410', '32424082', '32423643', '32421194', '32420725', '32420163', '32419698', '32419526', '32417635', '32416525', '32412901', '32411499', '32411200', '32408311', '32407307', '32406244', '32405981', '32405174', '32401388', '32400094', '32399944', '32397842', '32396998', '32395351', '32394881', '32392606', '32392114', '32389367', '32389363', '32389362', '32389183', '32385703', '32384505', '32382265', '32378826', '32377514', '32377367', '32376182', '32374397', '32372257', '32369527', '32369206', '32368162', '32367815', '32363394', '32363321', '32360983', '32358871', '32357520', '32356575', '32356496', '32356185', '32355859', '32355697', '32355190', '32354689', '32353413', '32352886', '32352586', '32352385', '32350621', '32350199', '32350090', '32346535', '32345829', '32344543', '32343477', '32343236', '32342844', '32342483', '32341704', '32341067', '32341066', '32341018', '32340080', '32339377', '32339264', '32338365', '32334491', '32334466', '32332986', '32329579', '32326938', '32326912', '32325275', '32325116', '32323426', '32322956', '32322693', '32318396', '32318377', '32317646', '32316635', '32314052', '32310974', '32308935', '32308767', '32308542', '32304009', '32303953', '32302766', '32301239', '32300943', '32298527', '32297687', '32297307', '32297157', '32296504', '32295431', '32294735', '32294734', '32294532', '32294288', '32292433', '32291753', '32290553', '32287280', '32284164', '32282805', '32281762', '32280724', '32279907', '32279176', '32278667', '32278651', '32277285', '32275694', '32275083', '32274343', '32274340', '32272736', '32271723', '32268490', '32267604', '32266075', '32260271', '32258171', '32257447', '32256052', '32252497', '32250721', '32245397', '32245297', '32243366', '32243022', '32242792', '32241083', '32239220', '32238660', '32235917', '32234812', '32234090', '32233281', '32223423', '32221162', '32218427', '32217640', '32214132', '32214045', '32213376', '32212784', '32209813', '32205770', '32205413', '32204897', '32201883', '32198440', '32198411', '32197477', '32196714', '32195695', '32193368', '32192765', '32189931', '32189926', '32188235', '32187661', '32186817', '32183176', '32182200', '32181249', '32180908', '32179425', '32178543', '32173307', '32171878', '32170378', '32168867', '32166702', '32166126', '32165960', '32165050', '32164062', '32162375', '32162374', '32161581', '32160663', '32158574', '32157304', '32155165', '32154326', '32151125', '32147149', '32147132', '32146444', '32141824', '32140664', '32140652', '32139872', '32138816', '32138757', '32138687', '32133729', '32133577', '32129507', '32129203', '32128704', '32127741', '32126125', '32125591', '32125272', '32124542', '32119870', '32119076', '32118034', '32115243', '32114504', '32113623', '32113580', '32110110', '32108975', '32107758', '32107168', '32106864', '32106819', '32106270', '32103133', '32102898', '32102538', '32100852', '32100238', '32100095', '32098641', '32098464', '32096890', '32096684', '32096313', '32096310', '32096268', '32096193', '32095505', '32093700', '32093694', '32092892', '32088688', '32088651', '32088322', '32083035', '32081494', '32080253', '32079254', '32078017', '32077601', '32077600', '32069337', '32066209', '32065362', '32065330', '32064653', '32063928', '32061869', '32061651', '32060838', '32060510', '32058988', '32057770', '32056224', '32055700', '32055694', '32055642', '32053682', '32053513', '32052244', '32050950', '32050037', '32047317', '32045086', '32043797', '32043613', '32042870', '32042385', '32041537', '32040979', '32039667', '32039403', '32039366', '32039354', '32035369', '32034167', '32031878', '32030482', '32030090', '32029793', '32029393', '32029053', '32028404', '32025164', '32024403', '32024236', '32022174', '32021242', '32020539', '32016662', '32015868', '32012839', '32012812', '32012325', '32011388', '32009360', '32009165', '32008767', '32008494', '32006242', '32005264', '32005004', '32001678', '32000468', '32000220', '31999866', '31997561', '31995556', '31994660', '31994628', '31988865', '31988864', '31987799', '31984606', '31982284', '31981726', '31981264', '31980330', '31978690', '31978574', '31978546', '31975750', '31975438', '31972246', '31971480', '31969598', '31967401', '31965583', '31965393', '31965313', '31964653', '31963532', '31963173', '31962161', '31961294', '31954440', '31954087', '31952886', '31951178', '31950525', '31948406', '31945499', '31941253', '31940353', '31939725', '31936235', '31935314', '31934634', '31934316', '31933304', '31933274', '31933273', '31929863', '31928491', '31927635', '31926499', '31926495', '31926493', '31924172', '31923251', '31922124', '31922101', '31919274', '31917827', '31914336', '31913996', '31907297', '31905685', '31905358', '31905327', '31904589', '31904583', '31904582', '31901607', '31901328', '31900214', '31894886', '31892307', '31891718', '31889750', '31889322', '31888144', '31887236', '31880166', '31876354', '31876213', '31871225', '31870632', '31868341', '31868326', '31868062', '31867175', '31865724', '31865350', '31864396', '31864130', '31863879', '31863794', '31863490', '31862503', '31862501', '31860841', '31860840', '31860232', '31858694', '31857595', '31853972', '31852635', '31852268', '31850589', '31847881', '31843910', '31843875', '31840402', '31839085', '31837768', '31836844', '31836342', '31833850', '31832864', '31832575', '31830688', '31829433', '31829199', '31826071', '31825757', '31825756', '31825155', '31824620', '31821860', '31821716', '31819546', '31818814', '31816920', '31816146', '31815353', '31815126', '31814857', '31813982', '31813962', '31813916', '31813755', '31813592', '31811290', '31810415', '31810127', '31808281', '31808054', '31807049', '31806407', '31804707', '31804053', '31803800', '31803644', '31802834', '31801866', '31800735', '31799205', '31796509', '31793339', '31792631', '31791253', '31791065', '31790766', '31790705', '31789947', '31789137', '31785401', '31785346', '31785120', '31785111', '31784195', '31782503', '31782499', '31782138', '31781272', '31781094', '31780860', '31780249', '31778898', '31777171', '31777009', '31776282', '31775148', '31771822', '31770749', '31769519', '31769428', '31768356', '31767550', '31764098', '31761994', '31761394', '31760038', '31759375', '31758735', '31758709', '31758432', '31755827', '31755208', '31754442', '31751393', '31749977', '31749918', '31749873', '31749832', '31746482', '31745132', '31745023', '31743229', '31742822', '31741097', '31740870', '31738858', '31738773', '31737675', '31734995', '31734987', '31734959', '31729124', '31726474', '31724229', '31722032', '31721718', '31720170', '31719068', '31718995', '31718982', '31717959', '31717433', '31714950', '31714442', '31714386', '31714351', '31713248', '31712804', '31711914', '31711865', '31711627', '31711382', '31711028', '31710759', '31706062', '31703669', '31702417', '31702411', '31700585', '31698529', '31697649', '31696575', '31696266', '31694423', '31694343', '31692308', '31690267', '31688311', '31688310', '31688308', '31686765', '31684957', '31684167', '31683891', '31683616', '31683288', '31682879', '31682785', '31681109', '31672596', '31672433', '31671120', '31670859', '31668190', '31664798', '31664628', '31664538', '31663464', '31663456', '31660973', '31660879', '31659661', '31659581', '31658533', '31658041', '31656863', '31656481', '31656039', '31655955', '31655490', '31655134', '31654608', '31654535', '31653445', '31652928', '31652839', '31652357', '31651563', '31650721', '31650508', '31650053', '31648816', '31646582', '31646465', '31644200', '31644194', '31644192', '31644130', '31644110', '31643985', '31643634', '31643624', '31643600', '31643571', '31643468', '31643351', '31643326', '31643294', '31643253', '31643211', '31642856', '31642820', '31642638', '31642056', '31640596', '31640579', '31639131', '31638294', '31636735', '31636628', '31636475', '31636094', '31635466', '31634412', '31633853', '31632934', '31632667', '31632097', '31631215', '31630512', '31630500', '31630275', '31629779', '31629537', '31629015', '31627984', '31625432', '31625425', '31622492', '31620673', '31618615', '31616525', '31616517', '31615295', '31615075', '31614856', '31612813', '31612423', '31610894', '31610110', '31609495', '31609453', '31609242', '31608213', '31606586', '31600328', '31599455', '31599264', '31598564', '31598558', '31597908', '31597774', '31596963', '31591990', '31590268', '31589563', '31588590', '31585736', '31585703', '31585189', '31584207', '31575882', '31575036', '31574875', '31574855', '31573893', '31573166', '31572002', '31571775', '31570385', '31569123', '31568008', '31567700', '31566575', '31566325', '31565976', '31565642', '31565578', '31565125', '31565002', '31563938', '31563146', '31561684', '31559553', '31558996', '31558693', '31555223', '31554369', '31552145', '31551376', '31551080', '31550826', '31550267', '31549590', '31548540', '31548228', '31547152', '31546975', '31546256', '31545767', '31543570', '31542377', '31542053', '31541071', '31540136', '31539314', '31538891', '31537880', '31537509', '31535716', '31534310', '31534084', '31533395', '31531807', '31531319', '31531252', '31530524', '31530520', '31530275', '31530106', '31528319', '31527889', '31527718', '31527036', '31523019', '31522676', '31520460', '31520430', '31517073', '31516174', '31516107', '31515816', '31515739', '31514552', '31513710', '31511241', '31509571', '31509263', '31505083', '31505080', '31505068', '31504702', '31504644', '31504307', '31504302', '31504296', '31502544', '31501791', '31501787', '31501263', '31501261', '31498858', '31497747', '31496023', '31494648', '31492939', '31489933', '31489265', '31488064', '31487518', '31487082', '31486710', '31485568', '31485460', '31484747', '31482299', '31482092', '31481446', '31479286', '31478835', '31478832', '31476988', '31472990', '31471884', '31471732', '31470810', '31470644', '31469861', '31469856', '31468895', '31468264', '31464957', '31463955', '31463795', '31463665', '31462559', '31462268', '31456987', '31456810', '31456441', '31452381', '31452206', '31451982', '31451519', '31451229', '31448717', '31448450', '31447817', '31446041', '31445848', '31445507', '31441770', '31438873', '31437184', '31437170', '31433886', '31433885', '31433302', '31432523', '31428320', '31427483', '31426746', '31425300', '31422405', '31420017', '31419949', '31419372', '31419094', '31418953', '31418415', '31418303', '31414745', '31414504', '31413604', '31413603', '31413528', '31413526', '31412130', '31411788', '31410743', '31407252', '31407130', '31406609', '31405736', '31405688', '31402253', '31401936', '31401140', '31400386', '31400158', '31399173', '31398161', '31396919', '31395032', '31394118', '31393946', '31393188', '31392907', '31388855', '31388257', '31386899', '31386783', '31386252', '31385672', '31385234', '31385170', '31384553', '31384341', '31383827', '31383704', '31383568', '31377134', '31376493', '31376491', '31376076', '31373399', '31373037', '31372912', '31370326', '31368531', '31367688', '31367613', '31366401', '31366248', '31365178', '31364761', '31364570', '31364248', '31364159', '31363959', '31363763', '31363036', '31362004', '31361979', '31360695', '31360020', '31359874', '31359493', '31357772', '31357767', '31357763', '31357397', '31356648', '31356562', '31356380', '31355968', '31355093', '31355088', '31355042', '31354343', '31353244', '31353243', '31352386', '31350425', '31349790', '31348196', '31347138', '31346769', '31345218', '31344356', '31343959', '31337800', '31337730', '31337501', '31335836', '31334444', '31333005', '31332697', '31332246', '31329295', '31328142', '31325609', '31325468', '31325404', '31325394', '31323381', '31323165', '31323163', '31321673', '31321587', '31320595', '31320125', '31319186', '31319010', '31318916', '31318504', '31317132', '31316516', '31316135', '31315560', '31315388', '31315327', '31314698', '31313881', '31310654', '31310312', '31308039', '31307403', '31305933', '31305337', '31303998', '31303142', '31301149', '31301142', '31299127', '31298592', '31296148', '31295571', '31295532', '31294521', '31293918', '31292842', '31292249', '31292246', '31291351', '31291311', '31290282', '31289725', '31289566', '31285747', '31284039', '31280779', '31279905', '31279502', '31275583', '31274790', '31274596', '31274241', '31274210', '31273794', '31271612', '31269695', '31267690', '31263684', '31263353', '31262739', '31262521', '31261592', '31260499', '31259160', '31258695', '31256960', '31256022', '31254956', '31254403', '31254396', '31254392', '31253391', '31251928', '31251007', '31249845', '31249205', '31246992', '31246364', '31244307', '31243849', '31243535', '31243222', '31243135', '31241820', '31241295', '31241282', '31240767', '31240629', '31240576', '31239471', '31238916', '31236391', '31236161', '31235341', '31232703', '31230205', '31229596', '31229445', '31229293', '31229261', '31226947', '31226262', '31225489', '31222783', '31222774', '31222626', '31220349', '31220220', '31219848', '31219667', '31219362', '31219249', '31218578', '31217430', '31216918', '31216713', '31216478', '31216276', '31216086', '31215210', '31213776', '31213010', '31212984', '31211912', '31211526', '31210948', '31210942', '31210817', '31210815', '31210717', '31210345', '31209983', '31209976', '31209131', '31208924', '31207946', '31207605', '31207601', '31207277', '31207039', '31205844', '31205813', '31205689', '31205208', '31204882', '31203153', '31201901', '31198535', '31198534', '31198187', '31197910', '31196730', '31195993', '31195990', '31195062', '31194901', '31194713', '31193326', '31191915', '31191834', '31191531', '31191049', '31190577', '31188760', '31188634', '31186641', '31185156', '31185040', '31184385', '31183003', '31181947', '31181107', '31180334', '31179906', '31179460', '31179323', '31178958', '31178495', '31177659', '31177595', '31175707', '31175077', '31173892', '31173550', '31173527', '31173468', '31173117', '31173111', '31172367', '31170723', '31170246', '31170218', '31170165', '31169953', '31168563', '31167733', '31166139', '31165460', '31165162', '31164267', '31164266', '31162259', '31161939', '31161311', '31160156', '31158950', '31158887', '31158414', '31157411', '31157007', '31156626', '31156006', '31155594', '31152667', '31152532', '31152298', '31151772', '31149748', '31148968', '31147175', '31147142', '31146663', '31145250', '31144169', '31143073', '31141239', '31140473', '31139679', '31139424', '31139422', '31138418', '31138367', '31137002', '31135999', '31135449', '31134448', '31133586', '31132846', '31131608', '31131509', '31130710', '31129632', '31129024', '31127759', '31127433', '31126882', '31126779', '31124041', '31123693', '31122787', '31120776', '31114957', '31114644', '31114268', '31113612', '31113598', '31113590', '31113588', '31113582', '31113578', '31112134', '31111619', '31110552', '31109254', '31108015', '31104344', '31103827', '31101781', '31100364', '31100098', '31096600', '31096473', '31096006', '31096005', '31095683', '31094712', '31094169', '31093920', '31091254', '31091179', '31090590', '31089479', '31086524', '31086515', '31086268', '31085813', '31083802', '31083746', '31082871', '31082332', '31081997', '31081313', '31081312', '31080201', '31080115', '31080055', '31078622', '31078440', '31076402', '31075507', '31074817', '31074790', '31074368', '31074195', '31073398', '31072855', '31072401', '31070545', '31070512', '31068655', '31068419', '31068409', '31068138', '31067134', '31067123', '31066286', '31065368', '31064176', '31063475', '31063182', '31062880', '31062412', '31062385', '31061950', '31061822', '31061041', '31060998', '31060120', '31057296', '31057089', '31056863', '31056696', '31056361', '31054981', '31053544', '31053542', '31053500', '31050687', '31049365', '31047768', '31043104', '31042236', '31041789', '31041785', '31041639', '31039741', '31036011', '31034085', '31031174', '31031037', '31030359', '31028627', '31028536', '31028432', '31028014', '31027278', '31027190', '31027182', '31025604', '31025161', '31024203', '31024202', '31023614', '31022917', '31022900', '31021305', '31019253', '31018721', '31014322', '31012179', '31011295', '31010749', '31009550', '31009141', '31006980', '31006777', '31004758', '31004302', '31004261', '31003957', '31001491', '31001466', '30999874', '30997352', '30995968', '30995263', '30995133', '30992506', '30988680', '30987147', '30987134', '30986861', '30986859', '30983856', '30983083', '30982721', '30982681', '30982677', '30981192', '30980785', '30980773', '30980688', '30980576', '30980394', '30979477', '30978357', '30977945', '30977808', '30977180', '30977055', '30976740', '30976627', '30975139', '30974086', '30972915', '30972854', '30972834', '30971207', '30970632', '30970433', '30968825', '30968054', '30967910', '30964809', '30964552', '30961467', '30959825', '30959554', '30959528', '30957170', '30957143', '30957098', '30957093', '30956892', '30953604', '30953492', '30952463', '30952095', '30950069', '30949319', '30949318', '30947878', '30947701', '30947412', '30946789', '30946776', '30946707', '30946155', '30945308', '30944519', '30944340', '30944315', '30943899', '30943797', '30942619', '30941326', '30941111', '30940090', '30939489', '30939158', '30939104', '30937719', '30937390', '30937389', '30937237', '30936792', '30934020', '30932338', '30930876', '30930214', '30929668', '30929642', '30929321', '30928964', '30928613', '30926417', '30924403', '30924272', '30923816', '30923805', '30923657', '30922148', '30920421', '30920311', '30920036', '30919779', '30918429', '30918148', '30916604', '30915411', '30911051', '30910601', '30908846', '30908822', '30908706', '30908411', '30907178', '30906544', '30906503', '30905208', '30905063', '30904068', '30903933', '30903612', '30903385', '30903364', '30900911', '30900818', '30897324', '30896550', '30896055', '30892804', '30890175', '30889843', '30888754', '30888753', '30887580', '30885816', '30884773', '30882950', '30882744', '30882376', '30882016', '30881398', '30880702', '30880695', '30880226', '30879789', '30879578', '30879288', '30878469', '30875926', '30874985', '30874328', '30872094', '30871599', '30871566', '30870221', '30869284', '30869044', '30868245', '30867847', '30866982', '30866706', '30866172', '30866110', '30866102', '30865664', '30865043', '30861340', '30859146', '30858739', '30856022', '30855495', '30855203', '30854518', '30853866', '30853508', '30852102', '30851174', '30849332', '30849206', '30848363', '30848211', '30846697', '30846113', '30843970', '30843268', '30842319', '30840774', '30840244', '30839498', '30839434', '30837187', '30836093', '30836071', '30835046', '30835028', '30834029', '30833515', '30831142', '30829766', '30829744', '30829691', '30829533', '30828551', '30828549', '30828430', '30826602', '30824409', '30821879', '30820753', '30820183', '30818917', '30817756', '30817236', '30814081', '30811903', '30810658', '30810332', '30810000', '30809882', '30808521', '30808290', '30807792', '30806783', '30806444', '30804716', '30804674', '30804289', '30803105', '30801878', '30801844', '30799461', '30798587', '30798068', '30797794', '30797052', '30797050', '30794555', '30791838', '30791790', '30791789', '30790698', '30790229', '30790184', '30788299', '30785909', '30785566', '30785526', '30785516', '30785514', '30784420', '30784359', '30783454', '30782676', '30781904', '30781550', '30779220', '30779203', '30778716', '30777525', '30776394', '30775893', '30775622', '30775621', '30774809', '30774305', '30773693', '30773286', '30772587', '30772265', '32685576', '30771700', '30771598', '30770827', '30769221', '30769006', '30768988', '30766578', '30765934', '30765933', '30765125', '30765123', '30763631', '30762891', '30762283', '30761933', '30761562', '30761547', '30760762', '30760534', '30758786', '30756208', '30755480', '30754058', '30753992', '30753737', '30747989', '30745556', '30745392', '30742957', '30740820', '30739433', '30739368', '30739366', '30738661', '30738360', '30737128', '30735896', '30732573', '30731128', '30730994', '30729919', '30729702', '30729550', '30728751', '30728196', '30727931', '30726562', '30726229', '30723271', '30723238', '30720670', '30719954', '30719678', '30717703', '30717681', '30717587', '30716208', '30715229', '30715018', '30714175', '30713032', '30712992', '30711416', '30711348', '30711067', '30710219', '30709707', '30709352', '30709089', '30707777', '30706517', '30705723', '30704882', '30704789', '30704781', '30704314', '30702448', '30702389', '30702208', '30702194', '30701914', '30701818', '30698808', '30698308', '30698086', '30695109', '30694582', '30694186', '30693965', '30693573', '30691776', '30689769', '30687989', '30687952', '30687869', '30687530', '30687501', '30686897', '30686790', '30686033', '30685921', '30685916', '30685524', '30684342', '30684016', '30683632', '30683625', '30682180', '30681638', '30680725', '30680672', '30680407', '30679972', '30679661', '30679515', '30678964', '30676936', '30676362', '30675188', '30674772', '30674091', '30673200', '30673118', '30672829', '30669790', '30669787', '30669786', '30667391', '30666967', '30666857', '30666549', '30666432', '30666120', '30663454', '30663179', '30663168', '30661334', '30660729', '30660618', '30660617', '30660587', '30659537', '30658940', '30658395', '30657408', '30656217', '30655151', '30654809', '30654625', '30653226', '30652971', '30652363', '30650468', '30649030', '30648130', '30647939', '30647703', '30647678', '30645600', '30645162', '30641605', '30641600', '30641483', '30641198', '30640394', '30639544', '30638702', '30637644', '30637537', '30637222', '30637216', '30637205', '30633820', '30633811', '30630488', '30629790', '30629662', '30628746', '30627223', '30626818', '30623521', '30623518', '30623357', '30622532', '30621662', '30620304', '30619941', '30619267', '30618739', '30617296', '30616879', '30616316', '30615882', '30615227', '30615128', '30614131', '30613166', '30613130', '30612205', '30611857', '30610772', '30610739', '30610054', '30609187', '30608929', '30608042', '30606936', '30606935', '30606739', '30606698', '30606322', '30605974', '30605724', '30605721', '30603675', '30602969', '30602499', '30602418', '30602023', '30602007', '30601818', '30600949', '30600305', '30600291', '30600285', '30599462', '30599173', '30599163', '30598905', '30598575', '30596701', '30594080', '30593647', '30593645', '30593637', '30593633', '30593625', '30593624', '30593623', '30593615', '30592759', '30592071', '30591202', '30589503', '30587935', '30586166', '30584802', '30583555', '30582388', '30582384', '30581103', '30580473', '30578702', '30578670', '30578035', '30577623', '30576386', '30576344', '30576256', '30572487', '30571711', '30570817', '30570808', '30569878', '30569604', '30569448', '30569131', '30568344', '30568153', '30567692', '30567628', '30567495', '30567115', '30566421', '30566237', '30564577', '30564072', '30563414', '30562358', '30561833', '30561820', '30561558', '30560540', '30559844', '30559590', '30558865', '30558838', '30557903', '30555049', '30555048', '30554209', '30553749', '30552159', '30552056', '30550818', '30550038', '30549417', '30549048', '30548702', '30548317', '30548199', '30547319', '30546447', '30545409', '30541737', '30541570', '30524989', '30524522', '30524163', '30523552', '30522427', '30522421', '30541077', '30540839', '30540091', '30540090', '30539517', '30538973', '30538603', '30538000', '30536995', '30536715', '30535782', '30535770', '30532789', '30532514', '30529905', '30529733', '30529371', '30527582', '30527566', '30527565', '30521693', '30520386', '30518330', '30508493', '30507970', '30507462', '30506825', '30506232', '30506214', '30504858', '30504788', '30502232', '30501598', '30517998', '30517525', '30517127', '30516858', '30516856', '30515332', '30514229', '30513494', '30510371', '30510168', '30509387', '30499631', '30499447', '30499343', '30499080', '30498378', '30497802', '30496851', '30496763', '30496620', '30496617', '30496498', '30496323', '30489409', '30488632', '30488623', '30487676', '30487284', '30486798', '30485638', '30485377', '30483569', '30483552', '30483551', '30483483', '30480922', '30481875', '30481402', '30479460', '30478781', '30477904', '30477810', '30477195', '30476467', '30475616', '30475425', '30475421', '30475415', '30475409', '30474209', '30473711', '30473697', '30473364', '30473264', '30473220', '30472321', '30472319', '30472042', '30471199', '30470801', '30467877', '30467522', '30467088', '30466446', '30466200', '30465373', '30464541', '30462452', '30462841', '30462795', '30462330', '30461522', '30460900', '30460791', '30460766', '30459942', '30457786', '30455530', '30455426', '30455237', '30453612', '30452989', '30451649', '30451154', '30451153', '30451152', '30451151', '30451150', '30451149', '30450852', '30450781', '30450628', '30449808', '30449122', '30449076', '30448691', '30448077', '30447147', '30446175', '30445916', '30445102', '30445009', '30444746', '30444202', '30443787', '30443558', '30442226', '30439589', '30439517', '30439391', '30431653', '30430284', '30430232', '30430131', '30429397', '30429390', '30429386', '30427626', '30426395', '30422962', '30421955', '30421643', '30421537', '30421296', '30421192', '30420265', '30419644', '30419615', '30416309', '30412962', '30412325', '30412318', '30411079', '30411074', '30410131', '30410039', '30409463', '30409038', '30408079', '30407908', '30406000', '30403944', '30403751', '30403744', '30402870', '30402710', '30402450', '30401643', '30401379', '30400729', '30400604', '30400258', '30400133', '30399197', '30398671', '30398404', '30398294', '30398032', '30398009', '30396303', '30395998', '30395912', '30395654', '30394872', '30394571', '30394302', '30393960', '30393106', '30391436', '30390730', '30390638', '30389294', '30389046', '30386944', '30386612', '30386466', '30386460', '30386105', '30385593', '30384028', '30384026', '30383918', '30383555', '30383554', '30383478', '30382942', '30382363', '30381836', '30381831', '30381543', '30381528', '30381483', '30381417', '30380697', '30380166', '30380158', '30379991', '30377928', '30377854', '30377096', '30377095', '30375711', '30375710', '30375693', '30375690', '30375684', '30374884', '30374475', '30372355', '30370392', '30370312', '30370208', '30369001', '30368101', '30367897', '30366813', '30366460', '30362090', '30361062', '30360951', '30360942', '30359992', '30359487', '30355490', '30353857', '30353852', '30352330', '30351994', '30350297', '30349848', '30349537', '30345704', '30345261', '30345260', '30344424', '30344418', '30344416', '30344298', '30344240', '30342914', '30342116', '30342035', '30341499', '30341327', '30339849', '30339729', '30339295', '30338718', '30338656', '30337253', '30336699', '30336268', '30336183', '30335692', '30335208', '30334626', '30334096', '30333543', '30333452', '30333396', '30329179', '30327251', '30326844', '30325939', '30325794', '30325781', '30324144', '30322028', '30321289', '30321082', '30321071', '30319614', '30319294', '30317759', '30316789', '30316726', '30316677', '30315773', '30315694', '30315689', '30314950', '30314623', '30312632', '30312003', '30311701', '30310701', '30310537', '30309997', '30309301', '30309263', '30307724', '30308053', '30307682', '30307619', '30305682', '30304139', '30304056', '30303340', '30303165', '30302194', '30302052', '30302040', '30302038', '30301489', '30301201', '30300717', '30300395', '30298360', '30297152', '30296712', '30294870', '30294763', '30294518', '30293914', '30291672', '30291594', '30291369', '30289989', '30288478', '30288473', '30288472', '30288328', '30288325', '30288281', '30287169', '30287142', '30286205', '30285838', '30285800', '30284991', '30283843', '30281563', '30280052', '30279347', '30278553', '30277595', '30276862', '30276829', '30274834', '30274630', '30274298', '30274202', '30271737', '30270403', '30270150', '30269605', '30269604', '30268888', '30268785', '30268151', '30267712', '30267593', '30266305', '30266283', '30266248', '30266158', '31999635', '30265418', '30265242', '30261134', '30258925', '30258001', '30257339', '30256730', '30256012', '30255740', '30255464', '30255440', '30255389', '30253805', '30253037', '30252863', '30252499', '30249655', '30249562', '30247441', '30247174', '30246768', '30246767', '30246766', '30246027', '30246025', '30245788', '30245364', '30245064', '30244553', '30243313', '30242027', '30241397', '30240472', '30239347', '30238404', '30235711', '30234791', '30234644', '30234230', '30233595', '30233138', '30231359', '30229954', '30228786', '30227918', '30227917', '30227916', '30226904', '30226849', '30225787', '30223539', '30222920', '30222516', '30222242', '30221534', '30220012', '30218908', '30218772', '30218593', '30218427', '30216203', '30215672', '30214725', '30213019', '30212098', '30211847', '30211314', '30210805', '30209349', '30209336', '30208564', '30207250', '30204505', '30204289', '30204230', '30204113', '30203686', '30203381', '30203017', '30202824', '30201597', '30201523', '30201359', '30200750', '30199593', '30199473', '30197646', '30197529', '30197389', '30197051', '30196714', '30195616', '30194584', '30194509', '30192392', '30191413', '30191397', '30191133', '30191131', '30187640', '30187621', '30186821', '30186532', '30185599', '30185395', '30185394', '30183765', '30182750', '30179904', '30179227', '30178855', '30176305', '30175654', '30175498', '30175442', '30174396', '30172885', '30172437', '30171740', '30171691', '30170908', '30170837', '30170372', '30169301', '30169294', '30168491', '30166948', '30166857', '30166253', '31803515', '30160363', '30158570', '30157834', '30155312', '30154359', '30154040', '30152537', '30151861', '30150466', '30148226', '30146827', '30146562', '30146026', '30145775', '30145575', '30144471', '30144428', '30144366', '30142817', '30141571', '30141526', '30141261', '30141252', '30141	74691	1398088
bronchitis, not specified as acute or chronic	J40	Hepatitis C Virus	HCV	Hepacivirus	1.9628	None			https://www.sciencedirect.com/science/article/pii/S0954611114003564	33802	(("bronchitis"[MeSH Terms] OR "bronchitis"[All Fields]) NOT (specified[All Fields] AND acute[All Fields]) OR chronic[All Fields]) AND (("hepacivirus"[MeSH Terms] OR "hepacivirus"[All Fields] OR "hepatitis c virus"[All Fields]) OR HCV[All Fields] OR ("hepacivirus"[MeSH Terms] OR "hepacivirus"[All Fields]))	['32777797', '32777323', '32777077', '32776730', '32775812', '32774374', '32770488', '32767333', '32766479', '32762855', '32762045', '32761721', '32759317', '32754315', '32750192', '32749710', '32749108', '32748740', '32747893', '32744814', '32743990', '32743104', '32742965', '32737636', '32735876', '32735478', '32735044', '32734200', '32734002', '32732630', '32728624', '32726940', '32725611', '32725117', '32723287', '32723283', '32722372', '32721269', '32721089', '32720970', '32720601', '32720018', '32718890', '32715286', '32712884', '32712852', '32711431', '32707225', '32706518', '32700341', '32697871', '32697788', '32695243', '32694411', '32688330', '32687878', '32686431', '32685701', '32685106', '32682494', '32678925', '32677416', '32675562', '32675406', '32674184', '32671942', '32668728', '32667957', '32664587', '28520373', '32663522', '32660951', '32660178', '32660172', '32659974', '32659847', '32658412', '32658010', '32657680', '32657679', '32656649', '32656614', '32655843', '32655234', '32655232', '32655051', '32652594', '32647953', '32645071', '32644030', '32643842', '32641287', '32641006', '32640072', '32637284', '32636068', '32635926', '32633599', '32631318', '32630610', '32630479', '32630450', '32629131', '32629106', '32628784', '32624641', '32623689', '32623383', '32622719', '32621883', '32616682', '32615951', '32614468', '32613874', '32613790', '32610715', '32609193', '32606888', '32605625', '32605584', '32599500', '32599493', '32598756', '32598664', '32598621', '32598617', '32598602', '32595984', '32594612', '32593212', '32593189', '32592829', '32588350', '32588321', '32587440', '32587314', '32584675', '32584386', '32580891', '32580053', '32579001', '32578707', '32574394', '32568409', '32566748', '32566585', '32564036', '32560769', '32560767', '32558950', '32558698', '32558521', '32558154', '32556178', '32555696', '32555359', '32553687', '32553421', '32553139', '32550761', '32547160', '32543873', '32542055', '32541241', '32540448', '32539379', '32539296', '32538232', '32538035', '32537670', '32533486', '32532545', '32532076', '32531342', '32531259', '32531258', '32527114', '32526252', '32525839', '32524881', '32524011', '32522433', '32521323', '32519958', '32518428', '32516202', '32514293', '32510772', '32510160', '32509002', '32508912', '32508646', '32507667', '32507013', '32506543', '32505381', '32505127', '32504662', '32504406', '32504083', '32502290', '32500315', '32499107', '32496681', '32494274', '32493575', '32493393', '32493363', '32492928', '32491538', '32486887', '32486355', '32485887', '32484991', '32483640', '32483634', '32481778', '32481445', '32475010', '32473817', '32473777', '32471376', '32470543', '32470157', '32466412', '32466400', '32463966', '32463918', '32463777', '32461391', '32459122', '32456976', '32455708', '32453907', '32453768', '32451952', '32448963', '32448657', '32445613', '32444247', '32442221', '32441313', '32439235', '32438374', '32438332', '32436785', '32436335', '32435610', '32435167', '32434887', '32434045', '32433676', '32432143', '32431531', '32429831', '32429410', '32424082', '32423643', '32421194', '32420725', '32420163', '32419698', '32419526', '32417635', '32416525', '32412901', '32411499', '32411200', '32408311', '32407307', '32406244', '32405981', '32405174', '32401388', '32400094', '32399944', '32397842', '32396998', '32395351', '32394881', '32392606', '32392114', '32389367', '32389363', '32389362', '32389183', '32385703', '32384505', '32382265', '32378826', '32377514', '32377367', '32376182', '32374397', '32372257', '32369527', '32369206', '32368162', '32367815', '32363394', '32363321', '32360983', '32358871', '32357520', '32356575', '32356496', '32356185', '32355859', '32355697', '32355190', '32354689', '32353413', '32352886', '32352586', '32352385', '32350621', '32350199', '32350090', '32346535', '32345829', '32344543', '32343477', '32343236', '32342844', '32342483', '32341704', '32341067', '32341066', '32341018', '32340080', '32339377', '32339264', '32338365', '32334491', '32334466', '32332986', '32329579', '32326938', '32326912', '32325275', '32325116', '32323426', '32322956', '32322693', '32318396', '32318377', '32317646', '32316635', '32314052', '32310974', '32308935', '32308767', '32308542', '32304009', '32303953', '32302766', '32301239', '32300943', '32298527', '32297687', '32297307', '32297157', '32296504', '32295431', '32294735', '32294734', '32294532', '32294288', '32292433', '32291753', '32290553', '32287280', '32284164', '32282805', '32281762', '32280724', '32279907', '32279176', '32278667', '32278651', '32277285', '32275694', '32275083', '32274343', '32274340', '32272736', '32271723', '32268490', '32267604', '32266075', '32260271', '32258171', '32257447', '32256052', '32252497', '32250721', '32245397', '32245297', '32243366', '32243022', '32242792', '32241083', '32239220', '32238660', '32235917', '32234812', '32234090', '32233281', '32223423', '32221162', '32218427', '32217640', '32214132', '32214045', '32213376', '32212784', '32209813', '32205770', '32205413', '32204897', '32201883', '32198440', '32198411', '32197477', '32196714', '32195695', '32193368', '32192765', '32189931', '32189926', '32188235', '32187661', '32186817', '32183176', '32182200', '32181249', '32180908', '32179425', '32178543', '32173307', '32171878', '32170378', '32168867', '32166702', '32166126', '32165960', '32165050', '32164062', '32162375', '32162374', '32161581', '32160663', '32158574', '32157304', '32155165', '32154326', '32151125', '32147149', '32147132', '32146444', '32141824', '32140664', '32140652', '32139872', '32138816', '32138757', '32138687', '32133729', '32133577', '32129507', '32129203', '32128704', '32127741', '32126125', '32125591', '32125272', '32124542', '32119870', '32119076', '32118034', '32115243', '32114504', '32113623', '32113580', '32110110', '32108975', '32107758', '32107168', '32106864', '32106819', '32106270', '32103133', '32102898', '32102538', '32100852', '32100238', '32100095', '32098641', '32098464', '32096890', '32096684', '32096313', '32096310', '32096268', '32096193', '32095505', '32093700', '32093694', '32092892', '32088688', '32088651', '32088322', '32083035', '32081494', '32080253', '32079254', '32078017', '32077601', '32077600', '32069337', '32066209', '32065362', '32065330', '32064653', '32063928', '32061869', '32061651', '32060838', '32060510', '32058988', '32057770', '32056224', '32055700', '32055694', '32055642', '32053682', '32053513', '32052244', '32050950', '32050037', '32047317', '32045086', '32043797', '32043613', '32042870', '32042385', '32041537', '32040979', '32039667', '32039403', '32039366', '32039354', '32035369', '32034167', '32031878', '32030482', '32030090', '32029793', '32029393', '32029053', '32028404', '32025164', '32024403', '32024236', '32022174', '32021242', '32020539', '32016662', '32015868', '32012839', '32012812', '32012325', '32011388', '32009360', '32009165', '32008767', '32008494', '32006242', '32005264', '32005004', '32001678', '32000468', '32000220', '31999866', '31997561', '31995556', '31994660', '31994628', '31988865', '31988864', '31987799', '31984606', '31982284', '31981726', '31981264', '31980330', '31978690', '31978574', '31978546', '31975750', '31975438', '31972246', '31971480', '31969598', '31967401', '31965583', '31965393', '31965313', '31964653', '31963532', '31963173', '31962161', '31961294', '31954440', '31954087', '31952886', '31951178', '31950525', '31948406', '31945499', '31941253', '31940353', '31939725', '31936235', '31935314', '31934634', '31934316', '31933304', '31933274', '31933273', '31929863', '31928491', '31927635', '31926499', '31926495', '31926493', '31924172', '31923251', '31922124', '31922101', '31919274', '31917827', '31914336', '31913996', '31907297', '31905685', '31905358', '31905327', '31904589', '31904583', '31904582', '31901607', '31901328', '31900214', '31894886', '31892307', '31891718', '31889750', '31889322', '31888144', '31887236', '31880166', '31876354', '31876213', '31871225', '31870632', '31868341', '31868326', '31868062', '31867175', '31865724', '31865350', '31864396', '31864130', '31863879', '31863794', '31863490', '31862503', '31862501', '31860841', '31860840', '31860232', '31858694', '31857595', '31853972', '31852635', '31852268', '31850589', '31847881', '31843910', '31843875', '31840402', '31839085', '31837768', '31836844', '31836342', '31833850', '31832864', '31832575', '31830688', '31829433', '31829199', '31826071', '31825757', '31825756', '31825155', '31824620', '31821860', '31821716', '31819546', '31818814', '31816920', '31816146', '31815353', '31815126', '31814857', '31813982', '31813962', '31813916', '31813755', '31813592', '31811290', '31810415', '31810127', '31808281', '31808054', '31807049', '31806407', '31804707', '31804053', '31803800', '31803644', '31802834', '31801866', '31800735', '31799205', '31796509', '31793339', '31792631', '31791253', '31791065', '31790766', '31790705', '31789947', '31789137', '31785401', '31785346', '31785120', '31785111', '31784195', '31782503', '31782499', '31782138', '31781272', '31781094', '31780860', '31780249', '31778898', '31777171', '31777009', '31776282', '31775148', '31771822', '31770749', '31769519', '31769428', '31768356', '31767550', '31764098', '31761994', '31761394', '31760038', '31759375', '31758735', '31758709', '31758432', '31755827', '31755208', '31754442', '31751393', '31749977', '31749918', '31749873', '31749832', '31746482', '31745132', '31745023', '31743229', '31742822', '31741097', '31740870', '31738858', '31738773', '31737675', '31734995', '31734987', '31734959', '31729124', '31726474', '31724229', '31722032', '31721718', '31720170', '31719068', '31718995', '31718982', '31717959', '31717433', '31714950', '31714442', '31714386', '31714351', '31713248', '31712804', '31711914', '31711865', '31711627', '31711382', '31711028', '31710759', '31706062', '31703669', '31702417', '31702411', '31700585', '31698529', '31697649', '31696575', '31696266', '31694423', '31694343', '31692308', '31690267', '31688311', '31688310', '31688308', '31686765', '31684957', '31684167', '31683891', '31683616', '31683288', '31682879', '31682785', '31681109', '31672596', '31672433', '31671120', '31670859', '31668190', '31664798', '31664628', '31664538', '31663464', '31663456', '31660973', '31660879', '31659661', '31659581', '31658533', '31658041', '31656863', '31656481', '31656039', '31655955', '31655490', '31655134', '31654608', '31654535', '31653445', '31652928', '31652839', '31652357', '31651563', '31650721', '31650508', '31650053', '31648816', '31646582', '31646465', '31644200', '31644194', '31644192', '31644130', '31644110', '31643985', '31643634', '31643624', '31643600', '31643571', '31643468', '31643351', '31643326', '31643294', '31643253', '31643211', '31642856', '31642820', '31642638', '31642056', '31640596', '31640579', '31639131', '31638294', '31636735', '31636628', '31636475', '31636094', '31635466', '31634412', '31633853', '31632934', '31632667', '31632097', '31631215', '31630512', '31630500', '31630275', '31629779', '31629537', '31629015', '31627984', '31625432', '31625425', '31622492', '31620673', '31618615', '31616525', '31616517', '31615295', '31615075', '31614856', '31612813', '31612423', '31610894', '31610110', '31609495', '31609453', '31609242', '31608213', '31606586', '31600328', '31599455', '31599264', '31598564', '31598558', '31597908', '31597774', '31596963', '31591990', '31590268', '31589563', '31588590', '31585736', '31585703', '31585189', '31584207', '31575882', '31575036', '31574875', '31574855', '31573893', '31573166', '31572002', '31571775', '31570385', '31569123', '31568008', '31567700', '31566575', '31566325', '31565976', '31565642', '31565578', '31565125', '31565002', '31563938', '31563146', '31561684', '31559553', '31558996', '31558693', '31555223', '31554369', '31552145', '31551376', '31551080', '31550826', '31550267', '31549590', '31548540', '31548228', '31547152', '31546975', '31546256', '31545767', '31543570', '31542377', '31542053', '31541071', '31540136', '31539314', '31538891', '31537880', '31537509', '31535716', '31534310', '31534084', '31533395', '31531807', '31531319', '31531252', '31530524', '31530520', '31530275', '31530106', '31528319', '31527889', '31527718', '31527036', '31523019', '31522676', '31520460', '31520430', '31517073', '31516174', '31516107', '31515816', '31515739', '31514552', '31513710', '31511241', '31509571', '31509263', '31505083', '31505080', '31505068', '31504702', '31504644', '31504307', '31504302', '31504296', '31502544', '31501791', '31501787', '31501263', '31501261', '31498858', '31497747', '31496023', '31494648', '31492939', '31489933', '31489265', '31488064', '31487518', '31487082', '31486710', '31485568', '31485460', '31484747', '31482299', '31482092', '31481446', '31479286', '31478835', '31478832', '31476988', '31472990', '31471884', '31471732', '31470810', '31470644', '31469861', '31469856', '31468895', '31468264', '31464957', '31463955', '31463795', '31463665', '31462559', '31462268', '31456987', '31456810', '31456441', '31452381', '31452206', '31451982', '31451519', '31451229', '31448717', '31448450', '31447817', '31446041', '31445848', '31445507', '31441770', '31438873', '31437184', '31437170', '31433886', '31433885', '31433302', '31432523', '31428320', '31427483', '31426746', '31425300', '31422405', '31420017', '31419949', '31419372', '31419094', '31418953', '31418415', '31418303', '31414745', '31414504', '31413604', '31413603', '31413528', '31413526', '31412130', '31411788', '31410743', '31407252', '31407130', '31406609', '31405736', '31405688', '31402253', '31401936', '31401140', '31400386', '31400158', '31399173', '31398161', '31396919', '31395032', '31394118', '31393946', '31393188', '31392907', '31388855', '31388257', '31386899', '31386783', '31386252', '31385672', '31385234', '31385170', '31384553', '31384341', '31383827', '31383704', '31383568', '31377134', '31376493', '31376491', '31376076', '31373399', '31373037', '31372912', '31370326', '31368531', '31367688', '31367613', '31366401', '31366248', '31365178', '31364761', '31364570', '31364248', '31364159', '31363959', '31363763', '31363036', '31362004', '31361979', '31360695', '31360020', '31359874', '31359493', '31357772', '31357767', '31357763', '31357397', '31356648', '31356562', '31356380', '31355968', '31355093', '31355088', '31355042', '31354343', '31353244', '31353243', '31352386', '31350425', '31349790', '31348196', '31347138', '31346769', '31345218', '31344356', '31343959', '31337800', '31337730', '31337501', '31335836', '31334444', '31333005', '31332697', '31332246', '31329295', '31328142', '31325609', '31325468', '31325404', '31325394', '31323381', '31323165', '31323163', '31321673', '31321587', '31320595', '31320125', '31319186', '31319010', '31318916', '31318504', '31317132', '31316516', '31316135', '31315560', '31315388', '31315327', '31314698', '31313881', '31310654', '31310312', '31308039', '31307403', '31305933', '31305337', '31303998', '31303142', '31301149', '31301142', '31299127', '31298592', '31296148', '31295571', '31295532', '31294521', '31293918', '31292842', '31292249', '31292246', '31291351', '31291311', '31290282', '31289725', '31289566', '31285747', '31284039', '31280779', '31279905', '31279502', '31275583', '31274790', '31274596', '31274241', '31274210', '31273794', '31271612', '31269695', '31267690', '31263684', '31263353', '31262739', '31262521', '31261592', '31260499', '31259160', '31258695', '31256960', '31256022', '31254956', '31254403', '31254396', '31254392', '31253391', '31251928', '31251007', '31249845', '31249205', '31246992', '31246364', '31244307', '31243849', '31243535', '31243222', '31243135', '31241820', '31241295', '31241282', '31240767', '31240629', '31240576', '31239471', '31238916', '31236391', '31236161', '31235341', '31232703', '31230205', '31229596', '31229445', '31229293', '31229261', '31226947', '31226262', '31225489', '31222783', '31222774', '31222626', '31220349', '31220220', '31219848', '31219667', '31219362', '31219249', '31218578', '31217430', '31216918', '31216713', '31216478', '31216276', '31216086', '31215210', '31213776', '31213010', '31212984', '31211912', '31211526', '31210948', '31210942', '31210817', '31210815', '31210717', '31210345', '31209983', '31209976', '31209131', '31208924', '31207946', '31207605', '31207601', '31207277', '31207039', '31205844', '31205813', '31205689', '31205208', '31204882', '31203153', '31201901', '31198535', '31198534', '31198187', '31197910', '31196730', '31195993', '31195990', '31195062', '31194901', '31194713', '31193326', '31191915', '31191834', '31191531', '31191049', '31190577', '31188760', '31188634', '31186641', '31185156', '31185040', '31184385', '31183003', '31181947', '31181107', '31180334', '31179906', '31179460', '31179323', '31178958', '31178495', '31177659', '31177595', '31175707', '31175077', '31173892', '31173550', '31173527', '31173468', '31173117', '31173111', '31172367', '31170723', '31170246', '31170218', '31170165', '31169953', '31168563', '31167733', '31166139', '31165460', '31165162', '31164267', '31164266', '31162259', '31161939', '31161311', '31160156', '31158950', '31158887', '31158414', '31157411', '31157007', '31156626', '31156006', '31155594', '31152667', '31152532', '31152298', '31151772', '31149748', '31148968', '31147175', '31147142', '31146663', '31145250', '31144169', '31143073', '31141239', '31140473', '31139679', '31139424', '31139422', '31138418', '31138367', '31137002', '31135999', '31135449', '31134448', '31133586', '31132846', '31131608', '31131509', '31130710', '31129632', '31129024', '31127759', '31127433', '31126882', '31126779', '31124041', '31123693', '31122787', '31120776', '31114957', '31114644', '31114268', '31113612', '31113598', '31113590', '31113588', '31113582', '31113578', '31112134', '31111619', '31110552', '31109254', '31108015', '31104344', '31103827', '31101781', '31100364', '31100098', '31096600', '31096473', '31096006', '31096005', '31095683', '31094712', '31094169', '31093920', '31091254', '31091179', '31090590', '31089479', '31086524', '31086515', '31086268', '31085813', '31083802', '31083746', '31082871', '31082332', '31081997', '31081313', '31081312', '31080201', '31080115', '31080055', '31078622', '31078440', '31076402', '31075507', '31074817', '31074790', '31074368', '31074195', '31073398', '31072855', '31072401', '31070545', '31070512', '31068655', '31068419', '31068409', '31068138', '31067134', '31067123', '31066286', '31065368', '31064176', '31063475', '31063182', '31062880', '31062412', '31062385', '31061950', '31061822', '31061041', '31060998', '31060120', '31057296', '31057089', '31056863', '31056696', '31056361', '31054981', '31053544', '31053542', '31053500', '31050687', '31049365', '31047768', '31043104', '31042236', '31041789', '31041785', '31041639', '31039741', '31036011', '31034085', '31031174', '31031037', '31030359', '31028627', '31028536', '31028432', '31028014', '31027278', '31027190', '31027182', '31025604', '31025161', '31024203', '31024202', '31023614', '31022917', '31022900', '31021305', '31019253', '31018721', '31014322', '31012179', '31011295', '31010749', '31009550', '31009141', '31006980', '31006777', '31004758', '31004302', '31004261', '31003957', '31001491', '31001466', '30999874', '30997352', '30995968', '30995263', '30995133', '30992506', '30988680', '30987147', '30987134', '30986861', '30986859', '30983856', '30983083', '30982721', '30982681', '30982677', '30981192', '30980785', '30980773', '30980688', '30980576', '30980394', '30979477', '30978357', '30977945', '30977808', '30977180', '30977055', '30976740', '30976627', '30975139', '30974086', '30972915', '30972854', '30972834', '30971207', '30970632', '30970433', '30968825', '30968054', '30967910', '30964809', '30964552', '30961467', '30959825', '30959554', '30959528', '30957170', '30957143', '30957098', '30957093', '30956892', '30953604', '30953492', '30952463', '30952095', '30950069', '30949319', '30949318', '30947878', '30947701', '30947412', '30946789', '30946776', '30946707', '30946155', '30945308', '30944519', '30944340', '30944315', '30943899', '30943797', '30942619', '30941326', '30941111', '30940090', '30939489', '30939158', '30939104', '30937719', '30937390', '30937389', '30937237', '30936792', '30934020', '30932338', '30930876', '30930214', '30929668', '30929642', '30929321', '30928964', '30928613', '30926417', '30924403', '30924272', '30923816', '30923805', '30923657', '30922148', '30920421', '30920311', '30920036', '30919779', '30918429', '30918148', '30916604', '30915411', '30911051', '30910601', '30908846', '30908822', '30908706', '30908411', '30907178', '30906544', '30906503', '30905208', '30905063', '30904068', '30903933', '30903612', '30903385', '30903364', '30900911', '30900818', '30897324', '30896550', '30896055', '30892804', '30890175', '30889843', '30888754', '30888753', '30887580', '30885816', '30884773', '30882950', '30882744', '30882376', '30882016', '30881398', '30880702', '30880695', '30880226', '30879789', '30879578', '30879288', '30878469', '30875926', '30874985', '30874328', '30872094', '30871599', '30871566', '30870221', '30869284', '30869044', '30868245', '30867847', '30866982', '30866706', '30866172', '30866110', '30866102', '30865664', '30865043', '30861340', '30859146', '30858739', '30856022', '30855495', '30855203', '30854518', '30853866', '30853508', '30852102', '30851174', '30849332', '30849206', '30848363', '30848211', '30846697', '30846113', '30843970', '30843268', '30842319', '30840774', '30840244', '30839498', '30839434', '30837187', '30836093', '30836071', '30835046', '30835028', '30834029', '30833515', '30831142', '30829766', '30829744', '30829691', '30829533', '30828551', '30828549', '30828430', '30826602', '30824409', '30821879', '30820753', '30820183', '30818917', '30817756', '30817236', '30814081', '30811903', '30810658', '30810332', '30810000', '30809882', '30808521', '30808290', '30807792', '30806783', '30806444', '30804716', '30804674', '30804289', '30803105', '30801878', '30801844', '30799461', '30798587', '30798068', '30797794', '30797052', '30797050', '30794555', '30791838', '30791790', '30791789', '30790698', '30790229', '30790184', '30788299', '30785909', '30785566', '30785526', '30785516', '30785514', '30784420', '30784359', '30783454', '30782676', '30781904', '30781550', '30779220', '30779203', '30778716', '30777525', '30776394', '30775893', '30775622', '30775621', '30774809', '30774305', '30773693', '30773286', '30772587', '30772265', '32685576', '30771700', '30771598', '30770827', '30769221', '30769006', '30768988', '30766578', '30765934', '30765933', '30765125', '30765123', '30763631', '30762891', '30762283', '30761933', '30761562', '30761547', '30760762', '30760534', '30758786', '30756208', '30755480', '30754058', '30753992', '30753737', '30747989', '30745556', '30745392', '30742957', '30740820', '30739433', '30739368', '30739366', '30738661', '30738360', '30737128', '30735896', '30732573', '30731128', '30730994', '30729919', '30729702', '30729550', '30728751', '30728196', '30727931', '30726562', '30726229', '30723271', '30723238', '30720670', '30719954', '30719678', '30717703', '30717681', '30717587', '30716208', '30715229', '30715018', '30714175', '30713032', '30712992', '30711416', '30711348', '30711067', '30710219', '30709707', '30709352', '30709089', '30707777', '30706517', '30705723', '30704882', '30704789', '30704781', '30704314', '30702448', '30702389', '30702208', '30702194', '30701914', '30701818', '30698808', '30698308', '30698086', '30695109', '30694582', '30694186', '30693965', '30693573', '30691776', '30689769', '30687989', '30687952', '30687869', '30687530', '30687501', '30686897', '30686790', '30686033', '30685921', '30685916', '30685524', '30684342', '30684016', '30683632', '30683625', '30682180', '30681638', '30680725', '30680672', '30680407', '30679972', '30679661', '30679515', '30678964', '30676936', '30676362', '30675188', '30674772', '30674091', '30673200', '30673118', '30672829', '30669790', '30669787', '30669786', '30667391', '30666967', '30666857', '30666549', '30666432', '30666120', '30663454', '30663179', '30663168', '30661334', '30660729', '30660618', '30660617', '30660587', '30659537', '30658940', '30658395', '30657408', '30656217', '30655151', '30654809', '30654625', '30653226', '30652971', '30652363', '30650468', '30649030', '30648130', '30647939', '30647703', '30647678', '30645600', '30645162', '30641605', '30641600', '30641483', '30641198', '30640394', '30639544', '30638702', '30637644', '30637537', '30637222', '30637216', '30637205', '30633820', '30633811', '30630488', '30629790', '30629662', '30628746', '30627223', '30626818', '30623521', '30623518', '30623357', '30622532', '30621662', '30620304', '30619941', '30619267', '30618739', '30617296', '30616879', '30616316', '30615882', '30615227', '30615128', '30614131', '30613166', '30613130', '30612205', '30611857', '30610772', '30610739', '30610054', '30609187', '30608929', '30608042', '30606936', '30606935', '30606739', '30606698', '30606322', '30605974', '30605724', '30605721', '30603675', '30602969', '30602499', '30602418', '30602023', '30602007', '30601818', '30600949', '30600305', '30600291', '30600285', '30599462', '30599173', '30599163', '30598905', '30598575', '30596701', '30594080', '30593647', '30593645', '30593637', '30593633', '30593625', '30593624', '30593623', '30593615', '30592759', '30592071', '30591202', '30589503', '30587935', '30586166', '30584802', '30583555', '30582388', '30582384', '30581103', '30580473', '30578702', '30578670', '30578035', '30577623', '30576386', '30576344', '30576256', '30572487', '30571711', '30570817', '30570808', '30569878', '30569604', '30569448', '30569131', '30568344', '30568153', '30567692', '30567628', '30567495', '30567115', '30566421', '30566237', '30564577', '30564072', '30563414', '30562358', '30561833', '30561820', '30561558', '30560540', '30559844', '30559590', '30558865', '30558838', '30557903', '30555049', '30555048', '30554209', '30553749', '30552159', '30552056', '30550818', '30550038', '30549417', '30549048', '30548702', '30548317', '30548199', '30547319', '30546447', '30545409', '30541737', '30541570', '30524989', '30524522', '30524163', '30523552', '30522427', '30522421', '30541077', '30540839', '30540091', '30540090', '30539517', '30538973', '30538603', '30538000', '30536995', '30536715', '30535782', '30535770', '30532789', '30532514', '30529905', '30529733', '30529371', '30527582', '30527566', '30527565', '30521693', '30520386', '30518330', '30508493', '30507970', '30507462', '30506825', '30506232', '30506214', '30504858', '30504788', '30502232', '30501598', '30517998', '30517525', '30517127', '30516858', '30516856', '30515332', '30514229', '30513494', '30510371', '30510168', '30509387', '30499631', '30499447', '30499343', '30499080', '30498378', '30497802', '30496851', '30496763', '30496620', '30496617', '30496498', '30496323', '30489409', '30488632', '30488623', '30487676', '30487284', '30486798', '30485638', '30485377', '30483569', '30483552', '30483551', '30483483', '30480922', '30481875', '30481402', '30479460', '30478781', '30477904', '30477810', '30477195', '30476467', '30475616', '30475425', '30475421', '30475415', '30475409', '30474209', '30473711', '30473697', '30473364', '30473264', '30473220', '30472321', '30472319', '30472042', '30471199', '30470801', '30467877', '30467522', '30467088', '30466446', '30466200', '30465373', '30464541', '30462452', '30462841', '30462795', '30462330', '30461522', '30460900', '30460791', '30460766', '30459942', '30457786', '30455530', '30455426', '30455237', '30453612', '30452989', '30451649', '30451154', '30451153', '30451152', '30451151', '30451150', '30451149', '30450852', '30450781', '30450628', '30449808', '30449122', '30449076', '30448691', '30448077', '30447147', '30446175', '30445916', '30445102', '30445009', '30444746', '30444202', '30443787', '30443558', '30442226', '30439589', '30439517', '30439391', '30431653', '30430284', '30430232', '30430131', '30429397', '30429390', '30429386', '30427626', '30426395', '30422962', '30421955', '30421643', '30421537', '30421296', '30421192', '30420265', '30419644', '30419615', '30416309', '30412962', '30412325', '30412318', '30411079', '30411074', '30410131', '30410039', '30409463', '30409038', '30408079', '30407908', '30403944', '30403751', '30403744', '30402870', '30402710', '30402450', '30401643', '30401379', '30400729', '30400604', '30400258', '30400133', '30399197', '30398671', '30398404', '30398294', '30398032', '30398009', '30396303', '30395998', '30395912', '30395654', '30394872', '30394571', '30394302', '30393960', '30393106', '30391436', '30390730', '30390638', '30389294', '30389046', '30386944', '30386612', '30386466', '30386460', '30386105', '30385593', '30384028', '30384026', '30383918', '30383555', '30383554', '30383478', '30382942', '30382363', '30381836', '30381831', '30381543', '30381528', '30381483', '30381417', '30380697', '30380166', '30380158', '30379991', '30377928', '30377854', '30377096', '30377095', '30375711', '30375710', '30375693', '30375690', '30375684', '30374884', '30374475', '30372355', '30370392', '30370312', '30370208', '30369001', '30368101', '30367897', '30366813', '30366460', '30362090', '30361062', '30360951', '30360942', '30359992', '30359487', '30355490', '30353857', '30353852', '30352330', '30351994', '30350297', '30349848', '30349537', '30345704', '30345261', '30345260', '30344424', '30344418', '30344416', '30344298', '30344240', '30342914', '30342116', '30342035', '30341499', '30341327', '30339849', '30339729', '30339295', '30338718', '30338656', '30337253', '30336699', '30336268', '30336183', '30335692', '30335208', '30334626', '30334096', '30333543', '30333452', '30333396', '30329179', '30327251', '30326844', '30325939', '30325794', '30325781', '30324144', '30322028', '30321289', '30321082', '30321071', '30319614', '30319294', '30317759', '30316789', '30316726', '30316677', '30315773', '30315694', '30315689', '30314950', '30314623', '30312632', '30312003', '30311701', '30310701', '30310537', '30309997', '30309301', '30309263', '30307724', '30308053', '30307682', '30307619', '30305682', '30304139', '30304056', '30303340', '30303165', '30302194', '30302052', '30302040', '30302038', '30301489', '30301201', '30300717', '30300395', '30298360', '30297152', '30296712', '30294870', '30294763', '30294518', '30293914', '30291672', '30291594', '30291369', '30289989', '30288478', '30288473', '30288472', '30288328', '30288325', '30288281', '30287169', '30287142', '30286205', '30285838', '30285800', '30284991', '30283843', '30281563', '30280052', '30279347', '30278553', '30277595', '30276862', '30276829', '30274834', '30274630', '30274298', '30274202', '30271737', '30270403', '30270150', '30269605', '30269604', '30268888', '30268785', '30268151', '30267712', '30267593', '30266305', '30266283', '30266248', '30266158', '31999635', '30265418', '30265242', '30261134', '30258925', '30258001', '30257339', '30256730', '30256012', '30255740', '30255464', '30255440', '30255389', '30253805', '30253037', '30252863', '30252499', '30249655', '30249562', '30247441', '30247174', '30246768', '30246767', '30246766', '30246027', '30246025', '30245788', '30245364', '30245064', '30244553', '30243313', '30242027', '30241397', '30240472', '30239347', '30238404', '30235711', '30234791', '30234644', '30234230', '30233595', '30233138', '30231359', '30229954', '30228786', '30227918', '30227917', '30227916', '30226904', '30226849', '30225787', '30223539', '30222920', '30222516', '30222242', '30221534', '30220012', '30218908', '30218772', '30218593', '30218427', '30216203', '30215672', '30214725', '30213019', '30212098', '30211847', '30211314', '30210805', '30209349', '30209336', '30208564', '30207250', '30204505', '30204289', '30204230', '30204113', '30203686', '30203381', '30203017', '30202824', '30201597', '30201523', '30201359', '30200750', '30199593', '30199473', '30197646', '30197529', '30197389', '30197051', '30196714', '30195616', '30194584', '30194509', '30192392', '30191413', '30191397', '30191133', '30191131', '30187640', '30187621', '30186821', '30186532', '30185599', '30185395', '30185394', '30183765', '30182750', '30179904', '30179227', '30178855', '30176305', '30175654', '30175498', '30175442', '30174396', '30172885', '30172437', '30171740', '30171691', '30170908', '30170837', '30170372', '30169301', '30169294', '30168491', '30166948', '30166857', '30166253', '31803515', '30160363', '30158570', '30157834', '30155312', '30154359', '30154040', '30152537', '30151861', '30150466', '30148226', '30146827', '30146562', '30146026', '30145775', '30145575', '30144471', '30144428', '30144366', '30142817', '30141571', '30141526', '30141261', '30141252', '30141236', '30141	74691	1404170
other diseases of liver	K76	Hepatitis B Virus	HBV	Hepatitis B virus	1.99944	High	Unknown	Obvious		7036	(other[All Fields] AND ("liver diseases"[MeSH Terms] OR ("liver"[All Fields] AND "diseases"[All Fields]) OR "liver diseases"[All Fields] OR ("diseases"[All Fields] AND "liver"[All Fields]) OR "diseases of liver"[All Fields])) AND (("hepatitis b virus"[MeSH Terms] OR "hepatitis b virus"[All Fields]) OR HBV[All Fields] OR ("hepatitis b virus"[MeSH Terms] OR "hepatitis b virus"[All Fields]))	['32731536', '32726641', '32676509', '32664850', '32659859', '32658412', '32655238', '32655232', '32651267', '32646847', '32644030', '32641006', '32631335', '32623963', '32571749', '32566632', '32547160', '32540209', '32526252', '32514458', '32503443', '32493310', '32486355', '32483640', '32479989', '32463810', '32335864', '32334529', '32330203', '32320446', '32312174', '32305567', '32294830', '32289629', '32285199', '32282986', '32275083', '32274339', '32265408', '32241057', '32229190', '32226051', '32205997', '32189930', '32188424', '32186052', '32181446', '32150664', '32150561', '32147495', '32143643', '32128941', '32113699', '32111985', '32104655', '32103873', '32102898', '32100261', '32100260', '32078045', '32074216', '32071406', '32056398', '32050622', '32036354', '32029053', '32027559', '31997561', '31992230', '31958920', '31933516', '31930183', '31929863', '31921938', '31917810', '31916309', '31885421', '31880877', '31880494', '31878867', '31871943', '31863879', '31853274', '31839073', '31834330', '31832621', '31829022', '31810204', '31805583', '31799205', '31779757', '31766097', '31765554', '31765553', '31753012', '31753002', '31749640', '31745023', '31742959', '31742822', '31739577', '31735917', '31735016', '31734987', '31725632', '31723099', '31722821', '31720814', '31711028', '31697415', '31689880', '31686765', '31683589', '31681544', '31652839', '31651649', '31647001', '31645398', '31644243', '31644223', '31644200', '31644130', '31644075', '31643973', '31643624', '31643585', '31643211', '31641155', '31641059', '31640692', '31640639', '31636735', '31632934', '31630275', '31622486', '31613181', '31610110', '31609983', '31608838', '31608217', '31606437', '31604717', '31598919', '31597829', '31591990', '31587575', '31576983', '31572038', '31560562', '31550363', '31549590', '31543683', '31533543', '31530794', '31528088', '31504633', '31497747', '31496713', '31487518', '31487005', '31485444', '31480433', '31480423', '31479692', '31469875', '31460570', '31451314', '31429940', '31427483', '31426746', '31419455', '31417031', '31413532', '31400300', '31399876', '31393369', '31385465', '31380586', '31376401', '31363898', '31360695', '31358576', '31353159', '31350744', '31341412', '31332919', '31326131', '31319805', '31315327', '31306800', '31302176', '31299910', '31290390', '31283670', '31278177', '31274472', '31266625', '31266624', '31252193', '31243535', '31242901', '31242210', '31232459', '31220138', '31217740', '31217048', '31207277', '31199446', '31193303', '31188162', '31187746', '31186504', '31177014', '31175920', '31173892', '31173468', '31172859', '31159757', '31146743', '31134715', '31132831', '31131798', '31129632', '31127412', '31123877', '31121067', '31120924', '31115298', '31114265', '31110552', '31100710', '31100314', '31086463', '31082332', '31075974', '31067308', '31063442', '31061625', '31058113', '31053097', '31030503', '31027143', '31021251', '31017265', '31013556', '31013293', '31002731', '30991954', '30990399', '30978121', '30977623', '30974483', '30973906', '30968825', '30964934', '30963812', '30959469', '30952766', '30949745', '30947871', '30943997', '30941748', '30940697', '30930022', '30925583', '30923967', '30919779', '30909980', '30908666', '30903933', '30903204', '30896816', '30894157', '30892921', '30888750', '30887045', '30882372', '30878468', '30870427', '30869036', '30869028', '30868642', '30866893', '30861300', '30861194', '30858324', '30855577', '30851705', '30850179', '30845192', '30836093', '30830657', '30819477', '30815880', '30813177', '30811491', '30798669', '30794324', '30774305', '30771404', '30766578', '30761566', '30760217', '30754963', '30734214', '30730118', '30724767', '30720002', '30718130', '30717368', '30711615', '30708110', '30702518', '30698197', '30687530', '30681172', '30675188', '30664279', '30662324', '30658081', '30647010', '30640896', '30639847', '30639778', '30636487', '30615688', '30611768', '30604518', '30597153', '30592291', '30587615', '30586535', '30581424', '30572387', '30568345', '30546447', '30543047', '30541555', '30522427', '30522421', '30539049', '30536673', '30535277', '30506232', '30506129', '30514685', '30509387', '30509169', '30508954', '30497906', '30496164', '30496122', '30481899', '30480838', '30472225', '30462849', '30459204', '30459136', '30455585', '30449765', '30446938', '30431661', '30431619', '30429390', '30428847', '30421296', '30420590', '30411848', '30404026', '30394948', '30394060', '30388663', '30379706', '30374379', '30368733', '30365073', '30363905', '30362148', '30361062', '30359434', '30355757', '30351478', '30349537', '30345261', '30325778', '30324899', '30319040', '30315476', '30297152', '30295412', '30291501', '30289982', '30271481', '30268787', '30261921', '30260026', '30259350', '30253805', '30244264', '30243534', '30241503', '30224859', '30217730', '30215234', '30213015', '30208901', '30201691', '30199591', '30194002', '30187604', '30187599', '30183765', '30176842', '30161273', '30157834', '30157545', '30145242', '30140433', '30131655', '30126822', '30122875', '30120896', '30112849', '30104677', '30102778', '30100397', '30097062', '30086337', '30084279', '30076741', '30075460', '30071845', '30070373', '30060508', '30055605', '30045265', '30043939', '30041645', '30037029', '30036178', '30028785', '30028541', '30027852', '30027702', '30024816', '30014494', '30010110', '30004042', '29996341', '29983265', '29974477', '29970712', '29966877', '29962551', '29940268', '29939980', '29938706', '29937867', '29936791', '29930469', '29929825', '29915243', '29912817', '29910855', '29899741', '29894289', '29893701', '29893548', '29893492', '29891510', '29888837', '29881515', '29879912', '29874983', '29867819', '29866017', '29856484', '29855856', '29851833', '29847489', '29844854', '29804377', '29804357', '29799873', '29797607', '29797518', '29796738', '29795302', '29794601', '29793953', '29789002', '29785078', '29784950', '29779957', '29779005', '29771873', '29769062', '29764511', '29763447', '29758335', '29758333', '29757703', '29756595', '29743673', '29742467', '29741286', '29740199', '29739341', '29735577', '29734042', '29730602', '29718723', '29708985', '29706293', '29699534', '29694284', '29692316', '29691085', '29688415', '29688317', '29672637', '29665915', '29654010', '29642827', '29641290', '29637482', '29633430', '29631561', '29625557', '29621059', '29614608', '29611385', '29609968', '29608451', '29606088', '29605648', '29605514', '29605067', '29603431', '29602672', '29601647', '29599606', '29592964', '29580160', '29578596', '29578182', '29577029', '29569722', '29568202', '29560855', '29560661', '29560597', '29558758', '29558354', '29555528', '29551708', '29551002', '29549230', '29545607', '29543815', '29533866', '29533219', '29528116', '29528096', '29521101', '29517697', '29516957', '29514389', '29495551', '29491759', '29479728', '29467596', '29459406', '29459143', '29455458', '29454301', '29453915', '29447614', '29445209', '29442226', '29439653', '29431877', '29428100', '29427489', '29426543', '29420221', '29417360', '29416678', '29410097', '29408639', '29405306', '29404481', '29404449', '29398866', '29397016', '29391764', '29387606', '29387314', '29384914', '29381947', '29381084', '29375210', '29364091', '29362612', '29359868', '29358882', '29353073', '29351630', '29349567', '29337651', '29334786', '29331069', '29328964', '29328682', '29322851', '29321333', '29321313', '29316069', '29311410', '29308520', '29286218', '29286012', '29276181', '29267912', '29262904', '29259967', '29252188', '29250788', '29249417', '29247725', '29246702', '29246694', '29239247', '29227001', '29225131', '29221787', '29212479', '29209920', '29207378', '29202690', '29198036', '29197421', '29194878', '29193618', '29193051', '29191172', '29183287', '29177849', '29170919', '29159841', '29158666', '29148393', '29145470', '29145204', '29143676', '29143626', '29143611', '29143609', '29141351', '29139083', '29133758', '29131316', '29127322', '29126900', '29119358', '29116050', '29108203', '29108017', '29101785', '29099413', '29096656', '29095799', '29091317', '29089055', '30657389', '29082644', '29079104', '29069001', '29066655', '29065698', '29060990', '29060983', '29058291', '29055984', '29055925', '29052129', '29048612', '29048354', '29045731', '29023927', '29017456', '29016628', '29016603', '28987693', '28987047', '28984383', '28975833', '28974354', '28967501', '28965428', '28964958', '28964701', '28960448', '28952211', '28951229', '28946631', '28941211', '28928275', '28912718', '28903797', '28893758', '28892764', '28891457', '28891069', '28886050', '28882445', '28879707', '32095563', '28865865', '28856290', '28849280', '28849136', '28847700', '28834146', '28834100', '28833361', '28829824', '28827754', '28801680', '28797080', '28792701', '28782502', '28774800', '28774410', '28768434', '28760178', '28759808', '28754104', '28753615', '28750484', '28747369', '28742983', '28741237', '28740347', '28738476', '28736138', '28710874', '28703774', '28688784', '28687901', '28687481', '28687404', '28683822', '28675280', '28669175', '28668571', '28666469', '28665004', '28661201', '28660478', '28656138', '28648686', '28641784', '28639033', '28627822', '28627473', '28627393', '28618019', '28618015', '28612279', '28611343', '28611341', '28606415', '28603850', '28599070', '28597489', '28592100', '28591041', '28586094', '28583150', '28576900', '28570424', '28570088', '28567562', '28567194', '28567193', '28566379', '28549336', '28547581', '28545019', '28544156', '28538268', '28531167', '28530647', '28529542', '28522916', '28514772', '28512640', '28506056', '28500726', '28496092', '28495266', '28493307', '28492447', '28492419', '28490787', '28482818', '28482184', '28481452', '28479902', '28471314', '28469118', '28468011', '28465467', '28457830', '28457366', '28451049', '28442120', '28427253', '28422442', '28419472', '28413168', '28412974', '28406735', '28404469', '28404097', '28403980', '28401569', '28397720', '28397205', '28389847', '28387980', '28377449', '28375829', '28373257', '28369849', '28369212', '28357030', '28351734', '28350873', '28340509', '28338458', '28336921', '28336466', '28332360', '28328926', '28322417', '28321877', '28318053', '28317397', '28300730', '28296739', '28294511', '28284515', '28273209', '28267620', '28267387', '28266596', '28263466', '28259653', '28249234', '28242208', '28240789', '28233742', '28231713', '28230928', '28224351', '28222792', '28222249', '28218976', '28213165', '28198820', '28198443', '28189936', '28188612', '28184998', '28181035', '28169971', '28164679', '28164598', '28154670', '28151934', '28148887', '28130852', '28130708', '28128861', '28128716', '28124958', '28122404', '28121912', '28116822', '28108733', '28108675', '28107377', '28098260', '28095508', '28092214', '28091405', '28090316', '28065745', '28064127', '28061755', '28060834', '28058554', '28056881', '28056752', '28052637', '28052634', '28049587', '28045894', '28045619', '28043314', '30702819', '29733168', '29511467', '28035771', '28035646', '28033700', '28027970', '28027590', '28007350', '28000564', '27994596', '27993129', '27990610', '27975322', '27975318', '27975312', '27975306', '27937074', '27936480', '27930595', '27928086', '27925346', '27919846', '27917495', '27916074', '27902444', '27894395', '27894089', '27892487', '27890663', '27885757', '27882067', '27880930', '27860000', '27849644', '27847016', '27840345', '27836249', '27835694', '27826056', '27821026', '27813124', '27811833', '27488928', '27808472', '27805272', '27801375', '27328656', '27010778', '27797900', '27797380', '27797287', '27789659', '27590612', '27512071', '27207380', '26992056', '27784961', '27784430', '27300749', '27209411', '27779207', '27772623', '27771453', '27769271', '27769108', '27765123', '27044007', '27755152', '27752190', '27749107', '27746619', '27727319', '27725462', '27722155', '27720641', '27711945', '27706615', '27701872', '27688660', '27687977', '27684874', '27677954', '27672281', '27672271', '27661004', '27658137', '27652363', '27651827', '27649662', '27645509', '27644706', '27637587', '27637515', '27624908', '27615182', '27613286', '27603796', '27603355', '27602500', '27588826', '27577068', '27576107', '30609464', '29620346', '27575659', '27560377', '27559979', '27552102', '27539335', '27538443', '27526685', '27515715', '27515509', '27512706', '27510296', '27508385', '27504160', '27499103', '27498553', '27491868', '27485838', '27480558', '27480381', '27473751', '27473329', '27472863', '27468567', '27466296', '27455177', '27449138', '27446839', '27443782', '27440883', '27439034', '27434110', '27420991', '27409074', '27400989', '27396158', '27392759', '27391265', '27382800', '27375283', '29201750', '30288307', '27351292', '27346643', '27323396', '27314219', '27311286', '27310137', '27302653', '27301956', '27301208', '27282382', '27280441', '27272189', '27271290', '27262164', '27260306', '27258492', '27257429', '27252819', '27251610', '27246404', '30695315', '27239109', '27232361', '27228506', '27226797', '27226092', '27223634', '27222149', '27221889', '27219865', '27218259', '27216583', '27215797', '27210427', '27206517', '27203430', '27197051', '27190320', '27186189', '27180842', '27180369', '27178121', '27174834', '27171740', '27168671', '27164857', '27161589', '27158197', '27155352', '27149469', '27142136', '27139606', '27136432', '27133305', '27132021', '27130843', '27125291', '27124068', '27122304', '27118432', '27113723', '27109565', '27105443', '27103146', '27093839', '27084040', '27084030', '27079793', '27076347', '27075475', '27074254', '27061975', '27059287', '27053622', '27051045', '27043963', '27043864', '27043586', '27035744', '27031829', '27031352', '27028545', '27026375', '27019428', '27015949', '27006281', '27000975', '26998818', '26991825', '26986976', '26983031', '26979389', '26967675', '26962809', '26962548', '26959385', '26957957', '26956431', '26950999', '26945896', '26935052', '26932656', '26928919', '26928535', '26927063', '26925201', '26924390', '26921204', '26919912', '26916283', '26915856', '26914508', '26899927', '26899604', '26897577', '26892933', '26887368', '26884443', '26876484', '26867537', '26859783', '26857933', '26855663', '26851543', '26848550', '26837354', '26831605', '26827059', '26825579', '26822644', '26820401', '26819537', '26819523', '26818549', '26809262', '26801063', '26784252', '26783418', '26770591', '26762655', '26760979', '26758428', '26755875', '26755867', '26755866', '26751638', '26748972', '26745088', '26742819', '26742490', '26739688', '26738784', '26733133', '26727850', '26723531', '28322102', '26716102', '26712059', '26705677', '26704345', '26703125', '26700292', '26697161', '26694960', '26683953', '26682281', '26677522', '26671586', '26664475', '26663961', '26663006', '26662451', '26651252', '26649957', '26648552', '26645972', '26643893', '26638425', '26637457', '26634520', '26633356', '26632544', '26626263', '26619906', '26619734', '26616333', '26615806', '26615803', '26612031', '26609030', '26599443', '26599011', '26595058', '26587036', '26581611', '26576555', '26576082', '26573663', '26566246', '26565671', '26565663', '26546688', '26540065', '26531675', '26525452', '26524917', '26524882', '26524878', '26524851', '26524467', '26519215', '26514586', '26514514', '26511797', '26511703', '26511098', '26509655', '26509653', '26503555', '26503280', '26501982', '26494948', '26491442', '26478681', '26476872', '26475167', '26471278', '26470954', '26470729', '26462277', '26447627', '26445381', '26431662', '26422090', '26421323', '26412123', '26405988', '26400223', '26391629', '26380060', '26378165', '26371878', '26369498', '26367230', '26364985', '26364160', '26363926', '26362741', '26359070', '26352650', '26340591', '26339412', '26339052', '26338255', '26338147', '26336997', '26325029', '26321477', '26311595', '26293077', '26291078', '26289520', '26288957', '26275801', '26275046', '26274393', '26274335', '26272106', '26268687', '26268059', '26266378', '26265385', '26255971', '26249025', '26246574', '26238794', '26217089', '26211419', '26205674', '26202759', '26197724', '26192779', '26188762', '26187292', '26185387', '26181539', '26177265', '26174487', '26159442', '26156570', '26156252', '26150256', '26149122', '26141516', '26140091', '26139986', '26138651', '26136969', '26136470', '26135875', '26133815', '26129970', '26121037', '26119596', '26117148', '26113372', '26110395', '26104909', '26099525', '26092643', '26087695', '26085909', '26079666', '26079492', '26074707', '26073325', '26069150', '26060603', '26058920', '26058595', '26057738', '26049260', '26045701', '26040645', '26037919', '26035283', '26034369', '26034368', '26032700', '26026875', '26020068', '26012153', '26011214', '26004602', '25997174', '25988560', '25987783', '25987009', '25982858', '25982037', '25966783', '25965583', '25964056', '25956724', '25945007', '25942596', '25934461', '28856249', '25923596', '25922178', '25921665', '25919772', '25914474', '25902530', '25895428', '25894370', '25894140', '25886623', '25878633', '25867413', '25866326', '25863529', '25861435', '25854905', '25849120', '25848473', '25835577', '25834800', '25834795', '25833941', '25831259', '25826452', '25825194', '25821461', '25819049', '25803885', '25800445', '25788956', '25788940', '25788180', '25784568', '25780820', '25776200', '25771462', '25769583', '25761184', '25758282', '25755606', '25741370', '25734445', '25729471', '25726843', '25722488', '25721615', '25721415', '25714135', '25712706', '25711201', '25708186', '25706759', '25697541', '25677998', '25674734', '25673199', '25666001', '25660173', '25657151', '25654227', '25646622', '25639825', '25634746', '25633908', '25627550', '25626490', '25616743', '25613809', '25612922', '25611886', '25604160', '25593465', '25592813', '25589833', '25586899', '25586058', '25566621', '25560752', '25560010', '25559671', '25551844', '29201687', '29201685', '27487845', '27099571', '25549238', '25546681', '25546679', '25544048', '25535132', '25531906', '25531380', '25531375', '25529507', '25529097', '25529096', '25529095', '25523895', '25523750', '25523080', '25519019', '25516716', '25511870', '25501140', '25492664', '25492657', '25483544', '25483515', '25481590', '25477425', '25475861', '25453573', '25452045', '25450190', '25449247', '25444466', '25428849', '25425463', '25413080', '25407333', '25402543', '25397578', '25391769', '25391370', '25386085', '25385239', '25382636', '25382443', '25378766', '25378650', '25369612', '25354287', '25352300', '25349681', '25329202', '25329072', '25323305', '25319734', '25318660', '25309085', '25308176', '25308003', '25295865', '25294808', '25279542', '25278675', '25275841', '26989735', '25263827', '25260897', '25256671', '25253961', '25253190', '25248753', '25246743', '25244642', '25243957', '25243706', '25242771', '25237372', '25229465', '25228611', '25228537', '25216239', '25211330', '25210777', '25208465', '25206271', '25203736', '25203256', '25203056', '25201211', '25199644', '25193323', '25176104', '25174900', '25171028', '25160690', '25156421', '25155445', '25152986', '25152207', '25144968', '25138057', '25132755', '25132754', '25132075', '25131717', '25128299', '25126662', '25122004', '25116667', '25109699', '25107530', '25102072', '25098693', '25093164', '25087711', '25087183', '25086491', '25081939', '25072849', '25071343', '25070058', '25066884', '25058587', '25051218', '25049205', '25048838', '25048261', '25040045', '25034491', '25031585', '25023356', '25021421', '25017705', '25017435', '25016223', '25015850', '25014219', '25012536', '25011935', '25009369', '25000955', '25000917', '24999574', '24998573', '24998539', '24998218', '24992445', '24984338', '24984327', '24983308', '24982379', '24976843', '24976704', '24974647', '24972857', '24966591', '24966588', '24966586', '24964072', '24957725', '24956436', '24953253', '24950407', '24944463', '24940318', '24937930', '24935567', '24935398', '24935302', '24933144', '24927608', '24923487', '24923206', '24914333', '24914332', '24910705', '24909454', '24906606', '24895413', '24894964', '24890161', '24884958', '24884702', '24884673', '24876746', '24876743', '24868264', '24867511', '24850608', '24849735', '24840513', '24838671', '24836184', '24833873', '24825523', '24821316', '24819264', '24811691', '24810099', '24807718', '24807238', '24798624', '24797387', '24792512', '24792095', '24785953', '24779711', '24752996', '24752774', '24750532', '24750274', '24750239', '24748895', '24746091', '24743374', '24738043', '24734323', '24733152', '24730671', '24728944', '24725973', '24721903', '24720111', '24716736', '24708626', '24707821', '24707134', '24704525', '24700252', '24696843', '24689100', '24686543', '24678904', '24678005', '24676405', '24667588', '24667324', '24655988', '24654677', '24645325', '24645315', '24643113', '24642660', '24642137', '24635810', '24634939', '24630505', '24627881', '24623881', '24623375', '24620386', '24618442', '24618120', '24615989', '24615266', '24600970', '24584390', '24582947', '24574714', '24574704', '24571863', '24561223', '24560809', '24560236', '24552582', '24532489', '24529078', '24520976', '24511053', '24510731', '24506725', '24502043', '24500175', '24498033', '24485003', '24483102', '24480391', '24471299', '24471296', '24468045', '24465836', '24460820', '24460283', '24458137', '24433642', '24430489', '24409059', '24403201', '24397113', '24393326', '24390325', '24387282', '24386416', '24384957', '24379746', '24378135', '24376343', '24373092', '26905549', '26202405', '24369092', '24351112', '24343051', '24335787', '24331024', '24331015', '24325607', '24319954', '24319540', '24316031', '24314655', '24313990', '24312130', '24304459', '24300884', '24299322', '24298612', '24293018', '24292142', '24289183', '24282817', '24282481', '24282030', '24281020', '24278151', '24275042', '24260826', '24260428', '24259964', '24253493', '24247262', '24243521', '24239632', '24237431', '24227846', '24220724', '24215104', '24209764', '24204805', '24196564', '24191431', '24175758', '24165277', '24164839', '24160910', '24154737', '24151437', '24130815', '24128413', '24128105', '24123155', '24123090', '24121157', '24119734', '24119014', '24118788', '24115827', '24112155', '24107139', '24099962', '24099430', '24098309', '24090322', '24089226', '24089225', '24083767', '24080927', '24077913', '27785252', '26202031', '24071579', '24069490', '24066002', '24065331', '24064986', '24064642', '24063015', '24044216', '24041910', '24038002', '24034844', '24034029', '24034028', '24029434', '24028297', '24025133', '24023487', '24023482', '24008294', '24007661', '24006121', '24006120', '24006083', '24004823', '23996870', '23996711', '25755506', '23990707', '23988264', '23980172', '23978719', '23974752', '23971934', '23971924', '23970664', '23968804', '23961878', '23959305', '23958588', '23954207', '23951004', '23945832', '23943664', '23941829', '23933408', '23925707', '23924215', '23922651', '23920399', '23918533', '23912677', '23910650', '23905912', '23905818', '23895869', '23890284', '23888939', '23855289', '23874527', '23872293', '23867918', '23864445', '23863086', '23860694', '23857389', '23855132', '23852947', '23852663', '23844940', '23842045', '23841654', '23840126', '23832087', '23829392', '23816704', '23814319', '23808774', '23805222', '23804383', '23803045', '23801842', '23792375', '23792029', '23792622', '23790025', '23787559', '23786774', '23783395', '23782341', '23780696', '23777424', '23776577', '23776499', '23774196', '23773806', '23763288', '23759222', '23758990', '23757966', '23752878', '23749673', '23749671', '23748017', '23745368', '23728397', '26201776', '23716285', '23714671', '23714479', '23713520', '23707210', '23706143', '23706093', '23701091', '23694800', '23678655', '23677047', '23669428', '23665463', '23661529', '23656977', '23652302', '23651110', '23650172', '23644846', '23642130', '23639625', '23639601', '23631122', '23628963', '23621791', '23621437', '23621268', '23621256', '23613973', '23595391', '23588723', '23588123', '23583430', '23571612', '23564396', '23560484', '23558072', '23556002', '23552416', '23548102', '23547463', '23547450', '23545507', '23540186', '23527168', '23524887', '23519135', '23517325', '23517019', '23516546', '23512211', '23508905', '23508904', '23507054', '23506536', '23505059', '23497042', '23490384', '23490378', '23487374', '23458525', '23458520', '23458519', '23472697', '23468093', '23467275', '23454624', '23450397', '23448394', '23447490', '23445138', '23444429', '23440745', '23440167', '23428866', '23436730', '23432697', '23432107', '23430309', '23420385', '23415804', '23412005', '23411008', '23409848', '23400275', '23399361', '23396736', '23392071', '23391846', '23390000', '23384750', '23383660', '23383653', '23383522', '23383145', '23380966', '23374285', '23370710', '23358121', '23345955', '23345948', '23339201', '23338483', '23337159', '23328379', '23325286', '23322999', '23317201', '23315316', '23306552', '23305043', '23301547', '23286863', '23286860', '23282077', '23282006', '23296324', '23294983', '23292895', '23289193', '23286968', '23286575', '23282700', '23282233', '23279881', '23279328', '27298610', '24648907', '23270330', '23269882', '23267801', '23264094', '23252849', '23248795', '23247982', '23246506', '23236240', '23233429', '23231080', '23227158', '23217094', '23214350', '23207228', '23206472', '23199951', '23203407', '23195637', '24693270', '23192232', '23189853', '23189851', '23189836', '23189826', '23188673', '23185500', '23181842', '23181539', '23176583', '23175769', '23170155', '23163124', '23163035', '23162602', '23158807', '23157886', '23155338', '23155094', '23152336', '23152073', '23150796', '23150019', '23145150', '23142222', '23139605', '23137013', '23134956', '23134955', '23123793', '23121743', '23112834', '23112104', '23109454', '23109139', '23094023', '23091627', '23090925', '23082701', '23082059', '23080493', '23080403', '23079477', '23073754', '23073549', '23036034', '23047415', '23044206', '23043603', '23034166', '23033960', '23029621', '23023406', '23021041', '26201525', '23006531', '22987448', '22987324', '22985451', '22984206', '22974888', '22973853', '22970929', '22970743', '22969224', '22951655', '22941922', '22941677', '22941429', '22941290', '22936196', '22933131', '22932971', '22930043', '22927986', '22926367', '22926355', '22923511', '22921316', '22909008', '22905181', '22898565', '22894700', '22893865', '22888620', '22883460', '22882864', '22875279', '22851860', '22848681', '22845549', '22841231', '22841196', '22829332', '22824342', '22818978', '22817275', '22810196', '22806943', '22799389', '22796373', '22796241', '22791948', '22787202', '22784930', '22765287', '22751191', '22749833', '24669610', '22737229', '22734235', '22731821', '22729116', '22724052', '22722140', '22720023', '22719186', '22712471', '22707881', '22705611', '22700631', '22696907', '22690079', '22686039', '22682333', '22676233', '22675557', '22675528', '22671296', '22669836', '22668640', '22661095', '22615844', '22610589', '22609196', '22608403', '22592271', '22592097', '22588246', '22587974', '22585719', '22579480', '22568413', '22568141', '22564582', '22546501', '22543497', '22541689', '22538208', '22531347', '22524688', '22523569', '22510355', '22510145', '22499074', '22499007', '22498156', '22496224', '22493667', '22479339', '22475535', '22469337', '22464699', '22460162', '22457135', '22455501', '22445262', '22440043', '22436980', '22433962', '22433796', '22433629', '22433310', '22430192', '22430043', '22429439', '22422136', '22419003', '22417705', '22417682', '22413855', '22410070', '22410057', '22408765', '22408357', '22404554', '22389877', '22370822', '22370817', '22370780', '22365690', '22362471', '22355969', '22355367', '22351712', '22345332', '22340383', '22339805', '22338216', '22337848', '22337294', '22336610', '22333748', '22333558', '22333167', '22329370', '22326467', '22326465', '22325058', '22320959', '22305370', '22304763', '22293326', '22290210', '22289550', '22283040', '22277254', '22273989', '22272696', '22271485', '22246107', '22245886', '22241125', '22239526', '22239517', '22239516', '22235863', '22235618', '22233526', '22212935', '22227464', '22226916', '22222794', '22213299', '22211283', '22211086', '22210908', '22209547', '24829632', '23721009', '22201899', '22197011', '22187167', '22185811', '22156484', '22177274', '22176139', '22172847', '22172412', '22170538', '22161435', '22155900', '22152383', '22152242', '22152113', '22152023', '22147982', '22142693', '22142487', '22140517', '22140383', '22136460', '22129677', '22128792', '25755383', '22114089', '22110234', '22105466', '22095534', '22093034', '22087137', '22087125', '22086694', '22081132', '22079974', '22079509', '22077677', '22077579', '22075088', '22068163', '22053377', '22053372', '22052648', '22045673', '22039318', '22038351', '22038219', '22032643', '22029192', '22028266', '22027580', '22026247', '22025876', '22022578', '22022563', '22021908', '22021665', '22019522', '22012715', '22008925', '22006503', '22001940', '21999909', '21999649', '21996333', '21994334', '21991844', '21989290', '21985599', '21981787', '21979474', '21978612', '21971960', '21964943', '21964179', '21963357', '21959623', '21957142', '21954118', '21944078', '21935872', '21935447', '21934508', '21933440', '21920388', '21920017', '21915862', '21915153', '21914059', '21912436', '21906994', '21898501', '21880973', '21880218', '21880046', '21877109', '21876637', '21875205', '21870718', '21867526', '21863628', '21860136', '21860069', '21853071', '21849966', '21845405', '21837787', '21835502', '21832961', '21829018', '21824402', '21823833', '21822558', '21813377', '21799656', '21790233', '21789351', '21782873', '21782808', '21768053', '21762284', '21762128', '21750577', '21748476', '21742838', '21739039', '21737452', '21735965', '21734063', '21721931', '21719740', '21719300', '21718466', '21715280', '21713427', '21713374', '21710498', '21708106', '21692054', '21685532', '21684474', '21677438', '21677349', '21665914', '21665530', '21663469', '21659380', '21658874', '21658275', '21656014', '21654589', '21651351', '21645647', '21645287', '21640091', '21623489', '21620061', '21620027', '21604581', '21604563', '21601626', '21592855', '21586511', '21586232', '21575534', '21574705', '21572952', '21567462', '21566425', '21565754', '21554201', '21550329', '21540746', '21538440', '21528424', '21522084', '21520001', '21515969', '21514310', '21504623', '21491412', '21490166', '21480326', '21473261', '21472122', '21472115', '21472110', '21470235', '21469167', '21459339', '21464041', '21457729', '21453226', '21452542', '21449625', '21445574', '21441825', '21440005', '21425074', '21423260', '21416410', '21415769', '21413528', '21412614', '21412058', '21409527', '21404602', '21403612', '21403456', '21402250', '21402246', '21393863', '21387275', '21381563', '21381547', '21381337', '21380615', '21380583', '21374658', '21367634', '21360549', '21352606', '21335203', '21334394', '21328372', '21325782', '21321419', '21315679', '21307984', '21299694', '21286850', '21286703', '21284594', '21261725', '21255469', '21254162', '21251938', '21248087', '21245155', '21241754', '21238520', '21234570', '21227010', '21199526', '21225260', '21215072', '21212918', '21212756', '21207081', '21198429', '21196650', '21196642', '21195374', '22820138', '21190953', '21186534', '21185796', '21184088', '21181276', '21177673', '21176248', '21175790', '21170566', '21170108', '21168646', '21166097', '21165803', '21165718', '21162980', '21162830', '21156243', '21154119', '21150178', '21146392', '21146362', '21146242', '21145875', '21144900', '21138627', '21115577', '21134110', '21130675', '21122261', '21121533', '21114585', '21110433', '21108697', '21108339', '21108338', '21107787', '21095518', '21088408', '21087540', '21086943', '21086562', '21085860', '21073988', '21073730', '21070786', '21066887', '21056552', '21051446', '21050489', '21046244', '21043380', '21042019', '21042018', '21041911', '21039839', '20979873', '20977343', '20970638', '20965882', '20963515', '20959346', '20955486', '20954872', '20939261', '20936377', '20934912', '20927588', '20926578', '20924616', '20887496', '20883210', '20883067', '20870915', '20876776', '20876702', '20872970', '20872961', '20872711', '20845631', '20845516', '20842822', '20837342', '20834101', '20825713', '20825624', '20825619', '20822865', '20819429', '20817688', '20812021', '20809462', '20802942', '20799931', '20798510', '20796157', '20795752', '20714008', '20736025', '20733192', '20731020', '20729056', '20726947', '20719983', '20718994', '20718359', '20714912', '20710057', '20701536', '20691734', '20688564', '20683151', '20678441', '20676096', '20667665', '20663107', '20662545', '20657838', '20657177', '20654233', '20638029', '20637763', '20635919', '20610952', '20625	61813	79986
inflammatory disease of cervix uteri	N72	Chlamydia trachomatis	C. trachomatis	Chlamydia trachomatis	2.00784	High	Direct	Chlamydia is one of most common infectious agents causing this disorder (N72)	https://www.uptodate.com/contents/acute-cervicitis	697	("uterine cervicitis"[MeSH Terms] OR ("uterine"[All Fields] AND "cervicitis"[All Fields]) OR "uterine cervicitis"[All Fields] OR ("inflammatory"[All Fields] AND "disease"[All Fields] AND "cervix"[All Fields] AND "uteri"[All Fields])) AND (("chlamydia trachomatis"[MeSH Terms] OR ("chlamydia"[All Fields] AND "trachomatis"[All Fields]) OR "chlamydia trachomatis"[All Fields]) OR ("chlamydia trachomatis"[MeSH Terms] OR ("chlamydia"[All Fields] AND "trachomatis"[All Fields]) OR "chlamydia trachomatis"[All Fields] OR "c trachomatis"[All Fields]) OR ("chlamydia trachomatis"[MeSH Terms] OR ("chlamydia"[All Fields] AND "trachomatis"[All Fields]) OR "chlamydia trachomatis"[All Fields]))	['31365550', '31194717', '31074362', '31007108', '30947260', '30878688', '30820577', '30682211', '30147292', '29729635', '29636285', '29356877', '29253201', '28918430', '28883273', '28838078', '28838077', '28770172', '28616412', '27514125', '27370345', '27243142', '26931504', '26792283', '29790713', '29370498', '26633925', '26586777', '26261088', '25544050', '24759719', '24755433', '24493491', '24417784', '24262217', '24118383', '23702105', '23631602', '23584805', '23548214', '23513400', '23460336', '23391639', '23236032', '23140620', '22902666', '22748006', '22706215', '22693972', '22483084', '22362682', '22218511', '22216551', '22095307', '22066346', '21592428', '21446174', '21417648', '21404599', '21324559', '21192172', '21071566', '20814628', '20795445', '20200578', '20051932', '19957526', '19828674', '19780738', '19710349', '19704398', '19703841', '19581214', '19563055', '19406530', '19360211', '19261782', '19194626', '19182056', '19177761', '19025498', '18931266', '18842689', '18728379', '18642561', '18642113', '18515527', '18489796', '18338709', '18290406', '18217414', '18200970', '18062652', '18050609', '17633143', '17573909', '17485821', '17485798', '17440854', '17437632', '17342663', '17261241', '17168494', '17168481', '17144556', '17061502', '17013472', '16941885', '16826483', '16777755', '16641825', '16572905', '16565644', '16502519', '16453256', '16450843', '16408391', '16326846', '16187700', '16145176', '16082062', '16008626', '15963875', '15778862', '21961349', '15701337', '15681728', '15681727', '15577651', '15531857', '15503613', '15484852', '15472322', '15457858', '15449844', '14981366', '14764294', '14678525', '14513403', '14504870', '12974185', '12780690', '12673415', '12648310', '12626866', '12603957', '12599082', '12592991', '12537719', '12536660', '12523071', '12466399', '12447745', '12383553', '12383547', '12238655', '12230756', '12226789', '12220782', '12218839', '12170127', '12114863', '12040650', '12039120', '12035021', '12016380', '12006257', '11965726', '11938727', '11839161', '11820488', '11767338', '11679929', '11574517', '11463928', '11463926', '11440663', '11368256', '11329797', '11287687', '11247862', '11205630', '11192850', '10754317', '11143859', '11006655', '10950788', '10949431', '10902429', '10879253', '10870778', '10851862', '10805362', '10730379', '10698098', '10684038', '10682556', '10681836', '10671767', '10650799', '10618077', '10572491', '10534208', '10473928', '10454670', '10458628', '10438366', '10375921', '10337738', '10199222', '9924467', '9922999', '9891674', '9785106', '9750400', '9748767', '9715025', '9678072', '9674896', '9651605', '9634299', '9609572', '9585699', '9477586', '9564101', '9512183', '9475913', '9475908', '9469269', '9364116', '9339966', '9311186', '9309266', '9240007', '9212369', '9179804', '9812502', '9235052', '18476154', '8946630', '8946629', '8987330', '9795572', '8914349', '8884256', '8847460', '8677076', '8986105', '8860791', '8698374', '8851199', '8750422', '8743261', '8652727', '8728913', '8602379', '8578403', '8576331', '8778007', '7651643', '7502179', '7498719', '8565694', '7645632', '7590717', '7585899', '7637938', '7580853', '7482104', '8539076', '7769313', '7699332', '8743851', '8743847', '7709322', '7701965', '7668002', '7571906', '7542454', '7740997', '7821836', '7817733', '8001938', '7814548', '7814541', '8203320', '8190414', '8152157', '8041005', '8019395', '8724804', '8057939', '7967934', '7941807', '7659820', '8113345', '8080504', '8288136', '8264445', '8406112', '8233002', '8357048', '8498758', '8211539', '7826876', '8506478', '8328789', '8499824', '8354310', '8497717', '8474419', '8463409', '8209109', '8508818', '17265646', '8457324', '8328820', '8296492', '8209036', '8189809', '1477024', '1431263', '1452654', '1286120', '1462399', '1474977', '1427801', '1325036', '1520050', '1449424', '1432291', '1397815', '1515839', '1515838', '1522337', '1411834', '1326211', '1302867', '1423543', '1617924', '1615348', '1578210', '1326128', '1611642', '1601474', '1576189', '1734908', '1728766', '1577519', '1481583', '1438915', '1345308', '1342550', '1306155', '1303857', '1662887', '1791204', '1757574', '1769832', '1913429', '1837603', '1815566', '1771476', '1743727', '1722912', '1656737', '1910182', '1800368', '1774342', '1839529', '1911958', '1747265', '2031521', '2031517', '1874618', '1863648', '2071962', '2066617', '2066614', '1855826', '2066594', '2013206', '1953055', '1931376', '1902990', '1827541', '1792794', '2255024', '2280016', '2277205', '2246633', '2082892', '2229379', '2212825', '2178079', '2387574', '2122659', '2122658', '1697602', '2362173', '2359557', '2267357', '2247804', '2199517', '2345341', '2221274', '2197166', '2183112', '2190897', '2341143', '2107766', '2217838', '1693139', '2302038', '2178426', '2387547', '2307026', '2245946', '2198744', '2154430', '2100948', '2603894', '2592542', '2589276', '2513021', '2694849', '2692436', '2685032', '2584383', '2512130', '2506653', '2791075', '2674191', '2503792', '2811594', '2760488', '2677360', '16312699', '2510329', '2502013', '2778422', '2754009', '2729260', '2726643', '2660084', '2725404', '2740961', '2664040', '2609175', '2609174', '2472673', '2661422', '2718546', '2914240', '2486964', '2921049', '2809126', '2739437', '2739432', '2686341', '2680802', '2679427', '2667109', '2621335', '2613008', '3266968', '3266445', '3069566', '3075579', '3068932', '3050655', '3229961', '3144614', '3143573', '3253804', '3253803', '3250808', '3071542', '3050073', '3070496', '3419730', '3219907', '3132668', '3067388', '3137151', '3284687', '3373074', '3273601', '3135606', '3041629', '3343964', '3066089', '3277994', '3282335', '3215557', '3128883', '3069248', '3066374', '3048603', '3322741', '3436412', '3329147', '2891633', '3686750', '3320688', '3312290', '3312286', '3681066', '3318083', '3303938', '3300458', '2886481', '3586291', '3319803', '2440306', '2973878', '3666541', '3312109', '3553633', '3609674', '3560383', '3104627', '12288347', '3585868', '3563346', '3622220', '3601178', '3688982', '3618133', '3573655', '3554120', '3497518', '3492148', '3481465', '3123821', '2953180', '2951636', '3570025', '3313503', '3825822', '3546450', '3531937', '3780714', '3021608', '3747904', '3296008', '3741814', '3089908', '3755719', '3755292', '3519787', '3755852', '3755126', '3755125', '3711278', '3526694', '3517270', '3512871', '3721345', '3704458', '3519040', '3485379', '3084162', '3511673', '3485737', '3802309', '3739632', '3702057', '3548981', '3512482', '3490921', '3426881', '3089739', '3082018', '3905845', '4094054', '4094052', '4077268', '4069458', '3937450', '4053698', '4050890', '3904250', '4054726', '4029419', '2994946', '2413670', '2413668', '4022486', '4040243', '4019796', '3929407', '3839220', '3923837', '3932535', '3890229', '3885103', '4020784', '3929521', '3968836', '2578582', '3976584', '3907520', '3896054', '3885669', '2998147', '2996899', '6091511', '6541671', '6396810', '6510730', '6396735', '6427611', '6386694', '6610139', '6369136', '12179634', '6534326', '6538074', '6363935', '6232010', '6421304', '6594029', '6546811', '6396128', '6644678', '6316529', '6689380', '6648747', '6222356', '6850266', '6837510', '6347322', '6343974', '6340892', '6854541', '6357824', '6243067', '6896912', '7121913', '7049029', '7184061', '7184054', '7078909', '6805851', '7084856', '6806898', '7078867', '7055176', '7187955', '7178491', '7121397', '7085080', '7085079', '7044983', '7044982', '7044980', '6958021', '6958020', '6958016', '7326554', '6895617', '6271164', '7027585', '6791761', '7256329', '6911317', '7214119', '7240385', '7214998', '6894177', '7470834', '6893939', '6451178', '6451176', '6105466', '7253728', '6988709', '6445528', '6892712', '6769192', '89446', '396914', '388102', '760016', '484224', '104212', '709069', '101076', '76057', '555041', '921141', '775980', '51883', '1158770', '1243119', '4210884']	16181	3057
fibrosis and cirrhosis of liver	K74	Hepatitis C Virus	HCV	Hepacivirus	2.02343	High	Direct	Obvious		8229	(("fibrosis"[MeSH Terms] OR "fibrosis"[All Fields]) AND ("liver cirrhosis"[MeSH Terms] OR ("liver"[All Fields] AND "cirrhosis"[All Fields]) OR "liver cirrhosis"[All Fields] OR ("cirrhosis"[All Fields] AND "liver"[All Fields]) OR "cirrhosis of liver"[All Fields])) AND (("hepacivirus"[MeSH Terms] OR "hepacivirus"[All Fields] OR "hepatitis c virus"[All Fields]) OR HCV[All Fields] OR ("hepacivirus"[MeSH Terms] OR "hepacivirus"[All Fields]))	['32777323', '32770488', '32761721', '32754824', '32749710', '32747893', '32742965', '32715286', '32712884', '32706418', '32677416', '32667068', '32666695', '32660841', '32657680', '32653020', '32621971', '32614468', '32598716', '32591247', '32587440', '32560767', '32558950', '32555268', '32547689', '32538035', '32536065', '32506543', '32504662', '32496681', '32494350', '32475010', '32461391', '32459305', '32453007', '32450844', '32446728', '32446694', '32442221', '32439235', '32433676', '32429410', '32424685', '32420537', '32392606', '32386099', '32385703', '32384505', '32382265', '32345506', '32341704', '32339377', '32316635', '32310974', '32307580', '32304009', '32298527', '32297307', '32297157', '32296504', '32290305', '32284794', '32279907', '32275083', '32269721', '32252653', '32241083', '32214045', '32164062', '32118034', '32113580', '32107758', '32106270', '32100095', '32096268', '32084602', '32069337', '32063601', '32058988', '32055700', '32050037', '32042870', '32041537', '32039536', '32039403', '32039400', '32039357', '32034167', '32029053', '32028404', '32025800', '32018285', '32011388', '32009360', '32000943', '31997561', '31991602', '31978574', '31962161', '31956442', '31950525', '31941253', '31933274', '31933273', '31926495', '31924172', '31917827', '31914336', '31914020', '31894886', '31888144', '31883541', '31867175', '31850589', '31840746', '31839535', '31832575', '31825756', '31814857', '31806407', '31802834', '31785120', '31782138', '31759375', '31754695', '31749977', '31746482', '31743229', '31742822', '31738743', '31719068', '31717433', '31714442', '31714386', '31702417', '31702411', '31700585', '31694971', '31694343', '31689264', '31688308', '31683891', '31671120', '31659581', '31655955', '31654313', '31650719', '31648804', '31646465', '31642820', '31639042', '31636735', '31630275', '31615075', '31610110', '31599264', '31588590', '31574875', '31574855', '31565976', '31565578', '31564109', '31558693', '31549590', '31548540', '31547152', '31546975', '31536177', '31530106', '31527889', '31516174', '31501266', '31490420', '31487518', '31487082', '31485568', '31482299', '31479286', '31475372', '31470644', '31468264', '31466125', '31463955', '31462563', '31462268', '31454463', '31452381', '31451982', '31449554', '31448717', '31447987', '31438873', '31437170', '31433303', '31425300', '31419372', '31418303', '31413528', '31413522', '31407130', '31399179', '31393946', '31392907', '31386252', '31373093', '31370326', '31366401', '31365178', '31364570', '31361979', '31358454', '31357772', '31356807', '31356562', '31352386', '31349790', '31344177', '31340446', '31323163', '31322519', '31319186', '31318916', '31315327', '31305933', '31303262', '31296148', '31288252', '31279502', '31278576', '31267690', '31266620', '31262913', '31249451', '31246992', '31246364', '31244307', '31243849', '31243135', '31241295', '31241282', '31240941', '31233524', '31232572', '31230205', '31222774', '31221551', '31216918', '31216713', '31213776', '31210948', '31210942', '31210817', '31210815', '31210717', '31206736', '31188634', '31182374', '31177653', '31177595', '31175707', '31175077', '31170723', '31161939', '31161311', '31159813', '31157411', '31156626', '31152532', '31149748', '31146656', '31135449', '31130438', '31126882', '31124995', '31123693', '31113588', '31113582', '31104344', '31102093', '31101781', '31095676', '31094175', '31094169', '31091254', '31081313', '31081312', '31080822', '31080201', '31080055', '31068655', '31062880', '31061822', '31057296', '31054981', '31053500', '31053098', '31047768', '31043104', '31042864', '31042236', '31041785', '31034085', '31033848', '31031174', '31031037', '31030359', '31028627', '31028432', '31027278', '31027182', '31024203', '31023614', '31020775', '31006777', '31004178', '30998425', '30987413', '30982721', '30977945', '30977808', '30976740', '30970632', '30969089', '30967910', '30967329', '30957170', '30957143', '30953604', '30952766', '30950069', '30946707', '30942619', '30941326', '30940090', '30939489', '30939158', '30937719', '30929321', '30924403', '30923805', '30923657', '30918429', '30908411', '30907178', '30904214', '30903385', '30900911', '30892804', '30889843', '30889181', '30888754', '30888753', '30882933', '30882744', '30879232', '30878469', '30875804', '30866110', '30865043', '30856022', '30851173', '30849036', '30845068', '30843970', '30840244', '30839498', '30839434', '30836093', '30836071', '30831142', '30826602', '30824409', '30820753', '30820183', '30814081', '30810658', '30810332', '30804289', '30803105', '30802975', '30794555', '30791221', '30790698', '30785526', '30785516', '30784024', '30781550', '30779203', '30778716', '30771700', '30768988', '30766578', '30765123', '30761823', '30758786', '30754058', '30747989', '30736972', '30729550', '30726798', '30726229', '30721781', '30717587', '30706605', '30706253', '30705715', '30701819', '30701818', '30698808', '30698308', '30694186', '30693573', '30687952', '30687869', '30686897', '30683632', '30683557', '30679661', '30679515', '30668320', '30663454', '30661334', '30661282', '30658940', '30658395', '30657408', '30655151', '30649165', '30649050', '30645162', '30641198', '30627223', '30616315', '30613002', '30611857', '30610772', '30609189', '30608929', '30606698', '30604247', '30600305', '30600291', '30600285', '30599052', '30598575', '30598229', '30596701', '32131602', '30594080', '30592759', '30589503', '30580095', '30578670', '30569448', '30562358', '30558865', '30558838', '30555048', '30553749', '30547888', '30541737', '30523552', '30540726', '30540091', '30538603', '30529905', '30529733', '30527565', '30519966', '30506214', '30509387', '30499631', '30498378', '30497802', '30496209', '30488623', '30479460', '30477195', '30474209', '30473472', '30473220', '30472042', '30467877', '30467088', '30462841', '30451154', '30449076', '30447147', '30445916', '30445102', '30444746', '30443558', '30439517', '30439391', '30426395', '30421643', '30421537', '30421296', '30419644', '30417409', '30411079', '30409463', '30403944', '30403744', '30402870', '30402450', '30401379', '30400258', '30398032', '30386944', '30385593', '30384026', '30383554', '30382942', '30381836', '30380166', '30379991', '30379089', '30378086', '30375690', '30375684', '30374884', '30374369', '30367836', '30361062', '30360942', '30360608', '30349537', '30345704', '30345261', '30345260', '30344424', '30344298', '30344240', '30339729', '30339294', '30336529', '30336268', '30327251', '30325939', '30322122', '30321082', '30320609', '30317608', '30316677', '30315694', '30314950', '30310537', '30308053', '30307619', '30305682', '30303340', '30302040', '30301201', '30300717', '30300395', '30291594', '30289989', '30288480', '30287169', '30285800', '30284991', '30281404', '30280052', '30274364', '30270150', '30269605', '30268888', '30265242', '30260995', '30259891', '30253037', '30252499', '30250040', '30249562', '30247174', '30246768', '30243313', '30243010', '30240472', '30239650', '30239347', '30238230', '30234644', '30221534', '30214725', '30214325', '30209349', '30209336', '30208564', '30207422', '30204505', '30203225', '30201359', '30199593', '30197529', '30182750', '30179904', '30179714', '30179227', '30175490', '30174396', '30172885', '30172651', '30170908', '30170372', '30166857', '30160363', '30158477', '30151932', '30151861', '30142097', '30141222', '30141214', '30139224', '30138686', '30138456', '30134796', '30133717', '30130153', '30126822', '30122312', '30120896', '30116355', '30112854', '30105830', '30102776', '30100397', '30097845', '30096074', '30095177', '30094623', '30076015', '30073932', '30067745', '30067145', '30063802', '30063745', '30063254', '30060307', '30058218', '30047149', '30046009', '30036490', '30031138', '30028776', '30022847', '30020267', '30019127', '30017854', '30016555', '30014489', '30006024', '30005750', '30004052', '30003924', '30001427', '29998565', '29996347', '29996203', '29990371', '29986749', '29983266', '29982683', '29981869', '29981176', '29979400', '29977152', '29975243', '29974582', '29971486', '29963759', '29962813', '29958855', '31641333', '29957724', '29957165', '29954391', '29953713', '29952944', '29952711', '29948850', '29947694', '29947467', '29947154', '29940268', '29935272', '29935096', '29932949', '29924446', '29923034', '29923033', '29922758', '29920654', '29914308', '29913280', '29912761', '29912759', '29910796', '29902644', '29901821', '29900654', '29900553', '29900486', '29893703', '29893462', '29891100', '29889353', '29888828', '29886103', '29880369', '29880368', '29874250', '29868909', '29865774', '29863282', '29857547', '29856183', '29853737', '29849741', '29845496', '29808463', '29807039', '29804391', '29804389', '29780135', '29778771', '29778254', '29774570', '29773081', '29769038', '29762255', '29761675', '29757904', '29755014', '29753360', '29753174', '29752891', '29750389', '29743790', '29743456', '29742470', '29742149', '29740031', '29738632', '29737561', '29735784', '29729258', '29727382', '29722439', '29720023', '29718546', '29712495', '29710425', '29705278', '29700417', '29698947', '29698552', '29696462', '29695616', '29694724', '29691085', '29684485', '29679566', '29676846', '29674183', '29672891', '29669170', '29666174', '29665097', '29664712', '29663511', '29661434', '29655836', '29653647', '29643887', '29642845', '29637581', '29633389', '29632428', '29629906', '29626296', '29624693', '29623600', '29623506', '29619910', '29619415', '29618686', '29617443', '29611873', '29611385', '29609552', '29608613', '29607308', '29604585', '29604220', '29602929', '29599610', '31829993', '29596718', '29588435', '29584564', '29579872', '29579869', '29579016', '29577581', '29577515', '29574871', '29574869', '29573131', '29572714', '29569736', '29568207', '29568205', '29568203', '29567413', '29566246', '29565162', '29562372', '29561971', '29559835', '29551707', '29546556', '29543897', '29538406', '29537660', '29536563', '29536554', '29535028', '29534310', '29528576', '29527256', '29526731', '29526726', '29520729', '29517852', '29517696', '29516535', '29516428', '29513300', '29512219', '29508406', '29506913', '29505844', '29500489', '29499903', '29497776', '29494353', '29493818', '29488563', '29486060', '29485711', '29481384', '29479771', '29478339', '29478294', '29478258', '29476694', '29476628', '29473975', '29467555', '29466917', '29466888', '29465473', '29464815', '31805002', '29461687', '29458217', '29455458', '29455432', '29454797', '29453610', '29451520', '29451181', '29451090', '29446138', '29446106', '29442067', '29438397', '29438197', '29434450', '29429754', '29427491', '29427487', '29424449', '29419915', '29409309', '29407313', '29406608', '29404504', '29404471', '29402841', '29397016', '29391861', '29390408', '29390377', '29384796', '29381084', '29380062', '29377616', '29377464', '29377274', '29377245', '29377191', '29376623', '29374659', '29374597', '29373917', '29373739', '29368456', '29358850', '29354658', '29354127', '29353268', '29352420', '29350417', '29346834', '29346443', '29344726', '29341279', '29341276', '29341040', '29330728', '29329373', '29328556', '29327401', '29325476', '29325276', '29324755', '29324587', '29322398', '29321441', '29318378', '29316039', '29315652', '29315641', '29314293', '29314146', '29310350', '29309345', '29306043', '29304196', '29303482', '29303106', '29303105', '29301497', '29299684', '29297980', '29296102', '29294316', '29292094', '29291226', '30845293', '29288753', '29288595', '29288514', '29283331', '29279441', '29275189', '29274193', '29272349', '29271782', '29271562', '29269684', '29265719', '29259976', '29258449', '29255805', '29254684', '29253056', '29253053', '29252031', '29243516', '29240565', '29239068', '29235144', '29232254', '29228501', '29225269', '29224736', '29222930', '29221787', '29217381', '29209282', '29209108', '29206818', '29205405', '29200006', '29197140', '29194530', '29193356', '29193226', '29185250', '29181842', '29180522', '29177645', '29171865', '29169329', '29155473', '29155019', '29152758', '29151365', '29149973', '29149205', '29145306', '29140988', '29136329', '29135030', '29132525', '29120906', '29120580', '29120576', '29113144', '29107152', '29105320', '29105131', '29105111', '29099423', '29096656', '29093082', '29091342', '29091323', '29091196', '29091154', '29089161', '29087972', '29085787', '29080244', '29079938', '29079574', '29079161', '29077864', '29077714', '29077674', '29073993', '29071623', '29065740', '29065124', '29064081', '29057268', '29057082', '29055924', '29055923', '29052175', '29049126', '29045731', '29045448', '29045023', '29035002', '29033906', '29024739', '29024442', '29023927', '29020382', '29020239', '29018269', '29016470', '28994127', '28991836', '28987253', '28983675', '28977117', '28977040', '28976021', '28975649', '28969178', '28967501', '28964443', '30580344', '28960793', '28960366', '28960360', '28958640', '28958486', '28953449', '28952917', '28951598', '28949020', '28948366', '28945150', '28943132', '28941023', '28933180', '28933169', '28932298', '28932089', '28931062', '28930164', '28929515', '28929412', '28926561', '28926120', '28925068', '28922679', '28922440', '28921807', '28918403', '28916156', '28915795', '28906010', '28902848', '28894901', '28894525', '28893941', '28886065', '28883965', '28881031', '28880930', '28879707', '28875336', '28874799', '28871475', '28871140', '28862649', '28858692', '28857900', '28856290', '28856289', '28856286', '28856277', '28852124', '28851531', '28844410', '28843656', '28842296', '28839428', '28839198', '28836992', '28834904', '28834789', '28834778', '28834146', '28833938', '28833342', '28831144', '28827788', '28824914', '28823382', '28820346', '28818546', '28816020', '28815822', '28813500', '28811008', '28809744', '28809743', '28809741', '28804513', '28804006', '28802814', '28800033', '28799522', '28797326', '28795982', '28792648', '28791711', '28787102', '28785771', '28783247', '28782338', '28780074', '28778831', '28776383', '28774261', '28767462', '28765697', '28763858', '28762092', '28759568', '28756625', '28755163', '28752601', '28748878', '28744597', '28744104', '28742943', '28741901', '28738973', '28736015', '28734831', '28733780', '28732527', '28731786', '28729862', '28728927', '28722244', '28719013', '28718228', '28715086', '28708052', '28707798', '28704381', '28703895', '28702738', '28701893', '28700364', '28700085', '28696154', '28688190', '28686590', '28685692', '28683174', '28680839', '28680838', '28671305', '28665676', '28662883', '28661201', '28660640', '28658178', '28656492', '28652441', '28651301', '28647765', '28645740', '28642869', '28642197', '28638226', '28636782', '28634687', '28630011', '28629395', '28628016', '28626882', '28624134', '28623451', '28623331', '28621467', '28621007', '28618039', '28617884', '28612194', '28611273', '28611271', '28611261', '28611258', '28608619', '28598793', '28595541', '28594328', '28591226', '28590325', '28589589', '28589587', '28588294', '28587063', '28585556', '28581248', '28579527', '28579346', '28579340', '28578937', '28577690', '28577015', '28572039', '28567544', '28567493', '28567042', '28564569', '28561276', '28554119', '28554002', '28548299', '28544587', '28543215', '28535298', '28533673', '28533667', '28530647', '28527666', '28527663', '28507926', '28507919', '28504002', '28500586', '28499694', '28499070', '28497758', '28492391', '28489307', '28487083', '28484111', '28482403', '28480974', '28480856', '28480681', '28480525', '28480218', '28479504', '28475652', '28474143', '28472595', '28469811', '28468017', '28468011', '28467457', '28456667', '28456519', '28442120', '28440303', '28439936', '28439915', '28439747', '28425454', '28425407', '28425016', '28422043', '28419938', '28419665', '28418617', '28415864', '28409147', '28406534', '28404110', '28404073', '28404069', '28404015', '28402928', '28402927', '28398539', '28397482', '28387594', '28386819', '28382751', '28378246', '28370880', '28368787', '28367737', '28365330', '28364124', '28362065', '28361300', '30157349', '28350558', '28345206', '28344022', '28342229', '28340509', '28338123', '28336942', '28335783', '28332306', '28329108', '28327812', '28324272', '28323868', '28321272', '28321170', '28319996', '28318053', '28318048', '28318046', '28315743', '28302418', '28301573', '28295923', '28293093', '28293078', '28291241', '28288626', '28287817', '28281513', '28280374', '28276815', '28273410', '28272163', '28270038', '28267621', '28263455', '28262630', '28262531', '28261822', '28260862', '28258770', '28258705', '28258053', '28250290', '28247581', '28245654', '28245248', '28240613', '28238958', '28237980', '28234770', '28232944', '28232800', '28231488', '28229927', '28228506', '28224705', '28224352', '28222681', '28219761', '28218867', '28212619', '28211229', '28198820', '28195349', '28193518', '28192185', '28190633', '28189754', '28182612', '28180193', '28178089', '28177946', '28177199', '28170112', '28165327', '28164635', '28164327', '28163062', '28160956', '28159934', '28154396', '28151750', '28151059', '28140446', '28137633', '28135777', '28133777', '28130599', '28129465', '28127569', '28125694', '28121921', '28118373', '28105255', '28100410', '28100376', '28096788', '28095797', '28093695', '28093541', '28092171', '28090206', '28088461', '28085002', '28083863', '28079667', '28079241', '28078723', '28078469', '28073889', '28072684', '28068153', '28064231', '28060241', '28052635', '28052633', '28052632', '28052626', '28052618', '28051797', '28051283', '28050767', '28050240', '28046099', '28045877', '28040553', '28035496', '28035485', '28034492', '28030579', '28028394', '28028370', '28027579', '28027429', '28008546', '28006874', '28004322', '28003717', '28001238', '28001237', '28000758', '27999010', '27998720', '27996360', '27990835', '27984583', '27983476', '27981614', '27981599', '27981315', '27979732', '27976491', '27976461', '27973562', '27965158', '27956792', '27956268', '27955711', '27942586', '27935168', '27934562', '27932134', '27932133', '27932132', '27930559', '27930387', '27926593', '27925409', '27925386', '27922855', '27917597', '27917361', '27913920', '27910154', '27910146', '27910116', '27906834', '27906753', '27899297', '27898593', '27898525', '27895431', '27895394', '27885753', '27882839', '27878476', '27876500', '27875564', '27875352', '27873094', '27870801', '27869328', '27865034', '27862657', '27861593', '27855947', '27855589', '27854063', '27852847', '27847279', '27840363', '27836249', '27832039', '27831648', '27831637', '27829381', '27829060', '27825643', '27821026', '27818588', '27818234', '27813284', '27813162', '27813124', '27812720', '27812069', '27712017', '27650325', '27806815', '27678216', '27527741', '27527625', '27459171', '27805898', '27805527', '27804195', '27499385', '27801373', '27632190', '27348483', '27789659', '27740738', '27790789', '27790734', '27790729', '27789224', '27788732', '27366996', '26992248', '26952020', '27787664', '27784963', '27730529', '27328848', '27783808', '27782373', '27780714', '27779247', '27565882', '27498075', '27770537', '27769799', '27769108', '27339598', '27243422', '27761441', '27756145', '27164508', '27755232', '27754570', '27753678', '27705965', '27677698', '27401548', '27329403', '27750232', '27750230', '27750229', '27750228', '27749979', '27748564', '27743987', '27742007', '27741441', '27740515', '27737519', '27734776', '27733412', '27726464', '27713783', '27706455', '27695720', '27694754', '27690214', '27688741', '27688660', '27686017', '30615324', '27683821', '27678364', '27678360', '27676210', '27676091', '27672299', '27661862', '27655101', '27649152', '27648155', '27645244', '27642346', '27641991', '27641986', '27641984', '27641983', '27641981', '27641509', '27640785', '27637587', '27634970', '27631598', '27630292', '27626413', '27624503', '27623039', '27622858', '27611776', '27605875', '27590836', '27586087', '27585228', '27577861', '27577675', '30695348', '30609460', '27572075', '27562233', '27559536', '27557619', '27557336', '27554134', '27553973', '27553377', '27550544', '27549000', '27547937', '27546804', '27545580', '27539153', '27537569', '27536084', '27533111', '27531241', '27522730', '27518472', '30288314', '27513614', '27506688', '27506182', '27505879', '27504999', '27502287', '27500437', '27500382', '27496480', '27496472', '27496402', '27496401', '27495755', '27492142', '27485838', '27485356', '27476557', '27476467', '27474199', '27472708', '27472670', '27468214', '27468211', '27468197', '27467323', '27462193', '27459341', '27456384', '27455208', '27454231', '27450098', '27446833', '27444261', '27443347', '27442636', '27442255', '27439433', '27436030', '27433927', '27428297', '27423040', '27421993', '27420991', '27418632', '27417563', '27417456', '27417143', '27416915', '27415632', '27414787', '27413726', '27409252', '27407002', '27406760', '27405785', '27405676', '27404965', '27402009', '27398862', '27390304', '27388925', '27388261', '27378577', '27377910', '27376527', '27371888', '27369319', '27362846', '27355265', '27353984', '27353055', '27349488', '27349009', '27348086', '27348075', '27344058', '27342742', '27341294', '27332966', '27330537', '27325324', '27323683', '27317796', '27315061', '27313921', '27311374', '27311286', '27304619', '27302660', '27301929', '27301913', '27301337', '27299728', '27297320', '27296314', '27294486', '27291657', '27291331', '27284099', '27282879', '27282820', '27282709', '27280444', '27277679', '27275467', '27272727', '27271956', '27271928', '27267370', '27267053', '27258234', '27257107', '27255233', '27254536', '27253739', '27253738', '27243827', '27242316', '27241647', '27241060', '27240903', '27237429', '27234943', '27234582', '27232579', '27232361', '27229748', '27226385', '27225241', '27222662', '27222411', '27217734', '27211497', '27208424', '27206965', '27200267', '27198047', '27197947', '27196584', '27196548', '27195797', '27188960', '27187589', '27186234', '27182164', '27182154', '27180899', '27177024', '27175704', '27171396', '27170395', '27170381', '27170975', '27166535', '27161933', '27159125', '27158896', '27158847', '27156327', '27154618', '27151906', '27148964', '27149603', '27148681', '27147779', '27143082', '27142311', '27137953', '27135246', '27132169', '27130842', '30695357', '27123974', '27123854', '27122674', '27122667', '27120734', '27118612', '27117732', '27114417', '27101936', '27099890', '27098374', '27098247', '27097298', '27093468', '27093174', '27091240', '27091211', '27089026', '27088320', '27087015', '27084170', '27083168', '27082566', '27078601', '27078152', '27070167', '27064432', '27063573', '27061975', '27060428', '27059981', '27059129', '27052948', '27051280', '27049495', '27049255', '27045614', '27040643', '27040447', '27040171', '27040170', '27039970', '27038312', '27035616', '27034286', '27033188', '27032930', '27031829', '30234278', '27027987', '27027386', '27023536', '27023162', '27023161', '27022210', '27020633', '27018088', '27015949', '27015215', '27012446', '27012266', '27005620', '27004952', '27004022', '26998739', '26998606', '26996183', '26996180', '26992003', '26990826', '26990426', '26990109', '26990023', '26984148', '26979964', '26974763', '26974762', '26973383', '26968102', '26966552', '26962809', '26962548', '26955431', '26950999', '26950722', '26948887', '26948479', '26945406', '26940465', '26937151', '26936383', '26934415', '26928927', '26927700', '26927201', '26926117', '26923436', '26921687', '26915588', '26912610', '26910447', '26908812', '26907736', '26905319', '26902034', '26896689', '26895398', '26892974', '26891418', '26891205', '26890629', '26890206', '26889748', '26889372', '26886386', '26886127', '26885801', '26885388', '26881041', '26877603', '26873400', '26870800', '26855810', '26854475', '26851516', '26849641', '26846728', '26845936', '26845921', '26845919', '26845598', '26845597', '26845595', '26844493', '26845310', '26840474', '26836972', '26835876', '26833562', '26832650', '26829660', '26829205', '26827631', '26822022', '26820399', '26819535', '26819517', '26819516', '26819513', '26818617', '26818494', '26817113', '26816590', '26813416', '26812065', '26809112', '26806550', '26806136', '26804385', '26803446', '26797568', '26797261', '26795832', '26795827', '26792787', '26791515', '26786792', '26783377', '26782619', '26782388', '26770924', '26768578', '26760453', '26758592', '26757569', '26756996', '26754490', '26754432', '26753822', '26753821', '26753820', '26745470', '26745203', '26744140', '26742960', '26735218', '26733381', '26725900', '26725899', '26725898', '26725895', '26725894', '26725893', '26725892', '26725891', '26719263', '26719248', '29889412', '29323853', '29201722', '28525227', '26717049', '26716758', '26713429', '26712048', '26712046', '26707329', '26707313', '26707033', '26704693', '26701173', '26700292', '26699543', '26697566', '26693356', '26689658', '26689572', '26683921', '26683763', '26676815', '26675364', '26674154', '26672601', '26670100', '26668613', '26667616', '26667111', '26665101', '26665009', '26664664', '26661662', '26658684', '26656547', '26654939', '26654558', '26649421', '26647353', '26646975', '26644095', '26643257', '26640953', '26636405', '26635242', '26629867', '26627607', '26627293', '26626637', '26626636', '26625805', '26624849', '26621911', '26618566', '26614480', '26603717', '26602052', '26601828', '26600226', '26600216', '26599080', '26596048', '26595724', '26595542', '26595348', '26595164', '26584407', '26583882', '26581602', '26576086', '26575258', '26571066', '26569658', '26568808', '26568048', '26566061', '26564705', '26562516', '26558512', '26558305', '26557839', '26556984', '26556483', '26556116', '26554244', '26551263', '26548378', '26547369', '26546535', '26546355', '26541758', '26541123', '26538132', '26530221', '26526451', '26524882', '26524356', '26523773', '26522292', '26519622', '26517016', '26514736', '26514502', '26513826', '26512201', '26511797', '26511293', '28943628', '26505957', '26503582', '26503379', '26501124', '26497709', '26494969', '26494949', '26494948', '26494946', '26486859', '26486762', '26486293', '26486289', '26484707', '26483866', '26479282', '26478670', '26478668', '26476290', '26470765', '26469342', '26469113', '26469105', '26466697', '26466657', '26466655', '26466654', '26466649', '26460565', '26454876', '26450804', '26447820', '26446686', '26446006', '26441826', '26438504', '26437001', '26435271', '26426832', '26426687', '26424404', '26423779', '26423714', '26423374', '26421287', '26419236', '26418061', '26417034', '26416471', '26416329', '26415380', '26403951', '26402801', '26401087', '26400998', '26400151', '26398503', '26390144', '26390137', '26386427', '26381047', '26372397', '26372388', '26371595', '26370958', '26370309', '26369870', '26367076', '26365735', '26365684', '26363933', '26361680', '26359143', '26358138', '26355427', '26352740', '26352693', '26347404', '26342600', '26342330', '26342292', '26341824', '26339796', '26335142', '26334270', '26329668', '26328030', '26327760', '26320428', '26317806', '26314558', '26312929', '26308703', '26308424', '26308363', '26307419', '26305067', '26302498', '26301117', '26298331', '26297373', '26290644', '26283876', '26279457', '26279173', '26275081', '26272127', '26270641', '26267014', '26265519', '26263487', '26256938', '26256892', '26255044', '26251895', '26250762', '26250055', '26248955', '26248123', '26248118', '26248087', '26245999', '26239732', '26231487', '26229408', '26226722', '26223310', '26220749', '26217081', '26216230', '26216068', '26215530', '26215529', '26215124', '26214688', '26214180', '26212020', '26211752', '26211651', '26209408', '26208552', '26207166', '26206579', '26204638', '26202832', '26201121', '26199060', '26196445', '26196278', '26188762', '26187555', '26187031', '26185387', '26176696', '26176252', '26176212', '26171685', '26170136', '26167064', '26166145', '26163635', '26159282', '26158171', '26155891', '26152661', '26151749', '26149491', '26147631', '26147216', '26147154', '26140381', '26139639', '26138651', '26132343', '26132342', '26131943', '26122981', '26122697', '26122235', '26122043', '26121926', '26120969', '26116591', '26114179', '26113432', '26112991', '26110922', '26109044', '26107467', '26107238', '26101866', '26100497', '26097834', '26096332', '26094914', '26090666', '26090579', '26079399', '26076519', '26075320', '26073850', '26072594', '26071245', '26070848', '26059860', '26059621', '26059288', '26058570', '26056147', '26054636', '26052402', '26051505', '26045137', '26044317', '26039413', '26038993', '26038990', '26038989', '26037919', '26036561', '26033798', '26032999', '26030814', '26030283', '30458328', '26020068', '26019034', '26017875', '26017074', '26012153', '26006200', '26004601', '25996938', '25990619', '25987440', '25985734', '25980761', '25976932', '25976473', '25976446', '25974901', '25973816', '25973761', '25971570', '25965313', '25965157', '25963890', '25963774', '25963509', '25961631', '25959912', '25954475', '25944238', '25943281', '25942724', '25942721', '25937865', '25937625', '25921667', '25921665', '25916058', '25912488', '25909831', '25909356', '25908269', '25907434', '25907433', '25900002', '25899133', '25896437', '25895822', '25892989', '25892898', '25892650', '25891736', '25891324', '25888020', '25887762', '25884329', '25874651', '25874509', '25870985', '25870984', '25868067', '25867912', '25866607', '25866606', '25864369', '25864221', '25864217', '25861264', '25861016', '25857940', '25853930', '25852271', '25850880', '25850009', '25849338', '25847726', '25847403', '25846144', '25845966', '25845250', '25843737', '25830472', '30364789', '25822865', '25821315', '25820703', '25820484', '25820219', '25817781', '25816145', '25814250', '25811035', '25809738', '25809442', '25808060', '25807371', '25804633', '25804329', '25803885', '25801076', '25798937', '25798064', '25797191', '25795586', '25789864', '25788955', '25788382', '25788381', '25788379', '25788194', '25788188', '25786514', '25786083', '25780300', '25779000', '25778783', '25777972', '25777337', '25775475', '25773774', '25773757', '25771462', '25771172', '25769784', '25769096', '25764682', '25764670', '25760884', '25759111', '25757447', '25755549', '25754980', '25740255', '25737729', '25736155', '25735368', '25733156', '25716707', '25715498', '25715116', '25713914', '25713769', '25710583', '25706280', '25706274', '25702254', '25690689', '25687730', '25682797', '25682633', '25682629', '25682628', '25680808', '25680759', '25678385', '25678021', '25676703', '25676581', '25672239', '25671827', '25664450', '25660111', '25659286', '25659285', '25654412', '25650873', '25646812', '25646384', '25644279', '25640385', '25636238', '25633908', '25627020', '25624736', '25620392', '25619871', '25619265', '25608086', '25607383', '25606446', '25604355', '25604160', '25601269', '25596930', '25596623', '25594837', '25594655', '25587616', '25583768', '25583164', '25582683', '25582524', '25582226', '25581111', '25580867', '25579804', '25578973', '25575848', '25565497', '25563723', '25563144', '25560838', '25559645', '25559606', '25559603', '25557952', '25556449', '25551853', '25551790', '27214995', '26958136', '26937432', '25545640', '25545020', '25544657', '25544499', '25536644', '25536642', '25535185', '25530333', '25529087', '25528990', '25528849', '25528160', '25528010', '25525637', '25522874', '25522809', '25517881', '25515863', '25515032', '25514046', '25512403', '25504078', '25502482', '25501286', '25496225', '25492996', '25491197', '25488194', '25486410', '25485735', '25476703', '25469009', '25468788', '25468162', '25467591', '25461596', '25460019', '25459555', '25458782', '25457210', '25453135', '25453134', '25451651', '25449243', '25446338', '25445207', '25443348', '25443346', '25443340', '25441863', '25440980', '25433921', '25433316', '25431223', '25430937', '25426979', '25422386', '25420838', '25420834', '25420829', '25420476', '25417617', '25417616', '25412996', '25398070', '25394147', '25394145', '25394142', '25394131', '25393946', '25391771', '25390631', '25390286', '25389779', '25387585', '25387551', '25387192', '25387053', '25386089', '25379136', '25378650', '25374673', '25373453', '25372299', '25369038', '25368876', '25356568', '25351042', '25348752', '25346056', '25344136', '25338345', '25335773', '25332261', '25332260', '25331666', '25327795', '25322962', '25316550', '25313851', '25311830', '25309089', '25309085', '25304641', '25303876', '25294808', '25294379', '25281861', '25280230', '25276282', '25275549', '25270208', '25267962', '25267442', '25265505', '25265476', '25265233', '25263302', '25263294', '25261839', '25253939', '25249231', '25245893', '25244675', '25239602', '25236421', '25234826', '25234282', '25232255', '25229710', '25227816', '25225801', '25222289', '25222014', '25220385', '25217800', '25214320', '25211520', '25209	74691	95688
tubulo-interstitial nephritis, not specified as acute or chronic	N12	Hepatitis B Virus	HBV	Hepatitis B virus	2.11247	Medium	Unknown		PMC4421501	25827	(("nephritis, interstitial"[MeSH Terms] OR ("nephritis"[All Fields] AND "interstitial"[All Fields]) OR "interstitial nephritis"[All Fields] OR ("tubulo"[All Fields] AND "interstitial"[All Fields] AND "nephritis"[All Fields]) OR "tubulo interstitial nephritis"[All Fields]) NOT (specified[All Fields] AND acute[All Fields]) OR chronic[All Fields]) AND (("hepatitis b virus"[MeSH Terms] OR "hepatitis b virus"[All Fields]) OR HBV[All Fields] OR ("hepatitis b virus"[MeSH Terms] OR "hepatitis b virus"[All Fields]))	['32777797', '32776747', '32776730', '32775402', '32774835', '32774734', '32774619', '32774069', '32774066', '32772387', '32772386', '32770836', '32770488', '32770306', '32769895', '32767845', '32765759', '32765014', '32764948', '32763481', '32763287', '32762882', '32761993', '32761167', '32760388', '32759756', '32759579', '32759300', '32758525', '32751950', '32749114', '32748740', '32748492', '32747646', '32746660', '32744512', '32743990', '32743697', '32742570', '32737632', '32732630', '32731536', '32730237', '32729256', '32729100', '32728070', '32725117', '32724401', '32723282', '32718890', '32716949', '32716741', '32714081', '32712852', '32712720', '32711465', '32708399', '32707225', '32706461', '32705338', '32704492', '32704430', '32704237', '32703729', '32702915', '32702877', '32701483', '32700341', '32696747', '32695898', '32695243', '32692470', '32688328', '32687164', '32685848', '32685845', '32681900', '32677806', '32677098', '32675781', '32671820', '32668074', '32667957', '32666675', '32666200', '32664850', '32663850', '32663786', '32663522', '32662972', '32662892', '32660951', '32660172', '32658412', '32658358', '32657680', '32657679', '32656844', '32656835', '32656675', '32655398', '32655238', '32655234', '32655232', '32655231', '32652594', '32651230', '32649736', '32648931', '32647534', '32647116', '32646847', '32644030', '32642592', '32641287', '32641006', '32640609', '32637284', '32637026', '32634627', '32634548', '32633864', '32632385', '32630610', '32629728', '32629186', '32628668', '32626964', '32626830', '32626791', '32626758', '32624702', '32624005', '32623383', '32620914', '32620274', '32620046', '32617767', '32613672', '32612994', '32612285', '32609910', '32609658', '32606837', '32606815', '32605935', '32604147', '32600902', '32598602', '32596332', '32596321', '32595984', '32594100', '32592629', '32589166', '32588321', '32586254', '32583915', '32582704', '32581092', '32579776', '32579155', '32575498', '32573827', '32572776', '32571971', '32571749', '32571380', '32570893', '32569703', '32569189', '32568867', '32568442', '32566632', '32565950', '32564486', '32562220', '32559002', '32558971', '32558945', '32558669', '32558181', '32558154', '32556157', '32554476', '32554084', '32554051', '32553907', '32553905', '32553521', '32551786', '32550883', '32550096', '32548156', '32547160', '32545313', '32544862', '32543152', '32541488', '32540975', '32540557', '32540270', '32540209', '32539733', '32538767', '32538232', '32536912', '32536055', '32536045', '32533709', '32533094', '32532076', '32531342', '32530945', '32526369', '32526252', '32524684', '32523317', '32523313', '32522575', '32519312', '32516202', '32515517', '32514449', '32514293', '32513305', '32513066', '32512377', '32510704', '32508912', '32507734', '32506543', '32505833', '32504663', '32504662', '32504577', '32504396', '32503675', '32503608', '32503443', '32502978', '32502295', '32502047', '32502018', '32499209', '32498677', '32496211', '32490326', '32490324', '32487291', '32486355', '32485908', '32485207', '32484991', '32483640', '32483149', '32483003', '32479989', '32477347', '32474905', '32474201', '32473876', '32473348', '32472309', '32467580', '32466788', '32466635', '32463918', '32463810', '32463327', '32462119', '32460460', '32457279', '32456976', '32455999', '32455708', '32454856', '32453768', '32452564', '32450701', '32445263', '32443384', '32442221', '32441313', '32440857', '32439233', '32438374', '32434068', '32433676', '32432893', '32432143', '32431268', '32429734', '32428736', '32428570', '32428024', '32427358', '32423643', '32422377', '32418851', '32413787', '32412906', '32411713', '32410298', '32408311', '32407970', '32407112', '32405174', '32404474', '32403889', '32403883', '32403281', '32399434', '32398150', '32396638', '32394881', '32394474', '32392763', '32391647', '32390395', '32390175', '32389360', '32389359', '32389183', '32387476', '32387446', '32384507', '32384194', '32384193', '32384174', '32382723', '32382558', '32381081', '32381025', '32380149', '32373234', '32372257', '32371166', '32369206', '32365240', '32364641', '32363582', '32361634', '32360882', '32360818', '32360229', '32358389', '32358357', '32355123', '32354689', '32353512', '32352711', '32351992', '32349537', '32346400', '32344472', '32343960', '32343712', '32343449', '32343427', '32342844', '32340799', '32340080', '32338365', '32337870', '32334985', '32334907', '32334466', '32333923', '32333814', '32333583', '32330203', '32329638', '32329579', '32326912', '32326855', '32324905', '32322693', '32322119', '32320491', '32320077', '32319045', '32318704', '32318396', '32317697', '32316365', '32316174', '32315297', '32312688', '32312174', '32310405', '32309327', '32308352', '32308149', '32306658', '32306651', '32305059', '32304611', '32304160', '32302624', '32302614', '32301252', '32298855', '32298775', '32298608', '32297155', '32295168', '32294519', '32293740', '32293297', '32292408', '32291781', '32290747', '32289629', '32284341', '32282986', '32282547', '32279172', '32278628', '32278307', '32278046', '32277285', '32275083', '32274600', '32274306', '32272817', '32270511', '32269621', '32268275', '32267022', '32266987', '32265857', '32265408', '32258134', '32258075', '32256052', '32255486', '32249130', '32248821', '32248674', '32247305', '32247291', '32247034', '32246499', '32243396', '32243022', '32240369', '32239602', '32239377', '32234704', '32234090', '32233606', '32231794', '32231417', '32231358', '32231233', '32229546', '32229190', '32228643', '32226761', '32226247', '32223331', '32219874', '32219622', '32219331', '32217150', '32217146', '32217096', '32216026', '32214859', '32213376', '32211776', '32210021', '32209813', '32209606', '32206612', '32205997', '32205116', '32196859', '32194573', '32193368', '32189930', '32189364', '32188476', '32188424', '32188419', '32188235', '32187823', '32186817', '32185454', '32181249', '32180908', '32180249', '32178543', '32176400', '32175919', '32175289', '32173827', '32173542', '32173307', '32173140', '32171857', '32169738', '32168926', '32167944', '32166125', '32164074', '32164062', '32163858', '32162562', '32162021', '32161099', '32159306', '32158574', '32155009', '32154938', '32152586', '32151618', '32151000', '32150664', '32149781', '32149362', '32147592', '32147495', '32147484', '32147273', '32145089', '32143643', '32141890', '32141822', '32140946', '32140655', '32140652', '32139262', '32138870', '32138690', '32138677', '32138467', '32135246', '32134538', '32132873', '32131853', '32129773', '32128941', '32124952', '32124716', '32124248', '32123380', '32119287', '32120043', '32118849', '32118769', '32117201', '32113806', '32111985', '32110110', '32109910', '32106864', '32104655', '32103873', '32103629', '32102898', '32100258', '32099616', '32099615', '32097401', '32096890', '32096684', '32095435', '32095141', '32094138', '32093411', '32087795', '32087794', '32087349', '32087191', '32086988', '32084507', '32081741', '32080253', '32080249', '32080129', '32080106', '32077612', '32077604', '32077603', '32077599', '32077597', '32077595', '32077512', '32071684', '32071277', '32070484', '32070272', '32069337', '32067804', '32066795', '32065824', '32062932', '32061869', '32061650', '32061325', '32057301', '32056664', '32055694', '32053411', '32052503', '32051819', '32051719', '32050881', '32050879', '32050622', '32049690', '32049318', '32048760', '32048386', '32043797', '32043613', '32040457', '32039403', '32039367', '32039354', '32039349', '32037623', '32037008', '32034604', '32033216', '32031424', '32030083', '32029790', '32029053', '32025602', '32025166', '32023902', '32023703', '32023693', '32023664', '32020034', '32019360', '32016713', '32015266', '32008975', '32008810', '32006586', '32006402', '32006401', '32004688', '32004619', '32003338', '32001731', '32001321', '32000689', '31999940', '31999866', '31997561', '31994737', '31994701', '31991892', '31990396', '31988864', '31988073', '31983473', '31982607', '31982284', '31981726', '31981264', '31981244', '31978574', '31971148', '31969899', '31969598', '31969123', '31964608', '31956259', '31955869', '31954513', '31954207', '31954089', '31951758', '31951295', '31949546', '31948840', '31947702', '31947588', '31945499', '31944355', '31943262', '31941870', '31941263', '31941262', '31941257', '31941249', '31941239', '31941238', '31941236', '31941235', '31940474', '31938963', '31937269', '31933945', '31933273', '31932201', '31930529', '31930183', '31930181', '31929863', '31929556', '31926586', '31922101', '31921048', '31919749', '31919559', '31918272', '31916309', '31915601', '31913341', '31912157', '31912149', '31907297', '31904023', '31901208', '31901206', '31897927', '31897895', '31896926', '31895914', '31895778', '31895708', '31893994', '31892573', '31891718', '31891671', '31889788', '31889750', '31887187', '31886206', '31885547', '31884016', '31883410', '31880877', '31880508', '31880166', '31880018', '31880017', '31880016', '31880015', '31876748', '31876213', '31875228', '31872444', '31872330', '31871943', '31871940', '31870745', '31869393', '31868613', '31868326', '31868280', '31866185', '31864292', '31863879', '31863794', '31860948', '31858983', '31857905', '31857194', '31856333', '31854060', '31853269', '31852786', '31852635', '31852268', '31852119', '31851081', '31850718', '31850701', '31849533', '31847881', '31847670', '31846615', '31845478', '31845462', '31843668', '31840863', '31840342', '31839524', '31838949', '31838002', '31836844', '31836006', '31834645', '31834330', '31833850', '31830688', '31829767', '31829498', '31828894', '31827599', '31827222', '31825155', '31824751', '31824620', '31821860', '31819032', '31814857', '31813982', '31813592', '31811678', '31810183', '31809724', '31809638', '31807383', '31807248', '31805583', '31804707', '31804053', '31802984', '31801065', '31799942', '31799205', '31798696', '31798562', '31796511', '31794577', '31792079', '31788095', '31788031', '31786864', '31785060', '31784293', '31784245', '31781094', '31780249', '31778167', '31777965', '31771261', '31770396', '31769901', '31769718', '31769518', '31767976', '31766959', '31766097', '31765921', '31765828', '31765555', '31765554', '31765553', '31765552', '31762701', '31758709', '31756766', '31752284', '31751366', '31750262', '31749919', '31749918', '31749640', '31748400', '31746482', '31746395', '31745711', '31745023', '31742959', '31742822', '31741336', '31741334', '31741333', '31741332', '31741331', '31740095', '31738607', '31736338', '31735016', '31734997', '31734987', '31734986', '31733138', '31731368', '31730789', '31729124', '31729038', '31727342', '31726474', '31725459', '31724212', '31723373', '31723011', '31722032', '31721974', '31721718', '31721419', '31720814', '31717647', '31713892', '31713248', '31712684', '31712392', '31712213', '31711753', '31711752', '31711028', '31708248', '31706943', '31704650', '31701544', '31700885', '31698767', '31698631', '31697415', '31695474', '31692913', '31692718', '31689880', '31689542', '31688365', '31688313', '31687879', '31687875', '31686765', '31686727', '31686644', '31683891', '31683589', '31681958', '31681544', '31681253', '31680000', '31679542', '31678055', '31677078', '31674256', '31673836', '31672853', '31669141', '31668190', '31667945', '31666552', '31664798', '31663387', '31663272', '31661471', '31661000', '31660973', '31660879', '31658127', '31654608', '31654573', '31652928', '31652839', '31651048', '31650510', '31650509', '31650052', '31649794', '31647883', '31647001', '31645421', '31644200', '31644130', '31643985', '31643634', '31643624', '31643585', '31643405', '31643351', '31643326', '31643294', '31643253', '31643211', '31642539', '31641059', '31640283', '31639131', '31638292', '31636735', '31636479', '31636065', '31635465', '31634640', '31632934', '31632097', '31630512', '31630275', '31628069', '31626130', '31624004', '31623992', '31623162', '31622486', '31622056', '31620140', '31614928', '31614856', '31613998', '31613181', '31612813', '31612388', '31612010', '31610283', '31610223', '31610110', '31609983', '31609353', '31609242', '31608838', '31608218', '31608217', '31608211', '31608073', '31608071', '31607557', '31604717', '31604033', '31603999', '31602166', '31600845', '31598555', '31598147', '31597908', '31596963', '31596347', '31595327', '31594089', '31594077', '31594076', '31594074', '31593639', '31592075', '31592063', '31591990', '31591770', '31589980', '31589921', '31588136', '31587427', '31585683', '31585189', '31585088', '31584951', '31584009', '31583197', '31582858', '31582218', '31576983', '31576907', '31576097', '31575964', '31574452', '31574268', '31574151', '31574141', '31572002', '31571775', '31571451', '31568008', '31565863', '31565220', '31565125', '31565002', '31562005', '31561684', '31559604', '31558876', '31558731', '31556128', '31554487', '31552841', '31550826', '31550363', '31549590', '31548710', '31548540', '31547539', '31546975', '31543688', '31543683', '31543570', '31542378', '31542053', '31540166', '31538891', '31534368', '31533942', '31532397', '31531650', '31531315', '31531108', '31530794', '31529939', '31528100', '31528088', '31527067', '31526114', '31525994', '31525482', '31520461', '31520430', '31519445', '31516524', '31516174', '31515557', '31515466', '31511712', '31510934', '31507621', '31506451', '31505743', '31505315', '31505095', '31505080', '31504302', '31501793', '31499130', '31498941', '31498528', '31497747', '31494001', '31490418', '31489265', '31487518', '31487005', '31485568', '31485278', '31484515', '31483214', '31482092', '31480501', '31480433', '31477873', '31477625', '31475028', '31470644', '31470004', '31469875', '31469869', '31469861', '31469172', '31468298', '31464942', '31462567', '31462554', '31462268', '31460570', '31456827', '31456441', '31456302', '31456299', '31456215', '31455905', '31450890', '31450680', '31450544', '31449717', '31446638', '31445879', '31442662', '31442597', '31441603', '31437184', '31437170', '31436846', '31436702', '31434918', '31429942', '31429854', '31429776', '31429707', '31428186', '31427483', '31426746', '31423434', '31421662', '31419949', '31418973', '31417924', '31417670', '31415381', '31414767', '31414546', '31414529', '31413532', '31411040', '31410310', '31406141', '31405744', '31402915', '31402464', '31402253', '31398372', '31397488', '31394205', '31393946', '31393369', '31392947', '31392101', '31390978', '31389317', '31388886', '31388686', '31388257', '31386252', '31385672', '31385666', '31384320', '31383377', '31383281', '31380591', '31380588', '31380587', '31380586', '31380585', '31380584', '31380583', '31380582', '31379994', '31376415', '31376401', '31376084', '31375584', '31375078', '31374039', '31373537', '31370059', '31369538', '31367688', '31367154', '31366401', '31364248', '31362671', '31362119', '31360695', '31360021', '31360020', '31359701', '31359471', '31359359', '31358576', '31358449', '31357778', '31357772', '31357767', '31357522', '31356634', '31356380', '31350744', '31349838', '31349478', '31349000', '31348999', '31348006', '31347138', '31346211', '31345232', '31342830', '31341942', '31341412', '31341154', '31339175', '31338192', '31337590', '31334800', '31333316', '31332935', '31332897', '31329012', '31327620', '31325609', '31325404', '31324819', '31324231', '31323705', '31323381', '31322199', '31320595', '31320358', '31319805', '31319186', '31319010', '31317132', '31316628', '31316146', '31315327', '31309773', '31308922', '31306800', '31306680', '31302950', '31301149', '31301090', '31300217', '31299917', '31294922', '31293649', '31291901', '31290749', '31290069', '31288041', '31286924', '31285747', '31282041', '31281514', '31281411', '31280390', '31279903', '31278842', '31278760', '31276335', '31274241', '31272463', '31271737', '31271463', '31270040', '31268949', '31267367', '31266631', '31266627', '31266626', '31266624', '31266621', '31266619', '31266618', '31266617', '31266616', '31266615', '31266064', '31265807', '31264044', '31263806', '31263684', '31262521', '31260579', '31258661', '31258605', '31257511', '31256771', '31256040', '31256022', '31252188', '31251928', '31251754', '31249205', '31244857', '31243939', '31243535', '31243227', '31243226', '31242901', '31241295', '31240230', '31239374', '31236391', '31235485', '31235341', '31234428', '31233500', '31232459', '31232017', '31231938', '31231470', '31230063', '31229617', '31228279', '31227344', '31226942', '31226637', '31225612', '31223344', '31222626', '31220697', '31220357', '31219667', '31218896', '31217852', '31217740', '31216594', '31213920', '31210345', '31210131', '31207277', '31206235', '31205689', '31205248', '31202390', '31201901', '31201869', '31200735', '31200663', '31199513', '31199446', '31198792', '31198534', '31196030', '31195619', '31195071', '31193285', '31192822', '31191644', '31191531', '31191014', '31190577', '31189581', '31188162', '31186008', '31185932', '31185710', '31183354', '31181107', '31179847', '31179360', '31177657', '31177596', '31177505', '31176604', '31176032', '31175830', '31173892', '31173811', '31173468', '31173310', '31172416', '31170165', '31169710', '31168509', '31167911', '31165271', '31164201', '31162259', '31161555', '31160486', '31158068', '31154657', '31153968', '31152021', '31151772', '31148904', '31145288', '31143324', '31142283', '31141676', '31139669', '31137002', '31136052', '31135084', '31135074', '31134715', '31134334', '31132315', '31131840', '31131827', '31131509', '31130120', '31130119', '31129632', '31124596', '31121067', '31120924', '31118563', '31117968', '31115549', '31115300', '31115298', '31114957', '31114580', '31114344', '31114265', '31114236', '31113594', '31113585', '31113483', '31111345', '31110552', '31109300', '31107725', '31107304', '31106515', '31105017', '31104328', '31103286', '31102406', '31102052', '31100710', '31100703', '31100314', '31099781', '31099706', '31098821', '31097716', '31094170', '31091598', '31090247', '31090170', '31087479', '31087455', '31086664', '31086607', '31086463', '31083509', '31082998', '31082930', '31082876', '31082336', '31082335', '31082334', '31082333', '31082332', '31080055', '31078314', '31078148', '31077136', '31077059', '31076363', '31075974', '31075669', '31074177', '31074081', '31072855', '31069827', '31069802', '31068138', '31064399', '31060998', '31060623', '31060120', '31059393', '31058113', '31058110', '31058094', '31056863', '31056649', '31054165', '31051429', '31046787', '31046700', '31044750', '31044748', '31044564', '31043524', '31042581', '31039732', '31039136', '31036513', '31035016', '31033805', '31032355', '31031369', '31030503', '31028627', '31027941', '31027244', '31027094', '31026293', '31024568', '31024202', '31019054', '31018112', '31018043', '31017265', '31016744', '31014754', '31013556', '31011383', '31009126', '31006777', '31002731', '30998789', '30998783', '30998767', '30995133', '30992023', '30991954', '30988945', '30988755', '30986860', '30986859', '30984188', '30983817', '30982998', '30982722', '30982681', '30982550', '30982209', '30981758', '30981686', '30981007', '30980394', '30978121', '30977808', '30977033', '30976740', '30976044', '30975959', '30975706', '30975139', '30974509', '30974483', '30974482', '30973843', '30972911', '30972544', '30971673', '30971239', '30969972', '30969194', '30969090', '30968825', '30967410', '30964812', '30964809', '30963812', '30959782', '30959583', '30959156', '30957143', '30952770', '30949507', '30949318', '30949222', '30947878', '30947701', '30943899', '30941748', '30939846', '30939292', '30938456', '30935741', '30931346', '30930400', '30930359', '30930022', '30928701', '30926653', '30925583', '30924966', '30924226', '30923657', '30922728', '30920714', '30920034', '30920033', '30919947', '30919884', '30919779', '30919608', '30919601', '30918575', '30918432', '30918010', '30915410', '30915144', '30914281', '30912219', '30912100', '30911280', '30911051', '30910532', '30908822', '30907204', '30907080', '30906435', '30905683', '30905084', '30903933', '30902704', '30897375', '30896149', '30896057', '30890501', '30890164', '30889843', '30889137', '30888751', '30886816', '30885816', '30883184', '30882847', '30882372', '30882363', '30881922', '30879789', '30878468', '30876946', '30875937', '30874985', '30871816', '30870221', '30869285', '30869044', '30868651', '30868642', '30868636', '30868631', '30867996', '30867895', '30867825', '30867306', '30866172', '30865588', '30864752', '30864558', '30864226', '30863450', '30862568', '30860698', '30861337', '30860474', '30858875', '30858324', '30857834', '30854518', '30853866', '30852676', '30852138', '30851705', '30847961', '30842274', '30840257', '30836779', '30836093', '30835028', '30835025', '30833515', '30833451', '30833193', '30832595', '30831142', '30830657', '30828831', '30828555', '30828551', '30828549', '30826436', '30823871', '30821898', '30818931', '30818916', '30818915', '30818914', '30818913', '30818912', '30818911', '30818910', '30818909', '30817756', '30815880', '30815819', '30815625', '30813638', '30813205', '30811522', '30811163', '30810658', '30809882', '30804458', '30803126', '30803099', '30801899', '30801868', '30799916', '30798669', '30796932', '30796255', '30795959', '30795958', '30794889', '30794632', '30794324', '30793771', '30793345', '30792468', '30791110', '30790411', '30790078', '30789375', '30788306', '30787147', '30786068', '30783469', '30783375', '30781486', '30778353', '30778112', '30776311', '30775885', '30775435', '30774305', '30774100', '30772864', '30772265', '30771404', '30771232', '30768988', '30768983', '30766891', '30766578', '30765937', '30765934', '30765933', '30761578', '30760762', '30760217', '30758886', '30758075', '30755668', '30754963', '30753752', '30747989', '30743006', '30739377', '30739359', '30737354', '30735455', '30734214', '30733266', '30732177', '30731195', '30730231', '30729919', '30729555', '30728256', '30726419', '30723923', '30723857', '30720002', '30719678', '30718535', '30718130', '30717396', '30715261', '30713086', '30712284', '30711615', '30708943', '30706354', '30705723', '30705721', '30705719', '30704781', '30704314', '30704071', '30703245', '30702585', '30702196', '30700543', '30700541', '30700196', '30698197', '30695106', '30695096', '30692066', '30691633', '30690913', '30689910', '30689527', '30689258', '30687530', '30687256', '30686897', '30686057', '30685915', '30683632', '30683625', '30683599', '30683243', '30681172', '30680771', '30679993', '30679943', '30679924', '30679109', '30679108', '30676936', '30675188', '30674631', '30673820', '30670355', '30669787', '30669716', '30669266', '30666120', '30664876', '30664279', '30663454', '30663078', '30662324', '30660734', '30660173', '30660167', '30659537', '30658423', '30653226', '30653099', '30648130', '30645919', '30644386', '30641605', '30641484', '30640896', '30639847', '30639778', '30639626', '30639191', '30635406', '30635241', '30633192', '30633185', '30630598', '30630104', '30629790', '30628665', '30626666', '30625297', '30624803', '30622109', '30621472', '30619990', '30617296', '30616314', '30615846', '30614940', '30614547', '30613328', '30613003', '30611775', '30609291', '30608913', '30608603', '30608440', '30606935', '30606698', '30606322', '30605974', '30604518', '30602374', '30602075', '30601336', '30600480', '30600297', '30600290', '30598905', '30594676', '30594561', '30593769', '30593207', '30592291', '30590481', '30589967', '30589963', '30586966', '30586543', '30586535', '30586159', '30584071', '30581424', '30580250', '30579376', '30578715', '30576297', '30576085', '30576048', '30572464', '30572387', '30568345', '30567989', '30567731', '30567692', '30563995', '30563535', '30561829', '30560646', '30559541', '30556884', '30554724', '30554571', '30552705', '30551931', '30550853', '30549985', '30549279', '30546447', '30544535', '30544440', '30543572', '30541859', '30541833', '30541555', '30525275', '30522427', '30522421', '30540091', '30540090', '30539855', '30539329', '30539051', '30538294', '30538213', '30537940', '30537748', '30537157', '30535432', '30535277', '30533180', '30532789', '30531668', '30530802', '30529504', '30529300', '30529247', '30528063', '30527436', '30526629', '30525438', '30520414', '30519332', '30518652', '30518547', '30518330', '30506912', '30506232', '30505167', '30503274', '30483598', '30516836', '30515980', '30514685', '30513065', '30511941', '30510655', '30510168', '30509387', '30509085', '30508954', '30501014', '30499591', '30497802', '30496851', '30496122', '30487267', '30486798', '30486641', '30484881', '30481882', '30481879', '30481859', '30481858', '30481143', '30480838', '30479460', '30477810', '30475212', '30474630', '30473697', '30473364', '30472417', '30472225', '30471857', '30471842', '30471179', '30470801', '30470554', '30464485', '30464407', '30462954', '30460766', '30460749', '30459942', '30459204', '30455784', '30455585', '30453064', '30452989', '30452730', '30451678', '30450781', '30450662', '32190152', '30448843', '30448598', '30446938', '30445927', '30443185', '30439997', '30439764', '30439382', '30439360', '30431661', '30431619', '30430115', '30430013', '30429390', '30428845', '30427623', '30424935', '30423362', '30422297', '30422294', '30421955', '30421643', '30421296', '30420590', '30420265', '30419833', '30419649', '30418787', '30417469', '30417200', '30416833', '30416692', '30416197', '30415551', '30415490', '30415392', '30415162', '30410131', '30408779', '30408079', '30406036', '30405578', '30404796', '30403735', '30403127', '30402981', '30402448', '30400723', '30396164', '30394948', '30394060', '30393187', '30392323', '30391436', '30390233', '30387826', '30386662', '30386471', '30386122', '30386110', '30385593', '30384828', '30384565', '32123822', '30382563', '30381836', '30381646', '30380981', '30380162', '30380067', '30379991', '30377659', '30377095', '30374825', '30374479', '30374475', '30374379', '30373870', '30373799', '30372693', '30370967', '30369956', '30369218', '30368885', '30367834', '30366861', '30365073', '30362178', '30362148', '30361846', '30361062', '30360942', '30360031', '30357201', '30356986', '30356409', '30356037', '30355757', '30353056', '30351408', '30350374', '30349537', '30345261', '30344938', '30344685', '30344656', '30342879', '30342116', '30342034', '30341345', '30340072', '30339968', '30339311', '30337643', '30334626', '30333570', '30333304', '30228877', '30329179', '30329167', '30328090', '30327962', '30326966', '30326600', '30326298', '30325781', '30325691', '30324148', '30321734', '30319900', '30319195', '30318613', '30317789', '30317788', '30317786', '30317785', '30317780', '30316726', '30315492', '30314950', '30312789', '30310540', '30310538', '30310534', '30310368', '30310365', '30309997', '30309301', '30307619', '30304523', '30304261', '30304056', '30303980', '30302194', '30302039', '30301171', '30297152', '30296395', '30293895', '30292889', '30292634', '30290645', '30290612', '30289982', '30288470', '30288329', '30288328', '30288325', '30287845', '30287341', '30287169', '30287142', '30286292', '30285571', '30284991', '30284582', '30282709', '30282016', '30280461', '30278525', '30277926', '30277595', '30276197', '30275094', '30274791', '30274686', '30274630', '30272601', '30271596', '30271481', '30269605', '30269597', '30269249', '30268787', '30268565', '30268151', '30268125', '30267868', '30267712', '30267609', '30267602', '30266158', '30265670', '30264683', '30262738', '30262063', '30260401', '30259695', '30259350', '30257339', '30257068', '30254645', '30254471', '30254403', '30253805', '30252927', '30252863', '30252642', '30252499', '30251561', '30248596', '30247653', '30246773', '30246310', '30246306', '30246253', '30245503', '30244984', '30244586', '30244494', '30244264', '30243619', '30243534', '30243001', '30241795', '30241503', '30240958', '30238380', '30238203', '30235671', '30233595', '30232184', '30232183', '30231359', '30231151', '30230454', '30228786', '30228220', '30227702', '30226849', '30226019', '30224838', '30224536', '30224531', '30223640', '30222943', '30222506', '30222139', '30219693', '30219156', '30217730', '30216203', '30215235', '30215234', '30215232', '30213586', '30213226', '30212098', '30211203', '30210675', '30209792', '30209179', '30209178', '30209005', '30205979', '30205537', '30203903', '30202825', '30201411', '30201191', '30200406', '30199593', '30195763', '30192887', '30187612', '30187604', '30187603', '30187599', '30185599', '30185518', '30185062', '30183765', '30182909', '30182908', '30182907', '30182763', '30181772', '30181744', '30180183', '30179316', '30177788', '30177397', '30176885', '30175498', '30175481', '30173954', '30171739', '30171166', '30170446', '30170372', '30168616', '30168491', '30168489', '30168073', '30167966', '30167657', '30166948', '30166857', '31949852', '31803515', '30161273', '30160782', '30158570', '30157834', '30157545', '30151861', '30151388', '30150873', '30148173', '30148123', '30145574', '30145564', '30145242', '30145100', '30143709', '30143694', '30143430', '30142868', '30142817', '30142800', '30141445', '30141209', '30140982', '30140433', '30139211', '30136216', '30134551', '30133478', '30132518', '30131655', '30130625', '30129194', '30128869', '30128292', '30128002', '30127954', '30126685', '30126364', '30125436', '30123783', '30122956', '30122883', '30122875', '30122312', '30121196', '30120896', '30120841', '30117787', '30116916', '30116012', '30115930', '30115382', '30114488', '30113453', '30112849', '30112835', '30112356', '30110270', '30107719', '30107047', '30105774', '30104677', '30104154', '30103302', '30098114', '30097692', '30097574', '30097535', '30095435', '30093645', '30093160', '30092176', '30091725', '30090877', '30090039', '30089700', '30088198', '30087321', '30086997', '30086337', '30084841', '30081895', '30081141', '30080685', '30079841', '30079802', '30079137', '30078967', '30075577', '30075160', '30073579', '30073257', '30073017', '30072974', '30071845', '30069888', '30065562', '30065482', '30063860', '30063482', '30061882', '30061721', '30061025', '30060801', '30060508', '30060366', '30060354', '30060032', '30059722', '30059664', '30058578', '31954005', '30056637', '30055605', '30054801', '30052303', '30045807', '30045250', '30044779', '30044765', '30044042', '30043939', '30043328', '30043228', '30038044', '30034532', '30033422', '30032030', '30028785', '30027841', '30026054', '30025756', '30025413', '30025397', '30025200', '30024816', '30023438', '30022853', '30020267', '30019001', '30016557', '30016335', '30016182', '30014817', '30014804', '30014511', '30014494', '30013006', '30012333', '30011350', '30011286', '30009816', '30009573', '30008589', '30006119', '30004437', '30004042', '29998882', '29998592', '29998562', '29997098', '29996347', '29996341', '29996336', '29996205', '29996199', '29995323', '29991894', '29991359', '29991128', '29990695', '29988038', '29987240', '29986272', '29985701', '29983862', '29983800', '29982737', '29982591', '29982518', '29981665', '29981339', '29981262', '29980983', '29979894', '29979437', '29978386', '29977884', '29977330', '29975729', '29974477', '29974410', '29972684', '29972138', '29970751', '29970455', '29970037', '29969885', '29969176', '29968379', '29964062', '29963713', '29963470', '29963468', '29963460', '29963174', '29962496', '29959168', '29957876', '29956827', '29952267', '29951066', '29950446', '29950410', '29948568', '29947340', '29942730', '29941366', '29940856', '29940720', '29940268', '29939980', '29939412', '29939408', '29938706', '29936791', '29935174', '29934990', '29933096', '29932395', '29930466', '29930331', '29929722', '29929549', '29928064', '29927770', '29926391', '29923222', '29922420', '29921773', '29921328', '29921180', '29920698', '29916535', '29915751', '29915336', '29915243', '29910856', '29910855', '29910854', '29909773', '29905807', '29904948', '29904248', '29902645', '29901821', '29901220', '29900727', '29900726', '29900725', '29900634', '29900560', '29899741', '29897855', '29895748', '29895156', '29895151', '29894289', '29893893', '29893701', '29893548', '29893492', '29893189', '29892180', '29892174', '29891510', '29891022', '29890315', '29888839', '29888838', '29888837', '29885209', '29882986', '29882982', '29881991', '29881825', '29881239', '29881235', '29880971', '29880246', '29879024', '29878614', '29878508', '29878507', '29878433', '29878415', '29878412', '29877316', '29875248', '29874983', '29870733', '29870728', '29869595', '29867819', '29866017', '29862509', '29862225', '29859062', '29858430', '29858376', '29858079', '29857267', '29856978', '29856484', '29856363', '29854786', '29851831', '29851667', '29851204', '29848586', '29847395', '29846860', '29846357', '29845244', '29844854', '29843851', '29807871', '29805819', '29804397', '29804396', '29804394', '29804380', '29804377', '29804376', '29804	61813	1398088
bronchitis, not specified as acute or chronic	J40	Hepatitis B Virus	HBV	Hepatitis B virus	2.11449	None			https://www.sciencedirect.com/science/article/pii/S0954611114003564	25823	(("bronchitis"[MeSH Terms] OR "bronchitis"[All Fields]) NOT (specified[All Fields] AND acute[All Fields]) OR chronic[All Fields]) AND (("hepatitis b virus"[MeSH Terms] OR "hepatitis b virus"[All Fields]) OR HBV[All Fields] OR ("hepatitis b virus"[MeSH Terms] OR "hepatitis b virus"[All Fields]))	['32777797', '32776747', '32776730', '32775402', '32774835', '32774734', '32774619', '32774069', '32774066', '32772387', '32772386', '32770836', '32770488', '32770306', '32769895', '32767845', '32765759', '32765014', '32764948', '32763481', '32763287', '32762882', '32761993', '32761167', '32760388', '32759756', '32759579', '32759300', '32758525', '32751950', '32749114', '32748740', '32748492', '32747646', '32746660', '32744512', '32743990', '32743697', '32742570', '32737632', '32732630', '32731536', '32730237', '32729256', '32729100', '32728070', '32725117', '32724401', '32723282', '32718890', '32716949', '32716741', '32714081', '32712852', '32712720', '32711465', '32708399', '32707225', '32706461', '32705338', '32704492', '32704430', '32704237', '32703729', '32702915', '32702877', '32701483', '32700341', '32696747', '32695898', '32695243', '32692470', '32688328', '32687164', '32685848', '32685845', '32681900', '32677806', '32677098', '32675781', '32671820', '32668074', '32667957', '32666675', '32666200', '32664850', '32663850', '32663786', '32663522', '32662972', '32662892', '32660951', '32660172', '32658412', '32658358', '32657680', '32657679', '32656844', '32656835', '32656675', '32655398', '32655238', '32655234', '32655232', '32655231', '32652594', '32651230', '32649736', '32648931', '32647534', '32647116', '32646847', '32644030', '32642592', '32641287', '32641006', '32640609', '32637284', '32637026', '32634627', '32634548', '32633864', '32632385', '32630610', '32629728', '32629186', '32628668', '32626964', '32626830', '32626791', '32626758', '32624702', '32624005', '32623383', '32620914', '32620274', '32620046', '32617767', '32613672', '32612994', '32612285', '32609910', '32609658', '32606837', '32606815', '32605935', '32604147', '32600902', '32598602', '32596332', '32596321', '32595984', '32594100', '32592629', '32589166', '32588321', '32586254', '32583915', '32582704', '32581092', '32579776', '32579155', '32575498', '32573827', '32572776', '32571971', '32571749', '32571380', '32570893', '32569703', '32569189', '32568867', '32568442', '32566632', '32565950', '32564486', '32562220', '32559002', '32558971', '32558945', '32558669', '32558181', '32558154', '32556157', '32554476', '32554084', '32554051', '32553907', '32553905', '32553521', '32551786', '32550883', '32550096', '32548156', '32547160', '32545313', '32544862', '32543152', '32541488', '32540975', '32540557', '32540270', '32540209', '32539733', '32538767', '32538232', '32536912', '32536055', '32536045', '32533709', '32533094', '32532076', '32531342', '32530945', '32526369', '32526252', '32524684', '32523317', '32523313', '32522575', '32519312', '32516202', '32515517', '32514449', '32514293', '32513305', '32513066', '32512377', '32510704', '32508912', '32507734', '32506543', '32505833', '32504663', '32504662', '32504577', '32504396', '32503675', '32503608', '32503443', '32502978', '32502295', '32502047', '32502018', '32499209', '32498677', '32496211', '32490326', '32490324', '32487291', '32486355', '32485908', '32485207', '32484991', '32483640', '32483149', '32483003', '32479989', '32477347', '32474905', '32474201', '32473876', '32473348', '32472309', '32467580', '32466788', '32466635', '32463918', '32463810', '32463327', '32462119', '32460460', '32457279', '32456976', '32455999', '32455708', '32454856', '32453768', '32452564', '32450701', '32445263', '32443384', '32442221', '32441313', '32440857', '32439233', '32438374', '32434068', '32433676', '32432893', '32432143', '32431268', '32429734', '32428736', '32428570', '32428024', '32427358', '32423643', '32422377', '32418851', '32413787', '32412906', '32411713', '32410298', '32408311', '32407970', '32407112', '32405174', '32404474', '32403889', '32403883', '32403281', '32399434', '32398150', '32396638', '32394881', '32394474', '32392763', '32391647', '32390395', '32390175', '32389360', '32389359', '32389183', '32387476', '32387446', '32384507', '32384194', '32384193', '32384174', '32382723', '32382558', '32381081', '32381025', '32380149', '32373234', '32372257', '32371166', '32369206', '32365240', '32364641', '32363582', '32361634', '32360882', '32360818', '32360229', '32358389', '32358357', '32355123', '32354689', '32353512', '32352711', '32351992', '32349537', '32346400', '32344472', '32343960', '32343712', '32343449', '32343427', '32342844', '32340799', '32340080', '32338365', '32337870', '32334985', '32334907', '32334466', '32333923', '32333814', '32333583', '32330203', '32329638', '32329579', '32326912', '32326855', '32324905', '32322693', '32322119', '32320491', '32320077', '32319045', '32318704', '32318396', '32317697', '32316365', '32316174', '32315297', '32312688', '32312174', '32310405', '32309327', '32308352', '32308149', '32306658', '32306651', '32305059', '32304611', '32304160', '32302624', '32302614', '32301252', '32298855', '32298775', '32298608', '32297155', '32295168', '32294519', '32293740', '32293297', '32292408', '32291781', '32290747', '32289629', '32284341', '32282986', '32282547', '32279172', '32278628', '32278307', '32278046', '32277285', '32275083', '32274600', '32274306', '32272817', '32270511', '32269621', '32268275', '32267022', '32266987', '32265857', '32265408', '32258134', '32258075', '32256052', '32255486', '32249130', '32248821', '32248674', '32247305', '32247291', '32247034', '32246499', '32243396', '32243022', '32240369', '32239602', '32239377', '32234704', '32234090', '32233606', '32231794', '32231417', '32231358', '32231233', '32229546', '32229190', '32228643', '32226761', '32226247', '32223331', '32219874', '32219622', '32219331', '32217150', '32217146', '32217096', '32216026', '32214859', '32213376', '32211776', '32210021', '32209813', '32209606', '32206612', '32205997', '32205116', '32196859', '32194573', '32193368', '32189930', '32189364', '32188476', '32188424', '32188419', '32188235', '32187823', '32186817', '32185454', '32181249', '32180908', '32180249', '32178543', '32176400', '32175919', '32175289', '32173827', '32173542', '32173307', '32173140', '32171857', '32169738', '32168926', '32167944', '32166125', '32164074', '32164062', '32163858', '32162562', '32162021', '32161099', '32159306', '32158574', '32155009', '32154938', '32152586', '32151618', '32151000', '32150664', '32149781', '32149362', '32147592', '32147495', '32147484', '32147273', '32145089', '32143643', '32141890', '32141822', '32140946', '32140655', '32140652', '32139262', '32138870', '32138690', '32138677', '32138467', '32135246', '32134538', '32132873', '32131853', '32129773', '32128941', '32124952', '32124716', '32124248', '32123380', '32119287', '32120043', '32118849', '32118769', '32117201', '32113806', '32111985', '32110110', '32109910', '32106864', '32104655', '32103873', '32103629', '32102898', '32100258', '32099616', '32099615', '32097401', '32096890', '32096684', '32095435', '32095141', '32094138', '32093411', '32087795', '32087794', '32087349', '32087191', '32086988', '32084507', '32081741', '32080253', '32080249', '32080129', '32080106', '32077612', '32077604', '32077603', '32077599', '32077597', '32077595', '32077512', '32071684', '32071277', '32070484', '32070272', '32069337', '32067804', '32066795', '32065824', '32062932', '32061869', '32061650', '32061325', '32057301', '32056664', '32055694', '32053411', '32052503', '32051819', '32051719', '32050881', '32050879', '32050622', '32049690', '32049318', '32048760', '32048386', '32043797', '32043613', '32040457', '32039403', '32039367', '32039354', '32039349', '32037623', '32037008', '32034604', '32033216', '32031424', '32030083', '32029790', '32029053', '32025602', '32025166', '32023902', '32023703', '32023693', '32023664', '32020034', '32019360', '32016713', '32015266', '32008975', '32008810', '32006586', '32006402', '32006401', '32004688', '32004619', '32003338', '32001731', '32001321', '32000689', '31999940', '31999866', '31997561', '31994737', '31994701', '31991892', '31990396', '31988864', '31988073', '31983473', '31982607', '31982284', '31981726', '31981264', '31981244', '31978574', '31971148', '31969899', '31969598', '31969123', '31964608', '31956259', '31955869', '31954513', '31954207', '31954089', '31951758', '31951295', '31949546', '31948840', '31947702', '31947588', '31945499', '31944355', '31943262', '31941870', '31941263', '31941262', '31941257', '31941249', '31941239', '31941238', '31941236', '31941235', '31940474', '31938963', '31937269', '31933945', '31933273', '31932201', '31930529', '31930183', '31930181', '31929863', '31929556', '31926586', '31922101', '31921048', '31919749', '31919559', '31918272', '31916309', '31915601', '31913341', '31912157', '31912149', '31907297', '31904023', '31901208', '31901206', '31897927', '31897895', '31896926', '31895914', '31895778', '31895708', '31893994', '31892573', '31891718', '31891671', '31889788', '31889750', '31887187', '31886206', '31885547', '31884016', '31883410', '31880877', '31880508', '31880166', '31880018', '31880017', '31880016', '31880015', '31876748', '31876213', '31875228', '31872444', '31872330', '31871943', '31871940', '31870745', '31869393', '31868613', '31868326', '31868280', '31866185', '31864292', '31863879', '31863794', '31860948', '31858983', '31857905', '31857194', '31856333', '31854060', '31853269', '31852786', '31852635', '31852268', '31852119', '31851081', '31850718', '31850701', '31849533', '31847881', '31847670', '31846615', '31845478', '31845462', '31843668', '31840863', '31840342', '31839524', '31838949', '31838002', '31836844', '31836006', '31834645', '31834330', '31833850', '31830688', '31829767', '31829498', '31828894', '31827599', '31827222', '31825155', '31824751', '31824620', '31821860', '31819032', '31814857', '31813982', '31813592', '31811678', '31810183', '31809724', '31809638', '31807383', '31807248', '31805583', '31804707', '31804053', '31802984', '31801065', '31799942', '31799205', '31798696', '31798562', '31796511', '31794577', '31792079', '31788095', '31788031', '31786864', '31785060', '31784293', '31784245', '31781094', '31780249', '31778167', '31777965', '31771261', '31770396', '31769901', '31769718', '31769518', '31767976', '31766959', '31766097', '31765921', '31765828', '31765555', '31765554', '31765553', '31765552', '31762701', '31758709', '31756766', '31752284', '31751366', '31750262', '31749919', '31749918', '31749640', '31748400', '31746482', '31746395', '31745711', '31745023', '31742959', '31742822', '31741336', '31741334', '31741333', '31741332', '31741331', '31740095', '31738607', '31736338', '31735016', '31734997', '31734987', '31734986', '31733138', '31731368', '31730789', '31729124', '31729038', '31727342', '31726474', '31725459', '31724212', '31723373', '31723011', '31722032', '31721974', '31721718', '31721419', '31720814', '31717647', '31713892', '31713248', '31712684', '31712392', '31712213', '31711753', '31711752', '31711028', '31708248', '31706943', '31704650', '31701544', '31700885', '31698767', '31698631', '31697415', '31695474', '31692913', '31692718', '31689880', '31689542', '31688365', '31688313', '31687879', '31687875', '31686765', '31686727', '31686644', '31683891', '31683589', '31681958', '31681544', '31681253', '31680000', '31679542', '31678055', '31677078', '31674256', '31673836', '31672853', '31669141', '31668190', '31667945', '31666552', '31664798', '31663387', '31663272', '31661471', '31661000', '31660973', '31660879', '31658127', '31654608', '31654573', '31652928', '31652839', '31651048', '31650510', '31650509', '31650052', '31649794', '31647883', '31647001', '31645421', '31644200', '31644130', '31643985', '31643634', '31643624', '31643585', '31643405', '31643351', '31643326', '31643294', '31643253', '31643211', '31642539', '31641059', '31640283', '31639131', '31638292', '31636735', '31636479', '31636065', '31635465', '31634640', '31632934', '31632097', '31630512', '31630275', '31628069', '31626130', '31624004', '31623992', '31623162', '31622486', '31622056', '31620140', '31614928', '31614856', '31613998', '31613181', '31612813', '31612388', '31612010', '31610283', '31610223', '31610110', '31609983', '31609353', '31609242', '31608838', '31608218', '31608217', '31608211', '31608073', '31608071', '31607557', '31604717', '31604033', '31603999', '31602166', '31600845', '31598555', '31598147', '31597908', '31596963', '31596347', '31595327', '31594089', '31594077', '31594076', '31594074', '31593639', '31592075', '31592063', '31591990', '31591770', '31589980', '31589921', '31588136', '31587427', '31585683', '31585189', '31585088', '31584951', '31584009', '31583197', '31582858', '31582218', '31576983', '31576907', '31576097', '31575964', '31574452', '31574268', '31574151', '31574141', '31572002', '31571775', '31571451', '31568008', '31565863', '31565220', '31565125', '31565002', '31562005', '31561684', '31559604', '31558876', '31558731', '31556128', '31554487', '31552841', '31550826', '31550363', '31549590', '31548710', '31548540', '31547539', '31546975', '31543688', '31543683', '31543570', '31542378', '31542053', '31540166', '31538891', '31534368', '31533942', '31532397', '31531650', '31531315', '31531108', '31530794', '31529939', '31528100', '31528088', '31527067', '31526114', '31525994', '31525482', '31520461', '31520430', '31519445', '31516524', '31516174', '31515557', '31515466', '31511712', '31510934', '31507621', '31506451', '31505743', '31505315', '31505095', '31505080', '31504302', '31501793', '31499130', '31498941', '31498528', '31497747', '31494001', '31490418', '31489265', '31487518', '31487005', '31485568', '31485278', '31484515', '31483214', '31482092', '31480501', '31480433', '31477873', '31477625', '31475028', '31470644', '31470004', '31469875', '31469869', '31469861', '31469172', '31468298', '31464942', '31462567', '31462554', '31462268', '31460570', '31456827', '31456441', '31456302', '31456299', '31456215', '31455905', '31450890', '31450680', '31450544', '31449717', '31446638', '31445879', '31442662', '31442597', '31441603', '31437184', '31437170', '31436846', '31436702', '31434918', '31429942', '31429854', '31429776', '31429707', '31428186', '31427483', '31426746', '31423434', '31421662', '31419949', '31418973', '31417924', '31417670', '31415381', '31414767', '31414546', '31414529', '31413532', '31411040', '31410310', '31406141', '31405744', '31402915', '31402464', '31402253', '31398372', '31397488', '31394205', '31393946', '31393369', '31392947', '31392101', '31390978', '31389317', '31388886', '31388686', '31388257', '31386252', '31385672', '31385666', '31384320', '31383377', '31383281', '31380591', '31380588', '31380587', '31380586', '31380585', '31380584', '31380583', '31380582', '31379994', '31376415', '31376401', '31376084', '31375584', '31375078', '31374039', '31373537', '31370059', '31369538', '31367688', '31367154', '31366401', '31364248', '31362671', '31362119', '31360695', '31360021', '31360020', '31359701', '31359471', '31359359', '31358576', '31358449', '31357778', '31357772', '31357767', '31357522', '31356634', '31356380', '31350744', '31349838', '31349478', '31349000', '31348999', '31348006', '31347138', '31346211', '31345232', '31342830', '31341942', '31341412', '31341154', '31339175', '31338192', '31337590', '31334800', '31333316', '31332935', '31332897', '31329012', '31327620', '31325609', '31325404', '31324819', '31324231', '31323705', '31323381', '31322199', '31320595', '31320358', '31319805', '31319186', '31319010', '31317132', '31316628', '31316146', '31315327', '31309773', '31308922', '31306800', '31306680', '31302950', '31301149', '31301090', '31300217', '31299917', '31294922', '31293649', '31291901', '31290749', '31290069', '31288041', '31286924', '31285747', '31282041', '31281514', '31281411', '31280390', '31279903', '31278842', '31278760', '31276335', '31274241', '31272463', '31271737', '31271463', '31270040', '31268949', '31267367', '31266631', '31266627', '31266626', '31266624', '31266621', '31266619', '31266618', '31266617', '31266616', '31266615', '31266064', '31265807', '31264044', '31263806', '31263684', '31262521', '31260579', '31258661', '31258605', '31257511', '31256771', '31256040', '31256022', '31252188', '31251928', '31251754', '31249205', '31244857', '31243939', '31243535', '31243227', '31243226', '31242901', '31241295', '31240230', '31239374', '31236391', '31235485', '31235341', '31234428', '31233500', '31232459', '31232017', '31231938', '31231470', '31230063', '31229617', '31228279', '31227344', '31226942', '31226637', '31225612', '31223344', '31222626', '31220697', '31220357', '31219667', '31218896', '31217852', '31217740', '31216594', '31213920', '31210345', '31210131', '31207277', '31206235', '31205689', '31205248', '31202390', '31201901', '31201869', '31200735', '31200663', '31199513', '31199446', '31198792', '31198534', '31196030', '31195619', '31195071', '31193285', '31192822', '31191644', '31191531', '31191014', '31190577', '31189581', '31188162', '31186008', '31185932', '31185710', '31183354', '31181107', '31179847', '31179360', '31177657', '31177596', '31177505', '31176604', '31176032', '31175830', '31173892', '31173811', '31173468', '31173310', '31172416', '31170165', '31169710', '31168509', '31167911', '31165271', '31164201', '31162259', '31161555', '31160486', '31158068', '31154657', '31153968', '31152021', '31151772', '31148904', '31145288', '31143324', '31142283', '31141676', '31139669', '31137002', '31136052', '31135084', '31135074', '31134715', '31134334', '31132315', '31131840', '31131827', '31131509', '31130120', '31130119', '31129632', '31124596', '31121067', '31120924', '31118563', '31117968', '31115549', '31115300', '31115298', '31114957', '31114580', '31114344', '31114265', '31114236', '31113594', '31113585', '31113483', '31111345', '31110552', '31109300', '31107725', '31107304', '31106515', '31105017', '31104328', '31103286', '31102406', '31102052', '31100710', '31100703', '31100314', '31099781', '31099706', '31098821', '31097716', '31094170', '31091598', '31090247', '31090170', '31087479', '31087455', '31086664', '31086607', '31086463', '31083509', '31082998', '31082930', '31082876', '31082336', '31082335', '31082334', '31082333', '31082332', '31080055', '31078314', '31078148', '31077136', '31077059', '31076363', '31075974', '31075669', '31074177', '31074081', '31072855', '31069827', '31069802', '31068138', '31064399', '31060998', '31060623', '31060120', '31059393', '31058113', '31058110', '31058094', '31056863', '31056649', '31054165', '31051429', '31046787', '31046700', '31044750', '31044748', '31044564', '31043524', '31042581', '31039732', '31039136', '31036513', '31035016', '31033805', '31031369', '31030503', '31028627', '31027941', '31027244', '31027094', '31026293', '31024568', '31024202', '31019054', '31018112', '31018043', '31017265', '31016744', '31014754', '31013556', '31011383', '31009126', '31006777', '31002731', '30998789', '30998783', '30998767', '30995133', '30992023', '30991954', '30988945', '30988755', '30986860', '30986859', '30984188', '30983817', '30982998', '30982722', '30982681', '30982550', '30982209', '30981758', '30981686', '30981007', '30980394', '30978121', '30977808', '30977033', '30976740', '30976044', '30975959', '30975706', '30975139', '30974509', '30974483', '30974482', '30973843', '30972911', '30972544', '30971673', '30971239', '30969972', '30969194', '30969090', '30968825', '30967410', '30964812', '30964809', '30963812', '30959782', '30959583', '30959156', '30957143', '30952770', '30949507', '30949318', '30949222', '30947878', '30947701', '30943899', '30941748', '30939846', '30939292', '30938456', '30935741', '30931346', '30930400', '30930359', '30930022', '30928701', '30926653', '30925583', '30924966', '30924226', '30923657', '30922728', '30920714', '30920034', '30920033', '30919947', '30919884', '30919779', '30919608', '30919601', '30918575', '30918432', '30918010', '30915410', '30915144', '30914281', '30912219', '30912100', '30911280', '30911051', '30910532', '30908822', '30907204', '30907080', '30906435', '30905683', '30905084', '30903933', '30902704', '30897375', '30896149', '30896057', '30890501', '30890164', '30889843', '30889137', '30888751', '30886816', '30885816', '30883184', '30882847', '30882372', '30882363', '30881922', '30879789', '30878468', '30876946', '30875937', '30874985', '30871816', '30870221', '30869285', '30869044', '30868651', '30868642', '30868636', '30868631', '30867996', '30867895', '30867825', '30867306', '30866172', '30865588', '30864752', '30864558', '30864226', '30863450', '30862568', '30860698', '30861337', '30860474', '30858875', '30858324', '30857834', '30854518', '30853866', '30852676', '30852138', '30851705', '30847961', '30842274', '30840257', '30836779', '30836093', '30835028', '30835025', '30833515', '30833451', '30833193', '30832595', '30831142', '30830657', '30828831', '30828555', '30828551', '30828549', '30826436', '30823871', '30821898', '30818931', '30818916', '30818915', '30818914', '30818913', '30818912', '30818911', '30818910', '30818909', '30817756', '30815880', '30815819', '30815625', '30813638', '30813205', '30811522', '30811163', '30810658', '30809882', '30804458', '30803126', '30803099', '30801899', '30801868', '30799916', '30798669', '30796932', '30796255', '30795959', '30795958', '30794889', '30794632', '30794324', '30793771', '30793345', '30792468', '30791110', '30790411', '30790078', '30789375', '30788306', '30787147', '30786068', '30785912', '30783469', '30783375', '30781486', '30778353', '30778112', '30776311', '30775885', '30775435', '30774305', '30774100', '30772864', '30772265', '30771404', '30771232', '30768988', '30768983', '30766891', '30766578', '30765937', '30765934', '30765933', '30761578', '30760762', '30760217', '30758886', '30758075', '30755668', '30754963', '30753752', '30747989', '30743006', '30739377', '30739359', '30737354', '30735455', '30734214', '30733266', '30732177', '30731195', '30730231', '30729919', '30729555', '30728256', '30726419', '30723923', '30723857', '30720002', '30719678', '30718535', '30718130', '30717396', '30715261', '30713086', '30712284', '30711615', '30708943', '30706354', '30705723', '30705721', '30705719', '30704781', '30704314', '30704071', '30703245', '30702585', '30702196', '30700543', '30700541', '30700196', '30698197', '30695106', '30695096', '30692066', '30691633', '30690913', '30689910', '30689527', '30689258', '30687530', '30687256', '30686897', '30686057', '30685915', '30683632', '30683625', '30683599', '30683243', '30681172', '30680771', '30679993', '30679943', '30679924', '30679109', '30679108', '30676936', '30675188', '30674631', '30673820', '30670355', '30669787', '30669716', '30669266', '30666120', '30664876', '30664279', '30663454', '30663078', '30662324', '30660734', '30660173', '30660167', '30659537', '30658423', '30653226', '30653099', '30648130', '30645919', '30644386', '30641605', '30641484', '30640896', '30639847', '30639778', '30639626', '30639191', '30635406', '30635241', '30633192', '30633185', '30630598', '30630104', '30629790', '30628665', '30626666', '30625297', '30624803', '30622109', '30621472', '30619990', '30617296', '30616314', '30615846', '30614940', '30614547', '30613328', '30613003', '30611775', '30609291', '30608913', '30608603', '30608440', '30606935', '30606698', '30606322', '30605974', '30604518', '30602374', '30602075', '30601336', '30600480', '30600297', '30600290', '30598905', '30594676', '30594561', '30593769', '30593207', '30592291', '30590481', '30589967', '30589963', '30586966', '30586543', '30586535', '30586159', '30584071', '30581424', '30580250', '30579376', '30578715', '30576297', '30576085', '30576048', '30572464', '30572387', '30568345', '30567989', '30567731', '30567692', '30563995', '30563535', '30561829', '30560646', '30559541', '30556884', '30554724', '30554571', '30552705', '30551931', '30550853', '30549985', '30549279', '30546447', '30544535', '30544440', '30543572', '30541859', '30541833', '30541555', '30525275', '30522427', '30522421', '30540091', '30540090', '30539855', '30539329', '30539051', '30538294', '30538213', '30537940', '30537748', '30537157', '30535432', '30535277', '30533180', '30532789', '30531668', '30530802', '30529504', '30529300', '30529247', '30528063', '30527436', '30526629', '30525438', '30520414', '30519332', '30518652', '30518547', '30518330', '30506912', '30506232', '30505167', '30503274', '30483598', '30516836', '30515980', '30514685', '30513065', '30511941', '30510655', '30510168', '30509387', '30509085', '30508954', '30501014', '30499591', '30497802', '30496851', '30496122', '30487267', '30486798', '30486641', '30484881', '30481882', '30481879', '30481859', '30481858', '30481143', '30480838', '30479460', '30477810', '30475212', '30474630', '30473697', '30473364', '30472417', '30472225', '30471857', '30471842', '30471179', '30470801', '30470554', '30464485', '30464407', '30462954', '30460766', '30460749', '30459942', '30459204', '30455784', '30455585', '30453064', '30452989', '30452730', '30451678', '30450781', '30450662', '32190152', '30448843', '30448598', '30446938', '30445927', '30443185', '30439997', '30439764', '30439382', '30439360', '30431661', '30431619', '30430115', '30430013', '30429390', '30428845', '30427623', '30424935', '30423362', '30422297', '30422294', '30421955', '30421643', '30421296', '30420590', '30420265', '30419833', '30419649', '30418787', '30417469', '30417200', '30416833', '30416692', '30416197', '30415551', '30415490', '30415392', '30415162', '30410131', '30408779', '30408079', '30406036', '30405578', '30404796', '30403735', '30403127', '30402981', '30402448', '30400723', '30396164', '30394948', '30394060', '30393187', '30392323', '30391436', '30390233', '30387826', '30386662', '30386471', '30386122', '30386110', '30385593', '30384828', '30384565', '32123822', '30382563', '30381836', '30381646', '30380981', '30380162', '30380067', '30379991', '30377659', '30377095', '30374825', '30374479', '30374475', '30374379', '30373870', '30373799', '30372693', '30370967', '30369956', '30369218', '30368885', '30367834', '30366861', '30365073', '30362178', '30362148', '30361846', '30361062', '30360942', '30360031', '30357201', '30356986', '30356409', '30356037', '30355757', '30353056', '30351408', '30350374', '30349537', '30345261', '30344938', '30344685', '30344656', '30342879', '30342116', '30342034', '30341345', '30340072', '30339968', '30339311', '30337643', '30334626', '30333570', '30333304', '30228877', '30329179', '30329167', '30328090', '30327962', '30326966', '30326600', '30326298', '30325781', '30325691', '30324148', '30321734', '30319900', '30319195', '30318613', '30317789', '30317788', '30317786', '30317785', '30317780', '30316726', '30315492', '30314950', '30312789', '30310540', '30310538', '30310534', '30310368', '30310365', '30309997', '30309301', '30307619', '30304523', '30304261', '30304056', '30303980', '30302194', '30302039', '30301171', '30297152', '30296395', '30293895', '30292889', '30292634', '30290645', '30290612', '30289982', '30288470', '30288329', '30288328', '30288325', '30287845', '30287341', '30287169', '30287142', '30286292', '30285571', '30284991', '30284582', '30282709', '30282016', '30280461', '30278525', '30277926', '30277595', '30276197', '30275094', '30274791', '30274686', '30274630', '30272601', '30271596', '30271481', '30269605', '30269597', '30269249', '30268787', '30268565', '30268151', '30268125', '30267868', '30267712', '30267609', '30267602', '30266158', '30265670', '30264683', '30262738', '30262063', '30260401', '30259695', '30259350', '30257339', '30257068', '30254645', '30254471', '30254403', '30253805', '30252927', '30252863', '30252642', '30252499', '30251561', '30248596', '30247653', '30246773', '30246310', '30246306', '30246253', '30245503', '30244984', '30244586', '30244494', '30244264', '30243619', '30243534', '30243001', '30241795', '30241503', '30240958', '30238380', '30238203', '30235671', '30233595', '30232184', '30232183', '30231359', '30231151', '30230454', '30228786', '30228220', '30227702', '30226849', '30226019', '30224838', '30224536', '30224531', '30223640', '30222943', '30222506', '30222139', '30219693', '30219156', '30217730', '30216203', '30215235', '30215234', '30215232', '30213586', '30213226', '30212098', '30211203', '30210675', '30209792', '30209179', '30209178', '30209005', '30205979', '30205537', '30203903', '30202825', '30201411', '30201191', '30200406', '30199593', '30195763', '30192887', '30187612', '30187604', '30187603', '30187599', '30185599', '30185518', '30185062', '30183765', '30182909', '30182908', '30182907', '30182763', '30181772', '30181744', '30180183', '30179316', '30177788', '30177397', '30176885', '30175498', '30175481', '30173954', '30171739', '30171166', '30170446', '30170372', '30168616', '30168491', '30168489', '30168073', '30167966', '30167657', '30166948', '30166857', '31949852', '31803515', '30161273', '30160782', '30158570', '30157834', '30157545', '30151861', '30151388', '30150873', '30148173', '30148123', '30145574', '30145564', '30145242', '30145100', '30143709', '30143694', '30143430', '30142868', '30142817', '30142800', '30141445', '30141209', '30140982', '30140433', '30139211', '30136216', '30134551', '30133478', '30132518', '30131655', '30130625', '30129194', '30128869', '30128292', '30128002', '30127954', '30126685', '30126364', '30125436', '30123783', '30122956', '30122883', '30122875', '30122312', '30121196', '30120896', '30120841', '30117787', '30116916', '30116012', '30115930', '30115382', '30114488', '30113453', '30112849', '30112835', '30112356', '30110270', '30107719', '30107047', '30105774', '30104677', '30104154', '30103302', '30098114', '30097692', '30097574', '30097535', '30095435', '30093645', '30093160', '30092176', '30091725', '30090877', '30090039', '30089700', '30088198', '30087321', '30086997', '30086337', '30084841', '30081895', '30081141', '30080685', '30079841', '30079802', '30079137', '30078967', '30075577', '30075160', '30073579', '30073257', '30073017', '30072974', '30071845', '30069888', '30065562', '30065482', '30063860', '30063482', '30061882', '30061721', '30061025', '30060801', '30060508', '30060366', '30060354', '30060032', '30059722', '30059664', '30058578', '31954005', '30056637', '30055605', '30054801', '30052303', '30045807', '30045250', '30044779', '30044765', '30044042', '30043939', '30043328', '30043228', '30038044', '30034532', '30033422', '30032030', '30028785', '30027841', '30026054', '30025756', '30025413', '30025397', '30025200', '30024816', '30023438', '30022853', '30020267', '30019001', '30016557', '30016335', '30016182', '30014817', '30014804', '30014511', '30014494', '30013006', '30012333', '30011350', '30011286', '30009816', '30009573', '30008589', '30006119', '30004437', '30004042', '29998882', '29998592', '29998562', '29997098', '29996347', '29996341', '29996336', '29996205', '29996199', '29995323', '29991894', '29991359', '29991128', '29990695', '29988038', '29987240', '29986272', '29985701', '29983862', '29983800', '29982737', '29982591', '29982518', '29981665', '29981339', '29981262', '29980983', '29979894', '29979437', '29978386', '29977884', '29977330', '29975729', '29974477', '29974410', '29972684', '29972138', '29970751', '29970455', '29970037', '29969885', '29969176', '29968379', '29964062', '29963713', '29963470', '29963468', '29963460', '29963174', '29962496', '29959168', '29957876', '29956827', '29952267', '29951066', '29950446', '29950410', '29948568', '29947340', '29942730', '29941366', '29940856', '29940720', '29940268', '29939980', '29939412', '29939408', '29938706', '29936791', '29935174', '29934990', '29933096', '29932395', '29930466', '29930331', '29929722', '29929549', '29928064', '29927770', '29926391', '29923222', '29922420', '29921773', '29921328', '29921180', '29920698', '29916535', '29915751', '29915336', '29915243', '29910856', '29910855', '29910854', '29909773', '29905807', '29904948', '29904248', '29902645', '29901821', '29901220', '29900727', '29900726', '29900725', '29900634', '29900560', '29899741', '29897855', '29895748', '29895156', '29895151', '29894289', '29893893', '29893701', '29893548', '29893492', '29893189', '29892180', '29892174', '29891510', '29891022', '29890315', '29888839', '29888838', '29888837', '29885209', '29882986', '29882982', '29881991', '29881825', '29881239', '29881235', '29880971', '29880246', '29879024', '29878614', '29878508', '29878507', '29878433', '29878415', '29878412', '29877316', '29875248', '29874983', '29870733', '29870728', '29869595', '29867819', '29866017', '29862509', '29862225', '29859062', '29858430', '29858376', '29858079', '29857267', '29856978', '29856484', '29856363', '29854786', '29851831', '29851667', '29851204', '29848586', '29847395', '29846860', '29846357', '29845244', '29844854', '29843851', '29807871', '29805819', '29804397', '29804396', '29804394', '29804380', '29804377', '29804376', '29804	61813	1404170
pityriasis rosea	L42	Human Herpesvirus-7	HHV-7	Herpesvirus 7, Human	2.1614	High	Unknown		PMID: 27096928	65	("pityriasis rosea"[MeSH Terms] OR ("pityriasis"[All Fields] AND "rosea"[All Fields]) OR "pityriasis rosea"[All Fields]) AND (("herpesvirus 7, human"[MeSH Terms] OR "human herpesvirus 7"[All Fields]) OR ("herpesvirus 7, human"[MeSH Terms] OR "human herpesvirus 7"[All Fields] OR "hhv 7"[All Fields]) OR ("herpesvirus 7, human"[MeSH Terms] OR "human herpesvirus 7"[All Fields] OR "herpesvirus 7, human"[All Fields]))	['31304559', '29936509', '29674359', '29263533', '28764276', '28728872', '28366431', '28128088', '28128079', '28115404', '27222672', '27096928', '26517103', '25997658', '25612842', '25453575', '24947696', '24335203', '23165950', '24470919', '20797508', '20353917', '19615540', '18713231', '18489054', '16684310', '16394453', '16384760', '15955099', '15569005', '15482314', '15188706', '15055857', '14564923', '12823314', '12567262', '12406322', '12406319', '12358824', '12135467', '12120443', '12069636', '11924827', '11876008', '11737679', '11720179', '11579614', '11359407', '11204526', '11069458', '11003465', '10891000', '10848766', '10827485', '10578120', '10559605', '10502977', '10490111', '10469323', '10423975', '9867363', '9568430', '9553303', '9149704', '9529560']	874	701
sexual dysfunction, not caused by organic disorder or disease	F52	Human Immunodeficiency Virus	HIV	HIV	2.16199	High	Unknown		https://www.aidsmap.com/about-hiv/sexual-dysfunction	110538	(("sexual dysfunctions, psychological"[MeSH Terms] OR ("sexual"[All Fields] AND "dysfunctions"[All Fields] AND "psychological"[All Fields]) OR "psychological sexual dysfunctions"[All Fields] OR ("sexual"[All Fields] AND "dysfunction"[All Fields]) OR "sexual dysfunction"[All Fields] OR "sexual dysfunction, physiological"[MeSH Terms] OR ("sexual"[All Fields] AND "dysfunction"[All Fields] AND "physiological"[All Fields]) OR "physiological sexual dysfunction"[All Fields] OR ("sexual"[All Fields] AND "dysfunction"[All Fields])) NOT (("causality"[MeSH Terms] OR "causality"[All Fields] OR "caused"[All Fields] OR "caused by"[All Fields]) AND organic[All Fields] AND ("disease"[MeSH Terms] OR "disease"[All Fields] OR "disorder"[All Fields])) OR ("disease"[MeSH Terms] OR "disease"[All Fields])) AND (("hiv"[MeSH Terms] OR "hiv"[All Fields] OR ("human"[All Fields] AND "immunodeficiency"[All Fields] AND "virus"[All Fields]) OR "human immunodeficiency virus"[All Fields]) OR ("hiv"[MeSH Terms] OR "hiv"[All Fields]) OR ("hiv"[MeSH Terms] OR "hiv"[All Fields]))	['32777041', '32775824', '32775738', '32775727', '32775490', '32775086', '32774665', '32774647', '32774604', '32774600', '32774270', '32773989', '32773611', '32773484', '32773481', '32773479', '32773476', '32773473', '32773471', '32772007', '32771247', '32771107', '32771089', '32770982', '32770954', '32770236', '32769770', '32768956', '32768690', '32768092', '32767755', '32767743', '32767707', '32766884', '32766447', '32766328', '32766282', '32766197', '32766164', '32765867', '32765482', '32765475', '32765200', '32765116', '32765005', '32764347', '32764123', '32763956', '32763480', '32763219', '32763218', '32763152', '32762760', '32762713', '32762633', '32762609', '32761475', '32761297', '32761193', '32761083', '32761071', '32760931', '32760749', '32760139', '32760119', '32759994', '32759845', '32759357', '32759267', '32758910', '32758560', '32758162', '32758158', '32757512', '32756974', '32755809', '32755575', '32754847', '32754824', '32754523', '32754396', '32753741', '32753118', '32753044', '32753018', '32752044', '32751972', '32751611', '32751148', '32750117', '32750107', '32750098', '32750053', '32749879', '32749875', '32749625', '32748940', '32748740', '32748699', '32748628', '32748333', '32748124', '32748121', '32747933', '32747824', '32747654', '32746944', '32746881', '32745954', '32745735', '32745296', '32744615', '32742907', '32742891', '32742879', '32742296', '32742160', '32741927', '32741798', '32741536', '32741313', '32741182', '32741177', '32741176', '32741175', '32741089', '32740856', '32740825', '32740649', '32740375', '32740373', '32740369', '32740031', '32739740', '32739613', '32739404', '32738918', '32738575', '32738546', '32738484', '32738408', '32737863', '32737818', '32737790', '32737509', '32737482', '32737406', '32737300', '32737092', '32736988', '32736752', '32736606', '32736601', '32736042', '32735838', '32735616', '32735204', '32735202', '32735201', '32735197', '32735185', '32735184', '32735183', '32735012', '32734805', '32734734', '32734733', '32734599', '32734438', '32733822', '32733622', '32732767', '32732731', '32732712', '32732643', '32732634', '32732336', '32732249', '32731419', '32731331', '32731192', '32731112', '32730999', '32730094', '32729903', '32728518', '32728225', '32727588', '32727433', '32727077', '32726656', '32726529', '32726367', '32726306', '32726241', '32726192', '32725953', '32725581', '32725545', '32725240', '32724760', '32724735', '32724032', '32723993', '32723697', '32723287', '32722958', '32722877', '32722629', '32722014', '32720902', '32720161', '32719674', '32719277', '32719229', '32718966', '32718404', '32718308', '32717124', '32714885', '32714521', '32714330', '32714317', '32713502', '32713342', '32712852', '32712670', '32712664', '32712653', '32712429', '32711567', '32711509', '32711253', '32711055', '32710847', '32709885', '32709774', '32709773', '32709573', '32709245', '32709228', '32709117', '32708557', '32708430', '32707451', '32707445', '32706840', '32706823', '32706810', '32706732', '32706644', '32706518', '32706411', '32706409', '32706163', '32706096', '32706088', '32705996', '32705975', '32704518', '32704515', '32704253', '32703707', '32703286', '32702354', '32702299', '32702116', '32701825', '32701821', '32701820', '32701672', '32701583', '32701510', '32701508', '32701209', '32701019', '32701010', '32700674', '32700673', '32700341', '32699842', '32699726', '32699620', '32698814', '32698706', '32698705', '32697865', '32697807', '32697423', '32697193', '32696931', '32696924', '32696874', '32696265', '32696057', '32695632', '32695509', '32694416', '32694414', '32694412', '32693985', '32693984', '32693837', '32693739', '32692731', '32692406', '32692348', '32692239', '32692114', '32692113', '32692112', '32692111', '32692110', '32692107', '32692102', '32692101', '32691827', '32690326', '32690273', '32689975', '32687737', '32687532', '32686834', '32686825', '32686292', '32685412', '32685148', '32684750', '32684351', '32684164', '32683894', '32683890', '32683184', '32682861', '32682597', '32681213', '32681141', '32680958', '32680800', '32680794', '32680773', '32680536', '32679173', '32679006', '32678875', '32678272', '32678115', '32678106', '32678033', '32677988', '32676731', '32675958', '32675771', '32675581', '32675562', '32675558', '32674824', '32674634', '32674126', '32673577', '32673363', '32673295', '32671970', '32671942', '32671938', '32671567', '32670977', '32670947', '32670943', '32670781', '32670626', '32670624', '32670581', '32669999', '32669837', '32669801', '32669382', '32668246', '32667858', '32667172', '32667079', '32666536', '32666531', '32666200', '32665249', '32664934', '32664891', '32664847', '32664555', '32663624', '32663602', '32663222', '32662534', '32662308', '32661514', '32661029', '32660714', '32660550', '32660502', '32660491', '32660053', '32659451', '32659101', '32658751', '32658412', '32658258', '32658175', '32658130', '32657744', '32657729', '32657710', '32657703', '32657699', '32657683', '32657681', '32657680', '32657673', '32657527', '32657157', '32657136', '32656934', '32656614', '32656350', '32656018', '32655734', '32655051', '32654854', '32654826', '32654634', '32654428', '32654347', '32654021', '32653020', '32652938', '32652910', '32652674', '32652607', '32652379', '32651767', '32651762', '32650853', '32650797', '32650781', '32650729', '32650523', '32650385', '32649866', '32649757', '32649579', '32649273', '32648596', '32648064', '32647884', '32647779', '32646502', '32646446', '32646373', '32646344', '32644729', '32644714', '32644678', '32644640', '32644560', '32644398', '32645300', '32645277', '32645164', '32645163', '32645162', '32645161', '32645159', '32645148', '32645083', '32645060', '32644275', '32644119', '32642881', '32642478', '32642432', '32641482', '32641338', '32641336', '32641205', '32641032', '32640836', '32640529', '32640106', '32640015', '32639588', '32639479', '32639276', '32639275', '32639207', '32638219', '32637900', '32637558', '32637106', '32636456', '32636313', '32636311', '32636299', '32636281', '32635588', '32635553', '32635389', '32634198', '32634086', '32634079', '32634005', '32633770', '32633599', '32633160', '32632386', '32631894', '32631821', '32631424', '32631405', '32631397', '32631377', '32631361', '32631314', '32631297', '32631212', '32631210', '32631174', '32631169', '32630531', '32630206', '32630058', '32629920', '32629888', '32629671', '32628887', '32628747', '32628714', '32628601', '32628223', '32628155', '32626763', '32626754', '32626671', '32623980', '32623916', '32623087', '32623079', '32622799', '32622442', '32622374', '32621876', '32621872', '32621759', '32621729', '32621489', '32621487', '32621164', '32620513', '32620423', '32620239', '32620082', '32619435', '32619341', '32618382', '32618257', '32618137', '32618115', '32617381', '32617379', '32616727', '32616714', '32616640', '32616495', '32616481', '32616052', '32615986', '32615983', '32615951', '32615942', '32615931', '32615869', '32615790', '32615324', '32615276', '32615009', '32614906', '32614873', '32614847', '32614656', '32614451', '32614364', '32613529', '32613520', '32613297', '32612738', '32612608', '32612406', '32612233', '32612051', '32612045', '32611401', '32611326', '32610758', '32610748', '32610736', '32610429', '32609756', '32609738', '32609461', '32609063', '32607691', '32607508', '32607311', '32606995', '32606815', '32606722', '32605979', '32605502', '32605316', '32604973', '32604411', '32604138', '32602727', '32602669', '32602659', '32601724', '32601702', '32601166', '32600284', '32600274', '32600260', '32600055', '32599963', '32599521', '32599222', '32599105', '32598970', '32598779', '32598611', '32598608', '32598604', '32598582', '32598117', '32597712', '32597043', '32596261', '32595984', '32594937', '32594271', '32594164', '32594160', '32593722', '32593635', '32593122', '32593044', '32592461', '32591826', '32591818', '32591400', '32591003', '32590975', '32590964', '32590466', '32590441', '32590438', '32590437', '32590436', '32590432', '32589690', '32589686', '32589648', '32589508', '32589451', '32589367', '32589360', '32589354', '32589347', '32589346', '32589315', '32589116', '32588958', '32587877', '32587875', '32587649', '32587384', '32587115', '32586930', '32586885', '32586461', '32586318', '32585776', '32585078', '32584968', '32584821', '32584609', '32584483', '32584297', '32583729', '32583673', '32583267', '32583252', '32583009', '32582872', '32582566', '32582195', '32582155', '32582133', '32581774', '32581599', '32581216', '32579861', '32579759', '32579128', '32579119', '32578947', '32578928', '32578867', '32578866', '32578864', '32578769', '32577796', '32577658', '32577427', '32577290', '32576829', '32576363', '32576136', '32575959', '32574568', '32574328', '32574299', '32574261', '32573318', '32572871', '32572309', '32571429', '32571409', '32571361', '32571236', '32571141', '32570248', '32569788', '32569625', '32569373', '32569370', '32569332', '32569330', '32569272', '32569257', '32569255', '32568767', '32568765', '32568283', '32568148', '32567406', '32566445', '32566334', '32566331', '32566291', '32566242', '32565890', '32565820', '32565728', '32564746', '32564564', '32564560', '32564559', '32564550', '32564548', '32564076', '32564074', '32564058', '32563569', '32563248', '32562845', '32562650', '32562647', '32562524', '32562385', '32562365', '32562364', '32562359', '32562355', '32562338', '32562049', '32561559', '32561513', '32561123', '32560745', '32560315', '32559556', '32559504', '32559210', '32558666', '32558472', '32558469', '32558056', '32556781', '32556779', '32556316', '32556087', '32555731', '32555638', '32555389', '32554928', '32554729', '32553646', '32553130', '32553106', '32553036', '32553010', '32552976', '32552732', '32552361', '32552166', '32550236', '32549993', '32549035', '32547120', '32546795', '32546679', '32546574', '32546187', '32544192', '32544170', '32544085', '32542715', '32541609', '32541385', '32541307', '32541305', '32541304', '32541302', '32540903', '32540839', '32539885', '32539874', '32539678', '32539490', '32539481', '32539479', '32539474', '32539456', '32539152', '32539147', '32539088', '32538781', '32538727', '32538331', '32538232', '32538221', '32538033', '32538028', '32537473', '32537279', '32537154', '32399496', '32536033', '32535874', '32535851', '32535546', '32535018', '32534984', '32534877', '32534139', '32533832', '32533612', '32532367', '32532356', '32532238', '32531949', '32531665', '32530972', '32530888', '32530857', '32530725', '32530282', '32530259', '32530084', '32529821', '32529584', '32528850', '32528527', '32527793', '32527757', '32527573', '32527261', '32527245', '32527231', '32527202', '32527201', '32526385', '32526280', '32526206', '32526120', '32525980', '32525123', '32524000', '32523919', '32523123', '32522828', '32522754', '32522513', '32522360', '32522079', '32521616', '32521575', '32521565', '32520916', '32520910', '32520880', '32520649', '32520246', '32520116', '32519969', '32519763', '32519184', '32518993', '32518566', '32518235', '32518190', '32516401', '32516340', '32516280', '32516107', '32516102', '32514394', '32514218', '32513308', '32513267', '32513112', '32478309', '32512490', '32511486', '32511434', '32511323', '32511298', '32511291', '32511290', '32511248', '32510592', '32510160', '32510050', '32510049', '32509398', '32508833', '32508375', '32507985', '32507890', '32507271', '32506843', '32506353', '32506198', '32506122', '32505493', '32505179', '32505132', '32504745', '32504576', '32504575', '32504574', '32503931', '32503604', '32503528', '32503409', '32503397', '32502592', '32502290', '32502258', '32502252', '32502186', '32501852', '32501850', '32501845', '32501836', '32501815', '32501744', '32501257', '32501040', '32501022', '32500992', '32500988', '32500979', '32500722', '32500666', '32500477', '32500476', '32500433', '32500372', '32500089', '32500040', '32499394', '32499180', '32498712', '32498542', '32498092', '32498074', '32497559', '32497114', '32497109', '32497095', '32496459', '32496325', '32496143', '32495337', '32495311', '32495275', '32494585', '32493792', '32493780', '32493494', '32493475', '32493347', '32491814', '32491315', '32492704', '32492202', '32492188', '32490582', '32490248', '32489876', '32489851', '32489790', '32489347', '32488843', '32488554', '32488061', '32488053', '32487987', '32487816', '32487582', '32487118', '32487095', '32487047', '32487002', '32487001', '32486906', '32486342', '32486263', '32485969', '32485164', '32485093', '32484991', '32484744', '32484114', '32483988', '32483855', '32483653', '32483640', '32483524', '32483067', '32482680', '32482382', '32482366', '32481775', '32481774', '32481261', '32479865', '32479519', '32479127', '32478711', '32478707', '32478676', '32477850', '32477342', '32477010', '32476983', '32476243', '32476120', '32474538', '32473657', '32473265', '32473102', '32472727', '32471484', '32471426', '32471410', '32471383', '32470337', '32470157', '32469990', '32469981', '32469893', '32469876', '32469300', '32468841', '32468831', '32468416', '32468130', '32467532', '32467365', '32466869', '32466754', '32466291', '32466248', '32464585', '32463835', '32463392', '32463026', '32462945', '32462053', '32462039', '32461902', '32461688', '32461316', '32461309', '32461286', '32461111', '32460792', '32460788', '32459796', '32459437', '32459350', '32458787', '32458709', '32458567', '32458183', '32457941', '32457847', '32457796', '32456965', '32456673', '32455806', '32455145', '32455142', '32455065', '32454980', '32454513', '32454375', '32454244', '32454160', '32454027', '32453785', '32453193', '32452971', '32452970', '32452912', '32452383', '32452381', '32451443', '32451367', '32451004', '32450863', '32450840', '32450825', '32450795', '32450765', '32450221', '32449916', '32449798', '32449626', '32449234', '32448902', '32448819', '32448485', '32448388', '32448365', '32448077', '32447950', '32447927', '32447921', '32447920', '32447908', '32447142', '32446651', '32446362', '32446346', '32446305', '32446182', '32446036', '32445833', '32445017', '32444410', '32444394', '32444070', '32443596', '32443358', '32443344', '32443168', '32443081', '32443062', '32442444', '32442195', '32442189', '32441846', '32441814', '32441805', '32441623', '32440970', '32440844', '32440638', '32439962', '32439817', '32439148', '32439007', '32438967', '32438821', '32438074', '32437797', '32437756', '32437332', '32437092', '32436883', '32436563', '32436478', '32436069', '32435587', '32435479', '32434838', '32434483', '32434482', '32434480', '32434244', '32434085', '32433715', '32433713', '32433252', '32433224', '32433137', '32432158', '32431119', '32430703', '32429988', '32429973', '32429863', '32429734', '32428763', '32428442', '32427918', '32427915', '32426387', '32426130', '32425653', '32424944', '32424416', '32424187', '32423998', '32423515', '32423315', '32423260', '32422918', '32422636', '32421978', '32421947', '32421540', '32421305', '32421164', '32420982', '32420119', '32420114', '32420111', '32420109', '32419992', '32419236', '32418627', '32418559', '32418539', '32417886', '32417884', '32417676', '32417360', '32416771', '32416022', '32415706', '32415615', '32415590', '32415070', '32414825', '32414379', '32413608', '32413319', '32413084', '32413028', '32413019', '32412728', '32412694', '32412638', '32412509', '32411239', '32411100', '32410772', '32410628', '32410089', '32409991', '32409953', '32409920', '32409608', '32409247', '32408981', '32408890', '32408837', '32408758', '32408187', '32408053', '32407467', '32407386', '32407383', '32407305', '32407180', '32407127', '32406983', '32406961', '32406872', '32406155', '32405425', '32404857', '32404526', '32404523', '32404486', '32404441', '32404394', '32404389', '32403946', '32402293', '32401797', '32401359', '32400244', '32400173', '32399798', '32399376', '32399206', '32399096', '32399001', '32398558', '32398557', '32398556', '32398467', '32398403', '32398212', '32398196', '32397744', '32397737', '32396769', '32396767', '32396689', '32396517', '32396477', '32396027', '32395427', '32395339', '32394886', '32394723', '32393651', '32393368', '32393224', '32392789', '32392763', '32392252', '32392030', '32391878', '32391396', '32391288', '32391239', '32391177', '32391124', '32390930', '32390758', '32390454', '32390304', '32390297', '32389827', '32389596', '32389494', '32389183', '32389150', '32382699', '32388879', '32388828', '32388691', '32388467', '32387782', '32386381', '32386061', '32384198', '32383748', '32383731', '32383308', '32382938', '32382721', '32382714', '32382702', '32382359', '32382131', '32381692', '32381652', '32381609', '32381532', '32381145', '32379092', '32379083', '32379082', '32378571', '32376188', '32376144', '32375716', '32375653', '32375180', '32374773', '32374729', '32374457', '32373989', '32373932', '32373646', '32373548', '32373207', '32373131', '32372653', '32372129', '32371892', '32371875', '32371769', '32371599', '32371573', '32371568', '32371558', '32371549', '32371506', '32371485', '32371410', '32371403', '32371201', '32370987', '32370797', '32370783', '32370682', '32370607', '32369560', '32369533', '32369101', '32369040', '32369002', '32368594', '32368524', '32368522', '32368521', '32368518', '32368517', '32368118', '32368103', '32367976', '32367953', '32367468', '32366204', '32366180', '32365702', '32365357', '32365124', '32364359', '32364058', '32362971', '32047859', '32361248', '32361247', '32360945', '32360944', '32360882', '32360797', '32360552', '32360523', '32358857', '32358845', '32357915', '32357901', '32357553', '32357197', '32357149', '32356477', '32356349', '32356090', '32355524', '32355108', '32354973', '32354764', '32354689', '32354559', '32354555', '32353062', '32353043', '32353036', '32353005', '32352389', '32351902', '32351746', '32350884', '32350814', '32350686', '32350342', '32350076', '32349789', '32349765', '32349734', '32349121', '32348807', '32348521', '32348290', '32348232', '32347811', '32347773', '32346544', '32346522', '32346400', '32345796', '32345795', '32345685', '32345273', '32344934', '32344880', '32344482', '32344481', '32344478', '32344477', '32343517', '32342984', '32342852', '32342715', '32341910', '32341663', '32341462', '32341364', '32341105', '32340767', '32340095', '32339180', '32338639', '32337087', '32337077', '32336300', '32336257', '32336130', '32336126', '32335675', '32335571', '32335463', '32335339', '32335166', '32334794', '32334655', '32334615', '32334601', '32334596', '32334521', '32334491', '32333760', '32333243', '32333208', '32333185', '32332603', '32332483', '32332427', '32332383', '32332142', '32331351', '32329120', '32328488', '32328416', '32328334', '32328314', '32328074', '32326943', '32326938', '32326922', '32326916', '32326912', '32326345', '32326317', '32325980', '32325910', '32324753', '32324738', '32324482', '32324401', '32324328', '32324076', '32322683', '32322601', '32322461', '32322404', '32321820', '32321647', '32321325', '32320662', '32320639', '32320457', '32320443', '32320398', '32318369', '32318356', '32318324', '32318299', '32317323', '32317068', '32317064', '32317054', '32316963', '32316885', '32316742', '32316676', '32316032', '32315924', '32315335', '32315316', '32314978', '32314812', '32314325', '32313941', '32313823', '32313763', '32312992', '32311831', '32311452', '32310273', '32310261', '32309511', '32309452', '32309227', '32308859', '32308063', '32306942', '32306930', '32306918', '32306781', '32306617', '32306587', '32306480', '32306025', '32305881', '32305880', '32305522', '32304529', '32304528', '32304522', '32303925', '32303642', '32303561', '32303241', '32303190', '32303063', '32301273', '32301049', '32300784', '32300732', '32300665', '32299672', '32299522', '32299389', '32298715', '32298687', '32298644', '32298628', '32298607', '32298383', '32298263', '32297571', '32297410', '32297307', '32297034', '32296917', '32296820', '32296647', '32296550', '32296225', '32295962', '32295903', '32295799', '32295797', '32295634', '32295609', '32295604', '32295568', '32295546', '32295424', '32295406', '32295383', '32295123', '32295107', '32294844', '32294834', '32294445', '32294338', '32294337', '32294318', '32294049', '32294041', '32294040', '32293875', '32293807', '32293581', '32293567', '32293370', '32293367', '32292164', '32291601', '32290900', '32290681', '32290254', '32288588', '32287070', '32287065', '32287057', '32286360', '32286302', '32285949', '32285946', '32285358', '32285335', '32285104', '32285090', '32284921', '32284889', '32284660', '32283962', '32283842', '32282911', '32282656', '32282648', '32282565', '32281589', '32281542', '32281388', '32281317', '32280969', '32280724', '32280691', '32280573', '32279937', '32279873', '32279686', '32279382', '32279177', '32278693', '32278678', '32278618', '32277739', '32277092', '32277023', '32276796', '32276639', '32276618', '32276276', '32276212', '32276018', '32275665', '32275654', '32275186', '32275071', '32274672', '32273900', '32273785', '32273525', '32273129', '32272904', '32272815', '32272507', '32272093', '32272084', '32271729', '32271725', '32271353', '32271253', '32270862', '32270861', '32270399', '32270178', '32270118', '32269975', '32269887', '32269232', '32269001', '32268012', '32267890', '32267841', '32267838', '32267659', '32267412', '32267205', '32266997', '32266940', '32266856', '32266829', '32266825', '32266663', '32266328', '32266194', '32266151', '32265877', '32265850', '32265688', '32265241', '32264925', '32264923', '32264884', '32264707', '32258852', '32258518', '32258468', '32258345', '32258215', '32258201', '32257472', '32257155', '32257079', '32256801', '32256631', '32256442', '32256121', '32256052', '32255805', '32255708', '32253661', '32253519', '32253492', '32253435', '32252940', '32252874', '32252873', '32252872', '32252867', '32252791', '32252778', '32252706', '32252653', '32252632', '32251406', '32250999', '32250686', '32250524', '32250405', '32250231', '32249283', '32246221', '32245779', '32245117', '32244722', '32244555', '32244523', '32244465', '32244308', '32243892', '32243826', '32243822', '32243698', '32243435', '32243280', '32242455', '32242325', '32241761', '32241282', '32241070', '32240828', '32240369', '32240244', '32240156', '32239897', '32239657', '32239368', '32239359', '32238434', '32238263', '32236596', '32236414', '32236405', '32235883', '32235715', '32235205', '32235172', '32234816', '32234740', '32234712', '32234462', '32234003', '32233695', '32232730', '32232565', '32232022', '32231749', '32231702', '32231441', '32231391', '32231361', '32231358', '32229536', '32229174', '32228785', '32228765', '32228764', '32228584', '32228523', '32228483', '32228159', '32228123', '32228108', '32227737', '32227127', '32227115', '32226766', '32226763', '32226759', '32226048', '32226033', '32224717', '32224502', '32224501', '32223897', '32223840', '32223767', '32223527', '32223395', '32221523', '32221163', '32220283', '32220150', '32219991', '32219781', '32218925', '32216755', '32216752', '32216747', '32216642', '32215539', '32215088', '32214358', '32214321', '32214152', '32214084', '32213527', '32213503', '32212330', '32212259', '32212091', '32211757', '32211519', '32211277', '32211222', '32210965', '32210946', '32210656', '32210470', '32210333', '32210193', '32209954', '32209813', '32209668', '32209639', '32209181', '32209176', '32209043', '32208824', '32208741', '32207528', '32206964', '32206852', '32206462', '32205943', '32205723', '32205721', '32205423', '32205376', '32204698', '31803848', '32202929', '32202225', '32201689', '32201661', '32201629', '32201140', '32200723', '32199901', '32199491', '32199484', '32199483', '32198726', '32198521', '32198405', '32197648', '32197601', '32197588', '32197553', '32197326', '32196656', '32196550', '32196413', '32195749', '32195130', '32194543', '32194160', '32193812', '32193542', '32193368', '32192617', '32192458', '32192282', '32192262', '32191768', '32191687', '32191513', '32190387', '32190367', '32189866', '32189660', '32188984', '32188771', '32188486', '32188267', '32186832', '32187661', '32187317', '32187221', '32186819', '32186606', '32186495', '32186475', '32186417', '32185840', '32185449', '32185390', '32185227', '32184689', '32184577', '32184336', '32184150', '32183889', '32183759', '32183384', '32183241', '32183112', '32182967', '32182799', '32182274', '32182238', '32181941', '32181503', '32181446', '32181390', '32181043', '32180877', '32180865', '32180587', '32180090', '32179889', '32179661', '32178940', '32178764', '32178687', '32178657', '32178543', '32176238', '32175714', '32175102', '32175086', '32174997', '32174689', '32172672', '32172382', '32172266', '32171954', '32171279', '32171240', '32171033', '32170771', '32170657', '32170507', '32169796', '32168859', '32168418', '32168356', '32168342', '32168168', '32167995', '32167994', '32167973', '32167972', '32167971', '32167970', '32167509', '32167505', '32167504', '32167218', '32167087', '32166672', '32166631', '32166197', '32166129', '32166062', '32165289', '32164771', '32164628', '32164607', '32164601', '32164597', '32164565', '32164518', '32164425', '32164231', '32164137', '32164135', '32164119', '32164054', '32163642', '32163525', '32163523', '32162997', '32162993', '32162992', '32162896', '32161944', '32161678', '32161656', '32161265', '32161174', '32160827', '32160214', '32159621', '32159416', '32159116', '32158555', '32158512', '32158497', '32158389', '32157947', '32157811', '32157486', '32156698', '32156159', '32156157', '32156156', '32154326', '32153706', '32153343', '32153117', '32152957', '32152892', '32152665', '32152636', '32152521', '32152171', '32152082', '32150602', '32150595', '32149965', '32149964', '32149959', '32149958', '32149956', '32149951', '32149364', '32148982', '32148954', '32148675', '32148069', '32147775', '32147653', '32147559', '32147370', '32147332', '32147093', '32146745', '32146732', '32146602', '32146348', '32146163', '32145998', '32145827', '32145760', '32145498', '32144874', '32144207', '32143666', '32143657', '32143639', '32143607', '32142979', '32141958', '32141889', '32141888', '32141592', '32141591', '32140979', '32140877', '32140654', '32140455', '32140396', '32140326', '32139116', '32138869', '32138741', '32138739', '32138696', '32138263', '32135596', '32135162', '32134963', '32134956', '32134931', '32134483', '32134433', '32134400', '32134123', '32134122', '32133728', '32133577', '32133366', '32133205', '32133187', '32133176', '32133165', '32133163', '32132983', '32132753', '32131608', '32131605', '32131556', '32131011', '32130813', '32130806', '32130386', '32130324', '32130279', '32130245', '32130229', '32129660', '32128964', '32128960', '32128830', '32128650', '32128569', '32128419', '32128324', '32128321', '32128292', '32128208', '32128061', '32128039', '32127896', '32127878', '32127800', '32127799', '32127457', '32127451', '32127225', '32127111', '32127099', '32126946', '32126822', '32126293', '32126103', '32125760', '32125725', '32125628', '32125282', '32125004', '32124189', '32124187', '32124108', '32123691', '32123622', '32123234', '32122882', '32122810', '32122394', '32122278', '32122193', '32121564', '32119478', '32119477', '32119321', '32119845', '32119815', '32119719', '32119644', '32119076', '32118776', '32118737', '32118120', '32118119', '32117844', '32117821', '32117659', '32117522', '32117515', '32117325', '32117319', '32117296', '32117277', '32116435', '32116224', '32115719', '32115628', '32115171', '32114194', '32113207', '32113050', '32112538', '32112173', '32111811', '32111711', '32110681', '32110460', '32110385', '32109949', '32109493', '32109483', '32109408', '32109259', '32109181', '32109033', '32108673', '32108672', '32108227', '32107884', '32106695', '32106473', '32106255', '32106253', '32106220', '32106141', '32106088', '32105625', '32105319', '32104950', '32104911', '32104578', '32103799', '32103260', '32102951', '32101882', '32100684', '32100631', '32100238', '32099838', '32099808', '32099691', '32099521', '32098821', '32098641', '32098182', '32098047', '32097889', '32097755', '32097453', '32097440', '32097251', '32097250', '32097195', '32097125', '32097124', '32096745', '32096561', '32096288', '32096013', '32095275', '32094246', '32094131', '32093694', '32093485', '32093351', '32092851', '32091700', '32092538', '32092444', '32092396', '32092060', '32091373', '32091179', '32091027', '32090413', '32090360', '32090235', '32089164', '32089142', '32089093', '32088723', '32088689', '32088558', '32088338', '32088282', '32088017', '32087400', '32087346', '32087176', '32087068', '32086864', '32086817', '32086643', '32085847', '32085823', '32085703', '32084445', '32084054', '32084052', '32084051', '32084038', '32083160', '32083147', '32082660', '32082273', '32081980', '32081622', '32081353', '32081084', '32080888', '32080836', '32080792', '32080112', '32079790', '32079407', '32078972', '32077601', '32077599', '32077073', '32076926', '32076823', '32076422', '32075936', '32075935', '32075903', '32075875', '32075780', '32075599', '32075584', '32073548', '32073497', '32073451', '32073448', '32073309', '32073307', '32072778', '32072743', '32072578', '32072468', '32072466', '32072001', '32071812', '32071447', '32071142', '32071050', '32070807', '32070681', '32070674', '32070373', '32070361', '32070318', '32070315', '32070297', '32070115', '32070109', '32068085', '32067946', '32067760', '32067146', '32066995', '32066947', '32066590', '32066518', '32066441', '32065814', '32065812', '32065810', '32065809', '32065593', '32065067', '32065065', '32064996', '32064766', '32064452', '32064424', '32064141', '32062955', '32062950', '32062948', '32062928', '32062925', '32062924', '32062923', '32062922', '32061317', '32061245', '32060748', '32060504', '32060140', '32059838', '32059790', '32059721', '32059706', '32059703', '32059635', '32059509', '32059023', '32058857', '32057989', '32057785', '32057560', '32057138', '32056722', '32056401', '32056035', '32055640', '32054885', '32054641', '32054251', '32053682', '32053679', '32053638', '32053299', '32053203', '32052723', '32052271', '32052270', '32052060', '32052044', '32052029', '32051801', '32051657', '32051540', '32051273', '32051267', '32051266', '32049669', '32049340', '32049201', '32048614', '32048517', '32048338', '32048186', '32048078', '32047693', '32047094', '32046788', '32046748', '32045444', '32045344', '32045282', '32044987', '32044956', '32044861', '32044860', '32044842', '32043652', '32043467', '32043458', '32042850', '32042847', '32042614', '32042610', '32042609', '32042606', '32041921', '32041852', '32041772', '32041583', '32041580', '32041536', '32041530', '32041101', '32040979', '32040959', '32040879', '32040843', '32040525', '32040275', '32039817', '32039716', '32039686', '32039221', '32038599', '32038528', '32037962', '32037891', '32037854', '32037447', '32037317', '32036778', '32036734', '32036732', '32036344', '32036189', '32035739', '32035706', '32035561', '32035558', '32035140', '32035126', '32035124', '32035067', '32035041', '32035035', '32034163', '32033854', '32033564', '32033533', '32032319', '32032305', '32032304', '32032303', '32032301', '32032279', '32032277', '32031921', '32031904', '32030716', '32030715', '32030707', '32030625', '32030600', '32030090', '32029978', '32028917', '32028826', '32028553', '32028390', '32028329', '32028326', '32028325', '32028055', '32027915', '32027853', '32027780', '32027734', '32027559', '32027374', '32026942', '32026311', '32026300', '32026174', '32025745', '32025714', '32025418', '32025166', '32024974', '32024787', '32024729', '32024472', '32024337', '32024166', '32023908', '32023700', '32023326', '32023115', '32022822', '32020981', '32020875', '32020858', '32020538', '32020510', '32020509', '32020466', '32019895', '32019250', '32018194', '32017809', '32017805', '32017355', '32017207', '32016920', '32016535', '32015974', '32015578', '32015557', '32014514', '32014512', '32014489', '32014042', '32014024', '32013223', '32012714', '32012700', '32012373', '32012115', '32012113', '32011966', '32011956', '32011104', '32010734', '32010443', '32010272', '32010125', '32009283', '32009232', '32008574', '32008356', '32008352', '32008121', '32007842', '32006707', '32006256', '32005316', '32005311', '32005299', '32005298', '32005136', '32004795', '32004258', '32004205', '32004202', '32004142', '32004123', '32004098', '32004075', '32003696', '32003365', '32003360', '32003159', '32002588', '32002554', '32002544', '32002537', '32002424', '32002184', '32002074', '32002067', '32001525', '32001050', '32000585', '31999866', '31999753', '31999736', '31999202', '31998994', '31998944', '31998660', '31998449', '31998319', '31998313', '31998302', '31997615', '31997583', '31997385', '31997131', '31997057', '31996593', '31996564', '31996422', '31996161', '31996	379291	4677794
Lymphoid leukemia	C91	Human T-Lymphotropic Virus 1	HTLV-1	Human T-lymphotropic virus 1	2.34921	High	Unknown	(HTLV)-1)-associated leukemia/lymphoma (ATLL)	PMC2652726	1744	("lymphoid leukaemia"[All Fields] OR "leukemia, lymphoid"[MeSH Terms] OR ("leukemia"[All Fields] AND "lymphoid"[All Fields]) OR "lymphoid leukemia"[All Fields] OR ("lymphoid"[All Fields] AND "leukemia"[All Fields])) AND (("human t-lymphotropic virus 1"[MeSH Terms] OR "human t-lymphotropic virus 1"[All Fields] OR "human t lymphotropic virus 1"[All Fields]) OR ("human t-lymphotropic virus 1"[MeSH Terms] OR "human t-lymphotropic virus 1"[All Fields] OR "htlv 1"[All Fields]) OR ("human t-lymphotropic virus 1"[MeSH Terms] OR "human t-lymphotropic virus 1"[All Fields] OR "human t lymphotropic virus 1"[All Fields]))	['32727777', '32597011', '32453758', '32414149', '32378571', '32272181', '32231656', '32162348', '32037902', '32006150', '31971149', '31870397', '31866618', '31765670', '31743423', '31721034', '31645398', '31642546', '31614144', '31608437', '31594868', '31564712', '31484897', '31438973', '31391405', '31391116', '31344159', '31303413', '31295529', '31278946', '31251786', '31196878', '31142289', '31136642', '31132453', '31102740', '31041884', '30999833', '30914196', '30787019', '30782173', '30769194', '30666755', '30657736', '30652238', '30650320', '30641639', '30633358', '30587282', '30578040', '30577817', '30563084', '30413005', '30353031', '30344845', '30305519', '30305518', '30303535', '30258009', '30255683', '30246572', '30231940', '30207322', '30138509', '30125970', '30091222', '30089749', '30074244', '30074238', '30068708', '30066853', '30057145', '30048652', '30047026', '30042514', '30032036', '29968553', '29952024', '29877249', '29845702', '29791428', '29722927', '29685460', '29676441', '29665857', '29661476', '29618693', '29588208', '29566098', '29558516', '29545256', '29540473', '29527675', '29504866', '29491299', '29471588', '29462755', '29460716', '29449683', '29444188', '29411267', '29358601', '29358408', '29267225', '29227540', '29212930', '29144838', '29099045', '29094771', '29090417', '29077243', '29068084', '28993637', '28991665', '28978843', '28978842', '28954118', '28910419', '28905463', '28901264', '28893939', '28888743', '28866351', '28833639', '28822906', '28811663', '28736838', '28731999', '28724766', '28717086', '28697807', '28689168', '28680001', '28669733', '28656327', '28646117', '28643684', '28627735', '28586006', '28582585', '28559645', '28487293', '28484158', '28466382', '28420813', '28392570', '28357672', '28340877', '28331122', '28295186', '28292112', '28251608', '28189691', '28178905', '28138863', '28137248', '30562867', '28115366', '28110427', '28095504', '28088963', '28050003', '29773049', '28035765', '28034804', '27980301', '27925051', '27893842', '27887847', '27860061', '27840202', '27829440', '27307595', '27795537', '27795530', '27795529', '27789281', '27678343', '27641818', '27618683', '27591679', '27552830', '27516035', '27486175', '27412633', '27402079', '27396170', '27383637', '27341021', '27332907', '27322309', '27322308', '27265473', '27247421', '27223899', '27210082', '27181545', '27169444', '27141823', '27123832', '27096481', '27056993', '27034393', '27034390', '27024978', '27015285', '26981740', '26972585', '26940204', '26880370', '26874918', '26849145', '26848677', '26819312', '26813744', '26813676', '26797479', '26773042', '26745069', '26735971', '26729154', '28329538', '26716955', '26696625', '26694446', '26690203', '26690200', '26681759', '26666715', '26663442', '26631889', '26574607', '26555589', '26550829', '26547260', '26506901', '26491732', '26437781', '26437031', '26414684', '26396258', '26383166', '26381999', '26378177', '26316613', '30160888', '26296091', '26292315', '26289727', '26269411', '26265053', '26260669', '26256877', '26251144', '26169955', '26152167', '26140924', '26134467', '26109726', '26106001', '26091232', '26077665', '26077361', '26063164', '26045590', '26025667', '25847015', '25840916', '25788494', '25765802', '25762122', '25708621', '25703103', '25657421', '25646419', '25625567', '25613934', '25613789', '25612920', '25604902', '25590596', '25542158', '25525301', '25522269', '25519886', '25455841', '25395419', '25341660', '25320371', '25297760', '25281565', '25281470', '25275021', '25267440', '25263741', '25228827', '25219595', '25205102', '25189759', '25185513', '25175936', '25052268', '25035372', '25035162', '25029232', '25016813', '24996003', '24911240', '24890041', '24871945', '24735963', '24724415', '24724399', '24704970', '24692709', '24676459', '24652207', '24614206', '24606444', '24549630', '24533861', '24476526', '24434991', '24418858', '24416335', '24389072', '24363428', '24348412', '24316494', '24305540', '24294393', '24242761', '24196073', '24177179', '24156738', '24090597', '24064832', '24047544', '24019395', '24015987', '24008301', '24008300', '23943469', '23924924', '23911677', '23894756', '23888327', '23843560', '23797717', '23784080', '23775713', '23768636', '23733874', '23708656', '23651172', '23633516', '23616667', '23600753', '23592987', '23538341', '23534762', '23507197', '23475215', '23464968', '23412791', '23411465', '23397239', '23383601', '23383087', '23349737', '23345446', '23318967', '25366051', '23259064', '23228220', '23224072', '23217623', '23188452', '23189831', '23189820', '23188837', '23182458', '23152032', '23135533', '23133924', '23129057', '23093306', '23069693', '23047174', '23045287', '23010239', '22975820', '22969759', '22905687', '22891252', '22875625', '22873536', '22865346', '22848768', '22763862', '22738276', '22730536', '22706526', '22696638', '22647666', '22642512', '22638550', '22609443', '22578413', '22553204', '22507789', '22507774', '22465179', '23785591', '22453915', '22441372', '22435562', '22429853', '22429852', '22405461', '22403426', '22323448', '22322739', '22318200', '22310586', '22289924', '22264793', '22229796', '22209076', '22199288', '22185799', '22170555', '22151736', '22138435', '22127321', '22086925', '22069517', '22068231', '22044818', '22030796', '22030472', '21994794', '21994792', '21994790', '21994769', '21994759', '21994752', '21971219', '21971218', '21969188', '21924945', '21909275', '21890374', '21868093', '21802726', '21800110', '21796326', '21780105', '21743832', '21737647', '21720136', '21705495', '21704832', '21695884', '21680528', '21673346', '21646770', '21645921', '21607661', '21599593', '21586271', '21573698', '21558754', '21453388', '21447829', '21440808', '21414204', '21388871', '21364107', '21343468', '21332943', '21318218', '21315773', '21311112', '21300980', '21244576', '21242994', '21234255', '21219881', '21216954', '21205073', '22977475', '21159615', '21156467', '21151022', '21135137', '21119600', '21091835', '21067445', '21064094', '21044233', '20974684', '20970064', '20887496', '20706274', '20693768', '20693767', '20647322', '20644608', '20600265', '20599553', '20573814', '20567840', '20564100', '20558150', '20526548', '20525891', '20505272', '20479287', '20463074', '20451832', '20448111', '20444901', '20442421', '20432970', '20412744', '20400987', '20398702', '20370541', '20359583', '20352020', '20237090', '20222966', '20219918', '20215110', '20214446', '20211490', '20209227', '20203420', '20180813', '20166187', '20154500', '20154469', '20154363', '20132205', '20128347', '20124219', '20120837', '20087027', '20061557', '20047475', '20019193', '20017952', '20017942', '20017139', '19958447', '19892727', '19889459', '19866424', '19861996', '19836302', '19794962', '19778841', '19770630', '19761585', '19705056', '19694316', '19684985', '19666871', '19657116', '19654198', '19650892', '19603347', '19602286', '19587703', '19544530', '19533685', '19501008', '19491526', '19484761', '19464103', '19455967', '19443225', '19437534', '19429977', '19423550', '19412195', '19411628', '19389878', '19389526', '19380819', '19374191', '19373664', '19373648', '19373596', '19273324', '19273278', '19273141', '19270058', '19264779', '19246560', '19235009', '19230025', '19228429', '19207946', '19204798', '19165640', '19154412', '19146708', '19144404', '19134004', '19104908', '19102684', '19064971', '19047782', '19043810', '19034610', '18971418', '18948574', '18845819', '18840303', '18833935', '18830259', '18798263', '18771528', '18702873', '18691810', '18689544', '18639341', '18577047', '18574738', '18568490', '18568429', '18541202', '18510697', '18495761', '18489996', '18477226', '18477134', '18467597', '18426605', '18425496', '18421579', '18377607', '18377598', '18339896', '18316517', '18312467', '18302660', '18300056', '18297519', '18256142', '18237376', '18231912', '18218850', '18188712', '18173359', '18081707', '18071306', '18055343', '18037597', '18027202', '18027201', '18027200', '18023035', '17993628', '17973821', '17952603', '17950728', '17929633', '20425378', '17900259', '17897946', '17895889', '17886750', '17875524', '17875523', '17875522', '17875521', '17764832', '17726237', '17724322', '17707401', '17704807', '17696205', '17644177', '17617788', '17576198', '17554373', '17540846', '17487354', '17479090', '17446673', '17443225', '17431359', '17410191', '17388788', '17387298', '17384582', '17376384', '17373678', '17362524', '17360758', '17356979', '17352246', '17344291', '17344183', '17337646', '17325893', '17297657', '17278106', '17278100', '17258259', '17233845', '17233468', '17233467', '17230513', '17222757', '17205512', '17144592', '17142956', '17138822', '17127397', '17108050', '17077332', '17071155', '17051489', '17046569', '17015761', '17007924', '17006333', '16966289', '16929539', '16925902', '16917009', '16883437', '16837689', '16823495', '16822311', '16805820', '16786598', '16767081', '16757438', '16685173', '16646068', '16625020', '16603085', '16585953', '16569765', '16550188', '16546985', '16543692', '16536938', '16520872', '16516291', '16453001', '16444967', '16440739', '16425276', '16407133', '16361311', '16341369', '16308315', '16304391', '16298831', '16276549', '16271772', '16242045', '16236609', '16235837', '16228291', '16217039', '16201850', '16186807', '16174765', '16157375', '16155611', '16155607', '16155605', '16155602', '16155599', '16136598', '16122659', '16111294', '16106398', '16106073', '16093798', '16086963', '16076875', '16061975', '16052518', '16048490', '16046523', '16042787', '16042687', '16040289', '16036567', '16014972', '16002138', '15988028', '15984534', '15983432', '15956280', '15930259', '15917950', '15910683', '15904464', '15889157', '15878527', '15876358', '15871724', '15861703', '15854229', '15846376', '15843825', '15840694', '15831528', '15827331', '15790547', '15781670', '15770802', '15753054', '15743528', '15743526', '15743525', '15729715', '15726602', '15725471', '15692773', '15682876', '15665110', '15656804', '15650163', '15644139', '15638850', '15621829', '15621824', '15621800', '15609285', '15592516', '15592508', '15551358', '15551352', '15501985', '15471956', '15468115', '15449906', '15375765', '15353351', '15353320', '15353302', '15353292', '15338374', '15310758', '15310405', '15289015', '15276867', '15245597', '15239133', '15226182', '15223062', '15164630', '15163701', '15161436', '15160945', '15157363', '15149509', '15147371', '15132768', '15129647', '15122598', '15103941', '15102481', '15090453', '15078940', '15072587', '15048063', '15047798', '15041877', '15027121', '14991527', '14983878', '14729650', '14721775', '14717040', '14715100', '14688803', '14682446', '14680939', '14656887', '14630083', '14616998', '14615889', '14603340', '14592824', '14578552', '14574331', '14530271', '12956685', '12943677', '12921092', '12914139', '12910250', '12905632', '12866030', '12857570', '12840124', '12823298', '12822403', '12790078', '12772606', '12769337', '12735647', '12734068', '12722216', '12708918', '12708749', '12706085', '12692230', '12685318', '12650929', '12649132', '12641615', '12612113', '12592085', '12560223', '12537981', '12529656', '12501540', '12481881', '12469209', '12430931', '12412293', '12385063', '12385062', '12360402', '12359442', '12353304', '12296513', '12230932', '12227157', '12218129', '12215214', '12208722', '12208616', '12200715', '12197230', '12187675', '12176906', '12176150', '12146036', '12100517', '12097602', '12097320', '12077602', '12073776', '12057109', '12053149', '12007504', '12004293', '11998893', '11964307', '11954028', '11940200', '11920508', '11911430', '11908716', '11902332', '11884573', '11879691', '11861837', '11861261', '11846984', '11843296', '11843294', '11808165', '11798657', '11778693', '11755465', '11749693', '11739184', '11734593', '11729202', '11724264', '11696852', '11695243', '11601202', '11594585', '11593520', '11582876', '11549801', '11535532', '11518007', '11505462', '11503967', '11493471', '11493464', '11488989', '11485622', '11478487', '11450946', '11426490', '11426489', '11424005', '11422051', '11417492', '11405178', '11380470', '11408714', '11395400', '11389029', '11378577', '11360190', '11347479', '11346463', '11342446', '11325850', '11325603', '11302729', '11287593', '11277951', '11275994', '11257818', '11251972', '11244433', '11244276', '11244044', '11239876', '11228744', '11201362', '11201150', '11196061', '11191136', '11209129', '11160722', '11160322', '11159527', '11159502', '11134325', '11123440', '11120029', '11092275', '11080827', '11080819', '11080805', '11080798', '11064592', '11054056', '11042529', '11023521', '11012982', '11008104', '11002759', '11000233', '10998977', '10998221', '10997195', '10987310', '10979898', '10979214', '10975403', '10963072', '10960763', '10942623', '10936095', '10906181', '10901849', '10891462', '10860431', '10845931', '10845928', '10843765', '10846838', '10830745', '10826477', '10815790', '10803704', '10797970', '10792988', '10775625', '10764160', '10750658', '10749585', '10744042', '10741142', '10741141', '10739010', '10738680', '10729996', '10728737', '10721791', '10713333', '10702386', '10666261', '10660109', '10652420', '10637843', '10632660', '10609805', '10606900', '10599307', '10591085', '10553101', '10526949', '10526936', '10515807', '10515890', '10509746', '10499631', '10495418', '10473588', '10450764', '10449249', '10438066', '10436596', '10428547', '10401041', '10400740', '10397475', '10390192', '10374875', '10374863', '10367796', '10364355', '10359545', '10359537', '10354673', '10354140', '10235516', '10233407', '10233406', '10229324', '10222661', '10195256', '10190897', '10096731', '10096585', '10090947', '10089029', '10088332', '10087317', '10077562', '10076505', '10071457', '10048961', '10022816', '9973953', '9886344', '9869206', '9851099', '9851098', '9835961', '9820636', '9810411', '9808547', '9766512', '9743375', '9737591', '9722600', '9722318', '9710600', '9700706', '9667596', '9666513', '9650550', '9639435', '9638973', '9633895', '9633894', '9584203', '9573032', '9616168', '9609528', '9593477', '9557617', '9516147', '9506967', '9536237', '9510476', '9509844', '9509739', '9504642', '9502410', '9475118', '9391124', '9431320', '9446033', '9415616', '9423338', '9373195', '9401272', '9396342', '9394562', '9363470', '9362422', '9357968', '9354450', '9354429', '9310958', '9288638', '9264385', '9234684', '9226179', '9212233', '9258936', '9257659', '9629396', '9209495', '9247606', '9146571', '9108415', '9139842', '9209444', '9209305', '9209301', '9209300', '9209297', '9209296', '9209291', '9174543', '9114601', '9182405', '9114613', '9111165', '9067580', '9041352', '9070245', '9111593', '9042293', '9028326', '9010100', '9219058', '9209634', '9143692', '9143680', '8996285', '8980372', '8980270', '8977257', '8955035', '9037951', '9035036', '8946939', '8951491', '8946274', '8874205', '9153970', '8972280', '8959086', '8892740', '8878449', '8826899', '8813102', '8811055', '8780552', '8709263', '8709646', '8700539', '8697633', '8876638', '8691605', '9181750', '8713005', '8642328', '8638612', '8638605', '8627808', '8620624', '8622884', '8605359', '8611628', '8610139', '8799197', '8689406', '8657101', '8617047', '8608960', '8882320', '8882319', '8833624', '8642874', '8627684', '8616028', '8613423', '8600320', '8631013', '8852032', '8567128', '8552618', '8543390', '9137687', '8852549', '8806090', '8797723', '8797722', '8797721', '8797719', '8797717', '8797698', '8787083', '8691645', '8691635', '8624458', '8571947', '8728941', '8609719', '8547036', '7579327', '7498474', '8903987', '8778566', '8583226', '8530956', '7579405', '8645854', '8645790', '8563094', '8553178', '8552568', '8529323', '7595720', '7564523', '7475306', '7657825', '7564472', '7627968', '8528063', '7642111', '7760898', '8547610', '7662579', '7655332', '7643453', '7744820', '8580806', '7703492', '7699338', '7547690', '7896453', '7896448', '7888685', '7860146', '7853633', '7774883', '7734377', '7734362', '7663044', '7530239', '7847324', '7787757', '7597805', '8682622', '8677223', '7856818', '7797250', '7718767', '7669948', '7626863', '7565437', '7537726', '7530056', '7483293', '7996161', '7786441', '7714045', '7963594', '7967729', '7964636', '7959673', '7949180', '7942797', '7927951', '7772728', '7772727', '7919376', '8092127', '7934173', '7934167', '7927317', '7866279', '7803291', '7891727', '7821890', '7810002', '8043866', '7986728', '7928620', '7817773', '7812198', '7807758', '8801833', '8207834', '8065039', '8031276', '7938825', '7570819', '8207960', '8194885', '8194016', '7957775', '7951932', '7948404', '7911546', '8187324', '8028197', '7991465', '7947247', '8152311', '8152310', '8152305', '8152268', '8152266', '8133444', '7908710', '8296806', '8168603', '8148328', '8122365', '7994613', '7912243', '7510355', '8289813', '8199035', '8199030', '8180610', '8124901', '7908510', '7904671', '8291605', '8250007', '8172810', '8139101', '8025648', '7812510', '7796676', '7793759', '7711504', '8261424', '8252476', '7902480', '8295328', '8254466', '8109163', '8038496', '7503960', '8280693', '8251370', '8231261', '7693049', '8400297', '8400254', '8378096', '7506276', '8400227', '8356797', '8102412', '7902734', '7693106', '8411653', '8338942', '8219713', '8101469', '7691309', '8372632', '8349756', '8326744', '8326738', '8514449', '8099530', '8360312', '8099324', '8502784', '8331846', '8112729', '8112727', '8455685', '8469201', '8514610', '8512749', '8487590', '8487589', '8471436', '8453542', '8390425', '8167627', '8503216', '8348076', '8348075', '8457377', '8429692', '8420985', '8450613', '8449826', '8429677', '8418085', '8341853', '8303167', '8291844', '8113152', '8095798', '8073676', '1361372', '1482666', '1461648', '1289635', '1288292', '1489573', '1477085', '1467293', '1452632', '1434748', '1358263', '1335094', '1290962', '1469794', '1335795', '1356935', '1355373', '1429201', '1419982', '1405724', '1402817', '1357540', '1337297', '1498321', '1398748', '1535343', '1520534', '1357917', '1352562', '1351762', '1287773', '1433923', '1413538', '1413534', '1390417', '1353993', '1373776', '1630042', '1630040', '1630021', '1472932', '1317489', '1348363', '1506264', '1311622', '1738199', '1640018', '1581223', '1578634', '1419953', '1555753', '1373677', '1602830', '1727518', '1345820', '1736016', '1727669', '1543349', '1347577', '1318468', '1660325', '1778777', '1778765', '1659743', '1961030', '1931613', '1751370', '1655230', '1928233', '1911223', '1895396', '1837061', '1802470', '1687220', '1651991', '1677713', '1890205', '1865933', '1942589', '1920841', '2039822', '2043470', '2024459', '1890164', '1870271', '2014780', '1904415', '2001551', '1705836', '1999493', '1805134', '1995478', '2043693', '2023226', '1991979', '1954350', '1935371', '1902877', '1992105', '1712582', '1996142', '1987901', '1986467', '1984842', '1905579', '1868010', '1861543', '1824737', '1767511', '1752701', '1659124', '1656151', '1979140', '2243398', '2177148', '1705043', '2146511', '2278895', '2270038', '2241626', '2224789', '2172339', '1977015', '2208053', '1976391', '1698880', '2398525', '2255764', '2222236', '2209540', '2208004', '1964088', '2388034', '2266151', '2236620', '2121689', '2290650', '2236612', '2172203', '2367534', '2358774', '2194393', '1980480', '2117774', '1775790', '2335523', '2185996', '2395208', '2212758', '2140159', '2181940', '2304144', '2160910', '2182951', '2300570', '2179598', '2137595', '2408156', '2404684', '2328942', '2305561', '2259221', '2224908', '2160885', '1967872', '2819660', '2573306', '2487294', '2553165', '2617642', '2514169', '2799926', '2624659', '2593252', '2532262', '2515174', '2780312', '2789474', '2788468', '2607667', '2505253', '2809387', '2761711', '2743259', '2624625', '2601035', '2501514', '2544261', '2810784', '2752118', '2641914', '2788356', '2725879', '2548140', '2503474', '2786036', '2565495', '2566592', '2541838', '2506309', '2469771', '2565428', '2926472', '2786860', '2650630', '2564449', '2519205', '2467295', '2784206', '2536259', '2915764', '2787449', '2785423', '2761289', '2747594', '2701734', '2698836', '2686212', '2656945', '2577001', '2552621', '2545956', '2545223', '3219236', '3198934', '3067902', '3246637', '3167199', '2841247', '3265821', '2838755', '3262954', '2897612', '3226923', '2905847', '2895824', '2824611', '2941085', '2999237', '2995968', '3940003', '2978223', '6095000']	8153	83365
conjunctivitis	H10	Chlamydia trachomatis	C. trachomatis	Chlamydia trachomatis	2.35631	High	Direct		https://www.uptodate.com/contents/conjunctivitis, PMC5381307	1321	("conjunctivitis"[MeSH Terms] OR "conjunctivitis"[All Fields]) AND (("chlamydia trachomatis"[MeSH Terms] OR ("chlamydia"[All Fields] AND "trachomatis"[All Fields]) OR "chlamydia trachomatis"[All Fields]) OR ("chlamydia trachomatis"[MeSH Terms] OR ("chlamydia"[All Fields] AND "trachomatis"[All Fields]) OR "chlamydia trachomatis"[All Fields] OR "c trachomatis"[All Fields]) OR ("chlamydia trachomatis"[MeSH Terms] OR ("chlamydia"[All Fields] AND "trachomatis"[All Fields]) OR "chlamydia trachomatis"[All Fields]))	['32763956', '32751142', '32653859', '32427995', '32421719', '32398991', '32171768', '32105639', '32084433', '32043457', '32017172', '31964744', '31958120', '31869324', '31841516', '31753423', '31743938', '31727155', '31697687', '31686938', '31685017', '31658334', '31658258', '31651236', '31640755', '31596851', '31595872', '31573518', '31554017', '31552195', '31455431', '31412025', '31392952', '31306419', '31256954', '31112775', '31029735', '30981999', '30957594', '30890604', '30778341', '30725971', '30709562', '30698042', '30689671', '30625059', '30575720', '30561321', '30550537', '30543311', '30505977', '30496162', '30419040', '30390052', '30317254', '30292480', '30265355', '30251925', '30153085', '30147240', '30106956', '30098131', '30067432', '30039782', '30007329', '29983342', '29848403', '29847638', '29743637', '29741592', '29617922', '29509650', '29503448', '29501689', '29482619', '29476106', '29467021', '29463279', '29458812', '29451881', '29447155', '29410954', '29389825', '29380707', '29345007', '29334204', '29285712', '29282126', '29276602', '29260659', '29232692', '29190298', '29167794', '29141720', '29125849', '29118442', '28988540', '28988539', '28980570', '28973295', '28966918', '28937705', '28898240', '28851925', '28770201', '28747198', '28693667', '28662043', '28660278', '28660176', '28627970', '28535271', '28509026', '28499285', '28487054', '28472466', '28444417', '28443807', '28426814', '28345563', '28288672', '28228485', '28214223', '28175294', '28119858', '28100758', '28099433', '28052070', '28002109', '27956455', '27937043', '27852877', '27838487', '27830198', '27820670', '27783678', '27756453', '27610383', '27603015', '27588273', '27483002', '27459516', '27404379', '27312142', '27288417', '27225259', '27225257', '27219121', '27218014', '27213552', '27208400', '27189090', '27164464', '27144177', '27142891', '26919720', '26912299', '26888658', '26871898', '26860629', '26842862', '26817815', '26812948', '26810921', '26771906', '26771145', '26691043', '26687891', '26656797', '26653262', '26616738', '26576707', '26568232', '26501198', '26490436', '26424969', '26423146', '26297635', '26158582', '26158574', '26140694', '26103808', '26063088', '26046359', '25970613', '25901349', '25815466', '25751782', '25714363', '25697765', '25695394', '25651208', '25624153', '25532886', '25439605', '25404022', '25374648', '25345236', '25043452', '24967629', '24955802', '24906862', '24865642', '24755001', '24722392', '24711617', '24654238', '24651768', '24649815', '24643518', '24621121', '24606636', '24586120', '24523487', '24460893', '24448262', '24446528', '24433194', '24274654', '24197878', '24134626', '24047438', '24033501', '24009792', '23990843', '23909922', '23875038', '23861986', '23785525', '23738030', '23728751', '23692878', '23637300', '23548755', '23545893', '23516655', '23486714', '23457650', '23428270', '23392481', '23391797', '23390905', '23367762', '23326612', '23316985', '23298500', '25098047', '23157146', '23093203', '23000752', '22830280', '22808665', '22650098', '22569465', '22568356', '22545165', '22513915', '22406642', '22386127', '22369307', '22329284', '22326056', '22316352', '22285842', '22274150', '22273357', '22216551', '22213681', '22189723', '22180804', '22159017', '22149616', '22122734', '22095569', '22077224', '22060059', '22038912', '22025578', '21987657', '21911461', '21829735', '21751740', '21713345', '21693601', '21685340', '21684601', '21680866', '21673038', '21658303', '21624783', '21599750', '21534852', '21423648', '21423645', '21412875', '21402767', '21334272', '21280432', '21275593', '21225128', '21086638', '21072225', '21072224', '21036378', '20965020', '20957205', '20957147', '20937763', '20823212', '20734706', '20730279', '20699017', '20632535', '20630358', '20552021', '20505197', '20463311', '20413549', '20409284', '20374566', '20302432', '20237245', '20181127', '20164795', '20137291', '20129430', '20061763', '20043598', '23960868', '20027217', '20015396', '20011696', '19994587', '19941479', '19931374', '19893589', '19874140', '19859534', '19788805', '19750586', '19744717', '19724043', '19654537', '19529762', '19529761', '19496626', '19437312', '19404948', '19362937', '19362326', '19333370', '19333364', '19300169', '19286239', '19194626', '19178920', '19177759', '19091415', '19062561', '19048024', '19043953', '19035240', '18974840', '18829058', '18824733', '18820750', '18803130', '18768674', '18705621', '18689701', '18628987', '18562227', '18539226', '18502459', '18434662', '18434650', '18394663', '18382139', '18356196', '18346769', '18337352', '18318948', '18303176', '18285595', '18282237', '18275570', '18245405', '18227767', '18199030', '18193660', '18177205', '18175788', '22320048', '19265617', '18093859', '18055489', '18032994', '18032721', '17947295', '17947266', '17931485', '17907902', '17898263', '17698887', '17683646', '17642730', '17639167', '17620643', '17572818', '17521595', '17441975', '17389476', '17359543', '17330135', '17322460', '17277388', '17255240', '17239332', '17216415', '17211935', '19450349', '17191180', '17132060', '17065486', '17060112', '17057171', '17050583', '17003397', '16942659', '16905024', '16899525', '16888699', '16881731', '16856026', '16826483', '16760561', '16731671', '16698411', '16687452', '16643654', '16640002', '16615978', '16581416', '16505016', '16495586', '16495527', '16488188', '16458760', '16421789', '16384950', '16377526', '16323662', '16310142', '16251338', '16232223', '16218888', '16214600', '16210104', '16177312', '16172105', '16170117', '16122846', '16118817', '16113353', '16088243', '16082073', '16082068', '16082067', '16082064', '16038672', '16033749', '16028526', '15944526', '15921264', '15893236', '15893235', '15883291', '15871630', '15854887', '15846624', '15834088', '15823382', '15808265', '15789056', '15671268', '15653119', '15623758', '15587832', '15565728', '15550216', '15550070', '15525721', '15489358', '15488733', '15484852', '15482115', '15472835', '15370556', '15304470', '15266493', '15219874', '15148205', '15078668', '15064026', '15064021', '15049206', '15033113', '15014295', '14969243', '14962349', '14764294', '14754926', '14741161', '14692675', '14660449', '14620420', '14528761', '14507864', '12951875', '12931841', '12930016', '12886807', '12885486', '12885481', '12885474', '12848251', '12796237', '12781509', '12780690', '12737745', '12722532', '12721948', '12686881', '12654359', '12635988', '12629858', '12590283', '12579921', '12579700', '12543737', '12532494', '12473286', '12473284', '12465997', '12462156', '12429243', '12398023', '12187424', '12145722', '12113404', '12084764', '11935435', '11886409', '11886406', '11869610', '11829725', '11821976', '11764738', '11748163', '11740734', '11725983', '11724670', '11717981', '11700815', '11597148', '11593506', '11583450', '11563166', '11486468', '11473918', '11471083', '11471082', '11471080', '11447178', '11434524', '11380677', '11377206', '11360612', '11341905', '10752236', '11100624', '11093054', '11050837', '11048463', '11033122', '11030469', '11030062', '11023480', '10979295', '10974295', '10966946', '10950606', '10892481', '10845603', '10748893', '10611105', '10605515', '10535853', '10532578', '10530576', '10509405', '10491862', '10466664', '10459609', '10459498', '10424650', '10417920', '10406615', '10338068', '10326323', '10227221', '10218304', '10214432', '10191902', '10078192', '9951639', '9924300', '9869792', '9784562', '9775249', '9684609', '9647149', '9636859', '9544640', '9509855', '9490996', '9471825', '9466226', '9465530', '9419202', '9395364', '9393782', '9364116', '9377281', '10174326', '9259684', '9381640', '9340099', '9199473', '9274416', '9167460', '9273028', '9181211', '9072679', '9229897', '9114186', '9076818', '9038309', '9003631', '9889578', '9494783', '9459493', '9296898', '9065934', '9032759', '9022116', '9010255', '8973227', '9008346', '8978164', '8933411', '8837610', '8809130', '8769629', '8894023', '8858357', '8816036', '8757864', '8667403', '8707324', '9077011', '8936321', '9062038', '8919742', '8787362', '8638313', '8714143', '9889570', '8944135', '8907382', '8876399', '8533749', '8728913', '8536467', '7657540', '7650505', '12319648', '9121749', '9121745', '7797929', '7601629', '7482104', '7775112', '7629917', '7733193', '7619997', '7715517', '7744422', '7645181', '7838190', '12288714', '7887358', '7474795', '7822001', '7774389', '18476026', '9312808', '9312807', '9291741', '7709325', '7852700', '7525489', '7927806', '7848974', '7943577', '7812103', '7953083', '7805539', '7970898', '7927553', '8203320', '8077396', '8090137', '7927577', '8156277', '8148336', '7518685', '8139850', '8152374', '8291592', '18475359', '8724808', '8724804', '8140482', '8057937', '8013707', '7845642', '7814206', '7493124', '8308340', '8245540', '7908349', '7510322', '8253628', '8068534', '8407229', '8405158', '8178512', '7691749', '17590722', '8356971', '8102427', '8357517', '8335979', '8514416', '8362632', '8505194', '8502183', '8474419', '8513644', '8443442', '8517231', '8496568', '8446365', '8433835', '8421442', '8063474', '7505547', '1334375', '1452363', '1301484', '1423086', '1402030', '1296808', '1527430', '1432291', '1394476', '1634810', '1629345', '1424659', '1615348', '1603443', '1599049', '1582096', '1412664', '1606948', '1562052', '1375138', '1636299', '1557970', '1557969', '1555129', '1543765', '1521804', '1402065', '1344968', '1750748', '1681215', '1917395', '1914234', '1785151', '1910182', '1879929', '1937328', '1872510', '1856001', '1778860', '1761679', '1876470', '1715878', '2043569', '2043075', '2039032', '1889865', '2042130', '2030145', '1997423', '1860405', '1988525', '1996502', '2028363', '1993117', '1955052', '1953055', '1889772', '1819413', '1819412', '1819391', '1775298', '1669653', '1669652', '1669643', '1663961', '2080692', '2246945', '2239909', '2258647', '2119341', '2387634', '2387624', '2253735', '2205158', '2203810', '2365567', '2247702', '2088536', '2202406', '2200446', '2199506', '2191758', '2164185', '2188922', '2348635', '2331044', '2318536', '2191125', '2190831', '2190695', '2155533', '2368252', '2185322', '2181514', '2180443', '2154106', '2179126', '2305331', '2263890', '2209918', '2135077', '2106632', '1716948', '2612891', '2694849', '2476396', '2483893', '2771529', '2668220', '2791044', '2788879', '2614396', '2738739', '2609218', '2730867', '2724021', '2707861', '2700278', '2663920', '2663912', '2654346', '2751326', '2650858', '2922028', '2645987', '2926323', '2917782', '2752712', '2688962', '2657198', '2536445', '2721696', '2910292', '2809122', '2807029', '2720818', '2700505', '2678673', '2646844', '2638510', '2620749', '2611972', '3194319', '3192374', '3058819', '3179892', '3069022', '3068932', '3064495', '3266135', '3247214', '3204656', '3199496', '3191080', '3411148', '3183026', '3231546', '3227473', '3227472', '3062531', '3189062', '3050688', '3278234', '3258462', '3183616', '3277438', '3123002', '3343483', '3293009', '3285782', '3280710', '3275006', '3265174', '3264085', '3228255', '3228254', '3220670', '3220669', '3220664', '3070103', '3068171', '3066051', '3065270', '3047073', '2826336', '2892050', '3433539', '3323226', '3121021', '3445829', '3444859', '3430999', '2889053', '3438783', '3308760', '3128155', '3623841', '3118130', '2822080', '2445265', '2887750', '3692357', '3670945', '3610314', '3312763', '3452064', '3598229', '3496872', '3572039', '3595180', '3571982', '3299202', '3560383', '2825467', '3569352', '3109207', '3109205', '8591904', '3494342', '3608005', '3573655', '3550565', '3545650', '3539809', '3504462', '3504040', '3504038', '3501238', '3481465', '3436585', '3332726', '3120364', '3025807', '2832220', '3026800', '2877285', '3533983', '3788002', '3775563', '3463978', '3602641', '3740930', '3535369', '3090405', '3764629', '3575129', '3523461', '2426891', '3755852', '3712696', '2423718', '3755125', '3746143', '3737122', '3729525', '3525834', '2433383', '3524019', '3518681', '3084664', '3010918', '3009637', '2870360', '3520532', '3485615', '3006080', '3778030', '3521572', '3517629', '3512704', '3510392', '3950876', '3633355', '3515033', '3512977', '3490921', '3107338', '3087037', '3082022', '2872741', '3915982', '3909858', '3905845', '2999741', '4077268', '4070909', '4070907', '4070906', '4070905', '3910943', '3909326', '3903091', '3840910', '3904250', '4041408', '2993844', '4060723', '4035522', '4032393', '4028211', '3929407', '3906247', '3894429', '3998505', '3890519', '3838901', '3980097', '4020784', '4020783', '3992507', '3976584', '4008874', '3990540', '3983956', '3904862', '3899134', '3881828', '3870829', '3843267', '3842892', '6150276', '6502299', '6238106', '6541671', '6528121', '6387603', '6387260', '6386856', '6383753', '6087876', '6379589', '6145949', '6610855', '6390740', '6205023', '6380204', '6723550', '6715899', '6562258', '6538074', '6584111', '6322705', '6388234', '6668877', '6640262', '6362323', '6680057', '6674129', '6418051', '6662677', '6640048', '6615756', '6883256', '6409338', '6603421', '6352731', '6349325', '6635446', '6631408', '6622887', '6841015', '6831190', '6347331', '6347330', '6347329', '6347319', '6340891', '6680048', '6648595', '6405203', '6357824', '20469385', '7153511', '7163029', '7153340', '7126520', '6750008', '6749750', '7049501', '6817075', '6124718', '6288561', '7135575', '7127642', '7048581', '7046440', '7188299', '7187959', '7184600', '7121397', '7085079', '7049958', '7044983', '7044981', '7044980', '6983717', '6958010', '6958009', '6958008', '6958007', '6958006', '6890528', '6813962', '6754118', '6177643', '6895617', '7319977', '7280905', '7027585', '7321850', '7279471', '7275529', '7041427', '7252676', '7252138', '7028084', '7256329', '7252266', '7234783', '7320696', '7012031', '6970802', '6163729', '21289694', '7228399', '7214998', '7212757', '6894177', '6782735', '7459318', '7216462', '7008590', '7345511', '7345090', '7322826', '7211369', '7187529', '6911075', '6257453', '7431552', '7246348', '7427706', '7442363', '7427689', '7190204', '7388409', '6992856', '6992855', '6991528', '7383904', '7356376', '7351101', '7465235', '7280402', '7015439', '7002026', '6992248', '93221', '490867', '533265', '292852', '525346', '89446', '471621', '471604', '480010', '478514', '396914', '388102', '379774', '440875', '435443', '85939', '440806', '438536', '427070', '759548', '120577', '743659', '687547', '678958', '356871', '101327', '78941', '356747', '643017', '633586', '628397', '342952', '640729', '340951', '74613', '741115', '931365', '336858', '593978', '562356', '921034', '876336', '577586', '871893', '195005', '921141', '322700', '878139', '848548', '831128', '757799', '74054', '828229', '61387', '785121', '992845', '986419', '971956', '775980', '1276112', '179950', '1088107', '1032928', '56498', '1200069', '810514', '51883', '798392', '51905', '1203228', '1147351', '1097546', '1243119', '1243110', '809479', '1091549', '775692', '1100657', '1225860', '781768', '773878', '4214165', '4138029', '4210884', '4598224', '4620108', '4377680', '4751801', '4248009', '4259168', '5006710', '5006709', '14308365', '5006700', '13845952', '13336421']	16181	24497
dysplasia of cervix uteri	N87	Human Papillomavirus type-16	HPV-16	Human papillomavirus 16	2.36474	High	Direct	Obvious		603	("uterine cervical dysplasia"[MeSH Terms] OR ("uterine"[All Fields] AND "cervical"[All Fields] AND "dysplasia"[All Fields]) OR "uterine cervical dysplasia"[All Fields] OR ("dysplasia"[All Fields] AND "cervix"[All Fields] AND "uteri"[All Fields]) OR "dysplasia of cervix uteri"[All Fields]) AND (("human papillomavirus 16"[MeSH Terms] OR "human papillomavirus 16"[All Fields] OR "human papillomavirus type 16"[All Fields]) OR ("human papillomavirus 16"[MeSH Terms] OR "human papillomavirus 16"[All Fields] OR "hpv 16"[All Fields]) OR ("human papillomavirus 16"[MeSH Terms] OR "human papillomavirus 16"[All Fields]))	['32715467', '32644501', '32429720', '32076907', '31934532', '31818033', '31792083', '31754816', '31613356', '31589957', '31523171', '31514378', '31503167', '31382907', '31353465', '31304554', '31247023', '31207230', '31199811', '31160073', '31069857', '31042552', '30902662', '30853359', '30711417', '30700274', '30699172', '30485943', '30444320', '30401640', '30391363', '30390349', '30353715', '30303478', '30261268', '30223253', '30196643', '30189049', '30180755', '30129141', '30099516', '30056761', '30053247', '30052715', '30005009', '29966506', '29945637', '29869464', '29807614', '29783960', '29747341', '29746625', '29707656', '29681462', '29652189', '29587796', '29578257', '29575846', '29543688', '29460502', '29410710', '29400024', '29360648', '29350503', '29339538', '29276057', '29271851', '29185272', '29182627', '29168898', '29160722', '29132873', '29112672', '29084917', '29045515', '28926579', '28901302', '28797154', '28739302', '28730704', '28728222', '28705710', '28591310', '28541628', '28481782', '28456141', '28390162', '28181989', '28150409', '28086933', '28028296', '27836494', '27835758', '27816739', '27816058', '27797243', '27640346', '27065324', '27542966', '27587789', '26987394', '27680604', '27557378', '27529629', '27482797', '27359375', '27343005', '27278606', '27237368', '27215608', '27190216', '27051039', '27038009', '27015261', '26982176', '26909984', '26871830', '26616223', '26614089', '26589896', '26588179', '26565687', '26546836', '26508022', '26462507', '26433170', '26397065', '26376534', '26348451', '26320486', '26315473', '26297960', '26297490', '26292291', '26209379', '26173579', '26147986', '26141414', '26088704', '26088703', '26083247', '26080937', '26080936', '25982893', '25976752', '25959607', '25938364', '25760629', '25725135', '25653409', '25648229', '25612672', '25603323', '25596241', '25579180', '25578155', '25563334', '25556457', '25556426', '25550598', '25528152', '25523884', '25510690', '25461344', '25389377', '25387313', '25281479', '25257569', '25245243', '25212758', '25204846', '25198553', '25169519', '25151849', '25139018', '25124608', '25122861', '25083973', '25081717', '25013981', '24984539', '24953539', '24947656', '24935586', '24935370', '24858715', '24848140', '24743783', '24740596', '24740547', '24657488', '24623593', '24584479', '24477172', '24396289', '24391768', '24385156', '24379999', '24274937', '24261348', '24127280', '23918543', '23906207', '23881083', '23859907', '23768267', '23765775', '23732024', '23717420', '23624362', '23603889', '23535357', '23505548', '23452957', '23397310', '23314717', '23284001', '23280839', '23185412', '23160919', '23147946', '23093560', '23077955', '23077949', '22996373', '22986098', '22924378', '22779728', '22740006', '22734176', '22713720', '22684521', '22486415', '22470562', '22393393', '22351660', '23464400', '22197542', '22075186', '22038131', '21991313', '21982220', '21922253', '21909794', '21897271', '21845360', '21772042', '21669229', '21656701', '21550027', '21535311', '21446327', '21442773', '21434587', '21306941', '21251162', '21173650', '21113720', '21077468', '21037100', '20856930', '20518577', '20430361', '20427229', '20375791', '20368071', '20226583', '20022804', '19960432', '19949850', '19937939', '19906410', '19861518', '19792047', '19789343', '19697723', '19687314', '19679049', '19574671', '19569178', '19555999', '19435895', '19376675', '19167699', '19107962', '19051140', '19047174', '18990021', '18945418', '18824308', '18723068', '18697425', '18641420', '18623911', '18494269', '18458323', '18347908', '18202795', '18187268', '18181674', '18172770', '18164379', '18154550', '18097454', '18077768', '18059138', '17938016', '17944571', '17822860', '17727928', '17724723', '17696746', '17695441', '17674887', '17662070', '17602722', '17595804', '17585425', '17582921', '17582606', '17566465', '17527081', '17457905', '17415114', '17406733', '17379322', '17374260', '17325352', '17250453', '17250423', '17205571', '17079437', '17060942', '17041856', '17018593', '17010274', '17009975', '16952155', '16845625', '16803516', '16803479', '16776841', '16729902', '16426912', '16425530', '16419216', '16368943', '16368936', '16248803', '16236680', '16153696', '16103442', '16036177', '15914551', '15884239', '15867492', '15753402', '15661235', '15542628', '15531034', '15386375', '15257311', '15131043', '15054464', '15009616', '14766263', '14747027', '14645521', '14628612', '14563953', '14529662', '12970745', '12890803', '12880142', '12860346', '12759942', '12713982', '12673558', '12657108', '12458344', '12440818', '12378514', '12168850', '12094955', '12065846', '12010863', '11986698', '11878714', '11705494', '11468743', '11455003', '11436698', '11435527', '11378493', '11350899', '11306742', '11299808', '11277395', '11189443', '11168078', '11155485', '11142083', '11030150', '11029883', '11006023', '10999722', '10962445', '10946249', '10931134', '10907171', '10778971', '10742684', '10710795', '10606184', '10540533', '10489629', '10463597', '10446444', '10380373', '10233978', '10227090', '10211947', '9887625', '9808528', '9754647', '9693405', '9638498', '9533756', '9475188', '9462238', '9461017', '9395236', '9378562', '9293919', '9293610', '9269825', '9150187', '9205498', '9168812', '9129666', '9589358', '8986526', '8945608', '9042198', '9005361', '8841259', '8758003', '8741688', '8682581', '8666368', '8927279', '8627247', '8575856', '8835432', '8698412', '8582517', '7773937', '7655333', '7755378', '7649324', '7536908', '7861462', '8724856', '8682616', '8682615', '8549602', '8529095', '7992853', '7876377', '7999624', '7964615', '7814934', '8091897', '7619739', '8151876', '8142262', '7798845', '8208320', '8175945', '7952500', '7907057', '7659795', '8268768', '8228930', '8103785', '8102029', '8394870', '8391049', '8390286', '8391355', '8389312', '8386548', '8382513', '8382193', '8381449', '8390639', '8204305', '1338065', '1332486', '1328084', '1328489', '1322789', '1380053', '1342087', '1315486', '1314360', '1312773', '1567270', '1310805', '1729576', '1317558', '1345699', '1329676', '1325072', '1663486', '1655204', '1667450', '1666288', '1686958', '1682179', '1652895', '1655965', '1649773', '1666523', '1645699', '1851706', '1646756', '1660591', '1649307', '1647900', '1646198', '1849544', '1849177', '1848065', '1665685', '1665161', '1665135', '1648312', '1647488', '1645205', '2175897', '2175743', '2172120', '2172535', '2172419', '2167347', '2337509', '2159427', '2157319', '2156746', '1968861', '2174026', '2161172', '2558032', '2555442', '2553963', '2549133', '2542853', '2539898', '2539320', '2553361', '2543717', '2550184', '2560451', '2540102', '2850343', '2853859', '2845351', '2845193', '2844927', '2842442', '2840323', '2830800', '2839343', '2826637', '2450850', '2826222', '2824626', '2838241', '2822583', '3037829', '3035075', '3029642', '3038735', '3026279', '3018133', '2874275', '3012895', '3007326', '3005652', '3007587', '3027158', '3017555', '3015831', '3009600', '3021517', '2991428', '2985509', '2989076', '2982744', '2981783', '2997054', '6095155']	13046	6455
fibrosis and cirrhosis of liver	K74	Hepatitis B Virus	HBV	Hepatitis B virus	2.40982	High	Direct	Obvious		4798	(("fibrosis"[MeSH Terms] OR "fibrosis"[All Fields]) AND ("liver cirrhosis"[MeSH Terms] OR ("liver"[All Fields] AND "cirrhosis"[All Fields]) OR "liver cirrhosis"[All Fields] OR ("cirrhosis"[All Fields] AND "liver"[All Fields]) OR "cirrhosis of liver"[All Fields])) AND (("hepatitis b virus"[MeSH Terms] OR "hepatitis b virus"[All Fields]) OR HBV[All Fields] OR ("hepatitis b virus"[MeSH Terms] OR "hepatitis b virus"[All Fields]))	['32774069', '32770488', '32769895', '32759756', '32696747', '32682050', '32657680', '32655824', '32655231', '32642592', '32629728', '32619495', '32591247', '32572776', '32558181', '32555268', '32550883', '32547689', '32536045', '32522092', '32513305', '32513066', '32506543', '32504662', '32503608', '32502047', '32502018', '32499209', '32498677', '32442221', '32440857', '32434068', '32433676', '32431268', '32428024', '32392605', '32387446', '32373234', '32318704', '32306663', '32301252', '32284794', '32275083', '32270431', '32265408', '32223331', '32217150', '32205997', '32164062', '32149781', '32147592', '32138750', '32080129', '32077612', '32069337', '32050622', '32039403', '32031424', '32029053', '32023902', '32000689', '31997561', '31978574', '31941262', '31933273', '31926586', '31916309', '31886206', '31880016', '31880015', '31876748', '31852119', '31850718', '31850701', '31847670', '31840746', '31839524', '31827222', '31814857', '31771261', '31770396', '31766097', '31765553', '31765552', '31746482', '31742822', '31741331', '31697415', '31689880', '31683891', '31673836', '31672853', '31668672', '31661471', '31661000', '31660891', '31650510', '31636735', '31634640', '31630275', '31612388', '31610110', '31608838', '31594101', '31574268', '31574141', '31558876', '31552841', '31549590', '31548540', '31547539', '31546975', '31534368', '31533748', '31530794', '31528100', '31516174', '31515466', '31511712', '31498713', '31497990', '31494001', '31487518', '31485568', '31485278', '31483214', '31477873', '31475372', '31470644', '31469875', '31462268', '31437170', '31436846', '31430388', '31430035', '31428186', '31416788', '31414767', '31393946', '31386252', '31385666', '31376084', '31374030', '31369538', '31367154', '31366401', '31363898', '31359471', '31357778', '31357772', '31333316', '31322519', '31319186', '31315327', '31302950', '31279903', '31278842', '31278576', '31274472', '31270040', '31266631', '31266621', '31266620', '31266618', '31266616', '31264044', '31261240', '31251754', '31241295', '31240230', '31233524', '31232017', '31231938', '31226942', '31225612', '31217740', '31200663', '31190511', '31185710', '31183354', '31177664', '31169710', '31158068', '31148904', '31145288', '31133001', '31115326', '31115300', '31111345', '31107304', '31105017', '31104872', '31094175', '31080822', '31080055', '31069827', '31044750', '31039732', '31030503', '31028627', '31027094', '31023282', '31016744', '31015765', '31011383', '31006777', '30989979', '30986860', '30982722', '30977808', '30976740', '30974482', '30964812', '30957143', '30952766', '30949507', '30936483', '30934621', '30925952', '30924226', '30923657', '30921198', '30918575', '30918432', '30912100', '30889843', '30881922', '30871816', '30871618', '30857885', '30840257', '30836093', '30831142', '30830657', '30818911', '30811163', '30810658', '30807447', '30798669', '30793345', '30791221', '30786347', '30783469', '30775885', '30768988', '30766578', '30758075', '30747989', '30736972', '30723857', '30720002', '30705715', '30701784', '30700543', '30692066', '30692043', '30686897', '30685591', '30683632', '30676849', '30676149', '30670249', '30663454', '30662324', '30661282', '30653099', '30644386', '30644364', '30641484', '30633185', '30626666', '30616315', '30611768', '30606698', '30602075', '30600290', '32131602', '30586966', '30578715', '30575642', '30572387', '30556884', '30554571', '30549985', '30544440', '30540091', '30539633', '30537157', '30535277', '30529300', '30527436', '30503551', '30513065', '30509387', '30497802', '30496122', '30486641', '30481879', '30479460', '30473472', '30460749', '30459204', '30455798', '30451678', '30446938', '30431661', '30430115', '30421643', '30421296', '30419833', '30410040', '30406036', '30403735', '30386110', '30385593', '30384828', '30384565', '30381836', '30380181', '30379991', '30373870', '30368885', '30365184', '30365164', '30361062', '30360942', '30360608', '30356037', '30349537', '30345261', '30342879', '30337643', '30317754', '30317608', '30314950', '30310540', '30307619', '30304523', '30289982', '30287169', '30284991', '30284582', '30281833', '30280461', '30277926', '30274686', '30272310', '30269605', '30269597', '30268565', '30259695', '30252499', '30246310', '30246306', '30245503', '30238203', '30235671', '30227702', '30226019', '30213586', '30213226', '30213015', '30201411', '30199593', '30196292', '30182907', '30180193', '30180183', '30172651', '30170446', '30170372', '30168489', '30166857', '31949852', '30160782', '30151932', '30151861', '30148173', '30145564', '30143430', '30141445', '30137676', '30126822', '30122312', '30120896', '30117787', '30110270', '30100397', '30097701', '30079841', '30065482', '30063860', '30063482', '30052303', '30043228', '30040979', '30020268', '30020267', '30014489', '30004042', '29997098', '29996347', '29996207', '29996199', '29987240', '29982737', '29977884', '29969885', '29963713', '29957876', '29952944', '29951066', '29948568', '29940268', '29937867', '29930466', '29920698', '29915336', '29915243', '29907694', '29901821', '29893703', '29893189', '29890019', '29881991', '29881239', '29881235', '29880971', '29877993', '29853271', '29846357', '29844854', '29807871', '29806520', '29804377', '29801504', '29797518', '29785021', '29777955', '29761675', '29757904', '29753174', '29753085', '29741398', '29741286', '29739341', '29739114', '29739046', '29737218', '29734463', '29732647', '29730602', '29729258', '29726399', '29715359', '29710425', '29709450', '29699064', '29698947', '29698552', '29691085', '29686271', '29675604', '29669170', '29663511', '29662289', '29651701', '29634771', '29633304', '29629906', '29627486', '29625906', '29624802', '29621282', '29615081', '29611385', '29609539', '29607614', '29602929', '29601647', '29599606', '29599296', '29593314', '29577515', '29577350', '29565232', '29561969', '29551707', '29551632', '29537660', '29505905', '29479955', '29479771', '29479728', '29476347', '29465473', '29462025', '29456411', '29455458', '29454995', '29453098', '29446106', '29445243', '29434450', '29428100', '29427495', '29427480', '29424455', '29424069', '29397016', '29396134', '29391764', '29390144', '29381084', '30830341', '29375210', '29364091', '29358850', '29353469', '29353268', '29341279', '29341276', '29335905', '29334786', '29325275', '29324587', '29322398', '29314613', '29313290', '29309397', '29303103', '29293940', '29285129', '29276181', '29275189', '29265072', '29259967', '29251789', '29247233', '29235181', '29234199', '29232004', '29229500', '29228221', '29221787', '29218813', '29212479', '29211361', '29209108', '29207378', '29197594', '29194870', '29194684', '29189394', '29189041', '29185250', '29184085', '29180991', '29171865', '29170103', '29149205', '29142151', '29140988', '29125261', '29120576', '29119705', '29114991', '29108017', '29102942', '29101263', '29096656', '29095292', '29093232', '29085215', '29082652', '29082647', '29082644', '29080269', '29077697', '29077211', '29065698', '29065256', '29056013', '29055987', '29055984', '29055926', '29055401', '29055391', '29052129', '29045731', '29045023', '29029102', '29023927', '29016470', '29016448', '28994127', '28970146', '28967501', '28963781', '28963470', '28960360', '28953581', '28951598', '28949020', '28943572', '28941211', '28936972', '28933169', '28930164', '28928275', '28914957', '28905444', '28903779', '28902288', '28893941', '28889724', '28885322', '28884309', '28883965', '28883700', '28879721', '28879715', '28879707', '28865603', '28862649', '28858692', '28856290', '28856289', '28856286', '28854883', '28853801', '28853728', '28846110', '28841822', '28839428', '28834146', '28830339', '28814484', '28804513', '28802168', '28801369', '28774412', '28774411', '28772348', '28766576', '28763858', '28763839', '28759808', '28753992', '28752768', '28750488', '28750326', '28748878', '28743900', '28742983', '28738476', '28733260', '28732527', '28731149', '28725030', '28718228', '28710798', '28710435', '28703895', '28702738', '28701893', '28700704', '28700364', '28700067', '28689209', '28685993', '28685692', '28667756', '28666091', '28666070', '28661201', '28657148', '28654219', '28651305', '28650134', '28647765', '28647566', '28640087', '28636898', '28634402', '28629395', '28627094', '28621228', '28618749', '28618039', '28618019', '28614914', '28612194', '28611258', '28603234', '28598793', '28592717', '28591226', '28588294', '28588171', '28586578', '28581248', '28571030', '28562750', '28561454', '28554002', '28544156', '28543911', '28538267', '28537900', '28530647', '28509392', '28499070', '28496092', '28494543', '28489307', '28485081', '28484111', '28479902', '28475945', '28475652', '28474143', '28468285', '28468017', '28468011', '28465467', '28460481', '28450959', '28442120', '28439208', '28428719', '28419755', '28415736', '28414057', '28406534', '28400566', '28399886', '28390195', '28389847', '28376292', '28374814', '28373061', '28367737', '28364124', '28364097', '28362068', '28362065', '28340509', '28338458', '28328813', '28328801', '28323868', '28321170', '28321161', '28318053', '28301738', '28291251', '28272302', '28267621', '28262670', '28258053', '28251119', '28249586', '28232800', '28231488', '28231294', '28224705', '28224351', '28222249', '28198820', '28198443', '28190329', '28189770', '28183290', '28180193', '28179578', '28169127', '28164679', '28164327', '28158504', '28150458', '28130852', '28130815', '28127890', '28127203', '28121954', '28121714', '28104994', '28104130', '28100410', '28100376', '28092214', '28091405', '28082187', '28081591', '28077172', '28070982', '28061755', '28061012', '28058019', '28056849', '28054479', '28052621', '28052618', '28052021', '28050767', '30695516', '28035553', '28033294', '28033288', '28027574', '28025476', '28017671', '28008144', '28007350', '28005469', '28000564', '27996360', '27991854', '27988305', '27984322', '27973711', '27956808', '27955711', '27941693', '27938558', '27931582', '27925409', '27920479', '27919850', '27916074', '27915131', '27899297', '27895431', '27892487', '27888553', '27883059', '27881141', '27870801', '27868197', '27866195', '27862671', '27859587', '27836249', '27836008', '27829060', '27821026', '27818588', '27815759', '27813124', '26857650', '27662269', '27499385', '27375134', '27789659', '27740738', '27791331', '27788722', '27788721', '26992056', '27282264', '27779194', '27633755', '27625189', '27596685', '27769109', '27769108', '27761441', '27753241', '27401548', '27742007', '27742006', '27734776', '27733412', '27733319', '27729738', '27729627', '27720344', '27709629', '27704017', '27703150', '27694815', '27693539', '27688660', '27677954', '27676210', '27672298', '27670373', '27662665', '27659292', '27650234', '27648155', '27640985', '27637587', '27634895', '27634134', '27629842', '27626177', '27622858', '27615602', '27606573', '27605044', '27603400', '27603149', '27601086', '27599803', '27583895', '27577068', '30695348', '30695347', '30609460', '27573619', '27565061', '27562139', '27559536', '27555302', '27549411', '27547009', '27544241', '27539153', '27537392', '27534672', '27526179', '27518472', '27510870', '27509699', '27504999', '27503445', '27499150', '27498553', '27496472', '27496401', '27495067', '27486882', '27486115', '27485838', '27474247', '27471874', '27468211', '27465956', '27465955', '27443781', '27438343', '27428552', '27421122', '27420991', '27415434', '27405575', '27403426', '27399101', '27399065', '27391584', '27386642', '27384772', '27375283', '27362549', '27350724', '27346643', '27329384', '27322532', '27320877', '27320582', '27311286', '27301337', '27300763', '27298104', '27296314', '27291331', '27282820', '27277679', '27272213', '27267370', '27252524', '27246107', '27243827', '27243039', '27232361', '27222687', '27222411', '27203430', '27190319', '27189343', '27182648', '27172352', '27170395', '27170381', '27170311', '27146801', '27143082', '27136963', '27124049', '27120734', '27105647', '27100145', '27094312', '27093174', '27088320', '27084165', '27083241', '27082566', '27079545', '27078152', '27074047', '27070780', '27063412', '27062182', '27061975', '27060428', '27050531', '27044771', '27044762', '27043863', '27031829', '27029022', '27026375', '27015949', '27015623', '27015215', '27010143', '27001619', '26990826', '26983390', '26979964', '26966552', '26962809', '26962548', '26957957', '26956431', '26950999', '26945406', '26934505', '26913379', '26910447', '26905319', '26899604', '26889748', '26887368', '26873400', '26850361', '26844493', '26844288', '26838678', '26833199', '26829660', '26824500', '26823044', '26822645', '26820401', '26819517', '26792787', '26783220', '26782464', '26770923', '26757208', '26756996', '26755867', '26743243', '26732689', '26729296', '26728971', '26725904', '26722544', '29889412', '29323853', '28322102', '26712059', '26707329', '26700292', '26697566', '26696302', '26689658', '26687723', '26683921', '26675364', '26673249', '26671586', '26664664', '26649957', '26648026', '26642861', '26640908', '26633859', '26632904', '26623967', '26621908', '26620003', '26610256', '26607931', '26607653', '26606973', '26604649', '26599409', '26598229', '26591684', '26582959', '26577850', '26577140', '26576555', '26574149', '26573188', '26566246', '26559942', '26559755', '26546377', '26546355', '26546176', '26541758', '26540065', '26539006', '26538132', '26537865', '26530221', '26529280', '26526395', '26524882', '26523773', '26522292', '26511797', '28943628', '26501145', '26501124', '26494948', '26491030', '26480673', '26479282', '26478664', '26469342', '26464756', '26459724', '26456479', '26454876', '26447627', '26445381', '26429315', '26423779', '26415140', '26402972', '26398842', '26398839', '26391629', '26381998', '26381928', '26358671', '26357626', '26351528', '26347404', '26339418', '26338792', '26338780', '26338255', '26331452', '26329749', '26327767', '26325029', '26320490', '26299203', '26297362', '26290395', '26270641', '26263973', '26255044', '26253093', '26250762', '26247932', '26247669', '26243587', '26229402', '26220728', '26219830', '26214477', '26211878', '26208552', '26204638', '26197724', '26188762', '26188135', '26187292', '26185387', '26184565', '26177866', '26174487', '26168824', '26167087', '26159441', '26159281', '26154539', '26152631', '26151841', '26138799', '26138651', '26136865', '26133815', '26126929', '26125716', '26116591', '26113910', '26109530', '26100495', '26095700', '26085913', '26075890', '26074057', '26070848', '26069105', '26054682', '26052398', '26045139', '26044282', '26038999', '26038873', '26037919', '26035113', '26026875', '26024592', '26024529', '26021992', '26020068', '26019030', '26018510', '26018262', '26017875', '26013055', '26012153', '25998978', '25996938', '25987786', '25987440', '25982037', '25975688', '25975558', '25964117', '25963803', '25963079', '25962820', '25962692', '25958707', '25952928', '25952099', '25934461', '25932251', '25931438', '25923228', '25921667', '25921665', '25919572', '25916065', '25916058', '25899133', '25892989', '25892873', '25892224', '25888771', '25886382', '25885705', '25882128', '25877357', '25866606', '25857940', '25852278', '25846548', '25837767', '25837166', '25834801', '25834799', '25832540', '25833692', '25831135', '25829184', '25824382', '25820219', '25817781', '25816145', '25816035', '25807371', '25803885', '25799601', '25798051', '25794550', '25788201', '25788188', '25788186', '25786514', '25786256', '25778783', '25771462', '25762349', '25761184', '25759544', '25759099', '25749560', '25740815', '25737729', '25724218', '25713887', '25710085', '25702055', '25701223', '25698269', '25690689', '25689070', '25678021', '25672239', '25670809', '25668821', '25655289', '25654813', '25654281', '25646889', '25646384', '25636371', '25633908', '25627342', '25625177', '25619231', '25611883', '25605989', '25604160', '25600684', '25592612', '25588520', '25587715', '25581487', '25575848', '25574237', '25563720', '25559645', '25556714', '25556449', '25542306', '25540364', '25540037', '25536644', '25536642', '25536640', '25531375', '25529093', '25529091', '25528849', '25528010', '25525637', '25524053', '25523185', '25522874', '25522809', '25516647', '25514046', '25512092', '25496863', '25494363', '25492996', '25475861', '25473721', '25473157', '25467860', '25457347', '25449247', '25445399', '25428880', '25425463', '25424771', '25419642', '25397356', '25394147', '25388426', '25387053', '25385239', '25381721', '25378650', '25377516', '25374673', '25369038', '25363528', '25359547', '25356021', '25348752', '25341057', '25337821', '25337250', '25337145', '25335773', '25332265', '25327795', '25320729', '25319734', '25312649', '25309089', '25309085', '25309065', '25306739', '25299106', '25298849', '25297346', '25296362', '25294808', '25287714', '25281206', '25260533', '25253946', '25250942', '25243966', '25243962', '25241970', '25232240', '25229710', '25225801', '25222972', '25218665', '25210777', '25208465', '25206282', '25206267', '25203882', '25203366', '25181653', '25179593', '25179493', '25176104', '25171344', '25171028', '25168922', '25167956', '25165830', '25155445', '25145769', '25138057', '25132755', '25132233', '25131617', '25131570', '25128299', '25125218', '25111082', '25099894', '25092429', '25092265', '25089545', '25087707', '25085619', '25076718', '25076702', '25073725', '25070058', '25068951', '25065513', '25057295', '25051218', '25048838', '25034488', '25034485', '25032957', '25032183', '25024626', '25024623', '25016224', '25015948', '25015850', '25014269', '25006011', '24999574', '24995497', '24990385', '24984335', '24984332', '24984331', '24983308', '24978432', '24976702', '24976523', '27277904', '24972857', '24971953', '24966601', '24964038', '24952197', '24944463', '24942592', '24940314', '24935567', '24935302', '24935276', '24927608', '24920075', '24914367', '24909714', '24907468', '24907446', '24905912', '24905107', '24901161', '24896361', '24893048', '24890440', '24885363', '24863185', '24860834', '24851525', '24841704', '24836184', '24829542', '24814602', '24814578', '24811691', '24809655', '24807840', '24798624', '24797387', '24796461', '24791845', '24786290', '24785953', '24780816', '24772511', '24763132', '24758241', '24756007', '24752774', '24752090', '24750566', '24750382', '24748897', '24746091', '24745187', '24733569', '24727524', '24721240', '24720111', '24718401', '24717680', '24716215', '24707141', '24691291', '24678005', '24677193', '24672661', '24660529', '24659886', '24658127', '24651854', '24646840', '24643284', '24642137', '24635802', '24634299', '24623375', '24616815', '24615378', '24612251', '24612022', '24608579', '24597692', '24595450', '24594856', '24582947', '24581967', '24579476', '24577811', '24576950', '24574713', '24574711', '24574709', '24569820', '24568470', '24552582', '24548819', '24535152', '24531556', '24530748', '24523330', '24521427', '24498079', '24485003', '24483989', '24468998', '24467804', '24465366', '24450831', '24445811', '24440974', '24440644', '24438677', '24424503', '24417072', '24409047', '24406435', '24401223', '24398373', '24393326', '24389280', '24387289', '24381110', '24379613', '24378276', '24378262', '24373091', '24373088', '24373084', '24373083', '24372395', '24363530', '24361419', '24349281', '24337678', '24332057', '24331294', '24331021', '24331015', '24330475', '24325579', '24324573', '24319956', '24314294', '24308698', '24304458', '24303687', '24302810', '24292295', '24290780', '26355632', '24282817', '24282481', '24281026', '24274872', '24267737', '24266913', '24254267', '24245909', '24243965', '24236690', '24232510', '24231289', '24222941', '24219115', '24206736', '24203525', '24187460', '24187458', '24175758', '24162593', '24161121', '24152493', '24151397', '24151232', '24148650', '24133668', '24133665', '24132624', '24129805', '24128413', '24124337', '24118778', '24118072', '24115827', '24107395', '24105676', '24103369', '24093615', '24090941', '24077626', '24072073', '24067902', '24067879', '24066148', '24065331', '24044209', '24043207', '24041840', '24036009', '24035774', '24026885', '24021784', '24018503', '24018491', '24014732', '24012998', '24009084', '24007661', '24006435', '23994040', '23978387', '23970149', '23967742', '23967497', '23958588', '23953544', '23940912', '23936156', '23934703', '23932705', '23924496', '23915066', '23914225', '23905816', '23905815', '23905813', '23903686', '23899022', '23894479', '23891548', '23886398', '23884912', '23879563', '23874760', '23865777', '23862244', '23860694', '23855127', '23849977', '23846171', '23844940', '23843939', '23842754', '23840126', '23838671', '23836055', '23829381', '23811251', '23809581', '23808759', '25332959', '23807368', '23805672', '23801842', '23800140', '23799515', '23796976', '23796871', '23793796', '23792777', '23792471', '23792375', '23791352', '23791143', '23776499', '23771248', '23770720', '23768703', '23759235', '23752878', '23749672', '23749665', '23749381', '23747755', '23745368', '23744454', '23732780', '23731848', '23730844', '23728397', '23725068', '23714479', '23707367', '23706143', '23701091', '23687840', '23679861', '23674845', '23669289', '23665329', '23663046', '23647960', '23644846', '23639983', '23627033', '23620466', '23613635', '23609167', '23607636', '23597924', '23595391', '23586699', '23586065', '23583430', '23574043', '23573915', '23558068', '23557465', '23557139', '23548102', '23540186', '23528378', '23509784', '23508906', '23504622', '23501329', '23496059', '23490387', '23490092', '23486701', '23458526', '23465393', '23461618', '23459080', '23458766', '23454624', '23448394', '26201627', '23440167', '23437072', '23435670', '23416806', '23414836', '23405210', '23402608', '23402185', '23397117', '23396733', '23396731', '23389810', '23388161', '23386590', '23370710', '23369792', '23368750', '23358121', '23348156', '23325286', '23320271', '23314558', '23286863', '23286862', '23286861', '23286856', '23286854', '23301066', '23300987', '23295050', '23294591', '23292737', '23291409', '23281382', '23277503', '23274499', '24640680', '23269891', '23256595', '23242761', '23236406', '23234725', '23229173', '23225811', '23223601', '23220252', '23214350', '23207334', '23207229', '23206298', '23200676', '23185381', '23183198', '23180290', '23178625', '23178469', '23176583', '23167981', '23162861', '23161303', '23159771', '23158807', '23155322', '23146778', '23134470', '23134408', '23124603', '23122685', '23121368', '23113588', '23109139', '23107441', '23104471', '23101258', '23099188', '23091810', '23084258', '23083337', '23080492', '23080403', '23080365', '23079574', '23067363', '23063679', '23059409', '23049764', '23049685', '23044200', '23043603', '23042547', '23034166', '26201520', '22997493', '22990965', '22989571', '22989262', '22980590', '22974883', '22967105', '22960542', '22956536', '22955438', '22947527', '22947524', '22941922', '22934534', '22932971', '22928777', '22919746', '22916211', '22913222', '22911910', '22911697', '22909008', '22903724', '22903182', '22893871', '22893865', '22891515', '22890764', '22882650', '22878468', '22872649', '22872296', '22857383', '22841196', '22841195', '22837289', '22829332', '22827722', '22820088', '22810366', '22803153', '22798112', '22796373', '22787385', '22760651', '22759751', '22751227', '22745730', '22741252', '22738799', '22736338', '22734236', '22722340', '22719190', '22719186', '22712355', '22710188', '22707881', '22700631', '22700627', '22690079', '22688441', '22688015', '22687868', '22681852', '22677253', '22675488', '22658643', '22654459', '22647870', '26201469', '24159567', '22624806', '22611323', '22587604', '22579966', '22574212', '22572059', '22571901', '22567408', '22563614', '22554121', '22553804', '22553799', '22552559', '22537432', '22537431', '22536445', '22532055', '22529690', '22528125', '22504919', '22504917', '22510145', '22504333', '22500384', '22490523', '22489261', '22475145', '22471856', '22462232', '22460571', '22451183', '22450894', '22450396', '22446363', '22441225', '22432969', '22430192', '22423008', '22419003', '22414762', '22410072', '22410070', '22409845', '22407631', '22389715', '22382708', '22380542', '22375524', '22367481', '22345332', '22340574', '22336553', '22333558', '22328307', '22326465', '22318820', '22300111', '22293332', '22293326', '22282248', '22278746', '22277254', '22258064', '22257108', '22257075', '22251538', '22249087', '22239101', '22236006', '22230324', '22225470', '22213299', '22211285', '22211283', '26201342', '22187167', '22166690', '22155900', '22144108', '22141402', '22136460', '22118698', '22114829', '22103765', '22099071', '22097598', '22096977', '22096976', '22095534', '22092398', '22087248', '22081179', '22079485', '22039318', '22028407', '22013800', '22012714', '22004062', '21981787', '21978243', '21977595', '21965156', '21961963', '21947723', '21946664', '21940383', '21940357', '21935872', '21935699', '21934508', '21933446', '21824223', '21932374', '21921845', '21914063', '21913277', '21912436', '21911887', '21900710', '21881973', '21879276', '21873139', '21863638', '21858846', '21853678', '21853071', '21844979', '21837769', '21822737', '21822591', '21814872', '21799814', '21794025', '21782535', '21779363', '21777528', '21770240', '21762659', '21762311', '21745286', '21740750', '21739445', '21733095', '21726936', '21726511', '21726101', '21703214', '21699630', '21695841', '21693332', '21692936', '21692934', '21689416', '21684474', '21677340', '21675270', '21663469', '21661428', '21658275', '21651351', '21645213', '21645212', '21623089', '21612848', '21606158', '21604436', '21586232', '21574042', '21572113', '21567462', '21555823', '21550145', '21544812', '21541950', '21538287', '21538279', '21535270', '21530428', '21530218', '21519161', '21510300', '21508419', '21506350', '21503912', '21503908', '21499576', '21499575', '21494071', '21474988', '21473261', '21469167', '21459339', '21459721', '21443084', '21441825', '21415769', '21399975', '21399926', '21390263', '21382161', '21380457', '21371325', '21346309', '21340400', '21334394', '21330010', '21328372', '21323729', '21321419', '21319036', '21312234', '21291633', '21286703', '21283138', '21280314', '21276760', '21270118', '21269934', '21266558', '21251938', '21243522', '21242658', '21241754', '21205148', '21239205', '21235598', '21227017', '21199524', '21199523', '21225222', '21212756', '21207172', '21205470', '21196896', '21195370', '21195369', '22820138', '22629695', '21186997', '21186529', '21186519', '21185796', '21181919', '21166097', '21165451', '21161373', '21146243', '21146242', '21145808', '21142449', '21140473', '21138639', '21115577', '21115226', '27942306', '21110425', '21108341', '21095518', '21095515', '21095512', '21088408', '21086167', '21083926', '21080879', '21076274', '21068129', '21059892', '21059285', '21041901', '21055682', '21046244', '21042019', '21041911', '21035229', '21033250', '20975272', '20970162', '20960376', '20959817', '20955090', '20943076', '20939925', '20939112', '20934771', '20932226', '20930434', '20924214', '20887589', '20883210', '20880077', '20876776', '20872952', '20870658', '20857114', '20856136', '20848849', '20845516', '20834100', '20828377', '20826376', '20809396', '20802942', '20802412', '20800919', '20799362', '20796157', '20714008', '20731020', '20726947', '20723036', '20720270', '20719306', '20714438', '20703578', '20699505', '20697376', '20683932', '20678433', '20674432', '22368937', '20667665', '20665381', '20652159', '20649734', '20645875', '20638030', '20638026', '20638023', '20638020', '20630699', '20630622', '20620555', '20617133', '20608166', '20606740', '20603784', '20594257', '20594228', '20587855', '20580167', '20577000', '20547318', '20547317', '20547305', '20572087', '20565290', '20560991', '20551378', '20550526', '20549250', '20546500', '20546496', '20546449', '20534267', '20534261', '20525558', '20525556', '20524812', '20525430', '20523896', '20513074', '20512041', '23761953', '20505530', '20492620', '20492502', '20492499', '20487257', '20473887', '20471129', '20463569', '20462651', '20459569', '20458764', '20450621', '20445447', '20398586', '20433000', '20428787', '20422881', '20419326', '20413301', '20397051', '20395100', '20392385', '20371429', '20367793', '20364114', '20037277', '20359348', '20357999', '20346065', '20339877', '20336539', '20332549', '20332527', '20329442', '20306380', '20238243', '20228847', '20225235', '20222092', '20207872', '20202823', '20198899', '20196949', '20196798', '20190718', '20189339', '20175770', '20175038', '20143468', '20128960', '20121404', '20116937', '20116629', '20108774', '20104480', '20104374', '20097143', '20088415', '20087028', '20082486', '20080086', '20074094', '20070500', '20044643', '21485513', '20038344', '20038337', '20037264', '20026019', '20024882', '20021829', '20006400', '20006394', '19960253', '19958639', '19957589', '19955816', '19951379', '19942832', '19939285', '19930687', '19920809', '19912686', '19912676', '19906068', '19900950', '19897410', '19185073', '19185070', '19889265', '19889080', '19888943', '19887087', '19884157', '19882869', '19874688', '19874687', '19874478', '19874379', '19856471', '19855283', '19845823', '19841357', '19840256', '19840254', '19840253', '19840244', '19822158', '19821201', '19818003', '19817672', '19811087', '19809411', '19804841', '19797428', '19789837', '19783888', '19774694', '19770675', '19769076', '19757044', '19755798', '19751861', '19746176', '19743995', '19738477', '19737394', '19731560', '19728952', '19725909', '19718643', '19718627', '19715608', '19712848', '19705499', '19702903', '19697408', '19683072', '19676142', '19673623', '19672557', '19646014', '19640665', '19640664', '19640196', '19632954', '19625279', '19623079', '19620337', '19619954', '19619264', '19616339', '19610068', '19609330', '19602925', '19602924', '19601457', '19585616', '19585549', '19584701', '19578244', '19578234', '19577871', '19574418', '19574023', '19567020', '19562623', '19549710', '19545780', '19544633', '19536545', '19528361', '19525852', '19517234', '19517231', '19505965', '19505406', '19500693', '19492430', '19485795', '19485793', '19478697', '19469173', '19455130', '19453064', '19441105', '19434874', '19426397', '19415007', '19413672', '19408969', '19399799', '19399792', '19399732', '19398234', '19394336', '19387922', '19368633', '19357523', '19346786', '19344243', '19344242', '19335784', '19334490', '19333757', '19322911', '19319126', '19308312', '19303988', '19279052', '19267864', '19263472', '19249530', '19243494', '19242931', '19242797', '19237090', '19235842', '19231018', '19226331', '19223512', '19221537', '19220736', '19215579', '19213493', '19212304', '19210526', '19208517', '19208358', '19208036', '19207972', '19203461', '19203447', '19201080', '19199543', '19196464', '19196449', '19195332', '19192167', '19190500', '19187868', '19187867', '19175881', '19175871', '19174010', '19168543', '19127078', '19126969', '19126564', '19124923', '19124915', '19124812', '19121647', '19120855', '19115605', '20364758', '19110664', '19107763', '19102380', '19102379', '19100230', '19100227', '19091671', '19088536', '19086958', '19085967', '19070392', '18973844', '19057710', '19041311', '19035983', '19031564', '19030730', '19024130', '19018986', '19018979', '19010229', '19010155', '19010154', '19008175', '19006774', '19004189', '19000145', '18987556', '18985816', '18985805', '18984463', '18979100', '18977053', '18971179', '18952618', '18949020', '18932286', '18931690', '18929876', '18855988', '18853998', '18847548', '18842148', '18835514', '18835106', '18825719', '18823443', '18815461', '18812696', '18809335', '18803358', '18795900', '18763666', '18753360', '18726940', '18722377', '18717757', '18715665', '18713304', '18694399', '18693173', '18691570', '18679533', '18677390', '18674840', '18666712', '18663665', '18662608', '18658001', '18653827', '18651575', '18649338', '18647522', '18647234', '18642225', '18637087', '18637064', '18633332', '18632655', '18628092', '18626233', '18624896', '18622461', '18614975', '18604137', '18602355', '18597951', '18584530', '18584524', '18579006', '18544940', '18574771', '18573162', '18571815', '18557716', '18551606', '18551357', '18547814', '18536987', '18536236', '18532883', '18516003', '18510894', '18510862', '18510846', '18508941', '18507759', '18504503', '18499540', '18498147', '18495599', '18482273', '18482268', '18474388', '18466358', '18466286', '18458642', '18455943', '18449922', '18449889', '19669294', '18443881', '18439308', '18433395', '18424269', '18422961', '18422935', '18422821', '18407604', '18398026', '18394858', '18393687', '18385953', '18376366', '18367859', '18357530', '18344885', '18334876', '18330099', '18312291', '19669275', '18306356', '18300354', '18291615', '18284441', '18284180', '18284178', '18276600', '18266648', '18266635', '18265632', '18256	61813	95688
gastritis and duodenitis	K29	Helicobacter pylori	H. pylori	Helicobacter pylori	2.52477	High	Direct	Obvious	PMID: 1442334	419	(("gastritis"[MeSH Terms] OR "gastritis"[All Fields]) AND ("duodenitis"[MeSH Terms] OR "duodenitis"[All Fields])) AND (("helicobacter pylori"[MeSH Terms] OR ("helicobacter"[All Fields] AND "pylori"[All Fields]) OR "helicobacter pylori"[All Fields]) OR ("helicobacter pylori"[MeSH Terms] OR ("helicobacter"[All Fields] AND "pylori"[All Fields]) OR "helicobacter pylori"[All Fields] OR "h pylori"[All Fields]) OR ("helicobacter pylori"[MeSH Terms] OR ("helicobacter"[All Fields] AND "pylori"[All Fields]) OR "helicobacter pylori"[All Fields]))	['32666091', '32628864', '32483545', '31936445', '31713148', '31227172', '31187029', '31120915', '31031217', '30867850', '30679917', '30618397', '30336770', '30167923', '29875848', '29791420', '29763614', '29535059', '29515738', '29405158', '29351155', '28888898', '28754464', '28193167', '27759774', '27695973', '27694084', '27335631', '27198238', '27125439', '26774110', '26419024', '26415264', '26369312', '26310272', '26281156', '26252915', '26187502', '26140632', '26118054', '25973720', '25942627', '27785292', '25752357', '25610537', '25605988', '25518455', '25297026', '25207874', '25161975', '25141579', '25120979', '25001185', '24640875', '24501955', '24495976', '25916130', '25816643', '24340887', '24151394', '24039362', '25664331', '23951901', '23935905', '23422628', '23402202', '23206871', '23012007', '22956464', '22715655', '22673188', '22653899', '22612259', '22486730', '22350786', '22340228', '22334110', '22260755', '22145230', '22080417', '21923685', '21415670', '21372351', '21313773', '21234436', '22687667', '21079980', '20848539', '20656325', '20461070', '20214216', '20187683', '20037622', '19882880', '19663844', '19542873', '19476289', '19391502', '19267198', '19152455', '18852958', '18807508', '18795381', '18586289', '18514584', '18373163', '18294926', '18205668', '18059223', '18030241', '17914939', '17667716', '17625277', '17622333', '17598663', '17494309', '17382281', '17353283', '17344719', '17304966', '17201222', '17087192', '17036399', '17018920', '16865941', '16801644', '16786759', '16767948', '16756157', '16733275', '16733274', '16642234', '16619703', '16405230', '16295460', '15996156', '15990645', '15977415', '15943853', '15865238', '15849394', '15690690', '15448769', '15322589', '15309235', '15201576', '15114774', '15086592', '15065545', '15011858', '14700155', '14696511', '14685626', '14685360', '14664170', '14613441', '14605311', '14570720', '12862061', '12856568', '12824950', '12747627', '12740333', '12737441', '12663641', '12638805', '12604976', '12523587', '12432590', '12420338', '12398018', '12190006', '12140574', '11899816', '11851640', '11843957', '11818986', '11732887', '11595475', '11586996', '11521379', '11505330', '11450381', '11440386', '11398518', '11396811', '11394727', '11350546', '11347005', '11344768', '11338067', '11261448', '11219914', '11218392', '11192318', '11191972', '11158115', '11149018', '11132472', '11129216', '10961710', '10941865', '10916124', '10909471', '10897646', '10880917', '10878980', '10876902', '10862290', '10822674', '10799946', '10796045', '10749087', '10696939', '10695424', '10519959', '28790595', '10445790', '10421981', '10380457', '10378359', '10366173', '10365895', '10207777', '10189841', '10097571', '10067024', '10036961', '9987975', '9928373', '9855047', '9824148', '9770887', '9768287', '9764045', '9762270', '9748734', '9732921', '9715395', '9695577', '9676202', '9662996', '9658486', '9651466', '9595588', '9586820', '9590412', '9551569', '9540885', '9515760', '9468248', '9399756', '9391784', '9365312', '9640783', '9471350', '9287260', '9168700', '9167554', '9377357', '9244958', '9161942', '9323917', '9174219', '9581484', '9471913', '9078813', '9032575', '9141824', '8976067', '8916573', '9398898', '9139780', '9036656', '8949636', '8694947', '8796956', '8738662', '8707950', '8730266', '8928436', '8792106', '8777301', '8808438', '8566592', '19864837', '8952341', '8540648', '8747122', '8710396', '8762659', '8572562', '8541033', '8519820', '8649954', '7754008', '7641777', '7615729', '7731670', '7789221', '7784655', '7889816', '7571985', '7569457', '9638197', '8586523', '8520018', '7801936', '7727174', '7713479', '7624170', '7609414', '7808363', '7801358', '8079962', '8079960', '7992484', '7992342', '7817542', '8042587', '7946600', '7815240', '7921153', '7900331', '8068306', '8092934', '7939811', '17589079', '8150339', '8150337', '8309388', '8191856', '8133843', '8132812', '7808036', '7939950', '8210352', '7901109', '8409589', '8406146', '17590697', '8333032', '8363772', '8352498', '8338704', '8514092', '8209503', '8470630', '8472982', '8191708', '9133005', '8341988', '8205594', '8093598', '8046898', '8016577', '1294634', '1282863', '1642224', '1505571', '1303406', '1618112', '1452159', '1340811', '1581990', '1728120', '1580578', '1502487', '1442334', '1440381', '1352340', '1345353', '1951236', '1772237', '1769044', '1930929', '1840814', '1766223', '1882793', '2072788', '1812557', '2061022', '1864929', '1935724', '1908115', '2007360', '2065393', '2018637', '1912419', '1912417', '1847939', '1714173', '1957121', '1896828', '1891906', '1840345', '1797597', '1775928', '1775921', '1775918', '1767327', '1759126', '1754350', '1750116', '2266185', '2266184', '2248531', '2083853', '2389738', '2384045', '2280870', '2256330', '2194175', '2392579', '2181029', '2345021', '2202107', '2312173', '2281975']	45669	1287
iron deficiency anaemia	D50	Merkel Cell Polyomavirus	MCV	Merkel cell polyomavirus	2.53763	Mix-up		MCV can also be mean copuscular volume (important in blood measurements like what you'd look at for anaemia)		606	("iron deficiency anaemia"[All Fields] OR "anemia, iron-deficiency"[MeSH Terms] OR ("anemia"[All Fields] AND "iron-deficiency"[All Fields]) OR "iron-deficiency anemia"[All Fields] OR ("iron"[All Fields] AND "deficiency"[All Fields] AND "anemia"[All Fields]) OR "iron deficiency anemia"[All Fields]) AND (("merkel cell polyomavirus"[MeSH Terms] OR ("merkel"[All Fields] AND "cell"[All Fields] AND "polyomavirus"[All Fields]) OR "merkel cell polyomavirus"[All Fields]) OR MCV[All Fields] OR ("merkel cell polyomavirus"[MeSH Terms] OR ("merkel"[All Fields] AND "cell"[All Fields] AND "polyomavirus"[All Fields]) OR "merkel cell polyomavirus"[All Fields]))	['32772584', '32769564', '32633642', '32568557', '32564505', '32539140', '32444424', '32397525', '32377869', '32351571', '32305535', '32256998', '32163691', '32135591', '32125506', '32107492', '32077202', '32036196', '31935715', '31933400', '31835560', '31808876', '31772773', '31739525', '31710434', '31630933', '31607629', '31520309', '31424886', '31334267', '31324574', '31321929', '31301671', '31242967', '31174471', '31103969', '31102380', '31085147', '31082147', '31057960', '31016161', '31005374', '30986649', '30984307', '30956962', '30895097', '30881896', '30868025', '30849576', '30830953', '30827762', '30761881', '30700359', '30647919', '30624866', '30613538', '30607249', '30581105', '30557168', '30388173', '30369738', '30350185', '30280670', '30255570', '30237895', '30232412', '30213870', '30093766', '30083521', '30050878', '29955854', '29951415', '29943722', '29909502', '29871715', '29736076', '29655636', '29531489', '29529156', '29521164', '29404719', '29338568', '29324643', '29292055', '29291198', '29236053', '29194702', '29187241', '29163963', '29038615', '31556266', '28957722', '28934988', '28901887', '28874768', '28811791', '28718256', '28692587', '28669237', '28661113', '28634546', '28597705', '28561801', '28480656', '28386910', '28367656', '28314600', '28304251', '30620522', '28195648', '28182020', '28169460', '27866358', '27839675', '27825815', '27825814', '27805332', '27802920', '27690152', '27643674', '27624280', '27620719', '27612899', '27542607', '27499134', '27446874', '27437228', '27358614', '27339094', '27326788', '27318827', '27306973', '27294638', '27267870', '27199624', '27156322', '27151027', '27136325', '27092270', '27068103', '27061515', '27052301', '26942167', '26931116', '26838146', '26818204', '26545555', '26437025', '26428539', '26404439', '26365695', '26334429', '26331001', '26292073', '26265587', '26187724', '26108638', '26096256', '26076394', '25990467', '25988595', '25972530', '25972429', '25935499', '25914560', '25810994', '25787024', '25660174', '25643511', '25633854', '25610466', '25574363', '25557470', '25551249', '30023178', '27386037', '27069759', '25505156', '25491423', '25488123', '25477546', '25400943', '25380549', '25283602', '28839779', '25250062', '25232266', '25214161', '25197565', '25181647', '25011021', '24990367', '24985744', '24964667', '24964609', '24949050', '24803010', '24729039', '24575287', '24532931', '24426328', '24403711', '24370653', '24363884', '24273944', '24205932', '24205435', '24161693', '24093062', '23963460', '23941574', '23936981', '23894777', '23866481', '23861946', '23856449', '23839158', '23772831', '23731862', '23715364', '23587130', '23523274', '23462945', '23387876', '23351789', '23326285', '23326102', '23272357', '23263863', '23176175', '23063249', '23055815', '23049186', '23029840', '24665277', '23007811', '22997554', '22983749', '22977967', '22957902', '22940083', '22926357', '22900184', '22800624', '26405382', '24669632', '22726312', '22593821', '22548729', '22458044', '22345994', '22315810', '22296893', '22265928', '22264598', '22251926', '22187759', '22151199', '21929367', '21842114', '21723050', '21608439', '21569710', '21503744', '21426888', '21426639', '21303569', '22737447', '21176208', '21165719', '21091174', '21086564', '20815155', '20724768', '20627480', '22338422', '20422917', '20416111', '20361676', '20358149', '20054028', '20039148', '20003131', '19876694', '19786204', '19706067', '19651194', '19630970', '19579993', '19566741', '19490764', '19480646', '19453988', '19431960', '19382032', '19293593', '19261662', '19229063', '19224487', '19223207', '19205647', '19107209', '19100499', '19056553', '19055864', '19024412', '19019117', '18992171', '18974729', '18809092', '18771498', '18770923', '18547795', '18543064', '18465236', '18445163', '18410711', '18405485', '18384395', '18326312', '18318103', '23100934', '18279203', '18165896', '19617162', '18064929', '23100922', '17962947', '17933262', '17916083', '17915799', '17879411', '17875509', '17824912', '23105698', '17558864', '17486340', '17474892', '17465987', '17435611', '17375737', '17326890', '17264625', '21901057', '17175894', '17162259', '17132905', '17029621', '17019689', '17001888', '16958299', '16859176', '16805358', '16783709', '16739893', '16584056', '16537244', '16520941', '27265224', '16514237', '16459510', '16454396', '16435056', '16359372', '16300683', '16239424', '16204136', '16133045', '16108396', '16037635', '15960216', '15931260', '15924837', '15909357', '15855306', '15777891', '15732013', '15658194', '15637823', '15590394', '15583540', '15499963', '15499056', '15470280', '15338973', '15330512', '15312435', '15265181', '15235685', '15174778', '15164111', '15158579', '15153713', '15041076', '15013334', '15003914', '14728613', '14723139', '14719782', '14647764', '14641136', '14551742', '14518163', '13129459', '12953983', '12934793', '12929984', '12848209', '12847588', '12757239', '12757185', '12708125', '12619949', '12614226', '12601296', '12549780', '12520247', '12468607', '27265186', '12361813', '12353105', '12205258', '12118195', '12111763', '12102677', '11913108', '11844421', '11838564', '11835328', '11830506', '11744178', '11531608', '11464227', '11399603', '11379396', '11288758', '11227365', '11191140', '11190796', '27263639', '11044264', '10975930', '10968236', '10895095', '10888477', '10808680', '10792396', '10770093', '10673615', '10653066', '10633202', '10486859', '10442492', '10420685', '10399423', '10349113', '10206099', '9858238', '9805853', '9797076', '9692706', '9660039', '9610082', '9589378', '9579878', '9547723', '9510925', '9433147', '9218147', '9195776', '9128276', '9103009', '9596875', '9034284', '10907023', '9522044', '9441382', '8904880', '8993173', '8810220', '8797759', '8712174', '8662027', '8661348', '8602626', '8767577', '8710158', '8882025', '8689871', '8640037', '8919204', '12660970', '8652956', '7650775', '7602028', '8536418', '7724242', '7606880', '17252659', '7833482', '7731142', '7717638', '7522396', '8059302', '8142226', '15378944', '7832579', '8159473', '8162086', '8002746', '8250435', '8134729', '8255009', '8322297', '8469364', '8365742', '8212996', '1298075', '1464378', '1300965', '1578956', '1507388', '1621178', '1573506', '1773589', '2262259', '2187961', '2189491', '2182167', '2152545', '2327706', '2318292', '2317122', '2352310', '1709900', '2628746', '2589399', '2805611', '2772679', '2596946', '2672533', '2735320', '2923088', '2471448', '2766669', '2620101', '2620099', '2620097', '2620095', '2481626', '3294334', '3358371', '3384532', '3277157', '3152963', '3812350', '3621993', '3593301', '3111147', '3807251', '3752067', '3747828', '3706208', '3946306', '4072962', '4055462', '3000231', '2409479', '4075741', '3975223', '3965599', '6522107', '6383238', '6701445', '6886017', '6881096', '6860793', '6858962', '6658399', '7112319', '7118557', '7078513', '7116795', '6763340', '7317145', '7296005', '7272216', '7270484', '7229790', '6935911', '504966', '760854', '758417', '420738', '119417', '717280', '922166', '922165', '578867', '853131', '990192', '983994', '974264', '956999', '1148395', '1155374']	6221	20357
other female pelvic inflammatory diseases	N73	Chlamydia trachomatis	C. trachomatis	Chlamydia trachomatis	2.56129	High	Direct	Obvious		301	(other[All Fields] AND ("female"[MeSH Terms] OR "female"[All Fields]) AND ("pelvic inflammatory disease"[MeSH Terms] OR ("pelvic"[All Fields] AND "inflammatory"[All Fields] AND "disease"[All Fields]) OR "pelvic inflammatory disease"[All Fields] OR ("pelvic"[All Fields] AND "inflammatory"[All Fields] AND "diseases"[All Fields]) OR "pelvic inflammatory diseases"[All Fields])) AND (("chlamydia trachomatis"[MeSH Terms] OR ("chlamydia"[All Fields] AND "trachomatis"[All Fields]) OR "chlamydia trachomatis"[All Fields]) OR ("chlamydia trachomatis"[MeSH Terms] OR ("chlamydia"[All Fields] AND "trachomatis"[All Fields]) OR "chlamydia trachomatis"[All Fields] OR "c trachomatis"[All Fields]) OR ("chlamydia trachomatis"[MeSH Terms] OR ("chlamydia"[All Fields] AND "trachomatis"[All Fields]) OR "chlamydia trachomatis"[All Fields]))	['32518756', '32031768', '31524362', '31389367', '31097677', '31055469', '30894687', '30878688', '30805068', '30777008', '30741802', '30294592', '30290835', '30201794', '30149363', '29790947', '29763134', '29563165', '29560794', '29483122', '29356877', '29293503', '29132441', '28739800', '28724744', '28436019', '28399813', '28303822', '28087650', '28057084', '28007229', '27893595', '27747116', '27370345', '26774818', '26720306', '26666587', '26608577', '25836384', '27032228', '23973245', '23620186', '23391789', '23197282', '23157146', '23142353', '23140621', '23007248', '22876801', '22808665', '22729196', '22534388', '22362682', '22249294', '22066346', '22054272', '21718744', '21284529', '21171878', '20716255', '20470051', '20470050', '20470047', '20393685', '20373931', '20051932', '20011704', '19935421', '19703841', '19678959', '19637436', '19521651', '19467767', '19060033', '18794017', '18728379', '18487964', '18360319', '18336453', '18005504', '17785003', '17576995', '17475688', '17401188', '17342647', '17280761', '17072375', '16764617', '16731666', '16529095', '16187700', '16082066', '16005574', '15868993', '15728992', '15725719', '15596317', '15551209', '15466767', '15239302', '15033113', '15025381', '14742566', '14720414', '14629202', '14504870', '12954522', '12780690', '12648310', '12563468', '12562392', '12537722', '12514443', '12369149', '12042255', '11947926', '11797456', '11797180', '11725225', '11704096', '11506144', '11463928', '11315629', '11306238', '11273137', '11205630', '11020592', '10912974', '10818419', '10639678', '10616357', '10601915', '10534206', '10534201', '10189753', '10101431', '10084418', '9863264', '9829160', '9810139', '9773265', '9744248', '9715025', '9634324', '9619577', '9518379', '9488372', '9433966', '9286063', '9259498', '9309266', '9175656', '9015018', '8892595', '8899258', '9102846', '8863910', '8646651', '8677076', '12346973', '8868379', '8578405', '8565694', '7604765', '7548573', '7612536', '7898825', '7714942', '7862377', '7793888', '7624815', '7877713', '7789913', '7668002', '7859910', '8034075', '7520213', '8290195', '12345542', '8261008', '8336689', '8145704', '8357048', '8211539', '8498424', '8315300', '8433960', '1477024', '1462401', '1462399', '1634564', '1601138', '1622919', '1312236', '1561585', '1481583', '1777459', '1658404', '1748121', '2039031', '2031521', '2028974', '2034205', '1903166', '2029726', '2021665', '1774110', '2246945', '2216196', '2212825', '1973697', '2365115', '2313870', '2190794', '2115349', '2346458', '2324437', '2143204', '2491107', '2814955', '2726643', '2809126', '2783262', '2723346', '2686341', '2976697', '3394697', '3417503', '3227473', '3393797', '3284365', '3342898', '3351818', '3277798', '3124277', '3278108', '3122137', '3452064', '3660168', '3598229', '2959447', '3580330', '12315322', '3806917', '2951285', '3554120', '3773805', '3602641', '3089908', '3530870', '3602634', '2870360', '3959289', '3512871', '3721515', '3515947', '3084162', '3829088', '3739632', '4069458', '4056562', '3160987', '12280149', '4029474', '4019796', '3891700', '3974117', '3916040', '3966303', '6518153', '6541876', '6528158', '6547744', '12179634', '6236127', '6538074', '6369707', '6546309', '6655289', '6189902', '6340891', '6357824', '7128840', '6125729', '7085079', '6978522', '7308504', '7256492', '6894808', '7214998', '7470834', '6893844', '6781346', '6451176', '6445528', '6766274', '6450795', '6450231', '526846', '638581', '1088107']	16181	2039
cystitis	N30	Human Polyomavirus BKV	BKV	bk virus	2.5969	High	Seemingly Direct		PMID: 15888253	358	("cystitis"[MeSH Terms] OR "cystitis"[All Fields]) AND (("bk virus"[MeSH Terms] OR ("bk"[All Fields] AND "virus"[All Fields]) OR "bk virus"[All Fields] OR ("human"[All Fields] AND "polyomavirus"[All Fields] AND "bkv"[All Fields]) OR "human polyomavirus bkv"[All Fields]) OR BKV[All Fields] OR ("bk virus"[MeSH Terms] OR ("bk"[All Fields] AND "virus"[All Fields]) OR "bk virus"[All Fields]))	['32751885', '32744404', '32588533', '32526327', '32455043', '32417488', '32412694', '32395331', '32314173', '32176953', '32128960', '32025839', '32004700', '31986366', '31944495', '31930750', '31891401', '31876431', '31867602', '31852035', '31851312', '31621066', '31548852', '31533282', '31321678', '31255803', '31191064', '31131830', '31054192', '31012777', '30831627', '30711618', '30605908', '30579967', '30518978', '30501736', '30451996', '30295285', '30146025', '30111425', '30021128', '29983984', '29968408', '29950240', '29880378', '29797677', '29797613', '29776868', '29706532', '29679772', '29654658', '29435709', '29388318', '29330387', '29190347', '29143415', '29099746', '28927823', '28865164', '28815213', '28783452', '28757888', '28702160', '28598058', '28591758', '28559150', '28516112', '28471873', '28415933', '28399927', '28326104', '28298471', '28199755', '28160087', '28083990', '28030755', '27919133', '27862740', '27798510', '27772622', '27705933', '27696719', '27683628', '27595281', '27546780', '27411570', '27278550', '27190887', '27094950', '27038301', '27007784', '26998851', '26926552', '26904123', '26902502', '26901486', '26898668', '26895217', '26818211', '26809742', '26792012', '26718666', '26571430', '26490521', '26433589', '26432975', '26407413', '26370311', '26354178', '26325074', '26293687', '26284307', '26249547', '26168069', '26141042', '26121955', '26011441', '25952730', '25914066', '25886491', '25882393', '25833296', '25801568', '25778462', '25750563', '25653684', '25648430', '25589646', '25542476', '25536223', '25517283', '25445026', '25361409', '25202408', '25111517', '25087050', '25040402', '25028586', '25017761', '24973060', '24960120', '24942378', '24934303', '24907729', '24834968', '24834115', '24769326', '24691038', '24488049', '24222489', '24145549', '24119828', '24086945', '24062808', '24060406', '24028353', '24009106', '23987823', '23954584', '23864628', '23782063', '23711594', '23665115', '23645168', '23507453', '23473059', '23428738', '23357733', '23222380', '23197968', '23171066', '22999487', '22998078', '22959064', '22948418', '22942570', '22641625', '22621826', '22585720', '22402031', '22395246', '22391185', '22325394', '22142049', '22080970', '22052529', '22002347', '21810401', '21798289', '21670931', '21559788', '21498717', '21396475', '21385622', '21367979', '21359859', '21325972', '21276065', '22937308', '21185389', '21088155', '21054716', '20936157', '20713664', '20536345', '20410183', '20370539', '20221593', '20198406', '20053854', '20026413', '19954639', '19950244', '19708893', '19522651', '19434930', '19344339', '19303816', '19303365', '19292661', '19208419', '19203733', '19080201', '19067914', '19064383', '19057462', '19040286', '18932047', '25983928', '18776826', '18656258', '18545243', '18540939', '18519018', '18510636', '18499992', '18315864', '18176615', '17890268', '17982496', '17971934', '17952131', '17931108', '17910663', '17805036', '17619255', '17596823', '17493226', '17461998', '17438584', '17304456', '17266458', '32214913', '17097953', '17063524', '17050203', '17030853', '16755571', '16733208', '16690919', '16687535', '16626045', '16626024', '16619539', '16542870', '16531266', '16482558', '16395113', '16388730', '16305617', '16286146', '16184185', '16182180', '16140094', '16087125', '16007533', '15893243', '15888253', '15845896', '15806127', '15732046', '15712075', '15690396', '15665843', '15654348', '15628910', '15614713', '15578413', '15528753', '15446313', '15381359', '14986088', '14748071', '14690258', '14647272', '14625581', '14579818', '14522260', '12802640', '12714906', '12707848', '12589836', '12384842', '12165949', '12131691', '12115100', '12051592', '11989422', '11960271', '11726814', '11724845', '11607776', '11535537', '11429040', '11418879', '11303268', '11255092', '11152115', '11149737', '10967578', '10894630', '10673705', '10664232', '10648177', '10602165', '10588450', '10450012', '10202999', '10084731', '9989448', '9758348', '9356349', '9244421', '9185212', '9055998', '8638636', '8722357', '8873382', '8566882', '7738616', '7806877', '7994238', '15566767', '15566760', '8031522', '8408709', '8110976', '1334184', '1651795', '2549596', '2842404', '2841491', '3041357', '3024006', '3026070', '3014334', '2864573', '6132116']	3535	14331
keratitis	H16	Herpes Simplex virus-1	HSV1	Herpesvirus 1, Human	2.62687	High	Direct		PMID: 11188989	890	("keratitis"[MeSH Terms] OR "keratitis"[All Fields]) AND (("herpesvirus 1, human"[MeSH Terms] OR "human herpesvirus 1"[All Fields] OR "herpes simplex virus 1"[All Fields]) OR ("herpesvirus 1, human"[MeSH Terms] OR "human herpesvirus 1"[All Fields] OR "hsv1"[All Fields]) OR ("herpesvirus 1, human"[MeSH Terms] OR "human herpesvirus 1"[All Fields] OR "herpesvirus 1, human"[All Fields]))	['32577430', '32398314', '32380150', '32373102', '32317666', '32106295', '32027675', '31826989', '31663621', '31638041', '31619558', '31592769', '31561422', '31560369', '31554680', '31512533', '31511378', '31387116', '31355739', '31331972', '31265195', '31238405', '31238404', '31205162', '31199933', '31192983', '31167920', '31167909', '31142672', '31121928', '31092604', '31085182', '31009613', '30998796', '30971470', '30918059', '30852508', '30820293', '30760571', '30619285', '30581441', '30575982', '30530484', '30481525', '30327839', '30068651', '30051806', '30032655', '30028308', '30025136', '30006249', '29950407', '29899087', '29875240', '29842984', '29794647', '29676321', '29544668', '29510455', '29502597', '29380788', '29370719', '29352298', '29329934', '29287990', '29279602', '29181304', '29155164', '29129651', '29113822', '29093132', '29057909', '28954259', '28939476', '28903153', '28827297', '28768727', '28710254', '28642110', '28591279', '28584076', '28539429', '28513490', '28491875', '28490594', '28490589', '28378806', '28374243', '28320407', '28282568', '28115476', '28114589', '28100624', '28062697', '28060081', '28055100', '27989423', '27847359', '27798158', '27681121', '27537375', '27497323', '27362483', '27315102', '27273328', '27262904', '27221681', '27191509', '27070108', '27050878', '27030266', '27030264', '26973067', '26962864', '26962220', '26937165', '26893545', '26780322', '26758184', '26756294', '26720197', '26650397', '26516184', '26507231', '26504854', '26500144', '26489863', '26444718', '26398722', '26332302', '26266435', '26241179', '26183332', '26142400', '26098469', '26093958', '26066745', '26047535', '26002839', '25996419', '25926637', '25914741', '25898544', '25878105', '25861397', '25859798', '25856282', '25854108', '25728077', '25709906', '25707352', '25700796', '25617474', '25609800', '25592613', '25587055', '25563312', '25542973', '25531207', '25444520', '25422507', '25411200', '25408665', '25297992', '25276842', '25207638', '25147828', '25140583', '25116622', '24956596', '24946453', '24906668', '24846129', '24807710', '24789786', '24768597', '24749493', '24667863', '24508792', '24492207', '24471925', '24442436', '24430237', '24401006', '24370835', '24347277', '24152761', '24082768', '24060450', '23989188', '23986600', '23945375', '23901090', '23889868', '23860430', '23860013', '23850656', '23761964', '23758602', '23731845', '23720717', '23665524', '23507287', '23413965', '23411346', '23386782', '23361434', '23341013', '23326647', '23271160', '23225840', '23219855', '23213272', '23176837', '23184983', '23159245', '23149439', '23143448', '23139280', '23129753', '23090729', '23080500', '23030354', '23006904', '22952118', '22944008', '22942424', '22811539', '22796308', '22710949', '22704890', '22649204', '22647700', '22593769', '22553331', '22532041', '22481969', '22474484', '22467659', '22442976', '22361312', '22349979', '22296698', '22222510', '22203590', '22179220', '22174686', '22171256', '22156346', '22136691', '22108364', '22082288', '22020985', '22016062', '21998580', '21994441', '21969295', '21958170', '21953486', '21912227', '21880769', '21861620', '21826207', '21764137', '21734045', '21718746', '21619646', '21597372', '21540477', '21519032', '21471229', '21443283', '21389132', '21357536', '21325621', '21304287', '21204603', '21187448', '21185849', '21176607', '21155984', '21139972', '21121552', '21099403', '21060060', '21042564', '20944748', '20852317', '20847665', '20847652', '20686018', '20662654', '20660188', '20645244', '20577849', '20577848', '20574238', '20553233', '20529292', '20207959', '20124097', '20104254', '20079918', '20037910', '19895317', '19887880', '19846518', '19795980', '19665486', '19597103', '19547717', '19476433', '19476431', '19411969', '19411961', '19393899', '19387245', '19387223', '19359825', '19298901', '19297494', '19274523', '19255156', '19234217', '19219680', '19168902', '19162100', '19115032', '19109391', '18988174', '18845757', '18798077', '18755490', '18698148', '18690323', '18657630', '18627246', '18626736', '18619833', '18617539', '18594181', '18584563', '18584562', '18572164', '18568883', '18562543', '18515564', '18508519', '18495255', '18490766', '18434850', '18424753', '18419101', '18410585', '18385067', '18362663', '18360901', '18350433', '18325811', '18245976', '18201137', '18055810', '18054220', '18030487', '17998300', '17985792', '17964410', '17962464', '17926118', '17915278', '17898288', '17724202', '17721305', '17721290', '17637463', '17589685', '17525670', '17505665', '17479276', '17475752', '17475344', '17460279', '17460278', '17418418', '17413967', '17360760', '17276382', '17266445', '17264496', '17251811', '17234749', '17222692', '17201669', '17197544', '17185358', '17169840', '17077672', '17056459', '17011845', '17007837', '17001196', '17000411', '16997857', '16966142', '16963739', '16951377', '16912314', '16910869', '16899529', '16884784', '16877409', '16807055', '16631615', '16615475', '16586022', '16570856', '16564821', '16490506', '16476970', '16423052', '16386088', '16253242', '16251123', '16249483', '16227854', '16227219', '16178874', '16140775', '16140769', '16139674', '16128340', '16055558', '16047184', '16044329', '16019675', '16009363', '16002711', '16000450', '15972686', '15938803', '15908995', '15862167', '15857807', '15857277', '15817260', '15761388', '15731224', '15728503', '15705855', '15670795', '15652528', '15621867', '15590476', '15585336', '15579323', '15512969', '15512968', '15512966', '15512965', '15512962', '15512961', '15512960', '15512958', '15512957', '15512955', '15496448', '15448479', '15389733', '15364233', '15340755', '15331741', '15312605', '15295656', '15293902', '15287366', '15270847', '15258192', '15257008', '15241613', '15240715', '15218191', '15210066', '15140973', '15134103', '15119801', '15113885', '15100308', '15085201', '15075880', '15075879', '15075877', '15034024', '15004178', '14993516', '14766072', '14744892', '14707102', '14693792', '14658844', '14638721', '14632159', '14580874', '14578374', '14512563', '12941914', '12928902', '12858412', '12847221', '12828841', '12827375', '12815553', '12815548', '12815547', '12815544', '12815543', '12782157', '12778346', '12775417', '12767989', '12766070', '12766053', '12743314', '12743269', '12742350', '12741316', '12719570', '12663769', '12640550', '12599071', '12580077', '12511359', '12484706', '12484704', '12466469', '12457985', '12441072', '12417432', '12414955', '12410390', '12388715', '12384095', '12380532', '12377572', '12237416', '12225814', '12225370', '12209314', '12195312', '12189616', '12186922', '12186890', '12167251', '12167250', '12137752', '12134005', '12096968', '12084042', '12075076', '12058291', '12045893', '12036991', '11992869', '11983023', '11981829', '11980842', '11907201', '11888694', '11884574', '11882256', '11878908', '11867684', '11867592', '11860979', '11853580', '11818377', '11815888', '11805518', '11773630', '11773398', '11773017', '11741707', '11740160', '11712095', '11704041', '11685079', '11594984', '11592921', '11588438', '11581190', '11533818', '11524202', '11481259', '11472638', '11438068', '11413405', '11408221', '11393165', '11355305', '11352668', '11352456', '11329945', '11328740', '11325340', '11312663', '11310765', '11292417', '11273067', '11248827', '11248812', '11238834', '11222734', '11188989', '11180975', '11172921', '11167239', '11160664', '11157869', '11137266', '11137261', '11133856', '11115264', '11097120', '11095617', '11090183', '11078848', '11076349', '11070010', '11069987', '11054837', '11054337', '11049947', '10995556', '10981795', '10966946', '10958985', '10937573', '10937572', '10897066', '10892849', '10892424', '10858770', '10857838', '10855035', '10845603', '10843699', '10837377', '10832967', '10812482', '10798656', '10775616', '10774588', '10757234', '10729300', '10729135', '10726803', '10726788', '10690825', '10688801', '10682992', '10670475', '10670465', '10657301', '10655147', '10654198', '10634607', '10627922', '10617773', '10611714', '10588911', '10584428', '10583595', '10581382', '10568881', '10556823', '10523545', '10517309', '10509641', '10482477', '10482469', '10458177', '10428647', '10422864', '10418611', '10408458', '10372885', '10336041', '10334356', '10334345', '10333113', '10333107', '10234519', '10208930', '10206570', '10191208', '10190689', '10090358', '10090359', '10088820', '9989981', '9950596', '9894936', '9875329', '9866110', '9824497', '9798689', '9780108', '9765463', '9756451', '9746072', '9727408', '9727407', '9687085', '9686852', '9678413', '9677579', '9652418', '9639447', '9629979', '9618568', '9620075', '9607819', '9581077', '9559734', '9558104', '9557652', '9544579', '9508704', '9507359', '9478893', '9466544', '9443666', '9434723', '9427197', '9407232', '9402402', '9395776', '9326762', '9294689', '9294678', '9293161', '9261376', '9237697', '9220235', '9385402', '9200068', '9154389', '9152241', '9152124', '9143299', '9106185', '9013983', '9013970', '9272700', '8955854', '8985548', '8909218', '8871654', '8950406', '8891139', '8879215', '8890044', '8862927', '8790090', '8883561', '8871164', '8871163', '8661391', '8828724', '8723444', '8627763', '8609495', '8627728', '8603848', '8551638', '8551629', '8551595', '8988430', '8988426', '8979277', '8792363', '8550332', '8523537', '8523535', '8523513', '11980082', '8566829', '7561104', '8529909', '7575245', '8758835', '8706587', '7658449', '7474034', '7549333', '7785697', '7775113', '7730027', '7707530', '7623011', '7600820', '7785982', '7768106', '7627755', '8751344', '7720405', '7713256', '7710352', '7661698', '7596557', '7502864', '7990963', '7966594', '7842711', '8001832', '7842719', '7812092', '8077951', '8051423', '7805540', '8035508', '8045717', '7955294', '7926874', '7924328', '7843025', '8207387', '7843007', '8165965', '8139020', '8156789', '7510270', '8289372', '8017196', '8149573', '8140892', '8131406', '8083563', '8082476', '8065701', '8013704', '7998829', '7973122', '7960531', '7958034', '7723210', '7907969', '8228262', '8306714', '8225880', '8168606', '8220102', '8404352', '8384543', '8295371', '8145397', '8106836', '7908153', '1380093', '1351475', '1313845', '1325862', '1313753', '1313751', '1934628', '1920624', '1716618', '2050960', '1650663', '2167298', '2318582', '2153342', '2373609', '2161714', '2154558', '1963928', '2553522', '2552457', '2848904', '3255869', '3653284', '8591924', '8591903', '8591902', '8591901', '3030653', '3466461', '3001182', '6386346', '6100242', '7196141']	13166	25480
gastro-oesophageal reflux disease	K21	Helicobacter pylori	H. pylori	Helicobacter pylori	2.6857	Low		It's been studied and mixed results	PMC6502218	1789	("gastroesophageal reflux"[MeSH Terms] OR ("gastroesophageal"[All Fields] AND "reflux"[All Fields]) OR "gastroesophageal reflux"[All Fields] OR ("gastro"[All Fields] AND "oesophageal"[All Fields] AND "reflux"[All Fields] AND "disease"[All Fields]) OR "gastro oesophageal reflux disease"[All Fields]) AND (("helicobacter pylori"[MeSH Terms] OR ("helicobacter"[All Fields] AND "pylori"[All Fields]) OR "helicobacter pylori"[All Fields]) OR ("helicobacter pylori"[MeSH Terms] OR ("helicobacter"[All Fields] AND "pylori"[All Fields]) OR "helicobacter pylori"[All Fields] OR "h pylori"[All Fields]) OR ("helicobacter pylori"[MeSH Terms] OR ("helicobacter"[All Fields] AND "pylori"[All Fields]) OR "helicobacter pylori"[All Fields]))	['32770672', '32770542', '32761834', '32669514', '32620642', '32606607', '32576512', '32550944', '32527326', '32514464', '32495255', '32396919', '32364520', '32358686', '32346304', '32316932', '32294750', '32281316', '32118778', '32097905', '31993967', '31935049', '31898643', '31865819', '31852158', '31846972', '31838920', '31838548', '31823539', '31802441', '31801133', '31784293', '31651573', '31623145', '31577454', '28520354', '31524029', '31523277', '31523246', '31486549', '31486242', '31486237', '31448582', '31437865', '31406519', '31334970', '31314379', '31310338', '31290178', '31279590', '31258293', '31217887', '31198421', '31197249', '31177649', '31175364', '31172291', '31165863', '31143067', '31101780', '31018689', '30970344', '30921623', '30872284', '30854351', '30845383', '30813139', '30779804', '30771070', '30687530', '30667560', '30607296', '30585499', '30574317', '30561416', '30551854', '30550642', '30504527', '30516400', '30481763', '30453813', '30427843', '30361857', '30361080', '30343294', '30333530', '30313042', '30295105', '30254410', '30251295', '30252250', '30209842', '30203583', '30177783', '30161028', '30151653', '30137321', '30073943', '30053958', '30021234', '29992917', '29938864', '29936174', '29928161', '29892932', '29884133', '29880962', '29870976', '29856192', '29852782', '29851130', '29763120', '29729504', '29726737', '29705524', '29681019', '29671158', '29629892', '29605977', '29603881', '29587295', '29498457', '29384953', '29383301', '29333062', '29309400', '29309399', '29282636', '29230485', '29199171', '29199170', '29147879', '29132551', '29118933', '29083538', '29076882', '29042857', '29037470', '28978878', '28943553', '28891136', '28876800', '28728310', '28725170', '28717077', '28703536', '28685362', '28672431', '28657473', '28577761', '28520353', '28452210', '28429247', '28425653', '28385468', '28337865', '28318453', '28301676', '28243860', '28214353', '28210089', '28164846', '28161707', '28144230', '28124160', '28124156', '28105483', '28091435', '28082817', '28079238', '30179405', '28036381', '27966065', '27957783', '27904862', '27848027', '27825384', '27825371', '27803078', '27623934', '27796766', '27784575', '27782887', '27759772', '27745965', '27698970', '27681974', '27586980', '27567957', '27534444', '27531536', '27514776', '27476707', '30562437', '30562425', '27458534', '27440759', '27436467', '27430081', '27428674', '27381266', '27368473', '27368458', '27320221', '27269775', '27129469', '27103164', '26993160', '26986096', '26970404', '26887147', '26879784', '26851752', '26840528', '26790101', '26789391', '26788997', '26765977', '26755685', '29889396', '28614643', '26701945', '26674173', '26666270', '26645213', '26634607', '26611860', '26586949', '26573220', '29084383', '29083840', '26484704', '26484483', '26455913', '26372821', '26352131', '26350687', '26328530', '26314675', '26314665', '26253555', '26223722', '26185391', '26173664', '26165071', '26165070', '26165063', '26165062', '26140632', '26115947', '26075412', '26059834', '26043412', '26029176', '26021191', '26005267', '25986021', '25978198', '25942627', '25924819', '25919643', '25910374', '25893507', '25881589', '25830377', '25827801', '25786769', '25771812', '25767896', '25754397', '25726814', '25715656', '25671934', '25642246', '25639255', '25621254', '25611309', '25608930', '25605988', '25599960', '25568507', '25564606', '28635878', '26931012', '25528840', '25528645', '25518495', '25518453', '25501288', '25479911', '25461465', '25458775', '25439063', '25420546', '25400455', '25368747', '25350223', '25286602', '25267280', '25232231', '25228509', '25209115', '25199472', '25194179', '25167942', '25147680', '25133020', '25130646', '25120902', '25083071', '25083069', '25027286', '24976715', '24917966', '24916061', '24914358', '24865809', '24855009', '24852882', '24848647', '24846521', '24807469', '24781339', '24778642', '24758960', '24689092', '24674710', '24653928', '24648796', '24634926', '24570879', '24549584', '24535066', '24533361', '24501941', '24500411', '24499444', '24495747', '24451968', '24393755', '26867268', '25782304', '24362047', '26182128', '24280805', '24280804', '24280768', '24199014', '24187492', '24180409', '24151905', '24124704', '24100727', '24099474', '24011241', '23998980', '23998972', '23998446', '23989798', '23988686', '23985003', '23972125', '23967679', '23954956', '23954649', '23951893', '23922844', '23857477', '23839160', '23833921', '23818335', '23796455', '23794305', '23786250', '23771359', '23728313', '23716993', '23714296', '23688993', '23674874', '23667732', '23642394', '23639640', '23607896', '23572292', '23568955', '23567358', '23524980', '23512128', '23477993', '23477175', '23429673', '23402168', '23348231', '23342484', '23315289', '25931860', '24933988', '24933983', '24834295', '23250242', '23207041', '23190336', '23188121', '23128806', '23061445', '23020284', '23010740', '23009198', '22998687', '22958151', '22967125', '22967119', '22956464', '22936092', '22928894', '22922899', '22914345', '22901429', '22767422', '22687832', '22655259', '22652786', '22649281', '22591037', '22563195', '22548767', '22498902', '22521077', '22507104', '22491499', '22481687', '22430349', '22413852', '22368735', '22340228', '22332868', '22330153', '22327302', '22314561', '22311663', '22289498', '22229305', '23484406', '22207531', '22205617', '22195241', '22148108', '22128757', '22123558', '22116383', '22102072', '22087794', '22041874', '21967617', '21950819', '21950804', '21896083', '21888743', '23407541', '21871022', '21870139', '21860818', '21860815', '21860368', '21830443', '21829051', '21822825', '21819161', '21790222', '21762264', '21749823', '21734389', '21695958', '21682754', '21681741', '21678277', '21615222', '21603035', '21575083', '21569313', '21560521', '21529109', '21510289', '21498395', '21443701', '21446884', '21443663', '21425557', '21391521', '21320136', '21309924', '21304238', '21291113', '21267690', '21263757', '21262110', '21241415', '21240021', '21229366', '21199509', '21198827', '25191348', '22629757', '21191512', '21182233', '21180593', '21180236', '21175799', '21175704', '21167097', '21159892', '21152460', '21126698', '21107084', '21054654', '21054650', '21088416', '21083596', '21082350', '21049552', '21040148', '21029801', '20966617', '20955088', '20931428', '20924727', '20920280', '20887347', '20871393', '20871225', '20855671', '20728783', '20806429', '20736940', '20731141', '20711592', '20700968', '20698035', '20690559', '20680162', '20676867', '20664313', '20639080', '20634700', '20607308', '20538179', '20520983', '20509280', '20509279', '20455395', '20399210', '20387671', '20354508', '20347291', '20227032', '20203639', '20180645', '20146733', '20144536', '20135170', '20087334', '20084526', '20043587', '21485512', '21427925', '20012917', '20010920', '20001749', '19999128', '19999125', '19968742', '19967617', '19960992', '19942162', '19938559', '19918687', '19891578', '19877751', '19827531', '19821286', '19809412', '19805919', '19788608', '19788600', '19785631', '19712165', '19702900', '19693706', '19689871', '19687753', '19660016', '19646015', '19629512', '19623171', '19621685', '19621668', '19606688', '19603010', '19593688', '19583455', '19573167', '19568535', '19563929', '19525872', '19524187', '19500737', '19493884', '19491869', '26192284', '19465154', '19463740', '19425207', '19396034', '19392851', '19383986', '19369829', '19365600', '19353987', '19334482', '19327607', '19327566', '19271427', '19251954', '19250510', '19242793', '19236223', '19222130', '19210493', '19210109', '19191861', '19174935', '19169148', '19152533', '19133183', '19128611', '19122517', '19122512', '19120871', '19115612', '21718575', '19115148', '19086275', '19072410', '19072398', '19048053', '19035981', '19028320', '19022931', '19018913', '19006606', '19004113', '18959588', '18942285', '18932287', '18930874', '18925391', '18832834', '18841152', '18794041', '18783518', '18767170', '18765869', '18724612', '18648836', '18627213', '18625135', '18617775', '18613392', '18601740', '18599877', '18570808', '18568450', '18564661', '18557987', '18506915', '18494046', '18479175', '18474247', '18473176', '18463438', '18463435', '18460247', '18457460', '18451689', '18445141', '18432130', '18413988', '18412958', '18396114', '18385565', '18377797', '18370239', '18357904', '18335884', '18327366', '18301303', '18289358', '18225490', '18219950', '18209597', '18205773', '18204768', '18188921', '18188877', '18163262', '18092037', '18087088', '18080197', '18076214', '18070696', '18069285', '18064513', '18039679', '18036278', '18031384', '18028533', '18019869', '17973646', '17970873', '17965056', '17962853', '17950439', '17944742', '17944676', '17931449', '17928790', '17924835', '17727456', '17923849', '17908698', '17906434', '17895354', '17894129', '17879499', '17852849', '17761783', '24692767', '17725594', '17710682', '17657838', '17643904', '17625734', '17608775', '17608639', '17598663', '17581465', '17577108', '17558901', '17557043', '17554697', '17550016', '17545782', '17524023', '17516685', '17514403', '17511229', '17511222', '17481961', '17462405', '17460453', '17450443', '17444849', '17436103', '17410451', '17382276', '17378911', '17378390', '17369378', '17365367', '17358101', '17344719', '17342392', '17338199', '17335671', '17325959', '17322988', '17309756', '17309415', '17304866', '17301646', '17295875', '17288182', '17285081', '17275574', '17270007', '17269419', '17264429', '17245178', '17241296', '17229219', '17227202', '17220610', '17216946', '17211862', '17211705', '17205769', '17199974', '17199972', '17196756', '17185192', '17183951', '17170018', '17152803', '17136827', '17135307', '17119666', '17069592', '17047431', '17047429', '17038071', '17033347', '17033320', '17033112', '17033107', '17031184', '17031123', '17030268', '17024572', '17023968', '17023920', '17020413', '17007018', '16997162', '16997153', '16990199', '16990195', '16980103', '16971870', '16971868', '16967700', '16961157', '16957658', '16949782', '16945598', '16939053', '16938711', '16928220', '16925608', '16911677', '16909685', '16905689', '16883073', '16881195', '16864494', '16843075', '16842465', '16836035', '16815182', '16803603', '16799885', '16798392', '16773434', '16760759', '16754277', '16737416', '16733274', '16718755', '16714878', '16699262', '16651285', '16641395', '16627221', '16617748', '16609163', '16602036', '16585857', '16573782', '16573776', '16568566', '16567890', '16556170', '16555606', '16554671', '16554343', '16542297', '16515708', '16489633', '16484964', '16481966', '16480403', '16480398', '16462727', '28286439', '16433886', '16428192', '16419166', '16413249', '16410582', '16400350', '16399183', '16373272', '16363594', '16363587', '16363586', '16363565', '16363548', '16363498', '16359346', '16358853', '16340627', '16336449', '16335865', '16335859', '16335855', '16303032', '16302983', '16299786', '16299781', '16265072', '16265036', '20477595', '16244381', '16235292', '16223147', '16181387', '16181302', '16178968', '16172550', '16146024', '16144130', '16135272', '16128934', '16127570', '16120761', '16115227', '16101241', '16101226', '16094717', '16053679', '16042660', '16042657', '16042655', '16035492', '16024305', '16011671', '16011666', '16010305', '16010300', '16001348', '15988117', '15984991', '15984969', '15976989', '15975534', '15972301', '15962374', '15955208', '15948816', '15943841', '15936924', '15932168', '15929752', '15929751', '15929324', '15924600', '15915244', '15906748', '15899166', '15893968', '15888776', '15888772', '15885326', '15882244', '15881646', '15870971', '15865667', '15842575', '15839467', '15827447', '15813839', '15813833', '15810621', '15807445', '15790701', '15784015', '15775838', '15773802', '15771760', '15770814', '15769439', '15758897', '15755270', '15735156', '15727738', '15711003', '15711002', '15703680', '15703580', '15692784', '15691468', '15685294', '15682661', '15679417', '15672766', '15654809', '15651149', '15641256', '15634357', '15615275', '15612664', '15603372', '15598083', '15588798', '15588797', '15580394', '15575874', '15575872', '15575871', '15571602', '15569113', '15566236', '15545162', '15527464', '15518459', '15513354', '15513327', '15496216', '15496214', '15496213', '15495287', '15484299', '15480522', '15478847', '15470328', '15460497', '15459921', '15456461', '15456460', '15456457', '15387990', '15383752', '15379836', '15379833', '15368180', '15365399', '15361095', '15347303', '15347299', '15344551', '15344542', '15344527', '15335410', '15330897', '15324707', '15324379', '15322589', '15314747', '15310619', '15310618', '15307853', '15298640', '15298615', '15298614', '15297942', '15297938', '15259526', '15259500', '15245569', '15242504', '15236174', '15233657', '15233656', '15232691', '15230226', '15201576', '15201574', '15196006', '15191955', '15191510', '15190384', '15180726', '15180716', '15177871', '15157625', '15156910', '15156898', '15146783', '15138222', '15128483', '15126313', '15124045', '15097043', '15097034', '15095855', '15087691', '15082946', '15077566', '15069722', '15065530', '15048608', '15046207', '15028968', '15026962', '15016609', '14996860', '14991936', '14984371', '14968490', '14963993', '14755150', '14748870', '14725584', '14724171', '14724170', '14724146', '14723839', '14702447', '14691345', '14687806', '14687178', '14687173', '14685076', '14684569', '14684566', '14679914', '14676598', '14676589', '14673719', '14671508', '14669337', '14661121', '14656236', '14653835', '14641288', '14649061', '14640876', '14638341', '14621609', '14620626', '14617216', '14603076', '14588065', '14587964', '14571233', '14570720', '14562363', '14560364', '14559092', '14552521', '14535869', '14532738', '14526576', '14526487', '14521070', '14499771', '13130116', '12973372', '12950600', '12940095', '12928099', '12924641', '12917764', '12913045', '12911839', '12907324', '12905978', '12904157', '12895212', '12891923', '12891538', '12873564', '12829575', '12827966', '12826888', '12823156', '12812673', '12811309', '12811307', '12811207', '12809850', '12804417', '12795459', '12779068', '12760129', '12755837', '12743434', '12741448', '12738973', '12738389', '12734039', '12702919', '12680826', '12700499', '12698867', '12698865', '12696171', '12694088', '12692198', '12692045', '12680476', '12686775', '12684590', '12684588', '12677701', '12676842', '12676113', '12671428', '12669538', '12658782', '12657935', '12656699', '12653192', '12650786', '12650785', '12643607', '12638805', '12625884', '12624841', '12603533', '12592818', '12588289', '12581251', '12578304', '12566547', '12562447', '12562446', '12562442', '12562316', '12559187', '12556814', '12534054', '12533126', '12526931', '12523588', '12522890', '12518534', '12513104', '12509540', '12508673', '12502209', '12492181', '12488703', '12487624', '12473294', '12472473', '12468951', '12465724', '12453287', '12452935', '12441033', '12440351', '12428792', '12421872', '12420457', '12408498', '12399346', '12394360', '12386647', '12385433', '12385432', '12364989', '12362217', '12362216', '12362215', '12361529', '12352217', '12323105', '12235062', '12229963', '12229960', '12218577', '12200646', '12200010', '12197911', '12197907', '12190089', '12187764', '12182742', '12171955', '12170090', '12167114', '12150622', '12149341', '12143225', '12141818', '12135019', '12134611', '12132559', '12120118', '12115096', '12109662', '12106564', '12094849', '12093317', '12089994', '12071078', '12066427', '12058660', '12055715', '12047269', '12047263', '12038808', '12038805', '12030957', '12003394', '12002892', '12000312', '11998561', '11993507', '11991614', '11985491', '11979831', '11978235', '11974527', '11966867', '11966496', '11953759', '11941952', '11929399', '11929385', '11926700', '11926576', '11923754', '11918517', '11902583', '11899837', '11897730', '11893796', '11887839', '11886475', '11879596', '11876709', '11876702', '11876700', '11868428', '11866266', '11863008', '11860399', '11849128', '11838615', '11826340', '11822005', '11822004', '11821583', '11819697', '11819587', '11813591', '11813584', '11801890', '11791245', '11785721', '11785711', '11785706', '11774861', '11772142', '11767336', '11752840', '11736722', '11731396', '11728581', '11728579', '11719736', '11718524', '11713947', '11709508', '11695354', '11693467', '11693321', '11691765', '11687004', '11686230', '11686229', '11683696', '11680100', '11677204', '11603095', '11600461', '11600460', '11595896', '11595470', '11589723', '11577566', '11573369', '11571855', '11569682', '11558854', '11552908', '11552426', '11549822', '11549821', '11513171', '11511557', '11511548', '11507354', '11493942', '11490786', '11488657', '11485712', '11478751', '11478511', '11475123', '11472319', '11471224', '11468640', '11464623', '11464621', '11447014', '11444465', '11443460', '11440096', '11432707', '11432296', '11430509', '11430505', '11430180', '11423897', '11421882', '11421881', '11421866', '11419862', '11403809', '11403534', '11403532', '11402494', '11396533', '11394727', '11387678', '11380319', '11353561', '11353557', '11351143', '11336584', '11331927', '11328258', '11316213', '11305151', '11293128', '11280530', '11272213', '11255998', '11246345', '11245310', '11245296', '11225350', '11220906', '11218408', '11215851', '11213315', '11204993', '11204980', '11195733', '11191972', '11188532', '11207513', '11179985', '11179984', '11176074', '11172698', '11151864', '11149049', '11145256', '11142554', '11142553', '11136282', '11117653', '11098606', '19320085', '11095325', '11096559', '11079051', '11070405', '11069321', '11069309', '11068485', '11068074', '11060758', '11051343', '11050882', '11050485', '11050484', '11030180', '11026921', '11026702', '11025356', '11007219', '11004806', '11004805', '11004804', '11003806', '10989681', '10983736', '10974147', '10965553', '10963283', '10951800', '10941865', '10931056', '10930891', '10930890', '10929892', '10929625', '10929624', '10931031', '10918866', '22666924', '10916124', '10907194', '10905240', '10897871', '10880918', '10880916', '10872661', '10870511', '10848656', '10848653', '10847137', '10844290', '10843360', '10838711', '10835750', '10833088', '10828749', '10796841', '10780584', '10780583', '10780581', '10780578', '10780576', '10780569', '10776953', '10769606', '10768243', '10764703', '10763938', '10763937', '10759622', '10758416', '10750472', '10749094', '10734017', '10729733', '10723924', '10678804', '10718966', '10710054', '10705045', '10696939', '10696837', '10695611', '10695554', '10695551', '10695012', '19320080', '10693237', '10685740', '10682037', '10675819', '10672846', '10672827', '10672048', '10671769', '10667082', '10665250', '10658056', '10638566', '10638238', '10632644', '10627750', '10606922', '10606289', '10600812', '10586616', '10574598', '10566757', '10566710', '10566701', '10565605', '10563538', '10562575', '10556474', '10551440', '10540050', '10537391', '10520876', '10517897', '10503824', '10495676', '10491723', '10486352', '10469472', '10466875', '10457034', '10457033', '10457030', '10457027', '10445804', '10443910', '10443909', '10443906', '10440606', '10430350', '10430336', '10419912', '10406236', '10403728', '10401822', '10383534', '10383527', '10383526', '10381931', '10381904', '10378360', '10378356', '10370661', '10367546', '10363200', '10335110', '10333192', '10333190', '10330935', '10235238', '10235190', '10228075', '10223377', '10221111', '10219605', '10209681', '10201451', '10201446', '10201456', '10102943', '10102940', '10087656', '10086037', '10086036', '10082405', '10078821', '10078456', '10078440', '10077757', '10071799', '10036964', '10027667', '9934728', '9930386', '9922329', '9892879', '9890089', '9889634', '9872618', '9869629', '9863476', '9862942', '9855060', '9841072', '9840018', '9829356', '9825878', '9823539', '9820377', '9796721', '9795471', '9795462', '9779365', '9777317', '9777309', '9772034', '9771400', '9766349', '9764033', '9744036', '9734580', '9731990', '9731983', '9724142', '9706764', '9705529', '9701523', '9690720', '9678277', '9663835', '9654703', '9649458', '9641295', '9640439', '9631314', '9623181', '9619382', '9615699', '9586820', '9590413', '9575034', '9570259', '9551566', '9516382', '9517647', '9515750', '9513835', '9509276', '9506245', '9488979', '9480263', '9378377', '9457150', '9454361', '9448915', '9399757', '9394770', '9394769', '9394748', '9394747', '9394102', '9390058', '9354197', '9380619', '9347183', '9324183', '9317086', '9279507', '9305472', '9385853', '9219777', '9177519', '9177518', '9340554', '9340552', '9340551', '9149188', '9264596', '9179732', '9174219', '9160212', '9098025', '9068460', '9412143', '9155568', '9079272', '9029444', '9017763', '9009123', '8958310', '8942763', '8930573', '8898414', '8855734', '9165694', '9165690', '9112749', '9112748', '8882382', '8731626', '8691276', '8995880', '8851451', '8694147', '8685027', '8607775', '8747122', '8573990', '8566561', '7551483', '8728788', '8576801', '7672679', '7552644', '7615729', '7548812', '7754645', '7621274', '8578205', '7673607', '7609414', '7824415', '8002262', '8078008', '8153599', '8132302', '7972343', '7910047', '8249715', '8301036', '8323993', '8211938', '8492255', '8357725', '8097414', '8097412', '8420745', '8046898', '7911399', '1618112', '1595651', '1441328', '1526393', '1760952', '2044924', '1810538', '2230279']	45669	33986
hepatic failure, not elsewhere classified	K72	Hepatitis C Virus	HCV	Hepacivirus	2.6859	High	Direct	Obvious		3439	(("liver failure"[MeSH Terms] OR ("liver"[All Fields] AND "failure"[All Fields]) OR "liver failure"[All Fields] OR ("hepatic"[All Fields] AND "failure"[All Fields]) OR "hepatic failure"[All Fields]) NOT (elsewhere[All Fields] AND ("classification"[MeSH Terms] OR "classification"[All Fields] OR "classified"[All Fields]))) AND (("hepacivirus"[MeSH Terms] OR "hepacivirus"[All Fields] OR "hepatitis c virus"[All Fields]) OR HCV[All Fields] OR ("hepacivirus"[MeSH Terms] OR "hepacivirus"[All Fields]))	['32774374', '32754824', '32749710', '32737636', '32720970', '32715286', '32707225', '32706565', '32704227', '32690747', '32682494', '32667068', '32663522', '32656649', '32655234', '32638116', '32621971', '32617381', '32615109', '32609922', '32606888', '32593189', '32541241', '32531342', '32526252', '32525839', '32499107', '32433676', '32433232', '32432143', '32385703', '32369527', '32358871', '32354689', '32343727', '32339377', '32297687', '32260271', '32245397', '32243366', '32241637', '32234812', '32204897', '32198411', '32166702', '32164062', '32138687', '32125753', '32063601', '32061869', '32061651', '32053682', '32040979', '32039400', '32039357', '32024403', '32008494', '31965441', '31950525', '31941253', '31929863', '31923251', '31914336', '31904589', '31898573', '31894886', '31889750', '31885421', '31876354', '31870632', '31860841', '31858694', '31857134', '31856279', '31846553', '31833927', '31832621', '31821716', '31819546', '31789137', '31786966', '31785125', '31765046', '31755633', '31741097', '31738743', '31737675', '31706062', '31688311', '31686765', '31683616', '31672433', '31663456', '31652357', '31650719', '31644243', '31636735', '31631857', '31609495', '31609453', '31606437', '31596963', '31594756', '31587888', '31581209', '31580232', '31573893', '31571936', '31568620', '31565002', '31562677', '31550267', '31540223', '31530520', '31527889', '31505081', '31504296', '31489265', '31487082', '31473618', '31464957', '31456441', '31452381', '31451982', '31448549', '31438873', '31433303', '31418303', '31413604', '31407130', '31403551', '31401140', '31400349', '31394020', '31392907', '31376076', '31362817', '31362807', '31360695', '31360030', '31360020', '31356562', '31355968', '31349790', '31329295', '31325609', '31315560', '31303998', '31303142', '31291501', '31285416', '31278795', '31274790', '31267690', '31243225', '31232572', '31230205', '31229261', '31216918', '31210942', '31209976', '31203153', '31188634', '31187028', '31178495', '31175707', '31173550', '31173527', '31173117', '31170723', '31152532', '31149748', '31141239', '31139679', '31139424', '31134775', '31132846', '31132831', '31123693', '31112805', '31091254', '31087772', '31082332', '31081997', '31078622', '31077527', '31061950', '31054981', '31042864', '31041789', '31041785', '31041159', '31028014', '31027278', '31024207', '31001466', '30980785', '30980576', '30974086', '30952914', '30952095', '30949530', '30949524', '30941326', '30940090', '30915412', '30905391', '30890063', '30882744', '30880684', '30879232', '30871566', '30868245', '30861300', '30848363', '30840774', '30840244', '30833515', '30824409', '30806783', '30804289', '30802975', '30794555', '30791789', '30790698', '30790229', '30785566', '30778716', '30775622', '30773693', '30768838', '30765933', '30758786', '30747989', '30719954', '30717681', '30716208', '30714245', '30713032', '30706253', '30704882', '30701818', '30697904', '30697280', '30687989', '30687952', '30686033', '30684016', '30683625', '30666967', '30666120', '30636361', '30609189', '30609187', '30608042', '30604247', '30599462', '30598583', '30593639', '30593615', '30589503', '30580473', '30570817', '30570808', '30569448', '30568344', '30562097', '30554459', '30554209', '30539517', '30536995', '30536715', '30529905', '30520162', '30519058', '30496620', '30477904', '30465373', '30455426', '30450781', '30444202', '30425951', '32598651', '30411848', '30403898', '30401415', '30393106', '30382942', '30375710', '30374369', '30359487', '30353857', '30342035', '30334096', '30333543', '30325782', '30322029', '30321082', '30317683', '30309263', '30303340', '30302038', '30300717', '30291672', '30278553', '30270150', '30269605', '30265242', '30259281', '30247315', '30238230', '30227876', '30207422', '30182021', '30177126', '30176817', '30172651', '30171740', '30157834', '30151932', '30146026', '30144258', '30141571', '30141214', '30125438', '30112854', '30094623', '30091810', '30090840', '30084415', '30084057', '30083748', '30080954', '30063745', '30044517', '30043420', '30034249', '30019127', '30017854', '30012333', '29996347', '29995231', '29990371', '29957165', '29957163', '29956370', '29952711', '29946850', '29925910', '29915662', '29913280', '29912759', '29904724', '29892176', '29880362', '29859740', '29856885', '29797655', '29792020', '29780135', '29768695', '29761174', '29758123', '29754978', '29753174', '29751499', '29743800', '29743798', '29743797', '29743791', '29742470', '29740665', '29735308', '29734473', '29722439', '29720023', '31687158', '29701909', '29694728', '29692878', '29686997', '29672891', '29669332', '29668120', '29664710', '29662642', '29653647', '29642211', '29633580', '29633389', '29626296', '29624894', '29621544', '29619090', '29607054', '29604585', '29599611', '29599610', '29579873', '29579861', '29577581', '29574072', '29573131', '29566246', '29551707', '29545607', '29543897', '29535028', '29503408', '29493093', '29478339', '29478258', '29467555', '29466917', '29454797', '29454069', '29446138', '29442067', '29427485', '29407313', '29404466', '29391754', '29390408', '29387314', '29380288', '29378602', '29377274', '29377245', '29376557', '29373739', '29371017', '29346443', '29345515', '29344726', '29341357', '29341040', '29328556', '29325276', '29316039', '29314146', '29309345', '29305405', '29296102', '30845293', '29283331', '29274193', '29271782', '29271221', '29262967', '29254684', '29252057', '29252031', '29226524', '29222916', '29199144', '29197145', '29194969', '29193536', '29187007', '29180522', '29170365', '29166338', '29164675', '29164400', '29152781', '29152769', '29151365', '29147645', '29143142', '29135030', '29125676', '29113002', '29105111', '29096656', '29093082', '29087397', '29085203', '29077864', '29061957', '29055929', '29053394', '29045448', '29040985', '29020583', '29016566', '28992878', '28990680', '28987254', '28987047', '28977040', '28976413', '28972699', '28957872', '28953002', '28951778', '28951228', '28948181', '28946785', '28925068', '28922445', '28919791', '28901852', '28898563', '28887168', '28883647', '28882857', '28881722', '28871475', '28857896', '28856290', '28856289', '28856277', '28836992', '28834863', '28833938', '28815329', '28810602', '28801074', '28798288', '28779557', '28774413', '28767462', '28765697', '28752925', '28744836', '28743700', '28741901', '28736015', '28736010', '28731371', '28722244', '28708052', '28707600', '28702738', '28698985', '28696510', '28688150', '28686707', '28680115', '28675359', '28663673', '28660640', '28657143', '28653760', '28653142', '28650844', '28647164', '28641865', '28632964', '28631698', '28625086', '28621226', '28618152', '28617960', '28617830', '28611267', '28608619', '28590542', '28590325', '28585556', '28585554', '28577353', '28570275', '28549011', '28546061', '28544694', '28544587', '28543916', '28543215', '28533924', '28533667', '28500586', '28498551', '28497523', '28494215', '28490478', '28487598', '28471314', '28469811', '28468011', '28468002', '28467997', '28465818', '28456519', '28447580', '28437385', '28425407', '28420944', '28416221', '28413650', '28412381', '28412293', '28408931', '28404073', '28404015', '28398539', '28388736', '28386819', '28384106', '28382751', '28376038', '28374965', '28370222', '28366615', '28364822', '28360099', '28357030', '28350558', '28345206', '28344022', '28339162', '28336908', '28323126', '28321877', '28318053', '28317409', '28315743', '28295849', '28293093', '28288061', '28281085', '28275194', '28273391', '28270038', '28261910', '28258770', '28257591', '28247572', '28245484', '28239909', '28238958', '28233746', '28233195', '28218867', '28212220', '28195349', '28195337', '28194666', '28193518', '28189751', '28188668', '28178174', '28177543', '28170112', '28165154', '28161470', '28149647', '28137772', '28135777', '28128852', '28127942', '28125694', '28118373', '28109003', '28107613', '28107607', '28105744', '28096788', '28092171', '28089092', '28088461', '28085002', '28083087', '28083084', '28082137', '28079269', '28078469', '28070899', '28070174', '28067632', '28062191', '28060446', '28059967', '28052632', '28052618', '28051797', '28040474', '28039098', '28013117', '28012259', '28012215', '28002876', '27996360', '27990483', '27981315', '27976491', '27965158', '27943605', '27943563', '27935212', '27935168', '27932161', '27932122', '27932014', '27928007', '27923693', '27920481', '27917597', '27917405', '27913920', '27909278', '27908905', '27906834', '27906468', '27898525', '27896359', '27895394', '27895103', '27881614', '27869328', '27854063', '27840363', '27826322', '27826056', '27716978', '27712017', '27806815', '27805508', '27348483', '27273118', '27256744', '27760839', '27789224', '27787664', '27784846', '27780714', '27465590', '25517876', '27779247', '27776192', '27772623', '27565882', '27769108', '27765729', '27253181', '27193156', '27755232', '27677698', '27748564', '26469325', '27742007', '27739127', '27730717', '27708510', '27688660', '27686017', '27683637', '27681123', '27672299', '27661862', '27656950', '27655101', '27651415', '27644640', '27642141', '27641991', '27641990', '27641983', '27640785', '27634369', '27634325', '27624503', '27622858', '27605539', '27587071', '27574763', '27548734', '27546804', '27545580', '27537906', '27531641', '27522730', '27518472', '27516392', '27506684', '27506682', '27505879', '27496402', '27493458', '27485847', '27484607', '27476557', '27464283', '27454231', '27450098', '27443347', '27415632', '27413726', '27407002', '27403111', '27401997', '27401933', '27396823', '27392759', '27386121', '27378577', '27357745', '27356107', '27355265', '27350749', '27348286', '27348270', '27348086', '27344921', '27341294', '27330537', '27323683', '27323553', '27320569', '27320548', '27318996', '27301929', '27291249', '27284099', '27276081', '27275089', '27266951', '27262758', '27260248', '27258535', '27255233', '27241060', '27236547', '27234678', '27227927', '27225063', '27222662', '27221717', '27215224', '27197947', '27194892', '27189814', '27189027', '27187749', '27182154', '27172242', '27171561', '27170395', '27170384', '27170975', '27166535', '27160282', '27149212', '27149603', '27148681', '27142311', '27125364', '27123878', '27118226', '27114030', '27110259', '27109970', '27109960', '27109949', '27101936', '27098374', '27098355', '27098247', '27096231', '27084385', '27078601', '27064432', '27063579', '27062203', '27054009', '27048616', '27042368', '27032930', '28722835', '27022224', '27022210', '27015215', '27012266', '27005620', '27004346', '27003974', '27000812', '27000683', '26990023', '26989674', '26983851', '26976799', '26973423', '26943448', '26936665', '26931744', '29770005', '26924097', '26900276', '26900275', '26899506', '26889372', '26888185', '26886127', '26885544', '26885388', '26877758', '26872889', '26867537', '26864153', '26860700', '26854873', '26854315', '26850091', '26839638', '26838962', '26833562', '26831547', '26824848', '26821497', '26820399', '26819530', '26819523', '26819508', '26819507', '26817113', '26813409', '26804385', '26797261', '26790555', '26782619', '26778412', '26770924', '26768604', '26762655', '26752189', '26733553', '26733381', '26725895', '26725894', '26725893', '26722658', '29201729', '26717035', '26714120', '26707329', '26700965', '26700118', '26700085', '26682727', '26682725', '26680070', '26679249', '26670894', '26667111', '26666278', '26663608', '26663005', '26661662', '26660706', '26659706', '26658684', '26649421', '26640930', '26640901', '26638120', '26632720', '26628566', '26626636', '26624985', '26621580', '26604650', '26604639', '26604182', '26603202', '26600226', '26595348', '26595082', '26589230', '26583882', '26581602', '26572686', '26558305', '26557839', '26548290', '26547614', '26519873', '26513111', '26511797', '26509653', '26503984', '26469278', '26466654', '26466653', '26466652', '26462490', '26460565', '26456905', '26450463', '26448306', '26437376', '26435152', '26430449', '26427585', '26423779', '26418073', '26417034', '26415801', '26414169', '26412123', '26410623', '26409317', '26405716', '26394853', '26392069', '26377632', '26371152', '26365684', '26361703', '26355300', '26354360', '26350690', '26342113', '26335914', '26333544', '26329668', '26328030', '26327920', '26327760', '26314715', '26307419', '26306786', '26306759', '26299621', '26293077', '26289820', '26264452', '26256890', '26251895', '26248123', '26248118', '26248087', '26229408', '26223768', '26222860', '26214816', '26205329', '26204638', '26200709', '26185885', '26177560', '26177090', '26176696', '26173605', '26167064', '26166598', '26147154', '26140091', '26122981', '29201702', '26121037', '26115551', '26114189', '26097903', '26083687', '26082506', '26082077', '26075320', '26074140', '26070848', '26055490', '26045137', '26039413', '26038991', '26034769', '26034358', '26019745', '26019441', '26012153', '26011229', '25999329', '25987772', '25976473', '25966993', '25965157', '25944240', '25944239', '25944238', '25944237', '25942723', '25940977', '25939775', '25937433', '28509274', '25914454', '25912838', '25909356', '25905351', '25896437', '25895822', '25895428', '25894153', '25894147', '25894140', '25892898', '25892650', '25891412', '25889921', '25888020', '25887762', '25873064', '25872684', '25870984', '25867912', '25865602', '25865434', '25857714', '25857709', '25852276', '25848483', '25847509', '25846014', '25845966', '25819049', '25814700', '25813912', '25810890', '25801890', '25788194', '25787289', '25786514', '25786083', '25772038', '25769784', '25764682', '25764673', '25757613', '25755616', '25755529', '25754742', '25743375', '25741370', '25734194', '25731443', '25729696', '25726124', '25716707', '25716364', '25706280', '25706274', '25706092', '25705538', '25702254', '25678021', '25658389', '25657124', '25646890', '25646048', '25645781', '25641426', '25637450', '25622556', '25612492', '25604355', '25596623', '25594655', '25588104', '25580867', '25579804', '25560790', '25560752', '25557906', '25556625', '29201685', '25548738', '25545020', '25544656', '25542871', '25529090', '25529089', '25502482', '25495572', '25484389', '25483909', '25478645', '25469050', '25469009', '25467591', '25467560', '25460844', '25458780', '25451888', '25443340', '25433162', '25424943', '25420863', '25397562', '25397556', '25397555', '25397548', '25397544', '25397517', '25394138', '25394081', '25394029', '25393916', '25390288', '25390286', '25387314', '25377540', '25376902', '25374048', '25339509', '30992927', '25320839', '25311830', '25311757', '25304641', '25303841', '25285113', '25276997', '25276280', '25267966', '25266287', '25266201', '25253952', '25243648', '25242771', '25241637', '25239078', '25239021', '25233963', '25215259', '25214801', '25213010', '25209158', '25203363', '25200131', '25196802', '25189028', '25181403', '25179509', '25178701', '25170212', '25170199', '25168107', '25164689', '25152985', '25152571', '25148301', '25111807', '25105286', '25099704', '25083900', '25082343', '25080450', '25079603', '25073736', '25068002', '25060981', '25046884', '25040315', '25040245', '25033511', '25018849', '25017086', '25017077', '25015956', '25015745', '25008426', '24997638', '24984331', '24983321', '24976833', '24953253', '24944235', '24937404', '24927176', '24926806', '24918618', '24907214', '24905107', '24895202', '24894776', '24890314', '24886681', '24880007', '24876739', '24876738', '24875730', '24853721', '24847864', '24833865', '24829939', '24824858', '24824282', '24822024', '24816297', '24793264', '24780302', '24767401', '24767338', '24766091', '24764777', '24760894', '24742346', '24738043', '24732900', '24726738', '24720703', '24720111', '24716636', '24713003', '24707124', '24706397', '24704719', '24689102', '26183636', '24677131', '24668726', '24659882', '24659879', '24659876', '24659873', '24655988', '24654688', '24653790', '24648168', '24637496', '24635792', '24635788', '24633686', '24631886', '24623274', '24612466', '24606474', '24602923', '24595618', '24594347', '24589720', '24586281', '24582947', '24579241', '24575405', '24574710', '24567619', '24557545', '24552864', '24550653', '24531556', '24529078', '24509410', '24508003', '24499953', '24491797', '24468045', '24467804', '24450362', '24438682', '24434375', '24432185', '24428467', '24420796', '24409337', '24399426', '24379621', '24378270', '24372756', '27508180', '26417315', '26281123', '25911934', '24371505', '24369269', '24362076', '24353319', '24342953', '24338934', '24329855', '24314998', '24310761', '24307821', '24291239', '24285848', '24279674', '24266919', '24265358', '24260826', '24259614', '24259199', '24209977', '24187444', '24184809', '24178247', '24166895', '24161408', '24157021', '24156952', '24142390', '24138548', '24131637', '24120953', '24118703', '24114825', '24096983', '24091115', '24091110', '24090941', '24063901', '24063898', '24065997', '24065331', '24059964', '24054768', '24045596', '24039107', '24033874', '24027085', '24007221', '25755506', '25755505', '23983430', '23981040', '23978717', '23973931', '23954947', '23954643', '23953545', '23946224', '23936821', '23932751', '23930869', '23905439', '23904841', '23901902', '23898329', '23897193', '23894901', '23883712', '23879705', '23876679', '23855291', '23864472', '23859951', '23859312', '23849977', '23849467', '23826595', '23826153', '23816714', '26201916', '23800387', '23797136', '23796722', '23786361', '23775895', '23773130', '23763943', '23762946', '23758407', '23751845', '23745368', '23736148', '23732714', '23724041', '23722669', '23722633', '23722268', '23710205', '23696372', '23696235', '23696054', '23692646', '23674877', '23671959', '23665989', '23659901', '23637856', '23628963', '23624735', '23622659', '23613622', '23607831', '23596275', '23585381', '23583430', '23572554', '23564193', '23563981', '23550318', '23541631', '23536765', '23516832', '23512786', '23499521', '23495130', '23494006', '23483626', '23478939', '23460056', '23450682', '23447490', '26038456', '23441660', '23440167', '23439536', '23429521', '23429381', '23425350', '23412560', '23408392', '23401640', '23400903', '23396739', '23390000', '23384408', '23383319', '23375315', '23363265', '23355498', '23345937', '23286847', '23299969', '23289278', '23284733', '23280583', '27335834', '25095488', '23268517', '23264364', '23257612', '23240626', '23238552', '23202460', '23200774', '25610226', '23189852', '23188091', '23186654', '23172130', '23166535', '23163124', '23163121', '23162602', '23151989', '23150092', '23149155', '23118765', '23118525', '23111646', '23109461', '23104249', '23090925', '23087145', '23077857', '23065087', '23061599', '23060396', '23059945', '23053422', '23041307', '26181072', '22998068', '22989351', '22987288', '22974879', '22966482', '22966221', '22923335', '22919406', '22916615', '22911132', '22910833', '22900154', '22895904', '22893871', '22882335', '22879832', '22879826', '22872296', '22869395', '22863720', '22855387', '22851970', '22841203', '22841188', '22829333', '22821361', '22820790', '22810366', '22805440', '22799589', '22797645', '22797092', '22790387', '22790385', '22762561', '22751227', '22743727', '22734850', '22728816', '22720272', '22711645', '22706796', '22687359', '22681708', '22655053', '22654420', '22638982', '22633094', '22619107', '22619086', '22610932', '22610658', '22594774', '22574476', '22567825', '22564576', '22560817', '28509148', '22537446', '22504920', '22522091', '22517369', '22499490', '22497817', '22496089', '22487509', '22483463', '22481459', '22481087', '22467623', '22464782', '22462041', '22458755', '22388840', '22448143', '22432893', '22432757', '22430896', '22411462', '22410057', '22406819', '22370225', '22363353', '22361672', '22355969', '22332992', '22316669', '22310786', '22310783', '22310782', '22310781', '22310780', '22305370', '22303601', '22300591', '22293330', '22285805', '22282322', '22278746', '22278680', '22278598', '22277982', '22267157', '22233406', '22228878', '22245505', '22239516', '22212583', '22212572', '22212571', '22212567', '22228971', '25013635', '24278667', '23721013', '23721009', '22197397', '22190521', '22189981', '22189978', '22189975', '22188392', '22187942', '22183968', '22180014', '22161023', '22158388', '22147444', '22140019', '22138553', '22135029', '25755386', '22118428', '22112373', '22108148', '22102389', '22098487', '22098416', '22095909', '22066007', '22034200', '22011615', '22007310', '22002003', '21997372', '21967703', '21963086', '21946390', '21946162', '21931540', '21930997', '21930443', '21922353', '21920017', '21918437', '21898501', '21894013', '21884576', '21879283', '21873736', '21867934', '21854510', '21854301', '21850690', '21839293', '21839239', '21832962', '21832961', '21819802', '21814145', '21813377', '21800021', '21799468', '21798747', '21796553', '21771749', '21756847', '21742299', '21743223', '21743215', '21743211', '21739451', '21733089', '21731907', '21731901', '21726511', '21707403', '21699815', '21699006', '21696454', '21692948', '21691208', '21688986', '21684822', '21645344', '21640198', '21620067', '21620066', '21620065', '21620029', '21615549', '21605016', '21599819', '21593704', '21572248', '21570483', '21564522', '21554996', '21546575', '27393198', '21516069', '21506241', '21502923', '21501337', '21486625', '21486624', '21486613', '21486584', '21484141', '21472249', '21472121', '21466653', '21461084', '21453588', '21445921', '21440777', '21436778', '21429047', '21422988', '21407274', '21404491', '21397726', '21386707', '21384511', '21373733', '21360649', '21346339', '21344352', '21340533', '21338329', '21335180', '21311106', '21304440', '21294787', '21291633', '21280191', '21261711', '21255545', '21254340', '21250393', '21241754', '21205134', '21236265', '21233678', '21199518', '21222618', '21221800', '21212600', '21196168', '24031636', '21185632', '21182362', '21168646', '21167831', '21159102', '23396905', '21103443', '21098019', '21068129', '21063395', '21056901', '21050091', '21048934', '21040279', '21039887', '21031537', '21029257', '20977642', '20977636', '20976844', '20974502', '20970581', '20960375', '20938319', '20934771', '20932226', '20926642', '20921898', '26190328', '20869253', '20861806', '20857094', '20854821', '20822741', '20814132', '20810048', '20809462', '20713996', '20721831', '20692473', '20692449', '20688015', '20676191', '20668801', '20659098', '20652658', '20642436', '20633102', '20603784', '20602682', '20592450', '20591528', '20589647', '24688607', '20580167', '20577000', '20574505', '20571469', '20558292', '20517909', '20517476', '20496451', '20490669', '20486745', '20462651', '20458598', '20457548', '20456039', '20455406', '20427892', '20424526', '20424522', '20424306', '20422130', '20411421', '20408945', '20400193', '20392572', '20386560', '20373465', '20357036', '20347177', '20337926', '20337924', '20302300', '20238251', '20205506', '20198901', '20198895', '20187770', '20183232', '20174638', '20107746', '20104480', '20091566', '20090572', '20084903', '20081297', '20080204', '23584064', '23074407', '21485513', '20040051', '20029800', '20026038', '20015406', '20010228', '20006612', '20002300', '19958339', '19957347', '19954726', '19951276', '19950038', '19948249', '19938138', '19935376', '19934094', '19929903', '19925403', '19920783', '19917415', '19913638', '19910258', '19890604', '19888943', '19886131', '21475931', '19877215', '19877200', '19877024', '19860001', '19857681', '19856471', '19846672', '19845168', '19840256', '19839833', '19813682', '19800334', '19794267', '19790152', '19790146', '19780939', '19777363', '19772387', '19770317', '19769682', '19764085', '19757045', '19747918', '19739400', '19730107', '19723614', '19718643', '19718638', '19715972', '19715940', '19715921', '19715871', '19715522', '19702547', '19680522', '19656350', '19642126', '19632234', '19628160', '19628159', '19627660', '19624566', '19624082', '19602133', '19596195', '19588704', '19587521', '19581813', '19580634', '19578243', '19573091', '19562715', '19562709', '19562704', '19560896', '19538491', '19533544', '19525852', '19519352', '19506982', '19494376', '19486451', '25303355', '19479805', '19479802', '19460564', '19453997', '19437900', '19430922', '19426125', '19420309', '19418716', '19405870', '19399933', '19399797', '19384175', '19380853', '19376416', '19376402', '19376378', '19371095', '19352340', '19349862', '19347994', '19344243', '19335031', '26192178', '19302340', '19299387', '19295324', '19291790', '19291350', '19267864', '19263473', '19259047', '19259044', '19249526', '19243008', '19241358', '19238512', '19235659', '19231005', '19215334', '19212311', '19208349', '19207967', '19203516', '19187866', '19182752', '19157626', '19148751', '19147995', '19135090', '19129320', '19124910', '19122656', '22059359', '21415955', '20527070', '20524276', '19104147', '19100404', '19091657', '19081018', '19080264', '18973847', '19054383', '19052125', '19046932', '19025933', '19023168', '19022670', '19014870', '19010229', '19009277', '19004656', '18991798', '18976253', '18955056', '18953713', '18949020', '18937672', '18929780', '18929418', '18842354', '18835208', '18825724', '18825714', '18825641', '18822900', '18821612', '18821593', '18796155', '18796105', '18795246', '18790244', '18756457', '18727694', '18715927', '18707597', '18675136', '18675102', '18675089', '18667503', '18662838', '18657711', '18657086', '18650408', '18638096', '18637466', '18636675', '18625432', '18617783', '18606596', '18589127', '18589096', '18572756', '18566554', '18546851', '18541942', '18516052', '20021428', '18508382', '18467494', '18455698', '18455019', '18454507', '18445914', '18422936', '18417043', '18409947', '18397713', '18389722', '18377819', '18373170', '18373169', '18362717', '18357530', '18328071', '18327420', '18310886', '18299733', '18299666', '18296285', '18294936', '18290566', '18286451', '18261586', '18251981', '18248298', '18230916', '18227568', '18225996', '18219672', '18212411', '18209988', '18197548', '18194121', '18193821', '18184194', '18172345', '21677820', '18161839', '18161829', '18161776', '18086624', '18085393', '18081371', '18075277', '18070362', '18052661', '17936231', '17936224', '18044750', '18044743', '17890261', '18036096', '17917635', '18025443', '18019212', '18018761', '17990788', '17982938', '17977612', '17973856', '17969201', '17967565', '17965632', '17957276', '17954160', '17935228', '17929300', '17926812', '17902128', '17897248', '17889186', '17885477', '17879400', '17875004', '17854732', '17848883', '17845540', '17845538', '17828814', '17803064', '17802905', '17784784', '17721197', '17713436', '17708618', '17704551', '17702435', '17701135', '17700157', '17699464', '17696934', '17692658', '17692657', '17682944', '17668578', '17668555', '17667806', '17667057', '17660669', '17659577', '17657729', '17645714', '17643015', '17619884', '17617863', '17617205', '17613354', '17612040', '17609266', '17600360', '17599864', '17596829', '17593075', '17593060', '17591087', '17587244', '17578456', '17576302', '17571476', '17570111', '17564126', '17557269', '17540621', '17524869', '17509097', '17498243', '17496410', '17492843', '17477790', '17460555', '17446715', '17444847', '17439523', '17429564', '17424722', '17414845', '17409145', '17394069', '17387572', '17378068', '17365915', '17356254', '17355455', '17350920', '17345816', '17343802', '17335674', '17325964', '17322997', '17319933', '17310824', '17310553', '17309883', '17302249', '17297429', '17273991', '17267347', '17263788', '17258724', '17257088', '17244250', '17223621', '17205558', '17196700', '21475446', '17192908', '17192906', '17192890', '17192324', '17185147', '17175355', '17175352', '17175299', '17173661', '17169273', '17164125', '17164124', '17164121', '17157215', '17147054', '17136855', '17133585', '17133499', '17129548', '17127826', '17125876', '17097972', '17097970', '17092658', '17090285', '17081485', '17058986', '17038897', '17038245', '17033394', '17032188', '17031138', '17021989', '17006905', '16979376', '16977504', '16970597', '16967041', '16964597', '16952176', '16949926', '16941702', '16928213', '16926570', '16906024', '16901279', '16892533', '16880076', '16880075', '16877833', '16874693', '16874675', '16874674', '16872307', '16869810', '16863551', '16861097', '16856963', '16842320', '16825092', '28289353', '16799942', '16787304', '16778754', '16771814', '16761996', '16732703', '16729604', '16729308', '16722130', '16721229', '16702589', '16699041', '16688839', '16643206', '16640662', '16640076', '16638102', '16628627', '16627021', '16611193', '16603728', '16598742', '16595985', '16586556', '16584394', '16584392', '16557551', '16557186', '16556146', '16555324', '16550042', '16549132', '16531967', '16512458', '16510036', '16510034', '16507204', '16506367', '16502396', '16496340', '16496056', '16494700', '16468961', '16447262', '16447204', '16447194', '16447184', '16443734', '16437672', '16433196', '16431260', '16427378', '16401545', '16393276', '16388277', '16387118', '16387095', '16386595', '16386581', '16382465', '16382464', '16382454', '16381248', '16381242', '16352366', '16344300', '16339650', '16334867', '16324408', '16315297', '16314817', '16297593', '16288408', '16286889', '16278602', '16265614', '16261434', '16258409', '16255293', '16251835', '16245439', '16244496', '16241918', '16237717', '16237709', '16235602', '16234057', '16231593', '16221090', '16213330', '16207564', '16206504', '16204901', '16200141', '16192816', '16191066', '16190573', '16190560', '16189441', '16185579', '16184568', '16184539', '16184393', '16182761', '16182757', '16182750', '16182747', '16182741', '16182712', '16181135', '16175596', '16173236', '16169782', '16167494', '16155655', '16146553', '16143420', '16142571', '16128946', '24790245', '16123717', '16112055', '16112048', '16108772', '16107831', '16104047', '16101831', '16084622', '16082326', '16059798', '16049884', '16023979', '16023978', '16023977', '16011588', '16011539', '16010242', '16009596', '16003247', '16003135', '16001668', '15998420', '15997269', '15996468', '15991287', '15990361', '15976557', '15973702', '15964344', '15952483', '15919439', '15919438', '15913831', '15901025', '15888054', '15859541', '15853988', '15848679', '15848581', '15838917', '15827606', '15822840', '15818418', '15818154', '15810070', '15807161', '15793880', '15786827', '15784258', '15780416', '15780107', '15776460', '15771749', '15731996', '15720236', '15719007', '15717640', '15711669', '15703648', '15698406', '15690539', '15686697', '15686695', '15679768', '15659139', '15655056', '15637794', '15636624', '15634930', '15621146', '15621141', '15619226', '15618844', '15616841', '15606388', '15599313', '15583731', '15579520', '15571424', '15570998', '15568485', '15565405', '15564751', '15561229', '15558835', '15554429', '15546255', '15545565', '15526919', '15520428', '15510086', '15480158', '15479399', '15466879', '15382221', '15382219', '15382123', '15381947', '15376310', '15376307', '15376304', '15374882', '15371928', '15365034', '15359822', '15359819', '15359210', '15357860', '15353965', '15346250', '15346249', '15344970', '15344567', '15324949', '15324942', '15316334', '15314972', '15306601', '15286876', '15280811', '15272262', '15268800', '15251366', '15247089', '15239097', '15237369', '15230860', '15228394', '15223909', '15222060', '15221898', '15219067', '15194337', '15194317', '15192141', '15190522', '15190032', '15185718', '15180867', '15176956', '15176705', '15176535', '15175827', '15163415', '15163003', '15156487', '15143928', '15124752', '15112197', '15110659', '15110581', '15096717', '15095236', '15094231', '15086201', '15082595', '15073158', '15061732', '15057887', '15057742', '15057741', '15053309', '15034216', '15031780', '15029106', '15022868', '15012714', '15011874', '15004761', '15004760', '14986514', '14768714', '14762858', '14752842', '14747596', '14742986', '14738188', '14728113', '14712436', '14696748', '14690454', '14687168', '14681329', '14673728', '14653826', '14626437', '14624365', '14615706', '14614604', '14611997', '14607759', '14606352', '14603150', '14603148', '14586901', '14586892', '14576663', '14576438', '14571787', '14571179', '14568603', '14567110', '14562947', '14559738', '14555850', '14526396', '14526394', '14515741', '14515035', '14514142', '14510701', '14509530', '14509528', '14505137', '14502256', '14502215', '14502001', '12971866', '12962827', '12962738', '12942450', '12939590', '12934162', '12927926', '12924658', '12921111', '12916868', '12883495', '12883486', '12883195', '12873587', '12868676', '12866650', '12830604', '12830472', '12827562', '12826214', '12826198', '12826196', '12814060', '12787808', '12775982', '12774016', '12765476', '12757175', '12757168', '12753342', '12753316', '12743782', '12733313', '12712863', '12712860', '12712856', '12707518', '12702986', '12682890', '12699845', '12691470', '12691461', '12682	74691	76823
sexual dysfunction, not caused by organic disorder or disease	F52	Hepatitis C Virus	HCV	Hepacivirus	2.70228	High	Associated		https://europepmc.org/article/med/28834789	26334	(("sexual dysfunctions, psychological"[MeSH Terms] OR ("sexual"[All Fields] AND "dysfunctions"[All Fields] AND "psychological"[All Fields]) OR "psychological sexual dysfunctions"[All Fields] OR ("sexual"[All Fields] AND "dysfunction"[All Fields]) OR "sexual dysfunction"[All Fields] OR "sexual dysfunction, physiological"[MeSH Terms] OR ("sexual"[All Fields] AND "dysfunction"[All Fields] AND "physiological"[All Fields]) OR "physiological sexual dysfunction"[All Fields] OR ("sexual"[All Fields] AND "dysfunction"[All Fields])) NOT (("causality"[MeSH Terms] OR "causality"[All Fields] OR "caused"[All Fields] OR "caused by"[All Fields]) AND organic[All Fields] AND ("disease"[MeSH Terms] OR "disease"[All Fields] OR "disorder"[All Fields])) OR ("disease"[MeSH Terms] OR "disease"[All Fields])) AND (("hepacivirus"[MeSH Terms] OR "hepacivirus"[All Fields] OR "hepatitis c virus"[All Fields]) OR HCV[All Fields] OR ("hepacivirus"[MeSH Terms] OR "hepacivirus"[All Fields]))	['32777859', '32777323', '32777300', '32776730', '32775812', '32774848', '32774374', '32773989', '32772465', '32771429', '32770465', '32769328', '32768590', '32767333', '32766479', '32763480', '32762855', '32762045', '32754824', '32750192', '32750118', '32750098', '32748740', '32747893', '32747607', '32745809', '32743990', '32743534', '32743104', '32742965', '32742307', '32739613', '32735876', '32735184', '32734200', '32733822', '32731419', '32731331', '32731112', '32730785', '32730784', '32730280', '32729280', '32727880', '32727878', '32727069', '32726192', '32725611', '32725286', '32725240', '32723287', '32723283', '32722877', '32722701', '32721269', '32721171', '32720601', '32720018', '32719277', '32717286', '32717060', '32715667', '32715286', '32714518', '32712852', '32712829', '32711431', '32707225', '32706565', '32706518', '32704253', '32700658', '32700341', '32698706', '32697948', '32697871', '32692371', '32690747', '32687878', '32686834', '32685701', '32685106', '32683355', '32680794', '32676896', '32675562', '32674309', '32674184', '32673740', '32671942', '32670253', '32669003', '32668728', '32668312', '32667957', '32667104', '32666695', '32664587', '32664198', '32663624', '32660841', '32660172', '32659847', '32658412', '32658010', '32657680', '32656614', '32655843', '32655240', '32655234', '32655233', '32655232', '32655230', '32655051', '32654571', '32654086', '32653020', '32652379', '32647536', '32645083', '32644030', '32643842', '32641287', '32641006', '32640029', '32640018', '32639207', '32638116', '32637284', '32636456', '32635926', '32634083', '32633599', '32630610', '32629131', '32629106', '32628601', '32626893', '32624641', '32623383', '32623079', '32621971', '32621883', '32620462', '32618587', '32617381', '32615951', '32615276', '32615109', '32615009', '32614468', '32614451', '32613874', '32613790', '32610715', '32609922', '32609193', '32607311', '32606888', '32606836', '32605584', '32603791', '32601354', '32598716', '32598621', '32595984', '32594612', '32591247', '32587440', '32584675', '32584386', '32580891', '32580053', '32579061', '32569788', '32569332', '32566748', '32560823', '32560769', '32560315', '32558521', '32558154', '32555268', '32553421', '32547689', '32547550', '32544024', '32542715', '32542052', '32541307', '32540448', '32539931', '32539874', '32539853', '32539296', '32538232', '32538035', '32536913', '32536065', '32535386', '32534059', '32533524', '32533486', '32532356', '32531342', '32531259', '32531258', '32527655', '32526785', '32526252', '32526211', '32525839', '32525459', '32524881', '32524678', '32524338', '32522360', '32519959', '32519782', '32518428', '32516202', '32514467', '32514461', '32514458', '32514436', '32513308', '32512490', '32511291', '32510772', '32510523', '32510160', '32509002', '32508646', '32507013', '32506801', '32506543', '32505381', '32504662', '32502290', '32502252', '32495912', '32493575', '32493363', '32493347', '32493310', '32490325', '32490276', '32487047', '32486355', '32486342', '32485894', '32485887', '32485331', '32485330', '32484991', '32483640', '32481775', '32481774', '32481445', '32481366', '32477362', '32476791', '32476243', '32476120', '32474516', '32473777', '32473265', '32470157', '32468526', '32463918', '32463622', '32463026', '32461391', '32461309', '32459122', '32449969', '32449536', '32448963', '32448657', '32448290', '32446036', '32445444', '32444070', '32444001', '32442221', '32442193', '32438332', '32436785', '32435610', '32434742', '32432832', '32432143', '32430703', '32430617', '32430222', '32429467', '32429410', '32423643', '32420982', '32420958', '32419838', '32417256', '32416859', '32416525', '32411200', '32410628', '32406072', '32405180', '32405174', '32401388', '32401092', '32400094', '32399944', '32399465', '32394881', '32394502', '32392114', '32389664', '32389367', '32389357', '32389183', '32386202', '32385703', '32382721', '32382265', '32380555', '32378826', '32377514', '32377367', '32374844', '32374397', '32372257', '32372254', '32371519', '32365751', '32363321', '32359879', '32358826', '32357520', '32357208', '32356496', '32356349', '32354689', '32352886', '32350621', '32350342', '32350090', '32349789', '32346535', '32345506', '32344996', '32343727', '32343236', '32342483', '32341066', '32340767', '32339377', '32337307', '32335166', '32334491', '32333692', '32332427', '32329579', '32326938', '32326913', '32326912', '32323426', '32322601', '32318396', '32318377', '32316745', '32315171', '32314978', '32314052', '32308935', '32308767', '32308542', '32308461', '32302766', '32302245', '32301049', '32297687', '32297307', '32297157', '32295431', '32294804', '32294735', '32294734', '32294255', '32292450', '32292431', '32291753', '32289799', '32284326', '32282805', '32281762', '32281295', '32280724', '32280655', '32279937', '32279907', '32279177', '32278651', '32277285', '32276448', '32274340', '32270861', '32270178', '32270056', '32270053', '32269721', '32269472', '32268490', '32267604', '32266550', '32266075', '32258952', '32258171', '32256052', '32253113', '32252653', '32252497', '32250293', '32247594', '32246221', '32245397', '32243960', '32243959', '32243345', '32243022', '32242526', '32239220', '32238660', '32238263', '32234812', '32234740', '32234536', '32234243', '32231764', '32229198', '32228123', '32226048', '32218427', '32217446', '32214323', '32214132', '32214045', '32213622', '32211598', '32211349', '32209813', '32209103', '32209020', '32205376', '32204897', '32201944', '32198411', '32197477', '32197326', '32195986', '32194718', '32193368', '32189934', '32189931', '32189926', '32188771', '32187661', '32187431', '32187430', '32185860', '32184940', '32183176', '32182200', '32181446', '32179425', '32178543', '32173197', '32171878', '32168418', '32168224', '32168214', '32167971', '32167087', '32166702', '32166672', '32166305', '32166127', '32166117', '32165244', '32165050', '32164062', '32162896', '32155208', '32154326', '32151125', '32150621', '32150561', '32150036', '32147478', '32146444', '32146348', '32146076', '32145056', '32141824', '32140840', '32140654', '32140652', '32138687', '32135047', '32134732', '32134400', '32133773', '32133729', '32133577', '32132753', '32129203', '32128704', '32128320', '32125753', '32125272', '32125140', '32123234', '32121135', '32121095', '32119961', '32119126', '32119076', '32119041', '32118034', '32113892', '32110460', '32109949', '32109202', '32107758', '32107168', '32106819', '32104744', '32103375', '32102898', '32100631', '32100238', '32100095', '32098641', '32097755', '32096890', '32096883', '32094220', '32093694', '32092892', '32090360', '32090269', '32088702', '32087176', '32087002', '32086741', '32084602', '32082414', '32081494', '32079971', '32078234', '32078017', '32077601', '32074607', '32073688', '32073497', '32072689', '32069337', '32069316', '32065330', '32063976', '32063928', '32063601', '32061651', '32060932', '32060838', '32060140', '32057770', '32057492', '32057203', '32056224', '32053682', '32052014', '32051160', '32049669', '32049201', '32047317', '32044861', '32043797', '32043652', '32043613', '32042870', '32041921', '32040979', '32039536', '32039403', '32039374', '32039366', '32039357', '32037962', '32037447', '32035682', '32034167', '32030090', '32029053', '32025609', '32025164', '32024236', '32021262', '32021242', '32019250', '32018285', '32017453', '32017316', '32016914', '32016697', '32016547', '32015874', '32013228', '32012812', '32012325', '32011653', '32009283', '32008356', '32007842', '32005004', '32004258', '32004142', '32002537', '32002184', '32001678', '31999866', '31997563', '31997561', '31996734', '31996593', '31994660', '31994628', '31993197', '31992232', '31988869', '31988865', '31988864', '31984606', '31982284', '31981726', '31981264', '31981238', '31977279', '31975438', '31972246', '31970042', '31965583', '31965441', '31965315', '31964653', '31964522', '31963173', '31959479', '31958450', '31956442', '31954440', '31954439', '31954087', '31954024', '31953019', '31952232', '31948406', '31944343', '31941454', '31940353', '31939725', '31936235', '31934936', '31934634', '31933516', '31933411', '31933274', '31933273', '31929863', '31928491', '31924411', '31924208', '31924172', '31922099', '31921938', '31917237', '31916330', '31915604', '31914336', '31908896', '31907744', '31905953', '31905358', '31905327', '31905224', '31904589', '31904583', '31904582', '31901607', '31900214', '31899841', '31898573', '31898413', '31897838', '31895868', '31894886', '31893241', '31893238', '31893236', '31892307', '31889756', '31889750', '31888144', '31888093', '31887323', '31887192', '31886066', '31885421', '31885311', '31883694', '31883541', '31882272', '31880494', '31876354', '31876257', '31871225', '31870632', '31869656', '31868916', '31868062', '31865724', '31864396', '31864130', '31863692', '31862503', '31862245', '31860986', '31860841', '31860840', '31858694', '31858645', '31857134', '31852791', '31852635', '31852541', '31852268', '31852161', '31846709', '31844727', '31843875', '31840402', '31837259', '31836844', '31836136', '31835010', '31834321', '31832621', '31832354', '31830889', '31830688', '31830339', '31826071', '31825756', '31825155', '31824620', '31822230', '31821716', '31821702', '31821424', '31819666', '31819546', '31818814', '31817863', '31816920', '31815353', '31814857', '31813982', '31813962', '31813755', '31813592', '31812989', '31811882', '31810415', '31809725', '31808281', '31808124', '31808054', '31807380', '31806407', '31805626', '31804727', '31804298', '31804211', '31804053', '31803803', '31803644', '31802987', '31801894', '31801640', '31800917', '31800510', '31799205', '31797394', '31795979', '31792863', '31791273', '31791253', '31791065', '31790766', '31790705', '31789696', '31788897', '31786606', '31785401', '31785345', '31785111', '31784757', '31784195', '31782503', '31782502', '31782500', '31781749', '31781529', '31781272', '31781094', '31779702', '31777940', '31776282', '31770749', '31769428', '31768801', '31765285', '31764098', '31762899', '31761994', '31760038', '31759375', '31755827', '31755208', '31754636', '31754442', '31751393', '31750620', '31749873', '31746482', '31744461', '31743860', '31743229', '31742771', '31740175', '31738743', '31737675', '31734995', '31734987', '31734959', '31733979', '31729887', '31729546', '31729124', '31727921', '31726817', '31726474', '31725632', '31725310', '31724229', '31723099', '31722058', '31721718', '31720170', '31719068', '31718995', '31718982', '31718924', '31717959', '31717338', '31714950', '31714653', '31713248', '31712570', '31712223', '31711514', '31709643', '31708363', '31706062', '31705545', '31701393', '31701081', '31700583', '31698545', '31698529', '31697649', '31696995', '31695249', '31694971', '31694423', '31694343', '31691646', '31689794', '31686765', '31684957', '31683288', '31682879', '31681109', '31679166', '31678836', '31677262', '31672596', '31672433', '31671120', '31670859', '31667795', '31667200', '31666401', '31666360', '31664798', '31664755', '31664628', '31663611', '31663456', '31660385', '31660334', '31659795', '31659661', '31659581', '31658533', '31656481', '31655134', '31654608', '31654313', '31653445', '31652928', '31652893', '31652839', '31652392', '31648817', '31648568', '31646465', '31645394', '31644192', '31642820', '31642056', '31642005', '31641348', '31640710', '31640596', '31639131', '31636735', '31636628', '31634412', '31633849', '31633447', '31632667', '31632097', '31631857', '31631714', '31630401', '31629779', '31629015', '31627984', '31625432', '31625425', '31622635', '31618394', '31616517', '31615597', '31615542', '31615434', '31615295', '31615075', '31614976', '31614856', '31612423', '31610110', '31609453', '31608213', '31608212', '31606586', '31606437', '31602458', '31599264', '31598919', '31598560', '31598558', '31596963', '31595554', '31594756', '31594683', '31594154', '31592494', '31590268', '31589975', '31589563', '31588789', '31588590', '31587888', '31587676', '31586173', '31585922', '31585736', '31585734', '31585703', '31584833', '31583773', '31582326', '31580870', '31579814', '31579630', '31578079', '31577517', '31575882', '31574855', '31574098', '31573166', '31572038', '31572002', '31571936', '31570385', '31568008', '31567700', '31566575', '31566325', '31565958', '31565002', '31564109', '31563938', '31563146', '31562817', '31561684', '31560391', '31558693', '31556811', '31555223', '31552611', '31552145', '31551376', '31550826', '31550267', '31549590', '31548540', '31548169', '31547683', '31547152', '30234198', '31546256', '31543390', '31542689', '31542377', '31541522', '31541423', '31539482', '31539314', '31539195', '31537509', '31536507', '31536177', '31533395', '31531319', '31531178', '31530520', '31530275', '31530106', '31530093', '31527889', '31527804', '31527718', '31526354', '31521121', '31520460', '31520221', '31517833', '31516269', '31516174', '31516107', '31515866', '31515816', '31515244', '31514552', '31512110', '31509263', '31505088', '31505083', '31505081', '31505080', '31505068', '31505047', '31504327', '31504307', '31504296', '31502544', '31502468', '31502098', '31501791', '31501787', '31501266', '31501263', '31498858', '31498284', '31497747', '31493238', '31489933', '31489635', '31488064', '31487134', '31487518', '31485568', '31485460', '31482299', '31480919', '31480423', '31479286', '31478837', '31478835', '31478832', '31477484', '31475647', '31475372', '31475226', '31473618', '31472990', '31470810', '31470644', '31469861', '31469476', '31468264', '31466125', '31465503', '31464957', '31463955', '31463665', '31463388', '31462563', '31462560', '31460864', '31456987', '31456810', '31456516', '31456441', '31454466', '31454463', '31452738', '31452381', '31451982', '31450927', '31449554', '31448549', '31448520', '31448490', '31448450', '31447987', '31447605', '31447462', '31447377', '31447128', '31445848', '31444846', '31444146', '31441770', '31439828', '31439520', '31438873', '31437349', '31433302', '31432446', '31429027', '31428320', '31427323', '31425374', '31422988', '31421377', '31420651', '31420017', '31419949', '31419455', '31419372', '31419094', '31418413', '31415034', '31414504', '31413604', '31413528', '31413522', '31412988', '31412130', '31409611', '31409582', '31407130', '31402253', '31399619', '31399460', '31399179', '31399173', '31398161', '31395032', '31394020', '31394016', '31392812', '31391797', '31388631', '31387573', '31386915', '31386899', '31385465', '31384636', '31384341', '31383827', '31383568', '31382901', '31381758', '31379885', '31377134', '31376493', '31376491', '31375104', '31374215', '31370326', '31367998', '31367688', '31367613', '31366572', '31366401', '31365178', '31364761', '31364528', '31364248', '31364159', '31362914', '31362817', '31362808', '31362807', '31361979', '31360695', '31359874', '31359493', '31358055', '31357772', '31357397', '31357028', '31356807', '31356611', '31356380', '31355968', '31355042', '31353061', '31352481', '31352386', '31349790', '31348196', '31347413', '31347138', '31346769', '31346215', '31345052', '31344021', '31343813', '31340446', '31338956', '31338887', '31337501', '31335806', '31335686', '31334444', '31332919', '31332246', '31329295', '31329036', '31328838', '31328142', '31327795', '31326131', '31325404', '31324465', '31324136', '31322519', '31322302', '31321587', '31321151', '31319186', '31318916', '31318504', '31317371', '31317132', '31316135', '31315851', '31315388', '31315327', '31310376', '31307403', '31307313', '31307116', '31305906', '31303600', '31303142', '31301665', '31301142', '31300820', '31300810', '31296148', '31295571', '31294521', '31293911', '31292249', '31292246', '31292149', '31291351', '31291311', '31291275', '31289725', '31289566', '31288555', '31285747', '31282011', '31281705', '31281352', '31280779', '31279905', '31278177', '31277908', '31277665', '31275902', '31275583', '31274790', '31274596', '31274375', '31271612', '31270280', '31269774', '31269695', '31267690', '31266620', '31263353', '31262521', '31260499', '31259140', '31258695', '31258329', '31254956', '31254535', '31254403', '31254396', '31251928', '31251007', '31249845', '31249691', '31249451', '31249231', '31246992', '31244307', '31243849', '31243554', '31243535', '31243487', '31243225', '31243135', '31242950', '31241295', '31241282', '31240941', '31240767', '31238916', '31238614', '31236391', '31236161', '31233763', '31233117', '31229445', '31229261', '31228882', '31226947', '31226262', '31222618', '31219667', '31219362', '31217430', '31217053', '31216713', '31216478', '31216276', '31215439', '31213776', '31213010', '31212984', '31211526', '31211163', '31210942', '31210817', '31210751', '31210717', '31209131', '31208924', '31207605', '31207073', '31207039', '31206715', '31206372', '31205813', '31205638', '31205208', '31204882', '31198534', '31198312', '31197910', '31195062', '31193601', '31193303', '31191834', '31191531', '31191196', '31191049', '31190577', '31189677', '31188760', '31188634', '31183003', '31181947', '31181326', '31180937', '31180334', '31179460', '31178869', '31177659', '31177653', '31177636', '31177595', '31177014', '31176752', '31175798', '31175707', '31175077', '31174715', '31173639', '31173468', '31173301', '31170723', '31170246', '31170165', '31169758', '31168563', '31164267', '31164266', '31163989', '31162259', '31161311', '31160156', '31159813', '31159479', '31158414', '31157411', '31157007', '31156626', '31156006', '31155042', '31153910', '31152532', '31152298', '31150044', '31149912', '31149748', '31147782', '31145876', '31144474', '31144289', '31143369', '31140473', '31139424', '31138418', '31137149', '31135999', '31134863', '31134775', '31133586', '31132831', '31131509', '31130710', '31129777', '31129023', '31127433', '31126882', '31125802', '31124995', '31124041', '31123691', '31123677', '31120906', '31114644', '31113713', '31113612', '31113598', '31113588', '31113578', '31112805', '31110552', '31109323', '31109165', '31108015', '31106275', '31104346', '31102654', '31097365', '31096980', '31096600', '31096005', '31095683', '31095676', '31095618', '31094863', '31094712', '31094169', '31093920', '31093473', '31091179', '31090532', '31089474', '31088155', '31087772', '31087764', '31086615', '31086515', '31084975', '31083746', '31082332', '31081997', '31081313', '31081312', '31080822', '31080201', '31080115', '31080055', '31079356', '31078544', '31077527', '31077515', '31076402', '31075507', '31075158', '31074817', '31074414', '31074368', '31074167', '31073398', '31073346', '31073094', '31072671', '31072620', '31072401', '31070498', '31068170', '31068133', '31067134', '31065216', '31064176', '31062880', '31062412', '31062385', '31061888', '31060998', '31060120', '31059558', '31057519', '31057296', '31057089', '31056863', '31056361', '31054981', '31053542', '31053500', '31051229', '31050687', '31050550', '31050044', '31048077', '31042864', '31041785', '31041340', '31039741', '31036608', '31035215', '31035079', '31034530', '31034085', '31033848', '31033124', '31033122', '31031174', '31031037', '31030359', '31029458', '31029380', '31028627', '31027278', '31027182', '31025610', '31025604', '31025161', '31024206', '31024203', '31024201', '31024200', '31024196', '31023614', '31022917', '31022900', '31019253', '31018721', '31017727', '31011714', '31011303', '31011298', '31011295', '31010750', '31010044', '31009141', '31006509', '31004758', '31004261', '31004178', '31003763', '31002591', '31001491', '30999874', '30998425', '30997352', '30995263', '30993859', '30992019', '30988927', '30988680', '30988625', '30987413', '30986859', '30985515', '30983858', '30983856', '30982721', '30982681', '30981685', '30981613', '30980785', '30980773', '30980688', '30980600', '30980576', '30979477', '30978357', '30977945', '30976932', '30976740', '30976739', '30974864', '30972834', '30970444', '30970433', '32537584', '30967497', '30964551', '30961615', '30961467', '30961465', '30959825', '30959569', '30959554', '30959469', '30957143', '30956892', '30954078', '30953604', '30952914', '30952463', '30950431', '30950085', '30949530', '30949324', '30949319', '30947878', '30946155', '30945751', '30945438', '30945308', '30944519', '30944315', '30944128', '30943899', '30943286', '30943224', '30942619', '30941111', '30940186', '30940136', '30940090', '30939489', '30939158', '30938455', '30937719', '30936792', '30932338', '30932009', '30931978', '30930876', '30929024', '30928613', '30928433', '30927209', '30926417', '30924598', '30924403', '30923816', '30923657', '30922261', '30921591', '30920374', '30918429', '30918426', '30916604', '30915477', '30910601', '30909984', '30909631', '30908846', '30908822', '30908706', '30907178', '30905391', '30905208', '30905063', '30904254', '30904073', '30904068', '30903790', '30902481', '30900911', '30900818', '30898817', '30897324', '30896958', '30896873', '30896055', '30895814', '30894917', '30894157', '30893862', '30890535', '30890175', '30889843', '30889181', '30888754', '30888753', '30886633', '30885816', '30884055', '30883752', '30882933', '30882376', '30882055', '30882032', '30881398', '30880684', '30879578', '30875804', '30875640', '30874985', '30874241', '30872094', '30871566', '30871009', '30870580', '30869284', '30869044', '30869037', '30869036', '30869002', '30868245', '30867335', '30866172', '30866102', '30865664', '30863789', '30862675', '30862444', '30861300', '30861279', '30861150', '30859146', '30857443', '30856022', '30855495', '30854518', '30853512', '30853508', '30853345', '30852396', '30851173', '30849206', '30849186', '30849036', '30848363', '30848211', '30847745', '30846697', '30846113', '30844892', '30840774', '30839922', '30839434', '30836947', '30836093', '30836071', '30835739', '30835292', '30835028', '30833515', '30831142', '30830227', '30828549', '30828430', '30827278', '30827277', '30827039', '30825832', '30825593', '30824409', '30821879', '30821420', '30820753', '30819153', '30813544', '32461811', '30811485', '30810658', '30810332', '30808290', '30807792', '30807449', '30807443', '30806444', '30804716', '30804289', '30803105', '30802975', '30801150', '30800660', '30800429', '30799461', '30798587', '30797052', '30797050', '30796242', '30791838', '30791789', '30791221', '30790698', '30790229', '30790184', '30789853', '30788299', '30785909', '30785526', '30785514', '30784420', '30784359', '30782676', '30781550', '30779203', '30777555', '30776394', '30775622', '30775621', '30775356', '30775281', '30774809', '30774305', '30773693', '30773688', '30773286', '30772265', '30772101', '32685576', '30771700', '30771598', '30771144', '30769006', '30769005', '30768988', '30768838', '30765934', '30765933', '30765844', '30765614', '30765123', '30764780', '30763631', '30762283', '30761933', '30761562', '30761282', '30760762', '30756208', '30755830', '30754058', '30753992', '30753737', '30748077', '30747989', '30744271', '30743093', '30742957', '30742626', '30740820', '30739433', '30739368', '30738661', '30737592', '30736972', '30735121', '30734998', '30732573', '30731128', '30728751', '30726798', '30726562', '30726229', '30724995', '30723271', '30721781', '30719954', '30719503', '30718554', '30717703', '30716208', '30715966', '30713032', '30711348', '30711067', '30710864', '30709707', '30709352', '30709089', '30708110', '30707777', '30706605', '30705723', '30705715', '30704882', '30704789', '30704781', '30702608', '30701819', '30701763', '30701456', '30700937', '30699205', '30699122', '30698808', '30698308', '30698233', '30698136', '30698086', '30697985', '30697904', '30697280', '30696822', '30693636', '30693573', '30691215', '30689769', '30687530', '30687151', '30686897', '30685921', '30684016', '30683625', '30683557', '30681638', '30680672', '30680407', '30679972', '30679515', '30674625', '30674334', '30674091', '30673118', '30672829', '30672817', '30672598', '30670196', '30669788', '30669729', '30668320', '30668219', '30667468', '30667391', '30666967', '30666432', '30665610', '30664536', '30663454', '30663179', '30662887', '30661988', '30661282', '30661272', '30660729', '30660617', '30660587', '30659786', '30659545', '30658167', '30656214', '30655498', '30655151', '30654689', '30654177', '30653562', '30652089', '30651390', '30650468', '30649165', '30649050', '30647939', '30647678', '30647010', '30646319', '30645600', '30643809', '30642429', '30639846', '30638702', '30637644', '30637222', '30637216', '30637205', '30633945', '30633820', '30633811', '30633134', '30630488', '30629340', '30623521', '30623518', '30622532', '30620304', '30619944', '30619941', '30618739', '30617296', '30616316', '30616315', '30615882', '30615816', '30615096', '30614131', '30613210', '30613002', '30612104', '30611251', '30610739', '30610179', '30610054', '30609189', '30609187', '30609162', '30608929', '30608042', '30607808', '30606698', '30606322', '30605974', '30604247', '30603675', '30602023', '30601168', '30600949', '30600285', '30599462', '30599173', '30598905', '30598583', '30598575', '30596701', '32219005', '30593647', '30593646', '30593637', '30593625', '30593624', '30593622', '30592759', '30592071', '30589503', '30587483', '30587446', '30586641', '30584802', '30583555', '30582388', '30582384', '30580473', '30580095', '30578670', '30578076', '30577866', '30577760', '30570817', '30570808', '30569604', '30569448', '30568947', '30568344', '30567692', '30567495', '30567115', '30566759', '30566421', '30565470', '30565389', '30564209', '30564072', '30562093', '30561833', '30561558', '30561219', '30560540', '30559590', '30558865', '30558838', '30557903', '30555048', '30552244', '30552159', '30552008', '30550818', '30549107', '30547888', '30545409', '30543829', '30525269', '30524989', '30524713', '30540839', '30540726', '30540090', '30539517', '30539049', '30538973', '30538823', '30538603', '30538000', '30536995', '30536715', '30536673', '30535782', '30535062', '30529905', '30529733', '30529371', '30527622', '30526647', '30521693', '30520162', '30520146', '30519058', '30508493', '30507970', '30507462', '30507440', '30506232', '30506214', '30506129', '30504858', '30502232', '30517525', '30516858', '30514647', '30511049', '30510994', '30510646', '30510370', '30510168', '30500385', '30499631', '30499594', '30499343', '30499247', '30499080', '30498927', '30498378', '32494564', '30496763', '30496620', '30496617', '30496498', '30496209', '30489409', '30487676', '30487284', '30486798', '30485377', '30483569', '30483552', '30483041', '30482634', '30481875', '30481402', '30480869', '30479460', '30477195', '30476184', '30475425', '30475421', '30475415', '30474209', '30473697', '30473472', '30473364', '30473220', '30472772', '30472321', '30472042', '30470801', '30467522', '30467088', '30466675', '30466446', '30466399', '30465373', '30464554', '30464541', '30462841', '30462795', '30462330', '30462305', '30461522', '30459942', '30455426', '30455237', '30452959', '30452671', '30451739', '30451154', '30451153', '30451152', '30451151', '30451150', '30451149', '30450852', '30449762', '30449490', '30448155', '30447147', '30447122', '30445009', '30444802', '30443787', '30443558', '30442226', '30439338', '30431653', '30430284', '30430232', '30429942', '30429941', '30429390', '30429386', '30426793', '30421643', '30421296', '30420265', '30419834', '30419403', '30416309', '30415884', '30412962', '30412318', '30411848', '30411079', '30408079', '30406000', '30405299', '30404810', '30404026', '30403944', '30403898', '30403751', '30403744', '30402870', '30402450', '30401415', '30401379', '30401359', '30400604', '30400258', '30400244', '30398671', '30398294', '30398009', '30396303', '30396187', '30395998', '30395654', '30393960', '30393106', '30391470', '30391436', '30390730', '30389046', '30387174', '30386467', '30386466', '30386123', '30385157', '30381836', '30381528', '30381505', '30381417', '30380697', '30380158', '30379089', '30378723', '30378086', '30377096', '30377095', '30376600', '30375711', '30375710', '30375693', '30375690', '30374369', '30373535', '30372586', '30370918', '30370392', '30370208', '30370176', '30369001', '30367836', '30365007', '30362948', '30362090', '30361062', '30360942', '30360608', '30359992', '30359487', '30358756', '30356439', '30355490', '30353857', '30353054', '30352330', '30350885', '30348940', '30348039', '30346262', '30345261', '30345260', '30344418', '30344240', '30343674', '30343669', '30175249', '30342914', '30342628', '30342035', '30340600', '30339729', '30339294', '30338692', '30338656', '30337253', '30336799', '30336268', '30335692', '30334714', '30334626', '30333543', '30333167', '30329179', '30329042', '30328322', '30326844', '30325767', '30322122', '30321082', '30321071', '30320609', '30319984', '30319614', '30319294', '30317770', '30317759', '30317755', '30317683', '30317608', '30316677', '30315689', '30314950', '30314623', '30314448', '30312333', '30312003', '30311701', '30311586', '30310701', '30310537', '30309301', '30309263', '30305682', '30304139', '30304056', '30303340', '30303165', '30302052', '30302040', '30302038', '30301489', '30301201', '30300717', '30298360', '30297438', '30297152', '30295586', '30294870', '30294518', '30293914', '30293321', '30293320', '30291672', '30291594', '30291369', '30290989', '30290294', '30289470', '30288480', '30288472', '30288448', '30288334', '30288332', '30288330', '30288069', '30287169', '30287142', '30285800', '30283843', '30283827', '30281674', '30280672', '30280052', '30279347', '30278553', '30276862', '30274834', '30274630', '30274298', '30272482', '30271742', '30271737', '30271735', '30270150', '30269605', '30268926', '30268785', '30268114', '30267712', '30267593', '30266305', '30266283', '30261607', '30260995', '30260075', '30258001', '30257339', '30256730', '30256012', '30255740', '30255464', '30255440', '30255389', '30254644', '30252499', '30251452', '30250040', '30247174', '30246768', '30246767', '30246260', '30246025', '30245117', '30244553', '30243313', '30243010', '30242027', '30241397', '30239650', '30239347', '30238404', '30236130', '30235841', '30235711', '30234644', '30234230', '30234151', '30233138', '30231359', '30228786', '30227876', '30227770', '30226904', '30226849', '30225787', '30225596', '30224989', '30223539', '30222292', '30222286', '30222771', '30222242', '30221534', '30220615', '30219747', '30218908', '30218750', '30215672', '30215670', '30215562', '30215470', '30214725', '30214525', '30214325', '30214316', '30212098', '30210805', '30209336', '30208901', '30207422', '30207250', '30205696', '30205592', '30204505', '30204289', '30203686', '30203381', '30203225', '30201597', '30199576', '30197905', '30197646', '30197529', '30197051', '30196714', '30194509', '30192795', '30192744', '30192393', '30191413', '30187607', '30185784', '30185779', '30185394', '30183765', '30183456', '30182750', '30182282', '30179904', '30179227', '30177126', '30177102', '30176842', '30175654', '30174397', '30174390', '30173261', '30172885', '30172651', '30172437', '30171691', '30170908', '30170857', '30170372', '30169301', '30169294', '30166948', '30166857', '30166253', '31803515', '30159373', '30158570', '30158477', '30157834', '30154040', '30152537', '30151932', '30148226', '30148074', '30146026', '30145775', '30145247', '30144366', '30144258', '30143452', '30142429', '30141571', '30141526', '30141252', '30138735', '30138531', '30138348', '30134796', '30133717', '30132410', '30132391', '30129981', '30129499', '30126825', '30126822', '30125469', '30125438', '30123002', '30122312', '30120954', '30120896', '30117490', '30116164', '30116012', '30114699', '30114207', '30113115', '30113002', '30112854', '30112849', '30111171', '30111082', '30107999', '30107494', '30106670', '30106425', '30105830', '30104913', '30104027', '30103528', '30102776', '30102494', '30102364', '30102259', '30098669', '30097692', '30095177', '30092546', '30091962', '30091654', '30090878', '30090208', '30089699', '30089608', '30087320', '30087053', '30084415', '30084012', '30083931', '30083748', '30082549', '30080954', '30080289', '30078967', '30077529', '30076015', '30075489', '30075485', '30075460', '30075255', '30072738', '30070362', '30070187', '30067745', '30067406', '30067402', '30067107', '30065564', '30063802', '30063745', '30063074', '30061763', '30060729', '30060508', '30060366', '30060307', '32201498', '30058218', '30058078', '30056897', '30056321', '30056167', '30051565', '30050685', '30050683', '30050677', '30050523', '30049261', '30048873', '30048454', '30048035', '30047625', '30047616', '30047609', '30047149', '30046641', '30046511', '30046009', '30045807', '30044517', '30043938', '30043870', '30041996', '30041215', '30040178', '30039498', '30039348', '30038728', '30038471', '30038017', '30031139', '30031138', '30030693', '30030068', '30028776', '30027427', '30026741', '30024489', '30023438', '30022847', '30022526', '30021452', '30020960', '30019	74691	4677794
hepatic failure, not elsewhere classified	K72	Hepatitis B Virus	HBV	Hepatitis B virus	2.75297	High	Direct	Obvious		2896	(("liver failure"[MeSH Terms] OR ("liver"[All Fields] AND "failure"[All Fields]) OR "liver failure"[All Fields] OR ("hepatic"[All Fields] AND "failure"[All Fields]) OR "hepatic failure"[All Fields]) NOT (elsewhere[All Fields] AND ("classification"[MeSH Terms] OR "classification"[All Fields] OR "classified"[All Fields]))) AND (("hepatitis b virus"[MeSH Terms] OR "hepatitis b virus"[All Fields]) OR HBV[All Fields] OR ("hepatitis b virus"[MeSH Terms] OR "hepatitis b virus"[All Fields]))	['32765759', '32746660', '32729100', '32707225', '32690747', '32686296', '32682050', '32679617', '32666675', '32663522', '32655398', '32655238', '32655235', '32655234', '32650827', '32634627', '32622853', '32617767', '32600902', '32596332', '32586254', '32569189', '32564486', '32558945', '32553907', '32551786', '32542560', '32539733', '32536678', '32536055', '32531342', '32526252', '32472309', '32445263', '32433676', '32432893', '32432143', '32411757', '32411713', '32403883', '32396638', '32393195', '32381081', '32381025', '32364531', '32354689', '32340799', '32333583', '32320491', '32298775', '32293297', '32282986', '32282547', '32274306', '32258075', '32243396', '32243344', '32228643', '32196859', '32189364', '32188736', '32188419', '32175919', '32169738', '32164062', '32140946', '32134538', '32133940', '32119287', '32118849', '32103873', '32077512', '32066795', '32061869', '32051819', '32051288', '32042838', '32037623', '32023703', '32015266', '32006586', '32001731', '31958920', '31932250', '31929863', '31901206', '31898573', '31897895', '31893994', '31889750', '31885421', '31872330', '31871940', '31846615', '31832621', '31809724', '31802984', '31799298', '31769901', '31766959', '31745711', '31741336', '31741334', '31740931', '31717647', '31712684', '31712392', '31697415', '31692913', '31686765', '31674256', '31650510', '31644243', '31636735', '31632139', '31628069', '31623992', '31620140', '31612388', '31610223', '31609353', '31606437', '31602166', '31596963', '31576907', '31565002', '31559604', '31540223', '31540124', '31531315', '31529939', '31527514', '31521462', '31515557', '31505315', '31505095', '31499132', '31494001', '31489265', '31473618', '31469875', '31464942', '31456441', '31446427', '31436846', '31429707', '31391929', '31376084', '31370059', '31360695', '31360030', '31360020', '31350744', '31325609', '31315023', '31290069', '31283670', '31281626', '31278842', '31266616', '31264044', '31261240', '31251432', '31243939', '31243227', '31218588', '31206235', '31198792', '31191644', '31188162', '31177505', '31173811', '31165271', '31148904', '31134775', '31132831', '31130119', '31113585', '31107304', '31104328', '31087772', '31087455', '31082335', '31082334', '31082333', '31082332', '31077059', '31058094', '31044748', '31044564', '31042581', '31039732', '31024568', '31024207', '31023282', '30978121', '30974483', '30974482', '30949745', '30949507', '30919947', '30915144', '30911280', '30905084', '30890164', '30881922', '30871980', '30867825', '30865588', '30864827', '30864226', '30863450', '30861300', '30835025', '30833515', '30827414', '30820053', '30818916', '30796255', '30771232', '30765933', '30758886', '30753752', '30747989', '30715261', '30701784', '30700543', '30693118', '30683625', '30669716', '30666120', '30622380', '30622241', '30619990', '30600297', '30593201', '30591937', '30586543', '30568345', '30554571', '30537748', '30506912', '30515980', '30514685', '30481879', '30464485', '30453064', '30450781', '30445927', '30431619', '30425951', '30420516', '30416197', '30411848', '30403898', '30396164', '30382563', '30365073', '30362148', '30353021', '30319994', '30317798', '30315682', '30290645', '30274791', '30269605', '30269249', '30260401', '30254645', '30246253', '30241795', '30238380', '30229977', '30226019', '30213015', '30208322', '30203903', '30182909', '30182907', '30173954', '30172651', '30171166', '30157834', '30151932', '30148123', '30142800', '30135506', '30131655', '30122875', '30120080', '30113453', '30107047', '30086997', '30069888', '30063860', '30052303', '30048531', '30043420', '30028785', '30024701', '30022917', '30014511', '30012333', '30008718', '29998592', '29997098', '29996347', '29970037', '29968197', '29963460', '29940856', '29930466', '29881239', '29880246', '29862509', '29862225', '29858430', '29854786', '29843851', '29806520', '29804380', '29788014', '29771873', '29762630', '29753174', '29753085', '29751499', '29743798', '29743797', '29743794', '29743791', '29743020', '29739113', '29739063', '29735790', '29735787', '29727380', '29725560', '29723368', '29715359', '29702293', '29696433', '29663266', '29660249', '29659382', '29634771', '29627486', '29624717', '29621059', '29605067', '29602672', '29601455', '29599899', '29579861', '29567355', '29551707', '29551632', '29545607', '29506525', '29493093', '29491759', '29486803', '29466838', '29458131', '29456711', '29456414', '29453915', '29452204', '29435276', '29431877', '29428100', '29427485', '29404449', '29404439', '29387314', '29384847', '29373299', '29371017', '29359868', '29353073', '29352124', '29345515', '29345413', '29336092', '29334786', '29322851', '29321429', '29312583', '29300103', '29270132', '29262967', '29247632', '29236915', '29218046', '29202837', '29188763', '29184085', '29180991', '29180321', '29170103', '29164410', '29164400', '29156050', '29156049', '29156044', '29151700', '29142477', '29125261', '29119303', '29096656', '29095292', '29095252', '29089265', '29080622', '29066655', '29065883', '29058291', '29055984', '29044729', '29030713', '29020199', '29018442', '28992878', '28987047', '28977899', '28974354', '28970705', '28964958', '28954926', '28951776', '28942624', '28928275', '28915824', '28906278', '28892166', '28889724', '28884132', '28882423', '28880197', '28879696', '28859229', '28857896', '28856290', '28856289', '28840583', '28834607', '28792643', '28774413', '28774412', '28774405', '28763848', '28753992', '28752768', '28731907', '28702738', '28686707', '28685924', '28675359', '28673869', '28671553', '28668876', '28667756', '28667037', '28663682', '28663681', '28646630', '28640516', '28640087', '28632964', '28621226', '28618152', '28617960', '28614241', '28606133', '28551372', '28544694', '28520708', '28518219', '28516570', '28502331', '28485081', '28484461', '28479903', '28471314', '28468014', '28468011', '28456135', '28452930', '28445322', '28426800', '28422442', '28408253', '28405138', '28399886', '28396612', '28387980', '28386259', '28383031', '28382278', '28381383', '28377449', '28370357', '28366615', '28358016', '28357379', '28357030', '28340836', '28339910', '28338458', '28331807', '28330473', '28329297', '28321877', '28318053', '28304106', '28303969', '28297793', '28296656', '28291251', '28282579', '28273905', '28273387', '28249586', '28235042', '28224437', '28223176', '28219691', '28207518', '28195876', '28195337', '28179096', '28130708', '28130311', '28127204', '28127203', '28119119', '28118084', '28107607', '28104994', '28104144', '28072494', '28067752', '28061755', '28058019', '28052634', '28052618', '28045080', '28041935', '28040474', '30702819', '28033344', '28017671', '28013117', '28012259', '28004999', '27996360', '27991854', '27974825', '27936480', '27933716', '27931582', '27920641', '27917568', '27896895', '27883411', '27881614', '27828717', '27826056', '27811833', '27053076', '27808392', '27397610', '27328656', '27792585', '27788704', '27784430', '27693161', '26943169', '27625189', '27772623', '27769271', '27769108', '27768929', '27761438', '27749778', '27747458', '27742007', '27739420', '27722049', '27699030', '27693523', '27688660', '27687792', '27681123', '27676339', '27672295', '27669175', '27660136', '27652086', '27633520', '27631160', '27624502', '27622858', '30609464', '30004193', '27574763', '27570484', '27569942', '27559979', '27548078', '27525840', '27518472', '27515408', '27506684', '27506682', '27506508', '27493458', '27482818', '30168994', '27473417', '27470890', '27470624', '27470623', '27465956', '27458851', '27440883', '27433178', '27415434', '27413724', '27403426', '27392759', '27388147', '30695465', '29201750', '29201741', '27348308', '27348270', '27320894', '27320582', '27311622', '27310137', '27306374', '27298103', '27291888', '27260306', '27260248', '27258492', '27246107', '27244555', '27238752', '27227927', '27220737', '27217704', '27215797', '27215224', '27206517', '27194893', '27194892', '27190322', '27190321', '27190320', '27189027', '27172352', '27170395', '27168671', '27165167', '27148364', '27146801', '27145067', '27144164', '27142136', '27138288', '27136963', '27124049', '27118226', '27106525', '27100428', '27099316', '27095765', '27084385', '27084035', '27076641', '27076347', '27075475', '27073448', '27059663', '27059287', '27047773', '27043544', '27031988', '28722835', '27028552', '27026375', '27023394', '27015844', '27015215', '27010852', '27004086', '27003974', '26996565', '26993822', '26984835', '26983031', '26981887', '26979861', '26962060', '26937630', '26931636', '26925776', '29917342', '26913379', '26903195', '26902032', '26900271', '26899506', '26871786', '26867537', '26861114', '26860239', '26854873', '26852769', '26845994', '26845601', '26844288', '26840752', '26838962', '26831356', '26828767', '26822932', '26819523', '26807227', '26782464', '26762655', '26755865', '26742858', '26739134', '26730274', '26722658', '26722314', '29201729', '26715877', '26707329', '26705677', '26697584', '26683953', '26671706', '26670445', '26657667', '26648026', '26644816', '26643262', '26640916', '26640908', '26640544', '26633859', '26629198', '26623967', '26621535', '26615003', '26610256', '26604639', '26599443', '26598112', '26589230', '26576265', '26576094', '26576093', '26576085', '26566769', '26565663', '26561057', '26524369', '26524368', '26523268', '26519215', '26511797', '26509653', '26459724', '26438841', '26427069', '26424300', '26423779', '26420977', '26420956', '26413220', '26412123', '26383863', '26355300', '26350690', '26339412', '26328023', '30160914', '26311040', '26293077', '26289820', '26288637', '26274393', '26272106', '26267843', '26263973', '26262886', '26256080', '26256078', '26246560', '26241657', '26234401', '27785300', '26217089', '26208678', '26204638', '26202756', '26192022', '26189982', '26184825', '26173605', '26163999', '26140091', '26138382', '26136470', '26121037', '26114189', '26112990', '26104153', '26093739', '26093710', '26079809', '26078646', '26070848', '26063382', '26041751', '26041578', '26031803', '26019030', '26012153', '26011237', '25999329', '25968238', '25954478', '25940977', '25926495', '28509274', '25923228', '25902955', '25899139', '25895428', '25895203', '25894166', '25894142', '25894141', '25894140', '25892854', '25891735', '25884422', '25884105', '25881081', '25862291', '25861432', '25849554', '25848477', '25845464', '25819049', '25815365', '25815364', '25800974', '25800784', '25794550', '25791542', '25788180', '25786514', '25786256', '25785114', '25769595', '25769583', '25759559', '25758282', '25755617', '25755616', '25753008', '25751381', '25741370', '25732034', '25728081', '25717260', '25716231', '25711201', '25708813', '25678021', '25673199', '25671831', '25671823', '25668821', '25665956', '25656625', '25648049', '25646889', '25641570', '25629773', '25627550', '25624716', '25622780', '25612072', '25599782', '25598786', '25596179', '25586058', '25561817', '25560752', '25557605', '29201685', '27482390', '25548741', '25535132', '25526495', '25517882', '25481239', '25473721', '25473157', '25473156', '25465870', '25453573', '25439100', '25436366', '25429316', '25421241', '25418280', '25418031', '25394029', '25388426', '25363528', '25356022', '25339803', '25339509', '25325563', '25313681', '25309066', '25308360', '25303841', '25301924', '25298208', '25275811', '25271858', '25263365', '25248874', '25243956', '25242771', '25238258', '25220947', '25216239', '25215259', '25208465', '25203799', '25203056', '25196802', '25187820', '25187816', '25179509', '25178562', '25173225', '25148301', '25147572', '25136927', '25132754', '25132017', '25131063', '25130818', '25124900', '25101233', '25087707', '25085619', '25081223', '26579392', '25072444', '25068951', '25068002', '25046884', '25034487', '25034486', '25025159', '25024626', '25024610', '25018849', '25017077', '24998539', '24997462', '24992206', '24984331', '24983308', '24982379', '24975813', '24974488', '24966601', '24953253', '24944235', '24939297', '24919225', '24917866', '24909454', '24907446', '24905107', '24890789', '24874461', '24871444', '24867511', '24851227', '24850745', '24849735', '24829544', '24824283', '24824120', '24812894', '24810647', '24801414', '24798622', '24782628', '24779711', '26176075', '24778676', '24764680', '24761420', '24760689', '24759334', '24750566', '24750410', '24750274', '24748895', '24742346', '24738043', '24727541', '24727524', '24720111', '24719921', '24710668', '24706409', '24696061', '24686270', '24683694', '24669269', '24656903', '24655988', '24651854', '24650356', '24646686', '24643284', '24636833', '24635807', '24635802', '24635797', '24633686', '24628837', '24615989', '24606474', '24605039', '24592546', '24589586', '24586482', '24583247', '24582947', '24579477', '24579465', '24579241', '24574710', '24566498', '24566465', '24560809', '24555998', '24553880', '24551214', '24551107', '24531556', '24529078', '24528608', '24518440', '24516703', '24510573', '24497078', '24483102', '24480146', '26183504', '24475029', '24471296', '24468045', '24467804', '24463077', '24431895', '24418572', '24409073', '24400221', '24397461', '24391916', '24388581', '24388342', '24383021', '24379991', '24379852', '24376343', '24375072', '26905549', '26417328', '26281132', '26202407', '25759834', '24366287', '24363530', '24356645', '24337382', '24335787', '24331631', '24329913', '24322195', '24311152', '24303460', '24303082', '25755518', '25755514', '24282424', '24275042', '24260826', '24259199', '24231716', '24224656', '24223640', '24205292', '24161408', '24157033', '24157029', '24157021', '24157019', '24156952', '24151437', '24136393', '24124337', '24122317', '24117714', '24112755', '24093615', '24090941', '24072155', '24065331', '24034844', '24034061', '24002736', '25755506', '25755505', '25755504', '23977980', '23940911', '23935839', '23925707', '23909265', '23905816', '23898372', '23890319', '23883712', '23855291', '23872293', '23869954', '23864777', '23852947', '23852705', '23849977', '23836055', '23797136', '23795273', '23788462', '23776577', '23773581', '23769081', '23749673', '23749672', '23749670', '23745368', '23726576', '23725068', '23722669', '26201805', '26201778', '23710316', '23710315', '23707166', '23687420', '23682437', '23675979', '23646233', '23643171', '23628963', '23627972', '28509215', '23624735', '23622657', '23622604', '23619252', '23606919', '23593610', '23583430', '23572554', '23558069', '23558068', '23538480', '23529864', '23526668', '23522150', '23516546', '23499521', '23473005', '23471182', '23467980', '23467924', '23467275', '23450682', '23448394', '23447490', '23447417', '26038456', '23442104', '23440326', '23440167', '23435670', '23432697', '23409848', '23402625', '23390000', '23382964', '23376798', '23376586', '23368965', '23346997', '23333665', '23330257', '23307451', '23303229', '23286861', '23286855', '23300165', '23292505', '23282233', '23281382', '23278564', '25374716', '24714311', '23267801', '23237940', '23230596', '23230586', '23221548', '23215950', '23207226', '23197664', '23189851', '23186591', '23185381', '23180290', '23179155', '23166535', '23163124', '23162602', '23158131', '23146518', '23146517', '23137006', '23107441', '23095991', '23090925', '23083337', '23080403', '23079477', '23077857', '23076446', '23067542', '23049217', '23044238', '23044201', '23044200', '23043388', '23036372', '23023992', '23020594', '26201523', '23011760', '23005593', '22978653', '22973419', '22969236', '22967105', '22960601', '22945339', '22934534', '25755441', '22933131', '22932973', '22919755', '22919754', '22919406', '22900154', '22895904', '22895698', '22893874', '22893871', '22890764', '22882847', '22877508', '22872296', '22868358', '22868013', '22830672', '22824772', '22810366', '22787385', '22751227', '22745146', '22734238', '22734236', '22727680', '22727021', '22720023', '22712136', '22668794', '22644491', '22640889', '22577093', '22564582', '22558448', '22548790', '22546008', '22541690', '22537446', '22526269', '22504920', '22490652', '22489829', '22483806', '22481448', '22481087', '22479562', '22469725', '22468182', '22464699', '22464698', '22452737', '22433301', '22417682', '22415432', '22410057', '22409843', '22408357', '22407631', '22398037', '22370817', '22363813', '22359907', '22357657', '22355969', '22348467', '22343511', '22340574', '22340392', '22340383', '22333558', '22331638', '22329376', '22305370', '22300461', '22286734', '22282248', '22278746', '22274739', '22251541', '22246675', '22246190', '22239517', '22239516', '22239505', '22231552', '22226055', '22225470', '22211086', '25013635', '23721009', '22198704', '22198276', '22188392', '22180279', '22173156', '22161394', '22152242', '22151450', '22146622', '22141390', '25755386', '22118428', '22099371', '22098177', '22096959', '22093802', '22079509', '22078148', '22056847', '22053208', '22037043', '22033451', '22026255', '22024509', '22004062', '22002708', '21992928', '21991844', '21987440', '21987355', '21981656', '21979474', '21921845', '21920017', '21914060', '21914058', '21898501', '21886492', '21881973', '21881116', '21876637', '21863628', '21860136', '21851644', '21845405', '21832961', '21831732', '21813384', '21813377', '21809177', '21799656', '21799653', '21796553', '21796551', '21782535', '21778896', '21756769', '21747711', '21739444', '21726511', '21721931', '21717210', '21692939', '21684474', '21680603', '21677349', '21645647', '21623089', '21604436', '21599819', '21592475', '21566110', '21550329', '21533917', '21511329', '21508674', '21506639', '21503940', '21503912', '21502688', '21502680', '21489307', '21488914', '21486613', '21484125', '21472121', '21472118', '21472116', '21445929', '21445928', '21440777', '21440773', '21440016', '21423260', '21422600', '21421506', '21406085', '21401727', '21382160', '21380616', '21373733', '21360719', '21347224', '21342505', '21319036', '21294780', '21294143', '21291633', '21280326', '21276760', '21272465', '21269383', '21264861', '21254162', '21253790', '21246383', '21241754', '21234570', '21199516', '21215784', '21197619', '21196168', '21195371', '21191521', '21186528', '21186524', '21186523', '21186519', '21181915', '21168646', '21160949', '21143343', '21139543', '21138639', '21138634', '21110433', '21108697', '21068129', '21063485', '21059285', '21040410', '21039887', '21036792', '21035229', '20970823', '20943459', '20934771', '20932226', '20924212', '20883666', '20881176', '20880077', '20869253', '20857094', '20848849', '20848146', '20842822', '20841947', '20827038', '20825718', '20822741', '20819491', '20814132', '20810534', '20809462', '20800919', '20731028', '20718359', '20703811', '20697157', '21994693', '20667457', '20658270', '20657516', '20638028', '20638027', '20638026', '20636332', '20614156', '20613491', '20603784', '20591528', '20583085', '20580167', '20577000', '20565290', '20559533', '20559531', '20549931', '20516452', '20512414', '23761953', '20462651', '20457548', '20446795', '20445447', '20433669', '20430223', '20430197', '20430187', '20428629', '20424526', '20424522', '20424306', '20421498', '20393789', '20389182', '20387476', '20386560', '20375638', '20371390', '20367797', '20363054', '20037275', '21702262', '20350666', '20346065', '20306568', '20238251', '20225771', '20207711', '20198898', '20198895', '20196943', '20196942', '20586930', '20175994', '20171406', '20159888', '20156298', '20128033', '20127601', '20123442', '20116181', '20104785', '20104496', '20104480', '20084903', '20070500', '20068338', '23584064', '21485513', '21415953', '20041403', '20005415', '20002297', '19968744', '19957031', '19951307', '19949088', '19946588', '19942832', '19937695', '19929903', '19920809', '19917419', '19917418', '19912684', '19906113', '19888943', '19886131', '21475931', '19877207', '19859990', '19857681', '19856471', '19852566', '19850315', '19846670', '19842207', '19840256', '19833099', '19830555', '19828954', '19814747', '19813637', '19794267', '19790164', '19790146', '19788691', '19785624', '19777363', '19759364', '19739400', '19737565', '19730107', '19727224', '19723614', '19718643', '19718627', '19697028', '19682192', '19656132', '19643443', '27942277', '19641858', '19632234', '19606409', '19605335', '19601457', '19587521', '19581904', '19567021', '19544652', '19538486', '19525852', '19502165', '19485793', '19465704', '19460564', '19458532', '19442845', '19434874', '19426125', '19418716', '19417577', '19413695', '19413694', '19408969', '19399811', '19399810', '19399803', '19399799', '19399797', '19399794', '19376378', '19364153', '19349715', '19346728', '19344244', '19344243', '19341224', '19326401', '19322053', '19291350', '19272332', '19267864', '19263473', '19249530', '19213561', '19212311', '19208515', '19208509', '19208358', '19207977', '19203516', '19203461', '19190496', '19187866', '19183158', '19159597', '19157626', '19125959', '19124910', '19124812', '19120855', '19119240', '21415955', '19112953', '19109170', '19104697', '19100227', '19094619', '19091657', '19087228', '19080264', '19080184', '19075267', '19057164', '19054150', '19020176', '19010229', '19008178', '19008175', '19004656', '18985276', '18983776', '18949020', '18941527', '18929780', '18855869', '18844210', '18844000', '18843958', '18842490', '18842354', '18837090', '18835208', '18825705', '18825677', '18825641', '26193642', '18795964', '18795900', '18795708', '18717757', '18706529', '18695005', '18675102', '18675090', '18663665', '18662609', '18648743', '18644645', '18643758', '18638096', '18637466', '18637059', '18637053', '18633332', '18628576', '18618250', '18614975', '18605188', '18604136', '18598995', '18595895', '21180515', '18574532', '18567422', '18564142', '18546851', '18543401', '18522881', '18516052', '26193465', '18508369', '18495599', '18492016', '18491825', '18491273', '18480168', '18455515', '18431229', '18428142', '18424368', '18387054', '18410604', '18397851', '18396747', '18389722', '18385953', '18384007', '18379159', '18378948', '18377819', '18362995', '18357530', '18338689', '18328067', '18307874', '18291615', '18286696', '18266176', '18261586', '18242209', '18240879', '18226344', '18219672', '18209988', '18197548', '18081660', '18173926', '18171343', '18166901', '18165913', '21677820', '18089336', '18086120', '18085393', '18073061', '18069753', '18052661', '17890261', '18034524', '18031370', '18031366', '17917635', '18025766', '17992652', '17990715', '17982938', '17981237', '17981234', '17977800', '17975320', '17954160', '17935228', '17922098', '17914972', '17897910', '17880788', '17854732', '17767331', '17701846', '17721197', '17715636', '17715267', '17704551', '17692688', '17692658', '17690567', '17682944', '17671764', '17667057', '17664829', '20103860', '17657729', '17653304', '17645711', '17643015', '17627639', '17613758', '17596829', '17591085', '17589337', '17588846', '17571262', '17541298', '17539670', '17503756', '17496410', '17457975', '17436091', '17370334', '17352033', '17335673', '17311619', '17258721', '17244451', '17181651', '17172714', '17159833', '17136855', '17127826', '17127234', '17112872', '17097972', '17077925', '17075974', '17073632', '17063522', '17052272', '17044481', '17038245', '17021602', '16989181', '16979376', '16966273', '16964676', '16964675', '16961775', '16956535', '16926570', '16923112', '16913979', '16911934', '16911471', '16907845', '16903226', '16892533', '16880076', '16874693', '16861097', '16859131', '16856963', '16842532', '16831688', '16831590', '16819252', '16757277', '16741619', '16741614', '16699858', '16696896', '16688839', '16684988', '16675562', '16673287', '23427426', '16640076', '16635293', '16628690', '16611263', '16611192', '16600049', '16565668', '16565609', '16557186', '16556181', '16549180', '16531967', '16515882', '16514570', '16510036', '16496056', '16493335', '16481305', '16461245', '16448446', '16447195', '16440760', '16419112', '16405720', '16403455', '16398082', '16387118', '16386595', '16382463', '16381247', '16381240', '16369399', '16359375', '16352365', '16324408', '16315311', '16314817', '16286955', '16278421', '16273649', '16269182', '16261434', '16260177', '16258409', '16251784', '16249741', '16246180', '16241918', '16236082', '16231593', '16231258', '16216062', '16213330', '16201463', '16201183', '16194352', '16191066', '16190102', '16187178', '16182743', '16182711', '16179020', '16178433', '16176431', '16168522', '16167494', '16164651', '16149160', '16149133', '16137005', '16133710', '16105873', '16082326', '16062080', '16059798', '16052697', '16048570', '16035057', '16032734', '16024302', '16019563', '16010242', '15987917', '15985009', '15973721', '15968338', '15964658', '15964378', '15964344', '15919444', '15918334', '15914368', '15913111', '15908312', '15888052', '15866639', '15859541', '15848647', '15833681', '15818543', '15795605', '15754390', '15740488', '15727696', '15720538', '15720535', '15720236', '15717804', '15717640', '15712066', '15703648', '15698406', '15678886', '15673978', '15664258', '15660957', '15657560', '15655056', '15655050', '15650792', '15638199', '15621144', '15621137', '15618844', '15613805', '15571585', '15569107', '15567733', '15566505', '15565405', '15564751', '15564745', '15561202', '15535405', '15497163', '15482126', '15481347', '15480158', '15479399', '15453328', '15453327', '15382123', '15381947', '15376307', '15365419', '15357647', '15353965', '15344567', '15336437', '15331921', '15328117', '15324949', '15314972', '15306601', '15288614', '15278187', '15272262', '15268800', '15266500', '15259091', '15251352', '15239097', '15228394', '15218344', '15192803', '15192799', '15192141', '15190522', '15185718', '15184493', '15176956', '15176705', '15175827', '15162553', '15160930', '15156487', '15142051', '15124752', '15110584', '15106507', '15104374', '15086201', '15082595', '15061732', '15057742', '15049793', '15048802', '15034216', '15004761', '14997399', '14974954', '14768714', '14756274', '14752823', '14739611', '14738298', '14738188', '14731121', '14724827', '14708890', '14708705', '14681329', '14676442', '14669875', '14669814', '14668034', '14624365', '14614604', '14607759', '14607625', '14585402', '14579924', '14578749', '14571787', '14523677', '14515741', '14509526', '14509525', '14509524', '14505137', '14502256', '14502001', '12974898', '12971866', '12963429', '12962817', '28866946', '12927756', '12858469', '12830604', '12830472', '12825127', '12811314', '12802911', '12793031', '12780567', '12775982', '12753342', '12733313', '12727536', '12717406', '12709077', '12702986', '12702032', '12682890', '12691470', '12681460', '12681062', '12684909', '12673379', '12668967', '12634582', '12631687', '12630026', '12630016', '12621673', '12621466', '12619951', '12619020', '12617445', '12617334', '12616454', '12614853', '12607499', '12605155', '12603523', '12591453', '12575228', '12558914', '12544688', '12526951', '12526041', '12522535', '12506245', '12506243', '12506242', '12502446', '12501858', '12488986', '12487879', '12483252', '12482944', '12472948', '12455711', '12431204', '12425564', '12405251', '12400845', '12398566', '12397764', '12394372', '12374864', '12373309', '12362303', '12362301', '12360430', '12352899', '12243790', '12240839', '12220304', '12220303', '12206877', '12200877', '12198698', '12195413', '12176875', '12170919', '12163275', '12162178', '12160229', '12149763', '12133412', '12118403', '12109674', '12109671', '12099209', '12094433', '12091327', '12037787', '12029640', '12024907', '12019732', '12011928', '12004344', '12004342', '12000601', '11999365', '11999191', '11986706', '11985997', '11982721', '11982709', '11960072', '11953207', '11916202', '11906616', '11884950', '11877014', '11876792', '11867188', '11866292', '11862594', '11850714', '11841412', '11832441', '11825542', '11821950', '11817211', '11806370', '11799479', '11789300', '11786974', '11780387', '11759635', '11753170', '11738113', '11721974', '11712790', '11709523', '11699034', '11694101', '11690717', '11687868', '20084138', '11684562', '11684543', '11683687', '11669307', '11665695', '11590667', '11578069', '11553266', '11547221', '11536231', '11518551', '11512520', '11509802', '11477362', '11470631', '11443577', '11424862', '11422784', '11418785', '11398238', '11393406', '11388517', '11388400', '11380440', '11374710', '11372746', '11338854', '11338062', '11333915', '11330547', '11318976', '11318517', '11303291', '11302973', '11292529', '11285039', '11283862', '11280566', '11280219', '11274275', '11242133', '11232706', '11232701', '11212289', '11211203', '11201371', '11200677', '11185539', '11172394', '11170059', '11166742', '11151895', '11149741', '11147909', '11141236', '11093996', '11092260', '11085196', '11081342', '11081139', '11072673', '11051381', '11038810', '11032190', '11003363', '10998920', '10997508', '10987119', '10987113', '10978946', '10969344', '10965964', '10965963', '10965960', '10965959', '10965958', '10960461', '10941639', '10938507', '10936954', '10932838', '10919593', '10919007', '10921404', '10921402', '10921381', '10921378', '10887105', '10869293', '10866839', '10861654', '10856555', '10856554', '10847431', '10846831', '10840608', '10835094', '10831078', '10798762', '10794973', '10728797', '10726051', '10719821', '10704474', '10691871', '10668842', '10653449', '10643081', '10630955', '10628774', '10622556', '21331898', '10607266', '10607231', '10601065', '10589944', '10578333', '10575179', '10563532', '10551379', '10551378', '10547890', '10545540', '10535471', '10518957', '10502254', '10501173', '10500671', '10498458', '10486374', '10484255', '10482431', '10464445', '10459541', '10453930', '10452630', '10403747', '10394348', '10395359', '10388502', '10385667', '10385664', '10385663', '10382630', '10380570', '10347133', '10341654', '10341653', '10322739', '10226107', '10216467', '10207815', '10207785', '10086806', '10073185', '10052474', '10025054', '10075593', '9880826', '9876446', '9875646', '9875631', '21390731', '9870801', '9857348', '9854101', '9853569', '9846521', '9795913', '9794926', '9790464', '9785889', '9762216', '9737566', '9708639', '9696436', '9696024', '9678685', '9665297', '9665079', '9664982', '9664963', '9658623', '9658611', '9658323', '9657117', '9649474', '9641200', '9640308', '9637547', '9630333', '9615271', '9597812', '9591008', '9588773', '9580884', '9551671', '9546413', '9512133', '9425945', '9407343', '9365584', '9345068', '9326423', '9334927', '9314136', '9311882', '9275104', '15562572', '9285543', '9267716', '9252165', '9252162', '9242567', '9258627', '9242319', '9199909', '9175049', '9134171', '9114568', '9123867', '9198481', '9142638', '9114616', '9108611', '9086770', '9123522', '8988118', '8988109', '9587563', '9571732', '9382163', '9187442', '9107080', '9049982', '9031063', '9031060', '9010451', '8995940', '8985293', '8961994', '9104068', '9007727', '8968226', '8938162', '8958272', '8898039', '9346695', '8947886', '8941588', '8903365', '9094861', '9004817', '8930565', '8915879', '8889278', '8855172', '9346705', '9346678', '8853935', '8893918', '8891847', '8884310', '8792071', '8675163', '8618580', '9346646', '8871875', '8732862', '8633545', '8621143', '9251394', '8680552', '8801280', '8808440', '8758333', '8538348', '8538315', '9431699', '9346629', '9286567', '8999166', '8834018', '8786056', '8773337', '8766176', '8608715', '8574849', '8571106', '8521383', '8747773', '8605614', '8847045', '8731842', '8579003', '7595193', '7572821', '7572807', '7557146', '7565947', '7579420', '12442437', '12442434', '12442433', '12442429', '12442427', '12442426', '8821503', '8580018', '8574343', '8541954', '7557887', '9222365', '7545514', '8697511', '7635695', '7563612', '7499792', '7499780', '9346582', '9346581', '9346580', '9346579', '8527717', '7628288', '7560824', '7768499', '7670175', '7637252', '7620024', '7706802', '7648643', '7756500', '7698704', '7608474', '7847285', '7843693', '7719417', '7669415', '7839443', '7725022', '8579741', '8524506', '8524482', '7806147', '7647282', '7493310', '7489346', '7477642', '7926515', '7876998', '7531758', '7814813', '7814806', '7806837', '7989091', '8050316', '7948145', '7941434', '7882744', '8042236', '7522023', '8200261', '8083662', '7920298', '8175156', '8083648', '8191267', '9296765', '8138254', '8138253', '8154028', '8107226', '8586538', '8273799', '7816299', '8295335', '7510533', '7694023', '8228807', '8228346', '8228085', '8213798', '8409320', '8359090', '8301053', '8232699', '8514040', '8365712', '8354318', '8317608', '8286832', '8369814', '7691924', '8480422', '8404274', '7684016', '8340604', '8266152', '8471757', '8450049', '8464146', '8445229', '8381098', '8097249', '8093397', '8502714', '8433233', '8380533', '8342244', '1284878', '1393929', '1397890', '1383141', '1449005', '1391728', '1529192', '1499451', '1385150', '1321398', '1499167', '1451557', '1604095', '1374762', '1348798', '1551633', '1312985', '1600269', '1593365', '1737910', '1551704', '149389	61813	76823
dysplasia of cervix uteri	N87	Human Papillomavirus type-18	HPV-18	Human papillomavirus 18	2.75842	High	Direct	Obvious		220	("uterine cervical dysplasia"[MeSH Terms] OR ("uterine"[All Fields] AND "cervical"[All Fields] AND "dysplasia"[All Fields]) OR "uterine cervical dysplasia"[All Fields] OR ("dysplasia"[All Fields] AND "cervix"[All Fields] AND "uteri"[All Fields]) OR "dysplasia of cervix uteri"[All Fields]) AND (("human papillomavirus 18"[MeSH Terms] OR "human papillomavirus 18"[All Fields] OR "human papillomavirus type 18"[All Fields]) OR ("human papillomavirus 18"[MeSH Terms] OR "human papillomavirus 18"[All Fields] OR "hpv 18"[All Fields]) OR ("human papillomavirus 18"[MeSH Terms] OR "human papillomavirus 18"[All Fields]))	['32715467', '31934532', '31792083', '31754816', '31523171', '31503167', '31382907', '31304554', '31247023', '31069857', '31042552', '30902662', '30803195', '30711417', '30699172', '30444320', '30401640', '30390349', '30353715', '30196643', '30180755', '30129141', '30052715', '29945637', '29783960', '29747341', '29681462', '29630659', '29578257', '29460502', '29360648', '29276057', '29271851', '29160722', '29084917', '29045515', '28926579', '28797154', '28730704', '28028296', '27835758', '26987394', '27557378', '27442040', '27359375', '27343005', '27272848', '27237368', '26909984', '26614089', '26565687', '26462507', '26376534', '26348451', '26315473', '26297490', '26209379', '26173579', '26147986', '26141414', '26088704', '26088703', '26083247', '25976752', '25938364', '25725135', '25648229', '25612672', '25603323', '25596241', '25578155', '25556426', '25528152', '25510690', '25281479', '25245243', '25198553', '25169519', '25151849', '25124608', '25122861', '25083973', '25081717', '24953539', '24935586', '24743783', '24740596', '24740547', '24657488', '24477172', '24391768', '24379999', '24127280', '23906207', '23732024', '23624362', '23452957', '23284001', '23280839', '23185412', '23160919', '23147946', '23093560', '23077949', '22996373', '22924378', '22740006', '22734176', '21991313', '21897271', '21669229', '21550027', '21446327', '21442773', '21306941', '21251162', '21173650', '20518577', '20430361', '20427229', '20368071', '20226583', '19949850', '19937939', '19906410', '19679049', '19574671', '19569178', '19147423', '19107962', '19051140', '19036939', '18945418', '18824308', '18723068', '18641420', '18623911', '18418884', '18187268', '18181674', '18172770', '18077768', '17944571', '17727928', '17724723', '17678892', '17595804', '17585425', '17582921', '17566465', '17415114', '17379322', '17250423', '17205571', '17079437', '17060942', '16803516', '16803479', '16776841', '16368943', '16368936', '16103442', '15884239', '15623547', '15386375', '12713982', '12168850', '12065846', '12043507', '11888675', '11455003', '11436698', '11396132', '10946249', '10778971', '10742684', '10489629', '10380373', '9887625', '9378562', '9293610', '8986526', '8631148', '8582517', '7483827', '7876377', '7507226', '8175945', '1310805', '1317558', '1345699', '1655204', '1666288', '1655965', '1666523', '1646756', '1660591', '1647900', '1848065', '1665161', '2175897', '2172120', '2172419', '2167347', '2558032', '2553963', '2542853', '2539898', '2540102', '2844927', '2842442', '2826649', '2838241', '3037829', '3035075', '3038735', '3026279', '3009600', '3021517', '6095155']	4299	6455
oesophagitis	K20	Helicobacter pylori	H. pylori	Helicobacter pylori	2.79159	Low		https://www.uptodate.com/contents/helicobacter-pylori-and-gastroesophageal-reflux-disease?topicRef=2257&source=see_link		1206	("oesophagitis"[All Fields] OR "esophagitis"[MeSH Terms] OR "esophagitis"[All Fields]) AND (("helicobacter pylori"[MeSH Terms] OR ("helicobacter"[All Fields] AND "pylori"[All Fields]) OR "helicobacter pylori"[All Fields]) OR ("helicobacter pylori"[MeSH Terms] OR ("helicobacter"[All Fields] AND "pylori"[All Fields]) OR "helicobacter pylori"[All Fields] OR "h pylori"[All Fields]) OR ("helicobacter pylori"[MeSH Terms] OR ("helicobacter"[All Fields] AND "pylori"[All Fields]) OR "helicobacter pylori"[All Fields]))	['32770672', '32770542', '32675775', '32666091', '32620642', '32612344', '32576512', '32536216', '32514464', '32483545', '32411581', '32332662', '32316932', '32289855', '32155006', '32097905', '32096015', '31865819', '31802441', '31776861', '31713148', '31651573', '31577454', '31530523', '31524650', '31486549', '31486243', '31486237', '31454840', '31314379', '31258293', '31227172', '31217887', '31198421', '31197249', '31175364', '31123894', '31111517', '31101780', '31073799', '31041278', '31019676', '31001924', '31000445', '30994520', '30909623', '30854351', '30659992', '30561416', '30550642', '30481763', '30441988', '30421194', '30302169', '30252250', '30185727', '30169983', '30167923', '30151653', '30137321', '30032346', '30021234', '29928161', '29910462', '29884133', '29870976', '29856192', '29852782', '29791420', '29790358', '29771269', '29763120', '29763614', '29739175', '29730902', '29729305', '29707075', '29681019', '29636824', '29629892', '29603881', '29545632', '29535059', '29534657', '29519608', '29484193', '29484162', '29383301', '29379535', '29147879', '29132551', '29118872', '29037470', '28969123', '28943553', '28913339', '28891136', '28888898', '28876800', '28774845', '28725170', '28703536', '28676192', '28672431', '28662503', '28657473', '28520353', '28474959', '28429247', '28404159', '28378553', '28316321', '28301676', '28164846', '28161707', '28100991', '28056333', '28029200', '27988924', '27922485', '27848027', '27825384', '27825371', '27803739', '27623934', '27796766', '27785038', '27759774', '27759772', '27727140', '27652174', '27586980', '27531536', '27514776', '27478819', '30562437', '30562425', '27381266', '27363051', '27338057', '27301122', '27287852', '27256605', '27198238', '27137732', '27129469', '27125439', '26993160', '26898731', '26847417', '26840528', '26790101', '26789391', '26789117', '26788997', '26755685', '26710478', '26701945', '26680270', '26666270', '26664470', '26586949', '26558151', '26552771', '26484483', '26474972', '26455913', '26369775', '26369685', '26361423', '26352131', '26328530', '26310272', '26252915', '26165069', '26165061', '26140632', '26126617', '26106373', '26043412', '25986021', '25942627', '25910374', '25896553', '25893507', '25881589', '25834490', '25827801', '25744862', '25710546', '25599960', '25568507', '26931012', '25526458', '25479911', '25461465', '25459582', '25445660', '25400455', '25330805', '25297026', '25194179', '25167948', '25141579', '25120979', '25120932', '25024699', '24976715', '24917966', '24917965', '24855009', '24848647', '24797597', '24778642', '24750254', '24732751', '24721956', '24689092', '24674710', '24637176', '24612362', '24501941', '24418167', '25891243', '24224432', '24220802', '24210828', '24199014', '24187492', '24047023', '24016631', '23998980', '23998972', '23989798', '23988686', '23967679', '23935340', '23922844', '23874072', '23794302', '23786250', '23776588', '23667732', '23607896', '23585025', '23551953', '23546650', '23529882', '23512128', '23508985', '23478248', '23477993', '23477175', '23429673', '23422628', '23411923', '23402168', '23350050', '25931860', '24933988', '24834295', '23235750', '23134360', '23128806', '23128344', '23020284', '23010740', '23009198', '22958151', '22950496', '22936092', '22922899', '22902391', '22760679', '22722701', '22715655', '22698649', '22687832', '22684348', '22679686', '22612259', '22605007', '22541262', '22540080', '22531114', '22481687', '22413852', '22350786', '22340228', '22334110', '22229305', '22195241', '22148108', '22148105', '22123558', '22089252', '22082882', '22022373', '21991505', '21967617', '24031754', '21871022', '21870139', '21860818', '21860812', '21844923', '21830443', '21819161', '21769287', '21762663', '21762264', '21752979', '21749823', '21734389', '21720053', '21714832', '21695958', '21682754', '21678277', '21603035', '21569313', '21560521', '21498395', '21425557', '21403439', '21292213', '21291113', '21267690', '21263757', '21246927', '21229366', '21199509', '21198827', '22629759', '22629757', '21191512', '21182233', '21180236', '21161942', '21107084', '21044126', '21040148', '20966617', '20955088', '20931428', '20924727', '20890222', '20736940', '20721455', '20711592', '20706149', '20698035', '20680162', '20668918', '20668806', '20664313', '20659236', '20626446', '20586876', '20586872', '20586861', '20603242', '20571493', '20568382', '20520983', '20497141', '20372148', '20354508', '20345509', '20306739', '20214216', '20180645', '20177714', '20146733', '20123595', '20087334', '20043587', '21485512', '20010920', '19999128', '19999125', '19967617', '19942162', '19938559', '19932862', '19918687', '19891578', '19809412', '26192609', '19785631', '19702900', '19687753', '19680014', '19664076', '19663844', '19640517', '19629722', '19621685', '19621668', '19606942', '19603010', '19590712', '19577799', '19577798', '19573168', '19573167', '19542873', '19525872', '26192284', '19476561', '19437560', '19436275', '19417682', '19399258', '19398924', '19391502', '19383986', '19365600', '19298581', '19222537', '19222417', '19209164', '19205374', '19191852', '19183160', '19169148', '19165597', '19145895', '19120871', '19115148', '19099725', '19086275', '19070380', '19060346', '26193690', '19006606', '18975090', '18930874', '18823429', '18817227', '18797112', '18795381', '18794041', '18765869', '18754923', '18648836', '18641772', '18627213', '18625135', '18601740', '18568450', '18506928', '18506915', '18488081', '18477672', '18451689', '18413988', '18409491', '18373163', '18350624', '18346679', '18335884', '18327366', '18294926', '18289358', '18261268', '18209597', '18205773', '18194986', '18188921', '18188877', '18080197', '18076214', '18070696', '18039108', '18031384', '18025067', '17993370', '17986820', '17973646', '17970877', '17970873', '17931449', '17928751', '17923849', '17907294', '17881927', '17761783', '17724802', '17640640', '17639175', '17635684', '17622333', '17577110', '17564779', '17558901', '17550016', '17545782', '17532667', '17524023', '17492381', '17481961', '17460453', '17450443', '17410451', '17358101', '17357688', '17355765', '17344719', '17338199', '17325959', '17301646', '17295875', '17288182', '17285081', '17264429', '17216946', '17203838', '17199974', '17179904', '17153446', '17135307', '17083377', '17069592', '17038071', '17037696', '17024572', '17007018', '16967700', '16938711', '16909685', '16883073', '16882323', '16868800', '16865941', '16864494', '16842465', '16815182', '16803603', '16799885', '16798392', '16795973', '16786759', '16780743', '16774495', '16773434', '16737416', '16714878', '16688805', '16630772', '16614964', '16603635', '16585857', '16573782', '16573776', '16572285', '16567891', '16548242', '16542297', '16508317', '16506396', '16484964', '16480398', '28286439', '16425388', '16400350', '16378271', '16363591', '16363587', '16363548', '16336851', '16336449', '16335859', '16334981', '16322957', '16322945', '16302983', '16295460', '16211343', '16173212', '16170958', '16148546', '16128934', '16120761', '16105118', '16101224', '16101216', '16094717', '16078762', '16024305', '16011666', '15999975', '15997691', '15994110', '15948816', '15932168', '15929752', '15910287', '15906753', '15899166', '15893968', '15888776', '15888772', '15882244', '15870971', '15853979', '15842575', '15813833', '15810621', '15784015', '15773802', '15771760', '15711666', '15709883', '15702854', '15693195', '15692784', '15685294', '15682661', '15654809', '15645403', '15643676', '15641256', '15629976', '15588798', '15575872', '15575871', '15569113', '15566236', '15565416', '15565399', '15545162', '15527464', '15496216', '15479360', '15478847', '15460497', '15456461', '15456460', '15448769', '15379833', '15366503', '15365399', '15361095', '15344528', '15339329', '15330897', '15328800', '15307856', '15307853', '15298640', '15298606', '15242504', '15236174', '15233656', '15201576', '15201574', '15191510', '15181615', '15180716', '15156898', '15156214', '15138222', '15128483', '15127645', '15124045', '15097043', '15095855', '15082946', '15069722', '15048608', '15046207', '15043461', '15041555', '15038094', '15034285', '15028968', '15026962', '15025327', '15017606', '14991936', '14750640', '14748870', '14725584', '14724146', '14723839', '14702447', '14685360', '14684569', '14679321', '14679318', '14676598', '14673719', '14649061', '14640876', '14632676', '14632673', '14620626', '14620618', '14603076', '14588065', '14571233', '14570720', '14561012', '12940095', '12928099', '12908568', '12891923', '12856568', '12838213', '12835807', '12827966', '12823156', '12823150', '12818266', '12809850', '12786634', '12783348', '12763982', '12762431', '12743434', '12738973', '12700499', '12698867', '12696171', '12695936', '12694088', '12684588', '12676113', '12658782', '12657935', '12656699', '12653192', '12650786', '12643607', '12641506', '12640531', '12638805', '12638804', '12624841', '12622763', '12619569', '12607328', '12605246', '12603894', '12603589', '12603533', '12562447', '12562442', '12562316', '12560918', '12542602', '12524399', '12523587', '12522890', '12513104', '12510220', '12502209', '12492181', '12488703', '12487624', '12472473', '12468951', '12452935', '12445003', '12439119', '12408498', '12390215', '12385433', '12364989', '12362218', '12362216', '12352217', '12230667', '12229963', '12229960', '12218577', '12197907', '12190089', '12187764', '12187758', '12187751', '12187745', '12182742', '12170090', '12167114', '12165028', '12164958', '12149341', '12143225', '12132559', '12122605', '12120118', '12118949', '12115018', '12094850', '12094849', '12093317', '12066427', '12060043', '12055715', '12047263', '12043311', '12043159', '12020629', '11993507', '11985491', '11979888', '11979856', '11979841', '11979835', '11979830', '11976239', '11974527', '11966496', '11960065', '11941952', '11926700', '11923754', '11918517', '11903738', '11903736', '11876709', '11856084', '11851831', '11842276', '11827362', '11825309', '11822004', '11819697', '11816541', '11813584', '11808955', '11792883', '11791245', '11785721', '11785711', '11785706', '11772142', '11768266', '11768265', '11768014', '11744938', '11736722', '11718524', '11713947', '11695354', '11693467', '11683696', '11677204', '11603095', '11595470', '11594101', '11586996', '11577566', '11572896', '11552908', '11552426', '11529651', '11511557', '11511554', '11511553', '11511552', '11503555', '11490801', '11490786', '11488657', '11478511', '11474311', '11471319', '11464621', '11440096', '11421866', '11418783', '11403809', '11403754', '11403532', '11402494', '11396811', '11394727', '11387678', '11380319', '11351143', '11341667', '11318536', '11316213', '11307304', '11305151', '11280530', '11257735', '11256980', '11255998', '11246609', '11246346', '11246345', '11218415', '11218408', '11218407', '11215851', '11206884', '11204993', '11196036', '11192315', '11207892', '11179985', '11179984', '11172993', '11172698', '11142592', '11129216', '11117653', '11106088', '11099054', '11045091', '11026702', '11025356', '11012481', '11005333', '11004815', '11004806', '11004804', '11004803', '10983736', '10960429', '10930890', '10929900', '10929892', '10929625', '10929487', '10904427', '22666924', '10916124', '10909471', '10893994', '10892057', '10873180', '10872661', '10848656', '10847137', '10844290', '10838711', '10835750', '10831258', '10807418', '10799080', '10795440', '10780584', '10780581', '10780578', '10780569', '10769606', '10768243', '10764703', '10763937', '10763205', '10759622', '10738317', '10734017', '10718966', '10714192', '10696939', '10695424', '10682037', '10672827', '10672048', '10671769', '10667428', '10667082', '10664156', '10658056', '10638566', '10638238', '10632644', '10606922', '10606305', '10605542', '10600812', '10574598', '10571607', '10566757', '10566710', '10563538', '10558037', '10556474', '10547167', '10535498', '10535481', '10517897', '28790595', '10503820', '10499456', '10494687', '10486352', '10466875', '10463897', '10457035', '10457030', '10457027', '10452692', '10452673', '10443909', '10443906', '10440603', '10440584', '10430350', '10430285', '10425417', '10419912', '10419241', '10406236', '10403728', '10401822', '10383526', '10381904', '10378360', '10378354', '10370661', '10355512', '10330935', '10235190', '10228261', '10207777', '10201451', '10201456', '10091096', '10077757', '10036962', '10036961', '9934740', '9930386', '9892879', '9855060', '9844264', '9834050', '9796721', '9795471', '9795462', '9795458', '9780703', '9780563', '9779365', '9777317', '9772054', '9772034', '9771400', '9770887', '9754727', '9753229', '9731990', '9731983', '9724142', '9719242', '9715395', '9705529', '9663835', '9659153', '9654703', '9648440', '9623181', '9615699', '9586820', '9591407', '9590413', '9576445', '9575034', '9516382', '9536937', '9517647', '9515760', '9488979', '9488977', '9465453', '9462205', '9432821', '9454361', '9448167', '9440058', '9427488', '9411347', '9399784', '9399758', '9399757', '9394749', '9391783', '9362218', '9354197', '9279507', '9305472', '9282964', '9640783', '9646213', '9195409', '9190731', '9136820', '9264596', '9201479', '9164543', '9135516', '9085323', '9068460', '9042993', '29681344', '9412143', '9254257', '9155568', '9079272', '9078813', '9009123', '9032575', '9141824', '9026474', '8930573', '8898414', '8786770', '9398898', '8853753', '8759657', '8694947', '8781686', '9398880', '8962956', '8736619', '9165690', '8633588', '8598839', '8733530', '8656565', '8606844', '9112749', '8882382', '8792106', '19864837', '8898435', '8722393', '8607775', '8540648', '8558977', '8583298', '7489931', '7661157', '8557514', '7578812', '7615268', '7552644', '7641777', '7548812', '7858685', '7762175', '7754645', '7698686', '7621274', '8578197', '8520018', '7890214', '7979897', '7824415', '7801358', '7992484', '7817672', '7527761', '7480972', '8002262', '7946600', '7926901', '7815240', '7900331', '7525198', '10147354', '8078008', '8149839', '8196467', '8144120', '7910047', '7534641', '8249715', '8055219', '8284634', '8244094', '8333032', '8243603', '8358765', '10146883', '8492255', '8470630', '8095331', '8511512', '8490082', '1442681', '1341069', '1446854', '1396006', '1399395', '1505571', '1608607', '1340675', '1772237', '1810538', '1673511', '1853792', '2018637', '1800186', '1750116', '2135572', '2207920', '2379044', '2238754']	45669	19709
sexual dysfunction, not caused by organic disorder or disease	F52	Hepatitis B Virus	HBV	Hepatitis B virus	2.80702	High	Associated		https://www.klimikdergisi.org/EN/does-hepatitis-b-affect-erectile-dysfunction-and-lower-urinary-tract-symptoms-131155	21235	(("sexual dysfunctions, psychological"[MeSH Terms] OR ("sexual"[All Fields] AND "dysfunctions"[All Fields] AND "psychological"[All Fields]) OR "psychological sexual dysfunctions"[All Fields] OR ("sexual"[All Fields] AND "dysfunction"[All Fields]) OR "sexual dysfunction"[All Fields] OR "sexual dysfunction, physiological"[MeSH Terms] OR ("sexual"[All Fields] AND "dysfunction"[All Fields] AND "physiological"[All Fields]) OR "physiological sexual dysfunction"[All Fields] OR ("sexual"[All Fields] AND "dysfunction"[All Fields])) NOT (("causality"[MeSH Terms] OR "causality"[All Fields] OR "caused"[All Fields] OR "caused by"[All Fields]) AND organic[All Fields] AND ("disease"[MeSH Terms] OR "disease"[All Fields] OR "disorder"[All Fields])) OR ("disease"[MeSH Terms] OR "disease"[All Fields])) AND (("hepatitis b virus"[MeSH Terms] OR "hepatitis b virus"[All Fields]) OR HBV[All Fields] OR ("hepatitis b virus"[MeSH Terms] OR "hepatitis b virus"[All Fields]))	['32776972', '32776747', '32776730', '32774848', '32774066', '32772386', '32771429', '32768590', '32765759', '32765014', '32761993', '32759300', '32758525', '32751950', '32749658', '32749114', '32748740', '32746660', '32744512', '32743990', '32742939', '32742570', '32742307', '32739895', '32738575', '32736042', '32735204', '32734215', '32732061', '32731536', '32730784', '32730120', '32729256', '32728919', '32728822', '32727389', '32726641', '32726192', '32725286', '32723282', '32722086', '32721532', '32719277', '32717060', '32716949', '32716741', '32715667', '32712852', '32711465', '32710938', '32707225', '32704253', '32703729', '32702877', '32702499', '32700341', '32698884', '32695898', '32695681', '32692112', '32690747', '32690463', '32690259', '32688283', '32685845', '32682050', '32680878', '32679617', '32676571', '32676509', '32673740', '32668494', '32667957', '32666675', '32666632', '32666200', '32664850', '32664198', '32663905', '32663850', '32660172', '32659859', '32658412', '32658358', '32657680', '32656675', '32655824', '32655398', '32655240', '32655238', '32655235', '32655234', '32655233', '32655232', '32655231', '32655230', '32654402', '32650827', '32648931', '32647779', '32647638', '32647637', '32647536', '32647116', '32646847', '32644678', '32645318', '32645078', '32644030', '32641287', '32641006', '32637284', '32637026', '32634548', '32632097', '32630610', '32628601', '32627214', '32626758', '32624692', '32623699', '32623383', '32623359', '32623079', '32622853', '32620914', '32617767', '32616325', '32612994', '32611423', '32609910', '32606815', '32596321', '32595984', '32592629', '32591247', '32580593', '32578749', '32573398', '32572891', '32571749', '32571380', '32569788', '32569189', '32568442', '32566632', '32566546', '32565343', '32564557', '32564486', '32562220', '32560053', '32559002', '32558945', '32558669', '32558181', '32558154', '32556865', '32555268', '32553907', '32553905', '32553521', '32552682', '32551786', '32550883', '32550096', '32547689', '32547550', '32547217', '32547129', '32543152', '32542715', '32542052', '32541488', '32540270', '32540209', '32539733', '32538232', '32537007', '32536912', '32536071', '32536055', '32534337', '32533709', '32532295', '32531342', '32530945', '32527624', '32527447', '32526252', '32524684', '32523313', '32522092', '32519312', '32517026', '32516202', '32514458', '32514436', '32513308', '32513305', '32513066', '32512942', '32506801', '32506543', '32504663', '32504662', '32504577', '32504574', '32504396', '32503675', '32502978', '32502047', '32502018', '32499209', '32498677', '32493816', '32493347', '32493310', '32490324', '32487047', '32486355', '32486342', '32485330', '32484991', '32484301', '32483640', '32483149', '32483003', '32479989', '32479746', '32478856', '32476120', '32474201', '32473876', '32473348', '32472309', '32469170', '32467580', '32466780', '32464715', '32463918', '32460460', '32450266', '32449851', '32445263', '32444070', '32442221', '32440857', '32435833', '32434068', '32432893', '32432143', '32431288', '32431268', '32430703', '32429793', '32429734', '32428736', '32428570', '32427358', '32424845', '32423643', '32422377', '32421339', '32418480', '32417256', '32411757', '32411713', '32410628', '32410175', '32406072', '32405180', '32405174', '32404569', '32404474', '32403889', '32403883', '32401092', '32399434', '32394881', '32393195', '32392763', '32390175', '32389357', '32389183', '32387476', '32384194', '32384193', '32382723', '32382558', '32381025', '32372257', '32369040', '32368317', '32367631', '32365240', '32364531', '32363582', '32362050', '32360882', '32360825', '32360447', '32359431', '32358352', '32357928', '32354689', '32353512', '32349537', '32349377', '32346400', '32344481', '32344472', '32343712', '32343469', '32343449', '32343427', '32340767', '32335166', '32334907', '32334529', '32333692', '32333583', '32329638', '32329579', '32326912', '32326855', '32322119', '32321805', '32320491', '32320459', '32318704', '32318396', '32316365', '32316174', '32315316', '32312174', '32312015', '32310405', '32310951', '32309327', '32308030', '32306658', '32306651', '32304611', '32304160', '32302614', '32301212', '32301049', '32298855', '32298608', '32296025', '32294738', '32293740', '32290747', '32285946', '32285199', '32284341', '32282986', '32282547', '32282538', '32281295', '32279937', '32277285', '32274600', '32274306', '32270511', '32270431', '32267800', '32266987', '32265857', '32258852', '32258075', '32256088', '32256052', '32255486', '32251634', '32248433', '32248384', '32247305', '32243022', '32241057', '32240369', '32239602', '32239377', '32234740', '32234243', '32233606', '32231361', '32231358', '32231174', '32219546', '32217150', '32217096', '32214859', '32211598', '32210021', '32209813', '32206625', '32206612', '32206094', '32206001', '32205997', '32205423', '32205288', '32205116', '32201944', '32197326', '32194701', '32194183', '32193814', '32193368', '32190907', '32188419', '32184255', '32181446', '32181425', '32178543', '32175919', '32175289', '32175084', '32174987', '32173827', '32173542', '32171856', '32169738', '32169063', '32168902', '32167087', '32165384', '32164063', '32164062', '32163858', '32162896', '32162863', '32162562', '32161969', '32159306', '32158552', '32157743', '32156566', '32155208', '32155009', '32151462', '32150561', '32149781', '32147592', '32141889', '32141888', '32140981', '32140946', '32140652', '32139262', '32138690', '32138677', '32138467', '32134732', '32133304', '32130358', '32124716', '32123380', '32123234', '32120043', '32118849', '32113699', '32109949', '32103375', '32102898', '32102257', '32099616', '32099615', '32099614', '32099400', '32098857', '32097401', '32096890', '32090360', '32089143', '32087795', '32087191', '32087002', '32086988', '32084507', '32082414', '32077612', '32077603', '32077599', '32077595', '32074216', '32071416', '32071406', '32069337', '32066795', '32065824', '32062932', '32061325', '32057301', '32056398', '32052503', '32051819', '32051288', '32049669', '32049318', '32049201', '32047256', '32043797', '32043714', '32043652', '32043613', '32043467', '32042307', '32040457', '32040243', '32039403', '32039374', '32039367', '32039360', '32039349', '32037008', '32032022', '32031904', '32031424', '32029053', '32027780', '32027559', '32025166', '32023902', '32023695', '32023694', '32017470', '32017453', '32017353', '32016713', '32015266', '32013312', '32012142', '32011098', '32009315', '32008975', '32006586', '32006401', '32004619', '32004142', '32003338', '32002184', '32000689', '31999940', '31999866', '31997561', '31994737', '31992230', '31991892', '31988864', '31983593', '31983473', '31983251', '31982284', '31981726', '31981264', '31977956', '31977279', '31971148', '31969899', '31964522', '31961861', '31961080', '31958920', '31956259', '31954985', '31954089', '31954024', '31952213', '31951295', '31950774', '31947588', '31944355', '31944343', '31943262', '31941870', '31941464', '31941454', '31941263', '31941262', '31941249', '31941235', '31939644', '31939639', '31938963', '31933516', '31933273', '31931751', '31930183', '31929863', '31929556', '31926586', '31921938', '31919749', '31919678', '31919559', '31918048', '31915601', '31915293', '31913354', '31912157', '31912149', '31911426', '31901206', '31898573', '31896926', '31889756', '31889750', '31887192', '31887187', '31886206', '31886066', '31885421', '31883694', '31883410', '31880889', '31880877', '31880494', '31880017', '31880016', '31876748', '31876257', '31872444', '31872330', '31871943', '31871940', '31870745', '31866185', '31864292', '31862245', '31859798', '31857905', '31857194', '31852635', '31852268', '31852161', '31850701', '31849533', '31848930', '31847670', '31845462', '31843668', '31840863', '31836844', '31836136', '31836006', '31834847', '31834645', '31834330', '31832621', '31830889', '31830688', '31829767', '31829022', '31828894', '31827599', '31827222', '31825155', '31824620', '31822230', '31819032', '31814857', '31813982', '31813592', '31811678', '31810204', '31809724', '31807383', '31807380', '31807248', '31804727', '31804053', '31803803', '31801640', '31800917', '31800510', '31799942', '31799298', '31799206', '31799205', '31795979', '31795444', '31791273', '31788897', '31786864', '31785182', '31785060', '31784293', '31783744', '31781198', '31781094', '31779757', '31779702', '31779676', '31778167', '31774249', '31769901', '31769718', '31769518', '31769216', '31768801', '31768188', '31767976', '31765555', '31765552', '31764404', '31762899', '31755220', '31754211', '31753002', '31752732', '31752284', '31749640', '31747476', '31746482', '31745711', '31745022', '31744461', '31741336', '31741335', '31741332', '31741331', '31740931', '31740785', '31740095', '31739577', '31738607', '31735917', '31734997', '31734987', '31734986', '31729887', '31729324', '31729208', '31729124', '31729038', '31726474', '31725632', '31725459', '31724443', '31724212', '31723099', '31722967', '31722058', '31721974', '31721718', '31720814', '31713248', '31711514', '31711252', '31709217', '31706943', '31704650', '31703591', '31701544', '31701393', '31701375', '31700583', '31698631', '31698534', '31697185', '31696500', '31696152', '31695249', '31693506', '31692718', '31691993', '31690313', '31690298', '31689880', '31689794', '31688313', '31688307', '31687879', '31687875', '31687483', '31686765', '31686727', '31686644', '31682960', '31681958', '31680002', '31680000', '31679542', '31678415', '31678055', '31675818', '31674256', '31673836', '31666441', '31664798', '31664923', '31663272', '31661000', '31660033', '31659795', '31659780', '31654630', '31654608', '31654573', '31652928', '31652839', '31652590', '31651649', '31651048', '31650510', '31648817', '31648568', '31647883', '31647001', '31646660', '31645421', '31643585', '31642539', '31641059', '31640710', '31640692', '31640283', '31639131', '31639122', '31638292', '31636735', '31636065', '31633447', '31632097', '31629649', '31628069', '31624759', '31622486', '31621084', '31614856', '31613998', '31613956', '31612388', '31611549', '31610283', '31610223', '31610110', '31609353', '31608838', '31608217', '31608210', '31608071', '31606437', '31604717', '31604033', '31603999', '31602166', '31601166', '31600845', '31598919', '31598560', '31598147', '31597870', '31596963', '31594149', '31594148', '31594147', '31594146', '31594145', '31594089', '31594078', '31594077', '31594076', '31594074', '31589921', '31588136', '31587575', '31585922', '31585683', '31583197', '31582858', '31579630', '31576983', '31576907', '31574268', '31574151', '31574098', '31572195', '31572038', '31572002', '31568008', '31567986', '31567282', '31565958', '31565863', '31565551', '31565220', '31565002', '31561684', '31558731', '31554487', '31553269', '31551780', '31550826', '31550370', '31550363', '31549590', '31548540', '31544250', '31543688', '31543683', '31542504', '31542378', '31541522', '31541423', '31539482', '31538276', '31534368', '31533643', '31531650', '31531315', '31531108', '31530503', '31529939', '31528100', '31528088', '31526223', '31525482', '31519321', '31518482', '31516263', '31516174', '31513283', '31507621', '31506188', '31505743', '31505315', '31505095', '31505080', '31504038', '31501225', '31499132', '31498713', '31498284', '31497990', '31497747', '31494001', '31489635', '31487134', '31487518', '31485598', '31485568', '31485165', '31484515', '31483214', '31480501', '31480433', '31480423', '31479692', '31477873', '31477625', '31477484', '31476421', '31475372', '31473618', '31473034', '31470644', '31469869', '31469861', '31467872', '31467764', '31466465', '31464942', '31462567', '31462554', '31460570', '31456852', '31456516', '31456441', '31456302', '31456299', '31455905', '31451314', '31449776', '31449662', '31448490', '31447605', '31447401', '31446427', '31446242', '31446185', '31442662', '31442597', '31441603', '31439520', '31436846', '31432493', '31431412', '31429940', '31429707', '31428186', '31427323', '31425784', '31421377', '31419949', '31419455', '31418973', '31414767', '31413831', '31413532', '31412988', '31411785', '31409582', '31408163', '31405744', '31402915', '31402253', '31397488', '31396981', '31392948', '31392947', '31392858', '31392101', '31392060', '31391550', '31390978', '31389317', '31386915', '31386800', '31385465', '31381276', '31381954', '31381758', '31380588', '31380585', '31380583', '31380321', '31379849', '31378202', '31376415', '31376401', '31376084', '31375078', '31375000', '31369538', '31368290', '31367754', '31367688', '31367154', '31366735', '31366401', '31364248', '31362809', '31362808', '31362671', '31362119', '31360695', '31359484', '31359470', '31358998', '31357811', '31357778', '31357776', '31357772', '31357759', '31357522', '31357451', '31357055', '31356380', '31353159', '31353061', '31350875', '31350744', '31348006', '31347713', '31347138', '31346975', '31345232', '31341412', '31341357', '31341154', '31339432', '31338956', '31338887', '31337847', '31337590', '31334800', '31333316', '31333191', '31332935', '31332919', '31332897', '31329338', '31329036', '31327795', '31327651', '31327620', '31326131', '31325404', '31324819', '31324803', '31323159', '31322519', '31322199', '31321151', '31320358', '31319796', '31319186', '31318336', '31317132', '31315955', '31315851', '31315327', '31314189', '31312290', '31312216', '31308922', '31308211', '31307722', '31307178', '31306800', '31303523', '31302176', '31301665', '31301090', '31299917', '31299910', '31294922', '31294085', '31293649', '31291714', '31288342', '31287778', '31286924', '31285747', '31285088', '31283670', '31283012', '31282011', '31281705', '31281626', '31280390', '31279903', '31278760', '31278177', '31277172', '31276335', '31274472', '31271518', '31271463', '31269994', '31269316', '31268784', '31266631', '31266628', '31266623', '31266621', '31266620', '31266619', '31266618', '31266617', '31266616', '31266615', '31266064', '31262521', '31261240', '31260579', '31259140', '31258605', '31257170', '31254309', '31252193', '31251928', '31251754', '31251432', '31249889', '31249567', '31243535', '31243487', '31243227', '31242901', '31241295', '31240230', '31239374', '31236391', '31234428', '31233763', '31232919', '31232459', '31232017', '31228882', '31228279', '31228240', '31226942', '31226637', '31226346', '31226008', '31225612', '31223344', '31220357', '31219667', '31217852', '31217053', '31217048', '31216240', '31215439', '31210131', '31209906', '31209409', '31206715', '31206235', '31202390', '31201869', '31201606', '31200663', '31199446', '31198792', '31198534', '31196030', '31195071', '31193601', '31193303', '31193285', '31192822', '31191644', '31191531', '31191196', '31191014', '31190879', '31190577', '31189581', '31179847', '31179355', '31177664', '31177598', '31177596', '31177014', '31176752', '31176032', '31175830', '31173639', '31173468', '31170165', '31169710', '31162259', '31161555', '31160859', '31160486', '31159757', '31158068', '31155042', '31153968', '31153910', '31153830', '31152021', '31148904', '31147594', '31147179', '31146699', '31142283', '31141676', '31141391', '31139669', '31137228', '31137149', '31136052', '31135084', '31134775', '31134715', '31134587', '31134334', '31133001', '31132831', '31131509', '31130140', '31130120', '31125802', '31124596', '31123877', '31122402', '31118935', '31118263', '31117968', '31115573', '31115306', '31115298', '31114580', '31114344', '31113594', '31113585', '31110552', '31109165', '31107725', '31107304', '31105017', '31104328', '31102052', '31100710', '31100314', '31099706', '31098821', '31097716', '31094090', '31091598', '31090532', '31090247', '31090170', '31087772', '31087479', '31087455', '31086664', '31086615', '31086607', '31086463', '31083509', '31082998', '31082876', '31082335', '31082334', '31082333', '31082332', '31081541', '31080822', '31080055', '31077059', '31076363', '31076362', '31075974', '31075669', '31074177', '31074081', '31073186', '31073094', '31071145', '31069827', '31067308', '31063488', '31060998', '31060120', '31059558', '31058612', '31058113', '31058110', '31056863', '31054165', '31051429', '31051229', '31050658', '31050550', '31050044', '31048923', '31046787', '31046700', '31045797', '31045756', '31044750', '31044748', '31042581', '31037181', '31036513', '31035215', '31033805', '31033131', '31032355', '31031847', '31031369', '31029458', '31028627', '31027944', '31027941', '31027524', '31027244', '31024568', '31024208', '31024206', '31024200', '31024196', '31023282', '31021394', '31017926', '31017537', '31016744', '31014754', '31013556', '31013293', '31011383', '31011303', '30998783', '30993228', '30992636', '30991954', '30990399', '30988804', '30988625', '30986859', '30982998', '30982723', '30982722', '30982681', '30982209', '30981686', '30980600', '30978121', '30977033', '30976932', '30976740', '30975959', '30975706', '30974509', '30974483', '30974482', '30973843', '30971255', '30969972', '30967497', '30967410', '30964812', '30964551', '30963688', '30959569', '30959469', '30959156', '30957143', '30953967', '30952413', '30952198', '30949745', '30949507', '30947878', '30947871', '30947687', '30947627', '30946367', '30946366', '30945037', '30944128', '30943997', '30943899', '30941748', '30940697', '30939846', '30939292', '30936483', '30935741', '30935195', '30932440', '30931978', '30931434', '30931346', '30931155', '30925583', '30924598', '30924492', '30924226', '30923657', '30922961', '30922277', '30922261', '30921198', '30919947', '30919884', '30919608', '30919601', '30918575', '30918010', '30916399', '30915410', '30914281', '30912219', '30912100', '30910532', '30908822', '30907204', '30905084', '30904254', '30903738', '30903204', '30902704', '30902481', '30899631', '30898817', '30896816', '30894917', '30894157', '30893722', '30891870', '30891604', '30890164', '30889843', '30888750', '30886816', '30886633', '30885816', '30884426', '30883792', '30883752', '30883040', '30882363', '30882055', '30882032', '30881922', '30879066', '30876788', '30874985', '30874241', '30873800', '30872314', '30871980', '30871618', '30870580', '30869285', '30869044', '30869036', '30869028', '30867335', '30867251', '30866172', '30865588', '30864752', '30864226', '30863450', '30862444', '30860698', '30861300', '30861194', '30860067', '30858875', '30858324', '30858308', '30857834', '30857443', '30856482', '30854518', '30852676', '30852396', '30852138', '30851705', '30851129', '30850179', '30850165', '30848390', '30845915', '30845192', '30836947', '30836779', '30836093', '30835028', '30835025', '30833515', '30833451', '30832595', '30831142', '30830657', '30828549', '30827414', '30827278', '30823932', '30823871', '30820053', '30819826', '30818916', '30818915', '30818913', '30818912', '30818911', '30818910', '30818909', '30818908', '30817941', '30817746', '30815625', '30813638', '30813544', '32461811', '30811163', '30810658', '30805015', '30803126', '30803099', '30802976', '30801868', '30801150', '30800429', '30799916', '30798669', '30797890', '30796255', '30795959', '30795958', '30794889', '30794632', '30794324', '30793345', '30791227', '30791221', '30790411', '30787147', '30786896', '30785912', '30783469', '30781486', '30778353', '30778112', '30777555', '30775885', '30775281', '30774305', '30773400', '30772864', '30772265', '30771232', '30768988', '30766394', '30765937', '30765934', '30765933', '30765199', '30764780', '30761578', '30760762', '30755830', '30755668', '30755293', '30754963', '30747989', '30742626', '30739828', '30739359', '30737354', '30736972', '30735455', '30734214', '30733983', '30733266', '30731195', '30729555', '30728256', '30724995', '30723284', '30720002', '30720000', '30719706', '30717368', '30715261', '30714399', '30713796', '30712269', '30711615', '30710864', '30709729', '30708110', '30707675', '30706588', '30705723', '30705721', '30705715', '30704781', '30704071', '30702585', '30701784', '30700937', '30700732', '30700543', '30695106', '30695096', '30693636', '30692043', '30691633', '30690913', '30690477', '30689258', '30687530', '30686897', '30686057', '30685915', '30685596', '30685591', '30683625', '30683599', '30683243', '30681172', '30677195', '30676860', '30674610', '30672817', '30670911', '30670249', '30669789', '30669266', '30664876', '30663454', '30662464', '30661282', '30661248', '30660167', '30659195', '30658423', '30658081', '30656214', '30655879', '30655746', '30652089', '30652086', '30647010', '30644386', '30643809', '30641484', '30640896', '30639847', '30639191', '30637484', '30635807', '30635406', '30635241', '30633192', '30633185', '30630464', '30630365', '30630104', '30630095', '30626666', '30624803', '30622380', '30622241', '30621652', '30621472', '30617773', '30617296', '30616315', '30615816', '30614547', '30613210', '30611775', '30609291', '30608440', '30606698', '30606322', '30605974', '30604518', '30601336', '30600290', '30599174', '30598905', '30598844', '30594561', '30592291', '30588524', '30587615', '30586966', '30586535', '30582687', '30578715', '30578076', '30577760', '30577278', '30577255', '30576508', '30576506', '30574743', '30572681', '30572387', '30568947', '30568345', '30568000', '30567989', '30567692', '30566759', '30565670', '30564998', '30563995', '30563535', '30562772', '30561829', '30560646', '30559832', '30559541', '30559199', '30558216', '30552008', '30551205', '30549279', '30544535', '30544440', '30543829', '30541859', '30541833', '30522829', '30540090', '30539855', '30539633', '30539329', '30539051', '30539049', '30538554', '30537940', '30537748', '30536991', '30536673', '30531668', '30529504', '30529300', '30529247', '30528568', '30528063', '30527973', '30527436', '30520146', '30518652', '30518547', '30506912', '30506691', '30506232', '30506129', '30505167', '30504033', '30503551', '30503274', '30516836', '30515980', '30514685', '30511941', '30510928', '30510655', '30510646', '30510370', '30510168', '30509169', '30508954', '30499752', '30499594', '30499591', '30498928', '30498927', '30498519', '30498306', '30498108', '30498038', '30497906', '30496575', '30496122', '30486798', '30486324', '30482474', '30481899', '30481882', '30481879', '30481858', '30481143', '30479460', '30475212', '30473697', '30473472', '30473364', '30473263', '30471179', '30470801', '30470554', '30466712', '30465320', '30464485', '30462954', '30462849', '30460749', '30459942', '30459204', '30459071', '30455798', '30455784', '30455585', '30453064', '30452671', '30449632', '30446938', '30444802', '30431661', '30431619', '30429390', '30428845', '30427623', '30423362', '30421643', '30421296', '30420590', '30420516', '30420265', '30419833', '30418720', '30418787', '30417469', '30416197', '30415551', '30415490', '30415392', '30415162', '30413090', '30411848', '30410040', '30408957', '30408079', '30406812', '30406036', '30404026', '30403898', '30402981', '30402928', '30402448', '30401359', '30400779', '30394060', '30393187', '30392323', '30391470', '30391436', '30391399', '30390233', '30388664', '30388663', '30387827', '30387826', '30386662', '30386471', '30384828', '30383421', '30382583', '30381836', '30381646', '30380162', '30380067', '30378643', '30377659', '30377095', '32677411', '30373870', '32004160', '30372542', '30369956', '30369218', '30368885', '30368502', '30367835', '30367834', '30367502', '30367285', '30365109', '30361846', '30361550', '30361062', '30360942', '30360608', '30360031', '30360019', '30356409', '30355653', '30351478', '30351408', '30345261', '30344685', '30342879', '30342034', '30341345', '30339968', '30338649', '30337985', '30337643', '30334626', '30333304', '30329179', '30329167', '30328322', '30328179', '30327962', '30327349', '30326825', '30326298', '30325691', '30324148', '30323633', '30322858', '30318613', '30317798', '30317788', '30317785', '30317770', '30317754', '30317608', '30316785', '30315682', '30315393', '30314950', '30314448', '30311135', '30310540', '30310534', '30310368', '30310365', '30309301', '30307560', '30304261', '30304056', '30303980', '30302039', '30301330', '30301171', '30298807', '30297152', '30296573', '30292889', '30290645', '30289982', '30288471', '30288470', '30288329', '30288101', '30287937', '30287341', '30287169', '30287142', '30285571', '30280461', '30278525', '30275094', '30274791', '30274630', '30273073', '30271742', '30271596', '30271488', '30271481', '30269605', '30269597', '30269249', '30268976', '30268926', '30268787', '30268565', '30268125', '30268114', '30267712', '30267609', '30267213', '30264683', '30261921', '30260778', '30260401', '30259815', '30259695', '30257339', '30254645', '30254403', '30252679', '30252642', '30252499', '30246773', '30246260', '30246253', '30245503', '30244984', '30244586', '30244494', '30244264', '30243619', '30238380', '30238203', '30236130', '30235671', '30234151', '30231359', '30229977', '30228786', '30226849', '30226019', '30224989', '30223640', '30222506', '30221736', '30220615', '30215562', '30215231', '30214316', '30213015', '30212098', '30211203', '30210131', '30208901', '30208322', '30205979', '30205592', '30203903', '30203758', '30203666', '30202418', '30201691', '30201411', '30201191', '30200406', '30199591', '30196292', '30194002', '30192887', '30192795', '30187612', '30187611', '30187604', '30185784', '30183765', '30183456', '30182909', '30182907', '30182282', '30181744', '30180159', '30179316', '30178754', '30177788', '30176842', '30174956', '30174397', '30172651', '30171166', '30170446', '30170372', '30168489', '30166948', '30166857', '31803515', '30161273', '30158570', '30157834', '30151932', '30150992', '30148123', '30145574', '30144987', '30144276', '30143709', '30143694', '30143452', '30143430', '30142868', '30142800', '30140433', '30139211', '30132391', '30131655', '30129194', '30128869', '30128292', '30127954', '30127888', '30127887', '30126822', '30125436', '30122956', '30122875', '30122312', '30121312', '30120896', '30120841', '30118874', '30118396', '30117787', '30116753', '30116012', '30115930', '30113453', '30112849', '30112835', '30112356', '30112022', '30111224', '30108439', '30107719', '30105774', '30104368', '30104154', '30103528', '30103211', '30102181', '30102180', '30102179', '30100358', '30099592', '30098114', '30097701', '30097692', '30097581', '30097574', '30093645', '30091725', '30090039', '30089882', '30089608', '30089437', '30088325', '30087053', '30085359', '30085351', '30084841', '30082549', '30082021', '30081915', '30078967', '30076741', '30075460', '30073579', '30072752', '30071845', '30070377', '30070373', '30067107', '30066624', '30065564', '30063860', '30063586', '30061882', '30061721', '30061025', '30060508', '30060366', '32201498', '30060032', '30059722', '30059664', '30058401', '30057317', '31954005', '30055605', '30054801', '30053915', '30050162', '30050063', '30048531', '30047616', '30047565', '30047315', '30046511', '30045807', '30045265', '30043938', '30043328', '30043228', '30041996', '30041973', '30041645', '30038728', '30038471', '30038044', '30037029', '30033102', '30031455', '30028785', '30027800', '30026834', '30026054', '30025200', '30024816', '30024491', '30023438', '30021897', '30020268', '30019620', '30019314', '30019001', '30018179', '30016557', '30016335', '30014817', '30014804', '30014489', '30013006', '30012333', '30011286', '30009816', '30009573', '30008589', '30007599', '30007507', '30006119', '30003953', '29998562', '29997625', '29997098', '29996780', '29996347', '29996336', '29996303', '29996207', '29995681', '29995323', '29991128', '29988437', '29988038', '29986272', '29983862', '29983800', '29983265', '29981665', '29980983', '29979894', '29979437', '29977884', '29977330', '29976775', '29975729', '29974410', '29973264', '29972138', '29971491', '29970751', '29970712', '29970455', '29970037', '29969176', '29968277', '29966877', '29964062', '29963713', '29963470', '29963469', '29963464', '29963463', '29963174', '29962496', '29959168', '29956408', '29954402', '29953303', '29952944', '29951360', '29950446', '29950410', '29948568', '29942730', '29941366', '29940856', '29940720', '29940268', '29939980', '29937867', '29936791', '29936751', '29935174', '29934990', '29933096', '29932509', '29930697', '29930469', '29930466', '29930331', '29929402', '29927686', '29923995', '29923793', '29922757', '29921773', '29921328', '29921180', '29920698', '29915336', '29915243', '29915159', '29914846', '29914543', '29914514', '29912371', '29910856', '29910854', '29909773', '29905807', '29902868', '29902645', '29902581', '29901640', '29901220', '29900727', '29900726', '29900725', '29899741', '29898681', '29897855', '29896284', '29894289', '29893492', '29892436', '29892180', '29892174', '29888839', '29888838', '29888837', '29883771', '29881239', '29879024', '29878632', '29878614', '29878508', '29878507', '29877316', '29874985', '29874983', '29874550', '29869595', '29866216', '29866017', '29865171', '29862509', '29862225', '29860373', '29859540', '29859062', '29858430', '29858376', '29856484', '29855856', '29854786', '29853822', '29853270', '29851831', '29848586', '29848298', '29847489', '29847440', '29847395', '29847178', '29845244', '29844854', '29843851', '29843004', '29842981', '29808158', '29805400', '29805248', '29804396', '29804394', '29804380', '29804374', '29804368', '29804365', '29803738', '29803661', '29800369', '29798951', '29797607', '29796061', '29794961', '29790592', '29788014', '29787804', '29786879', '29786123', '29785877', '29785078', '29785021', '29784950', '29783985', '29779350', '29778513', '29777955', '29776962', '29775812', '29773419', '29773122', '29772941', '29772748', '29772084', '29769062', '29762630', '29761927', '29761675', '29761607', '29761292', '29761102', '29760564', '29758335', '29757383', '29755758', '29755578', '29753730', '29753174', '29753085', '29752938', '29752131', '29751499', '29751272', '29751176', '29749324', '29749051', '29748147', '29745896', '29745286', '29743798', '29743797', '29743794', '29743793', '29743020', '29741398', '29739063', '29739046', '29739040', '29738926', '29737218', '29735841', '29735790', '29735787', '29735577', '29735323', '29735294', '29734463', '29734042', '29730611', '29730602', '29730024', '29729258', '29729074', '29727380', '29726943', '29723368', '29720221', '29720066', '29718748', '29718537', '29718536', '29716773', '29716597', '29716439', '29715359', '29713327', '29713126', '29710475', '29710425', '29710378', '29708985', '29706430', '29706293', '31938414', '31851634', '29702293', '29702120', '29699534', '29699064', '29699046', '29699015', '29698488', '29696433', '29695916', '29694398', '29692581', '29692316', '29691085', '29688415', '29683413', '29679386', '29677098', '29675604', '29675010', '29672926', '29672637', '29672472', '29670029', '29669885', '29668627', '29668078', '29666656', '29665630', '29663511', '29663266', '29662289', '29661260', '29660249', '29660219', '29659382', '29654894', '29652917', '29652648', '29651701', '29643189', '29642192', '29641674', '29637585', '29636119', '29633564', '29633562', '29633520', '29633430', '29633304', '29631545', '29629906', '29629487', '29629352', '29629109', '29628773', '29628202', '29627530', '29627486', '29627062', '29625557', '29624865', '29624802', '29624717', '29623561', '29622811', '29621282', '29621241', '29619622', '29619424', '29610697', '29610639', '29609638', '29609539', '29609485', '29609256', '29608451', '29608185', '29607614', '29606088', '29605514', '29604207', '29604196', '29603431', '29602672', '29601854', '29601674', '29601647', '29601455', '29600429', '29599899', '29599818', '29599606', '29599296', '29599078', '29598817', '29597259', '29596793', '29595065', '29593314', '29593047', '29592964', '29582629', '29581790', '29580160', '29579861', '29579787', '29578182', '29577518', '29577515', '29577029', '29577027', '29576303', '29576222', '29573878', '29572897', '29572624', '29568202', '29567355', '29567035', '29565562', '29563808', '29563807', '29563753', '29561834', '29560855', '29560471', '29560290', '29558758', '29558354', '29557200', '29555528', '29551708', '29551707', '29551632', '29551002', '29550589', '29548609', '29547874', '29546807', '29545888', '29545607', '29545328', '29544722', '29543305', '29541320', '29532619', '29532580', '29530086', '29529840', '29529282', '29528590', '29528012', '29526602', '29526383', '29522311', '29521297', '29519182', '29517711', '29516957', '29516667', '29515745', '29514389', '29514108', '29514035', '29514030', '29512233', '29512054', '29511142', '29510155', '29509821', '29508402', '29506525', '29505905', '29503077', '29501568', '29500607', '29500037', '29497780', '29493287', '29493093', '29491759', '29491685', '29489662', '29488708', '29488703', '29488227', '29487412', '29486803', '29486716', '29483916', '29482150', '29479955', '29479771', '29479728', '29478340', '29476350', '29474356', '29474268', '29470782', '29467672', '29466838', '29465473', '29462	61813	4677794
sexual dysfunction, not caused by organic disorder or disease	F52	Human Cytomegalovirus	CMV	Cytomegalovirus	2.86365	None				19074	(("sexual dysfunctions, psychological"[MeSH Terms] OR ("sexual"[All Fields] AND "dysfunctions"[All Fields] AND "psychological"[All Fields]) OR "psychological sexual dysfunctions"[All Fields] OR ("sexual"[All Fields] AND "dysfunction"[All Fields]) OR "sexual dysfunction"[All Fields] OR "sexual dysfunction, physiological"[MeSH Terms] OR ("sexual"[All Fields] AND "dysfunction"[All Fields] AND "physiological"[All Fields]) OR "physiological sexual dysfunction"[All Fields] OR ("sexual"[All Fields] AND "dysfunction"[All Fields])) NOT (("causality"[MeSH Terms] OR "causality"[All Fields] OR "caused"[All Fields] OR "caused by"[All Fields]) AND organic[All Fields] AND ("disease"[MeSH Terms] OR "disease"[All Fields] OR "disorder"[All Fields])) OR ("disease"[MeSH Terms] OR "disease"[All Fields])) AND (("cytomegalovirus"[MeSH Terms] OR "cytomegalovirus"[All Fields] OR ("human"[All Fields] AND "cytomegalovirus"[All Fields]) OR "human cytomegalovirus"[All Fields]) OR CMV[All Fields] OR ("cytomegalovirus"[MeSH Terms] OR "cytomegalovirus"[All Fields]))	['32772456', '32772444', '32765441', '32764347', '32761472', '32760683', '32759334', '32758666', '32758225', '32756974', '32754152', '32750455', '32750422', '32750039', '32742891', '32742738', '32740125', '32738871', '32737019', '32734550', '32733818', '32727881', '32726192', '32725240', '32723479', '32723287', '32721522', '32712663', '32710943', '32708818', '32708203', '32705996', '32704477', '32703162', '32702354', '32700459', '32700232', '32698381', '32696252', '32692717', '32690747', '32684985', '32675958', '32675043', '32673293', '32672839', '32671966', '32671960', '32671300', '32670905', '32670891', '32667716', '32665929', '32665918', '32662421', '32662174', '32660064', '32658013', '32656069', '32654826', '32653623', '32650683', '32646657', '32646585', '32646294', '32644842', '32642802', '32642656', '32641474', '32640313', '32639401', '32637439', '32637057', '32633160', '32630219', '32629717', '32622351', '32622333', '32620939', '32620466', '32615937', '32613413', '32612959', '32611519', '32611419', '32609943', '32605316', '32604248', '32603496', '32603007', '32600292', '32596254', '32586930', '32586664', '32585736', '32582572', '32580968', '32580967', '32577673', '32577419', '32573870', '32573834', '32572523', '32562647', '32554607', '32552149', '32551781', '32551397', '32550050', '32545816', '32542146', '32541894', '32537679', '32537378', '32532953', '32532356', '32531065', '32531047', '32529821', '32528850', '32522858', '32522754', '32521464', '32519434', '32511081', '32510625', '32509591', '32506817', '32506801', '32504863', '32504862', '32502720', '32494628', '32493823', '32486535', '32486127', '32481657', '32466754', '32466137', '32463603', '32461902', '32458498', '32455959', '32451452', '32450795', '32450288', '32450055', '32449954', '32448762', '32448485', '32444155', '32444012', '32443055', '32443054', '32439817', '32432117', '32432063', '32432022', '32429524', '32428910', '32428732', '32428296', '32424641', '32423335', '32421725', '32420350', '32419134', '32417080', '32410890', '32407280', '32404831', '32399451', '32398787', '32397638', '32397070', '32396027', '32391791', '32390758', '32389803', '32388467', '32378571', '32374872', '32373544', '32372499', '32372293', '32372257', '32371901', '32366082', '32363972', '32363208', '32356713', '32356485', '32354659', '32351904', '32351486', '32346079', '32345749', '32344906', '32344495', '32344483', '32342596', '32342134', '32337040', '32335336', '32332846', '32332615', '32322296', '32321754', '32320566', '32315708', '32310570', '32310489', '32311477', '32310302', '32309780', '32309448', '32306712', '32306617', '32306043', '32297984', '32297594', '32295832', '32295003', '32289479', '32286644', '32286544', '32286503', '32285358', '32284553', '32282833', '32281491', '32280563', '32278580', '32277837', '32275186', '32271956', '32271902', '32258204', '32258077', '32257152', '32253866', '32253424', '32251769', '32249964', '32245914', '32245201', '32245117', '32244555', '32243583', '32242979', '32240856', '32240828', '32238166', '32235458', '32235346', '32234120', '32232951', '32232846', '32229536', '32229239', '32228242', '32226764', '32224144', '32221483', '32219611', '32219610', '32216135', '32216014', '32213293', '32212285', '32206635', '32205853', '32204691', '32202631', '32202248', '32200123', '32197740', '32194589', '32191806', '32191456', '32189845', '32185870', '32185864', '32174246', '32170813', '32170765', '32170428', '32169323', '32165246', '32164117', '32163619', '32162785', '32162382', '32162210', '32154367', '32152788', '32149364', '32148103', '32147198', '32144592', '32143894', '32134489', '32134488', '32134486', '32134485', '32134483', '32134480', '32134478', '32134477', '32134476', '32134475', '32131843', '32130224', '32129496', '32128332', '32125753', '32124046', '32119716', '32111931', '32111694', '32111005', '32110666', '32109215', '32108410', '32103246', '32103146', '32097440', '32096271', '32088369', '32088368', '32086495', '32086150', '32085671', '32084016', '32083170', '32081353', '32076709', '32068095', '32065579', '32064307', '32061842', '32059027', '32053638', '32052044', '32051265', '32047842', '32041493', '32041355', '32040960', '32040884', '32039196', '32035746', '32035679', '32035273', '32035243', '32034980', '32034973', '32034433', '32032923', '32030416', '32028569', '32027681', '32025866', '32024990', '32024875', '32021933', '32020736', '32017805', '32016664', '32016118', '32015031', '32014489', '32012280', '32010895', '32008881', '32006921', '32004700', '32000290', '32000236', '31999071', '31997565', '31997475', '31996662', '31995689', '31994768', '31993214', '31992849', '31991490', '31991426', '31991045', '31990810', '31989464', '31983538', '31982545', '31973935', '31973780', '31968673', '31967545', '31963515', '31963209', '31958813', '31956412', '31955178', '31954984', '31953722', '31953711', '31944495', '31944176', '31943075', '31942610', '31940473', '31935291', '31932846', '31930750', '31929537', '31928630', '31927626', '31922287', '31921023', '31917817', '31917803', '31912233', '31911259', '31909143', '31908501', '31905677', '31905656', '31901206', '31899256', '31893211', '31891235', '31890752', '31889538', '31886129', '31884102', '31883426', '31882737', '31881183', '31879790', '31879243', '31876611', '31873071', '31869401', '31867097', '31866618', '31866613', '31866601', '31865936', '31861948', '31861547', '31860742', '31852276', '31852035', '31850623', '31849987', '31848362', '31847273', '31845220', '31840369', '31840347', '31840244', '31834883', '31834619', '31832544', '31832454', '31829048', '31828680', '31828376', '31826871', '31824502', '31823715', '31822584', '31822287', '31821950', '31820723', '31815313', '31813598', '31810226', '31804330', '31804202', '31803193', '31802131', '31801482', '31801268', '31798920', '31796538', '31793213', '31789345', '31785234', '31782875', '31781762', '31779585', '31778596', '31776282', '31773503', '31772927', '31772297', '31772132', '31771856', '31770250', '31770242', '31756230', '31745434', '31745032', '31740407', '31736977', '31734696', '31733804', '31732859', '31732823', '31730835', '31729770', '31725532', '31724929', '31723584', '31714416', '31712193', '31712192', '31709643', '31705957', '31704471', '31704470', '31703564', '31702049', '31701354', '31698310', '31697647', '31696726', '31694945', '31694109', '31692121', '31690039', '31689350', '31683687', '31681375', '31679016', '31678173', '31677945', '31677215', '31675258', '31668479', '31668195', '31664185', '31660418', '31660404', '31660402', '31660276', '31659752', '31658341', '31655687', '31653452', '31652514', '31651900', '31650082', '31647403', '31645217', '31644966', '31640581', '31635044', '31633816', '31628924', '31628849', '31628525', '31624377', '31623977', '31622627', '31620532', '31620139', '31620126', '31615830', '31613364', '31612635', '31608409', '31608225', '31607622', '31605777', '31605447', '31598872', '31598659', '31597861', '31597766', '31596020', '31594899', '31594813', '31593748', '31593522', '31586527', '31585683', '31585500', '31581352', '31578295', '31575084', '31574798', '31570344', '31570289', '31569508', '31568220', '31567572', '31566332', '31566097', '31563149', '31562236', '31560826', '31560312', '31558465', '31556235', '31555298', '31551032', '31550259', '31548683', '31546088', '31545518', '31544324', '31542393', '31542069', '31536817', '31532468', '31529778', '31528314', '31526362', '31524333', '31523061', '31520989', '31515909', '31511385', '31511069', '31510028', '31509841', '31507586', '31504626', '31504335', '31498954', '31498951', '31498883', '31497018', '31496855', '31495716', '31495699', '31490320', '31490097', '31490093', '31487755', '31484753', '31484605', '31483188', '31481503', '31478398', '31478277', '31478067', '31474977', '31473618', '31473566', '31469036', '31468000', '31463932', '31456516', '31456426', '31451733', '31451465', '31448830', '31444261', '31442594', '31439498', '31436571', '31435074', '31433331', '31431696', '31431555', '31430710', '31430439', '31429502', '31429170', '31428726', '31427773', '31425489', '31423529', '31422387', '31420397', '31418603', '31416501', '31414635', '31407678', '31407631', '31403736', '31402062', '31401973', '31400501', '31400155', '31400049', '31398979', '31398860', '31397803', '31391267', '31388252', '31386190', '31385931', '31385924', '31382583', '31381187', '31380705', '31368434', '31362308', '31359142', '31358453', '31356759', '31356560', '31356009', '31355171', '31355042', '31353954', '31352912', '31351773', '31351487', '31351125', '31350183', '31348518', '31345792', '31344441', '31343571', '31341472', '31340900', '31340618', '31340371', '31338301', '31335770', '31334398', '31333233', '31335045', '31327997', '31326381', '31326131', '31325586', '31322837', '31322734', '31321454', '31321105', '31317827', '31316007', '31316006', '31315561', '31315152', '31311650', '31309861', '31308478', '31306340', '31304227', '31301099', '31296835', '31296498', '31294618', '31292545', '31292125', '31291924', '31291263', '31286412', '31279814', '31278785', '31276236', '31272810', '31271616', '31271483', '31271477', '31271467', '31271240', '31263793', '31261518', '31260455', '31258424', '31257838', '31256873', '31253698', '31251425', '31249223', '31248739', '31247126', '31247099', '31244824', '31243569', '31239725', '31238691', '31237928', '31237544', '31236337', '31229666', '31229641', '31228117', '31228095', '31221976', '31221131', '31220412', '31219928', '31219185', '31217742', '31217489', '31217241', '31217053', '31216080', '31215764', '31215528', '31212079', '31212020', '31211159', '31210393', '31209410', '31207917', '31207283', '31207234', '31205985', '31205247', '31204964', '31202502', '31202434', '31201087', '31199303', '31198762', '31198534', '31197126', '31196687', '31194388', '31192993', '31191499', '31191133', '31191064', '31189713', '31189602', '31187337', '31186276', '31183500', '31179524', '31179395', '31177014', '31172381', '31167916', '31165856', '31165548', '31165537', '31164278', '31157669', '31156531', '31153807', '31150544', '31147863', '31144019', '31142589', '31139667', '31137555', '31136895', '31133093', '31133059', '31132546', '31129788', '31128324', '31118283', '31115653', '31115325', '31114744', '31112280', '31111828', '31109111', '31107951', '31107821', '31104441', '31103346', '31101184', '31098689', '31092580', '31090895', '31089288', '31089285', '31088808', '31088558', '31086168', '31082047', '31081566', '31081265', '31077832', '31077514', '31077300', '31076879', '31076831', '31072771', '31072742', '31072632', '31070479', '31069636', '31068953', '31068147', '31068128', '31067570', '31063104', '31062089', '31058862', '31057303', '31056746', '31053999', '31053588', '31050737', '31049169', '31048087', '31043533', '31042791', '31041370', '31040185', '31033155', '31026285', '31025643', '31023346', '31020862', '31019778', '31019052', '31011793', '31010558', '31004545', '31004200', '31002724', '31001491', '31000444', '30996090', '30995883', '30993823', '30993509', '30993417', '30993166', '30990905', '30989428', '30989333', '30986554', '30985048', '30984377', '30984257', '30983861', '30981539', '30981413', '30977729', '30974130', '30972849', '30972476', '30971660', '30970346', '30970256', '30965140', '30963132', '30959325', '30958288', '30956206', '30954365', '30952971', '30949763', '30947382', '30941593', '30940460', '30936577', '30931336', '30931272', '30931264', '30929383', '30924973', '30923899', '30923898', '30919465', '30917251', '30916879', '30913334', '30912764', '30912293', '30911684', '30911420', '30909665', '30909422', '30906789', '30905001', '30904916', '30903790', '30903371', '30900090', '30900089', '30899538', '30897843', '30896862', '30896051', '30895580', '30895366', '30894595', '30894498', '30894468', '30893777', '30892086', '30891322', '30890664', '30889204', '30888648', '30888562', '30885717', '30885265', '30884067', '30884056', '30880653', '30880399', '30879589', '30879581', '30879579', '30879557', '30878119', '30878019', '30869744', '30869497', '30866660', '30865040', '30864271', '30863547', '30860698', '30859662', '30859647', '30853362', '30852396', '30851772', '30848361', '30847343', '30846990', '30845208', '30845175', '30844517', '30842516', '30838168', '30837414', '30836379', '30833839', '30833113', '30832693', '30829553', '30829057', '30828710', '30828430', '30828153', '30820933', '30818900', '30816259', '30811514', '30810104', '30809555', '30802526', '30801548', '30801539', '30800112', '30796163', '30788083', '30787159', '30786115', '30785663', '30782626', '30778805', '30777556', '30777534', '30777532', '30777522', '30776520', '30775403', '30774273', '30771028', '30770870', '30768834', '30766572', '30766534', '30764515', '30761144', '30760613', '30760575', '30760572', '30758654', '30755505', '30755430', '30753130', '30742492', '30740904', '30739086', '30733670', '30733288', '30731278', '30731122', '30728181', '30727847', '30725941', '30723317', '30723262', '30719287', '30716580', '30710895', '30710048', '30706584', '30704838', '30704432', '30701923', '30701809', '30701760', '30696997', '30696924', '30693591', '30689300', '30688050', '30685232', '30683044', '30681598', '30681583', '30674718', '30674240', '30674220', '30673723', '30672115', '30671581', '30671207', '30670057', '30667578', '30666434', '30664876', '30661283', '30661064', '30660013', '30658589', '30658021', '30657571', '30655509', '30655443', '30653172', '30653141', '30652530', '30649224', '30643845', '30641356', '30640526', '30640158', '30639821', '30639657', '30639422', '30637219', '30636352', '30634004', '30631613', '30630698', '30630227', '30630174', '30626344', '30622288', '30619796', '30616563', '30614903', '30611443', '30611098', '30610740', '30609291', '30609051', '30600762', '30598596', '30598425', '30591114', '30590863', '30590625', '30590624', '30589867', '30587768', '30587632', '30587531', '30587143', '30586161', '30585643', '30584892', '30578732', '30577306', '30577289', '30577267', '30577263', '30576723', '30572976', '30572622', '30571927', '30567003', '30564491', '30563202', '30562175', '30561555', '30559952', '30559377', '30556615', '30556285', '30551205', '30550092', '30548901', '30548663', '30547875', '30543548', '30543054', '30522906', '30537551', '30536242', '30535363', '30533381', '30531916', '30519529', '30518646', '30506614', '30501726', '30515321', '30510610', '32123827', '30500488', '32743274', '30487790', '30487283', '30486568', '30486359', '30483039', '30481599', '30480772', '30479853', '30476551', '30474531', '30473779', '30472908', '30472520', '30470618', '30470211', '30468859', '30468129', '30467085', '30463905', '30463516', '30461721', '30459302', '30452929', '30452766', '30446952', '30446741', '30444898', '30442095', '30431423', '30431214', '30427305', '30426793', '30425334', '30419847', '30415066', '30413316', '30409210', '30405601', '30404806', '30404805', '30404540', '30403913', '30401965', '30399420', '30395621', '30393942', '30388607', '30386347', '30383568', '30382588', '30381505', '30381318', '30378749', '30378643', '30366960', '30359733', '30358045', '30358016', '30352779', '30350533', '30349857', '30345620', '30345004', '30342913', '30340343', '30339986', '30338856', '30338642', '30336455', '30332797', '30329038', '30327738', '30325924', '30322352', '30316173', '30312910', '30311824', '30311468', '30307626', '30304267', '30302355', '30301533', '30300787', '30299361', '30295751', '30292792', '30292744', '30291527', '30290902', '30290013', '30287927', '30286286', '30279342', '30276706', '30275984', '30275102', '30274738', '30273243', '30267497', '30264882', '30262565', '30255430', '30255340', '30255313', '30252119', '30245869', '30243982', '30243581', '30241930', '30240780', '30234366', '30231575', '30230072', '30227153', '30226050', '30225417', '30224973', '30224518', '30222641', '30217697', '30216294', '30214912', '30214635', '30211828', '30211164', '30209334', '30208901', '30208845', '30206173', '30206157', '30203626', '30203504', '30202981', '30202727', '30196272', '30193596', '30191557', '30191130', '30185712', '30185595', '30185018', '30184350', '30184302', '30182478', '30180462', '30177124', '30175514', '30172882', '30171051', '30170516', '30169462', '30157919', '30157854', '30154661', '30154125', '30153445', '30153311', '30152754', '30151618', '30146024', '30142009', '30140666', '30139467', '30137245', '30132887', '30130826', '30130330', '30128292', '30127279', '30127174', '30123820', '30122074', '30122012', '30120798', '30117144', '30116245', '30115968', '30113778', '30112061', '30109354', '30108323', '30107568', '30104016', '30103693', '30102938', '30102844', '30102183', '30101134', '30100703', '30097025', '30096015', '30094621', '30091024', '30090984', '30089695', '30088779', '30086336', '30086091', '30085388', '30084424', '30083931', '30082858', '30082574', '30081808', '30081449', '30077015', '30076783', '30076728', '30076393', '30074575', '30071526', '30070157', '30068023', '30067431', '30061900', '30061130', '32201498', '31949816', '30057987', '30056918', '30056917', '30056910', '30056034', '30056033', '30054024', '30053915', '30053866', '30051556', '30050572', '30048217', '30047089', '30045984', '30044874', '30044539', '30040181', '30037007', '30031939', '30030693', '30029015', '30028473', '30027430', '30026110', '30024899', '30024071', '30020622', '30021020', '30018143', '30009980', '30009675', '30006789', '30004790', '29998227', '29997625', '29996187', '29993289', '29991949', '29989279', '29988679', '29988505', '29986188', '29982441', '29982178', '29981275', '29980513', '29979345', '29977661', '29977613', '29976680', '29975816', '29972137', '29969748', '29963516', '29961530', '29961185', '29957152', '29956645', '29954328', '29950411', '29948442', '29947159', '29946045', '29945729', '29945374', '29944680', '29943500', '29942755', '29940421', '29939173', '29935337', '29934723', '29932091', '29928646', '29924261', '29923691', '29921674', '29915791', '29915649', '29911929', '29911155', '29904098', '29900673', '29899970', '29899574', '29898782', '29898621', '29896671', '29895640', '29894027', '29891044', '29889809', '29889784', '29887865', '29887270', '29885007', '29880367', '29880348', '29878906', '29876364', '29873796', '29872579', '29871773', '29868873', '29868783', '29867968', '29867961', '29867932', '29866770', '29863456', '29860410', '29860306', '29858069', '29855902', '29852019', '29851192', '29850400', '29848843', '29848590', '29847359', '29844277', '29809312', '29809309', '29809298', '29807534', '29803844', '29800648', '29800615', '29800500', '29800121', '29797676', '29796687', '29796586', '29795416', '29794552', '29793046', '29792895', '29791023', '29790481', '29780582', '29788233', '29787887', '29784513', '29782877', '29779413', '29779324', '29779322', '29777868', '29772352', '29770447', '29769208', '29769062', '29767504', '29762251', '29758394', '29755533', '29754764', '29753839', '29753836', '29753162', '29747890', '29746444', '29745007', '29743831', '29743368', '29737525', '29735826', '29735300', '29732231', '29731083', '29730427', '29729943', '29729935', '29727474', '29720665', '29720077', '29718356', '29717163', '29714032', '29713357', '29712861', '29712656', '29708927', '29708649', '29705191', '32287906', '29702970', '29701005', '29694951', '29692984', '29692783', '29692591', '29689713', '29688849', '29688840', '29686665', '29685027', '29684915', '29681704', '29681450', '29681203', '29679773', '29679650', '29679253', '29678639', '29669841', '29669818', '29668948', '29668120', '29668074', '29665923', '29663435', '29663157', '29662245', '29661443', '29661424', '29660333', '29659606', '29659179', '29656138', '29655972', '29654288', '29642192', '29635432', '29635002', '29627532', '29627026', '29626514', '29626241', '29625468', '29624743', '29622379', '29620685', '29619911', '29617951', '29616870', '29611220', '29608971', '29608706', '29607530', '29606646', '29606262', '29605690', '29605391', '29605039', '29604979', '29604222', '29603596', '29603543', '29603514', '29602266', '29601437', '29599765', '29596116', '29594760', '29593456', '29588843', '29588161', '29587799', '29579869', '29579857', '29577878', '29577455', '29574260', '29571077', '29570919', '29570237', '29568844', '29563914', '29562814', '29562473', '29560665', '29559974', '29558479', '29557539', '29557247', '29554325', '29552009', '29551028', '29544522', '29543102', '29542023', '29541991', '29540598', '29538464', '29535194', '29534259', '29533178', '29531617', '29529681', '29528545', '29528338', '29525851', '29521212', '29518848', '29514393', '29513380', '29512935', '29512373', '29512249', '29511423', '29508438', '29507275', '29507025', '29506084', '29505821', '29503649', '29503410', '29501253', '29500912', '29500823', '29499037', '29493818', '29487057', '29486386', '29479184', '29476184', '29475507', '29474132', '29471326', '29467754', '29465561', '29460890', '29459261', '29458130', '29457040', '29456530', '29456230', '29456015', '29455458', '29454849', '29450371', '29442534', '29440002', '29434600', '29428100', '29425515', '29424814', '29422814', '29414932', '29414605', '29412347', '29410463', '29409508', '29408860', '29408532', '29407331', '29407294', '29405664', '29404743', '29403203', '29399441', '29399336', '29397227', '29397198', '29396140', '29396069', '29392650', '29391761', '29391315', '29390512', '29384877', '29384053', '29380038', '29379705', '29378186', '29377953', '29377877', '29377506', '29377402', '29376059', '29372886', '29369800', '29363530', '29363491', '29360195', '29359836', '29355721', '29354123', '29348920', '29348881', '29347961', '29347945', '29343580', '29341396', '29340761', '29340759', '29340535', '29340084', '29339063', '29334373', '29331844', '29330905', '29330396', '29330011', '29328469', '29327438', '29327237', '29326709', '29325308', '29325063', '29319768', '29318796', '29318109', '29314762', '29310062', '29305542', '29304083', '29302827', '29301795', '29299486', '29299190', '29297438', '29296946', '29296867', '29296864', '29296781', '29290686', '29290671', '31056573', '29288370', '29287989', '29287239', '29286515', '29286226', '29284181', '29283902', '29277513', '29276699', '29276397', '29274730', '29274400', '29273651', '29269793', '29265112', '29263875', '29263271', '29262912', '29259832', '29258535', '29255766', '29255765', '29255630', '29254977', '29254534', '29254081', '29239916', '29239849', '29237840', '29237429', '29237252', '29230240', '29226391', '29226079', '29220498', '29217388', '29215460', '29211658', '29209121', '29208861', '29207952', '29207904', '29206935', '29204910', '29204649', '29204504', '29204277', '29200152', '29198661', '29197841', '29197675', '29197074', '29192648', '29189869', '29187429', '29184028', '29178554', '29178470', '29178248', '29177692', '29173793', '29172842', '29170666', '29169627', '29167990', '29166939', '29166336', '29165615', '29163492', '29160909', '29160099', '29159070', '29155634', '29151581', '29151274', '29149962', '29146975', '29146891', '29140947', '29140405', '29138513', '29137229', '29133549', '29132070', '29131713', '29128948', '29128933', '29123113', '29120880', '29117661', '29116590', '29113470', '29112951', '29112074', '29111016', '29110800', '29109126', '29108855', '29106458', '29105189', '29103539', '29102945', '29100905', '29099873', '29093653', '29093087', '29090489', '29089947', '29089944', '29087922', '29085699', '29085201', '29083720', '29079770', '29076145', '29076102', '29076066', '29075540', '29075289', '29075259', '29072089', '29071779', '29067686', '29066580', '29064795', '29064147', '29061848', '29057508', '29053403', '29050187', '29049752', '29046981', '29046460', '29046308', '29045348', '29042594', '29038511', '29036805', '29032273', '29032062', '29029524', '29029104', '29027383', '29026734', '29026166', '29026154', '29025787', '29025381', '29022925', '29020348', '29020339', '29020220', '29020188', '29020153', '28993776', '28990899', '28986314', '28986190', '28986189', '28981114', '28980148', '28978808', '28978246', '28975107', '28974616', '28972094', '28970716', '28968006', '28962582', '28960213', '28956761', '28955346', '28954348', '28953025', '28949962', '28947875', '28946969', '28946964', '30480234', '28945662', '28944856', '28943566', '28942324', '28942299', '28942051', '28941751', '28940831', '28939682', '28939451', '28938230', '28932137', '28929534', '28925655', '28924464', '28923647', '28923622', '28921781', '28921749', '28921709', '28920099', '28919211', '28914186', '28914167', '28911798', '28904689', '28902907', '28899312', '28899012', '28899011', '28894795', '28888855', '28888133', '28886066', '28884052', '28881059', '28880124', '28879093', '28878085', '28874719', '28869761', '28868299', '28864137', '28863960', '28863861', '28862190', '28859681', '28859161', '28858434', '28854371', '28854233', '28852681', '28851336', '28849943', '28849768', '28848127', '28846558', '28844634', '28844151', '28843110', '28840097', '28839859', '28838440', '28837858', '28837559', '28834054', '28830137', '28829877', '28823286', '28823285', '28823115', '28811345', '28807567', '28806406', '28803703', '28802588', '28801328', '28800601', '28797778', '28796839', '28794018', '28791493', '28791218', '28786794', '28784847', '28783452', '28780238', '28777158', '28765170', '28763424', '28754820', '28747916', '28746870', '28745271', '28745073', '28742877', '28741727', '28740748', '28738350', '28736551', '28735999', '28735326', '28734808', '28734481', '28734175', '28731920', '28730648', '28729050', '28728316', '28719361', '28718378', '28716805', '28716027', '28708333', '28708253', '28705467', '28703486', '28702856', '28702359', '28701399', '28700492', '28697686', '28697499', '28697166', '28697147', '28694811', '28693750', '28693346', '28689651', '28687394', '28684641', '28682067', '28680595', '28679960', '28674683', '28670811', '28668607', '28668492', '28668490', '28665480', '28664550', '28663679', '28660653', '28658122', '28657962', '28655979', '28652112', '28650593', '28649744', '28647908', '28647172', '28646968', '28642806', '28641726', '28641094', '28638004', '28637105', '28633098', '28632322', '28628650', '28628024', '28624868', '28624867', '28624196', '28618165', '28617757', '28615072', '28614157', '28612942', '28611166', '28610622', '28607327', '28607035', '28605518', '28601285', '28601128', '28599954', '28599091', '28596425', '28594749', '28592251', '28591758', '28591035', '28587865', '28585575', '28583569', '28583322', '28583135', '28582321', '28581337', '28580899', '28579869', '28578521', '28578010', '28577241', '28575363', '28574826', '28573940', '28573314', '28567042', '28558641', '28558309', '28556523', '28554666', '28552870', '28539446', '28536684', '28536356', '28534856', '28532344', '28529646', '28529540', '28526937', '28524216', '28523231', '28514666', '28512755', '28511386', '28510482', '28509677', '28508343', '28508212', '28507767', '28506343', '28505965', '28505028', '28503279', '28502189', '28501927', '28500691', '28494237', '28491889', '28490582', '28489788', '28484270', '28480854', '28480312', '28480161', '28477968', '28477135', '28473657', '28469666', '28468898', '28468758', '28468570', '28466469', '28461838', '28459662', '28457414', '28457413', '28457399', '28457046', '28456719', '28456611', '28456432', '28450376', '28449187', '28448566', '28446848', '28446488', '28446307', '28446048', '28442365', '28440608', '28440401', '28439065', '28438128', '28431019', '28428537', '28426845', '28426680', '28424877', '28420890', '28419282', '28419210', '28418539', '28418177', '28416012', '28412596', '28411277', '28409504', '28409071', '28406982', '28406085', '28405499', '28404844', '28404679', '28404573', '28399831', '28399055', '28398680', '28397701', '28395562', '28394283', '28393975', '28393663', '28392362', '28392330', '28390986', '28386103', '28385786', '28383538', '28383392', '28382969', '28381568', '28376042', '28375828', '28371243', '28370833', '28370424', '28369203', '28369038', '28367350', '28366922', '28366767', '28356891', '28356534', '28352342', '28348914', '28345163', '28344058', '28343210', '28340829', '28340580', '28338486', '28338007', '28335737', '28328824', '28325073', '28320553', '28319846', '28317866', '28316929', '28315348', '28314770', '28303930', '28303446', '28303136', '28301551', '28299191', '28298291', '28296820', '28296035', '28295657', '28294487', '28294067', '28292947', '28292662', '28291720', '28290755', '28285152', '28283417', '28282487', '28279876', '28279643', '28279333', '28279287', '28277375', '28273549', '28270111', '28265887', '28265272', '28265256', '28264674', '28260458', '28260447', '28260443', '28260360', '28260093', '28255357', '28250859', '28248199', '28245415', '28243230', '28243035', '30277703', '28241080', '28240600', '28240591', '28240260', '28237943', '31305754', '28225480', '28223774', '28223472', '28223455', '28220684', '28219832', '28219580', '28218754', '28217817', '28212937', '28211317', '28210278', '28209771', '28209721', '28207161', '28203327', '28202760', '28201953', '28201950', '28199780', '28198910', '28198173', '28197337', '28193527', '28193504', '28193173', '28187901', '28187760', '28187057', '28186488', '28184381', '28182745', '28182619', '28179532', '28174909', '28174806', '28174720', '28173959', '28168206', '28166842', '28163164', '28161964', '28160087', '28159200', '28158775', '28151899', '28151748', '28151075', '28148951', '28147377', '28146193', '28145973', '28143777', '28143418', '28142201', '28138397', '28135025', '28134920', '28134467', '28131494', '28129450', '28126366', '28124759', '28122986', '28122892', '28121712', '28121342', '28119427', '28118851', '28116961', '28111617', '28110288', '28105959', '28102657', '28096485', '28096374', '28095374', '28093339', '28092353', '28090495', '28089555', '28084548', '28082990', '28082969', '28077632', '28074347', '20301448', '28073178', '28072954', '28070187', '28069101', '28066999', '28062188', '28060118', '28059853', '28058368', '28057735', '28056855', '28053099', '28052882', '28046052', '28046022', '28044143', '28040323', '28039960', '28039080', '30277681', '28032494', '28031434', '28031361', '28031103', '28030755', '28028680', '28026119', '28012878', '28012873', '28011912', '28008685', '28006975', '28003499', '28003231', '28000302', '28000204', '27998918', '27989013', '27988973', '27987334', '27986675', '27986666', '27984023', '27982344', '27981816', '27981297', '27980216', '27979823', '27974560', '27974558', '27966439', '27960128', '27957357', '27956521', '27951736', '27943498', '27939730', '27938774', '27938314', '27934854', '27932162', '27930545', '27928011', '27927759', '27927647', '27926930', '27923540', '27923378', '27921058', '27918257', '27916250', '27916046', '27910184', '27907183', '27906795', '27905258', '27903736', '27902595', '27902356', '27888673', '27883376', '27883347', '27882457', '27882151', '27878897', '27878101', '27875822', '27875356', '27875354', '27874833', '27873264', '27872208', '27872061', '27869808', '27867348', '27866926', '27865734', '27859620', '27856764', '27855487', '27852956', '27849440', '27846611', '27843092', '27842860', '27840208', '27837589', '27833447', '27832981', '27829026', '27825564', '27822743', '27819688', '27819399', '27815572', '27815125', '27814594', '27813024', '27664838', '27562679', '27344149', '27807227', '27539576', '27519596', '27805519', '27803174', '27623481', '27582272', '27515771', '27800096', '27662016', '27443287', '27312237', '27798162', '27797961', '27797900', '27796740', '27796131', '27795424', '27795301', '27690683', '29906054', '27794456', '27793655', '27793122', '27792721', '27788763', '27788759', '27777041', '27742059', '27682069', '27664471', '27287685', '27788232', '27787346', '27786275', '27786246', '27784445', '27738813', '27678155', '27783145', '27783035', '27781102', '27781101', '27742216', '27673425', '27607910', '27565955', '27473564', '27779884', '27777581', '27775813', '27774722', '27774707', '27773488', '27772620', '27697585', '27495753', '27316381', '27152919', '27769314', '27765055', '27755504', '27497484', '27763950', '27761671', '27760761', '27760587', '27703052', '27755270', '27754707', '27753183', '27752180', '27751206', '27718119', '27619393', '27749601', '27746781', '27733107', '27730340', '27727404', '27726793', '27726522', '27723526', '27714898', '27703074', '27699965', '27699182', '27696601', '27695453', '27688774', '27688687', '27687578', '27686540', '27684416', '27679707', '27677910', '27667983', '27666768', '27665511', '27664550', '27662017', '27657833', '27654292', '27651417', '27650192', '27644020', '27643978', '27640437', '27639246', '27637068', '27636597', '27633469', '27629969', '27629556', '27625433', '27623506', '27622435', '27618888', '27617	56819	4677794
female infertility	N97	Chlamydia trachomatis	C. trachomatis	Chlamydia trachomatis	2.91366	High	Direct	Obvious	https://extendfertility.com/sexually-transmitted-infections-diseases-and-female-fertility/	1100	("infertility, female"[MeSH Terms] OR ("infertility"[All Fields] AND "female"[All Fields]) OR "female infertility"[All Fields] OR ("female"[All Fields] AND "infertility"[All Fields])) AND (("chlamydia trachomatis"[MeSH Terms] OR ("chlamydia"[All Fields] AND "trachomatis"[All Fields]) OR "chlamydia trachomatis"[All Fields]) OR ("chlamydia trachomatis"[MeSH Terms] OR ("chlamydia"[All Fields] AND "trachomatis"[All Fields]) OR "chlamydia trachomatis"[All Fields] OR "c trachomatis"[All Fields]) OR ("chlamydia trachomatis"[MeSH Terms] OR ("chlamydia"[All Fields] AND "trachomatis"[All Fields]) OR "chlamydia trachomatis"[All Fields]))	['32560559', '32522828', '32327618', '32227740', '32031768', '32019451', '31890236', '31858023', '31790512', '31781517', '31738795', '31643153', '31586185', '31535123', '31524362', '31504647', '31504315', '31402004', '31389367', '31383744', '31286209', '31249813', '31249676', '31190174', '31175391', '31164450', '31162639', '31142036', '31085708', '31074566', '31058473', '31007108', '31003249', '30886143', '30878686', '30833332', '30805068', '30777008', '30741802', '30682211', '30629310', '30625140', '30606817', '30534923', '30477893', '30450141', '30294592', '30281189', '30226659', '30224969', '30149363', '30144825', '29967566', '29891717', '29777489', '29763134', '29746924', '29729331', '29694796', '29693287', '29668583', '29664545', '29636285', '29499390', '29487468', '29483122', '29477653', '29420716', '29356877', '29315330', '29313867', '29264970', '29209488', '29208873', '29132441', '29065772', '29038126', '29029270', '28973037', '28854690', '28838078', '28838077', '28835360', '28820419', '28770172', '28739800', '28582495', '28570663', '28532600', '28477924', '28467432', '28459057', '28421619', '28413133', '28402260', '28336198', '28303822', '28225805', '28217555', '28213576', '28111145', '28086915', '28062393', '28032361', '28007229', '27988270', '27893595', '27859690', '27859689', '27811461', '27738813', '27752891', '27747116', '27623210', '27486990', '27464881', '27370345', '27354249', '27325352', '27320172', '27289389', '27288417', '27260786', '27196260', '27177510', '27134121', '27102989', '27070965', '27064452', '27043670', '27007215', '26987367', '26904785', '26775010', '26733496', '26691509', '26681200', '26672177', '26656886', '26656441', '26647717', '26512034', '26464610', '26453268', '26446421', '26428856', '26413816', '26372530', '26343285', '26310245', '26296545', '26160018', '26099591', '26031715', '25927024', '25921018', '25866566', '25866006', '25854006', '25836384', '25685793', '25675802', '25637946', '25630006', '25592078', '25565213', '27142499', '27032228', '25544050', '25514575', '25352887', '25340218', '25297359', '25254560', '25240514', '25189136', '25184348', '25159333', '25150957', '25147704', '24814157', '24787738', '24783060', '24695778', '24522303', '24441248', '24428415', '24413970', '24404853', '24390919', '24365033', '24353266', '24331366', '24135174', '24118383', '24113404', '23973245', '23904877', '23870458', '23819423', '23819400', '23768092', '23741420', '23724517', '23703617', '23661799', '23661795', '23654060', '23620186', '23550267', '23548718', '23529298', '23513400', '23505256', '23460336', '23402242', '23391789', '23390862', '23379188', '23375081', '23316985', '23303804', '23287699', '24600556', '23198910', '23197282', '23116355', '23110684', '23050685', '23007249', '23007248', '23007213', '22907315', '22884019', '22883325', '22877595', '22876801', '22855710', '22843034', '22808665', '22801343', '22789437', '22729196', '22678036', '22610705', '22592825', '22581790', '22574496', '22534388', '22525912', '22472364', '22431649', '22425040', '22350326', '22298921', '22249297', '22249296', '22235165', '22228985', '22213681', '23781640', '22097114', '22095307', '22067911', '22030037', '22019001', '22016415', '22000025', '21992972', '21977592', '21949601', '21926058', '21897235', '21869858', '21860135', '21851784', '21848430', '21820937', '21798683', '21794209', '21762193', '21747643', '21742324', '21718744', '21642639', '21637847', '21609745', '21522085', '21451447', '21438755', '21354663', '21321137', '21311051', '21310468', '21295509', '21284529', '21246952', '21215285', '23047139', '21180100', '21171878', '21124257', '21122604', '21097811', '20978774', '20956570', '20872148', '20849228', '20849196', '20798390', '20724697', '20686813', '20685757', '20664404', '20661177', '20643392', '20632183', '20618179', '20615375', '20598754', '20584011', '20576557', '20576556', '20539041', '20470051', '20470050', '20482236', '20463311', '20427758', '20402416', '20393685', '20361538', '20349260', '20227074', '20192953', '20182835', '20031027', '19896206', '19828674', '19816566', '19814880', '19783834', '19731407', '19698128', '19692623', '19684046', '19656067', '19641324', '19521651', '19521097', '19507478', '19501917', '19397832', '19389045', '19373196', '19358670', '19351231', '19220334', '19204735', '19194626', '19177771', '19177769', '19177761', '19161088', '19143724', '19119705', '19109220', '19077198', '19072503', '19060033', '19039956', '19019735', '19012687', '18990379', '18954759', '18952476', '18803273', '18642113', '18635168', '18592864', '18579509', '18520978', '18502890', '18489796', '18480466', '18479502', '18456385', '18449068', '18437844', '18350719', '18336462', '18336453', '18256439', '18230035', '18211535', '18202910', '18192788', '18076634', '18055580', '18025098', '17953171', '17948752', '17845331', '17785841', '17700377', '17674316', '17664761', '17656504', '17639158', '17633143', '17614966', '17548070', '17485813', '17401188', '17354622', '17261092', '17234674', '17211935', '17168481', '17160569', '17158214', '17132153', '17095873', '17090662', '17080708', '17077474', '17068672', '17040871', '17003678', '16948838', '16934531', '16932044', '16910273', '16885598', '16885593', '16882376', '16859562', '16854994', '16854686', '16832042', '16818785', '16790452', '16764617', '16701936', '16684844', '16683047', '16683042', '16614519', '16597205', '16553657', '16529095', '16525502', '16500355', '16483420', '16478761', '16423057', '16421732', '16395389', '16299310', '16298086', '16279508', '16237102', '16213428', '16187700', '16135590', '16118671', '16118604', '16104982', '16091321', '16082073', '16082066', '16082064', '16082061', '16005574', '15985220', '15912085', '15905563', '15895932', '15832986', '15791863', '15763913', '15734761', '15728992', '15701337', '15644636', '15640255', '15621892', '15589784', '15587889', '15550070', '15550064', '15514579', '15484852', '15473162', '15466767', '15448393', '15369241', '15366781', '15320905', '15309996', '15285186', '15193199', '15186579', '15138245', '15121732', '15107633', '15107630', '15105400', '15090891', '15082651', '15025381', '15010191', '14974280', '14974279', '14727360', '14711533', '14645182', '14632665', '14629202', '14627210', '14585886', '14585879', '14515433', '14506923', '14504870', '12969722', '12950404', '12930016', '12904693', '12879658', '12798871', '12797523', '12779293', '12738647', '12715595', '12710502', '12649942', '12636945', '12626866', '12615442', '12610104', '12576608', '12576607', '12563468', '12562392', '12552467', '12552155', '12548208', '12537722', '12536660', '12522057', '12516260', '12514443', '12473290', '12473289', '12473287', '12473283', '12471754', '12466399', '12387690', '12384275', '12369149', '12239883', '12238652', '12220764', '12151461', '12151439', '12151416', '12125856', '12078836', '12064688', '12059810', '12042256', '12042255', '11947926', '11935692', '11870127', '11870123', '11870122', '11870096', '11860689', '11821081', '11779608', '11776187', '11705910', '11705188', '11599740', '11553566', '11550563', '11529217', '11529209', '11527890', '11519315', '11518447', '11506144', '11473964', '11463928', '11447208', '11444179', '11440663', '11334471', '11323043', '11278232', '11273137', '11264602', '11228216', '11212991', '11210648', '11159612', '10754947', '11129971', '11083853', '11063193', '11061063', '11034526', '11014069', '11011464', '10996679', '10979348', '10902248', '10875854', '10836251', '10827338', '10818419', '10818417', '10806586', '10783356', '10782573', '10734674', '10726347', '10689792', '10688500', '10684038', '10682556', '10681801', '10636506', '10632761', '10603402', '10601088', '10582782', '10547436', '10448337', '10442318', '10439981', '10438411', '10428177', '10422435', '10414201', '10374095', '10372449', '10371473', '10363425', '10321301', '10231012', '10231007', '10224794', '10221254', '10205651', '10194643', '10189753', '10188145', '10098479', '9972087', '9891675', '9891674', '9864890', '9863264', '9853868', '9849062', '9849032', '9839564', '9819112', '9812248', '9797114', '9757775', '9750400', '9745190', '9744248', '9731090', '9707141', '9715025', '9699769', '9688380', '9678072', '9647542', '9634324', '9629445', '9629439', '9619578', '9611011', '9587176', '9560916', '9498452', '9488372', '9444861', '9433968', '9420616', '9417165', '9350636', '9348365', '10174326', '9286064', '9234798', '9471389', '9262279', '9253673', '9309266', '9176440', '9169748', '9194641', '9179804', '9175693', '9172118', '9160528', '9072679', '9091353', '9091338', '9435363', '9265054', '9024097', '8993862', '9678112', '9021381', '9021358', '8945586', '8981123', '8978200', '8987330', '8885069', '8884256', '8769630', '8870415', '8671477', '8815069', '8646651', '8704819', '8758778', '8671260', '8671259', '8638312', '12346973', '9060056', '8926349', '8557131', '8745087', '8681981', '8747052', '8578408', '8554843', '7672143', '8547409', '7502187', '7498719', '8565694', '7590727', '7585899', '7769313', '7750580', '7548573', '9098470', '7657743', '7613578', '7543450', '7887358', '7624815', '9050552', '7698682', '7539447', '18476043', '8559017', '7805922', '7709325', '7668002', '7890934', '7882624', '7730241', '7977521', '7854564', '7976247', '8092216', '8039906', '8034077', '8034076', '7982550', '8030740', '8030683', '7932361', '8203320', '8174718', '8168974', '7927811', '8144716', '8083545', '8184701', '8156277', '8019395', '8005709', '7979793', '7957794', '7819703', '8138134', '12345542', '8293837', '8061533', '8061532', '8057939', '7990688', '7697320', '8132368', '7901289', '8119462', '17590722', '8406112', '8227431', '8375633', '8372472', '8328623', '8225447', '8511712', '8511704', '8498427', '8365510', '8513644', '8505077', '8332283', '8491329', '8468091', '8433960', '8423104', '17265646', '8440606', '8303968', '8209036', '8172339', '7678234', '1459280', '1462401', '1462399', '1391639', '1461550', '1449424', '1426163', '1527511', '1634564', '1528141', '1442916', '1302867', '1601138', '1525448', '1305128', '1639979', '1625247', '1523529', '1506064', '1562052', '1522189', '1312236', '12286085', '1561585', '1342453', '1910182', '1894026', '1937328', '2065802', '1890354', '1844324', '1815276', '2072075', '2039033', '2039031', '2039030', '1645503', '1930037', '1827704', '2068501', '1902332', '2039193', '2030488', '1825070', '1829811', '1819413', '2283632', '2152050', '2246945', '2242796', '2226915', '2205652', '2178055', '2130965', '2253739', '2241309', '2225120', '2234952', '2147848', '1973697', '2365115', '2348526', '2372416', '2351225', '2202407', '2202406', '2335254', '2197166', '2073019', '2351710', '2115349', '2315798', '2308725', '2346458', '2298318', '2298315', '2187370', '2179711', '2387547', '2324437', '2313644', '2289300', '2263902', '2151383', '2126772', '2106171', '2101638', '2101095', '2593925', '2606182', '2693356', '2535134', '2702195', '2618959', '2491107', '2687746', '2814955', '2753172', '2502694', '16312700', '16312698', '2794011', '2726643', '2661813', '2662668', '2771132', '2753693', '2927857', '2715302', '2740733', '2722374', '2661422', '2645316', '2498093', '2924992', '2809121', '2761474', '2723346', '2671155', '2565304', '2483084', '3069565', '2976697', '2904902', '2904901', '3256683', '3206475', '3182976', '3060422', '3045213', '3412522', '3408873', '3227470', '3049185', '3137152', '3042450', '2900173', '3290477', '3291442', '3393797', '3284365', '3342898', '3342919', '3277798', '3397498', '3285782', '3275913', '3213216', '3122137', '3678515', '3666192', '3666181', '3312286', '3452064', '3598229', '3312922', '3610162', '3114313', '3104627', '12315322', '3108327', '3332789', '3332783', '12340976', '3826162', '3548376', '2950001', '3809955', '3324357', '3032480', '2954338', '3773805', '2898437', '12281129', '3780713', '2950407', '3761270', '3763210', '3092115', '2874299', '3540397', '3755292', '3532371', '2875957', '3755852', '12280505', '3602634', '3525834', '3711278', '3526694', '2870360', '3519040', '3513579', '3952596', '3802309', '3722741', '3722740', '3490921', '3915982', '3914551', '3840827', '3840910', '2934523', '4054337', '4056562', '4018278', '12280149', '3891700', '3842809', '3924815', '2865177', '3986459', '3161168', '3929521', '4067221', '3938962', '3881583', '3856187', '6518153', '6500077', '6542352', '6432182', '6745457', '12179634', '6465553', '6463810', '6375197', '6143064', '6369707', '6144587', '6141336', '6725880', '6535453', '6368818', '6632163', '6677394', '6411496', '6356958', '6224167', '6221210', '6846431', '6347323', '6423757', '6357824', '7128840', '7128837', '6125729', '7109071', '7038072', '7187958', '6958024', '6958023', '7037257', '7308504', '7330755', '7247129', '7214998', '7468669', '7008601', '6451177', '7356375', '6450231', '376359', '484224', '406388']	16181	61297
tubulo-interstitial nephritis, not specified as acute or chronic	N12	Human Immunodeficiency Virus	HIV	HIV	2.95688	High	Indirect		PMC5012837	24200	(("nephritis, interstitial"[MeSH Terms] OR ("nephritis"[All Fields] AND "interstitial"[All Fields]) OR "interstitial nephritis"[All Fields] OR ("tubulo"[All Fields] AND "interstitial"[All Fields] AND "nephritis"[All Fields]) OR "tubulo interstitial nephritis"[All Fields]) NOT (specified[All Fields] AND acute[All Fields]) OR chronic[All Fields]) AND (("hiv"[MeSH Terms] OR "hiv"[All Fields] OR ("human"[All Fields] AND "immunodeficiency"[All Fields] AND "virus"[All Fields]) OR "human immunodeficiency virus"[All Fields]) OR ("hiv"[MeSH Terms] OR "hiv"[All Fields]) OR ("hiv"[MeSH Terms] OR "hiv"[All Fields]))	['32775824', '32775210', '32774665', '32773475', '32773472', '32770236', '32766884', '32764670', '32762760', '32760435', '32760119', '32759317', '32758560', '32758262', '32756974', '32749955', '32748740', '32748333', '32747501', '32747312', '32746944', '32745954', '32742296', '32742160', '32741927', '32740375', '32740369', '32737509', '32737092', '32735616', '32735197', '32734438', '32733653', '32733483', '32732630', '32726241', '32725911', '32725581', '32723287', '32723230', '32722629', '32722574', '32720161', '32715410', '32714889', '32714522', '32714330', '32713342', '32712852', '32709573', '32709216', '32708430', '32706518', '32704515', '32703912', '32703225', '32702915', '32702281', '32701840', '32701672', '32701510', '32700341', '32699620', '32697847', '32697791', '32697615', '32696924', '32694411', '32691827', '32689975', '32688330', '32688328', '32686911', '32683475', '32682564', '32680534', '32675644', '32675562', '32674583', '32673339', '32671942', '32671938', '32670781', '32669460', '32669339', '32667858', '32666817', '32666200', '32663847', '32663786', '32661895', '32661599', '32660951', '32660550', '32660053', '32658412', '32658258', '32657729', '32657680', '32657679', '32657157', '32656614', '32655148', '32655051', '32654826', '32650853', '32650790', '32650781', '32646509', '32646502', '32646446', '32646344', '32645896', '32644714', '32644560', '32645584', '32645164', '32645054', '32642881', '32641485', '32640672', '32640609', '32640480', '32640072', '32640015', '32639588', '32637900', '32634198', '32634086', '32633599', '32632386', '32631894', '32631397', '32630058', '32628784', '32628707', '32626754', '32626718', '32621759', '32621487', '32620560', '32620239', '32618382', '32616803', '32616495', '32616416', '32615983', '32615951', '32615790', '32614906', '32614656', '32614364', '32612738', '32610758', '32606815', '32605502', '32604973', '32601702', '32601570', '32601166', '32599783', '32599500', '32598116', '32598115', '32597043', '32596261', '32595984', '32593722', '32593189', '32593044', '32591402', '32589690', '32589315', '32589116', '32586453', '32586318', '32585684', '32585077', '32581774', '32580136', '32577796', '32576363', '32576320', '32574568', '32574394', '32573647', '32573496', '32572110', '32571361', '32571345', '32569272', '32568148', '32567004', '32563569', '32562355', '32562338', '32558056', '32556825', '32556316', '32555607', '32553130', '32552361', '32550763', '32545313', '32542322', '32541387', '32541241', '32539152', '32538796', '32538232', '32535769', '32534178', '32533878', '32533296', '32529821', '32526847', '32526206', '32525588', '32524856', '32524827', '32524000', '32522852', '32520246', '32515203', '32514293', '32513112', '32511504', '32510160', '32509884', '32507985', '32506353', '32506122', '32504083', '32503931', '32503397', '32502290', '32501022', '32500988', '32498074', '32493821', '32491671', '32491495', '32491463', '32492061', '32489790', '32487185', '32487118', '32487095', '32485207', '32484991', '32484114', '32484065', '32483640', '32482557', '32479968', '32478120', '32477342', '32477336', '32477010', '32476983', '32470543', '32470337', '32470265', '32470157', '32469981', '32468470', '32467533', '32467020', '32462945', '32461850', '32461316', '32459796', '32458183', '32456079', '32455708', '32455145', '32453768', '32451004', '32450765', '32448797', '32448485', '32448252', '32446651', '32445833', '32445005', '32443344', '32443313', '32440844', '32437756', '32435587', '32435486', '32435167', '32434482', '32434085', '32433762', '32433757', '32433676', '32432050', '32429973', '32429734', '32428442', '32428324', '32427918', '32427223', '32426577', '32426130', '32425587', '32424082', '32421978', '32421164', '32420119', '32420114', '32417676', '32417227', '32416431', '32415590', '32415070', '32414827', '32410089', '32409991', '32409608', '32409247', '32408187', '32407307', '32407047', '32404441', '32402003', '32400209', '32398467', '32398104', '32396027', '32394397', '32394155', '32393651', '32393368', '32392789', '32392763', '32392245', '32392244', '32391177', '32390457', '32390304', '32389183', '32387782', '32387010', '32386061', '32385787', '32384485', '32378496', '32376625', '32376188', '32375383', '32375243', '32372653', '32371573', '32369527', '32369206', '32368594', '32368118', '32367468', '32360882', '32360208', '32360120', '32359507', '32358389', '32357173', '32356090', '32356089', '32354764', '32354689', '32354559', '32353085', '32353005', '32349734', '32347811', '32346522', '32346400', '32344543', '32344154', '32342844', '32341910', '32341663', '32341462', '32338012', '32336126', '32335463', '32334491', '32332986', '32332142', '32329861', '32328074', '32326938', '32326912', '32324328', '32323556', '32320639', '32317646', '32317323', '32317068', '32316885', '32316635', '32315297', '32311452', '32311008', '32310902', '32310296', '32309511', '32308149', '32308024', '32306918', '32306587', '32303953', '32303519', '32301995', '32301839', '32299672', '32299411', '32297307', '32297034', '32296504', '32295962', '32295453', '32288588', '32287070', '32287061', '32286417', '32286360', '32285995', '32284921', '32284660', '32283842', '32281542', '32280969', '32280724', '32279686', '32278678', '32278522', '32278215', '32276796', '32276443', '32275171', '32275083', '32274969', '32272507', '32272174', '32271729', '32271725', '32271723', '32271255', '32270118', '32268275', '32268012', '32266829', '32265850', '32258215', '32258201', '32257659', '32256801', '32256631', '32256052', '32253519', '32253492', '32253435', '32252873', '32252706', '32250999', '32250524', '32249283', '32244523', '32242463', '32242325', '32241282', '32240369', '32237564', '32236596', '32233792', '32231358', '32228523', '32226759', '32226027', '32222387', '32220311', '32218656', '32217146', '32215088', '32213376', '32211277', '32210656', '32210442', '32210333', '32210042', '32209813', '32209807', '32209181', '32209095', '32209092', '32208741', '32207355', '32206852', '32201883', '32199901', '32198405', '32197601', '32193799', '32193795', '32193368', '32188404', '32186832', '32187661', '32187205', '32186817', '32184689', '32181941', '32181503', '32180587', '32178687', '32178543', '32175102', '32175086', '32174689', '32173140', '32172609', '32172592', '32168436', '32168342', '32167970', '32167944', '32167505', '32167504', '32164135', '32163419', '32163381', '32162955', '32158701', '32157304', '32156291', '32155542', '32155165', '32154326', '32154324', '32152957', '32152540', '32152415', '32151618', '32151523', '32147775', '32147332', '32143657', '32143643', '32143639', '32143186', '32141890', '32140664', '32140156', '32138757', '32135596', '32134717', '32133577', '32132995', '32132983', '32132218', '32130245', '32128419', '32128329', '32128321', '32127895', '32127802', '32127800', '32125628', '32125282', '32122810', '32121564', '32119477', '32119719', '32119209', '32119076', '32118769', '32117659', '32117515', '32117296', '32117215', '32117090', '32110432', '32109910', '32109483', '32108672', '32108227', '32106864', '32106282', '32103799', '32102951', '32100580', '32100238', '32099838', '32099280', '32098641', '32098595', '32097195', '32096684', '32096310', '32096268', '32093700', '32093694', '32091729', '32088723', '32088689', '32088558', '32088017', '32084038', '32080836', '32080249', '32079244', '32077601', '32077599', '32075903', '32075537', '32073452', '32072578', '32071513', '32071142', '32070807', '32070315', '32070297', '32068668', '32067040', '32066947', '32064996', '32062955', '32060504', '32059509', '32055642', '32055640', '32053682', '32053480', '32052723', '32052551', '32052490', '32052172', '32052060', '32052044', '32051306', '32051277', '32051266', '32051029', '32049963', '32049465', '32048338', '32047948', '32044956', '32043458', '32042609', '32042436', '32041852', '32041431', '32040979', '32040879', '32040843', '32040775', '32039686', '32039466', '32037854', '32036450', '32035369', '32033571', '32032277', '32030992', '32030625', '32030090', '32028329', '32026300', '32025166', '32024787', '32024732', '32024712', '32024706', '32023301', '32022822', '32021481', '32020875', '32020538', '32016535', '32016127', '32014514', '32013805', '32011956', '32011104', '32010734', '32010443', '32010135', '32009232', '32009165', '32008574', '32008273', '32006242', '32003360', '32002588', '32002449', '31999866', '31999790', '31999679', '31998449', '31998302', '31996246', '31995556', '31993105', '31992216', '31992207', '31991629', '31989731', '31989446', '31988865', '31987806', '31987729', '31985887', '31984291', '31983932', '31983473', '31981726', '31980330', '31978106', '31978062', '31976826', '31975695', '31973022', '31971707', '31972851', '31971513', '31969707', '31969435', '31969241', '31967106', '31965583', '31964364', '31959979', '31959565', '31959139', '31958903', '31955869', '31955821', '31951069', '31945499', '31944138', '31940353', '31939939', '31939539', '31939111', '31938980', '31938963', '31937782', '31935717', '31934954', '31933346', '31933274', '31933273', '31929863', '31929556', '31929407', '31929265', '31927163', '31927151', '31924172', '31923086', '31922124', '31922101', '31921122', '31921023', '31919274', '31917749', '31916251', '31915719', '31914785', '31914248', '31914004', '31913996', '31912356', '31911770', '31909082', '31908517', '31907297', '31906962', '31904703', '31904105', '31902049', '31901206', '31900471', '31897555', '31896812', '31895489', '31895150', '31893936', '31893346', '31892931', '31892928', '31890039', '31889757', '31887187', '31886059', '31885911', '31883174', '31882598', '31881068', '31880800', '31876354', '31876213', '31875688', '31875001', '31872152', '31870410', '31870170', '31869342', '31868180', '31867510', '31867390', '31867010', '31865412', '31864917', '31864448', '31864356', '31863794', '31860776', '31859772', '31859751', '31858354', '31856198', '31856189', '31855044', '31852798', '31852781', '31852018', '31850847', '31850628', '31850392', '31850389', '31848282', '31847881', '31846989', '31844807', '31844806', '31843910', '31843200', '31842881', '31842822', '31840821', '31838949', '31838858', '31838857', '31838769', '31837960', '31837484', '31836342', '31835091', '31834620', '31834330', '31833962', '31833850', '31832454', '31830688', '31830622', '31829199', '31827152', '31826990', '31826701', '31825756', '31824751', '31824747', '31823125', '31822490', '31820301', '31820183', '31819661', '31818822', '31816470', '31813982', '31813962', '31813773', '31813674', '31812637', '31811506', '31811207', '31810183', '31806564', '31805154', '31804898', '31803343', '31801861', '31798725', '31798680', '31796509', '31796204', '31793504', '31791265', '31791253', '31789888', '31789817', '31789770', '31789692', '31789674', '31785046', '31782503', '31781207', '31781094', '31777654', '31776569', '31776286', '31776284', '31776282', '31776099', '31775148', '31775045', '31774879', '31773416', '31773404', '31771096', '31769428', '31767582', '31764768', '31764098', '31764093', '31764069', '31761896', '31758440', '31757193', '31754370', '31753255', '31753065', '31752284', '31751845', '31750078', '31749803', '31747909', '31744416', '31742150', '31741956', '31740620', '31739231', '31738858', '31738195', '31738174', '31737735', '31735099', '31734959', '31734688', '31733639', '31733217', '31733075', '31731885', '31730296', '31729304', '31727231', '31726474', '31723966', '31723024', '31722864', '31721171', '31718759', '31715194', '31715109', '31714950', '31714431', '31714351', '31712804', '31711310', '31709944', '31708144', '31708135', '31707796', '31706289', '31706285', '31706062', '31702526', '31701042', '31700664', '31700663', '31699472', '31698925', '31698590', '31698113', '31696861', '31695706', '31693887', '31693696', '31693657', '31692753', '31691521', '31691183', '31690398', '31689837', '31689745', '31686765', '31685156', '31683782', '31682463', '31682167', '31681335', '31681322', '31680987', '31675938', '31672149', '31670530', '31670006', '31669192', '31668002', '31666568', '31666279', '31665007', '31661509', '31660912', '31660879', '31658782', '31658294', '31658202', '31658196', '31658183', '31658182', '31658180', '31657343', '31656860', '31656480', '31656039', '31655458', '31655062', '31653683', '31652928', '31652357', '31652152', '31651563', '31651429', '31651258', '31650053', '31648579', '31648254', '31644200', '31644004', '31643985', '31643708', '31643634', '31643624', '31643585', '31643535', '31643351', '31643343', '31643326', '31643294', '31643253', '31642638', '31642599', '31641856', '31640596', '31640401', '31639708', '31638452', '31638294', '31637308', '31637227', '31636673', '31635591', '31635511', '31635418', '31634398', '31634201', '31634199', '31633216', '31633158', '31631667', '31629580', '31629104', '31626870', '31626467', '31624011', '31622391', '31622056', '31619795', '31616747', '31616660', '31616576', '31616575', '31615612', '31615425', '31615300', '31614895', '31614346', '31612533', '31612202', '31610891', '31608409', '31607049', '31605404', '31604535', '31603999', '31603624', '31602715', '31602475', '31601190', '31601174', '31600408', '31600121', '31598801', '31597908', '31597776', '31597764', '31597754', '31597728', '31596867', '31596347', '31596245', '31595854', '31589921', '31589184', '31589071', '31588136', '31587535', '31585518', '31585189', '31581277', '31580796', '31580168', '31579835', '31578868', '31577883', '31577571', '31577384', '31576985', '31576978', '31576977', '31576907', '31576801', '31574151', '31574118', '31573166', '31570385', '31570207', '31570116', '31567164', '31565426', '31565125', '31563938', '31563146', '31562912', '31562500', '31561750', '31561684', '31561682', '31560378', '31559600', '31559525', '31558881', '31557282', '31556852', '31555223', '31555190', '31553981', '31552790', '31552289', '31550826', '31550363', '31550295', '31550267', '31549590', '31549151', '31546756', '31545371', '31543568', '31542066', '31538899', '31538891', '31537297', '31535032', '31534788', '31533450', '31533030', '31532396', '31530714', '31529994', '31527985', '31525446', '31524362', '31521638', '31520430', '31519862', '31517954', '31517872', '31516728', '31516123', '31516107', '31513554', '31513080', '31511383', '31511241', '31510960', '31510754', '31509178', '31508536', '31507152', '31505637', '31505095', '31505012', '31504710', '31504702', '31504669', '31504644', '31504638', '31504296', '31502189', '31501143', '31499147', '31497018', '31494974', '31494360', '31494057', '31492170', '31491787', '31491466', '31491420', '31490965', '31490759', '31490758', '31489851', '31489007', '31488689', '31488064', '31488063', '31487082', '31486710', '31483873', '31483071', '31482299', '31481749', '31481446', '31479628', '31479428', '31478742', '31477038', '31476875', '31476293', '31474977', '31474115', '31473903', '31473221', '31471472', '31468993', '31468471', '31468298', '31468264', '31467373', '31464645', '31463248', '31463070', '31462487', '31462268', '31461550', '31461177', '31456987', '31456199', '31455367', '31453365', '31448121', '31447850', '31447833', '31443732', '31442680', '31442412', '31441988', '31441221', '31441211', '31440240', '31439606', '31439180', '31438873', '31438643', '31438283', '31437197', '31437184', '31435885', '31434505', '31430930', '31429805', '31428596', '31428472', '31428236', '31428136', '31427955', '31427111', '31426392', '31424866', '31424736', '31426014', '31424371', '31424369', '31423835', '31423345', '31422405', '31421128', '31421114', '31420929', '31419094', '31418301', '31416343', '31414350', '31414119', '31413546', '31413005', '31412130', '31411046', '31408026', '31407606', '31407605', '31405641', '31405429', '31402499', '31401737', '31401650', '31401522', '31401122', '31398244', '31398241', '31398085', '31397267', '31396819', '31396258', '31395145', '31393687', '31393332', '31393215', '31390580', '31390222', '31386190', '31385862', '31385682', '31385260', '31384749', '31384346', '31383827', '31383729', '31379845', '31378096', '31377844', '31376493', '31376275', '31375191', '31374423', '31374307', '31371332', '31369840', '31368717', '31366401', '31365763', '31364209', '31364159', '31364025', '31363440', '31360346', '31360020', '31359874', '31358463', '31357787', '31356467', '31354384', '31349850', '31349790', '31348801', '31346769', '31343963', '31343959', '31343744', '31342944', '31341933', '31341929', '31338996', '31338753', '31338690', '31337590', '31335865', '31335805', '31335587', '31335273', '31334558', '31334439', '31334171', '31333668', '31333288', '31333233', '31332723', '31332688', '31332397', '31331321', '31331149', '31331088', '31330914', '31330899', '31328891', '31327693', '31327092', '31325394', '31324490', '31324369', '31324242', '31323746', '31323381', '31322648', '31321875', '31321673', '31321636', '31321033', '31321013', '31320883', '31320761', '31320730', '31320320', '31319894', '31319659', '31319655', '31318938', '31318514', '31318136', '31317364', '31317115', '31316875', '31316513', '31315996', '31315987', '31315661', '31315470', '31315440', '31314868', '31312887', '31312337', '31311940', '31310695', '31308541', '31306173', '31305938', '31305932', '31305337', '31305330', '31304185', '31303143', '31303142', '31303141', '31301149', '31301142', '31300217', '31298167', '31297912', '31297183', '31297114', '31296733', '31296195', '31296012', '31295293', '31292894', '31290081', '31288761', '31286451', '31286441', '31286356', '31286318', '31285747', '31285277', '31284849', '31284039', '31283902', '31282542', '31281948', '31280689', '31280411', '31279609', '31277197', '31274539', '31274536', '31274241', '31274235', '31273490', '31270222', '31269883', '31268760', '31268541', '31266621', '31266092', '31263684', '31262739', '31261405', '31260509', '31260499', '31260360', '31260342', '31260331', '31259181', '31257738', '31257237', '31256349', '31253857', '31253058', '31250552', '31249636', '31249205', '31249019', '31247099', '31246992', '31244850', '31243948', '31243849', '31243535', '31243235', '31242834', '31241995', '31241820', '31241764', '31241512', '31241506', '31241378', '31238916', '31238128', '31237209', '31232958', '31232916', '31232617', '31232459', '31230205', '31230057', '31226637', '31225662', '31225612', '31225610', '31221742', '31220871', '31220357', '31220220', '31219890', '31219362', '31217961', '31217351', '31215210', '31214723', '31214267', '31213927', '31213262', '31213225', '31210345', '31209775', '31209469', '31208527', '31208472', '31208438', '31208360', '31206171', '31206016', '31205813', '31205689', '31204304', '31202391', '31202388', '31202387', '31202386', '31201990', '31201293', '31201188', '31198762', '31198534', '31197910', '31196730', '31194459', '31194901', '31193690', '31192822', '31191531', '31189714', '31188451', '31187704', '31185156', '31185037', '31184572', '31183805', '31182833', '31182380', '31182290', '31182139', '31182099', '31182050', '31181253', '31181128', '31181107', '31180163', '31178994', '31177726', '31177505', '31176839', '31176604', '31175417', '31175077', '31174382', '31171021', '31170165', '31167916', '31167742', '31167733', '31165257', '31164369', '31161725', '31160156', '31158414', '31157006', '31155978', '31154814', '31153961', '31153823', '31152298', '31151772', '31150739', '31149943', '31148866', '31147142', '31144218', '31144132', '31143864', '31143855', '31143852', '31143109', '31141927', '31141043', '31139758', '31139679', '31137002', '31136524', '31136059', '31132846', '31131840', '31130710', '31129584', '31124373', '31122334', '31119711', '31118824', '31118081', '31115244', '31114957', '31114576', '31114268', '31113594', '31113590', '31111432', '31110984', '31110593', '31108127', '31107640', '31107513', '31107304', '31107300', '31107249', '31106820', '31104543', '31101197', '31100364', '31099116', '31096150', '31095008', '31093920', '31092736', '31092660', '31092245', '31091144', '31090830', '31090247', '31089807', '31089479', '31087035', '31086750', '31086632', '31086371', '31085631', '31084693', '31083746', '31083641', '31083531', '31081907', '31080115', '31079525', '31079013', '31078141', '31077135', '31074360', '31072742', '31071216', '31070706', '31068600', '31068272', '31068138', '31067123', '31066971', '31066286', '31065930', '31065368', '31064712', '31064629', '31064340', '31063676', '31063475', '31062880', '31061910', '31061789', '31060998', '31060545', '31059523', '31058116', '31054030', '31053542', '31051429', '31050236', '31049925', '31049365', '31049337', '31045944', '31044245', '31043146', '31043104', '31041415', '31041285', '31041219', '31041214', '31036011', '31036006', '31034191', '31035207', '31034775', '31032795', '31030595', '31029930', '31028691', '31027896', '31027057', '31025161', '31024930', '31024562', '31024549', '31024203', '31024202', '31023467', '31023465', '31023461', '31021849', '31021222', '31020509', '31020117', '31019921', '31019052', '31017909', '31017494', '31017317', '31016012', '31015819', '31011634', '31010558', '31008799', '31007973', '31006980', '31006976', '31005944', '31003957', '31001491', '30999782', '30998789', '30997922', '30996069', '30995263', '30994502', '30993956', '30993515', '30992637', '30992020', '30991864', '30988103', '30986029', '30982722', '30982721', '30982468', '30981686', '30981593', '30981394', '30979916', '30979726', '30978357', '30977808', '30977055', '30976968', '30975139', '30973942', '30973420', '30973418', '30972451', '30971207', '30969609', '30970193', '30969194', '30968825', '30968054', '30967860', '30966844', '30964812', '30964270', '30963773', '30963321', '30963176', '30961467', '30961466', '30959782', '30954780', '30953706', '30953057', '30952614', '30949537', '30949370', '30949318', '30948994', '30947701', '30946789', '30946155', '30945360', '30944870', '30944519', '30944340', '30943981', '30943975', '30942970', '30941748', '30941681', '30941141', '30941121', '30941116', '30940090', '30938406', '30938169', '30935133', '30932966', '30932955', '30932952', '30932866', '30931200', '30929149', '30928964', '32546916', '30927712', '30927302', '30927119', '30926773', '30926739', '30925944', '30925597', '30924588', '30924020', '30922148', '30919960', '30919879', '30919779', '30916897', '30916873', '30916516', '30915506', '30915408', '30915086', '30913899', '30913129', '30910609', '30910485', '30909970', '30909786', '30908665', '30908501', '30908162', '30907775', '30906728', '30905208', '30905008', '30904858', '30903933', '30900961', '30900090', '30900043', '30899779', '30898325', '30897373', '30897187', '30897116', '30896131', '30896055', '30894132', '30893526', '30893429', '30892643', '30892269', '30891711', '30890229', '30886356', '30885910', '30882493', '30882016', '30880697', '30879508', '30878263', '30878119', '30877579', '30877304', '30876612', '30874811', '30874328', '30873780', '30873511', '30873036', '30871952', '30871484', '30870200', '30870199', '30870187', '30869287', '30868422', '30868421', '30868261', '30867996', '30867315', '30867310', '30866909', '30866172', '30866102', '30865694', '30865664', '30865181', '30865179', '30865171', '30864752', '30864047', '30863641', '30863403', '30862472', '30862338', '30860698', '30859146', '30856186', '30854974', '30854514', '30853073', '30852534', '30850452', '30847735', '30846990', '30845968', '30844304', '30843417', '30842775', '30842323', '30839936', '30836625', '20301769', '30835046', '30834873', '30834779', '30829744', '30829596', '30829595', '30829533', '30828710', '30827568', '30826803', '30826625', '30826282', '30825951', '30825949', '30825947', '30825794', '30824578', '30822106', '30821898', '30820415', '30819659', '30819228', '30819109', '30818749', '30818027', '30817805', '30816963', '30815625', '30814319', '30814028', '30813268', '30811499', '30811070', '30810715', '30808453', '30808204', '30806634', '30806211', '30805694', '30800120', '30798669', '30797282', '30794591', '30793626', '30792940', '30792481', '30790184', '30790078', '30784071', '30783649', '30782744', '30782659', '30782653', '30782082', '30781904', '30780124', '30778612', '30778080', '30777923', '30776394', '30776150', '30775003', '30773693', '30770025', '30768988', '30768357', '30767174', '30766684', '30766573', '30766391', '30765933', '30765123', '30763631', '30763505', '30763325', '30762401', '30762199', '30762188', '30761833', '30759114', '30758886', '30758540', '30758074', '30754058', '30753737', '30753724', '30753190', '30748025', '30747797', '30746631', '30745808', '30745392', '30744921', '30744575', '30742957', '30739894', '30739694', '30739566', '30737981', '30737128', '30735686', '30735504', '30732620', '30732458', '30731121', '30730588', '30729834', '30728327', '30725978', '30725847', '30726941', '30726229', '30722787', '30720689', '30719367', '30717247', '30716126', '30715918', '30715229', '30714875', '30713808', '30713086', '30712766', '30712401', '30712360', '30712284', '30709431', '30707104', '30706622', '30705723', '30705721', '30705126', '30704819', '30704560', '30702994', '30702513', '30701813', '30701809', '30701389', '30700608', '30700359', '30700196', '32440296', '30698860', '30698679', '30698500', '30698086', '30697950', '30693105', '30692758', '30687989', '30687869', '30686790', '30686011', '30684342', '30684117', '30683917', '30683625', '30683243', '30682180', '30682108', '30681578', '30681544', '30681537', '30680416', '30679661', '30679515', '30678964', '30678707', '30677801', '30675354', '30673120', '30673006', '30671779', '30669309', '30668739', '30667107', '30665939', '30665434', '30665429', '30663206', '30662441', '30661307', '30660617', '30660173', '30659537', '30659041', '30658539', '30656232', '30654809', '30653867', '30653605', '30653517', '30653226', '30650468', '30649035', '30649030', '30648049', '30647043', '30646113', '30645648', '30641918', '30641605', '30641600', '30641484', '30641482', '30637537', '30636092', '30635846', '30633811', '30632790', '30632776', '30632000', '30630398', '30629662', '30629585', '30628025', '30626195', '30626120', '30625227', '30622714', '30622435', '30622108', '30621958', '30620136', '30619363', '30619267', '30618748', '30618262', '30614763', '30613428', '30613328', '30612916', '30611901', '30610738', '30608539', '30607128', '30606935', '30606323', '30606136', '30606110', '30606058', '30605425', '30602611', '30602023', '30601976', '30601950', '30601239', '30600727', '30596667', '32248914', '32124753', '30594318', '32027612', '30594080', '30593623', '30592034', '30591013', '30590451', '30589651', '30589503', '30588777', '30587168', '30586088', '30584845', '30583819', '30582668', '30582009', '30581882', '30578670', '30577208', '30574090', '30573446', '30573334', '30572487', '30570808', '30570528', '30570410', '30569694', '30569448', '30569204', '30568981', '30567692', '30567495', '30567264', '30565093', '30564243', '30562783', '30562358', '30561558', '30559870', '30559541', '30557153', '30555247', '30555051', '30550348', '30548480', '30546876', '30545409', '30545370', '30543544', '30541854', '30541557', '30524522', '30523626', '30522976', '30522891', '30522427', '30522421', '30541078', '30541077', '30541075', '30540091', '30540090', '30538978', '30538159', '30537007', '30534929', '30532789', '30531315', '30531306', '30531297', '30530590', '30529370', '30528189', '30527436', '30526629', '30525440', '30525354', '30521281', '30521369', '30520960', '30519904', '30519866', '30519238', '30518941', '30518101', '30508118', '30507840', '30506390', '30505292', '30505059', '30504858', '30501569', '30517697', '30517535', '30515432', '30515430', '30515426', '30514229', '30513065', '30510106', '30509195', '30500309', '30499343', '30497065', '30496620', '30489145', '30487992', '30485039', '30484535', '30483408', '30481548', '30480508', '30479460', '30477904', '30475425', '30474565', '30473697', '30473188', '30472965', '30472321', '30468733', '30467504', '30466691', '30466437', '30466319', '30466200', '30465881', '30465032', '30464243', '30462956', '30462951', '30462797', '30461454', '30461453', '30460791', '30459942', '30458844', '30456983', '30456053', '30455809', '30455530', '30452989', '30452730', '30452633', '30451595', '30450147', '30449808', '30447648', '30446965', '30442667', '30442033', '30431661', '30430981', '30430944', '30430456', '30429700', '30429374', '30427623', '30428369', '30422578', '30422904', '30422903', '30422099', '30421699', '30418933', '30418599', '30418531', '30418519', '30416833', '30415450', '30414048', '30413668', '30410985', '30406006', '30406000', '30405398', '30405182', '30404938', '30404799', '30403751', '30403580', '30402870', '30402824', '30401457', '30400258', '30398671', '30396821', '30394948', '30394857', '30394302', '30392404', '30390733', '30390731', '30389268', '30389055', '30389046', '30387712', '30386460', '30384093', '30383857', '30383593', '30382563', '30382343', '30382015', '30381490', '30381402', '30381029', '30381028', '30379878', '30379691', '30378450', '30377944', '30377659', '30377045', '30375111', '30373973', '32004161', '30370208', '30369995', '30369661', '30367897', '30367017', '30365596', '30365450', '30365288', '30365211', '30364428', '30364402', '30364255', '30364079', '30363715', '30360951', '30359487', '30359283', '30353885', '30353155', '30349848', '30349412', '30348740', '30347289', '30345791', '30344850', '30343724', '29657984', '30343422', '30342261', '30337929', '30337414', '30337253', '30337056', '30336268', '30335855', '30332362', '30329179', '30327183', '30325794', '30325781', '30325780', '30324894', '30322838', '30322113', '30321289', '30320619', '30320186', '30320149', '30319664', '30318848', '30315694', '30315291', '30311701', '30311440', '30310540', '30308287', '30305360', '30305357', '30305110', '30304056', '30303165', '30302419', '30300395', '30300351', '30300079', '30297889', '30297152', '30297029', '30294763', '30293914', '30291567', '30289810', '30289805', '30288470', '30288262', '30285348', '30284668', '30283874', '30281882', '30281563', '30281549', '30278553', '30277472', '30275094', '30274630', '30273241', '30272629', '30271123', '30270840', '30270150', '30267497', '30265670', '30265362', '30264944', '30264824', '30262807', '30261902', '30261574', '30260764', '30257683', '30257177', '30257068', '30256956', '30254847', '30254642', '30254568', '30253805', '30252863', '30252764', '30250741', '30250735', '30250467', '30249655', '32185316', '30246898', '30246772', '30246769', '30246019', '30245123', '30241397', '30240705', '30240419', '30239603', '30239398', '30238404', '30238207', '30237687', '30236992', '30236481', '30234644', '30234610', '30233769', '30233499', '30233138', '30232277', '30231586', '30231151', '30231065', '30229666', '30227918', '30227859', '30226849', '30225549', '30222370', '30219937', '30219929', '30219823', '30218427', '30218298', '30217152', '30215381', '30214943', '30214827', '30213203', '30212160', '30212148', '30212128', '30212104', '30212098', '30212097', '30212096', '30211723', '30210805', '30210797', '30209165', '30208864', '30208325', '30208097', '30208062', '30206166', '30205846', '30205537', '30204648', '30204113', '30203381', '30201600', '30200960', '30199776', '30199593', '30199279', '30198299', '30197975', '30197101', '30197051', '30196714', '30194095', '30191661', '30188859', '30187026', '30187019', '30185599', '30185183', '30185062', '30184237', '30183765', '30182908', '30181530', '30180739', '30180214', '30179703', '30177678', '30173638', '30172949', '30172717', '30170531', '30170231', '30169422', '30169294', '30168525', '30168491', '30168239', '30167966', '30167339', '30166675', '30165914', '30165648', '30161273', '30161247', '30160365', '30160349', '30160344', '30157970', '30157834', '30155506', '30155312', '30154040', '30153797', '30153293', '30152537', '30151192', '30150778', '30150664', '30148206', '30147378', '30146026', '30146017', '30145401', '30144895', '30143559', '30142521', '30142322', '30142226', '30142143', '30142142', '30141526', '30141236', '30139778', '30139372', '30139224', '30138900', '30138160', '30138065', '30135687', '30134851', '30134649', '30134296', '30133305', '30130625', '30130299', '30130029', '30128292', '30127627', '30126090', '30123838', '30123783', '30123066', '30118774', '30118537', '30116245', '30115409', '30115408', '30115403', '30115402', '30114996', '30114699', '30113072', '30111743', '30109286', '30109011', '30108890', '30108235', '30107503', '30107485', '30104788', '30104657', '30104633', '30104630', '30102653', '30101536', '30100780', '30098843', '30098669', '30097807', '30097235', '30097030', '30097027', '30096090', '30096074', '30096072', '30091654', '30090878', '30090839', '30087571', '30085557', '30086337', '30085241', '30084012', '30076688', '30075870', '30075765', '30072824', '30068	379291	1398088
bronchitis, not specified as acute or chronic	J40	Human Immunodeficiency Virus	HIV	HIV	2.95812	Medium	Unknown	Seems more common in people with HIV due to reduced immune system	https://www.thelancet.com/pdfs/journals/lancet/PIIS0140673695110372.pdf	24218	(("bronchitis"[MeSH Terms] OR "bronchitis"[All Fields]) NOT (specified[All Fields] AND acute[All Fields]) OR chronic[All Fields]) AND (("hiv"[MeSH Terms] OR "hiv"[All Fields] OR ("human"[All Fields] AND "immunodeficiency"[All Fields] AND "virus"[All Fields]) OR "human immunodeficiency virus"[All Fields]) OR ("hiv"[MeSH Terms] OR "hiv"[All Fields]) OR ("hiv"[MeSH Terms] OR "hiv"[All Fields]))	['32775824', '32775210', '32774665', '32773475', '32773472', '32770236', '32766884', '32764670', '32762760', '32760435', '32760119', '32759317', '32758560', '32758262', '32756974', '32749955', '32748740', '32748333', '32747501', '32747312', '32746944', '32745954', '32742296', '32742160', '32741927', '32740375', '32740369', '32737509', '32737092', '32735616', '32735197', '32734438', '32733653', '32733483', '32732630', '32726241', '32725911', '32725581', '32723287', '32723230', '32722629', '32722574', '32720161', '32715410', '32714889', '32714522', '32714330', '32713342', '32712852', '32709573', '32709216', '32708430', '32706518', '32704515', '32703912', '32703225', '32702915', '32702281', '32701840', '32701672', '32701510', '32700341', '32699620', '32697847', '32697791', '32697615', '32696924', '32694411', '32691827', '32689975', '32688330', '32688328', '32686911', '32683475', '32682564', '32680534', '32675644', '32675562', '32674583', '32673339', '32671942', '32671938', '32670781', '32669460', '32669339', '32667858', '32666817', '32666200', '32663847', '32663786', '32661895', '32661599', '32660951', '32660550', '32660053', '32658412', '32658258', '32657729', '32657680', '32657679', '32657157', '32656614', '32655148', '32655051', '32654826', '32650853', '32650790', '32650781', '32646509', '32646502', '32646446', '32646344', '32645896', '32644714', '32644560', '32645584', '32645164', '32645054', '32642881', '32641485', '32640672', '32640609', '32640480', '32640072', '32640015', '32639588', '32637900', '32634198', '32634086', '32633599', '32632386', '32631894', '32631397', '32630058', '32628784', '32628707', '32626754', '32626718', '32621759', '32621487', '32620560', '32620239', '32618382', '32616803', '32616495', '32616416', '32615983', '32615951', '32615790', '32614906', '32614656', '32614364', '32612738', '32610758', '32606815', '32604973', '32601702', '32601570', '32601166', '32599783', '32599500', '32598116', '32598115', '32597043', '32596261', '32595984', '32593722', '32593189', '32593044', '32591402', '32589690', '32589315', '32589116', '32586453', '32586318', '32585684', '32585077', '32581774', '32580136', '32577796', '32576363', '32576320', '32574568', '32574394', '32573647', '32573496', '32572110', '32571361', '32571345', '32569272', '32568148', '32567004', '32563569', '32562355', '32562338', '32558056', '32556825', '32556316', '32555607', '32553130', '32552361', '32550763', '32545313', '32542322', '32541387', '32541241', '32539152', '32538796', '32538232', '32535769', '32534178', '32533878', '32533296', '32529821', '32526847', '32526206', '32525588', '32524856', '32524827', '32524000', '32522852', '32520246', '32515203', '32514293', '32513112', '32511504', '32510160', '32509884', '32507985', '32506353', '32506122', '32504083', '32503931', '32503397', '32502290', '32501022', '32500988', '32498074', '32493821', '32491671', '32491495', '32491463', '32492061', '32489790', '32487185', '32487118', '32487095', '32485207', '32484991', '32484114', '32484065', '32483640', '32482557', '32479968', '32478120', '32477342', '32477336', '32477010', '32476983', '32470543', '32470337', '32470265', '32470157', '32469981', '32468470', '32467533', '32467020', '32462945', '32461850', '32461316', '32458183', '32456079', '32455708', '32455145', '32453768', '32451004', '32450765', '32448797', '32448485', '32448252', '32446651', '32445833', '32445005', '32443344', '32443313', '32440844', '32437756', '32435587', '32435486', '32435167', '32434482', '32434085', '32433762', '32433757', '32433676', '32432050', '32429973', '32429734', '32428442', '32428324', '32427918', '32427223', '32426577', '32426130', '32425587', '32424082', '32421978', '32421164', '32420119', '32420114', '32417676', '32417227', '32416431', '32415590', '32415070', '32414827', '32410089', '32409991', '32409608', '32409247', '32408187', '32407307', '32407047', '32404441', '32402003', '32400209', '32398467', '32398104', '32396027', '32394397', '32394155', '32393651', '32393368', '32392789', '32392763', '32392245', '32392244', '32391177', '32390457', '32390304', '32389183', '32388476', '32387782', '32387010', '32386061', '32385787', '32384485', '32378496', '32376625', '32376188', '32375383', '32375243', '32372653', '32371573', '32369527', '32369206', '32368594', '32368118', '32367468', '32360882', '32360208', '32360120', '32359507', '32358389', '32357173', '32356090', '32356089', '32354764', '32354689', '32354559', '32353085', '32353005', '32349734', '32347811', '32346522', '32346400', '32344543', '32344154', '32342844', '32341910', '32341663', '32341462', '32338012', '32336126', '32335463', '32334491', '32332986', '32332142', '32329861', '32328074', '32326938', '32326912', '32324328', '32323556', '32320639', '32317646', '32317323', '32317068', '32316885', '32316635', '32315297', '32311452', '32311008', '32310902', '32310296', '32309511', '32308149', '32308024', '32306918', '32306587', '32303953', '32303519', '32301995', '32301839', '32299672', '32299411', '32297307', '32297034', '32296504', '32295962', '32295453', '32288588', '32287070', '32287061', '32286417', '32286360', '32285995', '32284921', '32284660', '32283842', '32281542', '32280969', '32280724', '32279686', '32278678', '32278522', '32278215', '32276796', '32276443', '32275171', '32275083', '32274969', '32272507', '32272174', '32271729', '32271725', '32271723', '32271255', '32270118', '32268275', '32268012', '32266829', '32265850', '32258215', '32258201', '32257659', '32256801', '32256631', '32256052', '32253519', '32253492', '32253435', '32252873', '32252706', '32250999', '32250524', '32249283', '32244523', '32242463', '32242325', '32241282', '32240369', '32237564', '32236596', '32233792', '32231358', '32228523', '32226759', '32226027', '32222387', '32220311', '32218656', '32217146', '32215088', '32213376', '32211277', '32210656', '32210442', '32210333', '32210042', '32209813', '32209807', '32209181', '32209095', '32209092', '32208741', '32207355', '32206852', '32201883', '32199901', '32198405', '32197601', '32193799', '32193795', '32193368', '32188404', '32186832', '32187661', '32187205', '32186817', '32184689', '32181941', '32181503', '32180587', '32178687', '32178543', '32175102', '32175086', '32174689', '32173140', '32172609', '32172592', '32168436', '32168342', '32167970', '32167944', '32167505', '32167504', '32164135', '32163419', '32163381', '32162955', '32158701', '32157304', '32156291', '32155542', '32155165', '32154326', '32154324', '32152957', '32152540', '32152415', '32151618', '32151523', '32147775', '32147332', '32143657', '32143643', '32143639', '32143186', '32141890', '32140664', '32140156', '32138757', '32135596', '32134717', '32133577', '32132995', '32132983', '32132218', '32130245', '32128419', '32128329', '32128321', '32127895', '32127802', '32127800', '32125628', '32125282', '32122810', '32121564', '32119477', '32119719', '32119209', '32119076', '32118769', '32117659', '32117515', '32117296', '32117215', '32117090', '32110432', '32109910', '32109483', '32108672', '32108227', '32106864', '32106282', '32103799', '32102951', '32100580', '32100238', '32099838', '32099280', '32098641', '32098595', '32097195', '32096684', '32096310', '32096268', '32093700', '32093694', '32091729', '32088723', '32088689', '32088558', '32088017', '32084038', '32080836', '32080249', '32079244', '32077601', '32077599', '32075903', '32073452', '32072578', '32071513', '32071142', '32070807', '32070315', '32070297', '32068668', '32067040', '32066947', '32064996', '32062955', '32060504', '32059509', '32055642', '32055640', '32053682', '32053480', '32052723', '32052551', '32052490', '32052172', '32052060', '32052044', '32051306', '32051277', '32051266', '32051029', '32049963', '32049465', '32048338', '32047948', '32044956', '32043458', '32042609', '32042436', '32041852', '32041431', '32040979', '32040879', '32040843', '32040775', '32039686', '32039466', '32037854', '32036450', '32035369', '32033571', '32032277', '32030992', '32030625', '32030090', '32028329', '32026300', '32025166', '32024787', '32024732', '32024712', '32024706', '32023301', '32022822', '32021481', '32020875', '32020538', '32016535', '32016127', '32014514', '32013805', '32011956', '32011104', '32010734', '32010443', '32010135', '32009232', '32009165', '32008574', '32008273', '32006242', '32003360', '32002588', '32002449', '31999866', '31999790', '31999679', '31998449', '31998302', '31996246', '31995556', '31993105', '31992216', '31992207', '31991629', '31989731', '31989446', '31988865', '31987806', '31987729', '31985887', '31984291', '31983932', '31983473', '31981726', '31980330', '31978106', '31978062', '31976826', '31975695', '31973022', '31971707', '31972851', '31971513', '31969707', '31969435', '31969241', '31967106', '31965583', '31964364', '31959979', '31959565', '31959139', '31958903', '31955869', '31955821', '31951069', '31945499', '31944138', '31940353', '31939939', '31939539', '31939111', '31938980', '31938963', '31937782', '31935717', '31934954', '31933346', '31933274', '31933273', '31929863', '31929556', '31929407', '31929265', '31927163', '31927151', '31924172', '31923086', '31922124', '31922101', '31921122', '31921023', '31919274', '31917749', '31916251', '31915719', '31914785', '31914248', '31914004', '31913996', '31912356', '31911770', '31909082', '31908517', '31907297', '31906962', '31904703', '31904105', '31902049', '31901206', '31900471', '31897555', '31896812', '31895489', '31895150', '31893936', '31893346', '31892931', '31892928', '31890039', '31889757', '31887187', '31886059', '31885911', '31883174', '31882598', '31881068', '31880800', '31876354', '31876213', '31875688', '31875001', '31872152', '31870410', '31870170', '31869342', '31868180', '31867510', '31867390', '31867010', '31865412', '31864917', '31864448', '31864356', '31863794', '31860776', '31859772', '31859751', '31858354', '31856198', '31856189', '31855044', '31852798', '31852781', '31852018', '31850847', '31850628', '31850392', '31850389', '31848282', '31847881', '31846989', '31844807', '31844806', '31843910', '31843200', '31842881', '31842822', '31840821', '31838949', '31838858', '31838857', '31838769', '31837960', '31837484', '31836342', '31835091', '31834620', '31834330', '31833962', '31833850', '31832454', '31830688', '31830622', '31829199', '31827152', '31826990', '31826701', '31825756', '31824751', '31824747', '31823125', '31822490', '31820301', '31820183', '31819661', '31818822', '31816470', '31813982', '31813962', '31813773', '31813674', '31812637', '31811506', '31811207', '31810183', '31806564', '31805154', '31804898', '31803343', '31801861', '31798725', '31798680', '31796509', '31796204', '31793504', '31791265', '31791253', '31789888', '31789817', '31789770', '31789692', '31789674', '31785046', '31782503', '31781207', '31781094', '31777654', '31776569', '31776286', '31776284', '31776282', '31776099', '31775148', '31775045', '31774879', '31773416', '31773404', '31771096', '31769428', '31767582', '31764768', '31764098', '31764093', '31764069', '31761896', '31758440', '31757193', '31754370', '31753255', '31753065', '31752284', '31751845', '31750078', '31749803', '31747909', '31744416', '31742150', '31741956', '31740620', '31739231', '31738858', '31738195', '31738174', '31737735', '31735099', '31734959', '31734688', '31733639', '31733217', '31733075', '31731885', '31730296', '31729304', '31727231', '31726474', '31723966', '31723024', '31722864', '31721171', '31718759', '31715194', '31715109', '31714950', '31714431', '31714351', '31712804', '31711310', '31709944', '31708144', '31708135', '31707796', '31706289', '31706285', '31706062', '31702526', '31701042', '31700664', '31700663', '31699472', '31698925', '31698590', '31698113', '31696861', '31695706', '31693887', '31693696', '31693657', '31692753', '31691521', '31691183', '31690398', '31689837', '31689745', '31686765', '31685156', '31683782', '31682463', '31682167', '31681335', '31681322', '31680987', '31675938', '31672149', '31670530', '31670006', '31669192', '31668002', '31666568', '31666279', '31665007', '31661509', '31660912', '31660879', '31658782', '31658294', '31658202', '31658196', '31658183', '31658182', '31658180', '31657343', '31656860', '31656480', '31656039', '31655458', '31655062', '31653683', '31652928', '31652357', '31652152', '31651563', '31651429', '31651258', '31650053', '31648579', '31648254', '31644200', '31644004', '31643985', '31643708', '31643634', '31643624', '31643585', '31643535', '31643351', '31643343', '31643326', '31643294', '31643253', '31642638', '31642599', '31641856', '31640596', '31640401', '31639708', '31638452', '31638294', '31637308', '31637227', '31636673', '31635591', '31635511', '31635418', '31634398', '31634201', '31634199', '31633216', '31633158', '31631667', '31629580', '31629104', '31626870', '31626467', '31624011', '31622391', '31622056', '31619795', '31616747', '31616660', '31616576', '31616575', '31615612', '31615425', '31615300', '31614895', '31614346', '31612533', '31612202', '31610891', '31608409', '31607049', '31605404', '31604535', '31603999', '31603624', '31602715', '31602475', '31601190', '31601174', '31600408', '31600121', '31598801', '31597908', '31597776', '31597764', '31597754', '31597728', '31596867', '31596347', '31596245', '31595854', '31589921', '31589184', '31589071', '31588136', '31587535', '31585518', '31585189', '31581277', '31580796', '31580168', '31579835', '31578954', '31578868', '31577883', '31577571', '31577384', '31576985', '31576978', '31576977', '31576907', '31576801', '31574151', '31574118', '31573166', '31570385', '31570207', '31570116', '31567164', '31565426', '31565125', '31563938', '31563146', '31562912', '31562500', '31561750', '31561684', '31561682', '31560378', '31559600', '31559525', '31558881', '31557282', '31556852', '31555223', '31555190', '31553981', '31552790', '31552289', '31550826', '31550363', '31550295', '31550267', '31549590', '31549151', '31546756', '31545371', '31543568', '31542066', '31538899', '31538891', '31537297', '31535032', '31534788', '31533450', '31533030', '31532396', '31530714', '31529994', '31527985', '31525446', '31524362', '31521638', '31520430', '31519862', '31517954', '31517872', '31516728', '31516123', '31516107', '31513554', '31513080', '31511383', '31511241', '31510960', '31510754', '31509178', '31508536', '31507152', '31505637', '31505095', '31505012', '31504710', '31504702', '31504669', '31504644', '31504638', '31504296', '31502189', '31501143', '31499147', '31497018', '31494974', '31494360', '31494057', '31492170', '31491787', '31491466', '31491420', '31490965', '31490759', '31490758', '31489851', '31489007', '31488689', '31488064', '31488063', '31487082', '31486710', '31483873', '31483071', '31482299', '31481749', '31481446', '31479628', '31479428', '31478742', '31477038', '31476875', '31476293', '31474977', '31474115', '31473903', '31473221', '31471472', '31468993', '31468471', '31468298', '31468264', '31467373', '31464645', '31463248', '31463070', '31462487', '31462268', '31461550', '31461177', '31456987', '31456199', '31455367', '31453365', '31448121', '31447850', '31447833', '31443732', '31442680', '31442412', '31441988', '31441221', '31441211', '31440240', '31439606', '31439180', '31438873', '31438643', '31438283', '31437197', '31437184', '31435885', '31434505', '31430930', '31429805', '31428596', '31428472', '31428236', '31428136', '31427955', '31427111', '31426392', '31424866', '31424736', '31426014', '31424371', '31424369', '31423835', '31423345', '31422405', '31421128', '31421114', '31420929', '31419094', '31418301', '31416343', '31414350', '31414119', '31413546', '31413005', '31412130', '31411046', '31408026', '31407606', '31407605', '31405641', '31405429', '31402499', '31401737', '31401650', '31401522', '31401122', '31398244', '31398241', '31398085', '31397267', '31396819', '31396258', '31395145', '31393687', '31393332', '31393215', '31390580', '31390222', '31386190', '31385862', '31385682', '31385260', '31384749', '31384346', '31383827', '31383729', '31379845', '31378096', '31377844', '31376493', '31376275', '31375191', '31374423', '31374307', '31371332', '31369840', '31368717', '31366401', '31365763', '31364209', '31364159', '31364025', '31363440', '31360346', '31360020', '31359874', '31358463', '31357787', '31356467', '31354384', '31349850', '31349790', '31348801', '31346769', '31343963', '31343959', '31343744', '31342944', '31341933', '31341929', '31338996', '31338753', '31338690', '31337590', '31335865', '31335805', '31335587', '31335273', '31334558', '31334439', '31334171', '31333668', '31333288', '31333233', '31332723', '31332688', '31332397', '31331321', '31331149', '31331088', '31330914', '31330899', '31328891', '31327693', '31327092', '31325394', '31324490', '31324369', '31324242', '31323746', '31323381', '31322648', '31321875', '31321673', '31321636', '31321033', '31321013', '31320883', '31320761', '31320730', '31320320', '31319894', '31319659', '31319655', '31318938', '31318514', '31318136', '31317364', '31317115', '31316875', '31316513', '31315996', '31315987', '31315661', '31315470', '31315440', '31314868', '31312887', '31312337', '31311940', '31310695', '31308541', '31306173', '31305938', '31305932', '31305337', '31305330', '31304185', '31303143', '31303142', '31303141', '31301149', '31301142', '31300217', '31298167', '31297912', '31297183', '31297114', '31296733', '31296195', '31296012', '31295293', '31292894', '31290081', '31288761', '31286451', '31286441', '31286356', '31286318', '31285747', '31285277', '31284849', '31284039', '31283902', '31282542', '31281948', '31280689', '31280411', '31279609', '31277197', '31274539', '31274536', '31274241', '31274235', '31273490', '31270222', '31269883', '31268760', '31268541', '31266621', '31266092', '31263684', '31262739', '31261405', '31260509', '31260499', '31260360', '31260342', '31260331', '31259181', '31257738', '31257237', '31256349', '31253857', '31253058', '31250552', '31249636', '31249205', '31249019', '31247099', '31246992', '31244850', '31243948', '31243849', '31243535', '31243235', '31242834', '31241995', '31241820', '31241764', '31241512', '31241506', '31241378', '31238916', '31238128', '31237209', '31232958', '31232916', '31232617', '31232459', '31230205', '31230057', '31226637', '31225662', '31225612', '31225610', '31221742', '31220871', '31220357', '31220220', '31219890', '31219362', '31217961', '31217351', '31215210', '31214723', '31214267', '31213927', '31213262', '31213225', '31210345', '31209775', '31209469', '31208527', '31208472', '31208438', '31208360', '31206171', '31206016', '31205813', '31205689', '31204304', '31202391', '31202388', '31202387', '31202386', '31201990', '31201293', '31201188', '31198762', '31198534', '31197910', '31196730', '31194459', '31194901', '31193690', '31192822', '31191531', '31189714', '31188451', '31187704', '31185156', '31185037', '31184572', '31183805', '31182833', '31182380', '31182290', '31182139', '31182099', '31182050', '31181253', '31181128', '31181107', '31180163', '31178994', '31177726', '31177505', '31176839', '31176604', '31175417', '31175077', '31174382', '31171021', '31170165', '31167916', '31167742', '31167733', '31165257', '31164369', '31161725', '31160156', '31158414', '31157006', '31155978', '31154814', '31153961', '31153823', '31152298', '31151772', '31150739', '31149943', '31148866', '31147142', '31144218', '31144132', '31143864', '31143855', '31143852', '31143109', '31141927', '31141043', '31139758', '31139679', '31137002', '31136524', '31136059', '31132846', '31131840', '31130710', '31129584', '31124373', '31122334', '31119711', '31118824', '31118081', '31115244', '31114957', '31114576', '31114268', '31113594', '31113590', '31111432', '31110984', '31110593', '31108127', '31107640', '31107513', '31107304', '31107300', '31107249', '31106820', '31104543', '31101197', '31100364', '31099116', '31096150', '31095008', '31093920', '31092736', '31092660', '31092245', '31091144', '31090830', '31090247', '31089807', '31089479', '31087035', '31086750', '31086632', '31086371', '31085631', '31084693', '31083746', '31083641', '31083531', '31081907', '31080115', '31079525', '31079013', '31078141', '31077135', '31074360', '31072742', '31071216', '31070706', '31068600', '31068272', '31068138', '31067123', '31066971', '31066286', '31065930', '31065368', '31064712', '31064629', '31064340', '31063676', '31063475', '31062880', '31061910', '31061789', '31060998', '31060545', '31059523', '31058116', '31054030', '31053542', '31051429', '31050236', '31049925', '31049365', '31049337', '31045944', '31044245', '31043146', '31043104', '31041415', '31041285', '31041219', '31041214', '31036011', '31036006', '31034191', '31035207', '31034775', '31032795', '31030595', '31029930', '31028691', '31027896', '31027057', '31025161', '31024930', '31024562', '31024549', '31024203', '31024202', '31023467', '31023465', '31023461', '31021849', '31021222', '31020509', '31020117', '31019921', '31019052', '31017909', '31017494', '31017317', '31016012', '31015819', '31011634', '31010558', '31008799', '31007973', '31006980', '31006976', '31005944', '31003957', '31001491', '30999782', '30998789', '30997922', '30996069', '30995263', '30994502', '30993956', '30993515', '30992637', '30992020', '30991864', '30988103', '30986029', '30982722', '30982721', '30982468', '30981686', '30981593', '30981394', '30979916', '30979726', '30978357', '30977808', '30977055', '30976968', '30975139', '30973942', '30973420', '30973418', '30972451', '30971207', '30969609', '30970193', '30969194', '30968825', '30968054', '30967860', '30966844', '30964812', '30964270', '30963773', '30963321', '30963176', '30961467', '30961466', '30959782', '30954780', '30953706', '30953057', '30952614', '30949537', '30949370', '30949318', '30948994', '30947701', '30946789', '30946155', '30945360', '30944870', '30944519', '30944340', '30943981', '30943975', '30942970', '30941748', '30941681', '30941141', '30941121', '30941116', '30940090', '30938406', '30938169', '30935133', '30932966', '30932955', '30932952', '30932866', '30931200', '30929149', '30928964', '32546916', '30927712', '30927302', '30927119', '30926773', '30926739', '30925944', '30925597', '30924588', '30924020', '30922148', '30919960', '30919879', '30919779', '30916897', '30916873', '30916516', '30915506', '30915408', '30915086', '30913899', '30913129', '30910609', '30910485', '30909970', '30909786', '30908665', '30908501', '30908162', '30907775', '30906728', '30905208', '30905008', '30904858', '30903933', '30900961', '30900090', '30900043', '30899779', '30898325', '30897373', '30897187', '30897116', '30896131', '30896055', '30893526', '30893429', '30892643', '30892269', '30891711', '30890229', '30886356', '30885910', '30882493', '30882016', '30880697', '30879508', '30878263', '30878119', '30877579', '30877304', '30876612', '30874811', '30874328', '30873780', '30873511', '30873036', '30871952', '30871484', '30870200', '30870199', '30870187', '30869287', '30868422', '30868421', '30868261', '30867996', '30867315', '30867310', '30866909', '30866172', '30866102', '30865694', '30865664', '30865181', '30865179', '30865171', '30864752', '30864047', '30863641', '30863403', '30862472', '30862338', '30860698', '30859146', '30856186', '30854974', '30854514', '30853073', '30852534', '30850452', '30847735', '30846990', '30845968', '30844304', '30843417', '30842775', '30842323', '30839936', '30836625', '20301769', '30835046', '30834873', '30834779', '30829744', '30829596', '30829595', '30829533', '30828710', '30827568', '30826803', '30826625', '30826282', '30825951', '30825949', '30825947', '30825794', '30824578', '30822106', '30821898', '30820415', '30819659', '30819228', '30819109', '30818749', '30818027', '30817805', '30816963', '30815625', '30814319', '30814028', '30813268', '30811499', '30811070', '30810715', '30808453', '30808204', '30806634', '30806211', '30805694', '30800954', '30800120', '30798669', '30797282', '30794591', '30793626', '30792940', '30792481', '30790184', '30790078', '30784071', '30783649', '30782744', '30782659', '30782653', '30782082', '30781904', '30780124', '30778612', '30778080', '30777923', '30776394', '30776150', '30775003', '30773693', '30770025', '30768988', '30768357', '30767174', '30766684', '30766573', '30766391', '30765933', '30765123', '30763631', '30763505', '30763325', '30762401', '30762199', '30762188', '30761833', '30759114', '30758886', '30758540', '30758074', '30754058', '30753737', '30753724', '30753190', '30748025', '30747797', '30746631', '30745808', '30745392', '30744921', '30744575', '30742957', '30739894', '30739694', '30739566', '30737981', '30737128', '30735686', '30735504', '30732620', '30732458', '30731121', '30730588', '30729834', '30728327', '30725978', '30725847', '30726941', '30726229', '30722787', '30720689', '30719367', '30717247', '30716126', '30715918', '30715229', '30714875', '30713808', '30713086', '30712766', '30712401', '30712360', '30712284', '30709431', '30707104', '30706622', '30705723', '30705721', '30705126', '30704819', '30704560', '30702994', '30702513', '30701813', '30701809', '30701389', '30700608', '30700359', '30700196', '32440296', '30698860', '30698679', '30698500', '30698086', '30697950', '30693105', '30692758', '30687989', '30687869', '30686790', '30686011', '30684342', '30684117', '30683917', '30683625', '30683243', '30682180', '30682108', '30681578', '30681544', '30681537', '30680416', '30679661', '30679515', '30678964', '30678707', '30677801', '30675354', '30673120', '30673006', '30671779', '30669309', '30668739', '30667107', '30665939', '30665434', '30665429', '30662441', '30661307', '30660617', '30660173', '30659537', '30659041', '30658539', '30656232', '30654809', '30653867', '30653605', '30653517', '30653226', '30650468', '30649035', '30649030', '30648049', '30647043', '30646113', '30645648', '30641918', '30641605', '30641600', '30641484', '30641482', '30637537', '30636092', '30635846', '30633811', '30632790', '30632776', '30632000', '30630398', '30629662', '30629585', '30628025', '30626195', '30626120', '30625227', '30622714', '30622435', '30622108', '30621958', '30620136', '30619363', '30619267', '30618748', '30618262', '30614763', '30613428', '30613328', '30611901', '30610738', '30608539', '30607128', '30606935', '30606323', '30606136', '30606110', '30606058', '30605425', '30602611', '30602023', '30601976', '30601950', '30601239', '30600727', '30596667', '32248914', '32124753', '30594318', '32027612', '30594080', '30593623', '30592034', '30591013', '30590451', '30589651', '30589503', '30588777', '30587168', '30586088', '30584845', '30583819', '30582668', '30582009', '30581882', '30578670', '30577208', '30574090', '30573446', '30573334', '30572487', '30570808', '30570528', '30570410', '30569694', '30569448', '30569204', '30568981', '30567692', '30567495', '30567264', '30565093', '30564243', '30562783', '30562358', '30561558', '30559870', '30559541', '30557153', '30555247', '30555051', '30550348', '30548480', '30546876', '30545409', '30545370', '30543544', '30541854', '30541557', '30524522', '30523626', '30522976', '30522891', '30522427', '30522421', '30541078', '30541077', '30541075', '30540091', '30540090', '30538978', '30538159', '30537007', '30534929', '30532789', '30531315', '30531306', '30531297', '30530590', '30529370', '30528189', '30527436', '30526629', '30525440', '30525354', '30521281', '30521369', '30520960', '30519904', '30519866', '30519238', '30518941', '30518101', '30508118', '30507840', '30506390', '30505292', '30505059', '30504858', '30501569', '30517697', '30517535', '30515432', '30515430', '30515426', '30514229', '30513065', '30510106', '30509195', '30500309', '30499343', '30497065', '30496620', '30489145', '30487992', '30485039', '30484535', '30483408', '30481548', '30480508', '30479460', '30477904', '30475425', '30474565', '30473697', '30473188', '30472965', '30472321', '30468733', '30467504', '30466691', '30466437', '30466319', '30466200', '30465881', '30465032', '30464243', '30462956', '30462951', '30462797', '30461454', '30461453', '30460791', '30459942', '30458844', '30456983', '30456053', '30455809', '30455530', '30452989', '30452730', '30452633', '30451595', '30450147', '30449808', '30447648', '30446965', '30442667', '30442033', '30431661', '30430981', '30430944', '30430456', '30429700', '30429374', '30427623', '30428369', '30422578', '30422904', '30422903', '30422099', '30421699', '30418933', '30418599', '30418531', '30418519', '30416833', '30415450', '30414048', '30413668', '30410985', '30406006', '30405398', '30405182', '30404938', '30404799', '30403751', '30403580', '30402870', '30402824', '30401457', '30400258', '30398671', '30396821', '30394948', '30394857', '30394302', '30392404', '30390733', '30390731', '30389268', '30389055', '30389046', '30387712', '30386460', '30384093', '30383857', '30383593', '30382563', '30382343', '30382015', '30381490', '30381402', '30381029', '30381028', '30379878', '30379691', '30378450', '30377944', '30377659', '30377045', '30375111', '30373973', '32004161', '30370208', '30369995', '30369661', '30367897', '30367017', '30365596', '30365450', '30365288', '30365211', '30364428', '30364402', '30364255', '30364079', '30363715', '30363701', '30360951', '30359487', '30359283', '30353885', '30353155', '30349848', '30349412', '30348740', '30347289', '30345791', '30344850', '30343724', '29657984', '30343422', '30342261', '30337929', '30337414', '30337253', '30337056', '30336268', '30335855', '30334623', '30332362', '30329179', '30327183', '30325794', '30325781', '30325780', '30324894', '30322838', '30322113', '30321289', '30320619', '30320186', '30320149', '30319664', '30318848', '30315694', '30315291', '30311701', '30311440', '30310540', '30308287', '30305360', '30305357', '30305110', '30304056', '30303165', '30302419', '30300395', '30300351', '30300079', '30297889', '30297152', '30297029', '30294763', '30293914', '30291567', '30289810', '30289805', '30288470', '30288262', '30285348', '30284668', '30283874', '30281882', '30281563', '30281549', '30278553', '30277472', '30275094', '30274630', '30273241', '30272629', '30271123', '30270840', '30270150', '30267497', '30265670', '30265362', '30264944', '30264824', '30262807', '30261902', '30261574', '30260764', '30257683', '30257177', '30257068', '30256956', '30254847', '30254642', '30254568', '30253805', '30252863', '30252764', '30250741', '30250735', '30250467', '30249655', '32185316', '30246898', '30246772', '30246769', '30246019', '30245123', '30241397', '30240705', '30240419', '30239603', '30239398', '30238404', '30238207', '30237687', '30236992', '30236481', '30234644', '30234610', '30233769', '30233499', '30233138', '30232277', '30231586', '30231151', '30231065', '30229666', '30227918', '30227859', '30226849', '30225549', '30222370', '30219937', '30219929', '30219823', '30218427', '30218298', '30217152', '30215381', '30214943', '30214827', '30213203', '30212160', '30212148', '30212128', '30212104', '30212098', '30212097', '30212096', '30211723', '30210805', '30210797', '30209165', '30208864', '30208325', '30208097', '30208062', '30206166', '30205846', '30205537', '30204648', '30204113', '30203381', '30201600', '30200960', '30199776', '30199593', '30199279', '30198299', '30197975', '30197101', '30197051', '30196714', '30194095', '30191661', '30188859', '30187026', '30187019', '30185599', '30185183', '30185062', '30184237', '30183765', '30182908', '30181530', '30180739', '30180214', '30179703', '30177678', '30173638', '30172949', '30172717', '30170531', '30170231', '30169422', '30169294', '30168525', '30168491', '30168239', '30167966', '30167339', '30166675', '30165914', '30165648', '30161273', '30161247', '30160365', '30160349', '30160344', '30157970', '30157834', '30155506', '30155312', '30154040', '30153797', '30153293', '30152537', '30151192', '30150778', '30150664', '30148206', '30147378', '30146026', '30146017', '30145401', '30144895', '30143559', '30142521', '30142322', '30142226', '30142143', '30142142', '30141526', '30141236', '30139778', '30139372', '30139224', '30138900', '30138160', '30138065', '30135687', '30134851', '30134649', '30134296', '30133305', '30130625', '30130299', '30130029', '30128292', '30127627', '30126090', '30123838', '30123783', '30123066', '30118774', '30118537', '30116245', '30115409', '30115408', '30115403', '30115402', '30114996', '30114699', '30113072', '30111743', '30109286', '30109011', '30108890', '30108235', '30107503', '30107485', '30104788', '30104657', '30104633', '30104630', '30102653', '30101536', '30100780', '30098843', '30098669', '30097807', '30097235', '30097030', '30097027', '30096090', '30096074', '30096072', '30091654', '30090878', '30090839', '30087571', '30085557', '30086337', '30085241', '30084012', '30076688', '30075870', '30075765', '30072824', '30068653', '30068569', '30067	379291	1404170
tubulo-interstitial nephritis, not specified as acute or chronic	N12	Helicobacter pylori	H. pylori	Helicobacter pylori	3.01985	None		Has been caused by drugs used to treat Helicobacter	https://academic.oup.com/ndt/article/19/6/1441/1857282	7810	(("nephritis, interstitial"[MeSH Terms] OR ("nephritis"[All Fields] AND "interstitial"[All Fields]) OR "interstitial nephritis"[All Fields] OR ("tubulo"[All Fields] AND "interstitial"[All Fields] AND "nephritis"[All Fields]) OR "tubulo interstitial nephritis"[All Fields]) NOT (specified[All Fields] AND acute[All Fields]) OR chronic[All Fields]) AND (("helicobacter pylori"[MeSH Terms] OR ("helicobacter"[All Fields] AND "pylori"[All Fields]) OR "helicobacter pylori"[All Fields]) OR ("helicobacter pylori"[MeSH Terms] OR ("helicobacter"[All Fields] AND "pylori"[All Fields]) OR "helicobacter pylori"[All Fields] OR "h pylori"[All Fields]) OR ("helicobacter pylori"[MeSH Terms] OR ("helicobacter"[All Fields] AND "pylori"[All Fields]) OR "helicobacter pylori"[All Fields]))	['32775369', '32774061', '32772697', '32770672', '32769862', '32764211', '32762390', '32758174', '32755448', '32751557', '32742135', '32742133', '32733423', '32733396', '32723957', '32723771', '32719215', '32715931', '32715122', '32713120', '32709216', '32702906', '32700241', '32699242', '32695120', '32671773', '32648237', '32644013', '32642376', '32628864', '32627502', '32623872', '32623870', '32621246', '32620642', '32613386', '32606896', '32603043', '32598700', '32595243', '32595240', '32592356', '32590507', '32590188', '32583363', '32571272', '32570864', '32569674', '32562830', '32555069', '32550944', '32548147', '32547867', '32547162', '32545889', '32542674', '32541501', '32538894', '32524871', '32523315', '32518315', '32515970', '32509926', '32509364', '32498344', '32495255', '32486097', '32476313', '32476044', '32470257', '32469432', '32461789', '32461785', '32447242', '32424625', '32423360', '32412856', '32386028', '32372471', '32356850', '32356024', '32354968', '32344409', '32343232', '32342422', '32328138', '32323177', '32320435', '32300197', '32295740', '32271765', '32250343', '32248175', '32239550', '32237105', '32230726', '32229662', '32219508', '32206186', '32205402', '32201262', '32198795', '32187941', '32184184', '32183130', '32169428', '32166670', '32164943', '32163505', '32155006', '32153392', '32149129', '32149048', '32147981', '32141861', '32132302', '32131741', '32097666', '32086651', '32082967', '32082377', '32080167', '32055783', '32055699', '32046317', '32043369', '32041355', '32040665', '32034405', '32030673', '32030073', '32028847', '32028400', '32019805', '32007716', '32002588', '31997281', '31991426', '31988882', '31985927', '31983458', '31982012', '31976093', '31967088', '31963924', '31957322', '31955643', '31949518', '31948009', '31942231', '31939402', '31936446', '31936288', '31933346', '31929816', '31929786', '31924635', '31917913', '31916087', '31915638', '31915358', '31914569', '31909646', '31908717', '31900002', '31897816', '31897247', '31897087', '31887841', '31885568', '31880001', '31864441', '31858489', '31857433', '31838920', '31837482', '31832493', '31832112', '31830776', '31829249', '31827669', '31825954', '31822448', '31820858', '31819550', '31804619', '31804208', '31803999', '31800739', '31798780', '31788098', '31784293', '31781514', '31764809', '31757436', '31755342', '31752394', '31750434', '31749138', '31733007', '31729849', '31724387', '31721712', '31719557', '31713731', '31713151', '31695974', '31689837', '31683830', '31680399', '31669909', '31669571', '31666991', '31662748', '31658025', '31646895', '31645987', '31636639', '31635944', '31635253', '31630360', '31629704', '31623145', '31619405', '31617972', '31594649', '31594440', '31589873', '31568921', '31554388', '31550395', '31543679', '31537016', '31530523', '31527760', '31527719', '31523897', '31523592', '31523402', '31511355', '31504509', '31502365', '31495388', '31489846', '31488717', '31487153', '31486244', '31486236', '31485131', '31484488', '31479604', '31479342', '31476871', '31475190', '31465466', '31464956', '31464895', '31453713', '31452889', '31452698', '31441961', '31439991', '31427966', '31427446', '31427391', '31424296', '31423012', '31419266', '31414587', '31410109', '31407131', '31399638', '31390383', '31383743', '31383281', '31377948', '31376284', '31367156', '31359381', '31348311', '31334970', '31330366', '31322194', '31320834', '31310338', '31306032', '31304923', '31295756', '31288901', '31282969', '31282060', '31281874', '31280140', '31278206', '31275840', '31269443', '31262739', '31261290', '31259134', '31258538', '31255726', '31250359', '31250150', '31243237', '31239728', '31237031', '31234623', '31226637', '31216714', '31215888', '31210890', '31209915', '31194426', '31192451', '31187029', '31185961', '31185677', '31185594', '31185494', '31177299', '31175802', '31174707', '31163069', '31145543', '31135384', '31123976', '31123895', '31123894', '31123893', '31123892', '31123891', '31123886', '31123885', '31123884', '31123883', '31110360', '31108976', '31101780', '31101690', '31101665', '31096193', '31092975', '31092242', '31085155', '31084230', '31081669', '31081048', '31071187', '31065023', '31061142', '31049845', '31048876', '31048663', '31047909', '31041278', '31040894', '31037557', '31031029', '31019676', '31016631', '31016630', '31016627', '31016624', '31016623', '31011309', '31009957', '31000445', '30994520', '30991669', '30989568', '30982050', '30979915', '30974798', '30970438', '30955164', '30950129', '30945954', '30936343', '30921623', '30916140', '30914435', '30913125', '30910700', '30899295', '30891327', '30863929', '30860506', '30854351', '30850345', '30847906', '30846831', '30845383', '30841890', '30841008', '30834368', '30834048', '30827235', '30814025', '30813360', '30811160', '30805032', '30795853', '30792618', '30788442', '30786815', '30785561', '30781380', '30775159', '30771733', '30771070', '30767076', '30734438', '30734129', '30717467', '30696587', '30687530', '30686901', '30683054', '30674576', '30665367', '30664567', '30657587', '30655033', '30653141', '30648911', '30646431', '30642137', '30639639', '30636955', '30631602', '30630185', '30622590', '30618397', '30611907', '30610283', '30600485', '32226168', '30588039', '30586435', '30580666', '30561425', '30561424', '30561423', '30561416', '30561399', '30558024', '30553995', '30541347', '30538998', '30535468', '30531243', '30520811', '32153909', '30513960', '30513684', '30511397', '30489354', '30482827', '30480966', '30479459', '30468256', '30467699', '30455751', '30454658', '30453970', '30442306', '30440093', '30430483', '30425200', '30415060', '30414090', '30412323', '30391537', '30390730', '30381494', '30377283', '30373781', '30366771', '30357905', '30345235', '30344716', '30343294', '30340457', '30336770', '30325259', '30324767', '30320011', '30317974', '30302169', '30302165', '30301709', '30287170', '30285964', '30277626', '30275917', '30272597', '30266639', '30260777', '30259652', '30258561', '30256015', '30255200', '30254719', '30254463', '30250741', '30249046', '30240703', '30238819', '30237392', '30233549', '30213786', '30203583', '30201063', '30193613', '30186818', '30181749', '30177630', '30166857', '30160350', '30159051', '30157723', '30153682', '30148918', '30142835', '30137321', '30135361', '30131654', '30122873', '30118457', '30112312', '30105789', '30104559', '30097895', '30087539', '30083861', '30083331', '30076637', '30073943', '30065554', '31954001', '30053958', '30049174', '30041879', '30039535', '30034379', '30032346', '30015399', '30013618', '30013128', '29996790', '29983199', '29976092', '29970607', '29959527', '29956763', '29951396', '29946872', '29936093', '29934751', '29929167', '29925646', '29904244', '29898576', '29879914', '29877197', '29873316', '29872586', '29872332', '29867933', '29866802', '29854076', '29854075', '29853336', '29849739', '29849681', '29849647', '29849582', '29807578', '29798705', '29798689', '29796347', '29788877', '29788098', '29786110', '29783236', '29779412', '29778309', '29771269', '29760614', '29749246', '29743338', '29735759', '29729162', '29726737', '29723912', '29717480', '29713127', '29709385', '29704402', '29692890', '29691341', '29686466', '29682244', '29681980', '29675003', '29668600', '29663251', '29658052', '29656498', '29648578', '29638186', '29627231', '29625086', '29623181', '29606921', '29605977', '31938333', '29600696', '29599609', '29587295', '29581076', '29580123', '29573173', '29566909', '29566474', '29566383', '29560671', '29558443', '29548703', '29543807', '29534657', '29520199', '29519989', '29519366', '29516528', '29515738', '29515585', '29513301', '29510558', '29493162', '29489935', '29487466', '29484193', '29483497', '29481961', '29468142', '29467894', '29467166', '29458667', '29458240', '29452667', '29452574', '29446491', '29442458', '29426621', '29423095', '29415337', '29411764', '29410309', '29403459', '29399610', '29393912', '29392836', '29392757', '29391865', '29383301', '29382601', '29379535', '29378910', '29376072', '29373960', '29373557', '29369216', '29367938', '29364158', '29346794', '29345340', '29342404', '29334683', '29329668', '29322413', '29319212', '29317866', '29317648', '29315971', '29313515', '29306012', '29305814', '29302504', '29302146', '29281833', '29273468', '29266548', '29259332', '29251014', '29250658', '29249102', '29248442', '29243786', '29235197', '29222050', '29218061', '29215765', '29202699', '29202336', '29201154', '29199594', '29181158', '29178090', '29158778', '29154808', '29138961', '29138951', '29138645', '29125145', '29118872', '29113265', '29113260', '29110387', '29108235', '29102920', '29088902', '29085807', '29085364', '29084052', '29082856', '29072383', '29066327', '29063969', '29062238', '29061033', '29059152', '29055047', '29052138', '29050151', '29047190', '29042857', '29042646', '29038542', '29033421', '29031421', '29026594', '28989064', '28977484', '28974965', '28954039', '28943131', '28939284', '28932364', '28924108', '28920352', '28918609', '28914849', '28898235', '28891133', '28888898', '28884453', '28874963', '28860835', '28855923', '28848358', '28839434', '28825631', '28811347', '28801580', '28794636', '28785141', '28777099', '28771894', '28771198', '28769030', '28768706', '28762251', '28755972', '28754464', '28745795', '28742407', '28739770', '28736845', '28730251', '28728545', '28723278', '28709560', '28703514', '28702966', '28700998', '28699885', '28699598', '28691008', '28691004', '28690082', '28685143', '28683359', '28682047', '28680723', '28676192', '28668512', '28666843', '28655571', '28644872', '28643146', '28642748', '28634572', '28631561', '28629725', '28625138', '28618744', '28611733', '28600655', '28592787', '28588876', '28585591', '28577915', '28577017', '28576397', '28576278', '28574503', '28571035', '28560289', '28560288', '28560185', '28558708', '28558695', '28550752', '28547755', '28542582', '28539915', '28539709', '28539032', '28538665', '28534090', '28529929', '28522905', '28521319', '28516058', '28513226', '28505965', '28498343', '28496965', '28496197', '28492711', '28491051', '28478826', '28474959', '28470874', '28469125', '28463979', '28462373', '28460044', '28458166', '28452093', '28445591', '28444545', '28440977', '28439300', '28438623', '28427431', '28425257', '28421114', '28413904', '28413454', '28413197', '28412148', '28408943', '28406776', '28406453', '28404962', '28402048', '28399347', '28398251', '28389738', '28380174', '28378553', '28374931', '28369403', '28367842', '30650494', '28356927', '28350359', '28338646', '28337902', '28327825', '28322182', '28321154', '28318453', '28316764', '28316321', '28306723', '28303625', '28302498', '28301676', '28293097', '28293091', '28292122', '28289662', '28289428', '28288714', '28288705', '28283237', '28279347', '28279154', '28275687', '28275686', '28275685', '28275296', '28270875', '28265827', '28263101', '28240004', '28236846', '28232251', '28225957', '28223724', '28220687', '28214353', '28206729', '28198451', '28194260', '28194178', '28193167', '28176788', '28176666', '28174797', '28164669', '28163290', '28160247', '28152424', '28151895', '28148734', '28138371', '28138180', '28124160', '28124159', '28124157', '28124156', '28124150', '28124149', '28124148', '28124147', '28121015', '28120588', '28105483', '28104980', '28100991', '28098578', '28097121', '28096560', '28093653', '28091405', '28089436', '28082817', '28079245', '28077338', '28074309', '28073136', '28072642', '28063114', '28054971', '28053685', '28051279', '28050219', '28044235', '28042765', '30695426', '30311764', '30299058', '30299056', '29799711', '29536360', '29511475', '28032715', '28028359', '28025702', '28012316', '27999143', '27994474', '27994199', '27993530', '27992956', '27990709', '27990460', '27956795', '27930268', '27922023', '27921009', '27920769', '27920199', '27917621', '27914768', '29741846', '27903713', '27898166', '27892443', '27891056', '27886029', '27873158', '27867688', '27853902', '27852385', '27851820', '27849173', '27834907', '27832356', '27830002', '27829950', '27821031', '27819260', '27813598', '27807738', '27758771', '27325222', '27806126', '27804306', '29328644', '27793655', '27788611', '27569724', '27784841', '27666510', '27435540', '27777899', '27775795', '27771779', '27771376', '27232941', '27764171', '27759625', '27757838', '27756386', '27756255', '27041578', '27748858', '27743162', '27741173', '27729513', '27729029', '27727140', '27722144', '27718135', '27688750', '27688656', '30023224', '29922666', '29922665', '27683773', '27682363', '27681909', '27679942', '27677953', '27676456', '27672287', '27672275', '27664483', '27658162', '27655701', '27652682', '27652174', '27642107', '27636829', '27630835', '27627564', '27621611', '27604795', '27603552', '27602578', '27593864', '27592574', '27592063', '29798454', '27578611', '27577845', '27574809', '27573783', '27573777', '27572445', '27570419', '27547005', '27545208', '27540449', '27531535', '27531534', '27525003', '27523452', '27520775', '27514310', '27509981', '27504170', '27499580', '27499162', '27499105', '27497772', '27494090', '27493095', '27490761', '27482886', '27478819', '27469367', '27462690', '27462192', '27460807', '27457918', '27450718', '27449117', '27445265', '27441820', '27438510', '27432258', '27432094', '27430081', '27429613', '27427984', '30023042', '27419046', '27412620', '27412545', '27409642', '27403305', '27396348', '27384260', '27382378', '27382024', '27368473', '27368458', '27363051', '29201738', '27355861', '27355220', '27347010', '27342080', '27340011', '27332718', '27324311', '27316593', '27312831', '27306341', '27305418', '27301122', '27301112', '27298565', '27284322', '27281506', '27269177', '27268597', '27265923', '27259702', '27256605', '27249440', '27245408', '27237135', '27222333', '27221831', '27210777', '27209195', '27200133', '27196595', '27196487', '27189900', '27184043', '27183641', '27180243', '27178440', '27177639', '27177243', '27175953', '27173780', '27167343', '27166672', '27164143', '27162787', '27133710', '27131860', '27127663', '27125972', '27117101', '27116958', '27114412', '27105670', '27102559', '27100827', '27096029', '27084783', '27084101', '27083494', '27079806', '27076787', '27075488', '27070167', '27061753', '27061444', '27048251', '27043835', '27039823', '27039812', '27028228', '27028060', '27022230', '27015934', '27014647', '27005340', '27004488', '26997224', '26997223', '26991758', '26989462', '26989205', '26979068', '26974160', '26961231', '26958813', '26958517', '26955450', '26955243', '26947589', '26947272', '26945693', '26943853', '26941832', '26939235', '26934862', '26928021', '26916789', '26904112', '26903604', '26899845', '26898731', '26890160', '26889133', '26887116', '26884736', '26882603', '26880792', '26879784', '26877610', '26872890', '26871968', '26870269', '26866365', '26864738', '26852297', '26844515', '26838234', '26835712', '26830396', '26822340', '26821362', '26819622', '26805252', '26800870', '26798436', '26796299', '26789827', '26784180', '26780116', '26774268', '26774110', '26770899', '26770764', '26770181', '26769141', '26768806', '26765960', '26759244', '26758551', '26755890', '26746618', '26745502', '26745073', '26744372', '26740867', '26730276', '29874441', '29431321', '28635890', '28614641', '28502154', '26710478', '26701945', '26697568', '26695921', '26691482', '26691378', '26691187', '26689173', '26674958', '26674784', '26674173', '26673459', '26673084', '26671747', '26668499', '26667121', '26657453', '26640335', '26633126', '26633110', '26627512', '26622541', '26620009', '26611765', '26610308', '26589774', '26585943', '26585858', '26568799', '26563475', '26563255', '28174704', '26560860', '26560097', '26557866', '26552348', '26551571', '26550574', '26530303', '26525279', '26523406', '26523106', '26521817', '26513345', '26510087', '26510083', '26502864', '26501118', '26499410', '26496283', '26491414', '26486508', '26474349', '26468448', '26464868', '26464767', '26462366', '26457231', '26454647', '26449252', '26446460', '26438211', '26434384', '26424292', '26420253', '26419024', '26415264', '26408373', '26408044', '26405654', '26401998', '26401131', '26395781', '26391267', '26388855', '26388668', '26383914', '26383021', '26379360', '26377936', '26376616', '26374120', '26372825', '26372254', '26369685', '26368842', '26367386', '26364940', '26364850', '26364844', '26358252', '26357838', '26355434', '26354049', '26348390', '26347517', '26344212', '26342014', '26341771', '26339635', '26338255', '26334425', '26330346', '26328530', '26317548', '26316793', '26316259', '26314673', '26310565', '26310272', '26309357', '26291507', '26287172', '26281156', '26281154', '26266125', '26265993', '26260554', '26253291', '26244370', '26241535', '26239326', '26238296', '26238217', '26225656', '26225653', '26224375', '26221501', '26220068', '26217093', '26210999', '26210191', '26207250', '26201120', '26196862', '26187502', '26180497', '26178251', '26171138', '26171134', '26155185', '26151690', '26144696', '26144047', '26140656', '26140520', '26139132', '28868397', '26126322', '26123658', '26118054', '26105000', '26102080', '26100113', '26099637', '26096441', '26096341', '26094936', '26090010', '26088449', '26087789', '26087062', '26080893', '26078204', '26076489', '26075412', '26064948', '26064095', '26060821', '26059834', '26057919', '26056026', '26043216', '26039006', '26035809', '26034541', '26034367', '26032654', '26024688', '26019781', '26017085', '26010562', '26003395', '25999247', '25996206', '25978198', '25975153', '25974661', '25973720', '25973159', '25967717', '25967588', '25956614', '25955624', '25950045', '25945326', '25940117', '25937501', '25921128', '25916090', '25914788', '25914469', '25901896', '25901741', '25900719', '25892981', '25889172', '25877756', '25873761', '25867146', '25864522', '25864342', '25861258', '25859830', '25854786', '25847580', '25846655', '25846576', '25834490', '25831975', '27785292', '25821422', '25811111', '25810813', '25807972', '28943607', '25807464', '25806032', '25805024', '25797276', '25793916', '25790548', '25789128', '25773771', '25767896', '25764618', '25763259', '25763216', '25759631', '25757628', '25742401', '25740226', '25737718', '25736449', '25732381', '25729426', '25728540', '25726048', '25724703', '25722969', '25721850', '25715240', '25711943', '25710915', '25704525', '25704290', '25704078', '25703995', '25703444', '25698559', '25689935', '25687912', '25683672', '25680481', '25671934', '25667382', '25663761', '25663388', '25659398', '25657508', '25656240', '25655612', '25655472', '25652892', '25651030', '25644865', '25639633', '25632914', '25632315', '25626653', '25621254', '25610889', '25603673', '25602009', '25599961', '25595949', '25593644', '25592266', '25582501', '25574097', '25574084', '25569660', '25563818', '25561921', '25560342', '25560322', '28210674', '28635878', '26987137', '26925898', '25546671', '25541915', '25539656', '25535274', '25531492', '25527419', '25526440', '25521744', '25521735', '25521730', '25521039', '25520126', '25518978', '25518495', '25518455', '25516619', '25512771', '25512154', '25511146', '25510739', '25509697', '25503415', '25501820', '25495104', '25491907', '25484214', '25480405', '25479940', '25474513', '25472424', '25469052', '25463658', '25461465', '25460589', '25459582', '25459132', '25458775', '25447982', '25443803', '25442082', '25439069', '25439063', '25432406', '25425478', '25421746', '25412627', '25406585', '25400983', '25400867', '25400780', '25384294', '25382231', '25379950', '25376543', '25363776', '25355934', '25350223', '25349835', '25343257', '25342566', '25339679', '25339020', '25337583', '25335403', '25324587', '25323880', '25320370', '25309933', '25303370', '25293992', '25292040', '25291126', '25287253', '25286602', '25279005', '25278683', '25278681', '25278677', '25277407', '25271775', '25269182', '25266185', '25257403', '25257094', '25252861', '25249167', '25244709', '25238940', '25232266', '25232229', '25228509', '25223715', '25206281', '25206262', '25201926', '25187177', '25186484', '25174752', '25172489', '25172221', '25169671', '25167947', '25167943', '25161975', '25153703', '25147680', '25147667', '25146335', '25142169', '25141310', '25137097', '25133016', '25133015', '25132749', '25132107', '25130723', '25120902', '25120597', '25119578', '25110421', '25110419', '25101079', '25101063', '25092073', '25083067', '25073117', '25070282', '25069978', '25069234', '25056243', '25055876', '25053783', '25052961', '25052887', '25052757', '25052106', '25051417', '25045884', '25043305', '25041535', '25038872', '25038396', '25035453', '25032197', '25027532', '25024699', '25015565', '25015308', '25014624', '25007814', '25003707', '25002101', '25001211', '25001185', '24998026', '24995041', '24990776', '24988738', '24985165', '24981812', '26425622', '24971723', '24969353', '24969209', '24959176', '24959032', '24956175', '24952898', '24949419', '24944483', '24941671', '24925694', '24924186', '24918125', '24917868', '24914363', '24914360', '24914359', '24914325', '24914321', '24914320', '24914319', '24914318', '24912907', '24912302', '24907021', '24901856', '24901825', '24901306', '24901007', '24891974', '24890556', '24882966', '24868089', '24866378', '24864111', '24855010', '24855009', '24854336', '24844107', '24835035', '24833944', '24833876', '24833860', '24833854', '24833853', '24833852', '24833851', '24832381', '24831635', '24827826', '24826984', '24815937', '24812903', '24807469', '24803922', '24802804', '24800748', '24799138', '24797597', '24790544', '24782915', '24782613', '24781339', '24778119', '24774100', '24767410', '24763539', '24754375', '24751797', '24750185', '24744581', '24743126', '24740005', '24732751', '24732195', '24732191', '24732188', '24721216', '24720760', '24720149', '24703019', '24701888', '24701883', '24698334', '24698154', '24696690', '24696515', '24693570', '24689100', '24689092', '26118247', '24672729', '24671320', '24664859', '24662971', '24661515', '24661514', '24656654', '24656622', '24648750', '24646026', '24640875', '24633319', '24627924', '24627871', '24617669', '24612871', '24606042', '24605610', '24604948', '24603337', '24592369', '24587646', '24587626', '24587623', '24587622', '24587621', '24587617', '24587595', '24578823', '26204028', '24574746', '24574742', '24574740', '24574735', '24572448', '24570879', '24569821', '24569306', '24557546', '24522171', '24521887', '24515309', '24513446', '24508388', '24501955', '24495278', '24488283', '24488235', '27785264', '25954486', '24479108', '24478129', '24475457', '24475322', '24472867', '24462401', '24443069', '24437178', '24429781', '24429445', '24325159', '24424212', '24421041', '24403840', '24401722', '24397100', '24395566', '24389321', '24386154', '24382987', '24380008', '24379623', '24375407', '24372729', '24322049', '24322031', '26904732', '26058116', '25946850', '25916130', '25842656', '25816643', '25796870', '25796863', '25782304', '24368421', '24362659', '24359725', '24358297', '24349355', '24349327', '24348841', '24348534', '24345888', '24341204', '24340919', '24340004', '24334757', '24333758', '24327126', '24321518', '24312705', '24303456', '24296347', '24293633', '24285819', '24280762', '24274445', '24270226', '24265922', '24259981', '24259974', '24259284', '24257311', '24253567', '24250832', '24245546', '24244604', '24236136', '24234587', '24228082', '24220802', '24205803', '24202649', '24188531', '24188043', '24187089', '24180402', '24177697', '24176049', '24174932', '24174008', '24173641', '26171346', '24166959', '24162382', '24159918', '24159786', '24158738', '24155048', '24151394', '24145921', '24142637', '24141174', '24136815', '24133496', '24128875', '24127267', '24122711', '24121150', '24119614', '24105756', '24101366', '24100704', '24099599', '24090976', '24089457', '24075629', '24073306', '24067461', '24060900', '24058595', '24056453', '24052422', '24051312', '24051039', '24047023', '24045594', '24043941', '24011248', '24011240', '24040632', '24039925', '24039362', '24036181', '24030146', '24027411', '24022628', '24020886', '24016631', '24010116', '24010104', '24009701', '24009139', '24009126', '24008643', '24005452', '23997925', '23997913', '23997227', '23995914', '23991733', '23989107', '23983680', '23981572', '23975421', '23967684', '23967678', '23967677', '23967669', '23967660', '23966744', '23963085', '23960340', '23957912', '23956739', '23951901', '23948399', '23945832', '23937242', '23936177', '23936173', '23935899', '23935340', '23933904', '23930362', '23922844', '23922455', '23921679', '23919392', '23904842', '23901237', '23901182', '23898095', '23897614', '23895283', '23894782', '23894567', '23888213', '23886143', '23879740', '23876802', '23870035', '23869400', '23864779', '23864452', '23864246', '23861946', '23860501', '23856857', '23848073', '23844976', '23844851', '23843038', '23841631', '23833587', '23828675', '23828067', '23821543', '23817928', '23816726', '23811829', '25226753', '23805678', '23798484', '23794302', '23789445', '23793256', '23788986', '23777268', '23774773', '23773024', '23771659', '23771359', '23769952', '23769578', '23768443', '23765259', '23760466', '23758061', '23752823', '23749012', '23744497', '23744180', '23741169', '23729675', '23728313', '23721522', '25337536', '25095689', '23716983', '23714296', '23704827', '23687623', '23686644', '23686492', '23681474', '23681305', '23674874', '23667755', '23667410', '23667194', '23661891', '23659901', '23659788', '23652164', '23639641', '23639640', '23638154', '23629919', '23624732', '23620967', '23620153', '23615172', '23613822', '23611633', '23610545', '23606792', '23600633', '23600395', '23592983', '23591766', '23583809', '23578183', '23572292', '23569348', '23565224', '23560148', '23559452', '23557368', '23552532', '23551953', '23551894', '23538133', '23534274', '23532649', '23530709', '23528908', '23528531', '23528348', '23523597', '23517408', '23509448', '23503651', '23493000', '23477993', '23469647', '23463379', '23459164', '23457877', '23456556', '23447517', '25841448', '23438259', '23432909', '23431236', '23430757', '23429860', '23423422', '23422628', '23411923', '23409514', '23406272', '23404672', '23404362', '23403213', '23402202', '23402180', '23402168', '23402167', '23382221', '23381751', '23369104', '23369058', '23365642', '23358394', '23326126', '23324305', '23317240', '23312025', '23311469', '23307340', '23293721', '23292007', '23284739', '23279833', '23279258', '23275091', '26527935', '26417214', '25437333', '24975315', '24967249', '24933960', '24933944', '24833057', '24772855', '24649126', '23263256', '23262219', '23253473', '23251219', '23248360', '23245316', '23236231', '23235785', '23233614', '23217022', '23216412', '23213974', '23209350', '23208441', '23198547', '23197056', '26852453', '25610229', '23188721', '23187833', '23185755', '23185574', '23184407', '23168865', '23162336', '23161322', '23161289', '23161233', '23158273', '23147524', '23139983', '23137754', '23134360', '23132690', '23130855', '23130834', '23128806', '23121671', '23115044', '23112162', '23108565', '23108377', '23069693', '23087691', '23084752', '23083221', '23082057', '23067254', '23067108', '23067102', '23066970', '23066931', '23060297', '23058028', '23030426', '23027539', '23023178', '23021657', '23020998', '24475411', '23018302', '23016720', '23015507', '23015505', '23015503', '23002355', '22971068', '22958151', '22967124', '22966485', '22962522', '22961880', '22949854', '22949129', '22937582', '22936949', '22936446', '22936092', '22932084', '22930452', '22929639', '22927892', '22926118', '22925283', '22921101', '22919683', '22919661', '22919602', '22901223', '22901121', '22901114', '22895083', '22889111', '22889079', '22885761', '22879937', '22873119', '22867947', '22858910', '22851838', '22842807', '22837682', '22837084', '22834702', '22830455', '22827846', '22821304', '22814402', '22805212', '22798711', '22798109', '22796521', '22788127', '22786753', '22781295', '22778721', '22773549', '22773062', '22766746', '22763792', '22761739', '22760679', '22754245', '22753098', '22751348', '22750540', '22747681', '24250509', '22732798', '22731891', '22728974', '22722701', '22715655', '22714811', '22713083', '22711358', '22702365', '22698272', '22688569', '22688169', '22687518', '22686075', '22686046', '22686036', '22684348', '22683837', '22676359', '22675328', '22668909', '22666872', '22661272', '22660918', '22653899', '22652786', '22650647', '22645962', '22645961', '25161402', '22619883', '22617822', '22615251', '22611420', '22605007', '22594560', '22593450', '22591121', '22588069', '22587780', '22584971', '22576578', '22575220', '22572886', '22572832', '22571603', '22566937', '22559785', '22558275', '22535603', '22534991', '22529626', '22524533', '22498902', '22523211', '22522599', '22521077', '22515361', '22515206', '22514028', '22512976', '22512225', '22509118', '22486882', '22486865', '22497904', '22493541', '22486825', '22486730', '22484287', '22472745', '22471969', '22469133', '22468087', '22468078', '24829640', '22446866', '22438889', '22433280', '22407102', '22404445', '22404444', '22404441', '22403739', '22395483', '22389985', '22382515', '22378039', '22374853', '22370706', '22369682', '22363173', '22363141', '22359921', '24116302', '22353533', '22350943', '22350786', '22348604', '22346248', '22346140', '22327782', '22325590', '22320988', '22320455', '22314561', '22311663', '22311514', '22310659', '22309125', '22307326', '22306053', '22294836', '22289498', '22279028', '22277792', '22277031', '22269282', '22260755', '22260624', '22250918', '22248366', '22247726', '22247512', '22237763', '22235308', '22229204', '22228968', '22226326', '22222490', '22221610', '22221143', '22216004', '22214337', '22208537', '24623916', '23922522', '23922517', '23516871', '23516852', '22631592', '22206882', '22204799', '22198616', '22197863', '22195242', '22195236', '22194986', '22194455', '22194421', '22189198', '22188910', '22181017', '22180844', '22180710', '22180059', '22179216', '22179211', '22178828', '22161133', '22158384', '22157685', '22148105', '22139442', '22133280', '22131241', '22128757', '27957026', '22120154', '22118692', '22113134', '22110420', '22110282', '22106256', '22105728', '22105727', '22098099', '22095469', '22095010', '22092561', '22089252', '22083417', '22076306', '22062361', '22059395', '22057241', '22046579', '22045063', '22044698', '22044679', '22044597', '22033255', '22031833', '22026252', '22018212', '22013811', '22012133', '22004535', '22002002', '22001987', '21994405', '21986005', '21982245', '21961102', '21960171', '21959182', '27957016', '21954413', '21954216', '21946211', '21940353', '21936484', '21932987', '21932562', '21929971', '21926162', '21923685', '21917648', '21916264', '21916231', '21916230', '21915366', '21913394', '21905637', '21902767', '21900527', '21890457', '21888743', '21888662', '21884197', '21880981', '24516727', '21873821', '21866808', '21857882', '21856267', '21848361', '21841827', '21841304', '21833666', '21830350', '21822825', '21820415', '21814599', '21813645', '21811161', '21799655', '21796910', '21796546', '21795828', '21789261', '21785258', '21766185', '21763037', '21757913', '21753867', '21752863', '21751147', '21747425', '21737881', '21734380', '21732341', '21728721', '21726128', '21717572', '24834175', '21707777', '21706915', '21699016', '21695403', '21693726', '21688972', '21688602', '21684860', '21679252', '21671496', '21671188', '21669114', '21663492', '21661387', '21649733', '21647655', '21644065', '21637276', '21629122', '21624400', '21623080', '21617174', '21612056', '21604199', '21603035', '21596743', '21594563', '21585607', '21585605', '21569518', '21568677', '21568141', '21567190', '21563342', '21561874', '21560455', '21560396', '21560389', '21560200', '21559446', '21551948', '21548875', '21548866', '21538122', '21535962', '21535099', '21534446', '21527528', '21527250', '21526068', '21518972', '21516843', '21506335', '21502453', '21498395', '21494036', '21488197', '21471567', '21468218', '21465522', '21460242', '21459793', '21455323', '21454155', '21443707', '21451987', '24800358', '24778834', '21448537', '21448431', '21448359', '21440595', '21436188', '21435090', '21432854', '21431835', '21427097', '21426584', '21422626', '21414191', '21413331', '21394283', '21392790', '21374738', '21372351', '21368392', '21361718', '21352489', '21352335', '21341154', '21333017', '21326919', '21324534', '21316838', '21313773', '21311324', '21301128', '21296975', '21290973', '21290836', '21290752', '21290751', '21290744', '21290730', '21272246', '21266810', '21263757', '21258195', '21253295', '21251414', '21247656', '21246927', '21243852', '21243808', '21241415', '21241408', '21236233', '21226280', '21199513', '21199512', '21225622', '21221	45669	1398088
sexual dysfunction, not caused by organic disorder or disease	F52	Helicobacter pylori	H. pylori	Helicobacter pylori	3.02008	Low		Very little if any real evidence, found one questionable paper	https://www.longdom.org/open-access/male-pelvic-congestion-and-erectile-dysfunction-obscure-reasons-for-an-obvious-phenomenon-among-the-young-2327-5146-1000236.pdf	14282	(("sexual dysfunctions, psychological"[MeSH Terms] OR ("sexual"[All Fields] AND "dysfunctions"[All Fields] AND "psychological"[All Fields]) OR "psychological sexual dysfunctions"[All Fields] OR ("sexual"[All Fields] AND "dysfunction"[All Fields]) OR "sexual dysfunction"[All Fields] OR "sexual dysfunction, physiological"[MeSH Terms] OR ("sexual"[All Fields] AND "dysfunction"[All Fields] AND "physiological"[All Fields]) OR "physiological sexual dysfunction"[All Fields] OR ("sexual"[All Fields] AND "dysfunction"[All Fields])) NOT (("causality"[MeSH Terms] OR "causality"[All Fields] OR "caused"[All Fields] OR "caused by"[All Fields]) AND organic[All Fields] AND ("disease"[MeSH Terms] OR "disease"[All Fields] OR "disorder"[All Fields])) OR ("disease"[MeSH Terms] OR "disease"[All Fields])) AND (("helicobacter pylori"[MeSH Terms] OR ("helicobacter"[All Fields] AND "pylori"[All Fields]) OR "helicobacter pylori"[All Fields]) OR ("helicobacter pylori"[MeSH Terms] OR ("helicobacter"[All Fields] AND "pylori"[All Fields]) OR "helicobacter pylori"[All Fields] OR "h pylori"[All Fields]) OR ("helicobacter pylori"[MeSH Terms] OR ("helicobacter"[All Fields] AND "pylori"[All Fields]) OR "helicobacter pylori"[All Fields]))	['32775468', '32775373', '32772697', '32770672', '32770542', '32766019', '32764211', '32762390', '32761834', '32761410', '32754140', '32751300', '32743522', '32742971', '32742135', '32741250', '32740090', '32738635', '32729154', '32726703', '32724031', '32723771', '32722296', '32722268', '32719215', '32715931', '32715122', '32713122', '32710943', '32710499', '32705927', '32702906', '32695813', '32695157', '32695120', '32686319', '32686284', '32686261', '32675775', '32671773', '32669514', '32668502', '32665852', '32663624', '32663487', '32657791', '32656854', '32651394', '32650737', '32650535', '32647173', '32642376', '32634127', '32631443', '32628864', '32628791', '32626984', '32626563', '32623870', '32620642', '32617077', '32616679', '32614751', '32606607', '32598751', '32595243', '32591353', '32590067', '32589356', '32588736', '32573049', '32572109', '32571272', '32570907', '32570864', '32569674', '32566649', '32565361', '32550944', '32550041', '32548147', '32542467', '32541501', '32537704', '32529394', '32527326', '32524871', '32518315', '32514464', '32512697', '32509926', '32509853', '32509364', '32504357', '32499918', '32498344', '32495255', '32494282', '32491322', '32483545', '32482139', '32476313', '32474810', '32461054', '32457731', '32451226', '32449430', '32448921', '32447554', '32445464', '32428369', '32411581', '32411211', '32410882', '32410515', '32396919', '32394911', '32392372', '32377173', '32372471', '32370472', '32368537', '32366948', '32366110', '32364520', '32362221', '32358686', '32354596', '32350444', '32346304', '32342422', '32338786', '32337132', '32335854', '32335802', '32334539', '32333822', '32329328', '32326163', '32324737', '32323177', '32322255', '32321502', '32320435', '32314468', '32310457', '32300197', '32295740', '32294750', '32290755', '32286276', '32285527', '32281316', '32276153', '32274669', '32274399', '32271765', '32257046', '32256476', '32248175', '32242461', '32237105', '32235601', '32231118', '32227726', '32224002', '32219508', '32206155', '32205991', '32201262', '32187941', '32185892', '32184641', '32184187', '32174134', '32171823', '32170476', '32168132', '32167605', '32164047', '32162356', '32160805', '32158248', '32155006', '32153098', '32147981', '32144534', '32141861', '32141173', '32126431', '32125206', '32123313', '32119450', '32118778', '32117697', '32117120', '32109493', '32100714', '32100684', '32097905', '32097666', '32093228', '32088934', '32088163', '32087072', '32087070', '32067423', '32064841', '32056247', '32054871', '32054443', '32051513', '32050614', '32043369', '32041937', '32041355', '32040665', '32034405', '32033828', '32032583', '32028400', '32022573', '32022492', '32020360', '32017453', '32015267', '32011229', '32006638', '32002588', '32001553', '31993967', '31993076', '31991426', '31985927', '31984532', '31978985', '31976093', '31975428', '31974134', '31971064', '31967088', '31963924', '31953721', '31941061', '31939638', '31936445', '31936288', '31935049', '31929816', '31924635', '31924273', '31921729', '31916938', '31915638', '31914569', '31910629', '31909785', '31908717', '31907860', '31906000', '31905355', '31902137', '31898643', '31898324', '31897816', '31897247', '31897087', '31895909', '31894055', '31891782', '31890426', '31889181', '31886245', '31883009', '31882864', '31882019', '31880244', '31880012', '31876728', '31876406', '31873718', '31870136', '31868664', '31865819', '31865812', '31864441', '31862245', '31859080', '31858489', '31853593', '31852158', '31851102', '31846972', '31844047', '31842501', '31841206', '31838920', '31838548', '31836529', '31834915', '31830776', '31824625', '31823539', '31820858', '31819550', '31816300', '31812997', '31812771', '31812180', '31807935', '31802441', '31801133', '31800739', '31796467', '31794441', '31792089', '31791309', '31788864', '31787375', '31784293', '31781514', '31776861', '31765556', '31764809', '31762120', '31759863', '31759110', '31757436', '31755342', '31750260', '31749876', '31747762', '31747390', '31746104', '31733007', '31731694', '31729849', '31724387', '31721371', '31720971', '31720909', '31714387', '31713731', '31712269', '31702966', '31697109', '31693853', '31690518', '31689846', '31683830', '31682611', '31680399', '31677326', '31675915', '31662748', '31658025', '31657090', '31651573', '31650851', '31650795', '31649793', '31645989', '31645987', '31640262', '31639030', '31635944', '31635253', '31630582', '31623145', '31620902', '31619405', '31616705', '31616232', '31613538', '31611869', '31611747', '31610314', '31609640', '31606534', '31594648', '31580959', '31578008', '31571945', '31571359', '31566879', '31566332', '31559966', '31555648', '31554359', '31549252', '31543679', '28520354', '31534752', '31531202', '31530523', '31530263', '31529842', '31529392', '31529234', '31524029', '31523897', '31523402', '31523279', '31523277', '31523246', '31522447', '31516774', '31516334', '31511230', '31507546', '31505907', '31505504', '31504509', '31502365', '31501784', '31498430', '31495388', '31490998', '31489846', '31488717', '31486549', '31486242', '31486241', '31486238', '31486237', '31486236', '31486234', '31486233', '31485458', '31484488', '31483161', '31479604', '31479342', '31474790', '31465466', '31455250', '31453713', '31448582', '31447795', '31443928', '31437865', '31435167', '31427966', '31427446', '31427391', '31416838', '31414628', '31414587', '31414552', '31412675', '31409845', '31408909', '31407131', '31406519', '31406514', '31399638', '31394110', '31393968', '31387262', '31386635', '31386263', '31385539', '31383743', '31371778', '31368349', '31368293', '31367156', '31363401', '31360186', '31359499', '31354902', '31352090', '31348953', '31348311', '31347731', '31343146', '31341360', '31338438', '31336977', '31335917', '31335741', '31333310', '31332288', '31330898', '31327997', '31325568', '31314379', '31313359', '31311044', '31310338', '31308778', '31290178', '31288901', '31283430', '31282969', '31282120', '31282060', '31278206', '31272365', '31269443', '31264254', '31264142', '31262979', '31261290', '31258293', '31250988', '31248924', '31248166', '31248010', '31245167', '31242493', '31230405', '31227172', '31226637', '31217887', '31216821', '31215194', '31210890', '31210639', '31210418', '31208001', '31206344', '31201459', '31198421', '31197249', '31194426', '31192451', '31192315', '31185961', '31179464', '31177649', '31174707', '31174492', '31174419', '31173934', '31168941', '31165513', '31163953', '31163069', '31156696', '31150676', '31146068', '31145543', '31145357', '31143067', '31138752', '31137895', '31131332', '31135384', '31130493', '31128023', '31126185', '31123976', '31123894', '31123893', '31123892', '31123889', '31123887', '31123885', '31123884', '31123538', '31121179', '31114971', '31114133', '31113168', '31112805', '31111585', '31111580', '31110360', '31108976', '31101780', '31101665', '31096759', '31092295', '31092242', '31088930', '31088381', '31086459', '31081669', '31080613', '31069210', '31063819', '31062875', '31062466', '31061528', '31061142', '31060399', '31050268', '31048663', '31047909', '31047034', '31045826', '31040022', '31037557', '31033804', '31019676', '31018689', '31016631', '31016630', '31016629', '31016625', '31016623', '31014995', '31013561', '31009957', '31006713', '31000445', '30984271', '30981881', '30974928', '30974798', '30973973', '30970438', '30969608', '30970344', '30969459', '30962796', '30955164', '30954575', '30950907', '30950170', '30950162', '30950149', '30950147', '30949574', '30945954', '30945348', '30944675', '30939533', '30939075', '30923996', '30921623', '30919464', '30918182', '30917150', '30916140', '30915725', '30914435', '30911993', '30910700', '30907202', '30907050', '30906650', '30891327', '30890750', '30890606', '30881059', '30880764', '30880711', '30878664', '30873747', '30873719', '30872284', '30872115', '30864275', '30862888', '30855801', '30854823', '30854351', '30854120', '30850345', '30849945', '30848868', '30848026', '30847906', '30846831', '30845383', '30842138', '30839435', '30834051', '30834048', '30833806', '30831443', '30831083', '30831067', '30830640', '30828557', '30826566', '30822363', '30820719', '30820249', '30817593', '30816618', '30815255', '30813360', '30813139', '30811160', '30806617', '30805032', '30800106', '30796154', '30795853', '30792618', '30791844', '30788442', '30785561', '30785215', '30783074', '30779804', '30778129', '30775159', '30774400', '30773732', '30771244', '30771043', '30768965', '30761849', '30761584', '30753327', '30746924', '30746790', '30746681', '30736338', '30734438', '30734357', '30734341', '30725813', '30717467', '30696587', '30692181', '30690955', '30687530', '30685379', '30684326', '30683054', '30682548', '30679917', '30677863', '30674576', '30672082', '30667560', '30665367', '30660182', '30657587', '30653141', '30648911', '30646625', '30643748', '30642147', '30642095', '30641681', '30639639', '30636642', '30635887', '30631602', '30630221', '30626826', '30624501', '30619934', '30618397', '30616462', '30611907', '30611829', '30610283', '30610045', '30607296', '30600732', '30600485', '30586435', '30583684', '30580094', '30574618', '30574617', '30570095', '30561425', '30561424', '30561423', '30561416', '30561399', '30558024', '30554285', '30553995', '30551854', '30550642', '30542785', '30525242', '30540997', '30540092', '30535468', '30531243', '30521213', '30520693', '30504527', '30502053', '30511407', '30511397', '30510104', '30509760', '30499817', '30497458', '30488325', '30487167', '30483538', '30482827', '30481763', '30480810', '30480207', '30477641', '30468256', '30460898', '30458609', '30455363', '30453970', '30453813', '30453195', '30452960', '30449701', '30442306', '30440097', '30440093', '30439429', '30431685', '30431613', '30430483', '30430119', '30428917', '30427843', '30426947', '30425813', '30425200', '30421627', '30415359', '30412323', '30411353', '30410872', '30409143', '30408229', '30408105', '30403784', '30397412', '30394371', '30391471', '30391440', '30390730', '30390626', '30386106', '30385583', '30380140', '30374622', '30373520', '30371773', '30370523', '30366771', '30361857', '30361856', '30361080', '30357905', '30357014', '30350536', '30348250', '30345235', '30343294', '30341686', '30338390', '30337679', '30337049', '30334829', '30333540', '30333530', '30327875', '30320011', '30318006', '30317783', '30316006', '30313042', '30308319', '30306734', '30302246', '30302169', '30301709', '30301329', '30298790', '30295105', '30291568', '30287170', '30285834', '30281874', '30280058', '30276203', '30272597', '30267894', '30264024', '30260777', '30258561', '30255340', '30254410', '30250993', '30250213', '30249552', '30252360', '30252250', '30246507', '30246287', '30243454', '30237392', '30235962', '30230637', '30230072', '30228784', '30228726', '30225279', '30225247', '30223656', '30220238', '30219037', '30211621', '30209842', '30208068', '30206731', '30205817', '30205739', '30205541', '30203808', '30203590', '30203589', '30203583', '30203582', '30201100', '30195448', '30193613', '30186818', '30181749', '30178245', '30177783', '30172695', '30171605', '30171216', '30169983', '30169908', '30166857', '30165823', '30160350', '30159952', '30158402', '30157866', '30157723', '30153682', '30151951', '30151653', '30151206', '30146577', '30145830', '30145749', '30145102', '30138135', '30137321', '30132887', '30131654', '30122873', '30119655', '30117281', '30116222', '30110395', '30104559', '30102559', '30101458', '30097966', '30097895', '30094865', '30094082', '30091503', '30090002', '30084577', '30076728', '30076637', '30075801', '30073943', '30071832', '30065554', '30061208', '30056108', '30053958', '30053915', '30049174', '30041879', '30039535', '30036134', '30032346', '30032289', '30024269', '30021412', '30021234', '30018164', '30014755', '30014492', '30013618', '30013553', '30011213', '30011083', '30001289', '29999489', '29996790', '29992917', '29991549', '29988459', '29987976', '29983199', '29978464', '29974491', '29973994', '29971597', '29970473', '29969753', '29968043', '29966206', '29964036', '31949748', '29956763', '29951396', '29946872', '29946149', '29941237', '29938864', '29938463', '29936174', '29936093', '29935141', '29934751', '29933576', '29928974', '29928161', '29927340', '29925646', '29924982', '29922755', '29922289', '29913468', '29911441', '29910462', '29908580', '29908307', '29907086', '29904244', '29898576', '29897654', '29892932', '29888414', '29886081', '29884133', '29880962', '29877197', '29873316', '29872332', '29871751', '29870988', '29870976', '29867978', '29867933', '29858229', '29856192', '29854914', '29853336', '29852782', '29849820', '29849681', '29847892', '32729225', '32185975', '29847440', '29846605', '29845564', '31865296', '29806098', '29798689', '29788098', '29786110', '29785564', '29783236', '29779861', '29779412', '29778309', '29776635', '29774942', '29774929', '29774764', '29774138', '29771269', '29767036', '29765934', '29765142', '29764950', '29763120', '29760614', '29751550', '29749704', '29747491', '29746564', '29745325', '29743888', '29743338', '29740203', '29735759', '29734656', '29731794', '29730902', '29729504', '29729305', '29728019', '29726737', '29718891', '29713127', '29709690', '29706061', '29705524', '29704402', '29696736', '29696734', '29696001', '29692890', '29691237', '29686466', '29685947', '29685946', '29682244', '29682242', '29681019', '29671784', '29671158', '29666390', '29661188', '29659170', '29657020', '29656498', '29655196', '29643432', '29638186', '29636874', '29636824', '29636776', '29635869', '29633633', '29627231', '29625086', '29609070', '29605977', '29603881', '29602925', '29602600', '31938333', '29601867', '29600696', '29599324', '29599181', '29587295', '29579224', '29573336', '29573173', '29568312', '29567886', '29566909', '29566903', '29566474', '29566383', '29566160', '29564060', '29563612', '29560709', '29560671', '29558443', '29543807', '29541535', '29537130', '29536056', '29535059', '29527224', '29526960', '29526386', '29523471', '29522912', '29521212', '29519989', '29515738', '29515585', '29511593', '29502368', '29499055', '29498759', '29498457', '29491476', '29489935', '29488678', '29487466', '29481961', '29472702', '29471811', '29469234', '29458667', '29458240', '29456060', '29454568', '29453508', '29452574', '29452048', '29449092', '29448282', '29445363', '29444284', '29441304', '29434682', '29434449', '29434176', '29433387', '29431063', '29430411', '29428426', '29427761', '29423095', '29422968', '29416569', '29415337', '29411764', '29410309', '29409307', '29404268', '29403613', '29403459', '29393912', '29392757', '29392126', '29391865', '29391820', '29390905', '29384953', '29384828', '29383301', '29383192', '29382822', '32185958', '29379775', '29379228', '29376072', '29373960', '29373880', '29369216', '29368191', '29364915', '29364094', '29355977', '29353152', '29353050', '29352004', '29346794', '29345406', '29345340', '29345022', '29342404', '29334683', '29334503', '29333062', '29330348', '29325864', '29324238', '29322413', '29319200', '29315985', '29313515', '29312558', '29309400', '29309399', '29307172', '29306868', '29302504', '29302146', '29299067', '29293574', '29293032', '29291751', '29290541', '29289960', '29288448', '29282636', '29281833', '29278022', '29276051', '29273450', '29270738', '29266548', '29259332', '29259069', '29256351', '29255739', '29250766', '29249102', '29246761', '29243786', '29243018', '29233672', '29230485', '29226140', '29225710', '29223485', '29220339', '29218061', '29217946', '29215765', '29214879', '29211362', '29209116', '29202336', '29201154', '29199171', '29199170', '29197049', '29195678', '29181894', '29178090', '29177209', '29174171', '29172289', '29168410', '29166909', '29166882', '29161792', '29161087', '29158778', '29154808', '29151783', '29151351', '29147879', '29138961', '29138951', '29138921', '29138101', '29136948', '29135054', '29133755', '29133389', '29132551', '29129158', '29128564', '29125145', '29118933', '29108340', '29107979', '29107816', '29103535', '29102920', '29102523', '29097311', '29093241', '29089267', '29088747', '29085807', '29084246', '29084052', '29083538', '29081700', '29080781', '29076882', '29069890', '29069889', '29057967', '29053425', '29049360', '29047190', '29046726', '29037470', '29036792', '29027113', '29026595', '29026594', '29023421', '28989064', '28984645', '28983475', '28983474', '28982167', '28980734', '28980157', '28978808', '28975396', '28970731', '28969123', '28961996', '28954039', '28953255', '28947681', '30480234', '28945209', '28943553', '28943131', '28942408', '28939284', '28937019', '28935677', '28932965', '28932213', '28928249', '28927301', '28927196', '28925866', '28924022', '28920420', '28914849', '28913339', '28899670', '28898235', '28892894', '28891140', '28891139', '28891136', '28891132', '28891128', '28891127', '28890508', '28888185', '28887533', '28885626', '28879170', '28876800', '28863272', '28860835', '28857894', '28851031', '28850590', '28848358', '28844484', '28843547', '28839434', '28834011', '28833968', '28829504', '28827825', '28824883', '28824555', '28823115', '28814725', '30460076', '28810614', '28805327', '28805287', '28802077', '28801580', '28798312', '28798286', '28797990', '28797101', '28796840', '28794636', '28791919', '28790233', '28787771', '28787289', '28785572', '28785571', '28785141', '28782273', '28781283', '28781119', '28780229', '28777099', '28776327', '28774845', '28769030', '28765474', '28763752', '28762251', '28760790', '28754464', '28752138', '28748672', '28746216', '28742407', '28739826', '28739770', '28736845', '28736214', '28733944', '28730262', '28730251', '28728310', '28727656', '28725964', '28725302', '28725170', '28723278', '28720314', '28720300', '28717077', '28707297', '28706428', '28706400', '28704778', '28703536', '28702966', '28702753', '28702193', '28700998', '28699885', '28699830', '28699598', '28698866', '28695630', '28694295', '28691008', '28691004', '28689782', '28685362', '28685143', '28683359', '28682047', '28677101', '28676192', '28672431', '28667775', '28666843', '28657473', '28655974', '28655571', '28655347', '28655094', '28649559', '28647684', '28644872', '28643627', '28643393', '28643319', '28642750', '28642748', '28638837', '28638587', '28638276', '28634681', '28631728', '28631563', '28631561', '28629725', '28626260', '28625823', '28625138', '28618744', '28616610', '28616085', '28606845', '28600766', '28600655', '28598012', '28592787', '28588158', '28585591', '28584718', '28577915', '28577761', '28577244', '28577241', '28571523', '28561674', '28560291', '28560185', '28558708', '28558695', '28558668', '28555193', '28550827', '28546118', '28543746', '28539915', '28539709', '28539032', '28537662', '28536725', '28534090', '28532700', '28529571', '28527283', '28524341', '28523030', '28522905', '28520353', '28516757', '28516374', '28513632', '28513226', '28512631', '28512564', '28508421', '28507835', '28505965', '28505287', '28501093', '28501083', '28499891', '28496965', '28493953', '28493321', '28493185', '28492711', '28491051', '28489708', '28488117', '28483968', '28481232', '28479510', '28474959', '28465717', '28464347', '28463979', '28463973', '28462125', '28461410', '28460208', '28460044', '28458166', '28456631', '28455589', '28454275', '28453551', '28452210', '28452093', '28445591', '28445260', '28444418', '28441784', '28441654', '28440977', '28436616', '28434988', '28433795', '28432224', '28429247', '28425653', '28425257', '28423569', '28423364', '28418004', '28415781', '28413079', '28412148', '28410791', '28408384', '28406776', '28406585', '28406453', '28405319', '28405201', '28404962', '28404159', '28404012', '28400819', '28400753', '28396349', '28395383', '28389738', '28388387', '28385468', '28383714', '28382482', '28382402', '28380174', '28380009', '28378553', '28374931', '28369403', '28368946', '28361341', '30867660', '28357695', '28356927', '28355210', '28353592', '28353588', '28352367', '28351219', '28349044', '28348497', '28345829', '28345276', '28337902', '28337865', '28337237', '28327825', '28322182', '28321154', '28320722', '28318453', '28316764', '28306723', '28306346', '28303625', '28302498', '28301676', '28299869', '28293545', '28293097', '28292122', '28289177', '28288721', '28288714', '28288502', '28283946', '28283804', '28283237', '28281167', '28280129', '28279347', '28278024', '28276835', '28275686', '28272373', '28265827', '28264969', '28263510', '28252813', '28246480', '28244264', '28242110', '28240510', '28240004', '28239079', '28236846', '28232251', '28231283', '28225957', '28224026', '28223833', '28223454', '28220866', '28220687', '28219322', '28217820', '28214353', '28210089', '28209611', '28209367', '28207556', '28206729', '28205536', '28201999', '28198451', '28194260', '28193745', '28193167', '28192846', '28189509', '28185664', '28182092', '28181350', '28177748', '28176656', '28164846', '28164737', '28163290', '28161707', '28155809', '28155087', '28154271', '28153426', '28152027', '28151895', '28151870', '28151409', '28150722', '28148734', '28144585', '28144230', '28143992', '28138180', '28138021', '28134101', '28130020', '28125822', '28124160', '28124158', '28124157', '28124156', '28124151', '28124149', '28124147', '28121015', '28120843', '28120588', '28111844', '28110439', '28109636', '28106125', '28105483', '28104980', '28103315', '28098578', '28098401', '28096560', '28095729', '28092700', '28091405', '28090080', '28087975', '28082817', '28080049', '28079245', '28079238', '28077625', '28076696', '28074505', '28074504', '28074309', '28073136', '28072728', '28071659', '28070941', '28070825', '28067243', '28066960', '28064294', '28062361', '28058029', '28057411', '28056333', '28053856', '28052279', '28044235', '28043671', '28043017', '28040273', '30695426', '30299058', '30299056', '30179405', '30079692', '29799711', '29556646', '29536360', '28036381', '28036260', '28031103', '28030862', '28029645', '28029200', '28028359', '28011701', '28009985', '28008826', '28008163', '27999143', '27999087', '27995399', '27995323', '27994474', '27993530', '27992956', '27990837', '27977613', '27977071', '27974885', '27966065', '27957783', '27956795', '27940463', '27937097', '27936058', '27933701', '27923069', '27921009', '27920199', '27919744', '27919112', '27917621', '27916772', '27914159', '29741846', '27906990', '27905157', '27904862', '27903713', '27898166', '27895976', '27895864', '27895737', '27893763', '27892538', '27891114', '27891051', '27888458', '27887801', '27879042', '27871162', '27867688', '27866197', '27862319', '27854353', '27848027', '27843960', '27834907', '27829950', '27825478', '27825384', '27825371', '27824946', '27824431', '27822455', '27821031', '27819260', '27809767', '27569216', '27179559', '27809451', '27807738', '27807558', '27807311', '27764998', '27758771', '27806126', '27803738', '27803078', '27701380', '27697915', '27623934', '27611887', '27800536', '27701149', '27796766', '27501017', '29634191', '29328644', '27793655', '27569724', '27785038', '27784575', '27782887', '27780942', '27435540', '27078844', '27743904', '27771779', '27769562', '27766298', '27765133', '27538697', '27764171', '27759774', '27759772', '27756386', '26733449', '27752153', '27633033', '27750091', '27748768', '27748756', '27747374', '27745965', '27661205', '27741173', '27738429', '27729612', '27729513', '27728851', '27727140', '27726301', '27723909', '27723762', '27722154', '27713775', '27703557', '27698970', '27698967', '27695973', '27689684', '27688750', '27688656', '27686341', '30023224', '29922666', '29922665', '27683773', '27683772', '27683646', '27682363', '27681974', '27677314', '27672287', '27671508', '27670603', '27670375', '27667993', '27662226', '27661271', '27657039', '27655809', '27652682', '27644641', '27641510', '27640087', '27629690', '27623072', '27621611', '27614124', '27609718', '27609487', '27609271', '27609016', '27606064', '27605979', '27605666', '27603552', '27603362', '27603101', '27602578', '27602242', '27595566', '27592063', '27590005', '27586980', '27583131', '27579036', '27578611', '27578489', '27577845', '27574520', '27573783', '27573782', '27573780', '27573779', '27573777', '27573593', '27573193', '27568203', '27563015', '27560662', '27558281', '27554214', '27548082', '27546848', '27546840', '27545208', '27534956', '27534444', '27532494', '27531909', '27531542', '27531541', '27531536', '27531534', '27531531', '27531186', '27523452', '27520775', '27514776', '27512738', '27512409', '27512393', '27509981', '27495029', '27494090', '27490761', '27488326', '27482886', '27482191', '27478819', '27478790', '27478434', '27476707', '27469367', '27462690', '27462162', '27460807', '27460100', '27457918', '27450718', '27449117', '27448107', '27446385', '27445265', '27442635', '27442386', '27441820', '27440759', '27438419', '27438510', '27437187', '27437185', '27436467', '27436239', '27430937', '27430081', '27425773', '30023042', '27422801', '27419046', '27412545', '27409642', '27403306', '27403305', '27396348', '27386067', '27384260', '27382381', '27381266', '27375208', '27373488', '27368458', '27363687', '27363051', '27362251', '27356684', '29201739', '27355861', '27355220', '27354772', '27351245', '27342370', '27341527', '27340362', '27340011', '27339574', '27334226', '27332886', '27329939', '27324311', '27323394', '27323165', '27323118', '27323019', '27316584', '27313113', '27312832', '27312831', '27312830', '27312829', '27312160', '27308662', '27307072', '27306347', '27306341', '27305418', '27301616', '27301122', '27301112', '27298565', '27294955', '27287852', '27284333', '27282400', '27281506', '27281505', '27279505', '27271669', '27270559', '27269775', '27269177', '27268629', '27268608', '27268597', '27265923', '27265879', '27265677', '27264429', '27259265', '27258354', '27257049', '27256648', '27254539', '27252814', '27252698', '27249440', '27246467', '27246040', '27245408', '27241906', '27241145', '27239194', '27237767', '27227911', '27225266', '27223686', '27221831', '27215350', '27212160', '27209195', '27200133', '27191536', '27190549', '27190191', '27189958', '27187473', '27187359', '27185078', '27184043', '27182676', '27178440', '27177639', '27177243', '27168132', '27164143', '27164026', '27161092', '27158199', '27143303', '27142369', '27140712', '27134145', '27131860', '27129469', '27129018', '27127663', '27127590', '27123294', '27123254', '27116958', '27114736', '27114423', '27114421', '27114412', '27107097', '27105670', '27105595', '27102559', '27100827', '27092708', '27090996', '27083494', '27079806', '27079725', '27077767', '27077447', '27075488', '27075365', '27074924', '27061444', '27060717', '27057685', '27053859', '27051651', '27050149', '27048901', '27048251', '27047479', '27047175', '27043835', '27039739', '27033666', '30234277', '27028228', '27028060', '27026836', '27022230', '27020501', '27015934', '27014260', '27007515', '27006705', '27006283', '27005878', '27005340', '27004959', '27004488', '26998369', '26998066', '26997224', '26992849', '26989205', '26988755', '26986096', '26979068', '26970404', '26968951', '26961231', '26960639', '26959040', '26958609', '26957987', '26955243', '26950379', '26944122', '26943853', '26939848', '26939235', '26937912', '26937899', '26937147', '26937131', '26935145', '26934862', '26933480', '26932397', '26932258', '26931643', '26930708', '26928576', '26928021', '26925118', '26923948', '26922171', '26918709', '26916789', '26915849', '26915731', '26909232', '26909129', '26908724', '26906666', '26904678', '26904112', '26903604', '26901645', '26900306', '26900300', '26898731', '26898080', '26887147', '26887116', '26884736', '26884656', '26880792', '26879862', '26879786', '26876927', '26866510', '26864738', '26862387', '26862378', '26855818', '26854236', '26853914', '26852297', '26852172', '26851752', '26848853', '26848181', '26847964', '26847417', '26846116', '26837331', '26836611', '26836587', '26835712', '26834460', '26832653', '26827061', '26824294', '26824034', '26821362', '26817586', '26817100', '26815578', '26814181', '26812283', '26811668', '26811603', '26809278', '26809022', '26808355', '26805428', '26805397', '26805332', '26802535', '26802142', '26800870', '26798626', '26794025', '26789391', '26781506', '26780940', '26779778', '26779178', '26775657', '26775370', '26774268', '26773441', '26770764', '26769141', '26768806', '26765977', '26765960', '26759607', '26759244', '26758551', '26755890', '26755685', '26753766', '26749258', '26746618', '26745073', '26744854', '26743476', '26742438', '26730578', '26730276', '26730153', '26729016', '26722288', '30280545', '29889397', '28614643', '26710181', '26709179', '26706772', '26704999', '26701945', '26695921', '26694080', '26691187', '26689173', '26674958', '26674173', '26673459', '26673084', '26669802', '26669729', '26669590', '26669032', '26668797', '26668747', '26657504', '26657453', '26655129', '26648346', '26645213', '26641249', '26640335', '26639196', '26635102', '26634607', '26632893', '26625797', '26625734', '26620009', '26619972', '26619253', '26618199', '26614063', '26612250', '26611860', '26611765', '26610474', '26610308', '26609353', '26599971', '26599790', '26598563', '26595094', '26589831', '26586949', '26583078', '26578453', '26573220', '26568477', '28174704', '26560860', '26560318', '26560097', '26559250', '26559190', '26558157', '26558152', '26558151', '26558147', '26556993', '26554617', '26553442', '26552771', '26552455', '26552348', '26551571', '26551554', '26550574', '26549696', '26547861', '26543737', '26538453', '26537272', '26531273', '26530493', '26530303', '26528337', '26521817', '26520195', '26517486', '29084383', '29083846', '29083840', '29083839', '28741473', '26516025', '26513137', '26511191', '26508508', '26502864', '26501118', '26497958', '26495881', '26491414', '26487493', '26487372', '26484483', '26480911', '26477442', '26474972', '26474349', '26470920', '26468448', '26457231', '26457024', '26457023', '26457021', '26457015', '26457012', '26446460', '26444826', '26443321', '26442711', '26440958', '26439692', '26438795', '26438211', '26435907', '26435813', '26435133', '26434889', '26430475', '26426633', '26424292', '26422871', '26421191', '26421105', '26420253', '26417980', '26408373', '26401998', '26401131', '26400286', '26398764', '26395311', '26391267', '26388855', '26386878', '26384537', '26383914', '26383162', '26383107', '26383021', '26379360', '26379079', '26377936', '26372828', '26372826', '26372825', '26372824', '26372823', '26372822', '26372821', '26372818', '26369685', '26369312', '26368842', '26367386', '26364850', '26363098', '26362986', '26358252', '26357838', '26355839', '26354800', '26354049', '26348390', '26347517', '26344212', '26342014', '26341771', '26338825', '26338726', '26334425', '26330346', '26328530', '26328039', '26328025', '26322871', '26322088', '26317548', '26317520', '26317221', '26316793', '26316471', '26316259', '26314675', '26314674', '26314671', '28239271', '26310640', '26310565', '26309440', '26309357', '26301861', '26299834', '26291507', '26290630', '26290044', '26289683', '26287606', '26287172', '26281174', '26281156', '26281154', '26273266', '26271484', '26269952', '26269563', '26269142', '26265521', '26261639', '26259667', '26254397', '26253555', '26252915', '26245678', '26241535', '26240475', '26239415', '26239326', '26238296', '26234008', '26230117', '26227669', '26226153', '26225656', '26225653', '26221501', '26207250', '26206987', '26201120', '26199856', '26199692', '26198377', '26197709', '26196862', '26195015', '26188264', '26185407', '26185391', '26185372', '26183105', '26180497', '26178711', '26175264', '26171136', '26171134', '26168784', '26167080', '26165083', '26165075', '26165070', '26165063', '26165062', '26165061', '26165051', '26161647', '26158864', '26158165', '26157097', '26155704', '26155203', '26154702', '26150158', '26144892', '26144696', '26142673', '26142534', '26142048', '26142032', '26142028', '26140632', '26140001', '26139132', '28868397', '26137299', '26130415', '26130323', '26126617', '26125266', '26123658', '26123101', '26120585', '26119195', '26118054', '26115947', '26111845', '26108882', '26106380', '26104022', '26102080', '26099637', '26096341', '26094936', '26092111', '26090383', '26088449', '26087789', '26084791', '26080893', '26078204', '26076489', '26075412', '26074694', '26074689', '26068073', '26062531', '26059834', '26059619', '26043412', '26042186', '26041092', '26039946', '26039833', '26037459', '26035809', '26034367', '26032654', '26029176', '26028212', '26024688', '26023788', '26021191', '26017085', '26007198', '26005267', '26002554', '25999629', '25997465', '25996206', '25995217', '25995212', '25992323', '25987282', '25986943', '25978198', '25978092', '25978052', '25977263', '25975444', '25975153', '25974661', '25973720', '25970	45669	4677794
bronchitis, not specified as acute or chronic	J40	Helicobacter pylori	H. pylori	Helicobacter pylori	3.02107	High	Unknown		PMID: 10499486	7816	(("bronchitis"[MeSH Terms] OR "bronchitis"[All Fields]) NOT (specified[All Fields] AND acute[All Fields]) OR chronic[All Fields]) AND (("helicobacter pylori"[MeSH Terms] OR ("helicobacter"[All Fields] AND "pylori"[All Fields]) OR "helicobacter pylori"[All Fields]) OR ("helicobacter pylori"[MeSH Terms] OR ("helicobacter"[All Fields] AND "pylori"[All Fields]) OR "helicobacter pylori"[All Fields] OR "h pylori"[All Fields]) OR ("helicobacter pylori"[MeSH Terms] OR ("helicobacter"[All Fields] AND "pylori"[All Fields]) OR "helicobacter pylori"[All Fields]))	['32775369', '32774061', '32772697', '32770672', '32769862', '32764211', '32762390', '32758174', '32755448', '32751557', '32742135', '32742133', '32733423', '32733396', '32723957', '32723771', '32719215', '32715931', '32715122', '32713120', '32709216', '32702906', '32700241', '32699242', '32695120', '32671773', '32648237', '32644013', '32642376', '32628864', '32627502', '32623872', '32623870', '32621246', '32620642', '32613386', '32606896', '32603043', '32598700', '32595243', '32595240', '32592356', '32590507', '32590188', '32583363', '32571272', '32570864', '32569674', '32562830', '32555069', '32550944', '32548147', '32547867', '32547162', '32545889', '32542674', '32541501', '32538894', '32524871', '32523315', '32518315', '32515970', '32509926', '32509364', '32498344', '32495255', '32486097', '32476313', '32476044', '32470257', '32469432', '32461789', '32461785', '32447242', '32424625', '32423360', '32412856', '32386028', '32372471', '32356850', '32356024', '32354968', '32344409', '32343232', '32342422', '32328138', '32323177', '32320435', '32300197', '32295740', '32271765', '32250343', '32248175', '32239550', '32237105', '32230726', '32229662', '32219508', '32206186', '32205402', '32201262', '32198795', '32187941', '32184184', '32183130', '32169428', '32166670', '32164943', '32163505', '32155006', '32153392', '32149129', '32149048', '32147981', '32141861', '32132302', '32131741', '32097666', '32086651', '32082967', '32082377', '32080167', '32055783', '32055699', '32046317', '32043369', '32041355', '32040665', '32034405', '32030673', '32030073', '32028847', '32028400', '32019805', '32007716', '32002588', '31997281', '31991426', '31988882', '31985927', '31983458', '31982012', '31976093', '31967088', '31963924', '31957322', '31955643', '31949518', '31948009', '31942231', '31939402', '31936446', '31936288', '31933346', '31929816', '31929786', '31924635', '31917913', '31916087', '31915638', '31915358', '31914569', '31909646', '31908717', '31900002', '31897816', '31897247', '31897087', '31887841', '31885568', '31880001', '31864441', '31858489', '31857433', '31838920', '31837482', '31832493', '31832112', '31830776', '31829249', '31827669', '31825954', '31822448', '31820858', '31819550', '31804619', '31804208', '31803999', '31800739', '31798780', '31788098', '31784293', '31781514', '31764809', '31757436', '31755342', '31752394', '31750434', '31749138', '31733007', '31729849', '31724387', '31721712', '31719557', '31713731', '31713151', '31695974', '31689837', '31683830', '31680399', '31669909', '31669571', '31666991', '31662748', '31658025', '31646895', '31645987', '31636639', '31635944', '31635253', '31630360', '31629704', '31623145', '31619405', '31617972', '31594649', '31594440', '31589873', '31568921', '31554388', '31550395', '31543679', '31537016', '31530523', '31527760', '31527719', '31523897', '31523592', '31523402', '31511355', '31504509', '31502365', '31495388', '31489846', '31488717', '31487153', '31486244', '31486236', '31485131', '31484488', '31479604', '31479342', '31476871', '31475190', '31465466', '31464956', '31464895', '31453713', '31452889', '31452698', '31441961', '31439991', '31427966', '31427446', '31427391', '31424296', '31423012', '31419266', '31414587', '31410109', '31407131', '31399638', '31390383', '31383743', '31383281', '31377948', '31376284', '31367156', '31359381', '31348311', '31334970', '31330366', '31322194', '31320834', '31310338', '31306032', '31304923', '31295756', '31288901', '31282969', '31282060', '31281874', '31280140', '31278206', '31275840', '31269443', '31262739', '31261290', '31259134', '31258538', '31255726', '31250359', '31250150', '31243237', '31239728', '31237031', '31234623', '31226637', '31216714', '31215888', '31210890', '31209915', '31194426', '31192451', '31187029', '31185961', '31185677', '31185594', '31185494', '31177299', '31175802', '31174707', '31163069', '31145543', '31135384', '31123976', '31123895', '31123894', '31123893', '31123892', '31123891', '31123886', '31123885', '31123884', '31123883', '31110360', '31108976', '31101780', '31101690', '31101665', '31096193', '31092975', '31092242', '31085155', '31084230', '31081669', '31081048', '31071187', '31065023', '31061142', '31049845', '31048876', '31048663', '31047909', '31041278', '31040894', '31037557', '31031029', '31019676', '31016631', '31016630', '31016627', '31016624', '31016623', '31011309', '31009957', '31000445', '30994520', '30991669', '30989568', '30982050', '30979915', '30974798', '30970438', '30955164', '30950129', '30945954', '30936343', '30921623', '30916140', '30914435', '30913125', '30910700', '30899295', '30891327', '30863929', '30860506', '30854351', '30850345', '30847906', '30846831', '30845383', '30841890', '30841008', '30834368', '30834048', '30827235', '30814025', '30813360', '30811160', '30805032', '30795853', '30792618', '30788442', '30786815', '30785561', '30781380', '30775159', '30771733', '30771070', '30767076', '30734438', '30734129', '30717467', '30696587', '30687530', '30686901', '30683054', '30674576', '30665367', '30664567', '30657587', '30655033', '30653141', '30648911', '30646431', '30642137', '30639639', '30636955', '30631602', '30630185', '30622590', '30618397', '30611907', '30610283', '30600485', '32226168', '30588039', '30586435', '30580666', '30561425', '30561424', '30561423', '30561416', '30561399', '30558024', '30553995', '30541347', '30538998', '30535468', '30531243', '30520811', '32153909', '30513960', '30513684', '30511397', '30489354', '30482827', '30480966', '30479459', '30468256', '30467699', '30455751', '30454658', '30453970', '30442306', '30440093', '30430483', '30425200', '30415060', '30414090', '30412323', '30391537', '30390730', '30381494', '30377283', '30373781', '30366771', '30357905', '30345235', '30344716', '30343294', '30340457', '30336770', '30325259', '30324767', '30320011', '30317989', '30317974', '30302169', '30302165', '30301709', '30287170', '30285964', '30277626', '30275917', '30272597', '30266639', '30260777', '30259652', '30258561', '30256015', '30255200', '30254719', '30254463', '30250741', '30249046', '30240703', '30238819', '30237392', '30233549', '30213786', '30203583', '30201063', '30193613', '30186818', '30181749', '30177630', '30166857', '30160350', '30159051', '30157723', '30153682', '30148918', '30142835', '30137321', '30135361', '30131654', '30122873', '30118457', '30112312', '30105789', '30104559', '30097895', '30087539', '30083861', '30083331', '30076637', '30073943', '30065554', '31954001', '30053958', '30049174', '30041879', '30039535', '30034379', '30032346', '30015399', '30013618', '30013128', '29996790', '29983199', '29976092', '29970607', '29959527', '29956763', '29951396', '29946872', '29936093', '29934751', '29929167', '29925646', '29904244', '29898576', '29879914', '29877197', '29873316', '29872586', '29872332', '29867933', '29866802', '29854076', '29854075', '29853336', '29849739', '29849681', '29849647', '29849582', '29807578', '29798705', '29798689', '29796347', '29788877', '29788098', '29786110', '29783236', '29779412', '29778309', '29771269', '29760614', '29749246', '29743338', '29735759', '29729162', '29726737', '29723912', '29717480', '29713127', '29709385', '29704402', '29692890', '29691341', '29686466', '29682244', '29681980', '29675003', '29668600', '29663251', '29658052', '29656498', '29648578', '29638186', '29627231', '29625086', '29623181', '29606921', '29605977', '31938333', '29600696', '29599609', '29587295', '29581076', '29580123', '29573173', '29566909', '29566474', '29566383', '29560671', '29558443', '29548703', '29543807', '29534657', '29520199', '29519989', '29519366', '29516528', '29515738', '29515585', '29513301', '29510558', '29493162', '29489935', '29487466', '29484193', '29483497', '29481961', '29468142', '29467894', '29467166', '29458667', '29458240', '29452667', '29452574', '29446491', '29442458', '29426621', '29423095', '29415337', '29411764', '29410309', '29403459', '29399610', '29393912', '29392836', '29392757', '29391865', '29383301', '29382601', '29379535', '29378910', '29376072', '29373960', '29373557', '29369216', '29367938', '29364158', '29346794', '29345340', '29342404', '29334683', '29329668', '29322413', '29319212', '29317866', '29317648', '29315971', '29313515', '29306012', '29305814', '29302504', '29302146', '29281833', '29273468', '29266548', '29259332', '29251014', '29250658', '29249102', '29248442', '29243786', '29235197', '29222050', '29218061', '29215765', '29202699', '29202336', '29201154', '29199594', '29181158', '29178090', '29158778', '29154808', '29138961', '29138951', '29138645', '29125145', '29118872', '29113265', '29113260', '29110387', '29108235', '29102920', '29088902', '29085807', '29085364', '29084052', '29082856', '29072383', '29066327', '29063969', '29062238', '29061033', '29059152', '29055047', '29052138', '29050151', '29047190', '29042857', '29042646', '29038542', '29033421', '29031421', '29026594', '28989064', '28977484', '28974965', '28954039', '28943131', '28939284', '28932364', '28924108', '28920352', '28918609', '28914849', '28898235', '28891133', '28888898', '28884453', '28874963', '28860835', '28855923', '28848358', '28839434', '28825631', '28811347', '28801580', '28794636', '28785141', '28777099', '28771894', '28771198', '28769030', '28768706', '28762251', '28755972', '28754464', '28745795', '28742407', '28739770', '28736845', '28730251', '28728545', '28723278', '28709560', '28703514', '28702966', '28700998', '28699885', '28699598', '28691008', '28691004', '28690082', '28685143', '28683359', '28682047', '28680723', '28676192', '28668512', '28666843', '28655571', '28644872', '28643146', '28642748', '28634572', '28631561', '28629725', '28625138', '28618744', '28611733', '28600655', '28592787', '28588876', '28585591', '28577915', '28577017', '28576397', '28576278', '28574503', '28571035', '28560289', '28560288', '28560185', '28558708', '28558695', '28550752', '28547755', '28542582', '28539915', '28539709', '28539032', '28538665', '28534090', '28529929', '28522905', '28521319', '28516058', '28513226', '28505965', '28498343', '28496965', '28496197', '28492711', '28491051', '28478826', '28474959', '28470874', '28469125', '28463979', '28462373', '28460044', '28458166', '28452093', '28445591', '28444545', '28440977', '28439300', '28438623', '28427431', '28425257', '28421114', '28413904', '28413454', '28413197', '28412148', '28408943', '28406776', '28406453', '28404962', '28402048', '28399347', '28398251', '28389738', '28380174', '28378553', '28374931', '28369403', '28367842', '30650494', '28356927', '28350359', '28338646', '28337902', '28327825', '28322182', '28321154', '28318453', '28316764', '28316321', '28306723', '28303625', '28302498', '28301676', '28293097', '28293091', '28292122', '28289662', '28289428', '28288714', '28288705', '28283237', '28279347', '28279154', '28275687', '28275686', '28275685', '28275296', '28270875', '28265827', '28263101', '28240004', '28236846', '28232251', '28225957', '28223724', '28220687', '28214353', '28206729', '28198451', '28194260', '28194178', '28193167', '28176788', '28176666', '28174797', '28164669', '28163290', '28160247', '28152424', '28151895', '28148734', '28138371', '28138180', '28124160', '28124159', '28124157', '28124156', '28124150', '28124149', '28124148', '28124147', '28121015', '28120588', '28105483', '28104980', '28100991', '28098578', '28097121', '28096560', '28093653', '28091405', '28089436', '28082817', '28079245', '28077338', '28074309', '28073136', '28072642', '28063114', '28054971', '28053685', '28051279', '28050219', '28044235', '28042765', '30695426', '30311764', '30299058', '30299056', '29799711', '29536360', '29511475', '28032715', '28028359', '28025702', '28012316', '27999143', '27994474', '27994199', '27993530', '27992956', '27990709', '27990460', '27956795', '27930268', '27922023', '27921009', '27920769', '27920199', '27917621', '27914768', '29741846', '27903713', '27898166', '27892443', '27891056', '27886029', '27873158', '27867688', '27853902', '27852385', '27851820', '27849173', '27834907', '27832356', '27830002', '27829950', '27821031', '27819260', '27813598', '27807738', '27758771', '27325222', '27806126', '27804306', '29328644', '27793655', '27788611', '27569724', '27784841', '27666510', '27435540', '27777899', '27775795', '27771779', '27771376', '27232941', '27764171', '27759625', '27757838', '27756386', '27756255', '27041578', '27748858', '27743162', '27741173', '27729513', '27729029', '27727140', '27722144', '27718135', '27688750', '27688656', '30023224', '29922666', '29922665', '27683773', '27682363', '27681909', '27679942', '27677953', '27676456', '27672287', '27672275', '27664483', '27658162', '27655701', '27652682', '27652174', '27642107', '27636829', '27630835', '27627564', '27621611', '27604795', '27603552', '27602578', '27593864', '27592574', '27592063', '29798454', '27578611', '27577845', '27574809', '27573783', '27573777', '27572445', '27570419', '27547005', '27545208', '27540449', '27531535', '27531534', '27525003', '27523452', '27520775', '27514310', '27509981', '27504170', '27499580', '27499162', '27499105', '27497772', '27494090', '27493095', '27490761', '27482886', '27478819', '27469367', '27462690', '27462192', '27460807', '27457918', '27450718', '27449117', '27445265', '27441820', '27438510', '27432258', '27432094', '27430081', '27429613', '27427984', '30023042', '27419046', '27412620', '27412545', '27409642', '27403305', '27396348', '27384260', '27382378', '27382024', '27368473', '27368458', '27363051', '29201738', '27355861', '27355220', '27347010', '27342080', '27340011', '27332718', '27324311', '27316593', '27312831', '27306341', '27305418', '27301122', '27301112', '27298565', '27284322', '27281506', '27269177', '27268597', '27265923', '27259702', '27256605', '27249440', '27245408', '27237135', '27222333', '27221831', '27210777', '27209195', '27200133', '27196595', '27196487', '27189900', '27184043', '27183641', '27180243', '27178440', '27177639', '27177243', '27175953', '27173780', '27167343', '27166672', '27164143', '27162787', '27133710', '27131860', '27127663', '27125972', '27117101', '27116958', '27114412', '27105670', '27102559', '27100827', '27096029', '27084783', '27084101', '27083494', '27079806', '27076787', '27075488', '27070167', '27061753', '27061444', '27048251', '27043835', '27039823', '27039812', '27028228', '27028060', '27022230', '27015934', '27014647', '27005340', '27004488', '26997224', '26997223', '26991758', '26989462', '26989205', '26979068', '26974160', '26961231', '26958813', '26958517', '26955450', '26955243', '26947589', '26947272', '26945693', '26943853', '26941832', '26939235', '26934862', '26928021', '26916789', '26904112', '26903604', '26899845', '26898731', '26890160', '26889133', '26887116', '26884736', '26882603', '26880792', '26879784', '26877610', '26872890', '26871968', '26870269', '26866365', '26864738', '26852297', '26844515', '26838234', '26835712', '26830396', '26822340', '26821362', '26819622', '26805252', '26800870', '26798436', '26796299', '26789827', '26784180', '26780116', '26774268', '26774110', '26770899', '26770764', '26770181', '26769141', '26768806', '26765960', '26759244', '26758551', '26755890', '26746618', '26745502', '26745073', '26744372', '26740867', '26730276', '29874441', '29431321', '28635890', '28614641', '28502154', '26710478', '26701945', '26697568', '26695921', '26691482', '26691378', '26691187', '26689173', '26674958', '26674784', '26674173', '26673459', '26673084', '26671747', '26668499', '26667121', '26657453', '26640335', '26633126', '26633110', '26627512', '26622541', '26620009', '26611765', '26610308', '26589774', '26585943', '26585858', '26568799', '26563475', '26563255', '28174704', '26560860', '26560097', '26557866', '26552348', '26551571', '26550574', '26530303', '26525279', '26523406', '26523106', '26521817', '26513345', '26510087', '26510083', '26502864', '26501118', '26499410', '26496283', '26491414', '26486508', '26474349', '26468448', '26464868', '26464767', '26462366', '26457231', '26454647', '26449252', '26446460', '26438211', '26434384', '26424292', '26420253', '26419024', '26415264', '26408373', '26408044', '26405654', '26401998', '26401131', '26395781', '26391267', '26388855', '26388668', '26383914', '26383021', '26379360', '26377936', '26376616', '26374120', '26372825', '26372254', '26369685', '26368842', '26367386', '26364940', '26364850', '26364844', '26358252', '26357838', '26355434', '26354049', '26348390', '26347517', '26344212', '26342014', '26341771', '26339635', '26338255', '26334425', '26330346', '26328530', '26317548', '26316793', '26316259', '26314673', '26310565', '26310272', '26309357', '26291507', '26287172', '26281156', '26281154', '26266125', '26265993', '26260554', '26253291', '26244370', '26241535', '26239326', '26238296', '26238217', '26225656', '26225653', '26224375', '26221501', '26220068', '26217093', '26210999', '26210191', '26207250', '26201120', '26196862', '26187502', '26180497', '26178251', '26171138', '26171134', '26155185', '26151690', '26144696', '26144047', '26140656', '26140520', '26139132', '28868397', '26126322', '26123658', '26118054', '26105000', '26102080', '26100113', '26099637', '26096441', '26096341', '26094936', '26090010', '26088449', '26087789', '26087062', '26080893', '26078204', '26076489', '26075412', '26064948', '26064095', '26060821', '26059834', '26057919', '26056026', '26043216', '26039006', '26035809', '26034541', '26034367', '26032654', '26024688', '26019781', '26017085', '26010562', '26003395', '25999247', '25996206', '25986021', '25978198', '25975153', '25974661', '25973720', '25973159', '25967717', '25967588', '25956614', '25955624', '25950045', '25945326', '25940117', '25937501', '25921128', '25916090', '25914788', '25914469', '25901896', '25901741', '25900719', '25892981', '25889172', '25877756', '25873761', '25867146', '25864522', '25864342', '25861258', '25859830', '25854786', '25847580', '25846655', '25846576', '25834490', '25831975', '27785292', '25821422', '25811111', '25810813', '25807972', '28943607', '25807464', '25806032', '25805024', '25797276', '25793916', '25790548', '25789128', '25773771', '25767896', '25764618', '25763259', '25763216', '25759631', '25757628', '25742401', '25740226', '25737718', '25736449', '25732381', '25729426', '25728540', '25726048', '25724703', '25722969', '25721850', '25715240', '25711943', '25710915', '25704525', '25704290', '25704078', '25703995', '25703444', '25698559', '25689935', '25687912', '25683672', '25680481', '25671934', '25667382', '25663761', '25663388', '25659398', '25657508', '25656240', '25655612', '25655472', '25652892', '25651030', '25644865', '25639633', '25632914', '25632315', '25626653', '25621254', '25610889', '25603673', '25602009', '25599961', '25595949', '25593644', '25592266', '25582501', '25574097', '25574084', '25569660', '25563818', '25561921', '25560342', '25560322', '28210674', '28635878', '26987137', '26925898', '25546671', '25541915', '25539656', '25535274', '25531492', '25527419', '25526440', '25521744', '25521735', '25521730', '25521039', '25520126', '25518978', '25518495', '25518455', '25516619', '25512771', '25512154', '25511146', '25510739', '25509697', '25503415', '25501820', '25495104', '25491907', '25484214', '25480405', '25479940', '25474513', '25472424', '25469052', '25463658', '25461465', '25460589', '25459582', '25459132', '25458775', '25447982', '25443803', '25442082', '25439069', '25439063', '25432406', '25425478', '25421746', '25412627', '25406585', '25400983', '25400867', '25400780', '25384294', '25382231', '25379950', '25376543', '25363776', '25355934', '25350223', '25349835', '25343257', '25342566', '25339679', '25339020', '25337583', '25335403', '25324587', '25323880', '25320370', '25309933', '25303370', '25293992', '25292040', '25291126', '25287253', '25286602', '25279005', '25278683', '25278681', '25278677', '25277407', '25271775', '25269182', '25266185', '25257403', '25257094', '25252861', '25249167', '25244709', '25238940', '25232266', '25232229', '25228509', '25223715', '25206281', '25206262', '25201926', '25187177', '25186484', '25174752', '25172489', '25172221', '25169671', '25167947', '25167943', '25161975', '25153703', '25147680', '25147667', '25146335', '25142169', '25141310', '25137097', '25133016', '25133015', '25132749', '25132107', '25130723', '25120902', '25120597', '25119578', '25110421', '25110419', '25101079', '25101063', '25092073', '25083067', '25073117', '25070282', '25069978', '25069234', '25056243', '25055876', '25053783', '25052961', '25052887', '25052757', '25052106', '25051417', '25045884', '25043305', '25041535', '25038872', '25038396', '25035453', '25032197', '25027532', '25024699', '25015565', '25015308', '25014624', '25007814', '25003707', '25002101', '25001211', '25001185', '24998026', '24995041', '24990776', '24988738', '24985165', '24981812', '24971723', '24969353', '24969209', '24959176', '24959032', '24956175', '24952898', '24949419', '24944483', '24941671', '24925694', '24924186', '24918125', '24917868', '24914363', '24914360', '24914359', '24914325', '24914321', '24914320', '24914319', '24914318', '24912907', '24912302', '24907021', '24901856', '24901825', '24901306', '24901007', '24891974', '24890556', '24882966', '24868089', '24866378', '24864111', '24855010', '24855009', '24854336', '24844107', '24835035', '24833944', '24833876', '24833860', '24833854', '24833853', '24833852', '24833851', '24832381', '24831635', '24827826', '24826984', '24815937', '24812903', '24807469', '24803922', '24802804', '24800748', '24799138', '24797597', '24790544', '24782915', '24782613', '24781339', '24778119', '24774100', '24767410', '24763539', '24754375', '24751797', '24750185', '24744581', '24743126', '24740005', '24732751', '24732195', '24732191', '24732188', '24721216', '24720760', '24720149', '24703019', '24701888', '24701883', '24698334', '24698154', '24696690', '24696515', '24693570', '24689100', '24689092', '26118247', '24672729', '24671320', '24664859', '24662971', '24661515', '24661514', '24656654', '24656622', '24648750', '24646026', '24640875', '24633319', '24627924', '24627871', '24617669', '24612871', '24606042', '24605610', '24604948', '24603337', '24592369', '24587646', '24587626', '24587623', '24587622', '24587621', '24587617', '24587595', '24578823', '26204028', '24574746', '24574742', '24574740', '24574735', '24572448', '24570879', '24569821', '24569306', '24557546', '24522171', '24521887', '24515309', '24513446', '24508388', '24501955', '24495278', '24488283', '24488235', '27785264', '25954486', '24479108', '24478129', '24475457', '24475322', '24472867', '24462401', '24443069', '24437178', '24429781', '24429445', '24325159', '24424212', '24421041', '24403840', '24401722', '24397100', '24395566', '24389321', '24386154', '24382987', '24380008', '24379623', '24375407', '24372729', '24322049', '24322031', '26904732', '26058116', '25946850', '25916130', '25842656', '25816643', '25796870', '25796863', '25782304', '24368421', '24362659', '24359725', '24358297', '24349355', '24349327', '24348841', '24348534', '24345888', '24341204', '24340919', '24340004', '24334757', '24333758', '24327126', '24321518', '24312705', '24303456', '24296347', '24293633', '24285819', '24280762', '24274445', '24270226', '24265922', '24259981', '24259974', '24259284', '24257311', '24253567', '24250832', '24245546', '24244604', '24236136', '24234587', '24228082', '24220802', '24205803', '24202649', '24188531', '24188043', '24187089', '24180402', '24177697', '24176049', '24174932', '24174008', '24173641', '26171346', '24166959', '24162382', '24159918', '24159786', '24158738', '24155048', '24151394', '24145921', '24142637', '24141174', '24136815', '24133496', '24128875', '24127267', '24122711', '24121150', '24119614', '24105756', '24101366', '24100704', '24099599', '24090976', '24089457', '24075629', '24073306', '24067461', '24060900', '24058595', '24056453', '24052422', '24051312', '24051039', '24047023', '24045594', '24043941', '24011248', '24011240', '24040632', '24039925', '24039362', '24036181', '24030146', '24027411', '24022628', '24020886', '24016631', '24010116', '24010104', '24009701', '24009139', '24009126', '24008643', '24005452', '23997925', '23997913', '23997227', '23995914', '23991733', '23989107', '23983680', '23981572', '23975421', '23967684', '23967678', '23967677', '23967669', '23967660', '23966744', '23963085', '23960340', '23957912', '23956739', '23951901', '23948399', '23945832', '23937242', '23936177', '23936173', '23935899', '23935340', '23933904', '23930362', '23922844', '23922455', '23921679', '23919392', '23904842', '23901237', '23901182', '23898095', '23897614', '23895283', '23894782', '23894567', '23888213', '23886143', '23879740', '23876802', '23870035', '23869400', '23864779', '23864452', '23864246', '23861946', '23860501', '23856857', '23848073', '23844976', '23844851', '23843038', '23841631', '23833587', '23828675', '23828067', '23821543', '23817928', '23816726', '23811829', '25226753', '23805678', '23798484', '23794302', '23789445', '23793256', '23788986', '23777268', '23774773', '23773024', '23771659', '23771359', '23769952', '23769578', '23768443', '23765259', '23760466', '23758061', '23752823', '23749012', '23744497', '23744180', '23741169', '23729675', '23728313', '23721522', '25337536', '25095689', '23716983', '23714296', '23704827', '23687623', '23686644', '23686492', '23681474', '23681305', '23674874', '23667755', '23667410', '23667194', '23661891', '23659901', '23659788', '23652164', '23639641', '23639640', '23638154', '23629919', '23624732', '23620967', '23620153', '23615172', '23613822', '23611633', '23610545', '23606792', '23600633', '23600395', '23592983', '23591766', '23583809', '23578183', '23572292', '23569348', '23565224', '23560148', '23559452', '23557368', '23552532', '23551953', '23551894', '23538133', '23534274', '23532649', '23530709', '23528908', '23528531', '23528348', '23523597', '23517408', '23509448', '23503651', '23493000', '23477993', '23469647', '23463379', '23459164', '23457877', '23456556', '23447517', '25841448', '23438259', '23432909', '23431236', '23430757', '23429860', '23423422', '23422628', '23411923', '23409514', '23406272', '23404672', '23404362', '23403213', '23402202', '23402180', '23402168', '23402167', '23382221', '23381751', '23369104', '23369058', '23365642', '23358394', '23326126', '23324305', '23317240', '23312025', '23311469', '23307340', '23293721', '23292007', '23284739', '23279833', '23279258', '23275091', '26527935', '26417214', '25437333', '24975315', '24967249', '24933960', '24933944', '24833057', '24772855', '24649126', '23263256', '23262219', '23253473', '23251219', '23248360', '23245316', '23236231', '23235785', '23233614', '23217022', '23216412', '23213974', '23209350', '23208441', '23198547', '23197056', '26852453', '25610229', '23188721', '23187833', '23185755', '23185574', '23184407', '23168865', '23162336', '23161322', '23161289', '23161233', '23158273', '23147524', '23139983', '23137754', '23134360', '23132690', '23130855', '23130834', '23128806', '23121671', '23115044', '23112162', '23108565', '23108377', '23069693', '23087691', '23084752', '23083221', '23082057', '23067254', '23067108', '23067102', '23066970', '23066931', '23060297', '23058028', '23030426', '23027539', '23023178', '23021657', '23020998', '24475411', '23018302', '23016720', '23015507', '23015505', '23015503', '23002355', '22971068', '22958151', '22967124', '22966485', '22962522', '22961880', '22949854', '22949129', '22937582', '22936949', '22936446', '22936092', '22932084', '22930452', '22929639', '22927892', '22926118', '22925283', '22921101', '22919683', '22919661', '22919602', '22901223', '22901121', '22901114', '22895083', '22889111', '22889079', '22885761', '22879937', '22873119', '22867947', '22858910', '22851838', '22842807', '22837682', '22837084', '22834702', '22830455', '22827846', '22821304', '22814402', '22805212', '22798711', '22798109', '22796521', '22788127', '22786753', '22781295', '22778721', '22773549', '22773062', '22766746', '22763792', '22761739', '22760679', '22754245', '22753098', '22751348', '22750540', '22747681', '24250509', '22732798', '22731891', '22728974', '22722701', '22715655', '22714811', '22713083', '22711358', '22702365', '22698272', '22688569', '22688169', '22687518', '22686075', '22686046', '22686036', '22684348', '22683837', '22676359', '22675328', '22668909', '22666872', '22661272', '22660918', '22653899', '22652786', '22650647', '22645962', '22645961', '25161402', '22619883', '22617822', '22615251', '22611420', '22605007', '22594560', '22593450', '22591121', '22588069', '22587780', '22584971', '22576578', '22575220', '22572886', '22572832', '22571603', '22566937', '22559785', '22558275', '22535603', '22534991', '22529626', '22524533', '22498902', '22523211', '22522599', '22521077', '22515361', '22515206', '22514028', '22512976', '22512225', '22509118', '22486882', '22486865', '22497904', '22493541', '22486825', '22486730', '22484287', '22472745', '22471969', '22469133', '22468087', '22468078', '24829640', '22446866', '22438889', '22433280', '22407102', '22404445', '22404444', '22404441', '22403739', '22395483', '22389985', '22382515', '22378039', '22374853', '22370706', '22369682', '22363173', '22363141', '22359921', '24116302', '22353533', '22350943', '22350786', '22348604', '22346248', '22346140', '22327782', '22325590', '22320988', '22320455', '22314561', '22311663', '22311514', '22310659', '22309125', '22307326', '22306053', '22294836', '22289498', '22279028', '22277792', '22277031', '22269282', '22260755', '22260624', '22250918', '22248366', '22247726', '22247512', '22237763', '22235308', '22229204', '22228968', '22226326', '22222490', '22221610', '22221143', '22216004', '22214337', '22208537', '24623916', '23922522', '23922517', '23516871', '23516852', '22631592', '22206882', '22204799', '22198616', '22197863', '22195242', '22195236', '22194986', '22194455', '22194421', '22189198', '22188910', '22181017', '22180844', '22180710', '22180059', '22179216', '22179211', '22178828', '22161133', '22158384', '22157685', '22148105', '22139442', '22133280', '22131241', '22128757', '27957026', '22120154', '22118692', '22113134', '22110420', '22110282', '22106256', '22105728', '22105727', '22098099', '22095469', '22095010', '22092561', '22089252', '22083417', '22076306', '22062361', '22059395', '22057241', '22046579', '22045063', '22044698', '22044679', '22044597', '22033255', '22031833', '22026252', '22018212', '22013811', '22012133', '22004535', '22002002', '22001987', '21994405', '21986005', '21982245', '21961102', '21960171', '21959182', '27957016', '21954413', '21954216', '21946211', '21940353', '21936484', '21932987', '21932562', '21929971', '21926162', '21923685', '21917648', '21916264', '21916231', '21916230', '21915366', '21913394', '21905637', '21902767', '21900527', '21890457', '21888743', '21888662', '21884197', '21880981', '24516727', '21873821', '21866808', '21857882', '21856267', '21848361', '21841827', '21841304', '21833666', '21830350', '21822825', '21820415', '21814599', '21813645', '21811161', '21799655', '21796910', '21796546', '21795828', '21789261', '21785258', '21766185', '21763037', '21757913', '21753867', '21752863', '21751147', '21747425', '21737881', '21734380', '21732341', '21728721', '21726128', '21717572', '24834175', '21707777', '21706915', '21699016', '21695403', '21693726', '21688972', '21688602', '21684860', '21679252', '21671496', '21671188', '21669114', '21663492', '21661387', '21649733', '21647655', '21644065', '21637276', '21629122', '21624400', '21623080', '21617174', '21612056', '21604199', '21603035', '21596743', '21594563', '21585607', '21585605', '21569518', '21568677', '21568141', '21567190', '21563342', '21561874', '21560455', '21560396', '21560389', '21560200', '21559446', '21551948', '21548875', '21548866', '21538122', '21535962', '21535099', '21534446', '21527528', '21527250', '21526068', '21518972', '21516843', '21506335', '21502453', '21498395', '21494036', '21488197', '21471567', '21468218', '21465522', '21460242', '21459793', '21455323', '21454155', '21443707', '21451987', '24800358', '24778834', '21448537', '21448431', '21448359', '21440595', '21436188', '21435090', '21432854', '21431835', '21427097', '21426584', '21422626', '21414191', '21413331', '21394283', '21392790', '21374738', '21372351', '21368392', '21361718', '21352489', '21352335', '21341154', '21333017', '21326919', '21324534', '21316838', '21313773', '21311324', '21301128', '21296975', '21290973', '21290836', '21290752', '21290751', '21290744', '21290730', '21272246', '21266810', '21263757', '21258195', '21253295', '21251414', '21247656', '21246927', '21243852', '21243808', '21241415', '21241408', '21236233', '21226280', '21199513', '21199512', '21225	45669	1404170
sexual dysfunction, not caused by organic disorder or disease	F52	Epstein-Barr Virus	EBV	Herpesvirus 4, Human	3.03501	None				13639	(("sexual dysfunctions, psychological"[MeSH Terms] OR ("sexual"[All Fields] AND "dysfunctions"[All Fields] AND "psychological"[All Fields]) OR "psychological sexual dysfunctions"[All Fields] OR ("sexual"[All Fields] AND "dysfunction"[All Fields]) OR "sexual dysfunction"[All Fields] OR "sexual dysfunction, physiological"[MeSH Terms] OR ("sexual"[All Fields] AND "dysfunction"[All Fields] AND "physiological"[All Fields]) OR "physiological sexual dysfunction"[All Fields] OR ("sexual"[All Fields] AND "dysfunction"[All Fields])) NOT (("causality"[MeSH Terms] OR "causality"[All Fields] OR "caused"[All Fields] OR "caused by"[All Fields]) AND organic[All Fields] AND ("disease"[MeSH Terms] OR "disease"[All Fields] OR "disorder"[All Fields])) OR ("disease"[MeSH Terms] OR "disease"[All Fields])) AND (("herpesvirus 4, human"[MeSH Terms] OR "human herpesvirus 4"[All Fields] OR ("epstein"[All Fields] AND "barr"[All Fields] AND "virus"[All Fields]) OR "epstein barr virus"[All Fields]) OR ("herpesvirus 4, human"[MeSH Terms] OR "human herpesvirus 4"[All Fields] OR "ebv"[All Fields]) OR ("herpesvirus 4, human"[MeSH Terms] OR "human herpesvirus 4"[All Fields] OR "herpesvirus 4, human"[All Fields]))	['32775468', '32774386', '32774072', '32766933', '32766379', '32763760', '32758149', '32756049', '32751142', '32746493', '32743522', '32742445', '32740228', '32737300', '32732367', '32730382', '32729791', '32726920', '32725606', '32724901', '32723287', '32714935', '32710985', '32710943', '32708700', '32700661', '32700232', '32698300', '32695342', '32694896', '32692717', '32690747', '32685462', '32684864', '32684371', '32683530', '32682634', '32674309', '32671332', '32670905', '32670421', '32666469', '32664343', '32655238', '32650853', '32650683', '32647871', '32647003', '32646394', '32646294', '32644633', '32644348', '32645300', '32641384', '32628534', '32625199', '32624249', '32620875', '32619987', '32619403', '32610379', '32609943', '32605316', '32604737', '32603496', '32603480', '32603431', '32599687', '32599171', '32598475', '32597011', '32593892', '32591093', '32590419', '32584390', '32581033', '32579003', '32577242', '32573298', '32572523', '32570907', '32568823', '32565530', '32560818', '32558948', '32556812', '32551397', '32545816', '32542010', '32540222', '32536983', '32536913', '32535851', '32529821', '32529584', '32528871', '32528868', '32528850', '32523657', '32523087', '32522162', '32521661', '32517812', '32514656', '32514646', '32513269', '32511533', '32510592', '32504863', '32500223', '32497335', '32495220', '32494151', '32493363', '32492686', '32492202', '32485608', '32484799', '32482966', '32480433', '32469009', '32468823', '32468420', '32463613', '32462995', '32462279', '32461311', '32460232', '32458656', '32457824', '32451662', '32449954', '32449234', '32448891', '32448485', '32447425', '32444155', '32436627', '32433544', '32431983', '32431704', '32429322', '32425371', '32424963', '32424944', '32424845', '32424182', '32423260', '32421978', '32415023', '32414149', '32409608', '32405461', '32402433', '32399317', '32397555', '32391073', '32389490', '32382465', '32381652', '32378571', '32375822', '32373453', '32372027', '32371533', '32368091', '32366754', '32363706', '32362897', '32362630', '32361254', '32356485', '32353633', '32349049', '32345669', '32341017', '32340089', '32338409', '32337057', '32332683', '32328822', '32325910', '32322878', '32321754', '32320435', '32320275', '32318071', '32317607', '32315601', '32314041', '32312311', '32310489', '32311479', '32309780', '32307569', '32306712', '32306460', '32301566', '32301049', '32300447', '32296633', '32296032', '32295735', '32292487', '32291495', '32285358', '32284866', '32281491', '32280563', '32280440', '32280095', '32276922', '32276450', '32273478', '32272500', '32269975', '32269849', '32269699', '32258077', '32257210', '32257153', '32257152', '32256861', '32255388', '32251475', '32249718', '32248000', '32245201', '32239325', '32238579', '32238190', '32238166', '32235346', '32234120', '32229239', '32229066', '32224436', '32222386', '32221652', '32221483', '32221014', '32218783', '32217076', '32216135', '32215255', '32212795', '32210001', '32209185', '32206927', '32206854', '32202691', '32202225', '32197932', '32191456', '32189845', '32188628', '32184241', '32183945', '32183896', '32178406', '32176737', '32175925', '32171685', '32170765', '32165272', '32164921', '32163252', '32162843', '32162785', '32162382', '32161471', '32158568', '32154678', '32152698', '32151994', '32149060', '32147376', '32143894', '32140326', '32134806', '32133366', '32129496', '32127923', '32125701', '32123313', '32119478', '32119475', '32119254', '32117651', '32117278', '32116560', '32113900', '32112173', '32111757', '32110414', '32108410', '32107539', '32107531', '32097440', '32096288', '32095147', '32086639', '32083758', '32083160', '32077552', '32072672', '32066862', '32064234', '32060148', '32059920', '32059472', '32058857', '32058295', '32052134', '32048120', '32048071', '32046542', '32042537', '32041749', '32041355', '32040577', '32039196', '32038605', '32038519', '32038456', '32036342', '32035483', '32031127', '32031124', '32030652', '32030416', '32027295', '32024990', '32023743', '32023600', '32017805', '32015267', '32012815', '32012280', '32011464', '32011062', '32011052', '32002294', '31998645', '31994322', '31992849', '31991490', '31990091', '31983538', '31983175', '31982545', '31982237', '31977037', '31976351', '31973958', '31968673', '31967088', '31962325', '31961910', '31961795', '31958417', '31956153', '31955525', '31953710', '31950498', '31948747', '31948469', '31944495', '31944243', '31944241', '31942615', '31942610', '31941061', '31937281', '31934158', '31934105', '31930750', '31921871', '31919402', '31919284', '31915375', '31914056', '31914048', '31913182', '31911982', '31911916', '31909143', '31908501', '31905189', '31895784', '31892620', '31888174', '31887826', '31886298', '31886129', '31885862', '31885335', '31880177', '31879790', '31879220', '31875356', '31874182', '31874120', '31866621', '31866617', '31865525', '31862243', '31860956', '31860742', '31856836', '31852362', '31850668', '31850623', '31850357', '31846233', '31844808', '31841561', '31837130', '31834883', '31833428', '31832465', '31828376', '31824487', '31820723', '31818889', '31816062', '31813661', '31808898', '31808827', '31804748', '31804013', '31797380', '31788897', '31787984', '31785234', '31781689', '31779585', '31778007', '31773489', '31773213', '31770763', '31767131', '31766729', '31764088', '31760094', '31756230', '31754776', '31750545', '31746046', '31743878', '31738332', '31738221', '31736946', '31734190', '31730835', '31727278', '31725635', '31725532', '31722750', '31722339', '31718355', '31714901', '31712877', '31712192', '31711585', '31711514', '31709003', '31707514', '31706333', '31705522', '31704470', '31704366', '31704289', '31703249', '31700933', '31699300', '31698146', '31689443', '31689350', '31689349', '31689242', '31688637', '31688142', '31685000', '31678173', '31675985', '31668120', '31666035', '31660483', '31660400', '31659192', '31658378', '31653980', '31653979', '31647701', '31647120', '31646096', '31642970', '31641280', '31634059', '31633232', '31627741', '31627017', '31624377', '31622058', '31619404', '31619339', '31614759', '31610524', '31610173', '31609640', '31608452', '31608409', '31608003', '31604725', '31600461', '31597766', '31594899', '31591996', '31585625', '31585121', '31584659', '31580214', '31578295', '31576537', '31572673', '31569122', '31567132', '31567129', '31565620', '31558468', '31556214', '31555490', '31554395', '31550259', '31548073', '31543075', '31537641', '31535544', '31527689', '31526967', '31526362', '31525628', '31524955', '31523484', '31522169', '31515129', '31512524', '31511069', '31508381', '31507602', '31507004', '31501153', '31497926', '31496815', '31496046', '31487202', '31486241', '31485558', '31484894', '31480291', '31479342', '31478994', '31478993', '31477699', '31475007', '31474977', '31473633', '31473618', '31473273', '31471410', '31469434', '31463932', '31456516', '31451379', '31443630', '31442594', '31440481', '31436003', '31430354', '31427858', '31427556', '31424896', '31424666', '31423951', '31421238', '31418368', '31417636', '31409617', '31408541', '31408179', '31404761', '31402499', '31402179', '31401973', '31401750', '31398454', '31396241', '31394725', '31393953', '31393358', '31389104', '31388258', '31386915', '31386190', '31385930', '31384630', '31381187', '31380705', '31375628', '31375581', '31373615', '31373185', '31372902', '31371521', '31371036', '31369641', '31367943', '31366403', '31365984', '31365276', '31361250', '31361154', '31360094', '31356009', '31354902', '31352987', '31352986', '31352983', '31344600', '31341625', '31341401', '31341360', '31337704', '31332390', '31332214', '31332191', '31331685', '31328403', '31327318', '31326131', '31320868', '31317934', '31315955', '31315893', '31315684', '31315561', '31314679', '31312900', '31305266', '31304721', '31303650', '31302664', '31301099', '31299306', '31298937', '31296641', '31292392', '31292125', '31289930', '31289279', '31289161', '31287557', '31283632', '31281164', '31275772', '31265124', '31263572', '31258344', '31257838', '31257348', '31257347', '31257345', '31257344', '31253137', '31252621', '31247533', '31244374', '31243569', '31243321', '31242229', '31240305', '31238894', '31236460', '31231620', '31230381', '31229641', '31228095', '31226637', '31222290', '31219928', '31218495', '31217170', '31217056', '31217053', '31215528', '31215410', '31215109', '31209410', '31208718', '31208150', '31207283', '31206186', '31205958', '31205549', '31205127', '31205046', '31203443', '31200353', '31198762', '31198534', '31197126', '31196687', '31192398', '31192256', '31191532', '31190317', '31189703', '31187536', '31187439', '31186275', '31179395', '31178151', '31178104', '31177052', '31177014', '31171907', '31169526', '31167905', '31165856', '31162842', '31162307', '31161534', '31155783', '31153519', '31152298', '31151968', '31150279', '31145756', '31145476', '31144249', '31144019', '31143278', '31142669', '31139588', '31139570', '31136091', '31135744', '31135384', '31134587', '31131045', '31129425', '31128324', '31123138', '31118779', '31116708', '31113816', '31113557', '31112757', '31111828', '31109701', '31104441', '31102988', '31101673', '31101196', '31100712', '31096528', '31089285', '31088437', '31088382', '31085812', '31079040', '31077300', '31077135', '31073346', '31072742', '31069144', '31068557', '31068430', '31064750', '31063043', '31057537', '31056975', '31049385', '31049285', '31047767', '31045473', '31039432', '31033123', '31025232', '31023238', '31021819', '31021503', '31019052', '31019051', '31013561', '31006996', '31001203', '30999842', '30996085', '30993823', '30992353', '30990878', '30987475', '30985955', '30985312', '30981292', '30977285', '30976040', '30975907', '30975664', '30972167', '30969561', '30969179', '30967494', '30967442', '30965037', '30964122', '30958288', '30956679', '30955487', '30952761', '30952113', '30946153', '30940699', '30938833', '30931288', '30931253', '30926768', '30926066', '30925928', '30922271', '30918887', '30912815', '30912808', '30912465', '30911684', '30909665', '30909091', '30906789', '30903790', '30903514', '30902677', '30900113', '30899698', '30899504', '30896051', '30893526', '30884098', '30884056', '30881917', '30880301', '30879581', '30876863', '30876435', '30872685', '30872185', '30871221', '30867651', '30863173', '30861200', '30859398', '30859093', '30852396', '30844175', '30846502', '30845396', '30844424', '30844104', '30843658', '30842958', '30838143', '30835614', '30832545', '30830248', '30828868', '30826140', '30823914', '30821552', '30819837', '30819213', '30815413', '30810840', '30809508', '30809292', '30807868', '30805320', '30805241', '30802809', '30796154', '30794929', '30793967', '30792197', '30788083', '30786115', '30782610', '30782130', '30779244', '30778533', '30778380', '30776520', '30771244', '30770248', '30765390', '30759142', '30758756', '30753412', '30745576', '30742492', '30742043', '30739187', '30738453', '30734304', '30733246', '30729066', '30728897', '30727744', '30725941', '30724444', '30723079', '30719684', '30719287', '30717991', '30715567', '30706876', '30706328', '30705877', '30704352', '30701923', '30696997', '30696620', '30695048', '30691964', '30691919', '30690754', '30689254', '30689253', '30683243', '30682489', '30681737', '30679025', '30678708', '30676439', '30672006', '30671210', '30666834', '30664876', '30664667', '30662890', '30661283', '30661064', '30658594', '30658021', '30655153', '30654082', '30653141', '30652530', '30649299', '30647153', '30646507', '30639657', '30637219', '30635287', '30633196', '30630698', '30619796', '30617194', '30617140', '30615240', '30613964', '30609291', '30609049', '30608896', '30607891', '30606931', '30606816', '30604313', '30597986', '30596218', '32421993', '32421992', '32167688', '32167686', '30594446', '30592278', '30591485', '30590624', '30589867', '30583754', '30583732', '30581497', '30577263', '30572856', '30572622', '30572125', '30567979', '30567511', '30566718', '30564562', '30564350', '30562647', '30562175', '30561580', '30560502', '30557712', '30552620', '30552415', '30551431', '30551205', '30549430', '30549170', '30543769', '30542640', '30542432', '30523622', '30523619', '30523510', '30540571', '30539819', '30539801', '30535887', '30535855', '30529045', '30526816', '30519529', '30519454', '30519321', '30519236', '30518982', '30508593', '30505828', '30502413', '30513201', '30513021', '30510942', '32300433', '30488123', '30487790', '30487697', '30486592', '30485420', '30484966', '30484952', '30482400', '30480207', '30477559', '30472874', '30472520', '30470981', '30470618', '30470245', '30465450', '30465195', '30463976', '30462333', '30460216', '30459818', '30458835', '30458319', '30455757', '30454007', '30449068', '30446952', '30446741', '30444956', '30444898', '30444879', '30430204', '30429823', '30429570', '30417487', '30416955', '30409310', '30407610', '30406039', '30399420', '30397600', '30396745', '30392236', '30391652', '30391152', '30390731', '30378643', '30378277', '31949637', '30375692', '30375688', '30373357', '30370547', '30370485', '30368911', '30359734', '30358736', '30358681', '30349857', '30348505', '30344507', '30342536', '30341184', '30338457', '30337929', '30334830', '30328364', '30327177', '30321288', '30320628', '30316971', '30312148', '30311576', '30307626', '30306734', '30305966', '30305526', '30304846', '30302988', '30302057', '30300457', '30299350', '30297882', '30295277', '30293280', '30292067', '30288373', '30285402', '30285657', '30277103', '30275984', '30274169', '30273243', '30271004', '30270999', '30268927', '30267627', '30267504', '30267241', '30262660', '30261303', '30260027', '30258468', '30255340', '30254215', '30250015', '30249889', '30242993', '30237889', '30236142', '30235444', '30231398', '30231346', '30227386', '30225191', '30222515', '30220463', '30218928', '30213834', '30213397', '30212949', '30212155', '30212896', '30212873', '30210836', '30210624', '30210119', '30209598', '30208845', '30207048', '30199396', '30194489', '30191506', '30190725', '30188990', '30186440', '30183456', '30176932', '30168781', '30167078', '30166498', '30158264', '30157854', '30157079', '30154040', '30151967', '30151637', '30151354', '30150410', '30148472', '30146710', '30140037', '30139338', '30135222', '30134914', '30133352', '30132887', '30128292', '30125329', '30125149', '30123354', '30122016', '30122012', '30120969', '30118396', '30117152', '30116872', '30116871', '30116753', '30116245', '30113039', '30111570', '30111410', '30111354', '30110699', '30105142', '30104016', '30102338', '30100574', '30100570', '30099206', '30095176', '30089703', '30087054', '30085959', '30083931', '30082493', '30079049', '30076728', '30075527', '30066889', '30064602', '30061959', '30061947', '30061140', '30060514', '30058399', '30057580', '30056928', '30056034', '30056033', '30053915', '30048690', '30047089', '30046412', '30046357', '30035734', '30035101', '30030704', '30030693', '30024071', '30022006', '30020687', '30020622', '30020621', '30015080', '30011073', '30009980', '30006858', '30004820', '30002286', '29998162', '29997626', '29997625', '29997104', '29996266', '29996187', '29995221', '29990894', '29989858', '29984868', '29982178', '29979345', '29977758', '29977631', '29975184', '29974231', '29972110', '29969437', '29968492', '29968360', '29967548', '29963521', '29960963', '29959331', '29958621', '29957733', '29957156', '29956408', '29950415', '29949208', '29944019', '29942301', '29933636', '29930883', '29928206', '29927011', '29926891', '29925906', '29924244', '29923691', '29920566', '29920411', '29915957', '29908084', '29906005', '29905559', '29905497', '29904309', '29901224', '29901220', '29900673', '29899236', '29896681', '29896680', '29896678', '29895122', '29892436', '29889803', '29888807', '29884684', '29882766', '29879076', '29877232', '29868224', '29867957', '29865171', '29861856', '29856523', '29855902', '29855327', '29854542', '29852772', '29851917', '29847440', '29845715', '29844849', '29844277', '29843925', '29843820', '29805352', '29804164', '29802470', '29801971', '29800648', '29797589', '29797086', '29796326', '29794643', '29792895', '29788237', '29787887', '29787288', '29786186', '29784613', '29779322', '29777406', '29777376', '29776635', '29765143', '29762251', '29761078', '29759135', '29755273', '29754771', '29754142', '29752748', '29746558', '29745058', '29744913', '29743831', '29743796', '29741774', '29740492', '29740418', '29739075', '29738364', '29735167', '29733293', '29729943', '29727474', '29723998', '29723365', '29721514', '29718970', '29718378', '29716887', '29712633', '29708579', '29702970', '29697393', '29695622', '29693696', '29692937', '29692821', '29691476', '29689713', '29689289', '29686686', '29685921', '29683945', '29681203', '29679064', '29678657', '29678144', '29677384', '29676363', '29676229', '29670631', '29669253', '29668948', '29665928', '29665923', '29664112', '29662164', '29658924', '29653407', '29642526', '29642192', '29636988', '29636469', '29635312', '29632007', '29627937', '29626241', '29624084', '29620685', '29617951', '29617685', '29615296', '29614006', '29609086', '29607530', '29604975', '29603145', '29602763', '29601137', '29600942', '29599784', '29599765', '29589147', '29587799', '29584545', '29578120', '29575591', '29575466', '29575395', '29574251', '29572117', '29570629', '29569515', '29563914', '29559198', '29556328', '29555989', '29554940', '29550117', '29545911', '29541829', '29541465', '29540598', '29536181', '29536167', '29534721', '29534354', '29531617', '29530767', '29528545', '29525635', '29522203', '29516667', '29516290', '29515924', '29511593', '29510325', '29509907', '29508438', '29503273', '29500240', '29500171', '29499908', '29499037', '29497417', '29493874', '29492923', '29490709', '29489682', '29487382', '29487057', '31938223', '29485413', '29483919', '29482045', '29479776', '29472930', '29469724', '29469225', '29467338', '29467311', '29460890', '29458406', '29456531', '29455458', '29446487', '29438172', '29436729', '29435138', '29434589', '29434583', '29431307', '29431301', '29431300', '29429163', '29428165', '29428100', '29426773', '29417255', '29411474', '29409366', '29405664', '29403474', '29399336', '29397861', '29395171', '29391328', '29391313', '29388302', '29387207', '29387064', '29385696', '29382865', '31938185', '29380871', '29380399', '29380181', '29380038', '29379474', '29379122', '29377877', '29375553', '29375552', '29368155', '29367870', '29363775', '29363227', '29361739', '29361629', '29359839', '29358936', '29358786', '29352853', '29352500', '29345371', '29342998', '29342279', '29341372', '29338732', '29331266', '29330905', '29330135', '29330011', '29327714', '29325308', '29325248', '29322795', '29317752', '29316828', '29315015', '29314151', '29313699', '29312354', '29310365', '29310062', '29307291', '29302900', '29301829', '29301129', '29299190', '29296917', '29296913', '29296867', '29296761', '29296171', '29292383', '29291540', '31095193', '29286515', '29284539', '29282224', '29279693', '29279493', '29274549', '29270985', '29269099', '29266775', '29266526', '29265112', '29263273', '29262912', '29262893', '29259832', '29259291', '29259162', '29258765', '29255769', '29250697', '29250687', '29248801', '29243133', '29242946', '29242302', '29239916', '29239849', '29237908', '29228580', '29228057', '29225245', '29218495', '29208744', '29207615', '29206935', '29200172', '29200144', '29198753', '29198143', '29196307', '29191777', '29190917', '29185211', '29182205', '29181178', '29178554', '29178248', '29166939', '29166737', '29165615', '29165611', '29164067', '29163992', '29160853', '29159070', '29155103', '29145302', '29137273', '29136714', '29136066', '29132393', '29131103', '29130133', '29128948', '29127522', '29123419', '29120577', '29120027', '29116021', '29114932', '29112074', '29112016', '29104494', '29103018', '29103006', '29102094', '29100445', '29099538', '29098990', '29096390', '29093087', '29087922', '29085199', '29084922', '32064225', '29083686', '29078077', '29076909', '29076102', '29075317', '29075289', '29075259', '29075063', '29073638', '29072774', '29071779', '29070113', '29066044', '29064587', '29063179', '29057508', '29056540', '29056243', '29052141', '29052132', '29050074', '29049243', '29049190', '29046010', '29044604', '29038762', '29037489', '29034860', '29034771', '29033912', '29032273', '29026166', '29024228', '29024023', '29021960', '29021921', '29020348', '29018446', '29017675', '29016569', '28993775', '28993276', '28990284', '28985762', '28984115', '28982299', '28982264', '28981470', '28980591', '28980305', '28978808', '28978018', '28975999', '28972094', '28971752', '28971493', '28970716', '28969187', '28966461', '28965834', '28964599', '28964535', '28962582', '28960437', '28956548', '28954348', '28954347', '28954244', '28950914', '28946568', '30480234', '28945625', '28943520', '28941219', '28932686', '28932137', '28926641', '28925655', '28924860', '28920417', '28916184', '28915562', '28915342', '28913877', '28912878', '28911074', '28904201', '28903550', '28902907', '28893938', '28893862', '28892414', '28885069', '28885054', '28881189', '28881185', '28877678', '28877074', '28876460', '28875765', '28874674', '28874193', '28873353', '28869530', '28869325', '28862190', '28862144', '28861354', '28859984', '28857155', '31966866', '31966830', '28854287', '28853921', '28853217', '28851814', '28848550', '28846558', '28845389', '28843454', '28838455', '28838145', '28837889', '28836950', '28835891', '28835489', '28834694', '28834165', '28834054', '28831836', '28831257', '28826660', '28826312', '28824078', '28823286', '28823265', '28822832', '28819752', '28816794', '28816738', '28815559', '28815289', '28814669', '28810098', '28808646', '28805915', '28800616', '28798771', '28792880', '28790853', '28786806', '28783452', '28782668', '28782131', '28780922', '28779693', '28779374', '28774170', '28767164', '28767147', '28766544', '28766120', '28760805', '28758827', '28755681', '28754096', '28752215', '28744882', '28744286', '28740496', '28738028', '28736845', '28734074', '28729867', '28729050', '28725563', '28725300', '28722111', '28721913', '32624735', '28714398', '28710778', '28708333', '28707393', '28706985', '28706209', '28705719', '28704654', '28704653', '28702856', '28702343', '28701399', '28701224', '28700492', '28697169', '28694559', '28693749', '28688685', '28687701', '28679993', '28679986', '28679966', '28675108', '28672968', '28668607', '28668490', '28666406', '28665480', '28658648', '28654015', '28652944', '28652442', '28651892', '28645328', '28638627', '28637758', '28637474', '28637047', '28629987', '28628024', '28624961', '28624334', '28620346', '28619429', '28617757', '28616657', '28615429', '28613726', '28610450', '28609772', '28604802', '28601671', '28592428', '28591758', '28591035', '28584793', '28581032', '28578749', '28578010', '28574826', '28573910', '28573357', '28571489', '28570922', '28562354', '28562165', '28559028', '28558176', '28557251', '28556519', '28556347', '28552984', '28552541', '28552534', '28549714', '28548121', '28543390', '28542724', '28540099', '28535626', '28535360', '28527920', '28522794', '28515295', '28514666', '28513810', '28509395', '28508661', '28506687', '28505005', '28503279', '28501083', '28499936', '28499895', '28499412', '28495131', '28489771', '28489256', '28488180', '28484077', '28483968', '28482391', '28468758', '28468603', '28468089', '28461838', '28458668', '28456611', '28454852', '28454254', '28453696', '28452728', '28449665', '28446615', '28446048', '28438128', '28436953', '28427406', '28426845', '28425914', '28423694', '28418918', '28417294', '28416425', '28414725', '28414669', '28413665', '28413487', '28410601', '28409376', '28404679', '28403538', '28403082', '28400759', '28398275', '28397432', '28395496', '28395108', '28395107', '28395104', '28394808', '28393434', '28392330', '28390986', '28388676', '28386908', '28386262', '28385786', '28385698', '28385186', '28383790', '28381688', '28381684', '28380678', '28380595', '28379435', '28376627', '28376153', '29871315', '28371243', '28370424', '28367723', '28356886', '28355720', '28351978', '28351939', '28351219', '28348470', '28346502', '28345840', '28344888', '28344876', '28343210', '28341757', '28340951', '28340876', '28334025', '28333576', '28332346', '28325354', '28317365', '28316767', '28303641', '28302005', '28299152', '28298901', '28293550', '28291122', '28282487', '28280640', '28277834', '28276306', '28275688', '28272671', '28268254', '28267077', '28264674', '28259949', '29871255', '28256900', '28250859', '28248818', '28248720', '28245896', '28243437', '28240350', '28239644', '28235454', '28234985', '28231401', '28231257', '28230530', '28229344', '28228435', '28228322', '28224615', '28224354', '28222313', '28222215', '28220325', '28218577', '28214146', '28210942', '28209721', '28205059', '28204596', '28199343', '28197365', '28197337', '28196776', '28195879', '28195109', '28194287', '28194059', '28193504', '28191697', '28189285', '28188133', '28186686', '28178139', '28176656', '28174909', '28163164', '28160250', '28155329', '28155194', '28154932', '28148220', '28147366', '28143402', '28139690', '30631832', '28135025', '28130396', '28130033', '28126984', '28125450', '28124158', '28120384', '28118758', '28117800', '28111617', '28109590', '28108590', '28108051', '28099151', '28098136', '28096698', '28093081', '28091735', '28089555', '28088970', '28084335', '28078898', '28077632', '28073404', '28072954', '28069010', '28066999', '28063629', '28062188', '28060720', '28058224', '28056887', '28056294', '28052250', '28042143', '28040323', '28039080', '28036046', '28034523', '28033393', '28033311', '28029657', '28029001', '28028749', '28024491', '28018769', '28018767', '28018698', '28018695', '28017222', '28013535', '28011864', '28000955', '27998299', '27994675', '27989013', '27987077', '27984647', '27982024', '27980302', '27956028', '27951736', '27943278', '27943271', '27939840', '27939110', '27938774', '27938314', '27935841', '27934877', '27934854', '27933614', '27932776', '27932162', '27931829', '27930719', '27929061', '27920518', '27916250', '27916046', '27913781', '27913506', '27912922', '27906865', '27905258', '27904117', '27902678', '27900846', '27895166', '27891660', '27890707', '27890234', '27882252', '27881581', '27879545', '27878471', '27878101', '27875356', '27873281', '27873280', '27873277', '27873269', '27873265', '27873264', '27865457', '27864689', '27861371', '27856754', '27856178', '27852142', '27847520', '27846761', '27836419', '27835689', '27833881', '27833447', '27832981', '27830722', '27830541', '27824969', '27822455', '27822060', '27821230', '27819684', '27819673', '27818362', '27813134', '27813075', '27807954', '27806845', '27543511', '27805626', '27803174', '27582272', '27750397', '27797900', '27797369', '27795539', '27733645', '30550704', '27793655', '27793122', '27790246', '27785332', '27784366', '27750386', '27595782', '27781387', '27781380', '27780949', '27701180', '27778143', '27777802', '27664325', '27456462', '27431489', '27388144', '27772621', '27765370', '27755504', '27647685', '27497484', '27760761', '27758822', '27752180', '27751885', '27751359', '27465786', '27265253', '27748661', '27748521', '27747091', '27746876', '27745550', '27735994', '27732937', '27726104', '27720730', '27720576', '27719719', '27719718', '27716287', '27712834', '27709652', '27696681', '27686857', '27685149', '27684719', '27682967', '27681956', '27681719', '27681061', '27668971', '27658964', '27656675', '27649953', '20301357', '27649554', '27648582', '27646894', '27645355', '27640138', '27638562', '27637959', '27635051', '27632954', '27631517', '27625030', '27621818', '27618883', '27617611', '27613189', '27602338', '27596086', '27595569', '27595281', '27589534', '27584792', '27583870', '27577564', '27573784', '27573779', '27572857', '27569297', '27564014', '27563824', '27562904', '27561205', '27558189', '27557810', '27554218', '27553679', '27551290', '27548665', '27546840', '27545820', '27545492', '27539226', '27537611', '27535066', '27531524', '27529970', '27529807', '27526296', '27524923', '27522040', '27521848', '27521314', '27521276', '27514593', '27512341', '27512301', '27505106', '27500242', '27496304', '27495050', '27492521', '27492372', '27492260', '27490939', '27486189', '27484705', '27482652', '27482300', '27480653', '27480556', '27476075', '27475832', '27474337', '27473539', '27471562', '27470479', '27470080', '27470079', '27467959', '27467016', '27463537', '27460639', '27459462', '27458691', '27455967', '27452762', '27452731', '27450516', '27448018', '27438510', '27438138', '27437106', '27432853', '27431799', '27431073', '27430663', '27430429', '27421948', '27421718', '27416006', '27411541', '27411427', '27411422', '27405513', '27403305', '27402219', '27400669', '27399077', '27397076', '27392033', '27383531', '27381477', '27378019', '27377121', '27377043', '27375745', '27365460', '27362573', '27362483', '27354232', '20301580', '27350880', '27350740', '27347812', '27344206', '27342503', '27339563', '27338827', '27338099', '27338098', '27337443', '27334596', '27334275', '27333046', '27330997', '27330867', '27330333', '27324390', '27323828', '27318332', '27312173', '27312067', '27308306', '27308267', '27307972', '27307564', '27306639', '27303436', '27302170', '27301787', '27289565', '27289085', '27288720', '27287787', '27287777', '27277432', '27276859', '27271843', '27269180', '27268629', '27268608', '27267403', '27265923', '27263789', '27262573', '27260610', '27258231', '27255888', '27255829', '27252110', '27249742', '27246439', '27234438', '27233623', '27225490', '27221964', '27220551', '27218416', '27218119', '27217468', '27214265', '27212034', '27211546', '27210025', '27200381', '27192582', '27191654', '27189056', '27188412', '27187482', '27186886', '27186682', '27184478', '27181555', '27175027', '27173398', '27170210', '27169477', '27168806', '27167345', '27166770', '27163791', '27159955', '27158760', '27157296', '27155841', '27152844', '27151033', '27149332', '27148941', '27148828', '27147580', '27147112', '27144366', '27143706', '27142277', '27142157', '27135270', '27131048', '27130438', '27123661', '27121881', '27121880', '27121877', '27121875', '27120609', '27118652', '27113063', '27110595', '27110023', '27110022', '27109286', '27106672', '27105538', '27105512', '27104753', '27104020', '27102298', '27099224', '27096949', '27096166', '27093913', '27093597', '27093448', '27091716', '27091710', '27089710', '27079556', '27079412', '27074070', '27072875', '27071854', '27071833', '27071030', '27068530', '27062704', '27060692', '27057748', '27049896', '27045883', '27042851', '27041246', '27037083', '27035899', '27034395', '27033429', '27031961', '28718560', '27016798', '27016725', '27015206', '27014984', '27008701', '26998055', '26992145', '26991077', '26988762', '26986737', '26986247', '26986167', '26984088', '26982346', '26981113', '26980964', '26980953', '26976360', '26975035', '26971321', '26969667', '26966605', '26960627', '26960588', '26957066', '26952849', '26951679', '26951251', '26950725', '26950485', '26946773', '26945704', '26944670', '26937134', '26929787', '26925958', '26924234', '26920891', '26920464', '26919237', '26916158', '26915031', '26914979', '26914927', '26913846', '26912320', '26907634', '26905929', '26901708', '26900273', '26897303', '26896927', '26891121', '26889033', '26888659', '26888186', '26884870', '26884853', '26883027', '26881413', '26879589', '26879426', '26874639', '26873565', '26872637', '26872407', '26870310', '26870212', '26863058', '26862355', '26861096', '26859565', '26859221', '26859193', '26855154', '26850867', '26846325', '26844502', '26844482', '26843046', '26842469', '26840023', '26838300', '26838128', '26837319', '26829691', '26826341', '26826277', '26824008', '26823813', '26819646', '26817834', '26815906', '26813796', '26813104', '26811657', '26810546', '26809631', '26808729', '26808424', '26801886', '26800167', '26799611', '26794713', '26793472', '26791552', '26789984', '26778299', '26775370', '26774142', '26773724', '26768848', '26764222', '26764158', '26762769', '26762526', '26758318', '26749337', '26744460', '26743271', '26742434', '26741291', '26739927', '26738743', '26734011', '26731998', '26729199', '26725744', '26723518', '26723083', '26721894', '26719151', '26718593', '26718301', '29677422', '29421230', '29421226', '26715367', '26714674', '26712870', '26712582', '26712220', '26711919', '26711635', '26711606', '26708907', '26705178', '26701721', '26700911', '26694585', '26694167', '26690493', '26690342', '26687611', '26687013', '26683909', '26678984', '26677065', '26675209', '26674173', '26673353', '26671147', '26668579', '26663042', '26659090', '26658891', '26657995', '26654	43106	4677794
