## supplemental_dataset_6 for "After the Infection: A Survey of Pathogens and Non-communicable Human Disease" (part 3 of 3)

### Sheet: Sheet1 (continued)
Disease	icd	path_name	abbrev	mesh_id	LPF	Evidence	Mechanism	Notes	Reference	pair_count	pair_query	pair_PMIDs	path_count	dis_count
tubulo-interstitial nephritis, not specified as acute or chronic	N12	Toxoplasma gondii	T. gondii	Toxoplasma	4.09977	Low	Unknown	UpToDate lists Toxoplasma as associated with this disease but they cite a single case study	https://www.uptodate.com/contents/clinical-manifestations-and-diagnosis-of-acute-interstitial-nephritis	1504	(("nephritis, interstitial"[MeSH Terms] OR ("nephritis"[All Fields] AND "interstitial"[All Fields]) OR "interstitial nephritis"[All Fields] OR ("tubulo"[All Fields] AND "interstitial"[All Fields] AND "nephritis"[All Fields]) OR "tubulo interstitial nephritis"[All Fields]) NOT (specified[All Fields] AND acute[All Fields]) OR chronic[All Fields]) AND (("toxoplasma"[MeSH Terms] OR "toxoplasma"[All Fields] OR ("toxoplasma"[All Fields] AND "gondii"[All Fields]) OR "toxoplasma gondii"[All Fields]) OR ("Tech Rep Brookhaven Natl Lab"[Journal] AND gondii[All Fields]) OR ("toxoplasma"[MeSH Terms] OR "toxoplasma"[All Fields]))	['32763550', '32758283', '32733814', '32733483', '32723287', '32714222', '32711529', '32703941', '32686022', '32677001', '32671104', '32669460', '32656097', '32648237', '32628723', '32626661', '32618271', '32609758', '32609097', '32592458', '32544399', '32540979', '32539811', '32504591', '32499679', '32496989', '32457848', '32424529', '32421913', '32420739', '32416258', '32409672', '32387797', '32374791', '32366067', '32350081', '32345603', '32333648', '32321784', '32315753', '32315596', '32291469', '32291349', '32257894', '32245165', '32206329', '32201333', '32173456', '32156805', '32132158', '32123364', '32123198', '32121619', '32117820', '32099925', '32099567', '32092466', '32084578', '32075884', '32065584', '32065264', '32051238', '32027110', '32024978', '32010145', '31996457', '31996420', '31994148', '31985560', '31978191', '31955846', '31941814', '31940479', '31889500', '31867288', '31850240', '31846412', '31844757', '31843385', '31832003', '31778800', '31758448', '31752159', '31735466', '31728720', '31727196', '31726967', '31704772', '31703718', '31695442', '31655601', '31635267', '31634629', '31626796', '31619500', '31601477', '31600500', '31587535', '31579659', '31555297', '31552834', '31526362', '31494217', '31456786', '31431162', '31423835', '31420435', '31415906', '31404078', '31399001', '31397237', '31387907', '31352901', '31337999', '31316920', '31313714', '31310071', '31266861', '31257838', '31245299', '31226637', '31189109', '31182619', '31170254', '31142275', '31123482', '31119107', '31102311', '31078709', '31078550', '31059707', '31040239', '31040237', '31032232', '31010482', '30986380', '30984177', '30983949', '30949457', '30936867', '30909938', '30886781', '30878652', '30876436', '30873157', '30871504', '30858341', '30814319', '30807837', '30768994', '30742070', '30718297', '30700253', '30635773', '30631636', '30624725', '30622189', '30605390', '30597659', '30579749', '30578812', '30564214', '30562481', '32743133', '30519229', '30519020', '30515345', '30483328', '30467519', '30463938', '30447421', '30423128', '30417170', '30393749', '30379866', '30340343', '30339984', '30333806', '30333181', '30316221', '30304711', '30277158', '30269643', '30253194', '30232283', '30201391', '30154263', '30147689', '30128290', '30121257', '30103311', '30088074', '30068357', '30058798', '30041005', '30040611', '30037790', '30034399', '30008721', '29998728', '29996885', '29996627', '29967089', '29948204', '29922602', '29922298', '29912329', '29880485', '29876322', '29866689', '29858945', '29855213', '29844632', '29843964', '29773137', '29742869', '29741393', '29722096', '29718996', '29685290', '29684398', '29669003', '29657017', '29650289', '29633283', '29627328', '29625125', '31435366', '29602951', '29559568', '29559128', '29555339', '29554545', '29549721', '29535213', '29527208', '29515595', '29514647', '29505582', '29491568', '29477703', '29459868', '29452213', '29426834', '29409823', '29399577', '29397671', '31649420', '29358332', '29354104', '29330674', '29309783', '29286523', '29286521', '29230092', '29200288', '29187532', '29180989', '29179785', '29163509', '29114124', '29104504', '29091133', '29079467', '29068607', '29062195', '29062106', '28946615', '28935555', '28933846', '28920819', '28899692', '28892190', '28875149', '28851751', '28836673', '28835429', '28817954', '28815408', '28795125', '28746448', '28720125', '28719949', '28710007', '28706936', '28706518', '28700250', '28688333', '28674885', '28630781', '28628099', '28593938', '28539446', '28527905', '28513566', '28508166', '28497488', '28486997', '28484433', '28483381', '28459857', '28452683', '28446567', '28439500', '28424687', '28424680', '28357357', '28326085', '28323833', '28323244', '28317026', '28290263', '28266723', '28263855', '28251183', '28238868', '28191447', '28138019', '28115993', '28100042', '28096851', '28089947', '28075410', '27940233', '27919897', '27896240', '27895319', '27895180', '27876967', '27849554', '27803923', '27733631', '30270858', '27793216', '27788185', '27785602', '27693576', '27768900', '27762467', '27762213', '27757545', '27746857', '27725106', '27722101', '27671212', '27658149', '27645234', '27605800', '27605755', '27562436', '27538973', '27513205', '27481249', '27481131', '27456832', '27450947', '27421704', '27413331', '27412848', '27378827', '27377596', '27334814', '27302762', '27292545', '27290911', '27281462', '28955894', '27198629', '27165797', '27127588', '27124472', '27109609', '27098159', '27094572', '27083472', '27081427', '27060193', '27057672', '26984535', '26984115', '26902605', '26896909', '26880467', '26864738', '26834225', '26821295', '26811725', '26801602', '26797445', '26797444', '26720962', '26706605', '26651938', '26631554', '26594873', '26579715', '26569573', '26565995', '26558622', '26554725', '26545047', '26542631', '26522292', '26520859', '26517651', '26494610', '26467840', '26422772', '26405150', '26392628', '26392504', '26378802', '26354818', '26350965', '26345040', '26337271', '26335719', '26303803', '26297895', '26295844', '26243574', '26242602', '26240314', '26200784', '26196739', '26195549', '26184541', '26177476', '26174811', '26172405', '26115941', '26112396', '26111968', '26094316', '26084054', '26037023', '26032378', '25972863', '25960559', '25944514', '25898888', '25888245', '25886737', '25867017', '25855987', '25846570', '30023187', '25806028', '25789621', '25777509', '25776745', '25776588', '25760592', '25757795', '25747597', '25736506', '25725931', '25714710', '25710908', '25709793', '25702523', '25695802', '25678917', '25673590', '25653416', '25646591', '25642268', '25599590', '25596783', '25592730', '25586591', '25582167', '25562978', '25538275', '25532793', '25530920', '25517526', '25452548', '25437299', '25432064', '25404878', '25385789', '25380367', '25376390', '25352834', '25351997', '25317357', '25306262', '25305510', '25267356', '25255141', '25254186', '25240600', '25219635', '25210646', '25201405', '25192845', '25149371', '25131712', '25115058', '25109751', '25104952', '25037927', '24991841', '24987700', '24945711', '24870248', '24867242', '24860191', '24851194', '24818412', '24816543', '24813415', '24812852', '24768956', '24768295', '24752515', '24728558', '24728367', '24704432', '24696988', '24693366', '24690150', '24678407', '24664173', '24612744', '24605327', '24588853', '24566188', '24553077', '24524910', '24524228', '24518074', '24481903', '24478077', '24477853', '24457118', '24454439', '24448159', '24427300', '24413543', '24396042', '24386114', '24244117', '24184911', '24183979', '24176018', '24140597', '25516745', '25516743', '24058668', '24043928', '24011832', '23953218', '23933373', '23892917', '23856619', '23824914', '23817617', '23811152', '23768047', '23718711', '23707448', '23690999', '23688778', '23667536', '23658519', '23595587', '23595213', '23587093', '23586017', '23583316', '23572590', '23566559', '23563759', '23545295', '23533776', '23525100', '23514119', '23485566', '23484284', '23427221', '23408523', '23397856', '23391314', '23380722', '23374751', '23359502', '23327488', '23323087', '23293164', '23274488', '24881279', '23269201', '23241524', '23240025', '23225875', '23225873', '23221473', '23210638', '23209401', '23159238', '27453900', '23142034', '23137661', '23135141', '23109955', '23095600', '23074307', '23072130', '23072128', '23071434', '23062648', '23060508', '23044055', '23018152', '23010876', '22997512', '22992896', '22988118', '22983285', '22980012', '22954788', '22952678', '22949751', '22943404', '22940576', '22940015', '22938818', '22936182', '22921952', '22921372', '22892593', '22851753', '22832545', '22832368', '25478103', '22795672', '22779109', '22761577', '22731726', '22711919', '22640806', '22613495', '22595548', '22590866', '22574099', '22552460', '22545203', '22543613', '22541791', '22539813', '22479310', '22468990', '22445587', '22431975', '22415252', '22368385', '22347285', '22343187', '22284302', '22279028', '22271863', '22240252', '22210156', '22194951', '22177118', '22166394', '22164499', '22153766', '22137347', '22059956', '22027550', '22018212', '22008143', '22005272', '21996365', '21983362', '21970661', '24830203', '21947387', '21893432', '21846582', '21829561', '21802209', '21738265', '21736491', '21728871', '21716055', '21710842', '21687650', '21683267', '21669396', '21668315', '21615887', '21576466', '21545808', '21531348', '21526166', '21512035', '21509446', '21506833', '21506817', '21434872', '21413293', '21399589', '21351554', '21348624', '21341172', '21339369', '21324596', '21315696', '21279286', '21268546', '21247702', '21236236', '21216534', '24834153', '21173242', '21171869', '21158619', '21129103', '21120306', '21093445', '21087690', '21080484', '20932812', '20921875', '20886122', '20884150', '20873490', '20868739', '20863438', '20811054', '20736916', '20715421', '20713670', '20708090', '20706578', '20678873', '20631335', '20626297', '20608475', '20602604', '20601663', '20592284', '20550776', '20536464', '20520779', '20498263', '20493842', '20437872', '20412799', '20411808', '20391020', '20350582', '20220096', '20167872', '20164173', '20153117', '20128654', '20120759', '20120757', '20106536', '20054976', '21625284', '21466050', '19995895', '19995468', '19946421', '19918624', '19918334', '19916846', '19912587', '19901027', '19860255', '19842401', '19842061', '19830209', '19827745', '19822654', '19797073', '19701553', '19659869', '19602320', '19597419', '19581395', '19578634', '19567250', '19564786', '19563804', '19554010', '19508869', '19488418', '19422671', '19414791', '19393962', '19324601', '19299696', '19286506', '19261354', '19225074', '19217909', '19217908', '19217907', '19212132', '19193743', '19155215', '19127340', '19124578', '19065262', '19032550', '18987175', '18947414', '18946578', '18938169', '18922097', '18922040', '18853626', '18814712', '18813711', '18795882', '18762973', '18703303', '18687293', '18675873', '18675872', '18667636', '18619570', '18605805', '18566142', '18564764', '18562566', '18561404', '18512353', '18457835', '18433419', '18372629', '18372624', '18351539', '18347037', '18345378', '18272082', '18249081', '18207143', '18195022', '18185591', '18161266', '18070124', '18042171', '18035978', '18006239', '17996562', '17976597', '17938221', '17921867', '17892617', '17877534', '17823405', '17680814', '17664818', '17604653', '17580266', '17539270', '17509806', '17506929', '17477820', '17428279', '17418457', '17404235', '17385062', '17379212', '17368807', '17339346', '17322557', '17307940', '17303977', '17261600', '17218612', '17202305', '17172647', '17069459', '17024503', '17024357', '17010399', '16991094', '16988257', '16969058', '16951324', '16941882', '16906166', '16897949', '16887998', '16886555', '16877681', '16862908', '16822616', '16819002', '16797199', '16773276', '16718351', '16707125', '16627289', '16555559', '16458298', '16438179', '16407112', '16388035', '16368092', '16359380', '16339558', '16324218', '16299677', '16289467', '16192637', '16155651', '16098810', '16055998', '16041033', '16005735', '15982863', '15944311', '15944296', '15845275', '15801225', '15796013', '15737517', '15662369', '15655789', '15573176', '15539499', '15491472', '15459650', '15459194', '15329448', '15322196', '15305712', '15305694', '15302832', '15269454', '15250473', '15242945', '15217091', '15151145', '15080050', '15071048', '15004580', '15004174', '14998514', '14758055', '14740917', '14733273', '14711483', '14688478', '14642303', '14627133', '14605193', '14586227', '14573660', '14571183', '14533705', '14519327', '14511811', '12952031', '12923635', '12914102', '12812891', '12801459', '12798627', '12770773', '12750091', '12731069', '12728470', '12721400', '12663451', '12654825', '12573950', '12567666', '12566234', '12561914', '12557927', '12496180', '12471429', '12461700', '12461021', '12438372', '12420339', '12420316', '12417634', '12407413', '12214921', '12118272', '12093671', '12089992', '12089270', '12078279', '12077260', '12070289', '12053971', '12048027', '12027509', '11994153', '11989532', '11986281', '11972976', '11892930', '11874902', '11869630', '11865445', '11782106', '11757412', '11748962', '11748181', '11730793', '11714756', '11687444', '11566633', '11457893', '11442166', '11429172', '11429026', '11254623', '11189392', '11165273', '10754583', '10752167', '11155899', '11114971', '11067930', '11060053', '11053805', '11034281', '11012137', '10973455', '10946519', '10946497', '10937570', '10918848', '10898141', '10878333', '10865190', '10864251', '10813601', '10799450', '10779791', '10773955', '10770819', '10768964', '10747125', '10725733', '10699010', '10695786', '10656717', '10656711', '10635088', '10631573', '10631570', '10627650', '10618084', '10607284', '10602544', '10577740', '10577580', '10576582', '10567966', '10563403', '10530326', '10523539', '10478138', '10477605', '10477604', '10462516', '10456955', '10456878', '10448664', '10419804', '10412806', '10412571', '10399532', '10391853', '10360309', '10352287', '10320624', '10206144', '10205928', '10190899', '10095413', '10092808', '9932003', '9919818', '9874659', '9822234', '9772721', '9767056', '9766897', '9756720', '9755560', '9746591', '9743363', '9712791', '9712765', '9673286', '9657333', '9652380', '9648144', '9623341', '9620076', '9614450', '9612018', '9611957', '9596779', '9585931', '9570552', '9530126', '9512179', '9488827', '9488396', '9454103', '9355127', '9354342', '9327404', '9316781', '9257855', '9640680', '9226952', '9210679', '9250791', '9195704', '9194838', '9184647', '9168232', '9144497', '9248660', '9176193', '9104813', '9176794', '9169181', '9097524', '9303208', '9060839', '9289926', '9272701', '9272550', '9134554', '9022104', '8973478', '8918040', '9001822', '8923234', '8885881', '8757838', '9346664', '8836919', '8670776', '8675321', '8643541', '8740702', '8722305', '8722276', '8721228', '8666922', '8568250', '8557983', '8897501', '8839430', '8738278', '8770353', '8544039', '8635881', '8605904', '8520799', '7494017', '7489131', '7636218', '9179965', '7790068', '7588842', '7558129', '8525282', '7793013', '8556576', '7717465', '7707221', '7887774', '7746778', '7838632', '22823244', '7995948', '7731917', '7731916', '7557641', '7964451', '7855333', '7943580', '7915739', '7943553', '7831153', '7521903', '8078303', '7963396', '7961197', '8206140', '8168967', '8199003', '8150014', '7512645', '8011720', '15275421', '8553607', '8184179', '8153121', '8152833', '7927062', '7808999', '8065815', '8308325', '8263181', '8193946', '8121718', '7507769', '8216929', '8184150', '22346448', '9435772', '8157749', '8500870', '8513601', '8173986', '8512971', '8455146', '8452099', '12288934', '8493756', '8398544', '8385626', '8460990', '8418062', '8124105', '8110372', '8095730', '1460415', '1431299', '1363007', '1489188', '1328058', '1293568', '1500181', '1325409', '1520310', '1643746', '1500777', '1293991', '1628421', '1351500', '1307005', '1641242', '1497558', '1583109', '1563790', '1560485', '1735195', '1621505', '1584075', '1525678', '1343727', '1341911', '1835473', '1805530', '1940350', '1959573', '1844973', '1758429', '1809471', '1804749', '1758037', '1793647', '1917660', '1651055', '1962006', '1941741', '1883744', '1861915', '12316914', '1855284', '1746168', '1885421', '1844537', '1828720', '2069389', '2011633', '1995650', '2047367', '2023058', '1917272', '1845448', '1722946', '2279993', '2230337', '2230323', '2132560', '2290448', '2146348', '2237220', '2091101', '2146635', '2391431', '2192008', '2332645', '2364592', '2106497', '2365404', '2392752', '1696376', '2768857', '2798425', '2699622', '2641536', '2506275', '2778066', '2683432', '2786064', '2651540', '2781903', '2926171', '2628579', '2917778', '2492973', '2771928', '2755363', '2710773', '2591035', '2565637', '2479305', '3230132', '2903324', '3255940', '3067292', '15463000', '3208449', '3194150', '3131244', '3060527', '3290240', '2836878', '3128869', '2966766', '3280690', '2456715', '3401069', '3216815', '3194364', '3146729', '3073196', '2447201', '2958613', '3108372', '2953758', '3297682', '3572021', '3552664', '3545659', '3325075', '3301551', '3782908', '3099451', '3528317', '3785970', '3528173', '3503215', '3536798', '3514706', '3958746', '3517786', '3950043', '2935581', '3790718', '3519370', '2437433', '3836482', '2417762', '4056400', '4064374', '3911677', '2983051', '2420295', '2983591', '2981929', '3985703', '3918311', '3914372', '6524760', '6544161', '6392101', '6529871', '6730221', '6716212', '6725101', '6730784', '6730783', '6360267', '6348327', '6863939', '6606459', '6192087', '6864162', '6862628', '6627460', '6342373', '6299151', '6827446', '6827434', '6881626', '6628795', '6575004', '6362115', '6818146', '7116606', '6982863', '6897139', '6980721', '7068848', '6295002', '7087173', '7168371', '6100618', '6278695', '7031082', '7197861', '7321193', '7239556', '7228401', '7239354', '7446807', '7253511', '7007520', '7469564', '6969157', '7194526', '7000807', '7399673', '7436599', '7357553', '7356726', '6451161', '291750', '94098', '425923', '420641', '99366', '351357', '678078', '632594', '632593', '359811', '345836', '398917', '77257', '591065', '334355', '894752', '843413', '557468', '319779', '191608', '819815', '1251852', '1266497', '1067589', '1025249', '171315', '1187176', '807050', '1214732', '1140555', '1154912', '4454841', '4432280', '4603270', '15825419', '4466243', '4637056', '4661450', '4539127', '5086475', '5127071', '5098591', '16557963', '5148287', '5130181', '5122140', '5466373', '5423797', '5813386', '5852196', '14211029', '14146180', '14277155', '13955214', '14491398', '13740760', '13782343', '13228567', '14778921', '18139423']	20358	1398088
other coagulation defects	D68	Human Immunodeficiency Virus	HIV	HIV	4.10123	High	Unknown	recent reports indicate that infected patients are at a 2-fold to 10-fold greater risk for a venous thromboembolic event (VTE)	PMC4021706	581	(other[All Fields] AND ("blood coagulation disorders"[MeSH Terms] OR ("blood"[All Fields] AND "coagulation"[All Fields] AND "disorders"[All Fields]) OR "blood coagulation disorders"[All Fields] OR ("coagulation"[All Fields] AND "defects"[All Fields]) OR "coagulation defects"[All Fields])) AND (("hiv"[MeSH Terms] OR "hiv"[All Fields] OR ("human"[All Fields] AND "immunodeficiency"[All Fields] AND "virus"[All Fields]) OR "human immunodeficiency virus"[All Fields]) OR ("hiv"[MeSH Terms] OR "hiv"[All Fields]) OR ("hiv"[MeSH Terms] OR "hiv"[All Fields]))	['31689837', '31595670', '31593499', '31427262', '31180617', '30946208', '30929534', '30875453', '30574038', '30536422', '30378643', '30273987', '29649339', '29282815', '28532688', '28463882', '28382967', '28030967', '27935212', '27822257', '27742707', '27576285', '27001233', '26974329', '26639719', '26619193', '26452169', '26433059', '25560790', '25370931', '25332261', '25305317', '25188443', '24930759', '24118548', '24118364', '24033212', '23945832', '23902277', '23834537', '23233597', '23207414', '23109304', '22970224', '22906074', '22776099', '22726079', '22672010', '22507639', '22414093', '22250808', '22209337', '22043925', '21884151', '21787373', '21636866', '21502681', '21471523', '21042672', '21042670', '20722743', '20697550', '20694275', '20410273', '20379903', '20337924', '20128348', '20090222', '21415978', '20001991', '19932434', '19929230', '19906158', '19758309', '19549166', '19473415', '19455589', '19452618', '19432929', '19245930', '19245929', '19289290', '19275493', '19235711', '19228203', '19220727', '19125937', '19074085', '18976255', '18827474', '18665853', '18624700', '18600079', '18367644', '18299264', '18298584', '18275652', '18255340', '17973847', '17906963', '17880449', '17877729', '17854039', '17725738', '17718281', '17679021', '17630559', '17504669', '17446349', '17438215', '17286769', '17197814', '17140041', '16723382', '16684002', '16683991', '16487168', '16461236', '16455210', '16445811', '16409178', '16282531', '16218798', '16163377', '16157915', '16105187', '16099190', '16019454', '16011590', '15990566', '15981229', '15946312', '15876271', '15849761', '15795883', '15720965', '15597353', '15553260', '15473675', '15351958', '15180867', '15110230', '14987152', '14962226', '14962225', '14962222', '14962217', '14757366', '14750933', '14724774', '14690063', '14670254', '14668641', '14510883', '12932311', '12904137', '12888876', '12881852', '12876907', '12712860', '12661416', '12614374', '12595979', '12587449', '12574818', '12521321', '12410641', '12406065', '12210432', '12210414', '12199682', '12199676', '12186367', '12141793', '12040695', '12010439', '12010433', '12010432', '12010415', '11880733', '11860296', '11851756', '11851755', '11835414', '11807019', '11782025', '11780623', '11679976', '11589254', '11570785', '11485615', '11426489', '11391164', '11335777', '11366643', '11366136', '11366011', '11365928', '11365880', '11324117', '11318161', '11260273', '11233832', '11187868', '11177584', '11146342', '11142604', '11135346', '11115055', '11087169', '11085758', '11076885', '10982279', '10968233', '10964439', '10951931', '10929929', '10920850', '10915093', '10913955', '10898506', '10887103', '10781200', '10781190', '10773060', '10761524', '10729999', '10726654', '10716372', '10645065', '10607228', '10604250', '10599332', '10591659', '10583509', '10554829', '10534150', '10504798', '10488696', '10444287', '10421406', '10397531', '10342626', '10342071', '10193421', '10191232', '10088638', '10082117', '9929102', '9882886', '9873260', '9873876', '9873875', '9873865', '9873801', '9825269', '9809171', '9789533', '9753049', '9745883', '9734636', '9704940', '9586650', '9580151', '9520457', '9538473', '9523750', '9483726', '9451597', '9346981', '9367401', '9359526', '9311359', '9342256', '9351532', '9236874', '9179772', '9312580', '9184392', '9126923', '9198329', '9049409', '9006313', '9229757', '9159407', '8985212', '9011470', '9372124', '11363891', '8865626', '8879099', '8837233', '8819249', '8810766', '8667864', '8803736', '8767071', '8669084', '8648259', '9181751', '8771937', '8738824', '8605591', '9045352', '8699166', '8991642', '8735796', '8815573', '9239887', '8959128', '8886184', '8565280', '11363105', '8605055', '7486463', '8599136', '8590398', '7662971', '7658055', '7631634', '7600466', '8578501', '7796372', '7631385', '7604813', '7495975', '7597028', '7791879', '11362519', '7636504', '7733121', '7712237', '11362352', '11362348', '11362336', '7781195', '7715259', '7892259', '7755916', '8591584', '8574148', '8548345', '7798682', '7744260', '7732156', '7713605', '7534677', '7819108', '7722566', '7865657', '7967058', '7915149', '7814540', '7807350', '8000261', '8025277', '8084986', '7987969', '7926981', '8156308', '8208906', '8141117', '8043232', '8005637', '7911035', '8091733', '7910044', '7520574', '8274597', '8268356', '8236421', '8342569', '8353293', '7689092', '8360637', '8496120', '8349311', '8315834', '8315832', '7685810', '8493988', '8461474', '8388579', '7684674', '8093633', '8517048', '8461364', '8455974', '8434105', '8244199', '8210724', '1439818', '1391952', '1450325', '1404418', '1400070', '1503095', '1483592', '1433951', '1638032', '1352014', '1530106', '1633507', '1601153', '1440093', '1321326', '1617323', '1616653', '1613150', '1342075', '1581236', '1553956', '1348668', '1324749', '1537155', '1348479', '1735926', '1615478', '1633680', '1598796', '1572423', '1571428', '1478541', '1398290', '1350951', '1345593', '1342688', '1302288', '1656825', '1951326', '1840032', '1790279', '1768383', '1751373', '1912556', '1839091', '1782333', '1679471', '1683652', '1861921', '1853949', '2072762', '2042682', '1877032', '1792520', '1901653', '2022592', '1711018', '2027238', '1987513', '2007974', '1950377', '1848622', '1829058', '1707952', '1685038', '1981245', '1979093', '1979015', '2276763', '2129071', '2205922', '2118749', '1980381', '2146551', '2103246', '2384263', '2111726', '1971863', '2321614', '2316506', '2197226', '1967059', '1965615', '2102789', '1967430', '2394537', '2378412', '2367885', '2352122', '2260194', '2171136', '2160147', '2150312', '2088521', '1979834', '1703063', '2585232', '2513933', '2508796', '2809254', '2689699', '2575912', '2517721', '2507917', '2477702', '2684260', '2510362', '2513171', '2504122', '2787146', '2595474', '2561646', '2566634', '2757119', '2572198', '2527053', '2500459', '2781539', '2523189', '2497891', '2727721', '2564007', '2783716', '2782555', '2649586', '2498184', '2481530', '2905274', '3262856', '3189701', '3177394', '3150122', '3141670', '3079565', '3389605', '2902128', '3139829', '2841966', '3288158', '3165003', '3130767', '2456012', '3387146', '3369433', '2893928', '3257434', '3162697', '3131271', '3338502', '3388817', '3262077', '3165200', '3148300', '3124198', '3119878', '3055679', '2907983', '3501821', '3428375', '3661546', '3115336', '3672104', '3498742', '3117089', '3112053', '3495899', '3643746', '3502325', '3103640', '3103637', '3098092', '3018305', '3463213', '3003917', '3469065', '2994784', '2994532', '2990695', '2990691', '2862416', '2990634', '2988690', '2986748', '2993425', '3902491', '2996821', '6205622', '6398657', '6100649', '6136838']	379291	11236
ulcerative colitis	K51	Human Cytomegalovirus	CMV	Cytomegalovirus	4.1015	Medium	Unknown	Studies link CMV reactivation with flare up of UC but not causing UC and that link itself is controversial	https://academic.oup.com/ecco-jcc/article-abstract/doi/10.1093/ecco-jcc/jjaa036/5760718?redirectedFrom=fulltext	470	("colitis, ulcerative"[MeSH Terms] OR ("colitis"[All Fields] AND "ulcerative"[All Fields]) OR "ulcerative colitis"[All Fields] OR ("ulcerative"[All Fields] AND "colitis"[All Fields])) AND (("cytomegalovirus"[MeSH Terms] OR "cytomegalovirus"[All Fields] OR ("human"[All Fields] AND "cytomegalovirus"[All Fields]) OR "human cytomegalovirus"[All Fields]) OR CMV[All Fields] OR ("cytomegalovirus"[MeSH Terms] OR "cytomegalovirus"[All Fields]))	['32751758', '32698383', '32672839', '32633160', '32596254', '32552149', '32488431', '32486535', '32343774', '32244555', '32228242', '32219610', '32206635', '32124046', '32103246', '31893211', '31832554', '31718340', '31562236', '31484605', '31452714', '31356759', '31323293', '31296498', '31194388', '31165858', '31111828', '31104678', '31049169', '30980646', '30952971', '30945123', '30863547', '30860256', '30853676', '30826963', '30755430', '30675331', '30616563', '30598596', '30559952', '30506156', '30487677', '30483039', '30480772', '30425334', '30346606', '30276706', '30193596', '30145360', '30094621', '29940421', '29717163', '29685027', '29668948', '29655972', '29594760', '29588843', '29579869', '29513050', '29508438', '29467558', '29424814', '29422814', '29422803', '29403203', '29340759', '29276397', '29226079', '29189869', '28902907', '28886066', '28848127', '28728316', '28697147', '28655979', '28637105', '28617757', '28590343', '28511386', '28502189', '28490715', '28426459', '28393975', '28344134', '28277375', '28193173', '28147377', '28084548', '28003231', '27981297', '27875354', '27811628', '27808131', '27763950', '27718119', '27619393', '27636927', '27580384', '27569297', '27533786', '27482785', '27438510', '27325035', '27234770', '27226344', '27211020', '27166009', '27142339', '27018121', '27014426', '27010142', '26991023', '26971053', '26902015', '26877608', '26862424', '26860508', '26850320', '26829410', '26811669', '26759212', '26716808', '26679224', '26640344', '26557937', '26523169', '26512132', '26369529', '26368795', '26363106', '26273816', '26197450', '26091801', '26031424', '25933392', '25919654', '25866348', '25793098', '25735121', '25721006', '25721005', '25701481', '25691843', '25691836', '25684400', '25663793', '25598044', '25511533', '25401002', '25387236', '25372108', '25372107', '25368753', '25349558', '25283582', '25208106', '25130105', '25119613', '25089547', '25035450', '24993369', '24947587', '24885004', '24735149', '24735148', '26183628', '24627606', '24612821', '24579453', '24574719', '24556151', '24506221', '24487791', '24458117', '24405983', '24388500', '24374839', '24292114', '24183232', '24136278', '24105365', '23979435', '23955139', '23910410', '23839229', '23810344', '23746743', '23709557', '23682230', '23649185', '23632192', '23619714', '23602818', '23596551', '23565820', '26181447', '23435132', '23408260', '23381080', '23375026', '23374225', '23352104', '23326158', '23324050', '23314247', '23314244', '23306856', '23210078', '23159238', '23126123', '23126061', '23090043', '23060930', '23059406', '23037465', '22984956', '22965486', '22909421', '22830236', '22723754', '22588657', '22580660', '22538204', '22483058', '22410071', '22325169', '22231740', '23480000', '22080823', '22009735', '21879802', '21874614', '21817844', '21789495', '21788989', '21744339', '21731826', '21710533', '21670721', '21552140', '21506630', '21350712', '21311190', '21311189', '21287676', '21235601', '21152469', '21048360', '20979780', '20827767', '20636704', '20629104', '20480533', '20232408', '20222169', '20204696', '20198427', '20165976', '20112061', '20095878', '20094780', '20056098', '21434367', '19960852', '19897978', '19897974', '19821508', '19758210', '19755972', '21172262', '19714761', '19714757', '19637380', '19637125', '19242666', '19093204', '19040190', '18988130', '18839422', '18759202', '18648746', '18628583', '18614396', '18598992', '18574974', '18488086', '18452205', '18359591', '18317650', '18236447', '18043034', '17957963', '17957626', '17940835', '17928749', '17828781', '17712392', '17703096', '17661913', '17612106', '17483777', '17449633', '17394153', '17373744', '17323191', '17278199', '17249458', '17156136', '17120145', '17119387', '17043774', '16954807', '16931197', '16865568', '16763337', '16716970', '16584867', '16525592', '16415664', '16328610', '16127763', '16126276', '16013652', '15911437', '15893280', '15881183', '15881172', '15881166', '15871812', '15863855', '15747126', '15690679', '15665576', '15653455', '15646428', '15606394', '15496396', '15291251', '15290919', '15206554', '15148644', '15104299', '15082847', '15037934', '14714233', '14673733', '14617304', '14530660', '14506394', '12934959', '12886825', '12808910', '12792220', '12703162', '12632977', '12612715', '12608474', '27897093', '12488706', '12468964', '12452938', '12210414', '12094138', '12003391', '11953686', '11830711', '11774988', '11740709', '11720329', '11693350', '11682295', '11570949', '11475135', '11467645', '11465800', '11375602', '11320717', '11280572', '11280549', '11100513', '10980961', '10813135', '10770896', '10757099', '10664279', '10644082', '10572435', '10211531', '10211516', '10201482', '9989718', '9926125', '9881280', '9772815', '9768054', '9684118', '9613791', '9552225', '9503749', '9468256', '9399761', '9293945', '9250906', '9139787', '8856588', '9273986', '8665359', '9324798', '8761150', '8544671', '8589155', '7672667', '7547431', '7872272', '7876511', '7951862', '8055238', '8011249', '8157143', '8261839', '8237936', '8404926', '8382538', '1287131', '1567575', '1849472', '1659739', '2177863', '2166491', '2162455', '2157657', '2555629', '2545094', '2540725', '2845884', '2844496', '2836142', '2833851', '3354763', '3028189', '2823668', '3729285', '3017802', '4096504', '2991065', '2987893', '3996815', '6095652', '6706214', '6328668', '7140655', '6282158', '6245008', '6261550', '222233', '218301', '215855', '76890', '192627', '196127', '187523', '611415', '164576', '1091174', '4352998', '4352745', '4317542', '14103274', '13737621']	56819	49114
bronchitis, not specified as acute or chronic	J40	Toxoplasma gondii	T. gondii	Toxoplasma	4.10455	None				1499	(("bronchitis"[MeSH Terms] OR "bronchitis"[All Fields]) NOT (specified[All Fields] AND acute[All Fields]) OR chronic[All Fields]) AND (("toxoplasma"[MeSH Terms] OR "toxoplasma"[All Fields] OR ("toxoplasma"[All Fields] AND "gondii"[All Fields]) OR "toxoplasma gondii"[All Fields]) OR ("Tech Rep Brookhaven Natl Lab"[Journal] AND gondii[All Fields]) OR ("toxoplasma"[MeSH Terms] OR "toxoplasma"[All Fields]))	['32763550', '32758283', '32733814', '32733483', '32723287', '32714222', '32711529', '32703941', '32686022', '32677001', '32671104', '32669460', '32656097', '32648237', '32628723', '32626661', '32618271', '32609758', '32609097', '32592458', '32544399', '32540979', '32539811', '32504591', '32499679', '32496989', '32457848', '32424529', '32421913', '32420739', '32416258', '32409672', '32387797', '32374791', '32366067', '32350081', '32345603', '32333648', '32321784', '32315753', '32315596', '32291469', '32291349', '32257894', '32245165', '32206329', '32201333', '32173456', '32156805', '32132158', '32123364', '32123198', '32121619', '32117820', '32099925', '32099567', '32092466', '32084578', '32075884', '32065584', '32065264', '32051238', '32027110', '32024978', '32010145', '31996457', '31996420', '31994148', '31985560', '31978191', '31955846', '31941814', '31940479', '31889500', '31867288', '31850240', '31846412', '31844757', '31843385', '31832003', '31778800', '31758448', '31752159', '31735466', '31728720', '31727196', '31726967', '31704772', '31703718', '31695442', '31655601', '31635267', '31634629', '31626796', '31619500', '31601477', '31600500', '31587535', '31579659', '31555297', '31552834', '31526362', '31494217', '31456786', '31431162', '31423835', '31420435', '31415906', '31404078', '31399001', '31397237', '31387907', '31352901', '31337999', '31316920', '31313714', '31310071', '31266861', '31257838', '31245299', '31226637', '31189109', '31182619', '31170254', '31142275', '31123482', '31119107', '31102311', '31078709', '31078550', '31059707', '31040239', '31040237', '31032232', '31010482', '30986380', '30984177', '30983949', '30949457', '30936867', '30909938', '30886781', '30878652', '30876436', '30873157', '30871504', '30858341', '30814319', '30807837', '30768994', '30742070', '30718297', '30700253', '30635773', '30631636', '30624725', '30622189', '30605390', '30597659', '30579749', '30578812', '30564214', '30562481', '32743133', '30519229', '30519020', '30515345', '30483328', '30467519', '30463938', '30447421', '30423128', '30417170', '30393749', '30379866', '30340343', '30339984', '30333806', '30333181', '30316221', '30304711', '30277158', '30269643', '30253194', '30232283', '30201391', '30154263', '30147689', '30128290', '30121257', '30103311', '30088074', '30068357', '30058798', '30041005', '30040611', '30037790', '30034399', '30008721', '29998728', '29996885', '29996627', '29967089', '29948204', '29922602', '29922298', '29912329', '29880485', '29876322', '29866689', '29858945', '29855213', '29844632', '29843964', '29742869', '29741393', '29722096', '29718996', '29685290', '29684398', '29669003', '29657017', '29650289', '29633283', '29627328', '29625125', '31435366', '29602951', '29559568', '29559128', '29555339', '29554545', '29549721', '29535213', '29527208', '29515595', '29514647', '29505582', '29491568', '29477703', '29459868', '29452213', '29426834', '29409823', '29399577', '29397671', '31649420', '29358332', '29354104', '29330674', '29309783', '29286523', '29286521', '29230092', '29200288', '29187532', '29180989', '29179785', '29163509', '29114124', '29104504', '29091133', '29079467', '29068607', '29062195', '29062106', '28946615', '28935555', '28933846', '28920819', '28899692', '28892190', '28875149', '28851751', '28836673', '28835429', '28817954', '28815408', '28795125', '28746448', '28720125', '28719949', '28710007', '28706936', '28706518', '28700250', '28688333', '28674885', '28630781', '28628099', '28593938', '28539446', '28527905', '28513566', '28508166', '28497488', '28486997', '28484433', '28483381', '28459857', '28452683', '28446567', '28439500', '28424687', '28424680', '28357357', '28326085', '28323833', '28323244', '28317026', '28290263', '28266723', '28263855', '28251183', '28238868', '28191447', '28138019', '28115993', '28100042', '28096851', '28089947', '28075410', '27940233', '27919897', '27896240', '27895319', '27895180', '27876967', '27849554', '27803923', '27733631', '30270858', '27793216', '27788185', '27785602', '27693576', '27768900', '27762467', '27762213', '27757545', '27746857', '27725106', '27722101', '27671212', '27658149', '27645234', '27605800', '27605755', '27562436', '27538973', '27513205', '27481249', '27481131', '27456832', '27450947', '27421704', '27413331', '27412848', '27378827', '27377596', '27334814', '27302762', '27292545', '27290911', '27281462', '28955894', '27198629', '27165797', '27127588', '27124472', '27109609', '27098159', '27094572', '27083472', '27081427', '27060193', '27057672', '26984535', '26984115', '26902605', '26896909', '26880467', '26864738', '26834225', '26821295', '26811725', '26801602', '26797445', '26797444', '26720962', '26706605', '26651938', '26631554', '26606755', '26594873', '26579715', '26569573', '26565995', '26558622', '26554725', '26545047', '26542631', '26522292', '26520859', '26517651', '26494610', '26467840', '26422772', '26405150', '26392628', '26392504', '26378802', '26354818', '26350965', '26345040', '26337271', '26335719', '26303803', '26297895', '26295844', '26243574', '26242602', '26240314', '26200784', '26196739', '26195549', '26184541', '26177476', '26174811', '26172405', '26115941', '26112396', '26111968', '26094316', '26084054', '26037023', '26032378', '25972863', '25960559', '25944514', '25898888', '25888245', '25886737', '25867017', '25855987', '25846570', '30023187', '25806028', '25789621', '25777509', '25776745', '25776588', '25760592', '25757795', '25747597', '25736506', '25725931', '25714710', '25710908', '25709793', '25702523', '25695802', '25678917', '25673590', '25653416', '25646591', '25642268', '25599590', '25596783', '25592730', '25586591', '25582167', '25562978', '25538275', '25532793', '25530920', '25517526', '25452548', '25437299', '25432064', '25404878', '25385789', '25380367', '25376390', '25352834', '25351997', '25317357', '25306262', '25305510', '25267356', '25255141', '25254186', '25240600', '25219635', '25210646', '25201405', '25192845', '25149371', '25131712', '25115058', '25109751', '25104952', '25037927', '24991841', '24987700', '24945711', '24870248', '24867242', '24860191', '24851194', '24818412', '24816543', '24813415', '24812852', '24768956', '24768295', '24752515', '24728558', '24728367', '24704432', '24696988', '24693366', '24690150', '24678407', '24664173', '24612744', '24605327', '24588853', '24566188', '24553077', '24524910', '24524228', '24518074', '24481903', '24478077', '24477853', '24457118', '24454439', '24448159', '24427300', '24413543', '24396042', '24386114', '24244117', '24184911', '24183979', '24176018', '24140597', '25516745', '25516743', '24058668', '24043928', '24011832', '23953218', '23933373', '23892917', '23856619', '23824914', '23817617', '23811152', '23768047', '23718711', '23707448', '23690999', '23688778', '23667536', '23658519', '23595587', '23595213', '23587093', '23586017', '23583316', '23572590', '23566559', '23563759', '23545295', '23533776', '23525100', '23514119', '23485566', '23484284', '23427221', '23408523', '23391314', '23380722', '23374751', '23359502', '23327488', '23323087', '23293164', '23274488', '24881279', '23269201', '23241524', '23240025', '23225875', '23225873', '23221473', '23210638', '23209401', '23159238', '27453900', '23142034', '23137661', '23135141', '23109955', '23095600', '23074307', '23072130', '23072128', '23071434', '23062648', '23060508', '23044055', '23018152', '23010876', '22997512', '22992896', '22988118', '22983285', '22980012', '22954788', '22952678', '22949751', '22943404', '22940576', '22940015', '22938818', '22936182', '22921952', '22921372', '22892593', '22851753', '22832545', '22832368', '25478103', '22795672', '22779109', '22761577', '22731726', '22711919', '22640806', '22613495', '22595548', '22590866', '22574099', '22552460', '22545203', '22543613', '22541791', '22539813', '22479310', '22468990', '22445587', '22431975', '22415252', '22368385', '22347285', '22343187', '22284302', '22279028', '22271863', '22240252', '22210156', '22194951', '22177118', '22166394', '22164499', '22153766', '22137347', '22059956', '22027550', '22018212', '22008143', '22005272', '21996365', '21983362', '21970661', '24830203', '21947387', '21893432', '21846582', '21829561', '21802209', '21738265', '21736491', '21728871', '21716055', '21710842', '21687650', '21683267', '21669396', '21668315', '21615887', '21576466', '21545808', '21531348', '21526166', '21512035', '21509446', '21506833', '21506817', '21434872', '21413293', '21399589', '21351554', '21348624', '21341172', '21339369', '21324596', '21315696', '21279286', '21268546', '21247702', '21236236', '21216534', '24834153', '21173242', '21171869', '21158619', '21129103', '21120306', '21093445', '21087690', '21080484', '20932812', '20921875', '20886122', '20884150', '20873490', '20868739', '20863438', '20811054', '20736916', '20715421', '20713670', '20708090', '20706578', '20678873', '20631335', '20626297', '20608475', '20602604', '20601663', '20592284', '20550776', '20536464', '20520779', '20498263', '20493842', '20437872', '20412799', '20411808', '20391020', '20350582', '20220096', '20167872', '20164173', '20153117', '20128654', '20120759', '20120757', '20106536', '20054976', '21625284', '21466050', '19995895', '19995468', '19946421', '19918624', '19918334', '19916846', '19912587', '19901027', '19860255', '19842401', '19842061', '19830209', '19827745', '19822654', '19797073', '19701553', '19659869', '19602320', '19597419', '19581395', '19578634', '19567250', '19564786', '19563804', '19554010', '19508869', '19488418', '19422671', '19414791', '19393962', '19324601', '19299696', '19286506', '19261354', '19225074', '19217909', '19217908', '19217907', '19212132', '19193743', '19155215', '19127340', '19124578', '19065262', '19032550', '18987175', '18947414', '18946578', '18938169', '18922097', '18922040', '18853626', '18814712', '18813711', '18795882', '18762973', '18703303', '18687293', '18675873', '18675872', '18667636', '18619570', '18605805', '18566142', '18564764', '18562566', '18561404', '18512353', '18457835', '18433419', '18372629', '18372624', '18351539', '18347037', '18345378', '18272082', '18249081', '18207143', '18195022', '18185591', '18161266', '18070124', '18042171', '18035978', '18006239', '17996562', '17976597', '17938221', '17921867', '17892617', '17877534', '17823405', '17680814', '17664818', '17604653', '17580266', '17539270', '17509806', '17506929', '17477820', '17428279', '17418457', '17404235', '17385062', '17379212', '17368807', '17339346', '17322557', '17307940', '17303977', '17261600', '17218612', '17202305', '17172647', '17069459', '17024503', '17024357', '17010399', '16991094', '16988257', '16969058', '16951324', '16941882', '16906166', '16897949', '16887998', '16886555', '16877681', '16862908', '16822616', '16819002', '16797199', '16773276', '16718351', '16707125', '16627289', '16555559', '16458298', '16438179', '16407112', '16388035', '16368092', '16359380', '16339558', '16324218', '16299677', '16289467', '16192637', '16155651', '16098810', '16055998', '16041033', '16005735', '15982863', '15944311', '15944296', '15845275', '15801225', '15796013', '15737517', '15662369', '15655789', '15573176', '15539499', '15491472', '15459650', '15459194', '15329448', '15322196', '15305712', '15305694', '15302832', '15269454', '15250473', '15242945', '15217091', '15151145', '15080050', '15071048', '15004580', '15004174', '14998514', '14758055', '14740917', '14733273', '14711483', '14688478', '14642303', '14627133', '14605193', '14586227', '14573660', '14571183', '14533705', '14519327', '14511811', '12952031', '12923635', '12914102', '12812891', '12798627', '12770773', '12750091', '12731069', '12728470', '12721400', '12663451', '12654825', '12573950', '12567666', '12566234', '12561914', '12557927', '12496180', '12471429', '12461700', '12461021', '12438372', '12420339', '12420316', '12417634', '12407413', '12214921', '12118272', '12093671', '12089992', '12089270', '12078279', '12077260', '12070289', '12053971', '12048027', '12027509', '11994153', '11989532', '11986281', '11972976', '11892930', '11874902', '11869630', '11865445', '11782106', '11757412', '11748962', '11748181', '11730793', '11714756', '11687444', '11566633', '11457893', '11442166', '11429172', '11429026', '11254623', '11189392', '11165273', '10754583', '10752167', '11155899', '11114971', '11067930', '11060053', '11053805', '11034281', '11012137', '10973455', '10946519', '10946497', '10937570', '10918848', '10898141', '10878333', '10865190', '10864251', '10813601', '10799450', '10779791', '10773955', '10770819', '10768964', '10747125', '10725733', '10699010', '10695786', '10656717', '10656711', '10635088', '10631573', '10631570', '10627650', '10618084', '10607284', '10602544', '10577740', '10577580', '10576582', '10567966', '10563403', '10530326', '10523539', '10478138', '10477605', '10477604', '10462516', '10456955', '10456878', '10448664', '10419804', '10412806', '10412571', '10399532', '10391853', '10360309', '10352287', '10320624', '10206144', '10205928', '10190899', '10095413', '10092808', '9932003', '9919818', '9874659', '9822234', '9772721', '9767056', '9766897', '9756720', '9755560', '9746591', '9743363', '9712791', '9712765', '9673286', '9657333', '9652380', '9648144', '9623341', '9620076', '9614450', '9612018', '9611957', '9596779', '9585931', '9570552', '9530126', '9512179', '9488827', '9488396', '9454103', '9355127', '9354342', '9327404', '9316781', '9257855', '9640680', '9226952', '9210679', '9250791', '9195704', '9194838', '9184647', '9168232', '9144497', '9248660', '9176193', '9104813', '9176794', '9169181', '9097524', '9303208', '9060839', '9289926', '9272701', '9272550', '9134554', '9022104', '8973478', '8918040', '9001822', '8923234', '8885881', '8757838', '9346664', '8836919', '8670776', '8675321', '8643541', '8722305', '8721228', '8666922', '8568250', '8557983', '8897501', '8839430', '8738278', '8770353', '8544039', '8635881', '8605904', '8520799', '7494017', '7489131', '7636218', '9179965', '7790068', '7588842', '7558129', '8525282', '7793013', '8556576', '7717465', '7707221', '7887774', '7746778', '7838632', '22823244', '7995948', '7731917', '7731916', '7557641', '7964451', '7855333', '7943580', '7915739', '7943553', '7831153', '7521903', '8078303', '7963396', '7961197', '8206140', '8168967', '8199003', '8150014', '7512645', '8011720', '15275421', '8553607', '8184179', '8153121', '8152833', '7927062', '7808999', '7728120', '8065815', '8308325', '8263181', '8193946', '8121718', '7507769', '8216929', '8184150', '22346448', '9435772', '8157749', '8500870', '8513601', '8173986', '8512971', '8455146', '8452099', '12288934', '8493756', '8398544', '8385626', '8460990', '8418062', '8124105', '8110372', '8095730', '1460415', '1431299', '1363007', '1489188', '1328058', '1293568', '1500181', '1325409', '1520310', '1643746', '1500777', '1293991', '1628421', '1351500', '1307005', '1641242', '1497558', '1583109', '1563790', '1560485', '1735195', '1621505', '1584075', '1525678', '1343727', '1341911', '1835473', '1805530', '1940350', '1959573', '1844973', '1758429', '1809471', '1804749', '1758037', '1793647', '1917660', '1651055', '1962006', '1941741', '1883744', '1861915', '12316914', '1855284', '1746168', '1885421', '1844537', '1828720', '2069389', '2011633', '1995650', '2047367', '2023058', '1917272', '1845448', '1722946', '2279993', '2230337', '2230323', '2132560', '2290448', '2146348', '2237220', '2091101', '2146635', '2391431', '2192008', '2332645', '2364592', '2106497', '2365404', '2392752', '1696376', '2768857', '2798425', '2699622', '2641536', '2506275', '2778066', '2683432', '2786064', '2651540', '2781903', '2926171', '2628579', '2917778', '2492973', '2771928', '2755363', '2710773', '2591035', '2565637', '2479305', '3230132', '2903324', '3255940', '3067292', '15463000', '3208449', '3194150', '3131244', '3060527', '3290240', '2836878', '3128869', '2966766', '3280690', '2456715', '3401069', '3216815', '3194364', '3146729', '3073196', '2447201', '2958613', '3108372', '2953758', '3297682', '3572021', '3552664', '3545659', '3325075', '3301551', '3782908', '3099451', '3528317', '3785970', '3528173', '3503215', '3536798', '3514706', '3958746', '3517786', '3950043', '2935581', '3790718', '3519370', '2437433', '3836482', '2417762', '4056400', '4064374', '3911677', '2983051', '2420295', '2983591', '2981929', '3985703', '3918311', '3914372', '6524760', '6544161', '6392101', '6529871', '6730221', '6716212', '6730784', '6730783', '6360267', '6348327', '6863939', '6606459', '6192087', '6864162', '6862628', '6627460', '6342373', '6299151', '6827446', '6827434', '6881626', '6628795', '6575004', '6362115', '6818146', '7116606', '6982863', '6897139', '6980721', '7068848', '6295002', '7087173', '7168371', '6100618', '6278695', '7031082', '7197861', '7321193', '7239556', '7228401', '7239354', '7446807', '7253511', '7007520', '7469564', '6969157', '7194526', '7000807', '7399673', '7436599', '7357553', '7356726', '6451161', '291750', '94098', '425923', '420641', '99366', '351357', '678078', '632594', '632593', '359811', '345836', '398917', '77257', '591065', '334355', '894752', '843413', '319779', '191608', '819815', '1251852', '1266497', '1067589', '1025249', '171315', '1187176', '807050', '1214732', '1140555', '1154912', '4454841', '4432280', '4603270', '15825419', '4466243', '4637056', '4661450', '4539127', '5086475', '5127071', '5098591', '16557963', '5148287', '5130181', '5122140', '5466373', '5423797', '5813386', '5852196', '14211029', '14146180', '14277155', '13955214', '14491398', '13740760', '13782343', '13228567', '14778921', '18139423']	20358	1404170
mental and behavioural disorders due to use of alcohol	F10	Human Immunodeficiency Virus	HIV	HIV	4.10737	None		Too convoluted don't even know how to check		820	(mental[All Fields] AND ("mental disorders"[MeSH Terms] OR ("mental"[All Fields] AND "disorders"[All Fields]) OR "mental disorders"[All Fields] OR ("behavioural"[All Fields] AND "disorders"[All Fields]) OR "behavioural disorders"[All Fields]) AND ("ethanol"[MeSH Terms] OR "ethanol"[All Fields] OR "alcohol"[All Fields] OR "alcohols"[MeSH Terms] OR "alcohols"[All Fields])) AND (("hiv"[MeSH Terms] OR "hiv"[All Fields] OR ("human"[All Fields] AND "immunodeficiency"[All Fields] AND "virus"[All Fields]) OR "human immunodeficiency virus"[All Fields]) OR ("hiv"[MeSH Terms] OR "hiv"[All Fields]) OR ("hiv"[MeSH Terms] OR "hiv"[All Fields]))	['32751759', '32744296', '32737210', '32696057', '32501847', '32487118', '32468877', '32419657', '32373707', '32299672', '32298337', '32287067', '32252865', '32248873', '32230712', '32163167', '32161678', '32140876', '32005076', '31931621', '31910631', '31899781', '31842834', '31798801', '31782966', '31778902', '31751344', '31727086', '31682153', '31678836', '31671160', '31669789', '31668409', '31664967', '31661030', '31651293', '31646699', '31644480', '31626467', '31584979', '31580404', '31577812', '31560687', '31558159', '31558126', '31537205', '31520231', '31446142', '31432344', '31425140', '31422990', '31401740', '31400240', '31364159', '31297086', '31266581', '31230177', '31226126', '31218545', '31206550', '31109915', '31097069', '31092660', '31082664', '31079476', '31066330', '31041626', '31004170', '30981045', '30949539', '30908174', '30903553', '30887831', '30884957', '30839380', '30829596', '30798779', '30795804', '30782918', '30764813', '30759112', '30743195', '30701981', '30673732', '30659994', '30647043', '30642429', '30639794', '30634932', '30607757', '30552541', '30548745', '30535731', '30526206', '30506930', '30465312', '30465107', '30463750', '30430944', '30385157', '30377875', '30340446', '30338584', '30293456', '30271123', '30267368', '30258017', '30212148', '30212128', '30209965', '30200815', '30118996', '30109752', '30105603', '30090840', '30075740', '30021470', '30019914', '30003507', '29956116', '29903544', '29891038', '29781683', '29779160', '29767818', '29752639', '29748900', '29738560', '29734218', '29680936', '29673885', '29632084', '29608132', '29607658', '29603110', '29596589', '29554894', '29548302', '29533847', '29509771', '29495948', '29454927', '29395699', '29338328', '29335920', '29306170', '29291549', '29281681', '29271242', '29198237', '29168263', '29116878', '29084445', '29073390', '29058572', '29027039', '29025483', '28991114', '28982092', '28981379', '28971701', '28969490', '28965489', '28942287', '28888151', '28861513', '28840435', '28829824', '28826950', '28826227', '28818082', '28806372', '28800503', '28784142', '28767014', '28694059', '28685855', '28678934', '28666336', '28666232', '28662975', '28634662', '28599210', '28594892', '28577548', '28574798', '28508675', '28499115', '28493270', '28482927', '28479896', '28476267', '28441975', '28439756', '28436758', '28431584', '28429158', '28404135', '28399475', '28379111', '28351364', '28288615', '28284748', '28282872', '28242862', '28197862', '28161801', '28152664', '28139146', '28135843', '28130990', '28129756', '28100210', '28093055', '28057079', '28030971', '28003244', '27979428', '27940387', '27936368', '27919242', '27886095', '27883927', '27835066', '27462100', '27610937', '27767406', '27752870', '27744723', '27715353', '27714523', '27712616', '27665254', '27664013', '27643850', '27616654', '27590273', '27569763', '27520978', '27494051', '27454109', '27437937', '27436414', '27435957', '27425206', '27410496', '27402551', '27355323', '27355105', '27307782', '27296242', '27284116', '27274904', '27207155', '27188430', '27187027', '27174305', '27171488', '27132880', '27094938', '27037547', '27009628', '26999485', '26973741', '26924767', '26871943', '26861913', '26847447', '26816208', '26810619', '26797188', '26790118', '26788669', '26751366', '26728280', '26661781', '26654243', '26620388', '26566678', '26562814', '26555138', '26525564', '26501786', '26459531', '26457339', '26454360', '26428361', '26395194', '26319131', '26307144', '26298399', '26297373', '26286450', '26280530', '26264258', '26258565', '26245281', '26179172', '26175479', '26159863', '26147563', '26118831', '26092746', '26088698', '26042570', '25978479', '25953963', '25931630', '25931243', '25920800', '25894392', '25888856', '25881310', '25879767', '25869184', '25861943', '25823908', '25799305', '25783653', '25697913', '25689892', '25656425', '25591660', '25586914', '25585857', '25548025', '25533404', '25530731', '25501609', '25482501', '25459230', '25455334', '25424906', '25418633', '25397666', '25348798', '25331266', '25305431', '25304762', '25294230', '25269960', '25236890', '25196636', '25193719', '25192900', '25166944', '25128957', '25117961', '25113419', '25110333', '25104601', '25084705', '25013313', '24981595', '24907774', '24901465', '24898762', '24854966', '24850608', '24845116', '24828557', '24725973', '24674234', '24625188', '24602364', '24529687', '24508003', '24455721', '24452497', '24428135', '24384538', '24382133', '24376468', '24368003', '24334155', '24328665', '24316002', '24245959', '24226629', '24206043', '24126281', '24116318', '24051063', '23988266', '23988191', '23972941', '23933407', '23897039', '23869624', '23845528', '23844822', '23835736', '23692352', '23686617', '23660587', '23657757', '23651108', '23641703', '23632130', '23617865', '23436668', '23532397', '23527238', '23428205', '23414499', '23408281', '23407205', '23401785', '23391152', '23380490', '23373569', '23355115', '23339580', '23338563', '23303434', '23305552', '23294471', '23201214', '23162480', '23138961', '23122636', '23093075', '23061988', '23054944', '23018374', '23013114', '23007792', '22958624', '22889352', '22839597', '22832324', '22809271', '22754271', '22749681', '22728749', '22669595', '22642414', '22627606', '22572209', '22562621', '22560676', '22551833', '22547874', '22542465', '22514843', '22332854', '22319061', '22257025', '22242700', '22217497', '22208452', '24474876', '23586277', '22166776', '22156216', '22142332', '22116638', '22083072', '22055012', '22053858', '22030276', '22020758', '21998906', '21969040', '21859410', '21851986', '21844030', '21820252', '21676557', '21601719', '21590465', '21554524', '21550198', '21542929', '21530105', '21494896', '21453192', '21446607', '21372724', '21354703', '21317590', '21317589', '21338500', '21301951', '21290664', '21290656', '21238871', '21234666', '21227602', '22689657', '21165690', '21145182', '21144247', '21121935', '21107998', '21048555', '21042221', '20974791', '20957327', '20840176', '20809349', '23051570', '20799134', '20683179', '20667681', '20640950', '20605572', '20416495', '20413389', '20411413', '20403020', '20395074', '20307117', '20214485', '20201934', '20198527', '20180659', '20178023', '20178022', '20173648', '20141394', '20132573', '20101190', '20089999', '20089544', '20061510', '20053222', '20024721', '19936912', '19856093', '22029616', '19750249', '19662550', '19656122', '19601770', '19564078', '19532070', '19519231', '19517225', '19455412', '19369013', '19346946', '19345284', '19326205', '19296840', '19283955', '19283950', '19281543', '19229685', '19192006', '19170866', '19123764', '19081205', '19074926', '19025480', '19024578', '19004416', '18930603', '18788989', '18727198', '18717142', '18709453', '18636999', '18615936', '18608077', '18551914', '18487025', '18368609', '18293228', '18264873', '18264872', '18260806', '18197121', '18164145', '18080065', '18072813', '18050789', '17997050', '17991912', '17929643', '17927003', '17923369', '17854736', '17804063', '17804058', '17707902', '17643869', '17613969', '17588489', '17470476', '17428185', '17415075', '17410281', '17366251', '17305688', '17298927', '17291696', '17286337', '17212733', '17156175', '17149525', '17146374', '17132577', '17129869', '17092660', '17084795', '17049753', '17032577', '17019897', '16971275', '16966194', '16939945', '16938671', '16930864', '16930214', '16909070', '16849968', '16769447', '16769445', '16769182', '16706551', '16684549', '16670235', '16635973', '16635764', '16630037', '16543865', '16516332', '16514304', '16485072', '16482407', '16481128', '16446209', '19088859', '16364566', '16356659', '16251836', '16251823', '16251809', '16199396', '16191721', '16182467', '16171952', '16166868', '16122096', '16110566', '16036261', '16036249', '16033289', '16022928', '15950514', '15916495', '15838198', '15770114', '15768335', '15764855', '15733250', '15723726', '15718323', '15716640', '15686610', '15630771', '15555812', '15369204', '15276939', '15250622', '15203416', '15203415', '15175472', '15164134', '15083558', '15075498', '15014591', '15004448', '14989179', '14982682', '14982549', '14713143', '14707790', '14678593', '14593854', '12935383', '12867089', '12825758', '12791497', '12753881', '12739790', '12731680', '12703667', '12683263', '12644734', '12584869', '12556565', '12527155', '12462349', '12460128', '12055031', '12032974', '11934088', '11906799', '11850131', '11810859', '11784456', '11780595', '11763288', '11688928', '11686052', '11680563', '11556944', '11483137', '11392341', '11313025', '11302280', '11217533', '11173172', '11110066', '10976669', '10897504', '10812309', '10812305', '10707444', '10671395', '10557624', '10557617', '10557616', '10507581', '21430804', '10492603', '10478913', '10473011', '10402162', '10402151', '10359226', '10340165', '10333987', '10190230', '10100775', '10078981', '10023616', '9835233', '9751950', '9672736', '9643461', '9620162', '9612444', '9514295', '9494644', '9408904', '9358293', '9314711', '9298335', '9342253', '9255841', '9332967', '9224004', '9055511', '9048148', '8957138', '8912800', '8923563', '8911573', '8826691', '8730528', '8712187', '8838396', '8522986', '7487563', '8788697', '11363033', '11362714', '7791838', '7648991', '7760570', '8724243', '7895128', '7624540', '7811549', '8296893', '8192129', '8186280', '8149191', '8132191', '8124419', '8291392', '8491853', '8357892', '8466688', '8450573', '8369633', '10171334', '1438661', '1392549', '1396106', '1612823', '12317498', '1605052', '1583474', '1579869', '1562954', '1554993', '1415082', '1391385', '1797516', '1956445', '1855820', '1671198', '1681568', '2182730', '2323313', '2106656', '2395087', '2295433', '2586213', '2512958', '2801626', '2846903', '3415427', '3136338', '3041742', '2840804']	379291	22700
fibrosis and cirrhosis of liver	K74	Human Immunodeficiency Virus	HIV	HIV	4.1144	High	Unknown	Mechanism seems to be driven by HIV but also with co-infection	PMC5225153	1670	(("fibrosis"[MeSH Terms] OR "fibrosis"[All Fields]) AND ("liver cirrhosis"[MeSH Terms] OR ("liver"[All Fields] AND "cirrhosis"[All Fields]) OR "liver cirrhosis"[All Fields] OR ("cirrhosis"[All Fields] AND "liver"[All Fields]) OR "cirrhosis of liver"[All Fields])) AND (("hiv"[MeSH Terms] OR "hiv"[All Fields] OR ("human"[All Fields] AND "immunodeficiency"[All Fields] AND "virus"[All Fields]) OR "human immunodeficiency virus"[All Fields]) OR ("hiv"[MeSH Terms] OR "hiv"[All Fields]) OR ("hiv"[MeSH Terms] OR "hiv"[All Fields]))	['32773473', '32754824', '32667068', '32657680', '32653020', '32636281', '32494350', '32459305', '32450844', '32443344', '32433676', '32316635', '32297307', '32296504', '32275083', '32252653', '32096268', '32068085', '32023700', '31956261', '31933274', '31933273', '31924172', '31892306', '31856189', '31835520', '31825756', '31754695', '31643035', '31564109', '31549590', '31536177', '31487082', '31482299', '31474180', '31468264', '31466125', '31462268', '31438873', '31430388', '31410601', '31407605', '31377844', '31366401', '31349790', '31322519', '31295293', '31266621', '31246992', '31243849', '31240941', '31233524', '31230205', '31225612', '31175077', '31165736', '31136059', '31107304', '31100186', '31062880', '31053098', '31043104', '31033848', '31024203', '30982722', '30982721', '30977808', '30964812', '30940090', '30882489', '30852587', '30845068', '30807482', '30802975', '30798669', '30789452', '30784024', '30782744', '30768988', '30765123', '30754058', '30726798', '30726229', '30687869', '30683557', '30679661', '30679515', '30676149', '30649050', '30641484', '30607807', '30594080', '30589503', '30588691', '30588690', '30578670', '30570529', '30569448', '30562358', '30540091', '30527436', '30519966', '30513065', '30496209', '30479460', '30474906', '30447648', '30431661', '30410040', '30402870', '30400258', '30399002', '30394678', '30380181', '30379089', '30336268', '30315694', '30310540', '30300395', '30298608', '30270150', '30264828', '30239650', '30238230', '30234644', '30199593', '30194095', '30151932', '30141222', '30139224', '30096074', '30096072', '30094623', '30031138', '30028776', '30001427', '29996347', '29982683', '29981869', '29979400', '29974582', '29957724', '29953713', '29947467', '29937867', '29901821', '29874250', '29868909', '29857547', '29856183', '29853428', '29850981', '29846357', '29845496', '29807039', '29769038', '29739341', '29729258', '29679566', '29664712', '29663511', '29653647', '29642845', '29633389', '29619423', '29618686', '29608613', '29566246', '29536554', '29527256', '29502082', '29478294', '29466917', '29438397', '29438197', '29434450', '29429754', '29427495', '29377274', '29368456', '29354658', '29346443', '29344726', '29336497', '29324755', '29322398', '29320041', '29309345', '29304196', '29299684', '29271782', '29271562', '29265072', '29259976', '29252031', '29239068', '29234199', '29185250', '29177645', '29120906', '29119002', '29108017', '29091342', '29091196', '29080244', '29077864', '29077674', '29062323', '29057268', '29045448', '29020382', '29020239', '29018269', '29016448', '28980394', '28953614', '28951598', '28949020', '28926561', '28902848', '28883965', '28879707', '28851249', '28820346', '28815822', '28792648', '28785771', '28783247', '28759568', '28752601', '28748878', '28744597', '28741901', '28734086', '28728927', '28722244', '28715086', '28700085', '28692538', '28692443', '28661201', '28640087', '28636782', '28629395', '28628016', '28612194', '28598793', '28594920', '28590325', '28588294', '28578937', '28577690', '28567493', '28543215', '28527666', '28521797', '28492391', '28491877', '28484111', '28480218', '28479902', '28469811', '28467457', '28464883', '28439936', '28437388', '28437387', '28422043', '28404136', '28404015', '28402927', '28398960', '28376292', '28362068', '28362065', '28350558', '28342229', '28329108', '28323868', '28319996', '28272163', '28234770', '28228506', '28212619', '28195349', '28182612', '28165327', '28164327', '28158504', '28151750', '28130599', '28121714', '28107228', '28096788', '28095797', '28078723', '28073889', '28064231', '28054251', '28052633', '28051797', '28035496', '28028370', '28001238', '28001237', '27999010', '27986871', '27981599', '27973562', '27956792', '27956268', '27955711', '27925409', '27925386', '27922855', '27917597', '27910154', '27898593', '27898525', '27875352', '27869328', '27862657', '27829381', '27827877', '27822971', '27818588', '27813162', '27805898', '27499385', '27801373', '26952020', '27787664', '27784963', '27730529', '27783702', '27603289', '27779247', '27625189', '27596685', '27339598', '27761441', '27753678', '27742006', '27704017', '27696480', '27696478', '27686017', '27678364', '27641509', '27640985', '27623186', '27622858', '27615271', '27603149', '27557619', '27554134', '27550544', '27537569', '27531241', '30288314', '27485838', '27474199', '27468214', '27459341', '27455208', '27454231', '27450098', '27442636', '27439433', '27428297', '27402009', '27398862', '27388261', '27378577', '27371888', '27369319', '27362846', '27348086', '27348075', '27342742', '27341294', '27325324', '27317796', '27301337', '27272727', '27267370', '27258234', '27249993', '27241060', '27232579', '27225241', '27206965', '27196548', '27195797', '27182164', '27171396', '27158847', '27151906', '27148964', '27149603', '27138663', '27099890', '27098374', '27091211', '27088320', '27061975', '27055386', '27038702', '27038312', '27023536', '27004022', '26992429', '26991726', '26990826', '26990598', '26984148', '26979964', '26978213', '26966552', '26950999', '26944023', '26934415', '26928927', '26921687', '26905319', '26890206', '26885801', '26881041', '26849641', '26844493', '26845310', '26836972', '26829660', '26819513', '26812065', '26806136', '26804385', '26799652', '26784271', '26760453', '26758592', '26755881', '26745470', '26735218', '26729296', '26712046', '26689572', '26683921', '26674154', '26670100', '26656547', '26646975', '26643257', '26640953', '26626637', '26624849', '26621911', '26600226', '26599080', '26595542', '26595348', '26576555', '26564705', '26558512', '26558305', '26556116', '26546535', '26546377', '26546355', '26544701', '26530221', '26511797', '26511293', '26494946', '26478668', '26454876', '26450804', '26438504', '26424404', '26423374', '26418061', '26416471', '26400998', '26398503', '26390144', '26378373', '26372397', '26372388', '26342330', '26338792', '26338780', '26328030', '26312929', '26298331', '26297373', '26265519', '26263487', '26255044', '26248123', '26248118', '26216230', '26215529', '26187031', '26176696', '26154539', '26152661', '26149777', '26147631', '26144508', '26140381', '26139639', '26138651', '26132343', '26132342', '26122981', '26120969', '26112991', '26094844', '26090666', '26090579', '26076519', '26059288', '26058680', '26056147', '26056050', '26044317', '26038873', '26037919', '26021992', '25970117', '25965313', '25961631', '25948238', '25913495', '25909831', '25907433', '25884329', '25870985', '25870984', '25861016', '25860049', '25853930', '25847403', '25788188', '25775475', '25769784', '25769096', '25755549', '25754980', '25711331', '25687730', '25681381', '25681377', '25677965', '25677103', '25676587', '25676581', '25676459', '25670809', '25668620', '25659286', '25659285', '25654813', '25650873', '25646812', '25646656', '25620392', '25604160', '25596930', '25583164', '25581487', '25581111', '25565497', '25559645', '25559606', '25559603', '25545020', '25544657', '25536640', '25533742', '25529087', '25528160', '25522874', '25516647', '25514699', '25492245', '25485735', '25481567', '25468162', '25454300', '25449243', '25443346', '25440980', '25422386', '25394147', '25394145', '25394142', '25394131', '25372299', '25368876', '25359547', '25356568', '25346056', '25332261', '25293989', '25267962', '25265505', '25265233', '25244675', '25234826', '25222306', '25217800', '25214320', '25212400', '25209158', '25171028', '25157646', '25136933', '25125218', '25117132', '25111082', '25105286', '25070058', '25068388', '25065960', '25065814', '25065513', '25057295', '25051218', '25044447', '25041708', '25034488', '25034388', '25015914', '25015913', '25013899', '24990385', '24984336', '24984332', '24984331', '24964405', '24946280', '24907468', '24905495', '24894776', '24884400', '24865485', '24863270', '24841704', '24840057', '24837567', '24814602', '24813175', '24785953', '24759829', '24752774', '24750394', '24736615', '24730732', '24723109', '24713187', '24693307', '24689102', '24650995', '24639026', '24637780', '24615981', '24569533', '24567619', '24557545', '24531556', '24523330', '24517189', '24491797', '24478027', '24468998', '24461764', '24452634', '24450831', '24449348', '24436062', '24419065', '24416739', '24384327', '24378264', '24376226', '24363317', '24342953', '24338934', '24324573', '24304452', '24303687', '24292992', '24285468', '24280294', '24265358', '24248421', '24245909', '24218111', '24217842', '24201995', '24192598', '24184809', '24178247', '24170615', '24155091', '24133182', '24131865', '24114815', '24107395', '24097843', '24095974', '24063901', '24063897', '24065331', '24036009', '24035774', '24025147', '24020238', '24018492', '24014732', '24007567', '24002197', '23978714', '23970149', '23958588', '23946224', '23932705', '23904401', '23901097', '23890125', '23884822', '23874441', '23869664', '23843939', '23843142', '23840511', '23839212', '23835502', '23817321', '23811492', '23800784', '23799515', '23797694', '23738855', '23736148', '23728397', '23712051', '23687224', '23677838', '23674845', '23669289', '23665286', '23657302', '23647488', '23638982', '23627455', '23601055', '23600724', '23597924', '23575198', '23548102', '23541631', '23534616', '23527135', '23490160', '23470640', '23465393', '23461846', '23458766', '23453582', '23453412', '23440167', '23438431', '23429381', '23390304', '23390300', '23378283', '23352458', '23328300', '23326556', '23326172', '23326162', '23319086', '23286863', '23300987', '23276803', '23264364', '23256595', '23243175', '23243172', '23237012', '23237007', '23226258', '23223601', '23209545', '23197442', '23197437', '23174528', '23111959', '23107784', '23107782', '23105947', '23095936', '23092198', '23061599', '23059409', '23056462', '23052962', '23052829', '23049685', '23043386', '26201520', '22980590', '22967099', '22955438', '22955435', '22954758', '22948263', '22947524', '22932971', '22932319', '22930041', '22924160', '22916601', '22916600', '22911697', '22910231', '22909008', '22872296', '22820790', '22806438', '22787385', '22781218', '22760655', '22760653', '22760651', '22749508', '22744318', '22739388', '22726079', '22734850', '22715212', '22715208', '22677713', '22639840', '22612998', '22537439', '22535683', '22532055', '22531756', '22529690', '22504919', '22504917', '22489261', '22480066', '22460964', '22460963', '22453133', '22450894', '22443303', '22425495', '22418880', '22405076', '22385348', '22363790', '22333562', '22312877', '22293607', '22293326', '22291196', '22278746', '22258426', '22257075', '22239101', '22197275', '22189509', '22183113', '22180521', '22166370', '22156972', '22156856', '22138553', '22136974', '22118698', '22028407', '22001896', '22001892', '21981787', '21940068', '21934618', '21918438', '21918437', '21914085', '21903660', '21857319', '21866039', '21865198', '21861016', '21857222', '21853387', '21839774', '21837786', '21827383', '21817188', '21813376', '21798217', '21781946', '21739445', '21692942', '21688986', '21675942', '21673559', '21651351', '21645216', '21637766', '21633649', '21606539', '21596630', '21592993', '21555823', '21555810', '21526398', '21505315', '21492460', '21467023', '21452540', '21422988', '21415769', '21398295', '21395955', '21338640', '21334402', '21330908', '21330904', '21330010', '21319189', '21311106', '21309706', '21302114', '21294694', '21276415', '21266909', '21266183', '21248634', '21248367', '21245619', '21195252', '21184957', '21182552', '21182362', '21181022', '21134375', '21129129', '21128862', '21115226', '21098019', '21095518', '21076274', '21073895', '21050091', '21049556', '21041911', '20978420', '20978395', '20977357', '20946441', '20921898', '20883210', '20878151', '20868448', '20850886', '20834100', '20827760', '20819149', '20813809', '20812358', '20714008', '20732459', '20728569', '20728222', '20723207', '20722744', '20713037', '20683959', '20665375', '20642964', '20638030', '20590855', '20609839', '20606567', '20580167', '20554494', '20546961', '20546496', '20537752', '20527139', '20526007', '20514600', '23761953', '20497249', '20496451', '20493576', '20492502', '20492501', '20471720', '20466359', '20465840', '20463782', '20456763', '20452892', '20389235', '20371429', '20359271', '20346065', '20334945', '20332514', '20331759', '20214543', '20198902', '20198899', '20196798', '20195234', '20180868', '20179698', '20163031', '20154579', '20116629', '20104374', '20088891', '20088890', '20074094', '20059574', '21473059', '20031523', '20002560', '19958639', '19923343', '19375040', '19375039', '19375037', '19900950', '19897410', '19887087', '19833404', '19796452', '19795035', '19780945', '19780936', '19774694', '19773667', '19773664', '19773633', '19772387', '19769076', '19751364', '19748329', '19745758', '19737394', '19736361', '19734800', '19732322', '19731561', '19731560', '19723615', '19718643', '19718639', '19702547', '19689715', '19686437', '19673011', '19670415', '19632954', '19629382', '19628893', '19625279', '19620337', '19591597', '19584701', '19575364', '19574023', '19566787', '19519227', '19492899', '19490173', '19487952', '19481389', '19477553', '19471257', '19459992', '19459987', '19455013', '19443239', '19430096', '19430093', '19415007', '19413693', '19413692', '19408969', '19398234', '19383934', '19376421', '19362997', '19345284', '19318364', '19292832', '19279052', '19268724', '19254351', '19248201', '19246126', '19243494', '19236273', '19231018', '19226410', '19223976', '19215579', '19207596', '19200132', '19195821', '19195458', '19195436', '19195322', '19187867', '19171202', '19168543', '19155771', '19151039', '19128345', '19126564', '19125965', '19115605', '19103883', '19100230', '19100176', '19092449', '19085967', '18973847', '18973845', '19041311', '20116617', '19031564', '19024919', '19018879', '18991734', '18989143', '18976253', '18952618', '18949020', '18929426', '18928579', '18813760', '18796094', '18784461', '18769839', '18752463', '18724446', '18693173', '18692034', '18681194', '18681191', '18681190', '18661654', '18655316', '18651575', '18628092', '18627270', '18614866', '18584530', '18571815', '18532883', '18520602', '18510894', '18507759', '18504503', '18499540', '18457674', '18422827', '18393687', '18385953', '18366118', '18339075', '18330099', '18328595', '18314219', '18314217', '18301066', '18300820', '18284180', '18284178', '18279996', '18276600', '18248298', '18233993', '18233989', '18221303', '18215981', '18208497', '18176724', '18176360', '18172937', '18172936', '18171229', '18166874', '18166873', '18166860', '19568488', '18161729', '18097613', '18070362', '18070289', '18069391', '17917635', '18025897', '18020875', '17958649', '17996017', '17994278', '17982938', '17981246', '17975413', '17968840', '17935228', '17927617', '17926644', '24395487', '22504391', '17885477', '17879910', '17879358', '17802909', '17802905', '17763328', '17704691', '17705266', '17703362', '17674307', '17659577', '17653645', '17624844', '17604543', '17592341', '17592339', '17591074', '17590564', '17588846', '17578028', '17545709', '17515275', '17503756', '17503671', '17502718', '17501757', '17498243', '17493440', '17474312', '17465482', '17460784', '17442291', '17413708', '17413611', '17330787', '17325964', '17316873', '17302249', '17302246', '17297427', '17286769', '17241379', '17228456', '17223504', '17211282', '17209765', '17205455', '17205454', '17187416', '17164113', '17162318', '17147494', '17137680', '17135308', '17106941', '17099382', '17096608', '17095528', '17086063', '17048997', '17027188', '17003675', '17002989', '16970837', '16960342', '16956544', '16945079', '20477635', '16939584', '16934072', '16931948', '16931569', '16929585', '16918259', '16915550', '16904047', '16886160', '16863601', '16862862', '16862857', '16854955', '16834736', '16815598', '16810313', '16804853', '16795921', '16792538', '16786375', '16767927', '16767568', '16767310', '16765638', '16762261', '16729309', '16720565', '16699617', '16688096', '16677149', '16633110', '16628704', '16618518', '16614742', '16557548', '16538105', '16534880', '16511772', '16510096', '16510037', '16496403', '16470116', '16462535', '16440356', '16439880', '16439876', '16435714', '16394849', '16381238', '16381237', '16381233', '16378788', '16356583', '16355340', '16355339', '16353688', '16352364', '16352362', '16340475', '16339107', '16338021', '16327319', '16314818', '16314817', '16313860', '16284529', '16268817', '16268816', '16265614', '16258331', '16255294', '16251832', '16225479', '16224157', '16216109', '16207569', '16207097', '16190553', '16190550', '16190547', '16184048', '16182404', '16159399', '16148526', '16142083', '16137473', '16118349', '16091901', '16035082', '16025667', '16025502', '16012018', '15970166', '15922482', '15918143', '15894841', '15894397', '15880585', '15865084', '15850512', '15826589', '15802977', '15801534', '15801530', '15800956', '15756144', '15743572', '15735449', '15731202', '15729469', '15712082', '15698406', '15673746', '15654781', '15651761', '15650421', '15642972', '15619237', '15606384', '15577649', '15560064', '15557414', '15511395', '15511394', '15508101', '15497219', '15466491', '15384863', '15381940', '15376307', '15365419', '15353965', '15343510', '15343509', '15337978', '15329531', '15329524', '15316412', '15316410', '15316335', '15316334', '15302794', '15280793', '15244196', '15239095', '15238782', '15236613', '15227629', '15218507', '15185718', '15181614', '15180867', '15119310', '15094700', '15090832', '14997399', '14768714', '14697814', '14697813', '14692539', '14685063', '14682226', '14679458', '14642625', '14638410', '14628232', '14588080', '14582000', '14571179', '14559738', '14523287', '14505151', '12947836', '12876907', '12853989', '12848988', '12843743', '12823595', '12801963', '12800068', '12691470', '12656650', '12655347', '12647411', '12646800', '12646795', '12641519', '12619020', '12614468', '12586290', '12567308', '12557141', '12524415', '12522732', '12519402', '12514411', '12477416', '12454838', '12447773', '12441821', '12432196', '12408101', '12407492', '12407483', '12362291', '12228813', '12211722', '12197817', '12187505', '12180313', '12180308', '12180305', '12180284', '12180280', '12180279', '12150053', '12143056', '12139837', '12122370', '11982723', '11981775', '11968348', '11866292', '11758611', '11742060', '11732009', '11698988', '11687868', '11676329', '11641833', '11600830', '11590923', '11588701', '11570162', '11564218', '11559468', '11521107', '11521104', '11518551', '11508154', '11481613', '11437088', '11409055', '11412597', '11373765', '11342372', '11341651', '11334493', '11291248', '11283811', '11275622', '11209965', '11205176', '11147909', '11129222', '11087200', '11011260', '10921391', '10905096', '10905093', '10895431', '10890317', '10852623', '10824877', '10803630', '10726051', '10722476', '10665916', '10653464', '10653449', '10635069', '10622555', '10604234', '10592905', '10574138', '10554825', '10498659', '10472610', '10468647', '10439933', '10440393', '10351941', '10349119', '10333209', '10325388', '10215959', '10094979', '10068094', '9827279', '9729187', '9729019', '9696966', '9696487', '9672309', '9620716', '9593456', '9587226', '9585031', '9537860', '9536250', '9527371', '9492863', '9480486', '9382989', '9445587', '9425835', '9420063', '9416478', '9356863', '9355119', '9382037', '9317091', '9252163', '9286474', '9219784', '9220152', '9140163', '9134037', '9075655', '9253556', '9038673', '8984527', '8930571', '9363179', '8962775', '8864034', '12348030', '8634415', '8991142', '8836887', '8766176', '8654444', '7739682', '7733142', '8600688', '7787210', '7700412', '7997862', '7982315', '7925858', '8037295', '7991528', '8086531', '7947292', '8191267', '7513276', '7905100', '7771254', '7504398', '8254092', '8225977', '8335953', '8093402', '8477761', '8395707', '1384113', '1398803', '1348079', '1374727', '1326462', '1296240', '1763226', '1650134', '2020711', '1978174', '1967087', '2115200', '2357867', '2090247', '2248863', '2569102', '3067617', '3391077', '3293435', '2908737']	379291	95688
systemic lupus erythematosus	M32	Epstein-Barr Virus	EBV	Herpesvirus 4, Human	4.11547	High	Unknown	Obvious		493	("lupus erythematosus, systemic"[MeSH Terms] OR ("lupus"[All Fields] AND "erythematosus"[All Fields] AND "systemic"[All Fields]) OR "systemic lupus erythematosus"[All Fields] OR ("systemic"[All Fields] AND "lupus"[All Fields] AND "erythematosus"[All Fields])) AND (("herpesvirus 4, human"[MeSH Terms] OR "human herpesvirus 4"[All Fields] OR ("epstein"[All Fields] AND "barr"[All Fields] AND "virus"[All Fields]) OR "epstein barr virus"[All Fields]) OR ("herpesvirus 4, human"[MeSH Terms] OR "human herpesvirus 4"[All Fields] OR "ebv"[All Fields]) OR ("herpesvirus 4, human"[MeSH Terms] OR "human herpesvirus 4"[All Fields] OR "herpesvirus 4, human"[All Fields]))	['32743529', '32683530', '32671332', '32646294', '32535576', '32514927', '32514656', '32253501', '32145335', '31820723', '31804013', '31787984', '31718355', '31695690', '31544841', '31507118', '31497843', '31386190', '31375581', '31226637', '31217170', '31049385', '31045771', '30906789', '30727744', '30710499', '30552620', '30458319', '30444956', '30396745', '30361847', '30356670', '30311429', '30242993', '30183456', '30177132', '30108117', '29879076', '29858172', '29662164', '29514339', '29499037', '29497417', '29494658', '29387207', '29338588', '29325308', '29214036', '28945149', '28920417', '28774170', '28770708', '28734074', '28624334', '28604802', '28457083', '28394824', '28345840', '28293711', '28130033', '28111707', '27980302', '27833448', '27084029', '27388144', '27656675', '27621818', '27363932', '27335659', '27306639', '27110576', '27083935', '26986247', '26951251', '26808424', '26796582', '26793472', '26506346', '26471017', '26424654', '26416719', '26402865', '26346543', '26305967', '26276260', '26230690', '26140010', '26131206', '26065913', '26000294', '25808833', '25562120', '25412733', '25396062', '25344775', '25300805', '25162933', '25125988', '25083955', '25054737', '25022358', '24763543', '24726865', '24715155', '24608961', '24465555', '24439114', '24387619', '24341363', '24328468', '24283670', '28509290', '24164500', '24112859', '24062777', '24051103', '24039598', '23983182', '23977035', '23962476', '23873730', '23845089', '23780596', '23774171', '23684423', '23672439', '23553228', '23401825', '23379431', '23342374', '23326239', '23311955', '23291246', '23269082', '23181348', '22952664', '22951828', '22937887', '22860133', '22833143', '22811739', '22776319', '22732688', '22646970', '22615046', '22504579', '22474381', '22466838', '22345482', '22312480', '22230415', '23547396', '22185972', '22179188', '24516733', '22090298', '22041580', '22038013', '22028659', '21887914', '21871974', '21724695', '21694648', '21627044', '21623979', '21622776', '21607560', '21560455', '21549013', '21346905', '21262968', '21245919', '21229376', '21219180', '21123969', '20934910', '20850284', '20810985', '20661740', '20488925', '20485490', '20485174', '20209114', '20201986', '20178135', '20178121', '20010479', '25610099', '19897521', '19880565', '19880559', '19880558', '19758212', '19731786', '19482664', '19361810', '19245930', '19262578', '19232124', '19214464', '19212912', '19210867', '19167523', '19088463', '19057461', '19028369', '19011502', '18849143', '18833401', '18784807', '18779924', '18703174', '18560522', '18500464', '18490412', '18469023', '18465661', '18432410', '18347456', '18172551', '18158235', '18035319', '17917546', '17639169', '17611068', '17579055', '17577298', '17558866', '17540509', '17517757', '17492236', '17459939', '17432101', '17297594', '17234754', '17160312', '17153849', '17121489', '17119030', '17065738', '17016483', '16920914', '16918691', '16896283', '16857607', '16785534', '16554915', '16501834', '16482747', '16455583', '16385527', '16373252', '16335585', '16244302', '16200398', '16181618', '16164050', '16148086', '16142883', '16131817', '16086828', '16086083', '15935519', '15905498', '15818712', '15804705', '15730403', '15693007', '15642139', '15630723', '15625619', '15619631', '15598986', '15536397', '15465418', '15378356', '15324931', '15225364', '15153544', '15151271', '15115306', '15049906', '15004309', '14990099', '14719374', '14707107', '14666378', '14608843', '14596882', '14583485', '12873053', '12727642', '12696112', '12635504', '12599514', '12569633', '12504239', '12464374', '12298431', '12188384', '12115186', '12090564', '12000388', '11976440', '11920408', '11846303', '11787873', '11737729', '11682523', '11594524', '11578968', '11440384', '11398995', '11361227', '11352244', '11282995', '11245059', '11244051', '11237130', '11224832', '10949458', '10849316', '10792380', '10763192', '10677247', '10479390', '10446885', '10399234', '10364707', '10222756', '9820454', '9795776', '9708833', '9676761', '9644741', '9631751', '9399948', '9399937', '9434798', '9366568', '9264363', '9269836', '9186673', '9186649', '9152796', '9296825', '17974357', '9406250', '9008607', '10166560', '8948292', '8923350', '8912837', '8928055', '8764924', '9051974', '7666881', '7569772', '8545755', '8519614', '7654061', '7601565', '7888786', '7533789', '7532674', '8588125', '7699691', '7492754', '7827376', '7945329', '7545950', '8040307', '7988982', '7920083', '7545920', '8069529', '7515243', '8410667', '7507527', '8216690', '8390336', '8389553', '8486790', '8387226', '8386666', '8385586', '7511007', '1431128', '1424280', '1344926', '1327598', '1330894', '1329799', '1628424', '1320474', '1323968', '1320888', '1599901', '1727740', '1313042', '1802493', '1660528', '1680918', '1712488', '1708781', '1654147', '1899104', '2044408', '1664987', '1662480', '2267733', '2173736', '2164400', '2163127', '2110188', '2164822', '2555505', '2550019', '2547060', '2692125', '2469441', '2848890', '2848530', '2846611', '3260384', '3263320', '2455731', '2836302', '2852506', '2839425', '2826058', '2830658', '3040797', '3105056', '3034752', '3027184', '3020161', '3017369', '2941021', '3512415', '3005799', '3012745', '2998659', '2997276', '3005471', '3876686', '2989379', '2413066', '3885372', '2421319', '6520837', '6235288', '6210367', '6431009', '6327772', '6241859', '6320933', '6311898', '6307568', '6312625', '6122807', '6274955', '6182766', '6279342', '6175556', '9279391', '6166984', '6259211', '6262773', '6249949', '6971392', '6243465', '88943', '39442', '225932', '51322', '4139654', '4127314', '4359624', '4355126', '4123019', '4122052', '4351822', '4119208', '4361708', '4348112', '4338539', '4351197', '4336609', '4335371', '4102441', '4101261', '4102189']	43106	73558
Lymphoid leukemia	C91	Human Cytomegalovirus	CMV	Cytomegalovirus	4.13083	Medium	Unknown	Association found in 1 study between CMV and ALL	https://ashpublications.org/blood/article/129/12/1680/36079/In-utero-cytomegalovirus-infection-and-development	592	("lymphoid leukaemia"[All Fields] OR "leukemia, lymphoid"[MeSH Terms] OR ("leukemia"[All Fields] AND "lymphoid"[All Fields]) OR "lymphoid leukemia"[All Fields] OR ("lymphoid"[All Fields] AND "leukemia"[All Fields])) AND (("cytomegalovirus"[MeSH Terms] OR "cytomegalovirus"[All Fields] OR ("human"[All Fields] AND "cytomegalovirus"[All Fields]) OR "human cytomegalovirus"[All Fields]) OR CMV[All Fields] OR ("cytomegalovirus"[MeSH Terms] OR "cytomegalovirus"[All Fields]))	['32723287', '32467812', '32378571', '32086495', '31922287', '31866618', '31704471', '31199457', '31086168', '30773707', '30681620', '30681598', '30681505', '30652530', '30292240', '30291557', '30234404', '30217800', '29911929', '29772352', '29616870', '29411124', '29332872', '29286515', '29279551', '29128933', '29075489', '28947425', '28708253', '28697166', '28693750', '28637877', '28503927', '28489788', '28449187', '28444835', '28419210', '28394553', '28385786', '28279876', '28122892', '27979823', '27906795', '27815572', '27473564', '27664326', '27486175', '27402450', '27346662', '27285991', '27250049', '27124884', '27093994', '27058178', '27042847', '27028870', '26970381', '26883100', '26800118', '26735609', '26567834', '26426383', '26385641', '26379451', '26327630', '26280081', '26274925', '26231316', '26226409', '26211985', '26208715', '26201283', '26084672', '25920529', '25733162', '25615933', '25612623', '25542474', '25521083', '25497644', '25372208', '25332532', '25309913', '25297782', '25267972', '25266309', '25243622', '25228846', '25222055', '25131855', '25064745', '25061170', '25030443', '24982073', '24951124', '24932855', '24890586', '24855206', '24844780', '24827398', '24753538', '24707943', '24482498', '24448864', '24325331', '24319187', '24292560', '24273277', '24246502', '24218764', '24194956', '24138305', '24120896', '24056743', '24037724', '24030379', '23911390', '23906377', '23865832', '23804716', '23744585', '23612772', '23512246', '23474925', '23396405', '23333533', '23307449', '23247726', '23242328', '23206225', '23172736', '23042013', '23037586', '22976937', '22862952', '22853816', '22733019', '22728618', '22507156', '22493413', '22486291', '22434694', '22397719', '22337395', '22336834', '22234695', '22234457', '22190592', '22151736', '22096237', '22011663', '21996977', '21992852', '21919823', '21772050', '21718136', '21552146', '21546501', '21484650', '21449727', '21430784', '21328386', '21322774', '21192630', '21133926', '20932445', '20855824', '20824399', '20697069', '20625136', '20610938', '20562332', '20535783', '20518708', '20433799', '20379112', '20358010', '20353380', '20237867', '20225334', '20217287', '20112802', '20110422', '20040760', '19954367', '19895614', '19863336', '19858055', '19811091', '19805674', '19691101', '19641526', '19626051', '19597025', '19561648', '19490058', '19459197', '19295004', '19285641', '19222466', '19203516', '19197728', '19152101', '19148139', '19103816', '19080355', '19041062', '19016731', '18981462', '18940684', '18846908', '18830259', '18790800', '18768393', '18766973', '18759253', '18725576', '18664654', '18545249', '18604650', '18588450', '18580471', '18562004', '18490227', '18398065', '18381104', '18364724', '18351539', '18329931', '18225973', '21892313', '19531827', '18092251', '18039954', '17984186', '17968339', '17954952', '17933434', '17767401', '17617782', '17596552', '17562596', '17446175', '17321983', '17287334', '17169798', '17169785', '17026823', '16921344', '16918065', '16918064', '16915227', '16900790', '16883441', '16814860', '16758413', '16720201', '16688777', '16624030', '16618945', '16557240', '16517536', '16368917', '16284608', '16247429', '16145065', '15958635', '15932541', '15858611', '15842042', '15806747', '15691213', '15679421', '15653455', '15646657', '15618954', '15541483', '15522069', '15521917', '15512816', '15502855', '15477212', '15477211', '15353134', '15314547', '15287944', '15195077', '15101722', '15101704', '15072613', '15071604', '14749699', '14681701', '14669286', '14648253', '14636852', '14625582', '12958273', '12950962', '12882942', '12869961', '12767008', '12692629', '12689926', '12660039', '12627852', '12529677', '12526925', '12522009', '12512923', '12435283', '12177511', '12130484', '12100130', '12091119', '11920805', '11911430', '11906315', '11843812', '11798883', '11736948', '11730845', '11692620', '11587218', '11497339', '11452154', '11442503', '11276977', '11270615', '11244444', '11238093', '11204603', '11201150', '11181681', '11181115', '11162838', '11074552', '11045399', '11038849', '11035181', '11014894', '11002241', '10942373', '10929017', '10824495', '10783575', '10729143', '10627539', '10543369', '10435685', '10407995', '10360596', '10071457', '10071037', '10065226', '9921409', '9822244', '9780796', '9763768', '9725057', '9635716', '9633895', '9613788', '9576394', '9535034', '9489653', '9383234', '9439378', '9423343', '9384487', '9306361', '9343178', '9332336', '9264388', '9216836', '9244418', '9250791', '9178835', '9174543', '9128006', '9054672', '8940172', '8953310', '8984239', '9017795', '8704195', '8847809', '8639926', '8611450', '8857252', '8616091', '8691635', '8927431', '7579392', '7594796', '7642111', '7794772', '7590032', '7664187', '7639984', '7793259', '7705109', '7745299', '7725846', '7869589', '7786449', '7714045', '7612115', '7960983', '7889013', '7534162', '7994265', '7951127', '7517480', '8184056', '8061365', '7920312', '8169977', '8151318', '8034920', '8139117', '7905100', '8219241', '8143498', '8260899', '8256621', '8241983', '8397319', '8512971', '8383476', '8435336', '1477336', '1337762', '1338089', '1293224', '1447994', '1321298', '1316791', '1330849', '1321303', '1319102', '1318431', '10150090', '1312920', '1312180', '1283481', '1665167', '1753418', '1659861', '1652015', '1650265', '1656487', '1652908', '2030147', '1650164', '1949849', '1698880', '1697401', '2193012', '2164434', '2159820', '2310832', '2159968', '2177744', '2561366', '2559121', '2551437', '2550700', '2551995', '2540571', '2536135', '2763797', '2733251', '2535882', '3061043', '2849001', '3063324', '2470200', '2847481', '3291991', '3048493', '2854621', '2845589', '2837117', '3051211', '2851249', '3332192', '2825571', '3304051', '3038601', '3031335', '3027113', '3024802', '3326268', '3319145', '3305198', '3031437', '3026527', '2830829', '2823659', '2458786', '3027445', '3532958', '3745269', '3536715', '3490026', '3526600', '3014203', '3007953', '3010395', '3026194', '2998605', '2997246', '3010509', '2986934', '3884138', '2984918', '6094364', '6093297', '6318215', '6317328', '6355192', '6359398', '6315285', '6417027', '6308749', '6314451', '6310174', '6373140', '6296961', '6289222', '6282364', '6290714', '6138827', '7036335', '6946728', '7031654', '6272017', '6277988', '6266448', '6254708', '6245359', '6988557', '6244481', '6245324', '6258212', '218518', '227173', '33519', '14751', '13696', '192134', '189023', '186916', '11592', '175176', '185705', '171959', '171054', '169310', '168338', '191351', '50897', '4155156', '4155151', '4369394', '4368420', '4365949', '4356867', '4353947', '4125011', '4404985', '4344787', '4351974', '4342950', '4402527', '4337622', '4331612', '4333372', '4323908', '4317742', '4327428', '4311642', '4310811', '4296934', '4295426', '4378187', '4291190', '4160230', '4287703', '14283389', '14198647']	56819	83365
acute pharyngitis	J02	Epstein-Barr Virus	EBV	Herpesvirus 4, Human	4.13093	High	Direct	pharygitis is a sore throat and its not uncommon with IM caused by EBV		111	(acute[All Fields] AND ("pharyngitis"[MeSH Terms] OR "pharyngitis"[All Fields])) AND (("herpesvirus 4, human"[MeSH Terms] OR "human herpesvirus 4"[All Fields] OR ("epstein"[All Fields] AND "barr"[All Fields] AND "virus"[All Fields]) OR "epstein barr virus"[All Fields]) OR ("herpesvirus 4, human"[MeSH Terms] OR "human herpesvirus 4"[All Fields] OR "ebv"[All Fields]) OR ("herpesvirus 4, human"[MeSH Terms] OR "human herpesvirus 4"[All Fields] OR "herpesvirus 4, human"[All Fields]))	['32399317', '32346863', '31902236', '31627741', '31508381', '31361409', '30958288', '30658594', '30364603', '29798245', '29617951', '28932686', '28869530', '28864556', '28697104', '28395496', '28376627', '28260599', '27847520', '27583870', '27529970', '26558642', '26060912', '25887813', '25774295', '25738719', '25658556', '25631935', '25051184', '25009977', '24491625', '24356741', '24005265', '22989842', '22818256', '22464641', '22373896', '26069749', '22010986', '21367639', '21341160', '20727146', '20602850', '20401762', '19949739', '26192794', '19772007', '19641070', '19488557', '21718574', '18365159', '18260301', '17602362', '19454088', '17141448', '17134311', '17066593', '16871906', '16407435', '15796465', '15195244', '14550961', '14523219', '12862344', '12497757', '12242139', '12181999', '12166765', '12059880', '11945185', '11860070', '11766395', '11667989', '11458965', '11328202', '11249975', '10961536', '10680870', '10638598', '9865640', '9764645', '9471108', '9108405', '9141248', '9312750', '8890141', '8895918', '8853673', '8699062', '7700660', '8207602', '8116521', '7742020', '1654364', '1857056', '2222302', '2691680', '2543062', '2846619', '3601520', '3563421', '2578266', '7114352', '6283456', '6268012', '6266286', '6255733', '91888', '81224', '190884', '169772']	43106	3864
diseases of salivary glands	K11	Epstein-Barr Virus	EBV	Herpesvirus 4, Human	4.13303	High	Unknown	At minimum EBV is know to be a virus that can cause salivary swelling, but there is also a lot of evidence that it can cause salivary gland lesions and might be involved in cancer	https://www.webmd.com/oral-health/qa/what-viral-infections-can-cause-salivary-gland-swelling, https://www.sciencedirect.com/science/article/pii/S0344033899800144, PMC5555523	404	("salivary gland diseases"[MeSH Terms] OR ("salivary"[All Fields] AND "gland"[All Fields] AND "diseases"[All Fields]) OR "salivary gland diseases"[All Fields] OR ("diseases"[All Fields] AND "salivary"[All Fields] AND "glands"[All Fields]) OR "diseases of salivary glands"[All Fields]) AND (("herpesvirus 4, human"[MeSH Terms] OR "human herpesvirus 4"[All Fields] OR ("epstein"[All Fields] AND "barr"[All Fields] AND "virus"[All Fields]) OR "epstein barr virus"[All Fields]) OR ("herpesvirus 4, human"[MeSH Terms] OR "human herpesvirus 4"[All Fields] OR "ebv"[All Fields]) OR ("herpesvirus 4, human"[MeSH Terms] OR "human herpesvirus 4"[All Fields] OR "herpesvirus 4, human"[All Fields]))	['32428250', '32414149', '32209185', '32202225', '32153241', '31948469', '31356378', '31298937', '31191532', '31135384', '30928150', '30727744', '30392435', '29617951', '29196307', '29164067', '28916184', '28876460', '28770708', '28760805', '28697515', '28633302', '28570397', '28470929', '28410601', '28394824', '28190296', '28139343', '28130033', '28111039', '28078898', '27941558', '27514593', '27381477', '27163767', '26986247', '26620207', '26618178', '26547125', '26450993', '26330346', '26152762', '25550837', '25483547', '25316745', '25136053', '25026804', '25022358', '25012870', '24934188', '24891330', '24891328', '24831594', '24696717', '24637076', '24564506', '24342577', '24323539', '24312567', '24247629', '24238255', '24090683', '24057916', '23935203', '23856064', '23719365', '23630202', '23556533', '23478118', '23296460', '23269082', '23160698', '23151312', '23012601', '22955798', '22926973', '22467650', '22332375', '22192806', '21892186', '21688483', '21684184', '21623979', '21442194', '21191334', '21172728', '20924156', '20871392', '20671520', '20569884', '20512642', '20403036', '20400234', '19907113', '19900637', '19828368', '19810095', '19608049', '19209005', '19157503', '19118785', '19028369', '18841797', '18779924', '18760245', '18479624', '18214857', '17952482', '17940405', '17325864', '17306504', '17272286', '17225446', '17198741', '17119030', '17100397', '16933743', '16895748', '16806593', '16564393', '16554915', '16552968', '16508782', '16249071', '16240326', '15744579', '15730403', '15712695', '15688285', '15642139', '15480772', '15454012', '15389474', '15357246', '15291112', '15280734', '15258757', '15256114', '15141762', '15139996', '15027908', '14767613', '14704584', '14693845', '14564097', '12957186', '12934309', '12847443', '12846790', '12767011', '12740914', '12604885', '12597342', '12553118', '12539705', '12508780', '12298431', '12226825', '12184435', '12170307', '12164651', '12033970', '12001074', '11868610', '11830140', '11825927', '11816892', '11669163', '11589186', '11490514', '11378191', '11337601', '11313424', '11275985', '11196542', '11145255', '11141328', '11122068', '11004866', '11003864', '10942979', '10918180', '10902430', '10820538', '10792327', '10765853', '10738142', '10690174', '10664705', '10643017', '10632493', '10617358', '10601385', '10565174', '10564552', '10555043', '10469761', '10469404', '10399181', '10386860', '10337838', '10222656', '10194125', '9869826', '9861347', '9777388', '9761938', '9689647', '9619676', '9584321', '10072869', '9241068', '9226177', '9253628', '9608281', '9255631', '9250924', '9200940', '9128273', '9169160', '9152796', '9145372', '9231169', '9166879', '9142663', '9023409', '9018147', '17974357', '9341901', '9225872', '9092023', '8958316', '8948618', '8948292', '8923350', '8909241', '8902573', '9363179', '8756359', '8957923', '8660105', '8639174', '8934921', '8722363', '8600040', '8908282', '8838124', '8813061', '8651995', '8543318', '8543624', '8751122', '8531369', '8531361', '8531360', '8531359', '8543279', '8539227', '8522448', '8519614', '7655017', '7473264', '7493450', '7492914', '7791921', '7726362', '7872253', '7787745', '7653944', '7743884', '7944902', '8077063', '7993708', '7960775', '7825444', '8056525', '8050188', '7982672', '7928436', '7937721', '8156301', '8309684', '8069731', '7912579', '8275430', '8204160', '8192277', '8030549', '8030548', '7999958', '7984841', '8289015', '8249914', '8245519', '8106859', '8299253', '8373339', '8508406', '8394048', '8391219', '8389553', '8392991', '8390051', '8519078', '8388274', '8381174', '1336955', '1334414', '1504941', '1335373', '1323135', '1341448', '1327603', '1321900', '1571113', '1323968', '1313639', '1324394', '1315723', '1314679', '1346409', '1319486', '1667508', '1658395', '1651645', '1654973', '1651284', '1647426', '1652412', '1851828', '1646614', '1848394', '1848393', '1651835', '1648423', '1664987', '1662480', '1965021', '2169602', '2161461', '2178544', '2159609', '2168026', '2560944', '2558824', '2788543', '2553965', '2789646', '2571338', '2551313', '2551312', '2551311', '2551310', '2551309', '2542406', '2544190', '2543732', '2476142', '2561729', '2539008', '2539280', '2544120', '2850990', '2852902', '2846621', '2846611', '2843209', '2841943', '3064672', '2856043', '2849281', '2830658', '2820863', '2827246', '3579441', '3033628', '3035352', '3039791', '3473605', '3022942', '3808613', '3021847', '3759075', '3022688', '3955517', '2417765', '2998290', '2992226', '2988388', '2983595', '3882844', '6095383', '6138599', '6196009', '6293523', '6286529', '6278198', '6182766', '6274814', '6259065', '66804', '4370011', '4338815', '4336480']	43106	51434
hepatic failure, not elsewhere classified	K72	Human Immunodeficiency Virus	HIV	HIV	4.14533	High	Unknown	People with HIV have higher risk of liver failure, due to many different reasons	https://aasldpubs.onlinelibrary.wiley.com/doi/full/10.1002/hep4.1112, PMC5663263	1444	(("liver failure"[MeSH Terms] OR ("liver"[All Fields] AND "failure"[All Fields]) OR "liver failure"[All Fields] OR ("hepatic"[All Fields] AND "failure"[All Fields]) OR "hepatic failure"[All Fields]) NOT (elsewhere[All Fields] AND ("classification"[MeSH Terms] OR "classification"[All Fields] OR "classified"[All Fields]))) AND (("hiv"[MeSH Terms] OR "hiv"[All Fields] OR ("human"[All Fields] AND "immunodeficiency"[All Fields] AND "virus"[All Fields]) OR "human immunodeficiency virus"[All Fields]) OR ("hiv"[MeSH Terms] OR "hiv"[All Fields]) OR ("hiv"[MeSH Terms] OR "hiv"[All Fields]))	['32754824', '32667068', '32651192', '32646502', '32617381', '32593189', '32541241', '32536060', '32528850', '32506122', '32500988', '32495311', '32493494', '32491315', '32443344', '32433676', '32369527', '32354689', '32250999', '32235172', '32139116', '32068085', '32053682', '32040979', '32023700', '31978255', '31929863', '31920648', '31901206', '31889757', '31885421', '31876354', '31857134', '31794279', '31785125', '31764769', '31758440', '31740931', '31721171', '31706062', '31686765', '31652357', '31644243', '31643648', '31643613', '31606437', '31602715', '31589299', '31577875', '31576907', '31550267', '31535032', '31505095', '31504296', '31487082', '31484176', '31467730', '31439180', '31438873', '31421114', '31381233', '31367632', '31360030', '31360020', '31349790', '31317370', '31303142', '31295293', '31293920', '31279752', '31230205', '31177505', '31139679', '31134775', '31132846', '31107304', '31077811', '31071072', '31069000', '31059523', '30972451', '30949524', '30940090', '30926447', '30916873', '30890063', '30873489', '30819659', '30802975', '30773693', '30765933', '30758886', '30724988', '30720689', '30693118', '30687989', '30683625', '30677801', '30658539', '30611901', '30589503', '30570808', '30569448', '30531033', '30519058', '30496620', '30477904', '30411848', '30382563', '30359487', '30337113', '30325782', '30322113', '30292751', '30281558', '30278553', '30270584', '30270150', '30238230', '30234392', '30197101', '30157834', '30151932', '30146026', '30096072', '30094623', '30090840', '30069704', '30042376', '29996347', '29932084', '29914346', '29909165', '29902204', '29882359', '29873906', '29862098', '29847331', '29789565', '29770238', '29754142', '29743798', '29743791', '29735575', '29713654', '29710177', '29702998', '29692878', '29673137', '29657212', '29653647', '29633580', '29633389', '29630199', '29567355', '29566246', '29493093', '29466917', '29440779', '29427485', '29404466', '29404431', '29380288', '29378602', '29377274', '29346443', '29344726', '29311395', '29309345', '29305405', '29299949', '29271782', '29271221', '29262967', '29252031', '29239900', '29226104', '29223945', '29209121', '29170365', '29077864', '29059031', '29045448', '29018798', '28990680', '28987189', '28964268', '28948181', '28946785', '28935394', '28912916', '28906278', '28898563', '28883647', '28880197', '28857896', '28851249', '28817570', '28805292', '28797346', '28784884', '28779758', '28774413', '28770824', '28757763', '28741901', '28722244', '28692443', '28673017', '28663678', '28642818', '28640087', '28632964', '28627427', '28606059', '28590325', '28579016', '28546061', '28543215', '28512393', '28491877', '28489271', '28469811', '28467145', '28437388', '28437387', '28416221', '28404015', '28374965', '28366615', '28357379', '28350558', '28341896', '28340562', '28321877', '28302065', '30383342', '28239909', '28207511', '28195349', '28188668', '28123239', '28119943', '28109003', '28096788', '28095796', '28083087', '28074467', '28070174', '28067632', '28063460', '28051797', '28035758', '28033344', '27987289', '27986871', '27935212', '27917597', '27898525', '27881614', '27869328', '27827877', '27826056', '27811833', '27787664', '27781106', '27779247', '27625189', '27769271', '27765729', '27727331', '27688899', '27686017', '27661787', '27636095', '27625459', '27622858', '27605539', '27570087', '27516529', '27506684', '27506682', '27493458', '27484607', '27454231', '27450098', '27440883', '27404170', '27378577', '27350749', '27348169', '27348086', '27344921', '27341294', '27317415', '27262758', '27241060', '27238162', '27234751', '27194892', '27189027', '27187749', '27171116', '27170384', '27165411', '27151720', '27149603', '27125364', '27114030', '27109970', '27109949', '27098374', '27075475', '27068257', '27031988', '27000683', '26990627', '26988201', '26973423', '26936665', '26931744', '26900276', '26899506', '26885544', '26877758', '26860700', '26839638', '26834225', '26819507', '26804385', '26765937', '26752282', '26739324', '26722660', '26682727', '26682725', '26670894', '26666278', '26659706', '26649416', '26626330', '26624985', '26604650', '26604639', '26600226', '26595348', '26558305', '26556941', '26516673', '26511797', '26437326', '26414169', '26396584', '26392069', '26332484', '26328030', '26314715', '26248123', '26248118', '26232000', '26222860', '26208678', '26202254', '26177090', '26176696', '26161275', '26144508', '26136470', '26122981', '26082506', '26080612', '26055490', '26041951', '26040056', '26036516', '26035138', '26034769', '26021186', '26020949', '25999329', '25972327', '25959461', '25944240', '25940977', '25937433', '25929731', '25929637', '25895428', '29769962', '25883702', '25870984', '25862291', '25858605', '25819049', '25815270', '25770995', '25769784', '25767634', '25758282', '25755529', '25741370', '25734444', '25711902', '25706092', '25622556', '25612492', '25560790', '25557605', '25549664', '29201685', '25545020', '25542871', '25517882', '25506261', '25478645', '25469050', '25467560', '25460844', '25453573', '25424943', '25420817', '25397563', '25397562', '25397556', '25397555', '25397548', '25397544', '25397527', '25397517', '25394138', '25394081', '25394029', '25394013', '25387314', '25386460', '25378356', '25374048', '25365302', '25341294', '30992927', '25320839', '25303841', '25303781', '25302363', '25293989', '25285113', '25276280', '25269969', '25263725', '25236542', '25233963', '25214245', '25209158', '25187816', '25181403', '25154318', '25148301', '25132754', '25105286', '25095644', '25066384', '25058680', '25051724', '25046884', '25018849', '24992955', '24986715', '24985985', '24984331', '24975337', '24953253', '24944235', '24937532', '24913991', '24903795', '24896804', '24895202', '24894776', '24879980', '24833865', '24822024', '24810848', '24778676', '24706409', '24696866', '24689102', '24674686', '24654427', '24633686', '24624845', '24602844', '24597024', '24579241', '24574710', '24567619', '24557545', '24551955', '24551107', '24534553', '24531556', '24521461', '24508003', '24505451', '24502304', '24499953', '24498036', '24491797', '24490605', '24450362', '24445570', '24419064', '24396140', '24383921', '24346971', '24342953', '24338934', '24329855', '24307821', '24292992', '24288971', '25755518', '24285848', '24280294', '24272681', '24265358', '24252528', '24238215', '24192696', '24184809', '24178247', '24156952', '24142615', '24139428', '24138880', '24138548', '24103022', '24098705', '24095884', '24087804', '24080749', '28352440', '24063901', '24065331', '24027085', '23978717', '23978714', '23970643', '23970595', '23963694', '23946224', '23940911', '23937548', '23925707', '23909265', '23893004', '23886064', '23855291', '23859951', '23826847', '23826153', '23819908', '26201916', '23795273', '23780541', '23767939', '23763943', '23749673', '23736148', '23730508', '23724041', '23714349', '23638982', '23607831', '23596275', '23558028', '23567787', '23541879', '23541631', '26019843', '23512786', '23503447', '23457543', '23449226', '26038456', '23440167', '23429381', '23420912', '23413706', '23373554', '23303114', '23292663', '23264364', '23238552', '23196336', '23151989', '23146410', '23130438', '23099069', '23094059', '23090925', '23061599', '23059945', '23046676', '23041307', '23020522', '22998068', '22994609', '22971050', '25755442', '25755441', '22930865', '22900154', '22872296', '22851970', '25346860', '22843153', '22820790', '22808029', '22801567', '22787385', '22784040', '22762561', '22749508', '22738290', '22734850', '22729199', '22646049', '24654055', '22638982', '22619086', '22610932', '22567825', '22537448', '22531756', '22508549', '22500777', '22481087', '22466918', '22462624', '22392831', '22392694', '22379640', '22333562', '22332331', '22331638', '22286734', '22278746', '22212583', '24052874', '22189978', '22138553', '25755386', '22099741', '22094497', '22066007', '22034763', '22022501', '21980965', '21954768', '21922353', '21918437', '21915551', '21898501', '21890776', '21876973', '21853387', '21819803', '21819802', '21813377', '21765919', '21761311', '21729965', '21726111', '21717822', '21688986', '21680122', '21643501', '21620067', '21620066', '21599819', '21593704', '21585332', '21563295', '27393199', '27393198', '21526628', '21519728', '21515757', '21502681', '21489658', '21486721', '21449664', '21420563', '21422988', '21420653', '21414117', '21404608', '21339644', '21338329', '21324557', '21311106', '21297932', '21294595', '21252638', '21222618', '21186528', '21185632', '21184957', '21182362', '21160411', '21159102', '21158691', '21130956', '22416656', '21108575', '21098019', '21094878', '21050091', '21048934', '21043007', '20974576', '20974502', '20921898', '20879012', '20857094', '20814132', '20731028', '20721831', '20714686', '20713406', '20700060', '21994693', '20666848', '20651883', '20642694', '20642436', '20638028', '20620547', '20610147', '20580167', '20534139', '20527139', '20522297', '20512458', '23761953', '20503140', '20496451', '20470823', '20463247', '20456763', '20424526', '20424522', '20408945', '20405241', '20380565', '19959414', '20359271', '20357036', '20350666', '20350281', '20346065', '20345879', '20337924', '20305964', '20198895', '20177360', '20159888', '20152530', '20139477', '20116628', '20116624', '20116623', '20116622', '20091566', '20070407', '20062748', '23584064', '23074407', '21694888', '20029067', '20023251', '20020271', '20003457', '19957031', '19946588', '19946481', '19940946', '19925403', '19920876', '19907933', '19906627', '19828476', '19826967', '19800334', '19795003', '19790146', '19772387', '19734579', '19731561', '19723614', '19718643', '19718639', '19715871', '19711442', '19710246', '19709432', '19702547', '19680465', '19656133', '19656132', '19606409', '19602133', '19554551', '19513022', '19497604', '19477440', '19471855', '19460826', '19455019', '19440116', '19437173', '19426125', '19420309', '19418716', '19417577', '19408969', '19408353', '19405870', '19399797', '19390327', '19358778', '19349862', '19347994', '19333086', '19323590', '19318676', '19304418', '19287457', '19133216', '19260607', '19231005', '19222824', '19221969', '19203516', '19195455', '19164417', '19124910', '19103883', '19089433', '18973847', '19067927', '20116618', '19025478', '19014832', '19004656', '18976253', '18949020', '18946411', '18831698', '18796155', '18795964', '18795960', '18794615', '18769839', '18761068', '18707597', '18675102', '18675086', '18671475', '18666462', '18663039', '18637466', '18572756', '24692804', '18486717', '18473715', '18473605', '18430132', '18410604', '18385953', '18377819', '18344107', '18338689', '18248298', '18227804', '18219672', '18213552', '18206596', '19708450', '18161776', '18158962', '18081207', '18080399', '18070362', '18062852', '18042502', '17917635', '18006524', '17982938', '17967156', '17949460', '17935228', '17933726', '17896969', '17885477', '17854732', '17803878', '17803064', '17802905', '17692658', '17690567', '17668555', '17660885', '17659577', '17629802', '17625482', '17609053', '19372905', '17588846', '17578028', '17576836', '17551879', '17543722', '17511865', '17503756', '17503670', '17498243', '17492843', '17475892', '19372882', '17460477', '17457259', '17444847', '17414613', '17413708', '17413611', '17378068', '17334017', '17325964', '17319933', '17310553', '17308244', '17302249', '17244250', '17234479', '17198034', '17183720', '17164121', '17159833', '17133571', '17127826', '17077925', '17045554', '17003838', '16995289', '16967041', '16964829', '16949926', '16931948', '16917430', '16911733', '16880076', '16863488', '16861097', '16856046', '16800350', '16787304', '16759591', '16698850', '16679884', '16643206', '16628690', '16573399', '16563191', '16550746', '16544461', '16514305', '16514292', '16477867', '16470120', '16461976', '16448604', '16447262', '16443734', '16439772', '16427378', '16398712', '16390410', '16390397', '16390346', '19816551', '16382464', '16357628', '16352366', '16352365', '16334418', '16315295', '16314817', '16312941', '16297008', '16295289', '16288408', '16287519', '16280699', '16278602', '16265614', '16260522', '16249706', '16237709', '16237693', '16235602', '16216109', '16207564', '16182761', '16181135', '16179020', '16176639', '16148846', '16143420', '16112048', '16084622', '16053020', '16021876', '16019563', '16011588', '16011539', '16004028', '16003227', '15996743', '15968957', '15952483', '15918329', '15914368', '15897945', '15893026', '15889322', '15882186', '15853988', '15848647', '15841567', '15829006', '15826544', '15818148', '15807161', '15798661', '15781340', '15780416', '15780107', '15737947', '15731996', '15731742', '15719399', '15717633', '15717255', '15711129', '15710213', '15703561', '15698406', '15692606', '15690539', '15684843', '15681414', '15674947', '15638199', '15637794', '15612836', '15606063', '15583731', '15569101', '15479399', '15468614', '15461943', '15382219', '15376307', '15374882', '15373288', '15365419', '15353965', '15329531', '15316334', '15307595', '15288614', '15239097', '15233147', '15213559', '15195535', '15185718', '15180867', '15176956', '15156487', '15117645', '15095236', '15075556', '15061732', '15049793', '15034216', '14997399', '14986514', '14768714', '14739017', '14724774', '14703931', '14672050', '14628232', '14624365', '14606352', '14571179', '14568603', '14562947', '14562855', '14559738', '14555939', '14526384', '14514142', '14509496', '14502215', '14502001', '12962817', '12955645', '12892625', '12883195', '12870400', '12870085', '12838162', '12793844', '12781504', '12769764', '12738113', '12734679', '12733313', '12712930', '12712860', '12707518', '12691470', '12674693', '12662125', '12655706', '12650891', '12647680', '12641519', '12640209', '12627993', '12626885', '12619020', '12617334', '12615384', '12614853', '12605155', '12605104', '12604378', '12600649', '12581512', '12546273', '12516101', '12502446', '12499180', '12487194', '12462230', '12461586', '12458123', '12416447', '12412586', '12409738', '12407142', '12405863', '12374864', '12227401', '12212512', '12200787', '12176875', '12133746', '12131573', '12124513', '12092041', '12081178', '12043070', '12010429', '11992813', '11981505', '11975116', '11952720', '11944634', '11888353', '11881432', '11874639', '11866292', '11838406', '11833007', '11830344', '11806370', '11774994', '11761248', '11727414', '11726833', '11718166', '11709523', '11709090', '11708083', '11704198', '11701661', '11698988', '11692304', '11687868', '11684962', '11683687', '11678469', '11676329', '11672817', '11665695', '11641832', '11641080', '11598846', '11589254', '11570084', '11556343', '11546944', '11518551', '11512520', '11508132', '11494537', '11458315', '11450788', '11432799', '11424862', '11395693', '11374710', '11369436', '11366340', '11366339', '11364758', '11356442', '11343055', '11327440', '11302973', '11297322', '11294682', '11263401', '11244328', '11242179', '11239052', '11220453', '11198946', '11186310', '11177401', '11170959', '11152019', '11147909', '11123451', '11105176', '11097712', '11095838', '11076885', '11035684', '10997508', '10987113', '10985105', '10981585', '10970989', '10969344', '10935057', '10932838', '10915093', '10904508', '10890322', '10871763', '10855998', '10839007', '10829796', '10767235', '10743513', '10729656', '10726051', '10653465', '10653449', '10636022', '10622589', '10619743', '10599349', '10576199', '10555588', '10526518', '10478167', '10476768', '10465071', '10452668', '10452630', '10448492', '10366796', '10342075', '10219365', '10215959', '10202827', '10192995', '10192623', '10098988', '10093594', '10025984', '9922910', '9873876', '9855064', '9841710', '9842041', '9840133', '9733393', '9570648', '9791157', '9786823', '9767973', '9762216', '9732075', '9687944', '9665297', '9664982', '9656758', '9654575', '9520177', '9495670', '9459392', '9424140', '9403489', '9346799', '9317091', '11364519', '9267960', '27214806', '9197343', '9179772', '9213536', '9103418', '9100039', '9009979', '8988118', '27214615', '9587562', '8946987', '9033943', '8998667', '8941588', '8874227', '8930571', '8826904', '27214113', '8870378', '8686706', '8681641', '11361582', '8762809', '8736627', '8654162', '8780928', '8732862', '8687355', '8680551', '8643939', '8634415', '8991142', '8836887', '8766176', '8558203', '8579003', '8645849', '8541954', '7474411', '9222365', '8849294', '7644537', '7628288', '11362686', '7739682', '7627427', '7794536', '12288722', '7756046', '7835242', '7894985', '7894966', '7787210', '7700412', '12319046', '7973902', '7853806', '7930696', '7917195', '8092915', '8049420', '7848206', '8191267', '8162546', '9296765', '8151270', '8070442', '8109590', '8113597', '7997131', '8256900', '7694023', '7901465', '8210881', '8335953', '8325052', '8501579', '8369814', '8102198', '8098752', '8488824', '8261150', '8384472', '8477761', '8452090', '8324604', '8295897', '7687118', '1636567', '12317771', '1464038', '1396242', '1630039', '1427437', '1551633', '1317637', '1932256', '2069881', '1785666', '1685038', '2233946', '2220742', '2401462', '2382668', '2166490', '2248863', '2508219', '2802022', '2679372', '2694103', '2537667', '2452721', '3650339', '3304049', '3548350', '3473060', '3030225', '2981167', '6100288', '6306053']	379291	76823
inflammatory polyneuropathy	G61	Varicella Zoster Virus	VZV	Herpesvirus 3, Human	4.14697	Medium	Unknown	Several case studies but nothing more definitive	https://casereports.bmj.com/content/2012/bcr-2012-006362, http://ijcnmh.arc-publishing.org/uploads/article/file/449/IJCNMH_2016.S1.P128.pdf	131	("neuritis"[MeSH Terms] OR "neuritis"[All Fields] OR ("inflammatory"[All Fields] AND "polyneuropathy"[All Fields]) OR "inflammatory polyneuropathy"[All Fields]) AND (("herpesvirus 3, human"[MeSH Terms] OR "human herpesvirus 3"[All Fields] OR ("varicella"[All Fields] AND "zoster"[All Fields] AND "virus"[All Fields]) OR "varicella zoster virus"[All Fields]) OR ("herpesvirus 3, human"[MeSH Terms] OR "human herpesvirus 3"[All Fields] OR "vzv"[All Fields]) OR ("herpesvirus 3, human"[MeSH Terms] OR "human herpesvirus 3"[All Fields] OR "herpesvirus 3, human"[All Fields]))	['32682138', '32536128', '32284807', '31715425', '31467556', '30879980', '30677856', '30355893', '30286736', '29785316', '29754069', '29538819', '29507012', '29440126', '29399793', '29204564', '29133663', '28705842', '28242890', '28158158', '28131177', '27311319', '27251418', '27149333', '26740936', '26511031', '26183571', '25704804', '25246984', '25200582', '25193812', '25045807', '24529416', '24025017', '23621091', '23446802', '23429015', '23428268', '23320222', '23237095', '23021966', '22814982', '22422694', '22140305', '22026001', '21626168', '21482943', '25610149', '21063920', '20648409', '20038777', '19886118', '19853412', '19633902', '19502090', '19434442', '19353624', '19081589', '18566008', '18525424', '18058080', '17703403', '17671953', '17261887', '17177766', '17152819', '17145191', '16998733', '16686230', '16572614', '15972220', '15615248', '15332286', '15190668', '14684237', '12654381', '12360699', '12030588', '11953471', '11834601', '11293803', '11033135', '10871257', '10690844', '10620663', '10518396', '10362868', '9839657', '9759432', '9663241', '9562321', '9546338', '9532588', '9499777', '9480022', '9462984', '9292598', '9188902', '9129697', '8862063', '8924252', '7523446', '7940450', '8046424', '8183526', '8108579', '8385868', '1383842', '1323253', '1538151', '1931104', '2038718', '2156956', '2539020', '2537615', '3222963', '3456817', '3017280', '203605', '185734', '180930', '4324845', '4317959', '14257408', '14206565', '14344395', '13479554', '13404021', '13106732', '13017681', '14849142']	11829	20350
Carcinoma in situ of cervix uteri	D06	Chlamydia trachomatis	C. trachomatis	Chlamydia trachomatis	4.16533	High	Unknown	Lots published, 2016 meta-analysis found it definitely increases risk	PMC4998531	130	("cervical intraepithelial neoplasia"[MeSH Terms] OR ("cervical"[All Fields] AND "intraepithelial"[All Fields] AND "neoplasia"[All Fields]) OR "cervical intraepithelial neoplasia"[All Fields] OR ("carcinoma"[All Fields] AND "situ"[All Fields] AND "cervix"[All Fields] AND "uteri"[All Fields]) OR "carcinoma in situ of cervix uteri"[All Fields]) AND (("chlamydia trachomatis"[MeSH Terms] OR ("chlamydia"[All Fields] AND "trachomatis"[All Fields]) OR "chlamydia trachomatis"[All Fields]) OR ("chlamydia trachomatis"[MeSH Terms] OR ("chlamydia"[All Fields] AND "trachomatis"[All Fields]) OR "chlamydia trachomatis"[All Fields] OR "c trachomatis"[All Fields]) OR ("chlamydia trachomatis"[MeSH Terms] OR ("chlamydia"[All Fields] AND "trachomatis"[All Fields]) OR "chlamydia trachomatis"[All Fields]))	['32436880', '31889502', '31870131', '31673281', '31405377', '31272132', '31143862', '30733803', '30399091', '30231293', '29995572', '29185266', '28923300', '28918430', '28520854', '26808155', '26261088', '26010580', '25970306', '25348220', '25019210', '24736142', '24728044', '24606489', '24395291', '25927224', '24346121', '24338632', '24338606', '24120110', '23731506', '23640561', '23299013', '22693972', '22585734', '22484838', '22316377', '21471141', '21098758', '21029592', '20795445', '19703493', '19500822', '19397882', '19197527', '19077566', '18812695', '18799155', '18710481', '18598359', '18553039', '18078122', '17627057', '17508486', '17351932', '17278714', '29644633', '17035763', '16681340', '16566362', '16082069', '15756673', '15589598', '15524422', '15517774', '15503613', '15484852', '14997202', '14735476', '12942113', '12935387', '12838087', '12657117', '12556093', '12548206', '12454771', '12238655', '12197559', '12185710', '12151187', '12094964', '11920531', '11474018', '11446478', '11287686', '11240764', '11150114', '11138916', '10902429', '10869965', '10688500', '10448362', '10361924', '9863922', '9399651', '8987330', '8683638', '8683637', '8986105', '8611390', '8731285', '8549925', '7548304', '7502183', '8743847', '7571906', '7941807', '8244352', '8220086', '8400052', '8399861', '8231433', '1328880', '1351005', '2265841', '2769512', '2608203', '2618200', '2841051', '2839342', '3021608', '3755418', '2982703', '2982264', '2996900', '6582744', '6349548', '7082604', '7078909', '6958020']	16181	15283
hepatic failure, not elsewhere classified	K72	Human Cytomegalovirus	CMV	Cytomegalovirus	4.16719	None		CMV can cause liver inflammation but didn't see anything about failure		545	(("liver failure"[MeSH Terms] OR ("liver"[All Fields] AND "failure"[All Fields]) OR "liver failure"[All Fields] OR ("hepatic"[All Fields] AND "failure"[All Fields]) OR "hepatic failure"[All Fields]) NOT (elsewhere[All Fields] AND ("classification"[MeSH Terms] OR "classification"[All Fields] OR "classified"[All Fields]))) AND (("cytomegalovirus"[MeSH Terms] OR "cytomegalovirus"[All Fields] OR ("human"[All Fields] AND "cytomegalovirus"[All Fields]) OR "human cytomegalovirus"[All Fields]) OR CMV[All Fields] OR ("cytomegalovirus"[MeSH Terms] OR "cytomegalovirus"[All Fields]))	['32690747', '32667716', '32603902', '32550050', '32537679', '32528850', '32473350', '32389366', '32373544', '32247771', '32125753', '32121313', '32067332', '31901206', '31644243', '31498954', '31498951', '31473618', '31430439', '31315561', '31211159', '31151230', '31057303', '30891322', '30884056', '30801539', '30719833', '30630698', '30445927', '30363707', '30352779', '30107568', '29996675', '29945729', '29942755', '29923691', '29886847', '29863456', '29807952', '29729204', '29668120', '29650438', '29622669', '29499077', '29428100', '29407332', '29334124', '29274730', '29209121', '29126664', '29085201', '29020199', '28970704', '28894795', '28858213', '28849768', '28844151', '28817400', '28700492', '20301777', '28499323', '28489305', '28348914', '28295657', '28243035', '28220684', '28203327', '28135025', '20301448', '27908284', '27885344', '27793122', '27774707', '27495753', '27476463', '27506260', '27495246', '27403100', '27339253', '27320588', '27234751', '27067875', '26900275', '26839691', '26782282', '26765238', '26758318', '26695115', '26681557', '26629358', '26589230', '26384065', '26269160', '26134882', '26041951', '26034358', '25996198', '25873064', '25813912', '25807853', '25725769', '25706274', '25691843', '25678072', '25548438', '25542474', '25497644', '25487053', '25486698', '25418834', '25339509', '25331256', '25309771', '25205044', '25193915', '25187816', '25163829', '25152571', '25017082', '24975337', '24919611', '24903621', '24901467', '24890314', '24880007', '24876737', '24838342', '24718476', '26202504', '24635797', '24634351', '24633574', '24384048', '24103022', '23997079', '23959573', '23894112', '23876679', '23799424', '23769070', '23763943', '23744748', '23671728', '23628322', '23622641', '23432986', '23424909', '23405954', '23400903', '23387543', '23315050', '23298940', '25095488', '23146457', '23104251', '22919406', '22738313', '22666319', '22564287', '22541063', '22499490', '22483463', '22482526', '22410071', '22406819', '22257935', '22228371', '22155909', '22140019', '25755386', '21967703', '21885390', '21796551', '21790916', '21680603', '21486625', '21445928', '21344776', '21279280', '21248637', '21043007', '20942266', '20879011', '20683281', '20534952', '20534273', '20507410', '20462651', '20445449', '20430198', '20430197', '20424598', '20238251', '20196955', '20062748', '20042048', '21589827', '26192799', '19877216', '19793076', '19718638', '19711442', '19675062', '19642130', '19629690', '19546255', '19538491', '19535440', '19502964', '19502654', '19487838', '19455019', '19453997', '19376423', '19333650', '19298450', '19249530', '19203516', '19175517', '20524278', '18955143', '18940118', '18793002', '18720429', '18715927', '18685315', '18675102', '18589102', '18541942', '24692804', '18430045', '18321360', '18295021', '18219672', '19531835', '18158956', '18156028', '18094573', '18089384', '18085393', '17965465', '17957963', '17954204', '17902128', '17902124', '17889170', '17880788', '17850246', '17613758', '17600360', '17387572', '17316340', '17313448', '17276374', '17268707', '17239123', '17175352', '17121562', '17116138', '17077925', '17060870', '16925563', '16923112', '16911496', '16908249', '16784676', '16782621', '16758753', '16688677', '16638208', '16616830', '16528717', '16494700', '16477222', '16447200', '16444097', '16382467', '16298599', '16237717', '16237711', '16213344', '16169779', '16109575', '16041393', '16008744', '15984949', '15915482', '15868597', '15866665', '15848647', '15829006', '15751317', '15681414', '15659139', '15650792', '15621141', '15612836', '15510835', '15492145', '15489872', '15387108', '15376304', '15356673', '15355666', '15350491', '15239401', '15200885', '15124752', '15050139', '15049793', '14991083', '14971998', '14870894', '14724774', '14703931', '14686228', '14656419', '14625578', '14620189', '14586880', '14581794', '14506394', '12957616', '12950962', '12923440', '12890002', '12811245', '12756042', '12691461', '12673379', '12632631', '12617445', '12533056', '12500239', '12483252', '12430932', '12386957', '12355385', '12239465', '12235903', '12228911', '12217711', '12162410', '12124513', '12070539', '12041621', '11992809', '11992580', '11991600', '11965581', '11884949', '11874639', '11832110', '11815864', '11798855', '11704198', '11700892', '11579307', '11529825', '11435970', '11424862', '11370600', '11370164', '11364758', '11339098', '11334394', '11302549', '11297322', '11256535', '11255813', '11235130', '11174418', '11100988', '11045850', '10894588', '10846836', '10830712', '10829796', '10731303', '10706048', '10563084', '10532275', '10532267', '10518957', '10483912', '10482941', '10477840', '10389682', '10221494', '10102619', '10084759', '10023564', '10075598', '9934764', '9916641', '9850447', '9795913', '9791164', '9787147', '9762216', '9742490', '9732075', '9704389', '9679823', '9664995', '9640308', '9630333', '9564465', '9513378', '9498395', '9404760', '9355843', '9346800', '9346793', '9311708', '9261645', '9256188', '9213536', '9175802', '9134171', '9346726', '9067698', '9750609', '9349303', '9007727', '8938162', '8918040', '8932266', '8900304', '8912211', '8798364', '9346678', '8878791', '9346660', '8832145', '8707288', '8704195', '8733704', '8722353', '8623154', '8687093', '8959812', '8875792', '8639259', '7475600', '8601542', '7677458', '7603215', '8527717', '9346565', '7793259', '7530868', '9346534', '8794257', '8794252', '7743380', '7639037', '7639030', '7576016', '7566623', '7859792', '7699231', '7971635', '7819698', '8061021', '11271176', '8168555', '8159642', '7728120', '7547539', '8272070', '8275044', '8409320', '8016479', '8102198', '8456506', '8438192', '8384472', '8447508', '7918152', '7687118', '1338619', '1337762', '1338272', '1543949', '1306695', '1919982', '1916928', '1932238', '1851580', '1908889', '1847311', '2042809', '1996585', '1678417', '1870362', '2273430', '2177373', '2166490', '2160124', '2172933', '2164409', '2157327', '2365177', '2553908', '2675405', '2670054', '2474521', '2571673', '2914448', '2700160', '2656816', '2627046', '2560533', '3065326', '2841220', '2840226', '3279573', '2845831', '2484431', '2452721', '2825950', '2887786', '3036939', '3014104', '3008617', '2823540', '3909198', '2990379', '2990356', '4061505', '2981167', '2417611', '6098954', '6100288', '6331473', '6308601', '7041352', '6246804', '7365502', '216323', '190955', '174968', '4370171', '4176260']	56819	76823
other disorders of penis	N48	Human Papillomavirus type-18	HPV-18	Human papillomavirus 18	4.17221	High	Unknown	Definitely a link with penile cancer and also premalignant and malignant lesions.	https://www.uptodate.com/contents/carcinoma-of-the-penis-epidemiology-risk-factors-and-pathology?search=HPV%20type%2018%20penis&source=search_result&selectedTitle=4~150&usage_type=default&display_rank=4#H282027115	27	(other[All Fields] AND ("penile diseases"[MeSH Terms] OR ("penile"[All Fields] AND "diseases"[All Fields]) OR "penile diseases"[All Fields] OR ("disorders"[All Fields] AND "penis"[All Fields]))) AND (("human papillomavirus 18"[MeSH Terms] OR "human papillomavirus 18"[All Fields] OR "human papillomavirus type 18"[All Fields]) OR ("human papillomavirus 18"[MeSH Terms] OR "human papillomavirus 18"[All Fields] OR "hpv 18"[All Fields]) OR ("human papillomavirus 18"[MeSH Terms] OR "human papillomavirus 18"[All Fields]))	['32374757', '29178840', '28765591', '28369882', '27084683', '26848799', '26401855', '25227786', '24551592', '22727241', '22631651', '21044240', '20971633', '20719211', '20035150', '19706632', '18847554', '18833082', '16682952', '15100577', '11280749', '10951274', '10745234', '7962651', '16329570', '1316310', '3028936']	4299	2521
orchitis and epididymitis	N45	Chlamydia trachomatis	C. trachomatis	Chlamydia trachomatis	4.18007	High	Direct	Known to be caused by Chlamydia and gonorrhea		32	(("orchitis"[MeSH Terms] OR "orchitis"[All Fields]) AND ("epididymitis"[MeSH Terms] OR "epididymitis"[All Fields])) AND (("chlamydia trachomatis"[MeSH Terms] OR ("chlamydia"[All Fields] AND "trachomatis"[All Fields]) OR "chlamydia trachomatis"[All Fields]) OR ("chlamydia trachomatis"[MeSH Terms] OR ("chlamydia"[All Fields] AND "trachomatis"[All Fields]) OR "chlamydia trachomatis"[All Fields] OR "c trachomatis"[All Fields]) OR ("chlamydia trachomatis"[MeSH Terms] OR ("chlamydia"[All Fields] AND "trachomatis"[All Fields]) OR "chlamydia trachomatis"[All Fields]))	['32664712', '32398991', '29450767', '28717267', '28421619', '28201951', '26355309', '25472923', '25386180', '23724748', '23550267', '23316985', '21851784', '20883615', '20460318', '20353145', '19378875', '18562984', '18480466', '18456385', '16061539', '15949072', '15000320', '14717035', '10616385', '8053087', '2332745', '2505664', '2732484', '3292226', '3817820', '6390741']	16181	958
bronchitis, not specified as acute or chronic	J40	Human T-Lymphotropic Virus 1	HTLV-1	Human T-lymphotropic virus 1	4.1817	Low		HTLV-2 is associated with bronchitis, but not HTLV-1	PMC5874075, https://academic.oup.com/jid/article/176/6/1468/807242	868	(("bronchitis"[MeSH Terms] OR "bronchitis"[All Fields]) NOT (specified[All Fields] AND acute[All Fields]) OR chronic[All Fields]) AND (("human t-lymphotropic virus 1"[MeSH Terms] OR "human t-lymphotropic virus 1"[All Fields] OR "human t lymphotropic virus 1"[All Fields]) OR ("human t-lymphotropic virus 1"[MeSH Terms] OR "human t-lymphotropic virus 1"[All Fields] OR "htlv 1"[All Fields]) OR ("human t-lymphotropic virus 1"[MeSH Terms] OR "human t-lymphotropic virus 1"[All Fields] OR "human t lymphotropic virus 1"[All Fields]))	['32756050', '32706758', '32667912', '32644394', '32641631', '32636814', '32615937', '32553930', '32547515', '32546717', '32517313', '32453768', '32330142', '32285300', '32196559', '32181249', '32160278', '32152142', '32128063', '32027454', '32024820', '32009059', '31998485', '31889601', '31880053', '31834313', '31783764', '31721034', '31711914', '31648940', '31639014', '31434825', '31402625', '31344356', '31317252', '31288962', '31287591', '31254397', '31226330', '31205689', '31170141', '31143109', '31105674', '31074052', '31069115', '31000439', '30999833', '30988755', '30892643', '30878119', '30860698', '30824578', '30787019', '30738288', '30713808', '30712758', '30693421', '30657736', '30627195', '30585773', '30578040', '30577291', '30563084', '30489643', '30452989', '30370533', '30237687', '30232260', '30229663', '30202671', '30175867', '30154781', '30125970', '30090093', '30061950', '30034808', '30005946', '29990995', '29963226', '29930027', '29709026', '29685460', '29673190', '29665857', '29661476', '29615995', '29593659', '29571060', '29554019', '29545256', '29529032', '29515558', '29491328', '29460716', '29444188', '29419731', '29414279', '29400072', '29358408', '29322398', '29312275', '29292042', '29143406', '29094771', '29090417', '29068084', '29024167', '28978843', '28905463', '28731999', '28717086', '28716148', '28701419', '28680001', '28648091', '28596939', '28592758', '28536850', '28420387', '28384290', '28378248', '28374110', '28357672', '28343405', '28340877', '28331122', '28282508', '28270340', '28251608', '28202003', '28193549', '28185943', '28185411', '31967563', '28095504', '28083657', '28050003', '28040482', '29773049', '28011062', '27925051', '27871430', '27860061', '27830995', '27789281', '27769524', '27768899', '27682074', '27681971', '27591679', '27561880', '27542993', '27529270', '27527631', '27522750', '27519553', '27516035', '27499015', '27486175', '27473890', '27449854', '27419050', '27336911', '27332907', '27322309', '27268291', '27210082', '27181117', '26985903', '26874918', '26848683', '26848677', '26819312', '26800845', '26797479', '28329538', '26690203', '26683952', '26676502', '26663442', '26631889', '26626960', '26626318', '26603645', '26588341', '26555589', '26550829', '26469549', '26461129', '26396258', '26392440', '26358743', '26330346', '26312674', '26292315', '26253291', '26169955', '26160813', '26134467', '26132834', '26116531', '26106001', '26104339', '26091232', '26077665', '26077361', '26063426', '25998145', '25884435', '25815350', '25811549', '25787112', '25701112', '25676425', '25613789', '25590596', '25569667', '27188208', '25548379', '25542158', '25525301', '25470342', '25455841', '25365582', '25342251', '25324038', '25320371', '25281470', '25277889', '25267440', '25240798', '25228827', '25104771', '25042583', '25029232', '24815740', '24802839', '24724415', '24692709', '24680009', '24671717', '24626195', '24583256', '24563617', '24533861', '24505299', '24476526', '24469036', '24463696', '24411152', '24403591', '24316494', '24300224', '24292748', '24265629', '24158832', '24156738', '24152710', '24130912', '24090597', '24068936', '24008303', '24008301', '24008291', '23936693', '23911677', '23892452', '23875602', '23829913', '23797717', '23777097', '23768636', '23752304', '23733874', '23651542', '23606621', '23510541', '23485536', '23405908', '23383601', '23349737', '25366051', '23259066', '23259064', '23213552', '23188452', '30890887', '23198155', '23163646', '23162542', '23114258', '23093306', '23069693', '22955925', '22953092', '22917680', '22789739', '22763862', '22753721', '22735937', '22727800', '22720101', '22707777', '22647666', '22578413', '22568157', '22507774', '22499368', '22467669', '23785591', '22405461', '22356654', '22300227', '22291590', '22206583', '22199288', '22185799', '22151736', '22072995', '22022261', '22011961', '21994780', '21994742', '21992623', '21965433', '21924945', '21857319', '21851845', '21800110', '21799534', '21796326', '21792554', '21743209', '21737647', '21727649', '21704832', '21673346', '21607661', '21587123', '21573698', '21458997', '21453202', '21412609', '21402546', '21392990', '21332943', '21328393', '21316958', '21264872', '21228324', '21212284', '21205073', '21181020', '21140101', '21135137', '21084867', '20956799', '20887496', '20842011', '20691499', '20660921', '20573027', '20374504', '20368783', '20209267', '20169122', '20132205', '20120837', '20038241', '20021347', '20017942', '19958447', '19889459', '19817678', '19770630', '19705056', '19654865', '19618340', '19582737', '19578703', '19578622', '19553162', '19544530', '19513105', '19411628', '19380819', '19245164', '19202223', '19069577', '19064971', '18949264', '18939418', '18926604', '18830572', '18830259', '18815299', '18809833', '18687297', '18544167', '18477226', '18477134', '18474092', '18369476', '18322825', '18321548', '18297519', '18256142', '18191522', '18091562', '18081707', '18064533', '18064368', '17994432', '20425378', '17886750', '17724999', '17717136', '17644518', '17620653', '17617788', '17487354', '17486250', '17442981', '17388788', '17344917', '17337646', '17239366', '17233405', '17223152', '17177961', '17121800', '17086610', '17074281', '17065127', '17028113', '17015761', '16910468', '16817797', '16816372', '16740321', '16709927', '16682474', '16646068', '16568261', '16545396', '16545011', '16540180', '16447733', '16436345', '16425276', '16424388', '16397126', '16352542', '16323422', '16186807', '16155606', '16141549', '16126888', '16076875', '16048490', '16042687', '16036798', '16028164', '16019454', '15919464', '15889351', '15827331', '15785836', '15739027', '19078761', '15725471', '15722539', '15681503', '15621829', '15621824', '15551358', '15551352', '15515704', '15486648', '15459812', '15375765', '15372282', '15370657', '15367598', '15353320', '15270862', '15262750', '15243924', '15240193', '15236397', '15233274', '15225370', '15178221', '15157363', '15149509', '15147354', '15136590', '15129647', '15078730', '15057327', '15027121', '15026748', '15015596', '14717040', '14686486', '14686485', '14620705', '14615889', '14592824', '14587871', '12930367', '12854182', '12843751', '12839715', '12809993', '12806748', '12803668', '12798617', '12790078', '12784677', '12772606', '12707853', '12680203', '12685314', '12662277', '12617334', '12587066', '12564844', '12560226', '12544880', '12480698', '12448690', '12430931', '12412293', '12396460', '12385063', '12385062', '12353304', '12236581', '12218129', '12208616', '12197230', '12170334', '12144076', '12142941', '12094559', '12053149', '12014190', '11902332', '11864564', '11860672', '11847592', '11800087', '11790884', '11784123', '11779700', '11749693', '11601202', '11549801', '11520580', '11410146', '11389029', '11371764', '11302729', '11244433', '11239861', '11216918', '11209967', '11198604', '11196060', '11186302', '11209129', '11159527', '11149427', '11123440', '11096061', '11086395', '11080825', '11080820', '11080818', '11080815', '11080807', '11080805', '11064592', '11042529', '11037191', '11030050', '11028810', '11012982', '11008104', '10951559', '10936095', '10934495', '10919218', '10923095', '10890358', '10864655', '10826477', '10791252', '10774666', '10745225', '10741141', '10728737', '10672880', '10662802', '10637843', '10632660', '10602469', '10604234', '10553101', '10555600', '10495418', '10490992', '10459844', '10438355', '10397475', '10390192', '10374875', '10371587', '10365395', '10357853', '10340964', '10233916', '10233406', '10225829', '10222661', '10214619', '10211882', '10190696', '10089029', '10082589', '10065900', '10036636', '9973953', '9928820', '9810411', '9796997', '9796006', '9778915', '9660452', '9636190', '9632633', '9612672', '9606041', '9575683', '9562854', '9486393', '9433875', '9416848', '9396344', '9396342', '9371571', '9357968', '9292532', '9257869', '9234953', '9228987', '9236579', '9225998', '9629396', '9209358', '9209354', '9209306', '9209303', '9209301', '9209296', '9111175', '9092686', '9091577', '9597466', '9111165', '9082948', '9067654', '9147818', '9040015', '11725134', '9450230', '9010299', '8874205', '8937542', '8912208', '8912206', '8815861', '8692873', '8662666', '9434330', '8844825', '15566870', '8871965', '8752528', '8638605', '8650359', '8642614', '8833624', '8627039', '9345434', '8551623', '9137687', '8797707', '8797705', '8797698', '8787083', '8691635', '8629942', '8778566', '7475285', '8645790', '8563094', '8532863', '8548545', '7636219', '8612191', '7775639', '7770902', '7551116', '7548506', '7609330', '7547690', '9222342', '7793113', '7734377', '7734362', '7575196', '7742045', '7627634', '8682621', '7774130', '7611958', '7967729', '8092127', '7934173', '7893204', '8047838', '8035019', '7914211', '8021593', '8020199', '7570819', '8194016', '8084097', '7947247', '7924059', '8152310', '8152266', '7999314', '7999310', '7939298', '8129790', '8123625', '7904671', '21607325', '8190191', '7711504', '8113342', '8250538', '8109163', '8038496', '7904619', '8312058', '8297621', '8246453', '8231261', '8408648', '8400254', '7902734', '8204951', '7692906', '8316110', '8325983', '8331846', '8112727', '8514610', '8457377', '8447519', '8429839', '8382893', '8440281', '8385378', '8269079', '8213080', '1479030', '1289635', '1467293', '1361867', '1337562', '1290962', '1280512', '1469794', '1395126', '1358298', '1329508', '1308410', '1498321', '1628425', '1352562', '1359655', '1630042', '1630039', '1630021', '1317489', '1546464', '1324749', '1549569', '1578634', '1629837', '1555747', '1309285', '1576541', '1779238', '1751370', '1680881', '1887217', '1913373', '2066716', '1942589', '1920841', '1885911', '2053917', '1856736', '1995955', '27463499', '2068736', '1987901', '1656151', '1978165', '2146511', '1698880', '2173097', '2197325', '1775790', '1775782', '2395207', '2200942', '27463982', '2349077', '2305561', '2586771', '2586770', '2573739', '2625816', '2617641', '2514169', '2624659', '2788468', '2761711', '2601035', '2810784', '2787117', '2786358', '2751768', '2725879', '2650862', '2563817', '2563721', '2915764', '2785423', '2545956', '3198935', '2905180', '3067902', '3229734', '3193122', '3167199', '2896301', '2908738', '2895561', '2820896', '2941085']	8153	1404170
other disorders of nervous system, not elsewhere classified	G98	Human Immunodeficiency Virus	HIV	HIV	4.18594	Medium		HIV is involved in many neurological disorders via different mechanisms, but this is pretty vague so I dunno what to mark this	https://www.urmc.rochester.edu/encyclopedia/content.aspx?contenttypeid=134&contentid=46	1462	((other[All Fields] AND ("disease"[MeSH Terms] OR "disease"[All Fields] OR "disorders"[All Fields]) AND ("nervous system"[MeSH Terms] OR ("nervous"[All Fields] AND "system"[All Fields]) OR "nervous system"[All Fields])) NOT (elsewhere[All Fields] AND ("classification"[MeSH Terms] OR "classification"[All Fields] OR "classified"[All Fields]))) AND (("hiv"[MeSH Terms] OR "hiv"[All Fields] OR ("human"[All Fields] AND "immunodeficiency"[All Fields] AND "virus"[All Fields]) OR "human immunodeficiency virus"[All Fields]) OR ("hiv"[MeSH Terms] OR "hiv"[All Fields]) OR ("hiv"[MeSH Terms] OR "hiv"[All Fields]))	['32775086', '32657744', '32607691', '32578947', '32568283', '32466248', '32460792', '32367976', '32364106', '32181446', '32147775', '32128292', '32128061', '32126103', '31941739', '31914800', '31871098', '31867704', '31821175', '31785109', '31774879', '31772034', '31694954', '31653397', '31616141', '31584217', '31578266', '31561750', '31558128', '31556765', '31533188', '31523362', '31497010', '31447765', '31423835', '31391283', '31382367', '31364025', '31355775', '31346005', '31338301', '31323746', '31309348', '31304188', '31300544', '31263450', '31238994', '31236392', '31229981', '31211674', '31208526', '31206160', '31176423', '31175417', '31168712', '31138753', '31132142', '31077015', '31063705', '31061155', '31043478', '31011919', '30990878', '30977450', '30921494', '30917151', '30899113', '30898329', '30868422', '30828651', '30799306', '30776307', '30768427', '30755511', '30734905', '30724768', '30658129', '30649659', '30610966', '30610738', '30604698', '30568991', '30565250', '30534129', '30468733', '30464395', '30441796', '30397827', '30372748', '30358129', '30334702', '30317071', '30273240', '30232286', '30225549', '30225516', '30167896', '30158296', '30079471', '30055190', '30016726', '30007752', '29912063', '29906495', '29879225', '29861202', '29807146', '29780124', '29737455', '29725333', '29709026', '29708629', '29690789', '29687407', '29687405', '29682373', '29644536', '29641715', '29637627', '29631855', '29604980', '29604975', '29594984', '29589147', '29534259', '29527484', '29510721', '29467577', '29464785', '29381995', '29377008', '29349578', '29332035', '29278532', '29273597', '29247305', '29246206', '29241647', '29160817', '29155819', '29147860', '29141790', '29075998', '29068488', '29066542', '29063514', '29054815', '29024980', '28987189', '28965312', '28946588', '28942287', '28895024', '28866636', '28851400', '28835460', '28833868', '28820708', '28811349', '28800335', '28792504', '28754798', '28752495', '28721049', '28682528', '28681343', '28558176', '28530163', '28526178', '28499407', '28489744', '28439409', '28433855', '28424591', '28397245', '28397100', '28315271', '28283598', '28258081', '29928731', '28207902', '28141781', '28126366', '28092450', '28084240', '28079886', '29773021', '28017149', '28012729', '28008980', '27986419', '27981189', '27940387', '27913960', '27888531', '27882497', '27873219', '27870601', '27789102', '27228100', '27664983', '27741984', '27644020', '27626305', '27621353', '27576871', '27534750', '27516382', '27466426', '27423433', '27364698', '27353665', '27337451', '27260179', '27143662', '27098516', '27056721', '27011015', '27010096', '27009095', '26995730', '26993829', '26968335', '26965674', '26934876', '26879281', '26870824', '26834545', '26829944', '30512335', '26818266', '26689572', '26656138', '26637429', '26613997', '26600871', '26592355', '26580325', '26578683', '26572785', '26557111', '26546135', '26490164', '26484872', '26454360', '26424107', '26360417', '26288750', '26279982', '26238151', '26218955', '26203180', '26201608', '26155903', '26087360', '26082181', '26041280', '26026155', '26005128', '26003578', '25944459', '25886134', '25850607', '25780281', '25776527', '25712147', '25678819', '25666327', '25617478', '25567071', '27048098', '25541242', '25539898', '25482254', '25476577', '25472947', '25415340', '25397465', '25394084', '25377444', '25377443', '25376125', '25366659', '25364987', '25356757', '25326288', '25297924', '25296273', '25283826', '25279448', '25275705', '25273619', '25239371', '25227937', '25203641', '25202977', '25187546', '25175876', '25175865', '25173405', '25158091', '25144656', '25142195', '25134912', '25113430', '25113419', '25060300', '25060299', '25040263', '25035516', '25017666', '24969686', '24965444', '24949623', '24947531', '24907236', '24891470', '24878112', '24862329', '24862327', '24836573', '24816714', '24748325', '24715493', '24696472', '24696163', '24686387', '24670521', '24617680', '24609977', '24607605', '24587404', '24573272', '24552745', '24528486', '24517233', '24488398', '24415534', '24413261', '24378603', '26069421', '25763312', '24313169', '24298256', '24297500', '24272705', '24265345', '24247663', '24244375', '24128662', '24117490', '24102874', '24074576', '24062212', '24044033', '24025157', '24018743', '24015436', '23999127', '23972532', '23959579', '23955241', '23931799', '23931780', '23913580', '23892362', '23885539', '23663683', '23859909', '23850693', '23840428', '23829906', '23809924', '23805479', '23792136', '23781977', '23781374', '23773361', '23765786', '23761895', '23702663', '23685752', '23684423', '23637989', '23623369', '23618697', '23436668', '23593246', '23568998', '23566167', '23560740', '23536882', '23511027', '23480988', '23475519', '23466647', '26619442', '23427878', '23378642', '23355888', '23347174', '23337006', '23336249', '23278353', '23274762', '23269082', '23251626', '23229129', '23190742', '23190615', '23186895', '23182496', '23143844', '23138961', '23138837', '23111107', '23099850', '23090498', '23078780', '23070817', '23065460', '23052602', '23049970', '22984227', '22973853', '22960458', '22899188', '22885154', '22837024', '22828409', '22818222', '22811265', '22810018', '22713685', '22695299', '22664962', '22642414', '22627609', '22564250', '22551810', '22531373', '22530794', '22522289', '22515743', '22504060', '22461978', '22458948', '22433316', '22420378', '22410685', '22408367', '22405463', '22342642', '22337293', '22305769', '22302546', '22292305', '22290500', '22258354', '22232345', '22217676', '22201342', '22168333', '22166776', '22156527', '22150925', '22149989', '22144657', '22134376', '22094081', '22092673', '22088656', '22082208', '22018204', '22010420', '21965122', '21965121', '21960714', '21940415', '21844301', '21832220', '21725250', '21719392', '29213741', '21711233', '21641584', '21600088', '21586414', '21556960', '21556959', '21550198', '21533133', '21504794', '21496592', '21481856', '21434511', '21358076', '21355521', '21348097', '21341332', '21339382', '21327396', '21324557', '21324232', '21315782', '21290656', '21283014', '21280080', '21269442', '21252633', '21242892', '21181521', '21170291', '21165787', '21153888', '21146610', '21143126', '21099666', '21098541', '21090961', '21055482', '21045634', '21031507', '20972389', '20967291', '20962236', '20954449', '20935590', '20820930', '20808262', '20736152', '20714349', '20678193', '20673817', '20659059', '20641549', '20624003', '20610709', '20571601', '20569437', '20556321', '20536589', '20516524', '20503115', '20478506', '20439131', '20426757', '20422315', '20422298', '20406460', '20377428', '20367240', '20357724', '20354805', '20352020', '20334986', '20299430', '20201849', '20175693', '20153737', '20146099', '20130221', '20128439', '20116628', '20116623', '20113555', '20070986', '20028512', '20021338', '20017354', '19950261', '19932385', '19892153', '19878567', '19840555', '19837034', '19823068', '19812322', '19780944', '19771594', '19744523', '19697136', '19669892', '19657751', '19642439', '19641870', '19638005', '19619582', '19619305', '19576195', '19534327', '19530373', '19525894', '19516904', '19513922', '19477169', '19476437', '19457136', '19455425', '19449143', '19444695', '19428026', '19414991', '19401607', '19398414', '19394985', '19324581', '19320239', '19302954', '19281240', '19278737', '19267913', '19240951', '19149731', '20426005', '19115415', '19077109', '18680693', '19051576', '19040292', '19034670', '18998035', '18976896', '18955561', '18928733', '18855649', '18827273', '18802065', '18790052', '18787825', '18780234', '18780233', '18780229', '18754961', '18772620', '18673008', '18760350', '18709469', '18528447', '18668226', '18663050', '18616669', '18606552', '18602571', '18590811', '18538439', '18441379', '18371229', '18368609', '18343986', '18324406', '18312066', '18312065', '18312064', '18284106', '18277337', '18268467', '18264752', '18261327', '18237328', '18240059', '18240058', '18221163', '18212261', '18090275', '18077570', '18072813', '18066129', '18045694', '18040834', '18040831', '18040829', '18040824', '18040800', '18040795', '18040788', '18035245', '18035188', '18023959', '18022302', '17993249', '17984857', '17971830', '17967737', '17934881', '17898195', '17898011', '17883996', '17882940', '17846265', '17825996', '17713158', '17694436', '25866068', '17659750', '17645904', '17618132', '17599704', '17570762', '17539844', '17531143', '17505983', '17502234', '17493062', '17492932', '17475004', '17454450', '17451348', '17413023', '17364396', '17357529', '17349661', '17303977', '17279048', '17275114', '17187345', '17162664', '17162663', '17132137', '17132089', '17127379', '17111217', '17061286', '17060582', '17053346', '17027886', '17017556', '17005739', '17001288', '16995830', '16979302', '16970887', '16959813', '16949240', '16930858', '16927288', '16893836', '16886384', '16873198', '16873189', '16859757', '16842078', '16798669', '16785604', '16769799', '16768301', '16698850', '16684641', '16672668', '16634006', '16614624', '16614548', '16570857', '16555732', '16555295', '16553776', '16551637', '16541415', '16540454', '16540449', '16536135', '16515484', '16510653', '16454532', '16447754', '16438482', '16437581', '16425963', '16398242', '16387706', '19816551', '16373224', '16365864', '16344522', '16338743', '16247186', '16217698', '16206198', '16204441', '16168041', '16138283', '16135526', '16124842', '16103764', '16101559', '16048820', '16038474', '16036795', '16036790', '16021292', '16014924', '16005638', '15977641', '15964243', '15961516', '15960236', '15954144', '15939144', '15927949', '15908725', '15897153', '15895873', '15894841', '15890081', '15887599', '15860648', '15857191', '15817953', '15812614', '15807712', '15806339', '15802953', '19813300', '15777100', '15776259', '15765811', '15746491', '15738324', '15738318', '15714422', '15704206', '15693652', '15671136', '15670248', '15653828', '15646046', '15624762', '15585098', '15579290', '15577749', '15569045', '15555065', '15549333', '15493593', '15490637', '15489356', '15481136', '15472338', '15457138', '15372437', '15369514', '15357629', '15353327', '15307952', '15272896', '15269463', '15253848', '15247538', '15236397', '15233147', '15220405', '15213259', '15192535', '15191812', '15163105', '15122709', '15096404', '15085359', '15075502', '15075500', '15050652', '15036800', '15034682', '15024715', '15023814', '14987535', '14987161', '14766406', '14752384', '14715401', '14713131', '14705840', '14693475', '14683631', '14681694', '14657756', '14639575', '14628281', '14584527', '14583396', '14581997', '14528290', '14523776', '14523341', '12970448', '12948723', '12942387', '12938190', '12907395', '12893106', '12891063', '12887598', '12870534', '12869904', '12868062', '12850760', '12815503', '12769724', '12769183', '12744474', '12741900', '12692408', '12639246', '12635380', '12621450', '12617697', '12617510', '12610472', '12610390', '12599125', '12587072', '12563091', '12553488', '12542931', '12509645', '12503060', '12501678', '12491149', '12491147', '12489105', '12473814', '12462123', '12461590', '12422943', '12420723', '12416562', '12402169', '12394782', '12393944', '12380795', '12379911', '12361669', '12359149', '12270806', '12241119', '12235572', '12233936', '12187501', '12133118', '12126226', '12119288', '12108891', '12095987', '12087219', '12056927', '12053171', '12017555', '12017534', '12008857', '12002273', '11995633', '11953471', '11953468', '11931732', '11926631', '11920312', '11903096', '11891320', '11890855', '11880206', '11874247', '11867073', '11817044', '11793388', '11785031', '11772474', '11752151', '11737385', '11706061', '11704885', '11689650', '11547943', '11524477', '11519484', '11517394', '11517381', '11479594', '11477526', '11476203', '11450307', '11414359', '11409426', '11406678', '11367351', '11366989', '11365170', '11361955', '11342309', '11293807', '11293804', '11282006', '11259196', '11253608', '11244694', '11244328', '11235821', '11222683', '11217874', '11217816', '11206333', '11205557', '11175324', '11155355', '11123374', '11089623', '11085571', '11068082', '11059642', '11059061', '11054608', '11050146', '11043969', '11027330', '11021995', '11013768', '11013206', '11000244', '10996920', '10908002', '10885007', '10873754', '10872268', '10871762', '10860021', '10853981', '10846884', '10810540', '10802040', '10797917', '10793489', '10790122', '10786102', '10781782', '10738136', '10718405', '10687326', '10680011', '10658642', '10637643', '10634457', '10602409', '10600404', '10541871', '10576007', '10570761', '10567500', '10528334', '10525772', '10481323', '10463858', '10456803', '10451861', '10439588', '10430213', '10408188', '10388117', '10382936', '10378881', '10357467', '10341362', '10340195', '10337875', '10326538', '10321981', '10320471', '10219737', '10204575', '10202538', '10094132', '10048372', '10037502', '10029261', '9971818', '9932303', '9923765', '9893031', '9878096', '9876449', '9822243', '9822081', '9814779', '9811482', '9800110', '9792019', '9789266', '9704942', '9704940', '9674036', '9651548', '9649966', '9629309', '9592782', '9586866', '9576577', '9576054', '9532535', '9525662', '9525661', '9520995', '9519035', '9506198', '9498486', '9484350', '9386804', '9370237', '9346981', '9327223', '9325472', '9341240', '9334732', '9333172', '9314452', '9282818', '9292031', '9292866', '9258256', '9233458', '9271784', '9230244', '9200379', '9247895', '9200065', '9296810', '9113690', '9108086', '9209303', '9160893', '9120446', '9120312', '9111178', '9103900', '9101512', '9101009', '9090654', '11364522', '9085458', '9032379', '9039467', '8995651', '9586055', '9382606', '9382603', '9382602', '9064488', '9017526', '8996711', '8978445', '8972419', '8958252', '8951261', '8933877', '8905761', '8950468', '8897023', '8894346', '8861929', '9795558', '8854672', '8816888', '8709786', '8866544', '8698305', '8791251', '8780811', '8651642', '8827177', '8964166', '8935633', '8815163', '8732210', '8627654', '8835198', '8834069', '8639065', '8639064', '16873179', '8879941', '8676991', '8665473', '8654319', '8638886', '8523099', '7492292', '7491784', '7487563', '7472522', '7595705', '7595350', '7561697', '7561185', '7552481', '7669663', '7600105', '7619023', '7610246', '7604885', '7495990', '7793075', '7752750', '7733121', '7712236', '7638448', '7795068', '11362361', '7550361', '7739506', '7846775', '11362283', '8748784', '7893793', '7865239', '7707092', '7995973', '7994900', '7971006', '7699386', '7966400', '7794311', '7969979', '7964803', '7856070', '7852958', '7811224', '7811218', '7804459', '7701024', '8080396', '8075744', '7816426', '7519674', '8058796', '7814210', '7952266', '7893979', '7808794', '8197207', '8209022', '8064312', '8061135', '8134078', '7516859', '8195810', '8190671', '8190660', '8122378', '7908777', '8164535', '8126495', '8311955', '8275430', '8178505', '8174287', '8132847', '8011238', '7874392', '7874390', '7533983', '7524260', '8261424', '8279632', '8277265', '8411367', '8411355', '8277327', '8244320', '8289698', '7506553', '8218497', '8397159', '8501161', '8387098', '8386955', '8330057', '8477048', '8471205', '8456048', '8096356', '8442401', '8258024', '8093846', '8426889', '8423065', '8380478', '8360665', '8360651', '8129258', '8102864', '7909441', '1486472', '1331255', '1336567', '1279978', '1453318', '1422096', '1394001', '1328830', '1513462', '1515688', '1617054', '1383681', '1323383', '1322191', '1318912', '1614581', '1590135', '1505424', '1385713', '1630039', '1582785', '1315794', '1633470', '1394395', '1344652', '1344647', '1322645', '1538584', '1542470', '1541374', '1731520', '1630607', '1606190', '1312594', '1302288', '1837361', '1824395', '1724334', '1766280', '1920627', '1782231', '1747029', '1659189', '1757788', '1935923', '1716043', '1656164', '1916799', '1914536', '12316914', '2071114', '2068621', '2065887', '2065886', '1927260', '1873928', '1753930', '1718398', '1674013', '1866948', '1678030', '2047317', '1647445', '2060234', '1997729', '1903878', '1864982', '1801759', '1824801', '1985292', '1957128', '1950377', '1848609', '2131383', '2233234', '2389042', '2285934', '2259805', '2200125', '2395601', '2234312', '2215457', '2371952', '2210690', '2170968', '2250507', '2193954', '2161092', '2334298', '2159152', '2315479', '2326512', '2158803', '2321195', '2330439', '2154083', '2158603', '28520229', '2398457', '2324943', '2285996', '2231303', '2182138', '2162141', '2136083', '2077614', '1709207', '2630149', '2630148', '2614762', '2514087', '2696136', '2686140', '2530079', '2619610', '2552024', '2504249', '2670816', '2740604', '2637656', '2576906', '2538039', '2535192', '2489119', '2848227', '2846395', '3166511', '3194942', '3411542', '3060534', '2849620', '3043948', '3041360', '3357856', '3288294', '2836938', '3371387', '3335965', '3213436', '3047838', '2908507', '2855875', '2831803', '2831801', '2831796', '2827054', '3688675', '3333954', '3316921', '2829450', '3039890', '3473485', '3646001', '3035107', '3493062', '3620018', '3434225', '3423582', '3022903', '3771794', '2878638', '3014942', '3010072', '3008157', '3539442', '2990690', '2990683', '3979830', '6229701', '6598311', '6317774', '6299151', '181329', '48119']	379291	86469
rosacea	L71	Helicobacter pylori	H. pylori	Helicobacter pylori	4.19121	High	Unknown	Apparently controversial but 2018 review seemed to find an association	PMC6042414, Decent review: https://www.dermatologyadvisor.com/home/topics/rosacea/the-gut-face-connection-in-rosacea-exploring-the-role-of-h-pylori/	110	("rosacea"[MeSH Terms] OR "rosacea"[All Fields]) AND (("helicobacter pylori"[MeSH Terms] OR ("helicobacter"[All Fields] AND "pylori"[All Fields]) OR "helicobacter pylori"[All Fields]) OR ("helicobacter pylori"[MeSH Terms] OR ("helicobacter"[All Fields] AND "pylori"[All Fields]) OR "helicobacter pylori"[All Fields] OR "h pylori"[All Fields]) OR ("helicobacter pylori"[MeSH Terms] OR ("helicobacter"[All Fields] AND "pylori"[All Fields]) OR "helicobacter pylori"[All Fields]))	['32761824', '32141861', '32078196', '31864441', '31658025', '31251009', '29996790', '29107339', '28848358', '28791740', '28791736', '28782149', '28702966', '28543746', '28452093', '27501017', '27514310', '26889725', '25683389', '25653855', '25249796', '25232230', '25045884', '24229634', '24011460', '23575053', '23039081', '22183101', '22183097', '21907876', '21059171', '20797505', '20650811', '20642292', '20170006', '19907405', '19874433', '19744179', '19527988', '19250167', '18293684', '18071725', '17992465', '17642857', '17163184', '17022699', '16825722', '16565697', '16468286', '16197374', '15997945', '15938230', '15929756', '15857486', '15724091', '15668992', '15562747', '15459529', '15337973', '15230886', '15114791', '15002827', '14670225', '12926800', '12890101', '12474414', '12452999', '12224687', '12180896', '12038728', '12010072', '11692067', '11590342', '11328367', '11305393', '11305373', '11305372', '11245299', '11233523', '11068993', '11050606', '11045035', '10877148', '10791696', '10695558', '10695557', '10688740', '10688738', '10688736', '10684169', '10626112', '10376693', '10354058', '10071314', '9873122', '9709737', '9649006', '9648436', '9597384', '9554311', '9468246', '9436005', '9373098', '8915328', '8804997', '8786195', '7499125', '7790135', '8589488', '8079962']	45669	4115
tubulo-interstitial nephritis, not specified as acute or chronic	N12	Human T-Lymphotropic Virus 1	HTLV-1	Human T-lymphotropic virus 1	4.1919	Low		2 case reports	https://www.sciencedirect.com/science/article/abs/pii/S0021515503000455	856	(("nephritis, interstitial"[MeSH Terms] OR ("nephritis"[All Fields] AND "interstitial"[All Fields]) OR "interstitial nephritis"[All Fields] OR ("tubulo"[All Fields] AND "interstitial"[All Fields] AND "nephritis"[All Fields]) OR "tubulo interstitial nephritis"[All Fields]) NOT (specified[All Fields] AND acute[All Fields]) OR chronic[All Fields]) AND (("human t-lymphotropic virus 1"[MeSH Terms] OR "human t-lymphotropic virus 1"[All Fields] OR "human t lymphotropic virus 1"[All Fields]) OR ("human t-lymphotropic virus 1"[MeSH Terms] OR "human t-lymphotropic virus 1"[All Fields] OR "htlv 1"[All Fields]) OR ("human t-lymphotropic virus 1"[MeSH Terms] OR "human t-lymphotropic virus 1"[All Fields] OR "human t lymphotropic virus 1"[All Fields]))	['32756050', '32706758', '32667912', '32644394', '32641631', '32636814', '32615937', '32547515', '32546717', '32517313', '32453768', '32330142', '32285300', '32196559', '32181249', '32160278', '32152142', '32128063', '32027454', '32024820', '32009059', '31998485', '31889601', '31880053', '31834313', '31783764', '31721034', '31711914', '31639014', '31434825', '31402625', '31344356', '31317252', '31288962', '31287591', '31254397', '31226330', '31205689', '31170141', '31143109', '31105674', '31074052', '31069115', '30999833', '30988755', '30892643', '30878119', '30860698', '30824578', '30787019', '30738288', '30713808', '30712758', '30693421', '30657736', '30627195', '30585773', '30578040', '30577291', '30563084', '30489643', '30452989', '30370533', '30237687', '30232260', '30229663', '30202671', '30175867', '30154781', '30125970', '30090093', '30061950', '30034808', '30005946', '29990995', '29963226', '29930027', '29709026', '29685460', '29673190', '29665857', '29661476', '29615995', '29593659', '29571060', '29554019', '29545256', '29529032', '29515558', '29491328', '29460716', '29444188', '29419731', '29414279', '29400072', '29358408', '29322398', '29312275', '29292042', '29143406', '29094771', '29090417', '29068084', '29024167', '28978843', '28905463', '28731999', '28717086', '28716148', '28701419', '28680001', '28648091', '28596939', '28592758', '28536850', '28420387', '28384290', '28378248', '28374110', '28357672', '28343405', '28340877', '28331122', '28282508', '28270340', '28251608', '28202003', '28193549', '28185943', '28185411', '31967563', '28095504', '28083657', '28040482', '29773049', '28011062', '27925051', '27871430', '27860061', '27830995', '27789281', '27769524', '27768899', '27682074', '27681971', '27591679', '27561880', '27542993', '27529270', '27527631', '27522750', '27519553', '27516035', '27499015', '27486175', '27473890', '27449854', '27419050', '27336911', '27332907', '27322309', '27268291', '27210082', '27181117', '26985903', '26874918', '26848683', '26848677', '26819312', '26800845', '26797479', '28329538', '26690203', '26683952', '26676502', '26663442', '26631889', '26626960', '26626318', '26603645', '26588341', '26555589', '26550829', '26469549', '26461129', '26396258', '26392440', '26358743', '26330346', '26312674', '26292315', '26253291', '26169955', '26160813', '26134467', '26132834', '26116531', '26106001', '26104339', '26091232', '26077665', '26077361', '26063426', '25998145', '25884435', '25815350', '25811549', '25787112', '25701112', '25676425', '25613789', '25590596', '25569667', '27188208', '25548379', '25542158', '25525301', '25470342', '25455841', '25365582', '25342251', '25324038', '25320371', '25281470', '25277889', '25267440', '25240798', '25228827', '25104771', '25042583', '25029232', '24815740', '24802839', '24724415', '24692709', '24680009', '24671717', '24626195', '24583256', '24563617', '24533861', '24505299', '24476526', '24469036', '24463696', '24411152', '24403591', '24316494', '24300224', '24292748', '24265629', '24158832', '24156738', '24152710', '24130912', '24090597', '24068936', '24008303', '24008301', '24008291', '23936693', '23911677', '23892452', '23875602', '23829913', '23797717', '23777097', '23768636', '23752304', '23733874', '23651542', '23606621', '23510541', '23485536', '23405908', '23383601', '23349737', '25366051', '23259066', '23259064', '23213552', '23188452', '30890887', '23198155', '23163646', '23162542', '23114258', '23093306', '23069693', '22955925', '22953092', '22917680', '22789739', '22763862', '22753721', '22735937', '22727800', '22720101', '22707777', '22647666', '22568157', '22507774', '22499368', '22467669', '23785591', '22405461', '22356654', '22300227', '22291590', '22206583', '22199288', '22185799', '22151736', '22072995', '22022261', '22011961', '21994780', '21994742', '21992623', '21965433', '21924945', '21857319', '21851845', '21800110', '21799534', '21796326', '21792554', '21743209', '21737647', '21727649', '21704832', '21673346', '21607661', '21587123', '21573698', '21458997', '21453202', '21412609', '21402546', '21392990', '21332943', '21328393', '21316958', '21264872', '21228324', '21212284', '21205073', '21181020', '21140101', '21135137', '21084867', '20956799', '20887496', '20842011', '20691499', '20660921', '20573027', '20374504', '20368783', '20209267', '20169122', '20132205', '20120837', '20038241', '20021347', '20017942', '19958447', '19889459', '19817678', '19770630', '19705056', '19654865', '19618340', '19582737', '19578703', '19578622', '19553162', '19544530', '19513105', '19411628', '19380819', '19245164', '19202223', '19069577', '19064971', '18949264', '18939418', '18926604', '18830572', '18830259', '18815299', '18809833', '18687297', '18544167', '18477226', '18477134', '18474092', '18369476', '18322825', '18321548', '18297519', '18256142', '18091562', '18081707', '18064533', '18064368', '17994432', '20425378', '17886750', '17724999', '17717136', '17644518', '17620653', '17617788', '17487354', '17486250', '17442981', '17344917', '17337646', '17239366', '17223152', '17177961', '17121800', '17086610', '17074281', '17065127', '17028113', '17015761', '16910468', '16817797', '16816372', '16740321', '16709927', '16682474', '16646068', '16568261', '16545396', '16545011', '16540180', '16447733', '16436345', '16425276', '16424388', '16397126', '16352542', '16323422', '16186807', '16155606', '16141549', '16126888', '16076875', '16048490', '16042687', '16036798', '16028164', '16019454', '15919464', '15889351', '15827331', '15785836', '15739027', '19078761', '15725471', '15722539', '15681503', '15621829', '15621824', '15551358', '15551352', '15515704', '15486648', '15459812', '15375765', '15372282', '15367598', '15353320', '15270862', '15262750', '15243924', '15240193', '15236397', '15233274', '15225370', '15178221', '15157363', '15149509', '15147354', '15136590', '15129647', '15078730', '15057327', '15027121', '15026748', '15015596', '14717040', '14686486', '14686485', '14620705', '14615889', '14592824', '14587871', '12930367', '12854182', '12843751', '12842206', '12839715', '12809993', '12806748', '12803668', '12798617', '12790078', '12784677', '12707853', '12680203', '12685314', '12662277', '12617334', '12587066', '12564844', '12560226', '12544880', '12480698', '12448690', '12430931', '12412293', '12396460', '12385063', '12385062', '12353304', '12236581', '12218129', '12208616', '12197230', '12170334', '12144076', '12142941', '12094559', '12053149', '12014190', '11902332', '11864564', '11860672', '11847592', '11800087', '11790884', '11784123', '11779700', '11749693', '11601202', '11549801', '11520580', '11410146', '11389029', '11371764', '11302729', '11244433', '11239861', '11216918', '11209967', '11198604', '11196060', '11186302', '11209129', '11159527', '11149427', '11123440', '11096061', '11086395', '11080825', '11080820', '11080818', '11080815', '11080807', '11080805', '11064592', '11042529', '11037191', '11030050', '11028810', '11012982', '11008104', '10951559', '10936095', '10934495', '10919218', '10923095', '10890358', '10864655', '10826477', '10791252', '10774666', '10745225', '10741141', '10672880', '10662802', '10637843', '10632660', '10602469', '10604234', '10553101', '10555600', '10495418', '10490992', '10459844', '10438355', '10397475', '10390192', '10374875', '10371587', '10365395', '10357853', '10340964', '10233916', '10233406', '10225829', '10222661', '10214619', '10211882', '10190696', '10089029', '10082589', '10065900', '10036636', '9973953', '9928820', '9810411', '9796997', '9796006', '9778915', '9660452', '9636190', '9632633', '9612672', '9606041', '9575683', '9562854', '9486393', '9433875', '9416848', '9396344', '9396342', '9371571', '9357968', '9292532', '9257869', '9234953', '9228987', '9236579', '9225998', '9629396', '9209358', '9209354', '9209306', '9209303', '9209301', '9209296', '9111175', '9092686', '9091577', '9111165', '9082948', '9067654', '9147818', '9040015', '11725134', '9450230', '9010299', '8874205', '8937542', '8912208', '8912206', '8815861', '8692873', '8662666', '9434330', '8844825', '15566870', '8871965', '8752528', '8638605', '8650359', '8642614', '8833624', '8627039', '9345434', '8551623', '9137687', '8797707', '8797705', '8797698', '8787083', '8691635', '8629942', '8778566', '7475285', '8645790', '8563094', '8532863', '8548545', '7636219', '8612191', '7775639', '7770902', '7551116', '7548506', '7609330', '7547690', '9222342', '7793113', '7734377', '7734362', '7575196', '7742045', '7627634', '8682621', '7774130', '7611958', '7967729', '8092127', '7934173', '7893204', '8047838', '8035019', '7914211', '8021593', '8020199', '7570819', '8194016', '8084097', '7947247', '7924059', '8152310', '8152266', '7999314', '7999310', '7939298', '8129790', '8123625', '7904671', '21607325', '8190191', '7711504', '8113342', '8250538', '8109163', '8038496', '7904619', '8312058', '8297621', '8246453', '8231261', '8408648', '8400254', '7902734', '8204951', '7692906', '8316110', '8325983', '8331846', '8112727', '8514610', '8457377', '8447519', '8429839', '8382893', '8440281', '8385378', '8269079', '8213080', '1479030', '1289635', '1467293', '1361867', '1337562', '1290962', '1280512', '1469794', '1395126', '1358298', '1329508', '1308410', '1498321', '1628425', '1352562', '1359655', '1630042', '1630039', '1630021', '1317489', '1546464', '1324749', '1549569', '1578634', '1629837', '1555747', '1309285', '1576541', '1779238', '1751370', '1680881', '1887217', '1913373', '2066716', '1942589', '1920841', '1885911', '2053917', '1856736', '1995955', '27463499', '2068736', '1987901', '1656151', '1978165', '2146511', '1698880', '2173097', '2197325', '1775790', '1775782', '2395207', '2200942', '27463982', '2349077', '2305561', '2586771', '2586770', '2573739', '2617641', '2514169', '2624659', '2788468', '2761711', '2601035', '2810784', '2787117', '2786358', '2751768', '2725879', '2650862', '2563817', '2563721', '2915764', '2785423', '2545956', '3198935', '2905180', '3067902', '3229734', '3193122', '3167199', '2896301', '2908738', '2895561', '2820896', '2941085']	8153	1398088
long labour	O63	Human Immunodeficiency Virus	HIV	HIV	4.20768	None				1457	(long[All Fields] AND ("labour"[All Fields] OR "work"[MeSH Terms] OR "work"[All Fields] OR "labor"[All Fields] OR "labor, obstetric"[MeSH Terms] OR ("labor"[All Fields] AND "obstetric"[All Fields]) OR "obstetric labor"[All Fields])) AND (("hiv"[MeSH Terms] OR "hiv"[All Fields] OR ("human"[All Fields] AND "immunodeficiency"[All Fields] AND "virus"[All Fields]) OR "human immunodeficiency virus"[All Fields]) OR ("hiv"[MeSH Terms] OR "hiv"[All Fields]) OR ("hiv"[MeSH Terms] OR "hiv"[All Fields]))	['32766666', '32753492', '32751854', '32744122', '32737658', '32733475', '32718922', '32701824', '32698680', '32687963', '32680773', '32669837', '32667079', '32663582', '32654634', '32637558', '32631544', '32619145', '32586453', '32579260', '32539818', '32538796', '32530939', '32522172', '32510502', '32482680', '32446036', '32428789', '32409052', '32390358', '32376623', '32373131', '32371568', '32348277', '32316963', '32315746', '32311008', '32280940', '32278522', '32273785', '32271621', '32270118', '32245167', '32235037', '32224142', '32217146', '32209095', '32191639', '32189973', '32189649', '32184172', '32169065', '32166949', '32151146', '32127225', '32122882', '32109259', '32104035', '32061896', '32050449', '32042107', '32040775', '32034655', '32033564', '32030716', '32021124', '32014514', '32006242', '31999715', '31981016', '31932137', '31931745', '31926807', '31926105', '31911147', '31908517', '31905209', '31901667', '31889975', '31889251', '31887142', '31852782', '31841795', '31812637', '31807050', '31803398', '31796476', '31764254', '31749636', '31687579', '31682626', '31655915', '31655566', '31654172', '31619550', '31608139', '31560292', '31545371', '31542514', '31533185', '31515160', '31498166', '31496683', '31479452', '31476293', '31462443', '31455090', '31447590', '31437197', '31429032', '31417562', '31413546', '31393887', '31375580', '31362387', '31359764', '31357228', '31343965', '31316514', '31315866', '31312806', '31301259', '31243131', '31230342', '31228026', '31215446', '31213857', '31208391', '31204869', '31186067', '31185058', '31182380', '31171548', '31138154', '31122334', '31112071', '31109189', '31105941', '31095055', '31090059', '31081611', '31080171', '31059776', '31031807', '31019391', '31017331', '31016492', '31014341', '30994469', '30986239', '30983694', '30961464', '30924066', '30916658', '30901343', '30898799', '30894006', '30891711', '30871317', '30870976', '30863734', '30821168', '30809901', '30804684', '30770756', '30766575', '30760706', '30741397', '30727831', '30715636', '30705126', '30704274', '30665440', '32254724', '30642966', '30636559', '30596261', '30576388', '30549283', '30547051', '30532600', '30466457', '30464642', '30461341', '30408115', '30400779', '30382343', '30358037', '30356248', '30340847', '30333167', '30310253', '30288452', '30288127', '30281677', '30253709', '30246019', '30223831', '30212157', '30212281', '30174283', '30172750', '30141721', '30129208', '30123777', '30116019', '30108947', '30060461', '30045629', '30038525', '30027665', '30026132', '30020867', '29996801', '29996481', '29980806', '29942160', '29926263', '29925361', '30714022', '29902162', '29894408', '29890558', '29872277', '29851436', '29791950', '29783965', '29771268', '29736272', '29722363', '29636433', '29625767', '29624080', '29600765', '29568999', '29558812', '29544545', '29544492', '29529669', '29524085', '29514590', '29504506', '29492886', '29488705', '29485727', '29483063', '29467582', '29461126', '29450087', '29446063', '29437984', '29426508', '29400250', '29397762', '29340913', '29309578', '29304164', '29302173', '29296098', '29276800', '29243537', '29238499', '29237577', '29236624', '29230320', '29227887', '29207973', '29201412', '29181956', '29180782', '29156381', '29141790', '29139110', '29123419', '29093088', '29090636', '29081673', '29066934', '29051841', '29019352', '28990409', '28958678', '28948451', '28937773', '28929893', '28883973', '28877865', '28876325', '28865254', '28851294', '28843293', '28817570', '28793316', '28790862', '28785919', '28779632', '28775190', '28753944', '28744106', '28728523', '28718707', '28716791', '28716015', '28678166', '28666508', '28663742', '28657333', '28648109', '28646878', '28631491', '28616442', '28615975', '28598724', '28588985', '28575385', '28566227', '28545743', '28532198', '28531769', '28508155', '28496366', '28489467', '28487145', '28474549', '28474452', '28459866', '28424288', '28418539', '28416040', '28414683', '28414677', '28398096', '28393343', '28390398', '28388647', '28364564', '28351364', '28331526', '28329934', '28328212', '28326285', '28263456', '28260952', '28257261', '28243150', '28241493', '28219254', '28203108', '28195778', '28188030', '28159916', '28158588', '28141835', '28138489', '28130445', '28119389', '28099654', '28081678', '28060813', '28053556', '28026981', '27981189', '27958243', '27928002', '27911588', '27852291', '27841107', '27841079', '27822124', '27799824', '27725181', '27756428', '27733123', '27724886', '27711166', '27681145', '27632815', '27624443', '27608046', '27603520', '27583786', '27583316', '27583065', '27547836', '27543135', '27502690', '27475055', '27457719', '27456759', '27454320', '27450546', '27437267', '27431468', '27421053', '27413671', '27382797', '27382162', '27378133', '27353598', '27329100', '27319344', '27314906', '27307566', '27298260', '27298207', '27285254', '27280474', '27258500', '27247436', '27242184', '27232373', '27230067', '27194770', '27184025', '27159357', '27131906', '27124898', '27122576', '27071807', '27071059', '27060137', '27060080', '27031505', '27031009', '27002744', '26999251', '26990598', '26988197', '26973707', '26961343', '26950420', '26945592', '26908541', '26892323', '26886261', '26874227', '26842389', '26836803', '26834511', '26820260', '26807932', '26789246', '26740871', '26731468', '28632469', '26705517', '26653769', '26639120', '26636093', '26587076', '26566037', '26564015', '26555708', '26548549', '26509894', '26508889', '26501094', '26492277', '26484939', '26484332', '26478687', '26472570', '26438493', '26428979', '26412082', '26400459', '26367102', '26365011', '26363300', '26362742', '26350433', '26347573', '26340566', '26316823', '26260246', '26256816', '26245607', '26244453', '26202615', '26202248', '26183209', '26182654', '26180899', '26163684', '26152583', '26137190', '26109722', '26092746', '26086275', '26053379', '26049953', '26049544', '26022149', '26016940', '25997174', '25983608', '25983038', '25980942', '25972547', '25970165', '25888856', '25886593', '25885455', '25865969', '25855548', '25848319', '25834122', '25816322', '25810667', '25806476', '25785806', '25785434', '25785259', '25775122', '25770672', '25691275', '25688570', '25681146', '25668122', '25664756', '25650266', '25648679', '25615688', '25588061', '25582523', '27482394', '27064329', '25521041', '25515782', '25511587', '25449501', '25432877', '25426480', '25396127', '25394098', '25382685', '25380994', '25330196', '25327473', '25320304', '25310374', '25310116', '25301572', '25296566', '25275364', '25251832', '25216735', '25158600', '25149099', '25122785', '25110841', '25107998', '25105968', '25093317', '25088338', '25072589', '25072571', '25069033', '25047804', '25045817', '25043380', '24989355', '32669890', '24983048', '24972695', '24966931', '24966525', '24926034', '24925130', '24920821', '24920602', '24918634', '24904697', '24887260', '24862436', '24839872', '24829742', '24802260', '24798270', '24783114', '24760408', '24743149', '24742511', '24661100', '24651404', '24647086', '24599752', '24595029', '24589417', '24503698', '24503641', '24479745', '24475096', '24474664', '24468946', '28548058', '24442683', '24421160', '24401648', '24397231', '24394204', '24387191', '24380808', '24378646', '26245415', '26120536', '25845136', '24315932', '24281460', '24245800', '24204910', '24147126', '24145548', '24144434', '24142922', '24116662', '24088354', '24058908', '24053726', '24035365', '24024565', '24023918', '24010761', '24010049', '23973523', '23973002', '23967315', '23964653', '23930896', '23859720', '23824635', '23811153', '23799874', '23744599', '23732033', '23698354', '23651726', '23606731', '23543222', '23533590', '23527471', '23525789', '23521375', '23430691', '23422261', '23422069', '23417613', '23408319', '23402263', '23380651', '23361210', '23349893', '23339377', '23326200', '23270312', '23256219', '23202814', '23177022', '23165663', '23164289', '23150229', '23130437', '23124581', '23114507', '23082928', '23077300', '23020789', '23014516', '23010128', '23009963', '23001543', '23001202', '22998348', '22995509', '22992577', '22984292', '22976157', '22963666', '22943434', '22942210', '22902664', '22890092', '22878694', '22873183', '22866240', '22861651', '22781227', '22780556', '22759737', '22713354', '22713254', '22693658', '22661659', '25859917', '25859916', '22627902', '22584661', '22558273', '22554282', '22532854', '22524270', '22495773', '22419296', '22405717', '22376295', '22376152', '22361158', '22348630', '22340361', '22310828', '22310813', '22292838', '22290878', '30049077', '26591750', '22201234', '22171689', '22167681', '22134149', '22089438', '22087549', '22067449', '22017577', '21920117', '21916409', '21910117', '21910115', '21902586', '21893548', '21857310', '21868823', '21861605', '21854351', '21850403', '21840649', '21826733', '21818654', '21802459', '21787108', '21778063', '21763501', '21745027', '21707665', '21706941', '21651798', '21619682', '21555857', '21555514', '21549795', '21532753', '21516198', '21505317', '21463338', '21459854', '25859619', '23330152', '21410942', '21399497', '21399496', '21364774', '21348013', '21348012', '21316935', '21226886', '25865514', '21155051', '21152074', '21142698', '21113039', '21116696', '21098061', '21059690', '21049842', '20956588', '20920108', '20875256', '20824555', '20800838', '20797645', '20722751', '20722135', '20722134', '20683478', '20656724', '20646300', '20644656', '20627665', '20610331', '20573564', '20571544', '20539075', '20529878', '20516525', '20513305', '20507644', '20488518', '20488516', '20460288', '20455705', '20402196', '20401766', '20397081', '20397071', '20390492', '20374631', '20348355', '20238370', '20229373', '20167739', '20122243', '20178022', '20104109', '20099954', '20094934', '20023442', '20072108', '20046527', '21808429', '20031517', '20022131', '20002083', '19999594', '19922691', '19923181', '19916275', '19914756', '19853618', '19843465', '19821660', '19810612', '19806712', '19796104', '19683540', '19669102', '19608940', '19604078', '19595747', '19591602', '19583121', '19554433', '19532062', '19494300', '19489004', '19479034', '19457288', '19444662', '19425344', '19384663', '19370540', '19358701', '19346195', '19334055', '19274326', '19273671', '19220914', '19196977', '19154737', '19098482', '19117880', '29034374', '22380980', '20192592', '19108692', '19099276', '19061506', '19048207', '19043903', '19040695', '19029669', '19011840', '18978527', '18956503', '18854095', '18849485', '18824627', '18799490', '18799489', '18776968', '18691034', '18688270', '18670224', '18650566', '18625613', '18608726', '18581694', '18562460', '18506615', '18473782', '18461185', '25871271', '18433317', '18430616', '18410986', '18250375', '18389358', '18385780', '18366699', '18341696', '18333961', '18332076', '18329725', '18455056', '18303358', '18288789', '18264883', '18228566', '18223464', '18216101', '18181693', '18172389', '18163918', '19996635', '18160004', '18158660', '18155195', '18071973', '18038280', '18038278', '18006283', '17984857', '17972138', '17961146', '17956501', '17951213', '17919089', '17896963', '17896673', '17620756', '17786489', '17676501', '17713983', '17705035', '17658937', '17655812', '17589566', '17582176', '17581017', '17532476', '17520355', '17489921', '17489882', '17480052', '17474593', '17463365', '17461545', '17448824', '17442680', '17420261', '17403491', '17375069', '17368749', '17355326', '17348938', '17323123', '17314158', '17255735', '17242756', '17215070', '17212879', '17194870', '17140294', '17062180', '17042975', '17027185', '17006004', '17006002', '16971272', '16962137', '16950945', '16937620', '16856054', '16845499', '16801790', '16791539', '16779050', '16754739', '16751920', '16740514', '16737544', '16730612', '16722522', '16709890', '16687372', '16677669', '16672553', '16672543', '16670231', '16615869', '16603533', '16549961', '16543363', '16512330', '16496517', '16483381', '16472780', '16460104', '16445294', '16436731', '16433102', '16433099', '16407327', '16396058', '16332402', '16284530', '16248354', '16167709', '16164998', '16142218', '16134194', '16126845', '16109172', '16107696', '16100256', '16045464', '16044011', '16036260', '16009616', '15994403', '15969744', '15966729', '15921609', '15863600', '19668630', '15855513', '15853704', '15847619', '15817960', '15817958', '15813990', '15812609', '15802963', '15758601', '15752831', '15736144', '15720887', '15713552', '15702705', '15700221', '15635723', '15623010', '15609368', '15609147', '15571493', '15569380', '15555356', '15554187', '15544641', '15538828', '25875067', '15493784', '15482581', '15471225', '15379395', '15369506', '15365265', '15289586', '15286240', '15281702', '15279917', '15272989', '15272396', '15243533', '15181175', '15156842', '15147352', '15134550', '15129043', '15124931', '15119283', '15075531', '15036244', '14986537', '14757049', '14722447', '14676715', '14655726', '14629973', '14608449', '14606413', '14577452', '14551005', '14528557', '14515647', '14500839', '12943497', '12921407', '12915575', '12899377', '12886801', '12866836', '12828149', '12812066', '12749623', '12706083', '12692259', '12678853', '12670953', '12667801', '12628020', '12577655', '12564653', '12560568', '12529389', '12492383', '12492021', '12490422', '12489844', '12458192', '12441610', '12441546', '12439201', '12436462', '12391187', '12381220', '12378307', '12369390', '12365753', '12364907', '12364901', '12349724', '12349152', '12322361', '12322328', '12322191', '12295286', '12293786', '12293125', '12244920', '12238575', '12190922', '12172528', '12083453', '12076484', '12072497', '12049628', '11998734', '11991972', '11989626', '11983265', '11979108', '11959143', '11953786', '11931732', '11907213', '11892246', '11869666', '11860746', '11814054', '11802627', '11751971', '11684299', '11595284', '11594011', '11543724', '11504911', '11499122', '11481613', '11468830', '11459403', '11417040', '11397339', '11391174', '11367063', '11366855', '11366729', '11366708', '11366310', '11366179', '11366098', '11365917', '11365810', '11365684', '11365597', '11365174', '11351214', '11318144', '11313232', '11299608', '11275494', '11270473', '11228241', '11197842', '11184444', '11145897', '11140341', '11114837', '11070121', '11069214', '11062184', '11053545', '11027892', '11022799', '11018164', '11011303', '11009106', '10969581', '10954609', '10934859', '10911596', '10911593', '10903206', '10897177', '10717811', '10688357', '10659047', '10595395', '10573732', '10571456', '10557524', '10518396', '10494908', '10494039', '10475107', '10458629', '10438843', '10410536', '10399255', '10393559', '28246708', '10333987', '10233946', '10229228', '10213303', '10212524', '10210798', '10210100', '10195048', '10192287', '10189254', '10188561', '10097969', '10086134', '9989998', '9920843', '9888910', '9874114', '9873803', '9866926', '9858354', '9849037', '9834883', '9828979', '9826777', '9824931', '9824792', '9819599', '9811723', '9799938', '9789533', '22346550', '9722286', '9718508', '9716584', '9713915', '9697939', '9671255', '9640639', '9541069', '9533230', '9492629', '9473016', '9472551', '9455048', '9449528', '9430169', '9401877', '11364630', '11364626', '9337887', '9325519', '12347946', '12222360', '9487393', '9487392', '9232617', '9220401', '9225075', '9168380', '9229017', '9084789', '11364189', '9129268', '10162792', '8995622', '12349303', '12293463', '12293319', '12290338', '11365280', '9382602', '9373732', '9160367', '8970465', '9010509', '8996932', '8970714', '8967667', '8948629', '11363976', '8911577', '11361492', '11361490', '11363770', '11363917', '8891348', '8885067', '8757427', '8697447', '8976836', '11363596', '8892036', '8680889', '8673831', '8627768', '12320173', '8861416', '8642842', '8645299', '11363414', '8596326', '8932462', '11361657', '8626159', '12348012', '11725080', '11363119', '9050188', '8883182', '8854315', '8745115', '8726899', '8625856', '8625855', '8523529', '7500050', '11362992', '7501619', '7674750', '8527082', '7575289', '7568269', '12290597', '7492447', '7630253', '12290150', '7615782', '7603032', '7562136', '11362587', '7783120', '7770859', '12289088', '11362241', '11362237', '7788501', '11362216', '12346161', '12288952', '8560362', '7893444', '7614898', '7552520', '7984002', '12319043', '7938460', '12288265', '12287973', '12287906', '8083601', '7970451', '12291485', '8194258', '7514959', '8075093', '8146328', '8195902', '8154517', '8031917', '8289364', '8289357', '8043229', '12319121', '12288410', '7887226', '7702279', '7547078', '8280137', '8249974', '8300037', '8055550', '8216987', '12318423', '8318003', '8454938', '8456048', '8466691', '8094041', '1478552', '12286018', '1419820', '1329991', '1434554', '12318130', '12317691', '1505424', '1618424', '1582021', '1319721', '1314323', '1528967', '1554993', '1550996', '12284775', '1440114', '1383491', '12343424', '1804780', '1769617', '12284324', '12284229', '1752221', '2068371', '2011490', '12344892', '2047896', '2005476', '2004869', '1886464', '1871608', '1647619', '2205142', '2174136', '2313845', '12282946', '2293689', '2381376', '2117487', '2073564', '2689507', '2641647', '2768033', '2768155', '2611702', '12342467', '2679324', '12281630', '2907336', '10291040', '2971168', '3260223', '3336420', '3119618', '2881142', '12340978', '3015546', '12315303', '2869356']	379291	90287
influenza, virus not identified	J11	Epstein-Barr Virus	EBV	Herpesvirus 4, Human	4.23206	None		Some studies of EBV-Influenza A cross-reactivity and describing IM caused by EBV as influenza-like, probably why we got this FP		417	((("influenza, human"[MeSH Terms] OR ("influenza"[All Fields] AND "human"[All Fields]) OR "human influenza"[All Fields] OR "influenza"[All Fields]) AND ("viruses"[MeSH Terms] OR "viruses"[All Fields] OR "virus"[All Fields])) NOT identified[All Fields]) AND (("herpesvirus 4, human"[MeSH Terms] OR "human herpesvirus 4"[All Fields] OR ("epstein"[All Fields] AND "barr"[All Fields] AND "virus"[All Fields]) OR "epstein barr virus"[All Fields]) OR ("herpesvirus 4, human"[MeSH Terms] OR "human herpesvirus 4"[All Fields] OR "ebv"[All Fields]) OR ("herpesvirus 4, human"[MeSH Terms] OR "human herpesvirus 4"[All Fields] OR "herpesvirus 4, human"[All Fields]))	['32766379', '32692717', '32645300', '32615049', '32479976', '32462500', '32355859', '32179788', '32014647', '32012815', '31927102', '31902236', '31889704', '31769629', '31714025', '31627017', '31578295', '31513761', '31456516', '31358657', '31334913', '31219928', '31203807', '31191153', '31168764', '31101673', '31057538', '30985312', '30574149', '30560089', '30551205', '30467552', '30406039', '30323928', '30116753', '30083931', '29851917', '29769722', '29735483', '29617951', '29215584', '29214147', '29208744', '29183923', '29180807', '29065472', '30480234', '28925655', '28876460', '28760805', '28702343', '28629751', '28538165', '28392788', '28385786', '28260599', '28121161', '28078898', '28040323', '27883971', '27729119', '27645996', '27505106', '27432853', '27350882', '27344206', '27258231', '27211546', '27187154', '27113164', '27108305', '27049174', '26969667', '26924643', '26826277', '26812921', '26601554', '26493843', '26275628', '26257744', '26241406', '26116541', '26104354', '25738719', '25717102', '25708219', '25658556', '25645452', '25621301', '25483547', '25439297', '25401767', '25392365', '25366544', '25255144', '25234720', '25144217', '25104221', '25066886', '25022358', '24970475', '24953718', '24842313', '24787274', '24735498', '24552405', '24511790', '24465555', '24386470', '25975107', '24313887', '24309405', '24291199', '24162790', '23999497', '23864628', '23852921', '23849604', '23772240', '23696811', '23657208', '23202497', '23175722', '23142136', '22985630', '22862739', '22819125', '22801960', '22801446', '22797944', '22647697', '22542030', '22475535', '22393125', '22388587', '22373896', '22353001', '22349068', '22293431', '22286408', '22207739', '22130666', '22096610', '22018212', '21996708', '21883919', '21873117', '21763239', '21677611', '21537083', '21428187', '21396806', '21389867', '21336381', '21336246', '21300108', '21212088', '21121877', '21064032', '21048112', '20858235', '20808900', '20673240', '20637775', '20626864', '20225269', '20221423', '20173023', '20167993', '20164414', '20160165', '20130059', '20010483', '19967509', '19892494', '19711442', '19428587', '19380770', '19357176', '19321758', '19209005', '19176626', '19169895', '19135447', '18941250', '18925935', '18781564', '18712847', '18703174', '18663124', '18639598', '18601953', '18549878', '18514220', '18327008', '18207719', '20975794', '18045564', '17942525', '17942371', '17911249', '17825804', '17690565', '17684041', '17535101', '17406668', '17376862', '17373197', '17312097', '17235645', '17191172', '17182676', '17100395', '17050255', '17015682', '16967292', '16884788', '16761310', '16760328', '16712956', '16535860', '16530581', '16504444', '16388819', '16308574', '16272289', '16252202', '16199593', '16199589', '16181618', '16143344', '16140789', '16083803', '16039902', '15981163', '15958076', '15947093', '15932655', '15926653', '15871117', '15728507', '15699250', '15585874', '15580653', '15563248', '15528714', '15478077', '15342290', '15332431', '15314550', '15294954', '15292066', '15269376', '15219063', '15218506', '15188706', '15172451', '15060434', '15043137', '15024569', '15015594', '14963122', '14768954', '14745033', '14575009', '14512311', '12925460', '12910601', '12786794', '12767011', '12758044', '12594271', '12592641', '12591756', '12517723', '12456345', '12399202', '12376607', '12296929', '12208874', '12110134', '11792386', '11755547', '11730845', '11725622', '11706525', '11687239', '11531950', '11477559', '11447081', '11132716', '11092665', '11062606', '10986563', '10783296', '10747129', '10474057', '10433792', '10351137', '10209006', '9933084', '9837804', '9790126', '9781538', '9735670', '9686733', '9684118', '9630332', '9502585', '9499082', '9469429', '9442402', '9128286', '9103870', '9071557', '9010640', '8809348', '8643633', '8793713', '9157085', '8540775', '7575702', '7899823', '7612760', '7538102', '7751662', '7517562', '7974818', '7496961', '8168138', '8309684', '8187657', '8387231', '8387570', '8380234', '8338251', '1299222', '1330279', '1516624', '1288828', '1374445', '1571113', '1605002', '1319712', '1722966', '1937942', '1648795', '1710566', '1850537', '1849336', '1824786', '1966859', '2283159', '2292902', '2205974', '1970349', '1693749', '1707655', '2514159', '2558179', '2546236', '2550325', '2537466', '2562930', '2545224', '2543062', '2535856', '2852528', '3256668', '3257421', '3442600', '3673141', '3601520', '2825585', '3029268', '3021832', '3016028', '3015782', '2425347', '2422266', '3456817', '3010086', '2947566', '2430177', '3008302', '2411815', '2991819', '2988798', '3877788', '3871112', '2956237', '2419962', '6203680', '6098169', '6094341', '6309961', '6601468', '6339253', '6298350', '7153765', '6303189', '6284788', '6263976', '225281', '628861', '209767', '911440', '66804', '171321', '168127', '4370011', '4368328', '4148051', '4338815', '4336480', '4336266', '4329526']	43106	68832
irritable bowel syndrome	K58	Helicobacter pylori	H. pylori	Helicobacter pylori	4.23292	Low	Unknown	Lots of studies done, but 2019 meta-analysis found no significant association	PMC6785524	197	("irritable bowel syndrome"[MeSH Terms] OR ("irritable"[All Fields] AND "bowel"[All Fields] AND "syndrome"[All Fields]) OR "irritable bowel syndrome"[All Fields]) AND (("helicobacter pylori"[MeSH Terms] OR ("helicobacter"[All Fields] AND "pylori"[All Fields]) OR "helicobacter pylori"[All Fields]) OR ("helicobacter pylori"[MeSH Terms] OR ("helicobacter"[All Fields] AND "pylori"[All Fields]) OR "helicobacter pylori"[All Fields] OR "h pylori"[All Fields]) OR ("helicobacter pylori"[MeSH Terms] OR ("helicobacter"[All Fields] AND "pylori"[All Fields]) OR "helicobacter pylori"[All Fields]))	['32751300', '32657791', '32472262', '32466223', '32323177', '32272678', '32192466', '32162356', '32054443', '31985927', '31924635', '31876406', '31602169', '31177649', '30885054', '30811160', '30480810', '29774764', '29460487', '29327820', '29138961', '29099093', '29083538', '28992674', '28748672', '28655974', '28643627', '28185664', '28104319', '27807446', '27501017', '27688656', '27493660', '27270559', '27191485', '27028756', '26913755', '26780116', '26443321', '26309440', '26228979', '26206035', '26185407', '26140001', '25917563', '25799959', '25199472', '24995675', '24941349', '24833851', '24797031', '24648796', '24612362', '26204028', '24500411', '24199014', '24073306', '23981066', '23875095', '23716993', '23640127', '23419530', '24933983', '23190336', '23061445', '22767422', '22684480', '22558797', '22529959', '22472745', '22314561', '22179214', '22033255', '21940106', '21923679', '21860815', '21769417', '21734380', '21637035', '21569313', '21502453', '21443720', '21443711', '21443701', '21443699', '21391521', '21284894', '21245834', '21229254', '21115585', '21088407', '20951913', '20576332', '20562801', '20509279', '20497141', '20461070', '20458757', '20372148', '21840798', '19829283', '19445282', '19334482', '19122517', '19105152', '18724610', '18617775', '18616131', '18537637', '18477364', '18422970', '18406672', '18377368', '18371141', '18370239', '18081657', '19441680', '18062157', '18059223', '18028533', '23329908', '17481961', '17313501', '17258742', '17242483', '17238022', '17160514', '17136827', '17077076', '17033293', '17020413', '16957658', '16908511', '16888867', '16886913', '16718751', '16707966', '16633136', '16633135', '16610003', '16597207', '16457124', '16215085', '16214413', '16113543', '15918778', '15855748', '15769439', '15606379', '15546407', '15495287', '15481739', '15361493', '15290263', '15180740', '15138222', '15127645', '14743878', '14653240', '14638369', '14552521', '12869083', '12678573', '12523588', '12408431', '12402663', '12239929', '12215185', '12161982', '12043384', '11941952', '11879596', '11573100', '11549828', '11468786', '11419864', '11338849', '10950034', '10950033', '10783998', '10776953', '10721914', '10697416', '10682182', '10457034', '10199947', '10027667', '9890087', '9820377', '9658903', '9457150', '8791945', '8691276', '8771651', '8580264', '7481542', '7614105']	45669	14529
iridocyclitis	H20	Varicella Zoster Virus	VZV	Herpesvirus 3, Human	4.23942	Low	Unknown	iridocyclitis is apparently closely related to uveitis which does have a known association with VZV, but also marked this as low because UpToDate specifically mentions this in a sentence: "varicella zoster virus-associated iridocyclitis", so it seems it might be a thing?	https://www.uptodate.com/contents/uveitis-etiology-clinical-manifestations-and-diagnosis?search=iridocyclitis%20varicella&source=search_result&selectedTitle=1~150&usage_type=default&display_rank=1, PMID: 11853717	34	("iridocyclitis"[MeSH Terms] OR "iridocyclitis"[All Fields]) AND (("herpesvirus 3, human"[MeSH Terms] OR "human herpesvirus 3"[All Fields] OR ("varicella"[All Fields] AND "zoster"[All Fields] AND "virus"[All Fields]) OR "varicella zoster virus"[All Fields]) OR ("herpesvirus 3, human"[MeSH Terms] OR "human herpesvirus 3"[All Fields] OR "vzv"[All Fields]) OR ("herpesvirus 3, human"[MeSH Terms] OR "human herpesvirus 3"[All Fields] OR "herpesvirus 3, human"[All Fields]))	['31335529', '30414235', '25750518', '24682184', '23514352', '23233792', '23028541', '20729261', '19937050', '19907293', '18161266', '23674996', '16387009', '16282149', '16123552', '15234281', '14632159', '12586188', '11853717', '11594964', '11033138', '10926998', '10844066', '10714158', '10518396', '9307636', '8695570', '7487588', '7785697', '8552371', '7825511', '8259313', '185734', '14126883']	11829	1696
other anaemias	D64	Human Immunodeficiency Virus	HIV	HIV	4.25085	High	Unknown	Anemia was a very common feature of HIV before ART, but even now when ART is common many with HIV still have anemia	PMID: 24319207, https://academic.oup.com/cid/article/38/10/1454/347195	769	(other[All Fields] AND ("anaemias"[All Fields] OR "anemia"[MeSH Terms] OR "anemia"[All Fields] OR "anemias"[All Fields])) AND (("hiv"[MeSH Terms] OR "hiv"[All Fields] OR ("human"[All Fields] AND "immunodeficiency"[All Fields] AND "virus"[All Fields]) OR "human immunodeficiency virus"[All Fields]) OR ("hiv"[MeSH Terms] OR "hiv"[All Fields]) OR ("hiv"[MeSH Terms] OR "hiv"[All Fields]))	['32765436', '32750060', '32723287', '32665269', '32645375', '32471229', '32448252', '32267841', '32228523', '32154191', '32095275', '32041921', '31992346', '31986188', '31975695', '31937250', '31853286', '31825502', '31795999', '31718574', '31662148', '31616574', '31543435', '31468993', '31461782', '31359870', '31344117', '31327997', '31282240', '31275772', '31211789', '31200770', '31072073', '31060603', '30990878', '30969648', '30908499', '30897143', '30862674', '20301769', '30820415', '30740796', '30693104', '30691447', '30665434', '30631001', '30605461', '30518101', '30480761', '30386345', '30383836', '30290769', '30267497', '30184237', '30081309', '30080902', '30013261', '29743377', '29736622', '29663621', '29622909', '29522982', '29477186', '29474356', '29408573', '29313475', '29308383', '29283154', '29260263', '29240037', '29108003', '29066256', '29055819', '29033481', '28838856', '28831276', '28821530', '28736507', '28666508', '28580156', '28553027', '28452910', '28431845', '28414687', '28331087', '28292101', '28288159', '28242969', '28217621', '28213870', '28184306', '28043314', '28003369', '27956203', '27891065', '27803322', '27748043', '27726805', '27695357', '27639980', '27625095', '27529612', '27297013', '27197296', '27149138', '27098791', '26923091', '26860911', '26810619', '26730391', '26666698', '26639719', '26613097', '26600157', '26566770', '26564626', '26514397', '26503498', '26482352', '26468273', '26458976', '26407275', '26398503', '26385816', '28491382', '26280534', '26198439', '26178574', '26095207', '26063483', '25893405', '25873122', '25861689', '25845407', '25811342', '25773233', '25658626', '25657900', '25627230', '25599414', '25569288', '25568760', '25531483', '25530442', '25428714', '25400844', '25394130', '25368714', '25352936', '25331805', '25319400', '25222119', '25213804', '25213124', '25176006', '25139963', '25122780', '25092386', '24999785', '24982910', '24940321', '24926687', '24837505', '24761799', '24656154', '24618699', '24613601', '24587094', '24584390', '24517107', '24506728', '24506102', '24503641', '24474010', '24400346', '24386229', '24384425', '24382064', '24378936', '24378743', '31708646', '24358185', '24355639', '24336820', '24319207', '24316675', '24296447', '24289102', '24283768', '24256011', '24198835', '24194926', '24107264', '24106055', '24104694', '24011308', '24001391', '23978246', '23977253', '23963972', '23901299', '23741821', '23660577', '23656459', '23607655', '23569955', '23525057', '23505059', '23409829', '23327493', '24847174', '23264786', '23253950', '23162137', '23158101', '23151221', '23136704', '23128337', '23020829', '22983901', '22958630', '22924279', '22899432', '22888709', '22802967', '22801093', '22765160', '22675242', '22622125', '22545211', '22538244', '22526368', '22453057', '22379640', '22328065', '22288328', '22259631', '22258354', '22257589', '22252204', '22199005', '22190966', '22171279', '22099433', '22129112', '22085370', '22047912', '21994723', '21975747', '25346593', '21898692', '21876447', '21851326', '21810740', '21716795', '21707876', '26760804', '21493985', '21489553', '21449625', '21444028', '21434511', '21413262', '21239805', '21235797', '21216867', '24409641', '21176037', '21069707', '20966515', '20953318', '20926165', '20859507', '20712770', '20711891', '20649436', '20619429', '20567511', '20519393', '20517330', '20504205', '20298571', '20210784', '20210783', '20210781', '20189691', '20180936', '20168998', '20146099', '20101190', '20036688', '19922664', '19922646', '19918106', '19861316', '19751364', '19678930', '19634284', '19634076', '20808649', '19544698', '19487103', '19474129', '19473618', '19437173', '19424561', '19415007', '19368503', '19355990', '19321586', '19309681', '19264918', '19247694', '19195434', '19195321', '19193229', '19160298', '19156183', '19137065', '19111783', '19100499', '19065392', '19054017', '19030112', '19028126', '19013325', '18971091', '18818324', '18690875', '18656506', '18541551', '18523581', '18506200', '18494378', '19668413', '18299721', '18284320', '18225727', '18220420', '18179454', '18077841', '18066081', '18035245', '18008240', '17942294', '17931077', '17937165', '17937158', '17935173', '17933262', '17910044', '17906963', '17875003', '17867723', '17725151', '17709455', '17656410', '17564562', '17555783', '17501757', '17430111', '17350572', '17301392', '17279048', '17253523', '17225845', '19662223', '17158406', '17094257', '17061286', '16970600', '16881380', '16825698', '16769799', '16709330', '16686841', '16630383', '16622841', '16555732', '16511385', '16455210', '16394440', '16360231', '16352855', '16324731', '16306589', '16304358', '16302462', '16265888', '16215227', '16138852', '16137214', '16126803', '16114788', '16029761', '16010160', '15996081', '15984338', '15970280', '15953326', '15934899', '15911439', '15911183', '15908972', '15903079', '15886987', '15883621', '15840762', '15795525', '15668545', '15597353', '15597023', '15587606', '15561688', '15385731', '15365265', '15305723', '15279591', '15259365', '15256627', '15198957', '15157246', '15114802', '15110129', '15016863', '14991510', '14966098', '14962523', '14738576', '14700151', '14694119', '14615655', '14598564', '14582000', '14581997', '14571558', '14521692', '14505569', '14502008', '12970412', '12952384', '12932108', '12921129', '12890375', '12881852', '12832214', '12769764', '12640185', '12617334', '12610113', '12607795', '12579204', '12563091', '12532229', '12521275', '12516101', '12498981', '12496175', '12465465', '12423616', '12396692', '12374097', '12363063', '12350353', '12296182', '12295396', '12293758', '12222914', '12222317', '12142255', '12138345', '12135269', '12126455', '12113287', '12072938', '12064021', '11991435', '11983066', '11896345', '11861830', '11828859', '11810571', '11807019', '11782590', '11739697', '11737064', '11730270', '11710542', '11701661', '11483164', '11446655', '11445013', '11434728', '11396386', '11395693', '11367365', '11366381', '11365816', '11365632', '11365560', '11365384', '11365245', '11319908', '11318942', '11318602', '11268267', '11289670', '11242197', '11242196', '11233832', '11222259', '11091988', '10975008', '10962565', '10958868', '10942622', '10920316', '10890965', '10871590', '10860905', '10835089', '10706183', '10698335', '10684999', '10645463', '10629982', '10622589', '10575418', '10572378', '10558967', '10547871', '10530465', '10524457', '10519959', '10516785', '10491802', '10476737', '10474637', '10388665', '10383033', '10340396', '10337440', '10228499', '10228247', '10196322', '10091164', '10088638', '10081684', '9971814', '9929102', '9927866', '9922910', '9893339', '9882886', '9869682', '9868327', '9849773', '9840603', '9769672', '9732065', '9715840', '9699750', '10185976', '9662943', '9625909', '9598948', '9571254', '9570702', '9561378', '9560779', '9503498', '9494682', '9484360', '9445587', '9433373', '9402140', '9371339', '9359004', '9261374', '9299194', '9182213', '9845498', '11364335', '9215093', '9090654', '9432415', '9093237', '9002943', '11173643', '9389312', '9195554', '9093711', '9372124', '8917228', '8840982', '12291928', '9795558', '8921317', '8844837', '8881177', '8801165', '9384691', '8866138', '8707317', '8743083', '8724067', '8686005', '12292578', '8641521', '9148255', '8702043', '8702034', '12346899', '11363105', '8775801', '8525344', '8584358', '7644537', '7613305', '7545339', '11362370', '8530232', '7884857', '11362298', '9371981', '7785526', '7663052', '12288574', '11362198', '8907773', '8600702', '7747316', '7499746', '7991618', '7534153', '7973902', '8086508', '7843643', '8067828', '7893976', '7848206', '8178449', '8060543', '8189623', '8163659', '7509281', '8115842', '7986477', '7887226', '7597181', '7526824', '7522384', '8230455', '7694581', '12287732', '8416116', '7687876', '8363761', '8390370', '8278757', '8455142', '8470774', '7678812', '12287304', '8462560', '8292634', '7886570', '7681645', '1453332', '1337398', '12344630', '12179221', '1408540', '1391952', '1396036', '1443758', '1503352', '1388909', '1623484', '1476970', '1452260', '1578965', '1520608', '1427429', '1350471', '1546732', '1537498', '1731111', '1575412', '1598311', '1572423', '1560347', '1512688', '1364153', '1342709', '1312756', '1720698', '1942423', '1747030', '1663382', '1753230', '1861941', '1658777', '2072762', '1712328', '2018046', '2032444', '2012177', '1705993', '2041891', '1713806', '1668553', '2173460', '2252248', '2091004', '12343159', '1980381', '2355444', '2197818', '2339679', '2140170', '1969115', '2316506', '2407845', '2384864', '2378412', '2260194', '2204697', '2162141', '2152836', '2088521', '2813380', '2777403', '2589631', '2555617', '2480025', '2773074', '2661194', '2650773', '2671931', '2552729', '2521416', '2498184', '3190058', '3189701', '3285032', '3391224', '3248300', '2836462', '2830586', '3225742', '3213436', '2979824', '2824840', '3322638', '2824836', '3662279', '2957944', '3670941', '3111037', '3495568', '3035786', '3619565', '3543683', '2421804', '3877748', '2994470', '2410630', '6330665']	379291	27780
other respiratory disorders	J98	Human Immunodeficiency Virus	HIV	HIV	4.2538	Low	Unknown	This is very vague, so leaving it as low. People with HIV are known to be at higher risk for many respiratory disorders	PMC5937696	970	(other[All Fields] AND respiratory[All Fields] AND ("disease"[MeSH Terms] OR "disease"[All Fields] OR "disorders"[All Fields])) AND (("hiv"[MeSH Terms] OR "hiv"[All Fields] OR ("human"[All Fields] AND "immunodeficiency"[All Fields] AND "virus"[All Fields]) OR "human immunodeficiency virus"[All Fields]) OR ("hiv"[MeSH Terms] OR "hiv"[All Fields]) OR ("hiv"[MeSH Terms] OR "hiv"[All Fields]))	['32765200', '32759267', '32740825', '32726529', '32724760', '32724032', '32711253', '32708430', '32706411', '32706088', '32703707', '32697423', '32692348', '32683890', '32666857', '32657527', '32654854', '32654634', '32646502', '32646446', '32644275', '32631405', '32618257', '32612738', '32610429', '32599963', '32594937', '32587649', '32574328', '32574299', '32562647', '32560745', '32553130', '32545714', '32532356', '32518235', '32512490', '32511298', '32511290', '32500666', '32493780', '32493494', '32491315', '32488053', '32486906', '32483524', '32482366', '32479865', '32478707', '32476983', '32446305', '32418559', '32410772', '32404389', '32390758', '32389827', '32389150', '32382721', '32365702', '32360552', '32354764', '32350686', '32348232', '32326916', '32325980', '32293807', '32281317', '32277023', '32256121', '32252873', '32241761', '32233695', '32228764', '32218925', '32208741', '32197601', '32185449', '32179889', '32172672', '32162896', '32158497', '32127457', '32091373', '32037447', '32035739', '32035706', '31995597', '31992207', '31932246', '31926105', '31921081', '31874779', '31867444', '31850392', '31842935', '31813773', '31789384', '31779631', '31718574', '31707112', '31678924', '31678026', '31677266', '31655458', '31651871', '31626870', '31606437', '31593597', '31560378', '31550942', '31528288', '31524362', '31498797', '31451733', '31423835', '31421114', '31416768', '31402910', '31391283', '31363440', '31338996', '31319143', '31309135', '31275569', '31229981', '31220085', '31187609', '31180163', '31156633', '31156062', '31127813', '31111870', '31107640', '31094423', '31066112', '31059528', '31059523', '31058016', '31037174', '31023852', '30946792', '30926447', '30906797', '30898826', '30897116', '30885173', '30850420', '30844212', '30797282', '30741511', '30706579', '30698500', '30678747', '30673126', '30632082', '30623094', '30423056', '30212155', '30212102', '30212088', '30212078', '30201501', '30192398', '30171156', '30158260', '30151192', '30148267', '30139778', '30116245', '30071089', '30052175', '30039785', '29995958', '29977239', '29923258', '29912006', '29882021', '29876136', '29355225', '29794576', '29794491', '29789655', '29776888', '29720077', '29716773', '29673334', '29620934', '29605514', '29599765', '29571116', '29502635', '29499642', '29474356', '29454844', '29422548', '29414830', '29403325', '29397766', '29387802', '29384899', '29378859', '29377368', '29371581', '29371573', '29371507', '29326699', '29298106', '29260263', '29254748', '29253273', '29212937', '29210203', '29197152', '29196066', '29181956', '29174315', '29134203', '29035131', '29021438', '28919116', '28915813', '28867842', '28856082', '28818113', '28780547', '28740661', '28736507', '28719897', '28701403', '28671978', '28658113', '28657261', '28623951', '28616442', '28583135', '28575375', '28525878', '28505159', '28476267', '28472027', '28443591', '28393756', '28290161', '28278406', '28253995', '28198994', '28188493', '28170037', '28153873', '28151842', '28122034', '28115263', '28095323', '28028546', '28005986', '28005039', '27997332', '27965402', '27960210', '27927871', '27891065', '27829448', '27829072', '27821148', '27815125', '27814690', '27615517', '27803824', '27748503', '27790435', '27779831', '27765020', '27753690', '27751627', '27733282', '27733281', '27719830', '27671169', '27630199', '27621353', '27600661', '27595698', '27580222', '27557501', '27516382', '27487181', '27486733', '27470174', '27449803', '27437212', '27405134', '27363601', '29542894', '27348261', '27303572', '27296847', '27273648', '27246645', '32288579', '27238162', '27227235', '27220607', '27182786', '27162782', '27097024', '28702283', '27059359', '27059355', '27017518', '27007918', '26990629', '26974300', '26974299', '26970167', '26957199', '26896500', '26886595', '26857507', '26828465', '26810619', '26793343', '26778244', '26774803', '26741826', '26729738', '28281701', '26663701', '26653688', '26628770', '26618098', '26582831', '26574020', '26554383', '26528246', '26519069', '26512710', '26509830', '26504124', '26499420', '26493802', '26491278', '26455474', '26448182', '26391516', '26378163', '26375548', '26314626', '26304966', '26301665', '26294363', '26275908', '26267659', '26255219', '26218599', '26209394', '26175795', '26107402', '26092924', '26077639', '26076197', '25961811', '25946701', '25919759', '25888646', '25879889', '25848927', '25809773', '25786103', '25773213', '25758599', '25757620', '25708837', '25678798', '25624335', '25603113', '25584096', '25574956', '25572984', '25565510', '27488692', '27188665', '25530442', '25495684', '25426945', '25394128', '25377344', '25377332', '25344230', '25332915', '25320529', '25319958', '25287433', '25256409', '25247820', '25181526', '25121043', '25099695', '25005353', '24993099', '24987093', '24983219', '24979575', '24969124', '24956407', '24939686', '24778479', '24739346', '24716263', '24696113', '24625275', '24518040', '24503266', '24499818', '24499506', '26082122', '24378743', '25763797', '24349402', '24313169', '24265481', '24298581', '24288943', '24276343', '24236826', '24156481', '24148572', '24146958', '24114375', '24083859', '24040711', '24015436', '24015277', '23979001', '23899920', '23860684', '23848504', '23825797', '23792136', '23707875', '23702178', '23684423', '23634654', '23625509', '23618697', '23588941', '23588718', '23545666', '23498097', '23463460', '23453715', '23422413', '23414826', '23357733', '23326198', '23298612', '23274382', '23245604', '23238685', '23210535', '23200504', '23145087', '23136811', '22983901', '22971938', '22960155', '22867718', '22782610', '22781435', '22650369', '22627362', '32288572', '22569026', '22474223', '22446165', '22429858', '22414035', '22403672', '22363355', '22336273', '22315383', '22232443', '22216801', '25264396', '22199005', '22166776', '22135392', '22127042', '21985303', '21895892', '21880210', '21799459', '21791048', '21782873', '21740658', '21748845', '21737304', '23508486', '21707876', '21620404', '21550817', '21487503', '21456308', '21444707', '21426684', '21404655', '21393456', '21371656', '21341332', '21297932', '21288848', '21280080', '21279937', '21266087', '21218003', '25436600', '21180405', '21172676', '21154354', '21150691', '21140798', '20827109', '20819265', '20809486', '20808895', '20736243', '20711891', '20678193', '20498290', '20420041', '20403167', '20390511', '20380565', '20378904', '20307839', '20216909', '20174878', '20164070', '20153737', '20113555', '20062748', '20002881', '19947989', '19894777', '19821336', '19819401', '19805489', '19702877', '19642439', '19634076', '19575179', '19420309', '19341540', '19339398', '19143271', '19118230', '18994685', '23040430', '19020369', '18992407', '18947330', '18923131', '18844460', '18833082', '18811982', '18807459', '18723328', '18691983', '18677271', '18668022', '18666608', '18632954', '18611078', '18587512', '18528595', '18387613', '18385779', '18385778', '18381037', '18380900', '18365996', '18313769', '18041077', '18022302', '18020581', '17952149', '17949612', '17895626', '17891042', '17875020', '17852928', '17848689', '17726732', '17691942', '17675940', '17665609', '17652312', '17637305', '17599296', '17597972', '17590093', '17539844', '17494903', '17458776', '17458435', '17448957', '17442973', '17439676', '17368322', '17298338', '17278382', '17266837', '17222066', '16932438', '16917430', '16915108', '16903987', '16901756', '16899150', '16893836', '16891508', '16878255', '16826161', '16769799', '16750618', '16621178', '16569728', '16510653', '16479999', '16455157', '16446113', '16445811', '16434130', '16425963', '16385883', '16374213', '16371150', '16364754', '16290202', '16232393', '16176402', '16131307', '16091900', '16021292', '16013766', '16000428', '15991897', '15971385', '15941803', '15931449', '15928189', '15909272', '15849054', '15826528', '15817953', '15770088', '15765925', '15702716', '15668545', '15613000', '15603193', '15588295', '15563377', '15561688', '15544696', '15520479', '15494263', '15490884', '15485531', '15474209', '15462163', '15371630', '15357629', '15346945', '15307036', '15302746', '15300311', '15289586', '15241829', '15226499', '15191127', '15188653', '15174988', '15156765', '15122808', '15118055', '15099895', '15078268', '15071369', '15036820', '14991510', '14987536', '14966098', '14767982', '14765771', '14718449', '14526214', '12934179', '12921150', '12901253', '12891063', '12861469', '12824965', '12812139', '12792301', '12789686', '12719670', '12617574', '12610449', '12607340', '12546267', '12542931', '32287630', '12400889', '12370992', '12349444', '12348320', '12293310', '12244621', '12227989', '12174431', '12172740', '12088856', '12087524', '12082349', '12081007', '12076422', '11986269', '11957810', '27407358', '11909011', '11891517', '11871479', '11864342', '11855078', '11840076', '11811930', '11773574', '11737332', '11708765', '11593152', '11433664', '11409583', '11399716', '11369557', '11279729', '11282758', '11280548', '11270473', '11263511', '11255299', '11243967', '11179916', '11148007', '11140904', '11089791', '11080479', '11068074', '11060561', '11056417', '11050534', '11035684', '11028270', '11020678', '10929929', '10893392', '10854663', '10828183', '10823229', '10774665', '10770305', '10767252', '10748887', '10721807', '10678295', '10669682', '10660937', '10658779', '10638512', '10638511', '10586007', '10566099', '10555451', '10524594', '10517309', '10491858', '10456381', '10445627', '10336190', '10195236', '10192976', '10094172', '10078486', '9883644', '21380682', '9859910', '9859618', '9823996', '9796209', '9794122', '9792019', '9764320', '9725525', '9675515', '9674460', '9658257', '9658250', '9613654', '9568999', '9563734', '9557423', '9529635', '9516900', '9509167', '9465559', '9464945', '9413340', '9411341', '9405940', '9367457', '9332511', '9279284', '9339854', '9240708', '9239769', '9199966', '9325659', '9273579', '9258860', '9147423', '9114152', '9088751', '9071089', '9571737', '9112299', '9085615', '9001292', '9001291', '8996008', '9016368', '8994524', '8989163', '8948377', '8947078', '8913387', '8883326', '8883175', '8692238', '8963512', '8809912', '8809463', '8680664', '8817757', '8816219', '8766197', '15566866', '8724067', '8676592', '8866801', '8722101', '8643846', '8611829', '9180984', '8924253', '8668851', '7583440', '7494440', '8588772', '8536722', '7552945', '7622907', '7579326', '11362466', '7788519', '7569401', '7560944', '9363057', '9363056', '7612760', '7891601', '7755915', '7844362', '7842785', '7539463', '7878551', '7865255', '7744445', '8020286', '8006427', '8181314', '8016777', '12179549', '8202911', '8031817', '8178505', '8305787', '7964241', '8404165', '8258261', '9384844', '8399930', '8399926', '8393579', '8346358', '8125533', '8171187', '8322232', '8221172', '8473765', '8419749', '8397479', '8276529', '8182348', '7758366', '12317826', '1494761', '1416408', '1323383', '1290273', '1630039', '1599295', '1580753', '1397208', '1602854', '1560347', '1548416', '1543571', '1498167', '1299394', '1809999', '1766280', '1943327', '1753814', '1750019', '10145536', '1656164', '1885913', '2037799', '1756291', '1866948', '1851705', '1852133', '2007649', '1794620', '1790119', '2251021', '2233234', '2102738', '2158803', '2158668', '2153509', '2298688', '2286216', '2270340', '2204971', '2201113', '2174083', '2608934', '2508170', '2787521', '2664936', '2546236', '2914443', '2698079', '3044677', '3041360', '2830586', '3055679', '3311580', '2827278', '3639952']	379291	44501
cystitis	N30	Human Polyomavirus JCV	JCV	JC Virus	4.25606	High	Unknown	2015 study found association between interstitial cystits and JCV, also closely related BKV has been found to be associated with hemmorhagic cystitis	PMC4556646	79	("cystitis"[MeSH Terms] OR "cystitis"[All Fields]) AND (("jc virus"[MeSH Terms] OR ("jc"[All Fields] AND "virus"[All Fields]) OR "jc virus"[All Fields] OR ("human"[All Fields] AND "polyomavirus"[All Fields] AND "jcv"[All Fields]) OR "human polyomavirus jcv"[All Fields]) OR ("J Clin Virol"[Journal] OR "jcv"[All Fields]) OR ("jc virus"[MeSH Terms] OR ("jc"[All Fields] AND "virus"[All Fields]) OR "jc virus"[All Fields]))	['31986366', '28927823', '28837858', '28757888', '28702160', '28591758', '28415933', '27772622', '27705933', '27190887', '27038301', '26809742', '26792012', '26771744', '26370311', '26325074', '26249547', '25542476', '25449172', '25087050', '24960120', '24934303', '24691038', '24222489', '24119828', '23357733', '22999487', '22959064', '22948418', '22621826', '22395246', '21670931', '20053854', '19950244', '19434930', '19303816', '18499992', '17971934', '17409019', '17115061', '16733208', '16626045', '16626024', '16542870', '16182180', '16087125', '15628910', '15446313', '15381359', '14748071', '12878091', '12714906', '12707848', '12589836', '12384842', '12165949', '11989422', '11724845', '11418879', '11303268', '11255092', '10921842', '10894630', '10648177', '10602165', '10588450', '10202999', '9989448', '9356349', '9055998', '8722357', '7806877', '7994238', '15566767', '15566760', '1334184', '1651795', '2842404', '2841491']	7853	14331
disorders of trigeminal nerve	G50	Varicella Zoster Virus	VZV	Herpesvirus 3, Human	4.25921	High	Direct	"It is well established that zoster outbreaks along the trigeminal nerve cause acute and chronic pain."	PMC5880587	89	("trigeminal nerve diseases"[MeSH Terms] OR ("trigeminal"[All Fields] AND "nerve"[All Fields] AND "diseases"[All Fields]) OR "trigeminal nerve diseases"[All Fields] OR ("disorders"[All Fields] AND "trigeminal"[All Fields] AND "nerve"[All Fields])) AND (("herpesvirus 3, human"[MeSH Terms] OR "human herpesvirus 3"[All Fields] OR ("varicella"[All Fields] AND "zoster"[All Fields] AND "virus"[All Fields]) OR "varicella zoster virus"[All Fields]) OR ("herpesvirus 3, human"[MeSH Terms] OR "human herpesvirus 3"[All Fields] OR "vzv"[All Fields]) OR ("herpesvirus 3, human"[MeSH Terms] OR "human herpesvirus 3"[All Fields] OR "herpesvirus 3, human"[All Fields]))	['32226043', '31083257', '30677856', '30643675', '30210118', '29987527', '29399793', '29266031', '28839425', '28804114', '28662876', '27996187', '27500572', '27447138', '27224081', '27065314', '26759550', '26096121', '25795749', '25234535', '25200582', '24770367', '24053192', '24025898', '23838411', '23828260', '23559842', '23109414', '22627407', '22069058', '22026001', '21467781', '21348068', '20692192', '20155276', '20047116', '19673047', '18821977', '18810918', '18520838', '18217200', '18044205', '17559496', '17439097', '16254342', '15900120', '15830651', '15041920', '12941580', '12614776', '12449270', '12420562', '11718247', '11433769', '11314207', '11289180', '10518396', '10398508', '10391978', '10356471', '9789235', '9084199', '9154763', '8874639', '8529986', '8560783', '8029684', '8004523', '8381216', '1315385', '1966920', '2167188', '2722178', '2849116', '3549163', '3031395', '4051463', '6259855', '202894', '200210', '185734', '180930', '4332487', '13751019', '13415420', '15444869', '14377820', '13106732', '14954454']	11829	12163
other disorders of white blood cells	D72	Human T-Lymphotropic Virus 1	HTLV-1	Human T-lymphotropic virus 1	4.27515	Medium	Direct	HTLV-1 infects T-cells (a type of white blood cell) so its not a surprise that this pops up as an association		124	(other[All Fields] AND ("disease"[MeSH Terms] OR "disease"[All Fields] OR "disorders"[All Fields]) AND ("leukocytes"[MeSH Terms] OR "leukocytes"[All Fields] OR ("white"[All Fields] AND "blood"[All Fields] AND "cells"[All Fields]) OR "white blood cells"[All Fields] OR "leukocyte count"[MeSH Terms] OR ("leukocyte"[All Fields] AND "count"[All Fields]) OR "leukocyte count"[All Fields] OR ("white"[All Fields] AND "blood"[All Fields] AND "cells"[All Fields]))) AND (("human t-lymphotropic virus 1"[MeSH Terms] OR "human t-lymphotropic virus 1"[All Fields] OR "human t lymphotropic virus 1"[All Fields]) OR ("human t-lymphotropic virus 1"[MeSH Terms] OR "human t-lymphotropic virus 1"[All Fields] OR "htlv 1"[All Fields]) OR ("human t-lymphotropic virus 1"[MeSH Terms] OR "human t-lymphotropic virus 1"[All Fields] OR "human t lymphotropic virus 1"[All Fields]))	['32727777', '31930455', '31870397', '31254397', '31167921', '30074244', '30074238', '29709026', '29529032', '29499169', '29024167', '28888743', '28436273', '28384290', '27519553', '26437031', '26283355', '26241614', '25847015', '25676425', '25525301', '25277889', '24890041', '24671717', '24305042', '24244779', '24068936', '23485536', '23305161', '23188837', '22735937', '22706526', '22405461', '22138435', '21800110', '21671254', '21328393', '21064094', '21044233', '20653953', '19900207', '19692463', '19348183', '19290030', '19193802', '19154412', '18691139', '18477134', '17344917', '17287279', '17204339', '17177961', '16870101', '16541415', '16439548', '16282446', '16091751', '15831965', '15827331', '15621829', '15470056', '15468433', '15367598', '15310405', '15160945', '15157360', '14587871', '12424696', '12208616', '12073776', '12053149', '12028566', '12022372', '11535522', '11485622', '11235211', '10975388', '10843765', '10632660', '10473523', '10026411', '9878096', '9815251', '9600678', '9465094', '9400978', '9363469', '9171321', '9114037', '9128786', '9111175', '9434330', '8600320', '9137687', '8797711', '7641689', '8695548', '7597294', '7483293', '7999313', '7912243', '8400254', '8504037', '7679694', '8429692', '8379424', '1520533', '1374983', '1630039', '1309285', '1602828', '1318468', '1318381', '1722408', '1890196', '1857968', '1901233', '2001551', '1704032', '1992361', '1712582', '2353950', '3263317', '2424935']	8153	35537
acute renal failure	N17	Human Polyomavirus BKV	BKV	bk virus	4.2774	High	Unknown	BK Virus Nephropath is a big issue with kidney transplants when a person's immune system has to be beaten back to prevent rejection, BK virus can apparently spin up and go after the kidney. 10-30% of kidney recipients have BK viremia, nephropathy only occurrs in 2%	https://cjasn.asnjournals.org/content/13/12/1893	127	("acute kidney injury"[MeSH Terms] OR ("acute"[All Fields] AND "kidney"[All Fields] AND "injury"[All Fields]) OR "acute kidney injury"[All Fields] OR ("acute"[All Fields] AND "renal"[All Fields] AND "failure"[All Fields]) OR "acute renal failure"[All Fields]) AND (("bk virus"[MeSH Terms] OR ("bk"[All Fields] AND "virus"[All Fields]) OR "bk virus"[All Fields] OR ("human"[All Fields] AND "polyomavirus"[All Fields] AND "bkv"[All Fields]) OR "human polyomavirus bkv"[All Fields]) OR BKV[All Fields] OR ("bk virus"[MeSH Terms] OR ("bk"[All Fields] AND "virus"[All Fields]) OR "bk virus"[All Fields]))	['32511461', '32504925', '32176953', '32056495', '31815337', '31765056', '31747169', '31634324', '31516781', '31474292', '31365568', '31249243', '31027892', '30730102', '30588968', '29725592', '29679772', '29394515', '29152583', '29064181', '28821363', '28778362', '28670579', '28655392', '28647211', '28536123', '28371308', '28280692', '28221173', '27165815', '27159179', '27095641', '27047808', '27007784', '26992480', '26970406', '26799652', '26552462', '26474168', '26144286', '26093722', '26031578', '25891706', '25733509', '25711849', '25359127', '25242792', '25220222', '24842815', '24834968', '24754603', '24506276', '24370927', '24344942', '24335474', '24259742', '23816478', '23763289', '23758330', '23756769', '23685054', '23443506', '23406465', '23249622', '23210794', '23018881', '22959064', '22205750', '21836535', '21797971', '21739198', '21623913', '21618550', '21486617', '25984102', '21116318', '20924732', '20723175', '20604905', '20526237', '20090569', '19877724', '19701735', '19594773', '19519817', '19298172', '19099488', '18813104', '18589102', '18422066', '18309005', '18334968', '18275505', '17699234', '17645710', '17605751', '17589207', '17173264', '16903628', '16892536', '16827679', '16758752', '16626034', '16611327', '16395271', '16323666', '16146559', '15912088', '15877682', '15848582', '15808527', '15480176', '15087771', '14961998', '14752386', '14735377', '14696764', '14579818', '14564196', '14520634', '12714907', '12113604', '12051592', '11965053', '11881424', '10202999', '6302506']	3535	86420
chronic renal failure	N18	Hepatitis B Virus	HBV	Hepatitis B virus	4.2811	High	Unknown	HBV is risk factor for chronic kidney disease	PMC6380805	627	("kidney failure, chronic"[MeSH Terms] OR ("kidney"[All Fields] AND "failure"[All Fields] AND "chronic"[All Fields]) OR "chronic kidney failure"[All Fields] OR ("chronic"[All Fields] AND "renal"[All Fields] AND "failure"[All Fields]) OR "chronic renal failure"[All Fields]) AND (("hepatitis b virus"[MeSH Terms] OR "hepatitis b virus"[All Fields]) OR HBV[All Fields] OR ("hepatitis b virus"[MeSH Terms] OR "hepatitis b virus"[All Fields]))	['32751950', '32655238', '32655234', '32617767', '32596332', '32536055', '32503675', '32445263', '32411713', '32354689', '32282986', '32258075', '32164062', '32051819', '31981264', '31929863', '31813982', '31686765', '31612388', '31576907', '31505095', '31456441', '31360695', '31243535', '31206235', '31202390', '31165271', '31082335', '31077059', '30978121', '30833515', '30765933', '30683625', '30568345', '30514685', '30481879', '30396164', '30365073', '30329179', '30269605', '30251561', '30157834', '30080685', '29996347', '29881239', '29880246', '29878614', '29854786', '29751499', '29716597', '29692888', '29603431', '29567355', '29543305', '29493093', '29491685', '29486803', '29427485', '29421769', '29359868', '29179767', '29170103', '29033575', '28992878', '28991029', '28913939', '28905484', '28892166', '28884132', '28856290', '28840583', '28774413', '28714924', '28702738', '28640087', '28620716', '28544694', '28502331', '28456135', '28338458', '28296656', '28219691', '28179096', '28176616', '28107607', '28067935', '28058019', '28051791', '27397610', '27772623', '27721229', '27597398', '27569942', '27515408', '27469145', '27311622', '27227927', '27206517', '27194893', '27194892', '27118226', '27110260', '27106525', '27074003', '27003974', '26992717', '26962060', '26817167', '29677422', '26683953', '26640916', '26640908', '26617162', '26565663', '26543523', '26423779', '26332483', '26311596', '26263373', '26231882', '26192022', '26178566', '26137874', '26108002', '26104153', '26036490', '26012153', '25894166', '25886623', '25884422', '25864211', '25834713', '25819049', '25800974', '25765861', '25758282', '25733070', '25713718', '25633894', '25561817', '25557605', '25473156', '25471129', '25453573', '25426815', '25395260', '25394463', '25376297', '25245883', '25244894', '25216239', '25208465', '25196802', '25179509', '25173225', '25132754', '24997462', '24984331', '24983308', '24971499', '24953253', '24851227', '24821177', '24656903', '24628837', '24592546', '24516703', '24506725', '24434410', '24409073', '24393413', '25745499', '24341214', '24136393', '24096049', '24072155', '23961738', '23909265', '23872293', '23722669', '23707166', '23624735', '23606919', '23249854', '23396732', '23322999', '23282233', '23163124', '23109447', '22970743', '22941236', '22893871', '22749597', '22690232', '22410057', '22359907', '22355969', '22285268', '22224080', '22193378', '22130281', '22118428', '22106317', '22028266', '21860136', '21809071', '21796553', '21566425', '21486613', '21469594', '21469590', '21440759', '21402246', '21401350', '21373733', '21346511', '21273235', '21254162', '21241754', '21114569', '20954991', '20814132', '20809462', '20732926', '25949431', '20669138', '20662784', '20657516', '20630640', '20470270', '20466682', '20457548', '20446799', '20446795', '20424526', '20400217', '20386560', '20371390', '20207711', '20198898', '20185409', '20171406', '20128348', '20087257', '20075953', '20066742', '20056985', '20007398', '19859990', '19855423', '19839861', '19777363', '19727224', '19643443', '19621616', '19587521', '19538486', '19525852', '19414941', '19399811', '19399810', '19399803', '19399794', '19382092', '19356228', '19346041', '19344243', '19334390', '19267864', '19259042', '19203516', '19166162', '19159597', '19142803', '19124812', '19112237', '19096083', '19094619', '19080184', '18842354', '18825641', '18793553', '18788411', '18673424', '18638096', '18617302', '18614975', '18536222', '18518938', '18515654', '18409347', '18407613', '18397202', '18379610', '18378948', '18340351', '18291615', '18261586', '18197548', '18194079', '18085393', '17951941', '17944581', '17918146', '17701473', '17664829', '17662093', '17571504', '17496410', '17408363', '17373924', '17291225', '17210268', '17162434', '17136855', '17127826', '17127234', '17097972', '17097954', '17077925', '17044452', '17021602', '16977505', '16964676', '16964675', '16918882', '16886915', '16874693', '16859131', '16736132', '16696803', '16688835', '16635293', '16611270', '16565668', '16531967', '16386595', '16381247', '16333386', '16303005', '16219057', '16191066', '16182711', '16164651', '16146011', '16083028', '16052697', '16024302', '15973721', '15964378', '15964344', '15928421', '15917117', '15881863', '15866639', '15859541', '15848647', '15844383', '15818543', '15717640', '15698455', '15663766', '15621103', '15569107', '15564751', '15560678', '15517934', '15486869', '15481347', '15365419', '15324949', '15307522', '15266500', '15218332', '15192803', '15192141', '15112182', '15056131', '15042175', '15030993', '15027769', '14963590', '14738298', '14738188', '14655191', '14655190', '14614604', '14571787', '12927752', '12830604', '12830472', '12811212', '12776281', '12753311', '12728667', '12691470', '12663244', '12630026', '12630016', '12617334', '12614853', '12591402', '12502446', '12488986', '12482150', '12455711', '12400846', '12398566', '12352899', '12240839', '12220303', '12206877', '12197924', '12195413', '12163275', '12148110', '12118403', '12118399', '12091651', '11967036', '11818698', '11817211', '11808938', '11792996', '11759635', '11730280', '11694101', '11684543', '11683687', '11666025', '11575840', '11543804', '11509802', '11434173', '11422934', '11402908', '11398238', '11355602', '11338854', '11318517', '11310381', '11302973', '11293210', '11274275', '11174022', '11170045', '11151895', '11081342', '11081139', '11054354', '11053594', '11048290', '10998920', '10975305', '10940750', '10926205', '10886543', '10720909', '10720218', '10607257', '10582066', '10578333', '10575179', '10547890', '10535471', '10484255', '10482431', '10464445', '10418006', '10227027', '10216467', '10214615', '10052474', '10075593', '9870801', '9861098', '9846521', '9778915', '9689164', '9664963', '9598929', '9588773', '9407343', '9326423', '9334927', '9242319', '9199909', '9175049', '9141002', '9123522', '9382163', '9360702', '9262846', '9255326', '9010451', '8995753', '9104068', '8976014', '8941588', '8855172', '8856211', '8853935', '9346646', '8734461', '8598825', '8677794', '8706359', '8851203', '8671785', '9132791', '8773337', '8684526', '8571106', '8747773', '8587259', '8541954', '7635695', '7631146', '8692594', '7637252', '7539998', '7532916', '17214170', '8834646', '8524506', '8524482', '7477642', '7531758', '7522023', '7710488', '8106774', '8084445', '7816299', '7510533', '8213798', '8256504', '8266152', '8059576', '7536349', '8342244', '1465775', '1383141', '1630802', '1321398', '1499167', '1587056', '1495931', '1551704', '1493897', '1415374', '1381899', '1325714', '1313155', '1722830', '1909261', '1932242', '2023605', '2013388', '1951482', '1841405', '1838031', '1835296', '2151841', '2088465', '2382653', '2123506', '2113936', '2113144', '2343453', '2292914', '1703848', '2497642', '2656911', '2528085', '2965510', '2961818', '3374969', '3149855', '2452721', '2820093', '3451294', '3685245', '3599545', '3662850', '3600924', '3828128', '2944217', '3993367', '3884893', '3991515', '3898280', '3842456', '6233450', '6843755', '6843747', '7085327', '6942427', '7242414', '7006108', '7036150', '6996482', '7383099', '6769809', '7229625', '508376', '387581', '731022', '726810', '368777', '908498', '894916', '861075', '265241', '1003012', '10617', '1261399', '171315', '1235466', '4625779', '4943860', '4106743', '5113532', '4245401', '5417676', '4246670', '5278889', '4183242']	61813	121494
maternal care for known or suspected abnormality of pelvic organs	O34	Human Immunodeficiency Virus	HIV	HIV	4.29005	None		Couldn't really find much of anything on this		309	((("mothers"[MeSH Terms] OR "mothers"[All Fields] OR "maternal"[All Fields]) AND care[All Fields] AND known[All Fields]) OR (suspected[All Fields] AND abnormality[All Fields] AND ("pelvis"[MeSH Terms] OR "pelvis"[All Fields] OR "pelvic"[All Fields]) AND organs[All Fields])) AND (("hiv"[MeSH Terms] OR "hiv"[All Fields] OR ("human"[All Fields] AND "immunodeficiency"[All Fields] AND "virus"[All Fields]) OR "human immunodeficiency virus"[All Fields]) OR ("hiv"[MeSH Terms] OR "hiv"[All Fields]) OR ("hiv"[MeSH Terms] OR "hiv"[All Fields]))	['32712670', '32600455', '32576023', '32561513', '32484815', '32403988', '32324485', '32255805', '32241070', '31997583', '31964611', '31943774', '31932358', '31795444', '31735727', '31660898', '31659467', '31622480', '31609974', '31359975', '31270861', '31213119', '31101081', '31041279', '30989554', '30987608', '30944569', '30940149', '30931155', '32747874', '30927114', '30924576', '30899603', '30836967', '30703152', '30671177', '30518351', '30461574', '30392949', '30324801', '30319032', '30253709', '30216531', '30134427', '30134420', '30095764', '29994921', '29983735', '29943606', '29938205', '29852062', '29848345', '29696404', '29663952', '29663621', '29649980', '29629683', '29604955', '29558896', '29558474', '29526132', '29499626', '29465291', '29254363', '29178578', '29137500', '29103190', '29040167', '28991884', '28957345', '28949277', '28876311', '28872210', '28851299', '28746260', '28720446', '28704472', '28640799', '28578686', '28531309', '28530040', '28502214', '28479878', '28410374', '28406596', '28363110', '28158882', '28045712', '27984423', '27448959', '27276181', '27703597', '27684388', '27571541', '27513953', '27380853', '27355503', '27213855', '27126487', '27103938', '27100763', '26935849', '26928154', '26807146', '26807082', '26679495', '26459335', '26321527', '26315539', '28154475', '26280534', '26248197', '26126846', '26011373', '25975548', '25946246', '25940977', '25885458', '25656727', '25656597', '25646202', '25559362', '25495201', '25393994', '25360758', '25243979', '25232474', '25208096', '25097142', '25060630', '24991903', '24886559', '24841594', '24732822', '24714445', '24625293', '24550261', '24527744', '24525467', '24386998', '24361627', '24330487', '24106818', '24101883', '24098828', '24075916', '24073215', '23912808', '23899920', '23758987', '23705793', '23483887', '23467845', '23453946', '23364098', '23343802', '23316350', '23238215', '22927800', '22905362', '22691968', '22558455', '22460969', '22440018', '28299083', '25870899', '22348314', '22345025', '22201727', '22148871', '22136754', '22089445', '21943058', '21850488', '21711178', '25859894', '21496304', '21430237', '21177735', '20977716', '20714272', '20606769', '20606571', '20573288', '20502297', '20479638', '20452107', '19948900', '19941748', '19650963', '27276404', '19622990', '19620190', '19426467', '19323062', '19306132', '19280410', '18770492', '18703432', '18366450', '18340657', '18328962', '18055670', '17505929', '17456230', '17340848', '17227132', '17191167', '16971293', '16881380', '16801790', '16763771', '16570644', '16435527', '16370545', '16257138', '16167909', '16041892', '15778108', '15675493', '15468443', '15247561', '15010552', '14977385', '14760039', '12915824', '12856338', '12728136', '12646798', '12523030', '12489844', '12387967', '12364911', '12138673', '11943640', '11827302', '11722965', '11495558', '11435008', '11418362', '11392696', '10874985', '10770547', '10724748', '10672390', '10657769', '10546704', '10091312', '9876439', '9834719', '9755283', '9708418', '9654176', '9579613', '9496179', '9481029', '9465823', '9461044', '9363543', '9241111', '9229017', '9273118', '9052723', '9265065', '12347597', '11361492', '8656505', '8928967', '8756031', '8605593', '10155880', '8908990', '7485662', '11362682', '7630253', '7772453', '7604234', '12157785', '10101381', '8574148', '7748910', '12222417', '7802983', '8201466', '8078735', '8016964', '8114581', '12287766', '8474471', '8421926', '8397752', '1396037', '1396243', '1738515', '1318142', '1744957', '2044710', '12347258', '12283865', '12177847', '2811521', '2911424', '12281628', '12222330', '2899194', '3402653', '2892723', '12281271', '3035476']	379291	4909
maternal care for known or suspected malpresentation of foetus	O32	Human Immunodeficiency Virus	HIV	HIV	4.29459	None		Couldn't really find much of anything on this		311	((("mothers"[MeSH Terms] OR "mothers"[All Fields] OR "maternal"[All Fields]) AND care[All Fields] AND known[All Fields]) OR (suspected[All Fields] AND ("labor presentation"[MeSH Terms] OR ("labor"[All Fields] AND "presentation"[All Fields]) OR "labor presentation"[All Fields] OR ("malpresentation"[All Fields] AND "foetus"[All Fields])))) AND (("hiv"[MeSH Terms] OR "hiv"[All Fields] OR ("human"[All Fields] AND "immunodeficiency"[All Fields] AND "virus"[All Fields]) OR "human immunodeficiency virus"[All Fields]) OR ("hiv"[MeSH Terms] OR "hiv"[All Fields]) OR ("hiv"[MeSH Terms] OR "hiv"[All Fields]))	['32712670', '32600455', '32576023', '32561513', '32484815', '32403988', '32324485', '32255805', '32241070', '31997583', '31964611', '31943774', '31932358', '31795444', '31735727', '31660898', '31659467', '31622480', '31609974', '31359975', '31270861', '31213119', '31101081', '31041279', '30989554', '30987608', '30944569', '30940149', '30931155', '32747874', '30927114', '30924576', '30899603', '30836967', '30703152', '30671177', '30518351', '30461574', '30392949', '30324801', '30319032', '30253709', '30216531', '30134427', '30134420', '30095764', '29994921', '29983735', '29943606', '29938205', '29852062', '29848345', '29696404', '29663952', '29663621', '29649980', '29629683', '29604955', '29558896', '29558474', '29526132', '29499626', '29465291', '29254363', '29181956', '29178578', '29137500', '29103190', '29040167', '28991884', '28957345', '28949277', '28876311', '28872210', '28851299', '28746260', '28720446', '28704472', '28640799', '28578686', '28531309', '28530040', '28502214', '28479878', '28410374', '28406596', '28363110', '28158882', '28045712', '27984423', '27448959', '27276181', '27703597', '27684388', '27571541', '27513953', '27380853', '27355503', '27213855', '27126487', '27103938', '27100763', '26935849', '26928154', '26807146', '26807082', '26679495', '26459335', '26321527', '26315539', '28154475', '26280534', '26248197', '26126846', '26011373', '25975548', '25946246', '25940977', '25885458', '25656727', '25656597', '25646202', '25559362', '25495201', '25393994', '25360758', '25243979', '25232474', '25208096', '25097142', '25060630', '24991903', '24886559', '24841594', '24732822', '24714445', '24625293', '24550261', '24527744', '24525467', '24386998', '24361627', '24330487', '24106818', '24101883', '24098828', '24075916', '24073215', '23912808', '23899920', '23758987', '23705793', '23483887', '23467845', '23453946', '23364098', '23343802', '23316350', '23238215', '22927800', '22905362', '22691968', '22622125', '22558455', '22460969', '22440018', '28299083', '25870899', '22348314', '22345025', '22201727', '22148871', '22136754', '22089445', '21943058', '21850488', '21711178', '25859894', '21496304', '21430237', '21177735', '20977716', '20714272', '20606769', '20606571', '20573288', '20502297', '20479638', '20452107', '19948900', '19941748', '19650963', '27276404', '19622990', '19620190', '19426467', '19323062', '19306132', '19280410', '18770492', '18703432', '18366450', '18340657', '18328962', '18055670', '17505929', '17456230', '17340848', '17227132', '17191167', '16971293', '16881380', '16801790', '16763771', '16570644', '16435527', '16370545', '16257138', '16167909', '16041892', '15778108', '15675493', '15468443', '15247561', '15010552', '14977385', '14760039', '12915824', '12856338', '12728136', '12646798', '12523030', '12489844', '12387967', '12364911', '12138673', '11943640', '11827302', '11722965', '11495558', '11435008', '11418362', '11392696', '10874985', '10770547', '10724748', '10672390', '10657769', '10546704', '10091312', '9876439', '9834719', '9755283', '9708418', '9654176', '9579613', '9496179', '9481029', '9465823', '9461044', '9363543', '9241111', '9229017', '9273118', '9052723', '9265065', '12347597', '11361492', '8656505', '8928967', '8756031', '8605593', '10155880', '8908990', '7485662', '11362682', '7630253', '7772453', '7604234', '12157785', '10101381', '8574148', '7748910', '12222417', '7802983', '8201466', '8078735', '8016964', '8114581', '12287766', '8474471', '8421926', '8397752', '1396037', '1396243', '1738515', '1318142', '1744957', '2044710', '12347258', '12283865', '12177847', '2811521', '2911424', '12281628', '12222330', '2899194', '3402653', '2892723', '12281271', '3035476']	379291	5025
other disorders of bone	M89	Epstein-Barr Virus	EBV	Herpesvirus 4, Human	4.30183	Low		EBV can cause a person to make too many white blood cells (affecting bone marrow)		320	(other[All Fields] AND ("disease"[MeSH Terms] OR "disease"[All Fields] OR "disorders"[All Fields]) AND ("bone and bones"[MeSH Terms] OR ("bone"[All Fields] AND "bones"[All Fields]) OR "bone and bones"[All Fields] OR "bone"[All Fields])) AND (("herpesvirus 4, human"[MeSH Terms] OR "human herpesvirus 4"[All Fields] OR ("epstein"[All Fields] AND "barr"[All Fields] AND "virus"[All Fields]) OR "epstein barr virus"[All Fields]) OR ("herpesvirus 4, human"[MeSH Terms] OR "human herpesvirus 4"[All Fields] OR "ebv"[All Fields]) OR ("herpesvirus 4, human"[MeSH Terms] OR "human herpesvirus 4"[All Fields] OR "herpesvirus 4, human"[All Fields]))	['32723287', '32666469', '32581033', '32551397', '32424944', '32362630', '32353633', '32202225', '32107539', '32107531', '32064234', '31850668', '31707514', '31624756', '31299306', '31275772', '31231620', '30742492', '30697958', '30633196', '30619796', '30378643', '30342536', '30293280', '30212896', '30168781', '30075527', '30020687', '29664112', '29279493', '29145302', '29112016', '29021921', '28978808', '28845389', '28398275', '28222215', '28024491', '27882252', '27873265', '27833447', '27822257', '27797369', '27747091', '27719719', '20301357', '27631517', '27539226', '27437106', '20301580', '27255829', '27102298', '26823813', '26583621', '26464729', '26375326', '26332210', '26285106', '26187515', '26107949', '25978381', '25953340', '25886447', '25884725', '25755554', '25531150', '25492663', '25337257', '25321327', '25302816', '25163591', '25052607', '24904175', '24880537', '24879033', '24870054', '28573126', '24400833', '24040459', '23992468', '23940750', '23872740', '23845778', '23662735', '23625339', '23586607', '23511497', '23415531', '23398911', '23272694', '23269081', '23232851', '23201040', '23087805', '23073324', '22147006', '22076172', '22069374', '21982061', '23126028', '21745774', '21743325', '21615995', '21559814', '21484113', '21344776', '21234094', '21119271', '20826724', '20687799', '20646949', '20573459', '20427544', '20399877', '20118770', '19678930', '19671093', '19369621', '19350504', '19245930', '19115485', '19047785', '18663268', '18492119', '18462255', '18442744', '18187369', '18072626', '17873758', '17713443', '17683183', '17626842', '17539016', '17452903', '17135744', '17129171', '17076712', '16938517', '16776977', '16753867', '16753866', '16625103', '16538052', '16454602', '16361591', '16321873', '16227680', '16213350', '16185292', '16181471', '16177635', '16104880', '16019472', '15957234', '15908972', '15842042', '15812538', '15683119', '15625542', '15606551', '15494863', '15489867', '15465418', '27811604', '15454834', '15381556', '15314547', '15307021', '15195107', '15112270', '15094578', '15082896', '14983939', '14870894', '14759337', '14746567', '14742988', '14624112', '14583675', '12907620', '12892170', '12876671', '12490798', '12485328', '12481007', '12476271', '12446446', '12241714', '12177620', '12139732', '12071940', '12064870', '11866993', '11858189', '11834601', '11803352', '11794704', '11781247', '11748661', '11725622', '11678908', '11555711', '11530813', '11447749', '11426563', '11389287', '11243020', '11238096', '11231495', '11179835', '11066052', '11048810', '10975392', '10975382', '10942619', '10942108', '10942066', '10930998', '10715304', '10707791', '10707778', '10472555', '10408349', '10400182', '10389130', '10339844', '10233908', '10233397', '10225273', '10073284', '10049057', '9926231', '9849695', '9843661', '9787694', '9787149', '9769672', '9763034', '9704488', '9703764', '9630333', '9630332', '9590655', '9589468', '9531622', '9563796', '9509267', '9498709', '9446672', '27416480', '9414185', '9255632', '9211526', '9177440', '9209740', '9168449', '9046843', '9009094', '8864449', '8669537', '8804937', '8605360', '8801288', '8634438', '8617457', '8535310', '7548281', '7736391', '7700660', '7655386', '7872259', '8695548', '7931488', '8080981', '7804695', '7519937', '7914126', '8111055', '8177142', '7510619', '8246032', '8241517', '8221575', '7688628', '1450076', '1322184', '1832059', '1915799', '1985691', '1685038', '2097011', '2194591', '2182138', '2560617', '2537974', '2849303', '2974139', '2850650', '2969580', '3060534', '2836115', '3145480', '2979824', '2845831', '3802050', '3544037', '2427210', '3013037', '2981167', '6386505', '6324843', '6317774', '6303739', '6268854', '6256462', '6446841', '215559', '168255', '171791', '170576']	43106	47598
Malignant neoplasm of rectum	C20	Human Immunodeficiency Virus	HIV	HIV	4.31055	None		Lots of research but 2017 meta-analysis found "Rates of colorectal cancer are similar between people with and without HIV"	PMC5483984	1093	("rectal neoplasms"[MeSH Terms] OR ("rectal"[All Fields] AND "neoplasms"[All Fields]) OR "rectal neoplasms"[All Fields] OR ("malignant"[All Fields] AND "neoplasm"[All Fields] AND "rectum"[All Fields]) OR "malignant neoplasm of rectum"[All Fields]) AND (("hiv"[MeSH Terms] OR "hiv"[All Fields] OR ("human"[All Fields] AND "immunodeficiency"[All Fields] AND "virus"[All Fields]) OR "human immunodeficiency virus"[All Fields]) OR ("hiv"[MeSH Terms] OR "hiv"[All Fields]) OR ("hiv"[MeSH Terms] OR "hiv"[All Fields]))	['32657703', '32065247', '32045376', '31980144', '31944396', '31860580', '31842694', '31835584', '31682165', '31651454', '31648254', '31641849', '31558130', '31533094', '31510960', '31371447', '31338711', '31322994', '31302838', '31284140', '31243606', '31204304', '31173641', '31145557', '31129633', '31016550', '30983261', '30977845', '30964759', '30950880', '30913381', '30888979', '30883929', '30882379', '30870323', '30861525', '30745404', '30718099', '30716543', '30699275', '30617704', '30612435', '30587145', '30570548', '30523625', '30517839', '30516346', '30497849', '30496221', '30467711', '30451747', '30439602', '30418518', '30384331', '30346366', '30345506', '30325778', '30303884', '30281560', '30267401', '30249555', '30244691', '30244347', '30239398', '30239099', '30179983', '30098677', '30096808', '30084191', '30060087', '30060049', '30049581', '30026613', '30005024', '30005009', '29975333', '29974261', '29969823', '29957613', '29934358', '29931994', '29925247', '29797691', '29771801', '29757775', '29728940', '29694716', '29659752', '29659751', '29626643', '29607650', '29601402', '29547439', '29529223', '29528986', '29502635', '29491115', '29466950', '29374678', '29360679', '29208455', '29202691', '29190817', '29179876', '29178840', '29168646', '29158103', '29158102', '29140774', '29124900', '29102276', '29100741', '29088236', '29080327', '29074193', '29074169', '29053225', '29027878', '29027811', '28991027', '28975226', '28968881', '28954088', '28953633', '28952827', '28950043', '28948325', '28891852', '28857936', '28835533', '28832285', '28807605', '28749860', '28746085', '28723723', '28723712', '28720147', '28695429', '28682960', '28644711', '28635044', '28632308', '28601793', '28557660', '28557585', '28530494', '28471838', '28432207', '28419196', '28410587', '28395054', '28350724', '28334399', '28332090', '28323757', '28301946', '28253522', '28252530', '28229612', '28160456', '28121939', '28098569', '28091842', '28049602', '28024835', '28017664', '27986194', '27965301', '27937092', '27923228', '27922858', '27889039', '27889034', '27884585', '27845952', '27835758', '27828801', '27826043', '27806411', '27789574', '27770248', '27749636', '27706233', '27694563', '27505112', '27495294', '27463201', '27419814', '27356818', '27320416', '27306738', '27306505', '27297278', '27260829', '27197289', '27176896', '27103359', '27092563', '27080925', '27050294', '27048435', '27030607', '27012999', '27009457', '26995081', '26994411', '26988618', '26976378', '26967301', '26961923', '26961789', '26942721', '26933898', '26920893', '26915346', '26896041', '26881622', '26853985', '26836788', '26731755', '26691173', '26688291', '26686872', '26658220', '26656784', '26630979', '26629701', '26612810', '26602622', '26577338', '26562695', '26551180', '26544809', '26538554', '26531125', '26522862', '26522860', '26502852', '26472920', '26462726', '26457030', '26436616', '26427364', '26397204', '26372925', '26372482', '26366506', '26334910', '26310402', '26307210', '26287957', '26286218', '26277046', '26274593', '26253825', '26237741', '26223993', '26203116', '26199089', '26167621', '26166139', '26152660', '26103446', '26050727', '26050158', '25990782', '25976897', '25859930', '25849833', '25849412', '25828269', '25797230', '25784158', '25776438', '25735369', '25713941', '25712159', '25701900', '25700891', '25690347', '25686679', '25682992', '25682353', '25663691', '25645213', '25644977', '25636181', '25623706', '25612179', '25597932', '25596191', '25594760', '25590266', '25585068', '25582527', '25544051', '25539325', '25513996', '25510243', '25502520', '25496368', '25489694', '25489693', '25479715', '25444820', '25421882', '25418596', '25320144', '26842162', '25265077', '25239441', '25206297', '25197003', '25194664', '25139018', '25124633', '25101757', '25088812', '25081485', '25031777', '25026861', '25008956', '24990810', '24983348', '24981728', '24947004', '24936878', '24933853', '24932502', '24922100', '24908497', '24850790', '24801331', '24740973', '24699986', '24692314', '24660788', '24643190', '24622636', '24608304', '24608297', '24604897', '24595046', '24591207', '24559552', '24556612', '24550416', '24525427', '24509453', '24506785', '24497322', '24446522', '24441516', '24440095', '24435064', '24419063', '24373061', '26753381', '24367625', '24331746', '24331745', '24325764', '24307004', '24278140', '24242676', '24182418', '24176940', '24166485', '24157904', '24154930', '24139082', '24127641', '24127500', '24120110', '24107134', '24104998', '24072194', '24040860', '24022529', '24014336', '24014082', '24007498', '23982568', '23970616', '23970608', '23970583', '23966501', '23942296', '23934991', '23932704', '23929012', '23908478', '23902925', '23902922', '23900553', '23900552', '23900551', '23865658', '23861091', '23859907', '23858494', '23845815', '23807271', '23806153', '23803793', '23759878', '23732034', '23725702', '23692332', '23681437', '23632617', '23614995', '23611828', '23611469', '23595039', '23590621', '23535356', '23535296', '23499546', '23486494', '23458493', '23448572', '23442491', '23404769', '23402240', '23380236', '23380233', '23376940', '23368629', '23364443', '23321994', '23294033', '23288861', '23276804', '23256912', '23238836', '23235673', '23199964', '23199960', '23179071', '23167366', '23164458', '23162133', '23155136', '23155099', '23152321', '23150704', '23135582', '23122632', '23104654', '23095561', '23091098', '23079803', '23072547', '23047514', '23042932', '23033134', '23032420', '23018436', '22996249', '22968054', '22958581', '22958553', '22958276', '22954036', '22951631', '22951325', '22951292', '22951248', '22950982', '22942800', '22934689', '22916588', '22908872', '22902671', '22899359', '22891018', '22868719', '22856500', '22825810', '22825769', '22816619', '22811048', '22798631', '22749408', '22748261', '22748260', '22744002', '22697293', '22697137', '22695317', '22695316', '22558653', '22520651', '22466085', '22445259', '22445258', '22422679', '22398883', '22388017', '22348776', '22329967', '22297500', '22291097', '22290831', '22267133', '22261122', '22250457', '22236747', '22230855', '22227844', '22213499', '22167727', '22149090', '22134151', '22075444', '22042118', '22035531', '22035528', '22035527', '22035526', '22035525', '22035524', '22035523', '22035522', '22035521', '22000745', '21904144', '21847546', '21821485', '21815534', '21799644', '21791907', '21790977', '21764027', '21744097', '21737186', '21730790', '21724495', '21721205', '21709956', '21684518', '24048785', '21592443', '21592427', '21552058', '21545912', '21515747', '21481690', '21444358', '21415379', '21410431', '21383563', '21366437', '21365778', '21364076', '21364075', '21319310', '21304309', '21292369', '21272092', '21271206', '21266323', '21255682', '21235393', '21224670', '21176831', '21169868', '21168927', '21149330', '21143394', '21142658', '21139488', '21095071', '21085842', '21083999', '21051295', '21048555', '20925532', '20921544', '20920996', '20839262', '20812850', '20808869', '20731611', '20729710', '20719226', '20719211', '20716208', '20706109', '20630624', '20628276', '20592367', '20537068', '20526528', '20523206', '20482370', '20480740', '20464850', '20442633', '20413015', '20409734', '20408513', '20395576', '20394639', '20386381', '20362481', '20354415', '20307839', '20223443', '20184584', '20109635', '20105191', '20082844', '20057313', '20033115', '20029061', '20006407', '19967495', '19967333', '19960431', '19941374', '19935419', '19926961', '19926960', '19858007', '19779306', '19776001', '19763675', '19744801', '19741479', '19734774', '19716155', '19704267', '19689440', '19661810', '19648510', '19632066', '19625295', '19622910', '19587592', '19567510', '19554737', '19554736', '19539403', '19525263', '19502853', '19496213', '19480957', '19475828', '19428026', '19394179', '19392867', '19374601', '19358779', '19349851', '19343830', '19339940', '19339939', '19333054', '19303590', '19302018', '19298269', '19279418', '19276878', '19273953', '19265464', '19251377', '19211411', '19203845', '19160654', '19155751', '19142526', '19115209', '19056865', '19052810', '19051366', '19050387', '19030728', '19028035', '19024914', '18923350', '18833082', '18799127', '18765699', '18765696', '18728278', '18724100', '18650771', '18627663', '18618198', '18614927', '18595872', '18582422', '18574114', '18559368', '18525266', '18510893', '18481150', '18472440', '18427149', '18410393', '18407325', '18385760', '18363070', '18349464', '18334066', '18313998', '18273049', '18240449', '18216727', '18202423', '18180997', '18156995', '18156992', '18094898', '18077982', '18066626', '17996800', '17925552', '17823743', '17720998', '17714124', '17710507', '17686215', '17680964', '17659448', '17653462', '17627061', '17589192', '17573882', '17568919', '17522240', '17511821', '17425644', '17380365', '17379452', '17378064', '17331275', '17249511', '17228461', '17198654', '17169819', '17139883', '17116834', '17110234', '17110148', '17051407', '17036250', '16983122', '16977374', '16972456', '16972138', '16939964', '16938530', '16916475', '16915544', '16904522', '16902304', '16894294', '16883662', '16837830', '16795919', '16779751', '16703315', '16691066', '16672559', '16648406', '16626889', '16607677', '16556066', '16443048', '16437884', '16396750', '16396154', '16374220', '16335300', '16283561', '16280701', '16258458', '16231856', '16228826', '16227631', '16226949', '16199742', '16198810', '16171110', '16133005', '16127985', '16108402', '16103772', '16091261', '16044060', '16034658', '15966204', '15956651', '15906137', '15868898', '15868241', '15849533', '15842614', '15839621', '15800092', '15793509', '15793378', '15783159', '15747068', '15736144', '15726546', '15714936', '15712398', '15637794', '15602380', '15586518', '15585390', '15577418', '15577408', '15571466', '15499480', '15484343', '15478076', '15457599', '15346271', '15314515', '15300925', '15247562', '15241826', '15238774', '15230786', '15220709', '15220697', '15156490', '15153912', '15137962', '15137956', '15040532', '15011602', '15006881', '15003197', '14968414', '14743072', '14627261', '14571196', '14530675', '14502448', '12952805', '12947531', '12853026', '12852659', '12850763', '12850760', '12827623', '12814415', '12792447', '12786898', '12777359', '12765859', '12728907', '12719554', '12717041', '12708185', '12639106', '12639077', '12545098', '12501250', '12396536', '12384848', '12231528', '12204543', '12189715', '12168920', '12108891', '12073068', '12017534', '12006924', '12004282', '12001039', '11938066', '11938065', '11880206', '11866136', '11827427', '11764880', '11744829', '11695329', '11598481', '11598480', '11588276', '11570062', '11467667', '11464608', '11426491', '11391455', '11390533', '11367308', '11367167', '11365531', '11364694', '11357031', '11346932', '11330580', '11330577', '11319973', '11301383', '11299773', '11299605', '11260042', '11242198', '11231940', '11191132', '11191131', '11191124', '11186191', '11176654', '11145292', '10995805', '10981025', '10950374', '10950365', '10926752', '10856411', '10763431', '10762748', '10717015', '10699913', '10652590', '10637705', '10618601', '10613968', '10613480', '10591085', '10496563', '10475133', '10448395', '10430218', '10422070', '10365393', '10340370', '10233861', '10219805', '10068734', '10047961', '9876746', '9823815', '9731493', '9709296', '9652422', '9593244', '9543448', '9525432', '9525431', '9518291', '9463142', '9358136', '9336145', '9298875', '9301544', '9278609', '9269808', '9480525', '9324705', '9250316', '9254245', '9170415', '9471668', '9221546', '9126130', '9107572', '9169819', '9115820', '9056657', '10870590', '9482685', '9448965', '9410256', '9091396', '8989780', '8916502', '9035710', '8880204', '11363782', '8914805', '11364294', '11363714', '8853726', '8701522', '8656771', '12292582', '8927918', '8929046', '8695745', '8556400', '8934052', '8639393', '8561136', '8539221', '8599127', '8561979', '7572893', '7570328', '8541389', '8527551', '8519508', '7498023', '7617653', '7613888', '7659268', '8522095', '7881936', '7668794', '7698728', '7962800', '8090901', '7818829', '8076484', '7979154', '7827155', '7827152', '8153343', '8061098', '8178790', '8147786', '8147365', '8033006', '7906812', '8180067', '8031509', '8123576', '8123446', '7802744', '8129997', '8115339', '8244324', '8359638', '8218499', '8222305', '8103316', '8517268', '8384908', '8273374', '1333531', '1424979', '1415107', '1339181', '1320850', '1283227', '1586772', '1588221', '1568542', '1543767', '1508008', '1337305', '1318737', '1748069', '1768473', '1661170', '1926001', '1648931', '2007351', '1851723', '1850727', '1655621', '2041382', '2026066', '1845048', '1660290', '1654759', '1365596', '2099848', '2393807', '2166431', '2160023', '2335604', '2311459', '1983071', '2556254', '2571011', '2807279', '2553581', '2474942', '2710199', '3266397', '3049356', '2841174', '2957043', '3324937', '3679279', '2829084', '3472091', '3640832', '2950044', '3014013', '3457557']	379291	64390
agranulocytosis	D70	Human Cytomegalovirus	CMV	Cytomegalovirus	4.31139	Medium		agranulocytosis is a very severe form of neurtopenia (very low levels of neutrophils). There is a direct causal relationship between neutropenia and CMV, but couldn't find anything mentioning agranuloctosis, so this could just be a vocab issue and an MD might be able to instantly say there's a link	PMC1070837	267	("agranulocytosis"[MeSH Terms] OR "agranulocytosis"[All Fields]) AND (("cytomegalovirus"[MeSH Terms] OR "cytomegalovirus"[All Fields] OR ("human"[All Fields] AND "cytomegalovirus"[All Fields]) OR "human cytomegalovirus"[All Fields]) OR CMV[All Fields] OR ("cytomegalovirus"[MeSH Terms] OR "cytomegalovirus"[All Fields]))	['31532960', '31261365', '31127456', '31088808', '30593283', '30280578', '30217800', '30188350', '30091024', '29677086', '29518863', '29329823', '29178248', '28880124', '28786201', '28736953', '28729050', '28198173', '28122892', '27910184', '27840208', '27704725', '27402191', '27041364', '27026169', '26824942', '26813922', '26729577', '26687516', '26538506', '26456312', '26354293', '26336750', '26336061', '26281032', '25738669', '25573063', '25560711', '25498059', '25037022', '24878914', '24833776', '24707943', '24706227', '24471721', '24346602', '24292114', '24287505', '24085362', '23640298', '23607363', '23590709', '23318163', '23297642', '23267799', '23243512', '23190007', '23096474', '22928961', '22853816', '22828739', '22790690', '22750017', '22414904', '22066677', '22062802', '21880629', '21512429', '21325936', '21055271', '20890068', '20808268', '20565377', '20232081', '20171139', '20056482', '20004143', '19805674', '19711442', '19436975', '19415277', '19409666', '19376423', '19343534', '19287011', '19191800', '19060545', '18790199', '18588450', '18553280', '18455007', '18319048', '18058275', '17984186', '17761413', '17498128', '17425738', '17406867', '17313557', '16857151', '16807747', '16720201', '16534589', '16532331', '16476015', '16330430', '16288356', '16274955', '16144801', '16041689', '15982349', '15901983', '15858611', '15723102', '15689818', '15221283', '15219062', '15218961', '15196083', '15120109', '15071604', '15062610', '15053207', '15052824', '14979484', '14663287', '14647246', '13130318', '12925104', '12915814', '12813445', '12709084', '12491195', '12476289', '12406871', '12393425', '12374456', '12232843', '12124513', '12109788', '12040476', '12029537', '11972517', '11964532', '11830461', '11806209', '11577807', '11465875', '11429477', '11424709', '11365166', '11326123', '11313674', '11299831', '11204920', '11209099', '11092465', '11053805', '11042658', '10825068', '10613380', '10578158', '10472574', '9930639', '9815234', '9688454', '9499669', '9465687', '9310503', '9045299', '9444377', '9350187', '8916975', '9011914', '8927068', '8640679', '8722360', '8815488', '8539860', '7670117', '11362885', '7639972', '11362300', '7542020', '7802522', '11362979', '7940727', '7961196', '8019472', '8108982', '8143809', '7875151', '7728120', '7535069', '8256959', '8392303', '8265452', '8485481', '8380243', '8380242', '8458714', '8397916', '1337746', '1323340', '1316254', '1314724', '1658652', '1658995', '1661316', '1714756', '1651040', '1912668', '1647561', '1848397', '1646147', '1848618', '1664960', '1651090', '2163228', '2156476', '2299367', '2143670', '2154906', '2134612', '2558708', '2560384', '2818937', '2556334', '2548132', '2562307', '2849222', '2847610', '3041396', '2847293', '2854894', '2839817', '2844343', '3127217', '3323184', '2832926', '2821464', '3035453', '3040282', '3024606', '3017630', '3014941', '3090877', '3010805', '3000248', '2992333', '3856998', '6093530', '6324588', '6318560', '6307464', '6307574', '6361988', '6290691', '6285256', '6277219', '7226028', '6247910', '230206', '185705', '235092', '4377033', '4334177']	56819	25699
sexual dysfunction, not caused by organic disorder or disease	F52	Human Polyomavirus BKV	BKV	bk virus	4.31965	None				890	(("sexual dysfunctions, psychological"[MeSH Terms] OR ("sexual"[All Fields] AND "dysfunctions"[All Fields] AND "psychological"[All Fields]) OR "psychological sexual dysfunctions"[All Fields] OR ("sexual"[All Fields] AND "dysfunction"[All Fields]) OR "sexual dysfunction"[All Fields] OR "sexual dysfunction, physiological"[MeSH Terms] OR ("sexual"[All Fields] AND "dysfunction"[All Fields] AND "physiological"[All Fields]) OR "physiological sexual dysfunction"[All Fields] OR ("sexual"[All Fields] AND "dysfunction"[All Fields])) NOT (("causality"[MeSH Terms] OR "causality"[All Fields] OR "caused"[All Fields] OR "caused by"[All Fields]) AND organic[All Fields] AND ("disease"[MeSH Terms] OR "disease"[All Fields] OR "disorder"[All Fields])) OR ("disease"[MeSH Terms] OR "disease"[All Fields])) AND (("bk virus"[MeSH Terms] OR ("bk"[All Fields] AND "virus"[All Fields]) OR "bk virus"[All Fields] OR ("human"[All Fields] AND "polyomavirus"[All Fields] AND "bkv"[All Fields]) OR "human polyomavirus bkv"[All Fields]) OR BKV[All Fields] OR ("bk virus"[MeSH Terms] OR ("bk"[All Fields] AND "virus"[All Fields]) OR "bk virus"[All Fields]))	['32743534', '32677729', '32646294', '32630275', '32603480', '32602954', '32601093', '32599557', '32526327', '32511533', '32511461', '32504925', '32478856', '32462794', '32450055', '32429099', '32412694', '32374880', '32372431', '32351035', '32339250', '32332846', '32320380', '32314173', '32314041', '32229239', '32143894', '32132200', '32128960', '32091486', '32080753', '32061424', '32025839', '32017958', '32017470', '32012272', '32004700', '31997082', '31970917', '31960795', '31959107', '31944613', '31944495', '31942610', '31930750', '31911182', '31908501', '31852035', '31851312', '31834883', '31819179', '31818677', '31793242', '31791012', '31766701', '31765056', '31747169', '31734995', '31682228', '31668195', '31658533', '31654479', '31650954', '31649077', '31625858', '31619295', '31615434', '31605447', '31563146', '31556235', '31544324', '31542066', '31533282', '31529778', '31520221', '31507586', '31505316', '31411551', '31408582', '31400049', '31394776', '31382583', '31381232', '31380705', '31361395', '31324180', '31317116', '31309320', '31302370', '31296835', '31249223', '31233656', '31228095', '31220412', '31202434', '31191064', '31186948', '31159757', '31152561', '31142673', '31128324', '31105020', '31103456', '31101184', '31101113', '31089288', '31071208', '31054192', '31052269', '31046667', '31012777', '30993823', '30978953', '30958614', '30947729', '30935399', '30879581', '30859620', '30833775', '30828430', '30801548', '30790106', '30778805', '30777534', '30777522', '30770651', '30755622', '30728261', '30715336', '30712328', '30674273', '30671655', '30661898', '30640964', '30606159', '30605908', '30539254', '30526816', '30518924', '30501589', '30488644', '30451996', '30382871', '30359733', '30320619', '30316361', '30293321', '30267610', '30234366', '30224577', '30187143', '30158742', '30136921', '30132758', '30130322', '30126042', '30111425', '30102820', '30084406', '30076973', '30074295', '30054024', '30047089', '30014613', '29999588', '29992742', '29974255', '29974232', '29950240', '29931826', '29901220', '29900673', '29899970', '29897310', '29866032', '29860340', '29854304', '29787887', '29746472', '29745896', '29725592', '29688849', '29679773', '29661424', '29626241', '29619905', '29615025', '29579827', '29562663', '29518695', '29502047', '29480356', '29464200', '29425515', '29420808', '29399747', '29305551', '29275541', '29260318', '29212520', '29191172', '29165219', '29152583', '29143415', '29099505', '29091757', '29064181', '29044559', '29042457', '29032062', '29020348', '28980390', '28904428', '28865164', '28821363', '28783452', '28778362', '28757888', '28751760', '28727230', '28702160', '28674583', '28665480', '28650084', '28637388', '28591758', '28574826', '28562595', '28554738', '28536123', '28535782', '28527410', '28512328', '28510315', '28457399', '28419633', '28392330', '28371308', '28371243', '28340807', '28326672', '28326104', '28295760', '28260458', '28247521', '28247238', '28209721', '28199755', '28177804', '28160087', '28129450', '28128912', '28083862', '28082148', '28073178', '28039910', '31042631', '28036142', '28030755', '28019062', '27932159', '27919133', '27862740', '27799969', '27273900', '27777772', '27772622', '27647675', '27762478', '27615506', '27742286', '27726799', '27683628', '27653963', '27632156', '27607027', '27595281', '27545820', '27532453', '27501263', '27467016', '27465580', '27455198', '27433463', '27381292', '27267780', '27266589', '27257795', '27251361', '27228054', '27190887', '27163538', '27159179', '27085139', '27047803', '27003098', '27000433', '26998753', '26985385', '26971538', '26970406', '26923352', '26920464', '26904123', '26867385', '26829383', '26819520', '26799652', '26792012', '26760571', '26731714', '26639422', '26608093', '26590390', '26552462', '26518057', '26490521', '26474168', '26446017', '26433589', '26354178', '26325074', '26308483', '26287057', '26284307', '26222864', '26202116', '26168069', '26144286', '26141042', '26136745', '26093735', '26093723', '26093722', '26091801', '26050016', '26046087', '26033637', '26031586', '25989423', '25959355', '25933251', '25888140', '25882393', '25833296', '25808077', '25790744', '25769077', '25766994', '25766978', '25750563', '25746602', '25733509', '25694603', '25648430', '25606788', '25600489', '25594022', '25589646', '25579723', '28514587', '25542476', '25540880', '25536653', '25536223', '25517283', '25463609', '25403817', '25399670', '25359127', '25323691', '25285125', '25262702', '25242792', '25242755', '25220222', '25205033', '25193905', '25148381', '25136849', '25125226', '25111517', '25091177', '25087050', '25028586', '25017761', '25010062', '25005715', '24973060', '24964991', '24960120', '24948201', '24942378', '24934303', '24930759', '24882454', '24877035', '24842825', '24842815', '24834968', '24769326', '24753538', '24726000', '24699398', '24696669', '24691038', '24685738', '24656027', '24656012', '24642663', '24558631', '24506672', '24506276', '24488049', '24462984', '24448864', '24434332', '24418532', '24408118', '24401699', '24374940', '24370927', '24341699', '24339698', '24260277', '24259742', '24222489', '24173219', '24119828', '24101942', '24056621', '24048534', '24011062', '24010701', '23973570', '23954584', '23864628', '23843634', '23832461', '23828611', '23800312', '23782063', '23781946', '23756769', '23740996', '23737811', '23726631', '23711594', '23685054', '23677244', '23665115', '23622586', '23579791', '23551281', '23547807', '23516356', '23507453', '23503504', '23486513', '23477799', '23473059', '23428738', '23425866', '23424601', '23422292', '23399114', '23363877', '23357733', '23355322', '23255626', '23210794', '23204561', '23197968', '23137180', '23132728', '23059947', '23011217', '22974876', '22974858', '22959064', '22952448', '22898086', '22788129', '22783466', '22747476', '22743727', '22676554', '22570724', '22511874', '22509924', '22489251', '22483476', '22448973', '22402031', '22310601', '22306856', '22142555', '22142049', '22129324', '22099377', '22081531', '22027587', '22012732', '22002347', '21994617', '21915871', '21849069', '21810401', '21799704', '21797971', '21775464', '21748845', '21670931', '21620073', '21620050', '21617828', '21555813', '21536088', '21505755', '21503916', '21498717', '21441486', '21435131', '21414116', '21396475', '21367979', '21359619', '21336244', '21325972', '21307224', '21304169', '25984102', '21266268', '21243329', '21219579', '21206677', '21196897', '21196627', '22937308', '21185389', '21174694', '21116318', '21113209', '20981804', '20936157', '20935596', '20881959', '20869740', '20823288', '20813136', '20723175', '20698938', '20660148', '20604905', '20592533', '20554301', '20552238', '20521865', '20437643', '20412509', '20399877', '20345322', '20300784', '20219899', '20198406', '20196671', '20176487', '20123522', '20122973', '20060360', '20052484', '20042367', '20026413', '20010483', '19950244', '19852526', '19804584', '19708893', '19701735', '19667938', '19660716', '19660021', '19626610', '19594773', '19584500', '19563336', '19551827', '19519817', '19505654', '19505653', '19446045', '19415951', '19394729', '19369337', '19100908', '19307788', '19303365', '19295303', '19294766', '19261800', '19249504', '19208419', '19207187', '19207081', '19200446', '19195448', '19195325', '19174558', '19158358', '19152420', '19143944', '19099488', '19090778', '19080201', '19069145', '19067914', '19064383', '19060544', '18815920', '19040286', '19025923', '19017293', '19013331', '19010150', '19004334', '18995875', '18846320', '18836489', '18819839', '18819837', '18684810', '18651849', '18545243', '18631859', '18580464', '18560888', '18537898', '18475189', '18444913', '18422066', '18378109', '18360267', '18309005', '18347101', '18334968', '18275505', '18160432', '18058275', '17890268', '18038319', '17982496', '17971361', '17952131', '17895357', '17893604', '17699505', '17855578', '17806001', '17699234', '17700156', '17661674', '17624255', '17619255', '17597570', '17596823', '17596822', '17553887', '17455092', '17445568', '17400331', '17385007', '17377822', '17304456', '17205527', '17192899', '17173264', '17173218', '17097952', '17081225', '17063524', '17052829', '17032436', '17002551', '16996634', '16979999', '16892536', '16858271', '16856995', '16824143', '16789702', '16758752', '16734633', '16734629', '16705026', '16687535', '16648908', '16626040', '16626038', '16626037', '16626036', '16626035', '16626034', '16626031', '16626029', '16619539', '16581301', '16575519', '16542870', '16515043', '16479389', '16415013', '16388730', '16382993', '16323135', '16311117', '16305617', '16274519', '21432123', '16253716', '16240691', '16184185', '16182723', '16182180', '16146559', '16121361', '16095500', '16028135', '16007533', '15996241', '15986438', '15985832', '15982744', '15980947', '15914848', '15893243', '15845896', '15808527', '15767257', '15741209', '15732046', '15627299', '15614713', '15613359', '15593086', '15578413', '15528753', '15518767', '15480176', '15479799', '15446313', '15371676', '15292464', '15258563', '15251347', '15241081', '15191372', '15183048', '15163424', '15124235', '15087771', '15018849', '14752384', '14647272', '14638918', '14625581', '14610904', '14564200', '14559789', '14551380', '14522260', '14520634', '12971444', '12837836', '12802640', '12771419', '12769183', '12765120', '12714908', '12714907', '12657530', '12629638', '12602348', '12554538', '12538331', '12490781', '12410486', '12384842', '12352923', '12352906', '12095052', '12051592', '12047144', '11989422', '11989130', '11853156', '11790879', '11726814', '11577578', '11556691', '11556690', '11535537', '11429040', '11418879', '11303268', '11301890', '11285117', '10894630', '10831621', '10810371', '10793163', '10692517', '10673705', '10664232', '10648177', '10644084', '10529479', '10397537', '10233865', '10232695', '9829644', '9776228', '9622713', '9622099', '9620396', '9614376', '9584954', '9557293', '9210032', '9210030', '9450227', '9233434', '9020918', '8940424', '8793846', '8793709', '8835356', '9058169', '8551272', '7539508', '7738616', '7612804', '7775938', '7503691', '15566767', '7859833', '15566760', '8142274', '8259683', '7510350', '7509159', '8391217', '8314992', '1334184', '1329338', '1410806', '1651795', '12283019', '18679890', '2845133', '2847400', '3041357', '2840731', '3031219', '2430282', '3014334', '3010557', '3866815', '2413751', '6302506', '6132116', '6304775', '6304768', '7033401', '6297430', '6292361', '6283450', '6278775', '6116423', '6243896', '229787', '82706', '81417', '209297', '196234', '195667', '193609', '185927', '181679', '166547', '4334291']	3535	4677794
diseases of spleen	D73	Toxoplasma gondii	T. gondii	Toxoplasma	4.31996	Low		Conflicting reports, but not very much evidence of T gondii has much affect on the spleen		213	("splenic diseases"[MeSH Terms] OR ("splenic"[All Fields] AND "diseases"[All Fields]) OR "splenic diseases"[All Fields] OR ("diseases"[All Fields] AND "spleen"[All Fields]) OR "diseases of spleen"[All Fields]) AND (("toxoplasma"[MeSH Terms] OR "toxoplasma"[All Fields] OR ("toxoplasma"[All Fields] AND "gondii"[All Fields]) OR "toxoplasma gondii"[All Fields]) OR ("Tech Rep Brookhaven Natl Lab"[Journal] AND gondii[All Fields]) OR ("toxoplasma"[MeSH Terms] OR "toxoplasma"[All Fields]))	['32505115', '31895492', '31715698', '31669836', '31290095', '31163343', '31145981', '30807726', '30700253', '30660401', '30564216', '30347233', '30290888', '30040611', '30006392', '29996627', '29626423', '29452292', '29123241', '29119944', '29062190', '28983740', '28893913', '28760932', '28599077', '28569215', '28448521', '28419136', '28414794', '27919180', '27742446', '27687589', '27644889', '27488578', '27309760', '27109108', '27090890', '26984115', '26706605', '26693272', '26569573', '26508008', '26338129', '26112396', '25888245', '25737051', '25511864', '25238233', '25173485', '24915446', '24813415', '24781027', '24736000', '24690150', '24602875', '24530937', '24475973', '24454441', '24290640', '24275558', '24171576', '23988663', '23949245', '23722717', '23718784', '23608035', '23538031', '23397850', '23394799', '23219045', '22697271', '22493121', '22493080', '22290145', '22072834', '21917379', '21802211', '21738266', '21738265', '21370639', '21151942', '20660134', '20510517', '20498263', '20453223', '20445992', '20211619', '20189485', '19478853', '19461210', '19244825', '19055577', '18958678', '18652914', '18576878', '18329174', '18314680', '17878385', '17477820', '17379212', '17361811', '17142624', '16001280', '15924150', '15842545', '15562619', '15473341', '15469936', '15368276', '15357102', '15040684', '14733269', '14597274', '12679602', '12399607', '12127249', '12106793', '12055206', '12009566', '11752904', '11743584', '11705648', '11478440', '11432634', '11292707', '11227896', '10925293', '10679102', '10653858', '10515883', '10458106', '10415053', '9990642', '9831188', '9600319', '9561714', '9432973', '9382881', '9348310', '9190941', '9144497', '9195730', '8906829', '8853044', '8805658', '8752931', '8691126', '8544058', '8583648', '7868243', '7886915', '7915739', '8064244', '8168967', '8068754', '8151822', '8228800', '8100999', '8478097', '8473745', '8432607', '8430937', '8447073', '1452344', '1478682', '1466139', '1500181', '1351500', '1496795', '1940378', '1879145', '1655433', '2010870', '2010868', '1826328', '1909142', '1838012', '2167995', '2111344', '2106557', '2496163', '3259601', '3665901', '3108372', '3617487', '3802761', '3084149', '3929452', '6497091', '7174461', '7103900', '7327992', '6457439', '525882', '422464', '99861', '653114', '359811', '850078', '838908', '1003342', '4375664', '4437646', '5163283', '4926923', '5102171', '5308583', '5794074', '4870980', '4871119', '6005711', '4953988', '5839865']	20358	46557
tubulo-interstitial nephritis, not specified as acute or chronic	N12	Human Polyomavirus JCV	JCV	JC Virus	4.32229	Low		1 case report from 2004	PMID: 14981772	723	(("nephritis, interstitial"[MeSH Terms] OR ("nephritis"[All Fields] AND "interstitial"[All Fields]) OR "interstitial nephritis"[All Fields] OR ("tubulo"[All Fields] AND "interstitial"[All Fields] AND "nephritis"[All Fields]) OR "tubulo interstitial nephritis"[All Fields]) NOT (specified[All Fields] AND acute[All Fields]) OR chronic[All Fields]) AND (("jc virus"[MeSH Terms] OR ("jc"[All Fields] AND "virus"[All Fields]) OR "jc virus"[All Fields] OR ("human"[All Fields] AND "polyomavirus"[All Fields] AND "jcv"[All Fields]) OR "human polyomavirus jcv"[All Fields]) OR ("J Clin Virol"[Journal] OR "jcv"[All Fields]) OR ("jc virus"[MeSH Terms] OR ("jc"[All Fields] AND "virus"[All Fields]) OR "jc virus"[All Fields]))	['32760119', '32688330', '32688328', '32663786', '32644207', '32642881', '32629186', '32623350', '32623349', '32544862', '32521465', '32512377', '32485619', '32464308', '32450550', '32417677', '32417676', '32353762', '32334281', '32311650', '32302954', '32291834', '32267644', '32213219', '32135487', '32127027', '32087593', '32007844', '32007843', '31927151', '31919274', '31879243', '31807988', '31778945', '31728918', '31711028', '31606586', '31590114', '31590112', '31536936', '31505315', '31481749', '31450185', '31446251', '31442662', '31431408', '31317116', '31229935', '31069707', '31026293', '30842386', '30828555', '30771598', '30763816', '30756074', '30715336', '30687923', '30682108', '30641482', '30639847', '30612916', '30523784', '30537648', '30421169', '30320619', '30268000', '30245364', '30196012', '30195090', '30053748', '30041089', '29950535', '29863293', '29804008', '29674183', '29661652', '29604514', '29602096', '29518694', '29454196', '29420808', '29414186', '29414180', '29353073', '29328964', '29296850', '29253743', '28950185', '28942341', '28934695', '28892764', '28891153', '28869890', '28843384', '28822954', '28818690', '28805990', '28709006', '28666091', '28654775', '28651294', '28623673', '28622640', '28549336', '28526178', '28521211', '28494435', '28463753', '28410496', '28380393', '28371308', '28348775', '28320193', '28259054', '28225293', '28216420', '28189936', '28189092', '28183063', '28171829', '28160727', '28036142', '27989013', '27925350', '27925194', '27912127', '27816021', '27645758', '27772622', '27647675', '27698858', '27653757', '27633952', '27615516', '27456945', '27454231', '27421731', '27415434', '27393939', '27371888', '27367545', '27301521', '27243210', '27234768', '27194073', '27128354', '27105315', '27082566', '27034991', '27009257', '26971166', '26967675', '26930580', '26895227', '26871815', '26851543', '26802683', '26797479', '26789827', '26743090', '26735213', '29201720', '29201719', '26687439', '26655076', '26513763', '26489401', '26479202', '26476325', '26418073', '26414149', '26395243', '26370309', '26362747', '26302484', '26249547', '26209408', '26209407', '26209404', '26209383', '26209382', '26209371', '26071345', '26071338', '26071337', '26071328', '26012149', '25959163', '25959162', '25959150', '25866336', '25866334', '25866333', '25861493', '25767742', '25766996', '25766991', '25766988', '25766984', '25677410', '25674734', '25600611', '29201677', '25542474', '25542471', '25542468', '25542467', '25509362', '25467860', '25453573', '25453326', '25359127', '25304062', '25281281', '25245004', '25227934', '25218243', '25200354', '25189911', '25189678', '25174025', '25174023', '25153901', '25151063', '25132398', '25130512', '25128391', '25126563', '25066886', '25066884', '25049205', '25027573', '24998424', '24994007', '29699355', '24973814', '24973812', '24973811', '24973283', '24973282', '24930708', '24929755', '24929753', '24929751', '24894604', '24894603', '24890819', '24881014', '24836314', '24830933', '24809730', '24742598', '24646686', '24587891', '24566009', '24559124', '24529415', '24495847', '24485135', '24480724', '24462470', '24388207', '24374940', '29264317', '24355522', '24300414', '24279002', '24210957', '24210327', '24183313', '24140032', '24140030', '24128680', '24125830', '24079660', '24076102', '24067965', '24055152', '24051931', '24041472', '24035182', '24004660', '24001884', '23958588', '23917368', '23916828', '23911677', '23910933', '23910932', '23897378', '23894783', '23880162', '23850414', '23849649', '23838671', '23831131', '23829966', '23810614', '23743346', '23731848', '23688864', '23639294', '23582024', '23579791', '23538701', '23529134', '23485348', '23465393', '23384816', '23378989', '23369886', '23369885', '23342246', '23273664', '23249622', '23246359', '23245628', '23206225', '23194777', '23182457', '23149155', '23089569', '22999800', '22999488', '22959215', '22795596', '22789139', '22781028', '22727681', '22727680', '22727259', '22704272', '22698697', '22608841', '22608364', '22583514', '22581428', '22579417', '22425538', '22398037', '22398033', '22365367', '22293627', '22281228', '22265827', '22222052', '22217715', '22209290', '22182950', '22177988', '22144343', '22138301', '22099210', '22079304', '22078148', '21920811', '21907615', '21903459', '21839673', '21803650', '21802354', '21802353', '21767983', '21739198', '21628664', '21628103', '25083207', '21592855', '21555238', '21499099', '22704265', '21414116', '21377409', '21376662', '21273117', '21195023', '21167773', '21163693', '21093356', '21074490', '21035384', '20863753', '20846904', '20709593', '20684152', '20678959', '20630132', '20621554', '20580309', '20510265', '20403727', '20399705', '20387126', '20347610', '20347385', '20300784', '20233672', '20223720', '20172270', '20167111', '20153975', '20116330', '20097601', '20080060', '20060779', '20060360', '20052484', '20029990', '20021338', '20006540', '19914127', '19896417', '19892591', '19877057', '19857995', '19854101', '19828370', '19800842', '19782639', '19766055', '19758839', '19748824', '19748822', '19716764', '19699141', '19697881', '19695918', '19667938', '19665425', '19651540', '19647202', '19632147', '19631583', '19540801', '19535286', '19497785', '19497784', '19497783', '19477682', '19451024', '19415951', '19394729', '19384849', '19376743', '19346080', '19303808', '19295320', '19237313', '19233721', '19200778', '19157972', '19131271', '19129009', '20360880', '19091825', '18845472', '18835212', '18805840', '18675128', '18635392', '18593810', '18572428', '18448387', '19893650', '18359663', '18353714', '18337166', '18291715', '18243783', '18221912', '18203658', '18182774', '19725393', '18093872', '18090919', '18069058', '17919972', '17917544', '17720621', '17689139', '17658294', '17595459', '17578275', '17569577', '17560166', '17526429', '17452002', '17442615', '17409018', '17344093', '17324621', '17306618', '17276369', '17276367', '17276366', '17224304', '17210268', '17182277', '17142098', '17137834', '17081225', '17064957', '17021685', '16996793', '16996792', '16978917', '16960119', '16927288', '16893678', '16831693', '16831692', '16831690', '16827596', '16817797', '16781887', '16733208', '16546442', '16540448', '16515882', '16504689', '16483838', '16461245', '16461235', '16461233', '16461232', '16461231', '16461228', '16461226', '16461223', '16461221', '16461220', '16461218', '16461216', '16461215', '16461210', '16461209', '16461208', '16461000', '16446626', '16446622', '16316779', '16316778', '16290052', '16280256', '16206198', '16202649', '16157266', '16146764', '16103008', '16099799', '16087126', '16087118', '16052610', '16036179', '16009596', '15998599', '15994118', '15980947', '15916918', '15916916', '15911449', '15911431', '15883403', '15847917', '15805571', '15797371', '15780807', '15653424', '15653423', '15653421', '15653419', '15653417', '15653416', '15653414', '15653409', '15572009', '15572007', '15572005', '15567096', '15510083', '15494277', '15494273', '15494265', '15381359', '15367285', '15364264', '15288613', '15288611', '15288608', '15163423', '15163415', '15135742', '15125877', '15125867', '15072764', '15072757', '15072755', '15018848', '15018847', '14981772', '14962784', '14747026', '14702550', '14692541', '14692540', '14675865', '14648159', '14522065', '12957191', '12927756', '12927752', '12927749', '12927747', '12909300', '12878092', '12878088', '12837836', '12830392', '12802840', '12727536', '12727530', '12727523', '12714908', '12714907', '12714906', '12637078', '12637076', '12637075', '12600650', '12600649', '12467783', '12467780', '12467775', '12467774', '12451348', '12367658', '12367657', '12367653', '12367647', '12367644', '12361766', '12361761', '12243002', '12173124', '12147812', '12126725', '12126723', '12126718', '12030415', '12020796', '11999583', '11979356', '11856618', '11744433', '11680156', '11595584', '11479162', '11429007', '11418360', '11418354', '11397661', '11397660', '11345061', '11255102', '11233680', '11205570', '11202927', '11166667', '11166656', '11163588', '11163582', '11163579', '11163576', '11134789', '11038373', '10996115', '10989496', '10965788', '10905090', '10871796', '10814939', '10811461', '10738137', '10556165', '10548133', '10543375', '10405893', '10405891', '10405890', '10405886', '10361995', '10202999', '9924705', '9923770', '9921805', '9830527', '8940424', '8842290', '8952353', '8799210', '8722357', '9345433', '9222338', '8309257', '8164786', '8396702', '8382856', '1430147', '1325756', '1583532', '1633469', '1318117', '1310527', '1313631', '1849333', '2847045', '3223225', '2830835', '6879390', '6304756', '6292458', '6179456', '1057843']	7853	1398088
dysplasia of cervix uteri	N87	Human Immunodeficiency Virus	HIV	HIV	4.32591	Low		Seems to be association between CD4+ count and dysplasia but one study controled for this and found no HIV connection, finding instead just the CD4+ association	PMID: 15082669, PMID: 11263930	340	("uterine cervical dysplasia"[MeSH Terms] OR ("uterine"[All Fields] AND "cervical"[All Fields] AND "dysplasia"[All Fields]) OR "uterine cervical dysplasia"[All Fields] OR ("dysplasia"[All Fields] AND "cervix"[All Fields] AND "uteri"[All Fields]) OR "dysplasia of cervix uteri"[All Fields]) AND (("hiv"[MeSH Terms] OR "hiv"[All Fields] OR ("human"[All Fields] AND "immunodeficiency"[All Fields] AND "virus"[All Fields]) OR "human immunodeficiency virus"[All Fields]) OR ("hiv"[MeSH Terms] OR "hiv"[All Fields]) OR ("hiv"[MeSH Terms] OR "hiv"[All Fields]))	['32715467', '32675252', '32112173', '31981559', '31948341', '31653145', '31558924', '31503167', '31438877', '31382907', '31318136', '31272971', '31216333', '31159713', '31145557', '31030470', '30907775', '30816687', '30813859', '30804036', '30782659', '30721904', '30617704', '30489353', '30384331', '30364933', '30179983', '30170532', '30169419', '30098677', '30085882', '30053247', '30022628', '30005024', '30005009', '29975333', '29762164', '29746299', '29707656', '29700009', '29637559', '29607650', '29587796', '29528986', '29491115', '29341034', '29215531', '29208455', '29207280', '29179876', '29075090', '29074193', '29037188', '28991027', '28968881', '28960293', '28898982', '28833949', '28832899', '28723712', '28469285', '28454426', '28419215', '28419196', '28366730', '28323757', '28252530', '28086933', '29566322', '27836494', '27835758', '27821088', '27736208', '27625065', '27528886', '27359375', '27299910', '27297278', '27268606', '27227684', '27176896', '26971259', '26915346', '26909984', '26897463', '26872340', '26866371', '26824902', '26730710', '26688291', '26579842', '26569487', '26545585', '26531125', '26457651', '26433170', '26404111', '26319939', '26277046', '26163625', '26130691', '26103703', '26103446', '26058995', '25957324', '25940055', '25914409', '25849627', '25849412', '25768874', '25693769', '25675641', '25596191', '25505037', '25421882', '25389377', '25387313', '25281479', '26862611', '25258395', '25139018', '25090762', '24928481', '24922100', '24809726', '24662299', '24606437', '24485095', '24453469', '24334182', '24210329', '24170366', '24140218', '24120110', '23884258', '23859907', '23732033', '23647852', '23624362', '23535357', '23352734', '23280839', '23237122', '22999769', '22996096', '22713259', '22437054', '22415259', '22270432', '22141453', '22126829', '21857321', '21879883', '21306941', '21216598', '21077468', '21076276', '20869289', '20692113', '20655263', '20592367', '20429487', '20427229', '20127625', '19949850', '19937939', '19906410', '19815863', '19763675', '19619874', '19592281', '19287933', '19280495', '19248549', '20687264', '18655315', '18486518', '18354821', '18275645', '17939318', '17649775', '17457908', '17457905', '17406077', '17404673', '17184295', '17133212', '16942648', '16903981', '16845625', '16696410', '16519583', '16394864', '16336759', '16236744', '16205193', '16150393', '16147738', '16135582', '16120706', '16054967', '15867955', '15867492', '15771646', '15725870', '15725864', '15668870', '15660175', '15589589', '15576258', '15550210', '15117043', '15082669', '15072728', '14751163', '14719845', '14650700', '12852660', '12850762', '12821368', '12807944', '12800811', '12791926', '12606114', '12598843', '12570187', '12491993', '12206097', '12192269', '12184263', '12125629', '12125621', '12125100', '12114862', '12038464', '12032456', '11978287', '11928150', '11907386', '11874637', '11810079', '11786409', '11785116', '11485710', '11367342', '11366733', '11366681', '11365983', '11365865', '11365776', '11350899', '11309776', '11300054', '11270419', '11263930', '11141849', '10837174', '10638691', '10576182', '10572704', '10502437', '10479504', '10479112', '10448362', '10199237', '10077181', '10037093', '9951439', '9849556', '9847030', '9812252', '9709302', '9635533', '9590121', '9572187', '9544431', '9390567', '9378562', '9314465', '9305297', '9293608', '11364643', '8910089', '8897101', '8826804', '8887189', '8866386', '8760019', '11363647', '8728046', '10846565', '11363116', '8856313', '8731285', '11362668', '7675735', '7576326', '8849197', '7647075', '7548289', '11363211', '7705674', '11362985', '7557645', '7705534', '8719003', '8088616', '7827156', '7827152', '7947005', '8061090', '8313287', '8127533', '8314133', '7952500', '8287757', '8218499', '7508495', '8400053', '8381376', '8508883', '8395480', '1357430', '1404691', '1605270', '1566775', '1314925', '1542824', '1309459', '1664515', '1921705', '1675456', '1869105', '1992708', '1845775', '1786282', '2172758', '2558986', '2893058', '2890889']	379291	6455
bronchitis, not specified as acute or chronic	J40	Human Polyomavirus JCV	JCV	JC Virus	4.32779	None				720	(("bronchitis"[MeSH Terms] OR "bronchitis"[All Fields]) NOT (specified[All Fields] AND acute[All Fields]) OR chronic[All Fields]) AND (("jc virus"[MeSH Terms] OR ("jc"[All Fields] AND "virus"[All Fields]) OR "jc virus"[All Fields] OR ("human"[All Fields] AND "polyomavirus"[All Fields] AND "jcv"[All Fields]) OR "human polyomavirus jcv"[All Fields]) OR ("J Clin Virol"[Journal] OR "jcv"[All Fields]) OR ("jc virus"[MeSH Terms] OR ("jc"[All Fields] AND "virus"[All Fields]) OR "jc virus"[All Fields]))	['32760119', '32688330', '32688328', '32663786', '32644207', '32642881', '32629186', '32623350', '32623349', '32544862', '32521465', '32512377', '32485619', '32464308', '32450550', '32417677', '32417676', '32353762', '32334281', '32311650', '32302954', '32291834', '32267644', '32213219', '32135487', '32127027', '32087593', '32007844', '32007843', '31927151', '31919274', '31879243', '31807988', '31778945', '31728918', '31711028', '31606586', '31590114', '31590112', '31536936', '31505315', '31481749', '31450185', '31446251', '31442662', '31431408', '31317116', '31229935', '31069707', '31026293', '30842386', '30828555', '30771598', '30763816', '30756074', '30715336', '30687923', '30682108', '30641482', '30639847', '30523784', '30537648', '30421169', '30320619', '30268000', '30245364', '30196012', '30195090', '30053748', '30041089', '29950535', '29909244', '29804008', '29704736', '29674183', '29661652', '29602096', '29549834', '29518694', '29454196', '29420808', '29414186', '29414180', '29353073', '29328964', '29296850', '29253743', '29227860', '28950185', '28942341', '28934695', '28892764', '28891153', '28869890', '28843384', '28822954', '28818690', '28805990', '28709006', '28666091', '28654775', '28651294', '28623673', '28622640', '28549336', '28526178', '28521211', '28494435', '28463753', '28380393', '28371308', '28348775', '28320193', '28259054', '28225293', '28216420', '28189936', '28189092', '28183063', '28171829', '28160727', '28036142', '27989013', '27925350', '27925194', '27912127', '27816021', '27645758', '27772622', '27647675', '27698858', '27653757', '27633952', '27615516', '27456945', '27454231', '27421731', '27415434', '27393939', '27371888', '27367545', '27301521', '27243210', '27234768', '27194073', '27128354', '27105315', '27082566', '27034991', '27009257', '26971166', '26967675', '26930580', '26895227', '26871815', '26851543', '26802683', '26797479', '26789827', '26743090', '26735213', '29201720', '29201719', '26687439', '26655076', '26580407', '26513763', '26489401', '26479202', '26476325', '26418073', '26414149', '26395243', '26370309', '26362747', '26302484', '26209408', '26209407', '26209404', '26209383', '26209382', '26209371', '26071345', '26071338', '26071337', '26071328', '26012149', '25959163', '25959162', '25959150', '25866336', '25866334', '25866333', '25861493', '25767742', '25766996', '25766991', '25766988', '25766984', '25677410', '25674734', '25600611', '29201677', '25542474', '25542471', '25542468', '25542467', '25509362', '25467860', '25453573', '25453326', '25359127', '25304062', '25281281', '25245004', '25227934', '25218243', '25200354', '25189911', '25189678', '25174025', '25174023', '25153901', '25151063', '25132398', '25130512', '25128391', '25126563', '25066886', '25066884', '25049205', '25027573', '24998424', '24994007', '29699355', '24973814', '24973812', '24973811', '24973283', '24973282', '24930708', '24929755', '24929753', '24929751', '24894604', '24894603', '24890819', '24881014', '24836314', '24830933', '24809730', '24742598', '24646686', '24587891', '24566009', '24559124', '24529415', '24495847', '24485135', '24480724', '24462470', '24388207', '24374940', '29264317', '24355522', '24300414', '24279002', '24210957', '24210327', '24183313', '24140032', '24140030', '24128680', '24125830', '24079660', '24076102', '24067965', '24055152', '24051931', '24041472', '24035182', '24004660', '24001884', '23958588', '23917368', '23916828', '23911677', '23910933', '23910932', '23897378', '23894783', '23880162', '23850414', '23849649', '23838671', '23831131', '23829966', '23810614', '23743346', '23731848', '23688864', '23639294', '23582024', '23579791', '23538701', '23529134', '23485348', '23465393', '23384816', '23378989', '23369886', '23369885', '23342246', '23273664', '23249622', '23246359', '23245628', '23206225', '23194777', '23182457', '23149155', '23089569', '22999800', '22999488', '22959215', '22795596', '22789139', '22781028', '22727681', '22727680', '22727259', '22704272', '22698697', '22608841', '22608364', '22583514', '22581428', '22579417', '22425538', '22398037', '22398033', '22365367', '22293627', '22281228', '22265827', '22222052', '22217715', '22209290', '22182950', '22177988', '22144343', '22138301', '22099210', '22079304', '22078148', '22074934', '21920811', '21907615', '21903459', '21839673', '21803650', '21802354', '21802353', '21767983', '21628664', '21628103', '25083207', '21592855', '21555238', '21499099', '22704265', '21414116', '21377409', '21376662', '21273117', '21195023', '21167773', '21163693', '21093356', '21074490', '21035384', '20863753', '20846904', '20709593', '20684152', '20678959', '20646956', '20630132', '20621554', '20580309', '20510265', '20471907', '20403727', '20399705', '20387126', '20362492', '20347610', '20347385', '20300784', '20233672', '20223720', '20172270', '20167111', '20153975', '20116330', '20097601', '20080060', '20060779', '20052484', '20029990', '20021338', '20006540', '19914127', '19896417', '19892591', '19877057', '19857995', '19854101', '19828370', '19800842', '19782639', '19766055', '19758839', '19748824', '19748822', '19716764', '19699141', '19697881', '19695918', '19667938', '19665425', '19651540', '19647202', '19632147', '19631583', '19540801', '19535286', '19497785', '19497784', '19497783', '19477682', '19451024', '19384849', '19376743', '19346080', '19303808', '19295320', '19237313', '19233721', '19200778', '19157972', '19131271', '19129009', '20360880', '19091825', '18845472', '18835212', '18805840', '18675128', '18650126', '18644746', '18635392', '18593810', '18572428', '18455958', '18448387', '18378492', '19893650', '18359663', '18353714', '18337166', '18291715', '18243783', '18221912', '18203658', '18182774', '19725393', '18093872', '18090919', '18082444', '18069058', '17920332', '17919972', '17917544', '17851126', '17720621', '17689139', '17658294', '17595459', '17578275', '17569577', '17560166', '17526429', '17482871', '17452002', '17442615', '17409018', '17344093', '17324621', '17320791', '17306618', '17276369', '17276367', '17276366', '17224304', '17210268', '17182277', '17142098', '17137835', '17137834', '17081225', '17064957', '17021685', '16996793', '16996792', '16978917', '16960119', '16927288', '16893678', '16831693', '16831692', '16831690', '16827596', '16817797', '16781887', '16546442', '16540448', '16515882', '16504689', '16483838', '16461245', '16461235', '16461233', '16461232', '16461231', '16461228', '16461226', '16461223', '16461221', '16461220', '16461218', '16461216', '16461215', '16461210', '16461209', '16461208', '16461000', '16446626', '16446622', '16406692', '16316779', '16316778', '16290052', '16280256', '16206198', '16157266', '16146764', '16103008', '16099799', '16087126', '16087118', '16052610', '16036179', '16009596', '15998599', '15994118', '15980947', '15916918', '15916916', '15911449', '15911431', '15883403', '15797371', '15780807', '15653424', '15653423', '15653421', '15653419', '15653417', '15653416', '15653414', '15653409', '15572009', '15572007', '15572005', '15567096', '15494277', '15494273', '15494265', '15364264', '15288613', '15288611', '15288608', '15163423', '15163415', '15135747', '15135742', '15125877', '15125867', '15072764', '15072758', '15072757', '15072755', '15018848', '15018847', '14962784', '14747026', '14702550', '14692541', '14692540', '14675865', '14648159', '12957191', '12927756', '12927752', '12927749', '12927747', '12909300', '12878092', '12878088', '12837836', '12830392', '12802840', '12727536', '12727530', '12727523', '12714907', '12637078', '12637076', '12637075', '12600650', '12600649', '12467783', '12467780', '12467775', '12467774', '12451348', '12367658', '12367657', '12367653', '12367647', '12367644', '12361766', '12361761', '12243002', '12173124', '12147812', '12126725', '12126723', '12126718', '12030415', '11999583', '11856618', '11744433', '11680156', '11595584', '11429007', '11418360', '11418354', '11397661', '11397660', '11345061', '11255102', '11233680', '11205570', '11202927', '11166667', '11166656', '11163588', '11163582', '11163579', '11163576', '11038373', '10996115', '10989496', '10965788', '10905090', '10871796', '10814939', '10811461', '10738137', '10556165', '10548133', '10543375', '10405893', '10405891', '10405890', '10405886', '10361995', '9924705', '9923770', '9921805', '9830527', '8940424', '8842290', '8952353', '8799210', '8722357', '9345433', '9222338', '8309257', '8164786', '8396702', '8382856', '1430147', '1325756', '1583532', '1633469', '1318117', '1310527', '1313631', '1849333', '2847045', '3223225', '2830835', '6879390', '6304756', '6292458', '6179456', '1057843']	7853	1404170
other coagulation defects	D68	Hepatitis C Virus	HCV	Hepacivirus	4.33495	Low		Found article describing HCV's effects on coag and anti-coag pathways, but nothing really about diseases or defects	PMC4858626	197	(other[All Fields] AND ("blood coagulation disorders"[MeSH Terms] OR ("blood"[All Fields] AND "coagulation"[All Fields] AND "disorders"[All Fields]) OR "blood coagulation disorders"[All Fields] OR ("coagulation"[All Fields] AND "defects"[All Fields]) OR "coagulation defects"[All Fields])) AND (("hepacivirus"[MeSH Terms] OR "hepacivirus"[All Fields] OR "hepatitis c virus"[All Fields]) OR HCV[All Fields] OR ("hepacivirus"[MeSH Terms] OR "hepacivirus"[All Fields]))	['32106819', '30946208', '30929534', '29568043', '29465371', '29282815', '29085203', '28689597', '28530647', '28275823', '27935212', '27862662', '27822257', '27001233', '26982117', '26619193', '26433059', '26313770', '25560790', '25332261', '25268749', '24231092', '26161303', '23945832', '23786361', '23591975', '23518832', '23302815', '23207414', '22776099', '22726079', '22690231', '22672010', '22507811', '22507639', '22130292', '21854510', '21651676', '21636866', '21501337', '21418737', '21042670', '20722743', '20697550', '20337924', '20128348', '20001991', '19932434', '19731785', '19623841', '19595482', '19549166', '19473415', '19472764', '19432929', '19245930', '19245929', '19289290', '19175422', '19144287', '19125937', '19123302', '19074085', '18976255', '18827474', '18713771', '18624700', '18600079', '18367956', '18298584', '18193394', '17880449', '17877729', '17630559', '17619884', '17286769', '16684002', '16683991', '16461236', '16410926', '16409178', '16225258', '16201114', '16099190', '15990566', '15990361', '15682411', '15575965', '15357765', '15230473', '15180867', '15015227', '14962225', '14673528', '14648921', '12876907', '12846002', '12825736', '12712860', '12692949', '12503038', '12473843', '12454365', '12430866', '12410641', '12399218', '12210432', '12060136', '11952848', '11860296', '11855562', '11851756', '11851755', '11807019', '11679976', '11365880', '11146342', '11139197', '11115055', '11076885', '10964439', '10915093', '10726654', '10716372', '10638020', '10629594', '10607239', '10607228', '10604245', '10554829', '10551401', '10534150', '10512401', '10488696', '10444287', '10355657', '10191232', '9873865', '9873801', '9789533', '9683208', '9598929', '9375740', '9365889', '9359526', '9221327', '9179772', '9049409', '9046734', '8985212', '9028509', '9011470', '9007728', '9372124', '8837233', '8669084', '8861523', '9045352', '8699166', '8639923', '8850039', '8815573', '9495779', '8750160', '7631634', '7604813', '7647904', '7499000', '8566684', '7539831', '8591584', '7819108', '10184457', '8126188', '8236421', '7689092', '7685810', '8517048', '1400070', '1331199', '1381965', '1321326', '1581236', '1656825', '1751373', '1721527', '1912556', '1782333', '2010273', '1711018', '1707952', '1979093', '2176748', '2170135', '1971863', '1965615', '2171136']	74691	11236
disorders of globe	H44	Human Immunodeficiency Virus	HIV	HIV	4.342	Medium		HIV can manifest in a multitude of ways with the eye, but this is too broad	https://emedicine.medscape.com/article/1216172-overview	3176	("eye diseases"[MeSH Terms] OR ("eye"[All Fields] AND "diseases"[All Fields]) OR "eye diseases"[All Fields] OR ("disorders"[All Fields] AND "globe"[All Fields])) AND (("hiv"[MeSH Terms] OR "hiv"[All Fields] OR ("human"[All Fields] AND "immunodeficiency"[All Fields] AND "virus"[All Fields]) OR "human immunodeficiency virus"[All Fields]) OR ("hiv"[MeSH Terms] OR "hiv"[All Fields]) OR ("hiv"[MeSH Terms] OR "hiv"[All Fields]))	['32775490', '32719953', '32709773', '32674481', '32664778', '32634832', '32591839', '32549035', '32501744', '32493494', '32332142', '32306617', '32206676', '32188404', '32162992', '32155200', '32146745', '32110229', '32099691', '32087863', '32035672', '32028524', '31994615', '31971984', '31961200', '31850816', '31809898', '31773416', '31715691', '31714514', '31676212', '31658318', '31650087', '31625627', '31619795', '31602475', '31589187', '31570207', '31560378', '31523061', '31517055', '31509978', '31506207', '31504347', '31487134', '31482962', '31438643', '31436209', '31405641', '31384068', '31352606', '31338301', '31335954', '31332127', '31290228', '31275132', '31261518', '31255960', '31238691', '31230895', '31226894', '31215456', '31207095', '31202778', '31175417', '31137149', '31100421', '31070150', '31046022', '31042791', '31029270', '31021330', '31018683', '31011497', '30999832', '30999329', '30982288', '30982285', '30981999', '30975371', '30962306', '30887055', '30887033', '30885372', '30880399', '30871952', '30851795', '30837414', '30806542', '30798272', '30765953', '30721197', '30587518', '30580292', '30574905', '30567135', '30552890', '30542799', '30526535', '30520974', '30515605', '30455116', '30448469', '30429117', '30411142', '30397715', '30392022', '30372748', '30368740', '30355888', '30355419', '30337056', '30328249', '30292385', '30281031', '30257752', '30239127', '30219937', '30217608', '30212432', '30212000', '30206157', '30197412', '30196272', '30190242', '30189150', '30171156', '30169624', '30169474', '30169465', '30142002', '30118396', '30109426', '30106670', '30104765', '30102680', '30082574', '30080036', '30072284', '30065966', '30055902', '30050617', '30044340', '30030661', '30021095', '30013261', '30009623', '30004409', '30002834', '29986769', '29983342', '29976680', '29970608', '29970040', '29969615', '29969370', '29967210', '29941759', '29941754', '29940745', '29932090', '29880916', '29873796', '29848037', '29847196', '29798109', '29796786', '29789565', '29786002', '29784173', '29776766', '29758069', '29754135', '29734219', '29679545', '29672246', '29634071', '29604978', '29589147', '29566868', '29563125', '29562930', '29561211', '29549538', '29545440', '29534693', '29487020', '29480272', '29469716', '29466946', '29466424', '29464351', '29463465', '29445945', '29438122', '29435590', '29422759', '29420113', '29416571', '29412971', '29394463', '29380798', '29373764', '29361886', '29360311', '29351788', '29350138', '29333896', '29306649', '29301799', '29283745', '29283125', '29279653', '29243133', '29243132', '29223963', '29215864', '29213011', '29211038', '29202152', '29195504', '29194105', '29183044', '29176535', '29155164', '29120678', '29117661', '29111004', '29099497', '29075752', '29069031', '29068151', '29054478', '29053397', '29050187', '29044057', '29039992', '29022526', '29020491', '29020214', '29020152', '29016527', '28993984', '28984712', '28972025', '28965505', '28958728', '28938929', '28937523', '28933870', '32264175', '28900746', '28886932', '28867237', '28859023', '28857782', '28855193', '28820347', '28807708', '28806949', '28789834', '28779905', '28776596', '28768983', '28767669', '28764214', '28753944', '28736907', '28719723', '28705204', '28701403', '28700396', '28688818', '28673337', '28628340', '28624168', '28609597', '28594979', '28591079', '28574002', '28570740', '28558176', '28546693', '28522115', '28521845', '28509026', '28501028', '28499708', '28499285', '28489788', '28485799', '28448732', '28429127', '28418539', '28418505', '28410693', '28400466', '28399347', '28389165', '28376854', '28355091', '28349376', '28336675', '28333858', '28325541', '28323489', '28317521', '28277148', '28260884', '28242887', '28201950', '28182817', '28164820', '28147399', '28145786', '28118285', '28081374', '28074347', '28070771', '28070744', '28060049', '31047450', '29773049', '28010151', '28005674', '27959596', '27956343', '27956326', '27943526', '27893602', '27893093', '27871394', '27861944', '27849401', '27826936', '27811837', '27802859', '27178013', '27605665', '27788232', '27779299', '27714903', '27756232', '27456235', '27752180', '27749454', '27742134', '27737455', '27729756', '29283236', '27658976', '27643498', '27617725', '27611434', '27601079', '27590658', '27585367', '27549877', '27535731', '27529966', '27521682', '27514593', '27511757', '27499355', '27494574', '27487853', '27476377', '27474370', '27447356', '27447087', '27440845', '27429702', '27429380', '27419819', '27406115', '27363427', '27358552', '29450346', '27355538', '27353665', '27348134', '27328632', '27307174', '27297217', '27285286', '27273076', '27266701', '27239802', '27236644', '27230575', '27228275', '27225792', '27207797', '27198842', '27157036', '27155054', '27150288', '27136625', '27132696', '27131906', '27111556', '27107049', '27098399', '27092563', '27082491', '27059502', '27059051', '27050352', '27046033', '27044266', '27027917', '27018841', '27005706', '27002293', '26967963', '26967005', '26963244', '26957961', '26947324', '26944235', '26944208', '26943724', '26920935', '26914347', '26910292', '26907735', '26906710', '26888658', '26881622', '26878441', '26868532', '26865554', '26860883', '26848879', '26845507', '26840156', '26825036', '26823370', '26818479', '26817810', '26799652', '26740021', '26731754', '26712500', '26693768', '26684874', '26669705', '26663773', '26652481', '26643761', '26636399', '26616022', '26572787', '26555254', '26542049', '26531739', '26525227', '26509162', '26503498', '26472486', '26469141', '26449700', '26445807', '26440687', '26436768', '26435976', '26426407', '26421892', '26407267', '26387761', '26383805', '26378395', '26376702', '26375282', '26372396', '26363601', '26350547', '26319339', '26304647', '26270327', '26268706', '26258992', '26258547', '26244973', '26242668', '26241155', '26237956', '26232735', '26230054', '26226191', '26221740', '26213248', '26208812', '26174811', '26161821', '26118392', '26107917', '26103030', '26090662', '26087360', '26050538', '26002429', '26002317', '26001916', '25980046', '25975842', '25948844', '25937321', '25935794', '25922103', '25914741', '25907291', '25901349', '25899191', '25896576', '25892019', '25889688', '25856643', '25846017', '25844697', '25828838', '25788666', '25784215', '25769246', '25760914', '25750971', '25743017', '25730616', '25709723', '25683138', '25681381', '25680251', '25660200', '25637756', '25637233', '25632942', '25623208', '25621872', '25616958', '25612657', '25600199', '25584718', '25556113', '25552774', '25503282', '25486541', '25459213', '25449637', '25448999', '25447808', '25447116', '25443682', '25443210', '25420215', '25416182', '25414314', '25412344', '25408764', '25408732', '25406657', '25398125', '25385379', '25384767', '25372208', '25372197', '25371640', '25358598', '25348189', '25340658', '25329094', '25325148', '25313089', '25284106', '25270156', '25259701', '25237932', '25232655', '25227432', '25215893', '25190339', '25188661', '25172528', '25166876', '25126769', '25121345', '25114198', '25109932', '25103336', '25098121', '25089078', '25087128', '25076726', '25066384', '25059949', '25047131', '25039335', '25033881', '25026853', '24960278', '24952023', '24925878', '24918888', '24912539', '24906672', '24856819', '24840331', '24833404', '24830303', '24823871', '24797575', '24796002', '24796001', '24795521', '24785834', '24784430', '24771331', '24744062', '24724869', '24724818', '24697533', '24696476', '24669141', '24662256', '24655791', '24655372', '24564426', '24559562', '24559554', '24557658', '24528193', '24518028', '24516078', '24491190', '24488398', '24476962', '24439046', '24432986', '24413491', '24413266', '24400350', '24375167', '25870678', '25870665', '25767656', '24338150', '24338145', '24327723', '24322513', '24321141', '24312567', '24306355', '24269461', '24269457', '24250270', '24237784', '24217833', '24202050', '24172567', '24158766', '24156900', '24145573', '24145102', '24104715', '24093205', '24081683', '24074813', '24069333', '24069225', '24041659', '24030539', '24030075', '24023922', '24009799', '24008078', '24001530', '23994067', '23986629', '23974890', '23971120', '23971115', '23970491', '23965546', '23957714', '23955686', '23948735', '23945224', '23939238', '23931496', '23931481', '23899681', '23898354', '23877825', '23866697', '23860561', '23837283', '23833929', '23828477', '23797960', '23790037', '23782478', '23777456', '23771257', '23771014', '23756239', '23751258', '23743889', '23713918', '23710936', '23700203', '23690260', '23689695', '23688759', '23687908', '23682439', '23676781', '23638268', '23637822', '23619533', '23617304', '23616316', '23613511', '23608868', '23584702', '23569976', '23568286', '23566559', '23561607', '23552683', '23549434', '23544389', '25390811', '23514657', '23514612', '23512510', '23499063', '23494002', '23478867', '23477775', '23460854', '23452321', '23450564', '23447636', '23418196', '23415673', '23411900', '23403862', '23403622', '23374952', '23372384', '23355766', '23354550', '23341013', '23331437', '23330601', '23328722', '23311190', '23289256', '23285220', '23282087', '25825654', '25366052', '24923092', '24756590', '23269082', '23251521', '23242094', '23229714', '23210953', '23176852', '23176837', '23202405', '23188212', '23175881', '23169412', '23161567', '23158548', '23156895', '23138209', '23079114', '23074211', '23068309', '23055310', '23047168', '23033964', '23008043', '23008039', '23006858', '22973736', '22957726', '22952924', '22944480', '22935818', '22885154', '22878450', '22875976', '22863970', '22826225', '22824606', '22808523', '22803217', '22801826', '22778052', '22775065', '22713686', '22696865', '22695300', '22692560', '22673850', '22669631', '22668941', '22668940', '22648901', '22648900', '24029147', '22632156', '22626505', '22624795', '22607279', '22595905', '22581881', '22581321', '22563221', '22542726', '22539102', '22537287', '22528837', '22515816', '22495332', '22491928', '22472320', '22452694', '22450559', '22441587', '22437098', '22421033', '22403321', '22402700', '22382336', '22380906', '22363355', '22362698', '22351483', '22350324', '22320936', '22314820', '22284166', '22277908', '22265148', '22262295', '22255135', '22247305', '22245459', '22244654', '22243977', '22241223', '22241022', '22236500', '22208543', '22198216', '22175514', '22173076', '22161131', '22160793', '22137552', '22115187', '22115120', '22113317', '22111472', '22099091', '22096404', '22075543', '22064986', '22044356', '22035344', '22033967', '22020396', '22019225', '22019221', '22003760', '21998282', '21986302', '21982101', '21943559', '21939108', '21929732', '21920070', '21911677', '21909273', '21892696', '21888688', '21878856', '21877180', '21876592', '21872629', '21868478', '21862947', '21861977', '21857123', '21843351', '21836419', '21803458', '21780874', '21768677', '21762990', '21750970', '21743372', '21736549', '21733919', '21732109', '21716164', '21676373', '21670901', '21659797', '21623979', '21593622', '21575123', '21571984', '21569918', '21542985', '21531874', '21517971', '21515565', '21504657', '21489323', '21484640', '21457333', '23569747', '21414527', '21396623', '21377813', '21371217', '21369559', '21341332', '21302207', '21279289', '21276636', '21242846', '21235811', '21217412', '21206397', '21192527', '22687682', '22470775', '21189271', '21178794', '21175295', '21168815', '21147041', '21146225', '21141327', '21138510', '21135294', '21113067', '21106992', '21099669', '21099441', '21072907', '21069707', '21059839', '21055814', '21048383', '21048245', '21045451', '20966821', '20965271', '20954447', '20952840', '20943242', '20883918', '20865422', '20859237', '20850208', '20829726', '20802364', '20798396', '20796263', '20703496', '20682902', '20697282', '20697018', '20697003', '20662660', '20659137', '20642081', '20639761', '20617924', '20616689', '20609992', '20609305', '20604717', '20567990', '20566168', '20566167', '20557194', '20535664', '20531015', '20530469', '20525529', '20492884', '20514596', '20512093', '20505636', '20498858', '20486347', '20484735', '20484729', '20480176', '20459942', '20455848', '20449793', '20447104', '23457846', '20427123', '20413021', '20413010', '20412378', '20393172', '20379302', '20376710', '20375872', '20370600', '20370336', '20346278', '20305966', '20304330', '20303054', '20302416', '20216243', '20215632', '20193432', '20172069', '20166572', '20149340', '20127351', '20118676', '20110064', '20108570', '20101190', '20098332', '20094728', '20090271', '20084482', '20084053', '20070998', '20070017', '20051726', '22553586', '20036966', '20033756', '20004698', '19997105', '19995198', '19960035', '19942146', '19931002', '19929677', '19927007', '19916158', '19916157', '19908234', '19882522', '19860255', '19843016', '19837380', '19831560', '19815287', '19815278', '19813014', '19811765', '19775470', '19766672', '19764656', '19752050', '19750461', '19741716', '19730450', '19730449', '19702067', '19667987', '19662818', '19655150', '19653717', '19642242', '19627185', '19625599', '19625500', '19624352', '19622056', '19605678', '19592111', '19585365', '19584664', '19583030', '19582811', '19574705', '19564587', '19555905', '19542865', '19539866', '19516111', '19494640', '19494634', '19485796', '19467851', '19419738', '19419335', '19416378', '19416079', '19411452', '19407838', '19406524', '19405330', '19396800', '19376582', '19375688', '19372298', '19366036', '19336959', '19328566', '19325571', '19301472', '19297169', '19294568', '19273808', '19257835', '19256317', '19252789', '19169296', '19230735', '19229277', '19217334', '19211410', '19198761', '20579478', '19177759', '19176111', '19174401', '19169225', '19141146', '19124259', '19123278', '19101497', '19094840', '19081634', '19075624', '19058599', '19039470', '19035775', '19029162', '19027423', '19025605', '19013805', '19007313', '19000467', '18952644', '18949905', '18948645', '18939345', '18936428', '18931269', '18850564', '18842244', '18839634', '18837690', '18837062', '18836940', '18834754', '18806677', '18784902', '18781308', '18780260', '18780228', '18757220', '18717866', '18716964', '18716956', '18716955', '18715154', '18711280', '18711268', '18711267', '18711266', '18711265', '18711264', '18711263', '18711262', '18698596', '18694591', '18689306', '18687051', '18663052', '18662808', '18653612', '18627660', '18614572', '18612766', '18598794', '18597126', '18580969', '18575918', '18575285', '18572051', '18569836', '18562005', '18541856', '18525276', '18497877', '18478732', '18461165', '18454395', '21650077', '18442428', '18441168', '18429334', '18427600', '18415845', '18408848', '18408779', '18406191', '18399899', '18397570', '18382022', '18381046', '18371289', '18369063', '18362670', '18356712', '18345453', '18327683', '18326342', '18311680', '18296039', '18293635', '18282490', '18280451', '18275637', '18267046', '18255045', '18254456', '18243635', '18227216', '18224690', '18223303', '18214745', '18191094', '18188173', '18184874', '18178980', '19288357', '19277235', '18163002', '18163001', '18156387', '18155336', '18154751', '18067964', '18058080', '18049280', '18046245', '18046236', '18028121', '18026692', '18024829', '18019813', '18018421', '17986296', '17982956', '17975560', '17972227', '17972225', '17962822', '17962794', '17962485', '17962464', '17954542', '17945258', '17943842', '17916985', '17910527', '17882358', '17867723', '17847584', '17823749', '17822193', '17804469', '17763130', '17761492', '17722351', '17714788', '17707328', '17707134', '17706089', '17698951', '17687920', '17671949', '17667532', '17667274', '17667102', '17634310', '17631463', '17629153', '17625760', '17624211', '17609040', '17599118', '17574062', '17569719', '17563000', '17558841', '17558328', '17516535', '17505725', '17488139', '17479115', '17472043', '17471360', '17460598', '17450004', '17443606', '17435532', '17391707', '17389520', '17389160', '17379156', '17365807', '17362465', '17342657', '17335707', '17324696', '17315504', '17301843', '17301580', '17280866', '17277744', '17273983', '17258677', '17258320', '17258160', '17249261', '17233227', '17226023', '17211315', '17210182', '17207531', '17206304', '17201294', '17196351', '17195326', '17184841', '17179130', '17176695', '17159048', '17152549', '17139273', '17132089', '17117109', '17086067', '17077673', '17071804', '17067439', '17065926', '17065034', '17061225', '17057801', '17056466', '17031299', '17031295', '17030711', '17025226', '17017205', '17007837', '17000409', '16986294', '16966020', '16949995', '16942657', '16939885', '16936965', '16936107', '16936106', '16935585', '16914970', '16910133', '16909057', '16908973', '16903920', '16897120', '16889175', '16884830', '16884078', '16876530', '16876510', '16873202', '16866221', '16820086', '16804826', '16794998', '16794438', '16749647', '16724094', '16703559', '16702865', '16671912', '16670494', '16651059', '16633023', '16632459', '16611884', '16596724', '16581428', '16570856', '16567278', '16564817', '16553555', '16551969', '16550068', '16544111', '16531973', '16513459', '16507495', '16498440', '16496269', '16488011', '16478703', '16467672', '16462265', '16458711', '16456599', '16456592', '16456584', '16456044', '16449004', '16448973', '16446629', '16439886', '16426708', '16410815', '16408491', '16404433', '16402957', '16398326', '16394440', '16376669', '16361679', '16361033', '16336757', '16321897', '16321894', '16321891', '16304581', '16301514', '16291286', '16289503', '16282948', '16282150', '16281473', '16276517', '16270774', '16263372', '16249468', '16242630', '16236751', '16228920', '16222213', '16219743', '16218123', '16214100', '16212223', '16205976', '16193541', '16192248', '16191346', '16167292', '16167291', '16159723', '16158310', '16143449', '16141868', '16141865', '16138283', '16128027', '16121307', '16114756', '16107442', '16077362', '16075341', '16059820', '16055013', '16052151', '16043811', '16039337', '16033363', '16030495', '16026125', '16019681', '16014526', '16008924', '16001388', '15981698', '15972220', '15967826', '15947797', '15939034', '15933744', '15932541', '15932540', '15919769', '15919617', '15888483', '15887716', '15886987', '15878056', '15862812', '15857191', '15844239', '15844238', '15821403', '15807165', '15804960', '15804776', '15804766', '15790298', '15765832', '15762243', '15758839', '15751777', '15733991', '15730089', '15718850', '15717261', '15696763', '15695661', '15688975', '15672249', '15668642', '15660111', '15657772', '15650365', '15584355', '15582079', '15577661', '15569737', '15544700', '15544698', '15544454', '15538953', '15519609', '15518065', '15517038', '15510671', '15510472', '15508863', '15502876', '15499487', '15498066', '15489493', '15488221', '15480882', '15476566', '15460502', '15388813', '15365643', '15364214', '15364212', '15362674', '15338185', '15334014', '15323440', '15316341', '15309261', '15286861', '15272896', '15262704', '15255240', '15234132', '15232720', '15221307', '15220705', '15209461', '15199333', '15185797', '15185119', '15179071', '15175921', '15173644', '15162298', '15153539', '15135748', '15093750', '15075566', '15073672', '15069436', '15056447', '15051204', '15043556', '15032469', '15030077', '15019330', '15018703', '15018666', '15006078', '15004580', '14999411', '14998690', '14970609', '14745677', '14727217', '14688435', '14679981', '14679460', '14639061', '14626967', '14601702', '14583871', '14583732', '14562592', '14557189', '14533099', '14529222', '14521692', '14516830', '14516821', '14511504', '14506440', '12972761', '12969229', '12954976', '12948277', '12924290', '12913799', '12905727', '12886853', '12883368', '12875526', '12867402', '12862100', '12859274', '12859094', '12848988', '12847443', '12840132', '12833125', '12832743', '12827375', '12810879', '12810250', '12809107', '12808766', '12799649', '12792484', '12792305', '12790016', '12789595', '12777641', '12751722', '12751575', '12750102', '12746793', '12743233', '12739508', '12733688', '12724691', '12723173', '12714613', '12712978', '12710832', '12701872', '12700006', '12695243', '12684920', '12672041', '12658099', '12654381', '12645192', '12637602', '12635497', '12629638', '12627287', '12623807', '12617510', '12612330', '12610115', '12599051', '12598467', '12589839', '12589459', '12588074', '12582105', '12578793', '12571629', '12528005', '12520982', '12520627', '12502938', '12498514', '12494524', '12492032', '12477338', '12477324', '12474451', '12447752', '12446387', '12441844', '12418341', '12389174', '12382097', '12379343', '12371637', '12371118', '12370503', '12358297', '12355711', '12353193', '12322848', '12294921', '12234881', '12232843', '12226825', '12222548', '12221545', '12208721', '12208386', '12195359', '12194584', '12194583', '12194081', '12186900', '12184435', '12177799', '12151472', '12145740', '12140042', '12138345', '12121373', '12094316', '12089671', '12087220', '12085465', '12085331', '12055459', '12055458', '12046311', '12045057', '12035782', '12035772', '12024935', '12022911', '12003603', '11998794', '11988819', '11953471', '11948271', '11939758', '11925529', '11921736', '11919489', '11915006', '11913879', '11912843', '11907953', '11895005', '11892251', '11887441', '11881432', '11860991', '11831924', '11844451', '11835817', '11827022', '11815890', '11808508', '11788026', '11768861', '11767022', '11767021', '11763801', '11756898', '11756897', '11755856', '11747600', '11744981', '11744832', '11737344', '11737091', '11737088', '11734683', '11727417', '11720161', '11717659', '11706387', '11704034', '11704033', '11704032', '11704031', '11703854', '11702748', '11702739', '11692620', '11678906', '11675927', '11642392', '11642387', '11589818', '11581062', '11564593', '11564333', '11560955', '11535454', '11510114', '11508879', '11504997', '11490514', '11488014', '11484147', '11473454', '11473160', '11470711', '11458186', '11450909', '11449921', '11449328', '11440230', '11438875', '11438070', '11437494', '11429067', '11425248', '11423459', '11417752', '11401678', '11398909', '11387803', '11367373', '11366751', '11366607', '11366586', '11366268', '11366247', '11366133', '11366061', '11365993', '11365888', '11365840', '11365803', '11365782', '11365715', '11365563', '11365137', '11364833', '11364635', '11362061', '11361932', '11361931', '11361812', '11361272', '11360205', '11351214', '11340892', '11340891', '11340563', '11339611', '11334493', '11322416', '11321144', '11320030', '11319974', '11301383', '11297492', '11294585', '11285664', '11285660', '11284485', '11280841', '11271934', '11265517', '11264139', '11262656', '11262214', '11256245', '11252268', '11249646', '11240866', '11239885', '11239884', '11239874', '11229851', '11228298', '11217483', '11198149', '11195751', '11195746', '11192865', '11192862', '11188989', '11186865', '11182226', '11171895', '11168155', '11168031', '11162998', '11161727', '11146724', '10755956', '10755092', '10752239', '10751929', '11151112', '11144884', '11138834', '11135711', '11125336', '11115268', '11105552', '11105421', '11095463', '11094190', '11089636', '11089609', '11082733', '11071031', '11070678', '11068503', '11060672', '11057969', '11054325', '11040925', '11030062', '11029147', '11026997', '11026884', '11021290', '11021100', '11016249', '11013206', '11004259', '10997829', '10995556', '10993293', '10985987', '10980687', '10974925', '10974345', '10965247', '10961210', '10950365', '10945447', '10935050', '10906095', '10896344', '10894280', '10893914', '10885378', '10885279', '10884085', '10882215', '10880799', '10880311', '10877254', '10877625', '10875296', '10873983', '10858779', '10855368', '10844056', '10847274', '10847713', '10845028', '10826761', '10820954', '10811078', '10809654', '10806964', '10791262', '10790122', '10783953', '10783947', '10781782', '10780729', '10774486', '10770342', '10768344', '10768438', '10750639', '10747536', '10730220', '10730219', '10728463', '10725063', '10722431', '10721973', '10721972', '10720921', '10714794', '10714337', '10708288', '10678483', '10692964', '10685456', '10684829', '10683128', '10680011', '10671710', '10665706', '10662248', '10655375', '10654853', '10653405', '10653406', '10652170', '10643318', '10643179', '10636656', '10630552', '10624432', '10624419', '10621898', '10619774', '10619750', '10617840', '10611733', '10611732', '10611731', '10611730', '10611729', '10611728', '10611726', '10611725', '10611724', '10611720', '10606447', '10604234', '10583061', '10582631', '10553795', '10553789', '10577538', '10571297', '10565926', '10563427', '10563398', '10549381', '10548465', '10546952', '10544857', '10535270', '10532755', '10530469', '10528789', '10525208', '10517309', '10515640', '10509590', '10502584', '10502057', '10491862', '10487966', '10487398', '10481323', '10479894', '10479168', '10477228', '10476778', '10470340', '10465073', '10463426', '10458299', '10458290', '10458193', '10454923', '10448336', '10448232', '10442904', '10440815', '10438872', '10437341', '10437340', '10430216', '10420204', '10420376', '10418623', '10417924', '10416523', '10408467', '10396194', '10398508', '10396656', '10396386', '10395636', '10379715', '10377477', '10369585', '10365044', '10357392', '10353298', '10348514', '10342923', '10342593', '10340970', '10337819', '10335942', '10327361', '10326977', '10234599', '10233861', '10225236', '10211224', '10209514', '10209434', '10201604', '10194243', '10095354', '10088745', '10088785', '10088752', '10088737', '10088736', '10084411', '10084048', '10083772', '10081732', '10080346', '10080219', '10067328', '10052741', '10048372', '10037565', '10030558', '10030574', '9950603', '9924347', '9924317', '9921756', '9917794', '9894474', '9894201', '9893862', '9893585', '9893581', '9891669', '9885472', '9881565', '9875592', '9868694', '9865183', '9865123', '9863795', '9863589', '9860018', '9860006', '9859615', '9850278', '9849068', '9844321', '9842661', '9834898', '9833222', '9821096', '9822243', '9814742', '9810890', '9801897', '9801041', '9787363', '9768632', '9768621', '9767867', '9763388', '9759418', '9748786', '9748064', '9744387', '9740956', '9731980', '9727534', '9720400', '9717750', '9715680', '9715470', '9709750', '9702597', '9701250', '9697736', '9687110', '9682711', '9677577', '9677575', '9673303', '9669796', '9667626', '9663231', '9636980', '9627638', '9623259', '9606205', '9621271', '9614536', '9608993', '9602620', '9599061', '9543329', '9593394', '9593001', '9588738', '9588429', '9583613', '9583601', '9582461', '9542204', '9567020', '9567019', '9559752', '9559514', '9559150', '9546338', '9544639', '9534987', '9532535', '9521140', '9520185', '9512157', '9512156', '9512148', '9512147', '9512146', '9512145', '9512144', '9509906', '9502287', '9498193', '9496411', '9495667', '9494660', '10178669', '9488268', '9480037', '9465690', '9378022', '9455745', '9455742', '9446203', '9443487', '9439367', '9429930', '9421219', '9419201', '9412713', '9372732', '9400765', '9389413', '9386806', '9366682', '9377120', '9359712', '9350724', '10176100', '9338676', '9331198', '9331187', '9330861', '9313205', '9304535', '9298471', '9298056', '9294680', '9292826', '9291335', '9284796', '9284795', '9284794', '9284793', '9284792', '11364476', '11364475', '9323729', '9262550', '9262543', '9262542', '9262541', '9262539', '9262538', '9257778', '9255238', '10170445', '10169672', '9289561', '11364480', '9340407', '9338041', '9236743', '9220236', '9312823', '9166426', '11364503', '11364497', '9306895', '9304137', '9250787', '9230788', '9195095', '9195064', '9191604', '9189214', '9179645', '9153364', '9164318', '11364334', '9245895', '9154883', '9152083', '11364375', '9459896', '9355699', '9145762', '9145735', '9124250', '9109754', '9104949', '9103898', '9101573', '9099154', '9084814', '9155673', '9147416', '9135381', '9135377', '9114223', '9093839', '9091490', '9090420', '9085106', '9082271', '9076228', '9071525', '9055720', '9040649', '9186133', '9186120', '9101748', '12293320', '11364091', '9869339', '9745824', '9453977', '9355198', '9355193', '9293146', '9277008', '9255879', '9187839', '9143047', '9120322', '9099284', '9082435', '9064488', '9058614', '9022115', '8989215', '8985216', '9033620', '8943220', '9091716', '9064186', '9064184', '9059279', '9059278', '9038648', '9038637', '9023579', '9016370', '9015465', '8956649', '8953979', '8940491', '8947292', '10164062', '11363979', '11363966', '9479534', '9095896', '9063835', '9045102', '8976721', '8970675', '8955508', '8941232', '8932327', '8915738', '8899277', '8899122', '11364007', '11363908', '8997596', '8976895', '8940667', '8894346', '8862275', '8862063', '8862052', '8862050', '8949740', '8891116', '8949282', '9795562', '9363179', '9120867', '8954375', '8949603', '8942379', '8883598', '8880152', '8874628', '8841310', '8757157', '8676931', '8992086', '8991434', '8983366', '8983365', '8949729', '8949717', '8894817', '8877761', '8875298', '8858636', '8678367', '12291590', '8965476', '8854102', '8801165', '8754932', '8660182', '8660167', '8660166', '8660165', '8659603', '8655991', '12291113', '11363630', '8916597', '8759259', '8759256', '8644808', '8643245', '22514437', '11363423', '8804813', '8737154', '8624758', '8619764', '8614342', '8679304', '9162875', '8823593', '8733542', '8728488', '8728343', '8630109', '8618759', '8604732', '8604400', '8649075', '11363802', '11363248', '8948194', '8703861', '8699773', '8604715', '8600900', '8600883', '8835194', '8684025', '12290771', '11361472', '8777982', '8743007', '8653630', '8623898', '8623897', '8573029', '8551629', '8531310', '8550598', '11363124', '11363114', '9264734', '9237135', '9148255', '9065042', '9040968', '8972511', '8959067', '8927818', '8924252', '8865390', '8863373', '8824984', '8815713', '8714110', '8650623', '8588876', '8554088', '8554085', '8540853', '8554313', '8553029', '8548334', '12319960', '9139370', '9098288', '8653001', '8605068', '8593550', '8583746', '8563427', '8562553', '7501379', '8533000', '10160416', '11980081', '11980079', '8804464', '8575188', '8573961', '8534646', '7552494', '7487601', '7487592', '11362845', '7570535', '11362833', '8750997', '8619596', '8565191', '8531355', '7564846', '11362885', '11362777', '9097769', '8575139', '8571297', '8547736', '8527088', '8519614', '7668840', '7661754', '7661199', '7658051', '7657542', '7649774', '7495354', '7490413', '8596753', '8562744', '7561500', '11362580', '9121748', '9121747', '8546262', '7611319', '7586984', '7557502', '7492937', '7791921', '11362511', '11362603', '10155633', '10155631', '10155626', '8818313', '7769320', '7769276', '7768037', '7672832', '7672626', '7662197', '7551113', '7752795', '7776914', '7700314', '11362684', '11362326', '7667005', '7650535', '7599417', '10150351', '11362347', '7795068', '7794536', '7742295', '7731357', '7719886', '7706482', '7885126', '11362359', '11362310', '8819959', '7872396', '7795509', '7616727', '7616725', '11362229', '7851312', '7696236', '11725035', '11362979', '11362290', '11362195', '8737706', '8719695', '8668948', '8570970', '8568167', '8545584', '7892515', '7826288', '7825693', '7816708', '7798660', '7798658', '7738313', '7717740', '7660083', '7614162', '7556731', '7496610', '7496577', '7977598', '7993216', '7861088', '7855703', '7849429', '12288425', '7999588', '7966200', '7963725', '7866262', '7826136', '7825512', '7800359', '7943137', '7923867', '7871653', '7812104', '7812102', '7811201', '7803351', '8090452', '8085956', '8080146', '7915750', '7833583', '7816426', '8053472', '8000680', '8021816', '7964643', '7956315', '7811543', '8556483', '8073389', '8060958', '8041113', '8035944', '7963396', '7949502', '7893979', '7787865', '7638518', '8206718', '8060937', '7927632', '8176384', '8051895', '8051869', '7944160', '7927816', '7925062', '7864930', '7480960', '8154542', '8154532', '8196168', '8186528', '8147922', '8079629', '8022154', '8011249', '12345700', '8201168', '8061393', '8043976', '8159060', '8284019', '8123625', '8115149', '8037921', '7908299', '8275430', '8207281', '8149575', '8142874', '8110707', '8089426', '8030528', '7984841', '7908228', '7875151', '7874401', '7867837', '7808736', '7732782', '7493111', '8250075', '8250074', '8305375', '8258525', '8158733', '8038496', '7904451', '8312826', '8305575', '8305571', '8299186', '8286625', '8280686', '8258404', '8252341', '8238245', '8233395', '8228376', '8135942', '8121718', '8213983', '8231358', '8286314', '8271076', '8231110', '8109213', '8105772', '8357053', '8271411', '8251415', '8244540', '8232368', '8224954', '8216979', '8101232', '8260155', '8215630', '8100321', '8414130', '8395196', '8392093', '8106027', '7826869', '8326890', '8516005', '8509790', '8507231', '8414691', '8393312', '8334326', '8234082', '8098183', '8500341', '8496435', '8394418', '8391272', '8377418', '8377417', '8337973', '8318471', '8315599', '8315598', '8158669', '8101447', '8506429', '8507426', '8473590', '8407115', '8	379291	584508
unspecified renal failure	N19	Human Immunodeficiency Virus	HIV	HIV	4.3429	High	Unknown	Multiple studies show HIV patients have increased odds of acute and chronic (I think) kidney failure	PMID: 16470120, PMID: 18540821, PMID: 10383033	1799	("renal insufficiency"[MeSH Terms] OR ("renal"[All Fields] AND "insufficiency"[All Fields]) OR "renal insufficiency"[All Fields] OR ("unspecified"[All Fields] AND "renal"[All Fields] AND "failure"[All Fields]) OR "unspecified renal failure"[All Fields]) AND (("hiv"[MeSH Terms] OR "hiv"[All Fields] OR ("human"[All Fields] AND "immunodeficiency"[All Fields] AND "virus"[All Fields]) OR "human immunodeficiency virus"[All Fields]) OR ("hiv"[MeSH Terms] OR "hiv"[All Fields]) OR ("hiv"[MeSH Terms] OR "hiv"[All Fields]))	['32726241', '32696924', '32657729', '32634086', '32558056', '32532356', '32494582', '32163381', '32130245', '31939539', '31929265', '31914248', '31813414', '31764769', '31762871', '31721171', '31712813', '31696861', '31661509', '31635591', '31619578', '31577883', '31576907', '31563146', '31561682', '31550267', '31546756', '31542066', '31519529', '31518477', '31505095', '31504669', '31439180', '31427111', '31421114', '31401122', '31401085', '31389318', '31366401', '31356467', '31342944', '31335273', '31331365', '31327092', '31315470', '31280689', '31274235', '31243535', '31243235', '31241995', '31211789', '31202391', '31202388', '31202386', '31181128', '31171021', '31167563', '31101197', '31074360', '31064340', '31062880', '31027896', '30995263', '30991864', '30976608', '30972451', '30970193', '30961466', '30932966', '30932951', '30894132', '30885910', '30876612', '30866102', '30832607', '30830887', '30809978', '30808332', '30804294', '30797281', '30782744', '30773693', '30767745', '30753190', '30702994', '30683625', '30673006', '30672363', '30653509', '30606136', '30589503', '30577208', '30499343', '30496620', '30476001', '30475425', '30461453', '30426761', '30411475', '30395800', '30381029', '30378450', '30367017', '30359436', '30348740', '30343724', '30329179', '30304308', '30293914', '30270584', '30270150', '30257995', '30254847', '30252679', '30246898', '30246772', '30240419', '30222370', '30219929', '30208097', '30157970', '30145772', '30134296', '30130625', '30114996', '30090707', '30086044', '30052698', '30032326', '30027856', '30010693', '30004069', '29996347', '29992273', '29991329', '29982487', '29977959', '29976156', '29909411', '29891610', '29885931', '29882359', '29868028', '29859046', '29847332', '29847331', '29796582', '29782827', '29770749', '29766745', '29762761', '29751988', '29730357', '29730235', '29705074', '29678160', '29668591', '29659605', '29657212', '29602711', '29578397', '29567355', '29563561', '29477993', '29466917', '29466085', '29456222', '29427485', '29398134', '29394890', '29390523', '29369303', '29343165', '29337702', '29334883', '29330339', '29326180', '29309806', '29309613', '29309609', '29299684', '29297444', '29271830', '29271562', '29269163', '29262289', '29252031', '29240798', '29236630', '29224373', '29221480', '29216208', '29210830', '29180260', '29165954', '29158864', '29149237', '29146139', '29135656', '29135575', '29112958', '29110758', '29110756', '29109535', '29103079', '31608209', '29029647', '29027386', '29026390', '29020764', '29020174', '29018798', '28992097', '28991887', '28991029', '28969531', '28937070', '28935359', '28934420', '28933204', '28931037', '28921783', '28895099', '28890502', '28882126', '28862528', '28855193', '28797346', '28784698', '28782147', '28764611', '28753040', '28748878', '28719505', '28716131', '28703924', '28696079', '28689442', '28673017', '28667348', '28651949', '28633285', '28618740', '28615246', '28608994', '28597280', '28597149', '28582995', '28570592', '28536104', '28533849', '28532688', '28531309', '28520317', '28508976', '28499765', '28497525', '28492392', '28462877', '28441179', '28438737', '28438256', '28430310', '28410496', '28398958', '28376824', '28372551', '28350580', '28350558', '28339647', '28319996', '28314811', '28292075', '28290974', '28282247', '28273373', '28272141', '28267882', '28256486', '28239909', '28232406', '28230617', '28217815', '28202003', '28196049', '28195560', '28183270', '28172581', '28159484', '28158991', '28116101', '28107228', '28104138', '28100445', '28098109', '28088183', '28087953', '28078289', '28064418', '28054933', '28052785', '28018929', '28013265', '27993956', '27951552', '27935535', '27917261', '27909685', '27888453', '27879190', '27875991', '27851714', '27849111', '29906054', '27171742', '27328903', '27686066', '27776929', '27772625', '27768622', '27761670', '27759575', '27523436', '27730724', '27721229', '27717279', '27698330', '27687322', '27686017', '27681148', '27673443', '27655943', '27632369', '27600725', '27582777', '27578064', '27553871', '27546853', '27542916', '27535326', '27512868', '27509589', '27509552', '27509235', '27503081', '27485357', '27478997', '27467534', '27458893', '27449558', '27440872', '27424704', '27410912', '27404170', '27385139', '27377911', '27344921', '27335373', '27317415', '27305590', '27300372', '27280584', '27272121', '27254969', '27217891', '27216057', '27196355', '27194410', '27193421', '27191202', '27190354', '27181992', '27170384', '27169551', '27169468', '27169296', '27167014', '27167013', '27159656', '27140837', '27139313', '27137752', '27132696', '27130284', '27116776', '27111897', '27109970', '27109949', '27103772', '27097894', '27090989', '27067552', '27038405', '27035887', '27030331', '27029778', '27023839', '27010640', '27007656', '27000018', '26999241', '26990627', '26988201', '26970481', '26954372', '26933896', '26919734', '26900691', '26891036', '26867459', '26860700', '26859371', '26856824', '26836786', '26805905', '26786550', '26762990', '26760455', '26754833', '26749344', '26748958', '26738830', '26725546', '26712262', '26680097', '26671927', '26660756', '26648662', '26637699', '26636928', '26627107', '26621951', '26604812', '26600226', '26595543', '26595348', '26584564', '26562961', '26558732', '26558723', '26558550', '26558305', '26548563', '26547719', '26545084', '26539835', '26516673', '26514942', '26499070', '26437326', '26423253', '26423249', '26413990', '26409500', '26407410', '26405286', '26401025', '26372486', '26347243', '26332484', '26317657', '26315798', '26308409', '26301416', '26300507', '26287941', '26271205', '26244398', '26242528', '26242526', '26240837', '26187868', '26175146', '26165339', '26154637', '26139639', '26138261', '26130653', '26125139', '26083345', '26070969', '26070968', '26040056', '26036491', '26026155', '26023828', '26013249', '26008219', '25997923', '25992756', '25992755', '25992754', '25992753', '25963593', '25944246', '25938588', '25932328', '25921719', '25921689', '25921529', '25907435', '25904366', '25896605', '25887068', '25886472', '25881687', '25881003', '25860049', '25858605', '25856383', '25845407', '25826420', '25791727', '25791726', '25762788', '25741695', '25740293', '25737286', '25734522', '25734444', '25725240', '25725239', '25711299', '25710293', '25710292', '25708167', '25700555', '25671260', '25671253', '25652715', '25614519', '25601941', '25596809', '25560790', '25560644', '25542871', '25535765', '25530085', '25523807', '25481019', '25469527', '25467377', '25463096', '25459213', '25459212', '25457877', '25456895', '25442109', '25433666', '25433664', '25415577', '25414090', '25412689', '25411349', '25409471', '25394071', '25377310', '25362204', '25350530', '25303140', '25296626', '25295961', '25287433', '25269969', '25259706', '25259702', '25251910', '25247269', '25234519', '25228705', '25192297', '25132634', '25123405', '25102850', '25072607', '25070128', '25059222', '24983543', '24972818', '24964311', '24952678', '24947532', '24933253', '24933252', '24922479', '24921259', '24913991', '24907472', '24903390', '24901886', '24896804', '24878648', '24846636', '24827777', '24827770', '24794489', '24741201', '24731300', '24727957', '24723109', '24698537', '24692374', '24691821', '24676845', '24666792', '24658608', '24655955', '24634327', '24627232', '24626449', '24603743', '24602844', '24597024', '24589841', '24586882', '24585560', '24585558', '24585520', '24574759', '24573317', '24561496', '24557545', '24531168', '24524286', '24516530', '24502304', '24498036', '24463871', '24445367', '24440053', '24403201', '24376511', '24375661', '30049129', '24361680', '24346971', '24341214', '24323956', '24313986', '24309191', '24309185', '24288971', '24286579', '24285096', '24278992', '24275255', '24231663', '24231506', '24223203', '24185164', '24162248', '24118916', '24113068', '24096683', '24095884', '24087804', '24069631', '24067251', '24065331', '24052632', '24047882', '24047620', '24029278', '24027886', '24018925', '24008750', '24004428', '23991476', '23982561', '23980564', '23975841', '23973400', '23970634', '23967715', '23955325', '23950899', '23949267', '23947744', '23934771', '23926216', '23925378', '23904290', '23893004', '23883141', '23872929', '23860441', '23844521', '23841527', '23835512', '23813604', '23806280', '23776637', '23771870', '23766536', '23749733', '23739150', '23727169', '23712539', '23685946', '23678040', '23663553', '23658575', '23608290', '23590641', '23563125', '23559580', '23559294', '23542785', '23538701', '23512786', '23506263', '23497139', '23484373', '23481408', '23469159', '23458924', '23456415', '23433913', '23430209', '23422069', '23411777', '23394360', '23388735', '23385681', '23382574', '23382571', '23371959', '23354220', '23320974', '23318828', '23311442', '23273313', '24975304', '24714603', '23270930', '23262514', '23253003', '23250333', '23249917', '23247755', '23227980', '23195672', '23185909', '23179071', '23171281', '23151954', '23146154', '23142000', '23091963', '23084317', '23076663', '23059945', '23059944', '23037894', '23035166', '22994610', '22781178', '22975570', '22975403', '22974907', '22967250', '22956460', '22954611', '22937064', '22916598', '22911697', '22906031', '22901595', '22883485', '22878977', '22874515', '22874479', '22860997', '22854237', '22848422', '22843153', '22842844', '22833063', '22824630', '22808988', '22788566', '22781222', '22749508', '22738290', '22729529', '22728488', '22716111', '22713478', '22709353', '22706955', '22689885', '22680981', '22668948', '22613399', '22592587', '22591980', '22590962', '22581877', '22551561', '22547360', '22531756', '22521282', '22514978', '22507876', '22499139', '22495294', '22458921', '22456100', '22429289', '22406689', '22399493', '22393343', '22392831', '22384844', '22382240', '22362697', '22332896', '22328186', '22313955', '22294158', '22284777', '22258322', '22206742', '22205506', '22135313', '22130281', '22127033', '22121232', '22112365', '22106317', '22095814', '22094497', '22093280', '22080973', '22068337', '22034763', '22022501', '22000564', '21998278', '21981953', '21956769', '21928242', '21911980', '21894589', '21868815', '21864389', '21862193', '21839266', '21839227', '21830636', '21826011', '21815461', '21795419', '21771748', '21751874', '21745806', '21706942', '21680122', '21653308', '21646913', '21646902', '21623213', '21620090', '21612755', '21572304', '21555895', '21555828', '21555394', '21543659', '21543274', '21531048', '21480819', '21420563', '21440755', '21414117', '21412210', '21402784', '21396249', '21393145', '21390466', '21358693', '21350798', '21344955', '21323552', '21323551', '21301399', '21300420', '21295898', '21291114', '21288314', '21284524', '21273236', '21269596', '21268952', '21248716', '21246239', '21222566', '21217186', '21212692', '21209233', '21196643', '22616353', '21185632', '21184957', '21182362', '21176753', '21175975', '21132346', '21126805', '21123442', '21095417', '21083392', '21083386', '21076445', '21073439', '21051499', '20979964', '20979956', '20973137', '20967991', '20948230', '20880610', '20870258', '20858765', '20854202', '20840478', '20818106', '20814132', '20811330', '20811290', '20809922', '20807613', '20654980', '20649436', '20635253', '20635188', '20634665', '20622320', '20588107', '20584091', '20581688', '20575592', '20557194', '20551936', '20531456', '20529774', '20527139', '20523203', '20520594', '20514104', '20481650', '20459911', '20447718', '20447415', '20445335', '20439608', '20430646', '20428916', '20417362', '20413017', '20409770', '20408945', '20404718', '20401525', '20401440', '19959414', '20345879', '20338966', '20305107', '20297874', '20228071', '20224877', '20219780', '20203162', '20152530', '20150194', '20128348', '20124285', '20116627', '20116156', '20110064', '20087257', '20085004', '20061713', '20051853', '20043530', '20005494', '20005493', '20005492', '20005489', '20005487', '20005486', '20005485', '20005483', '20002500', '19940946', '19929794', '19883882', '19860255', '19857735', '19856155', '19851086', '19830218', '19790146', '19765472', '19758297', '19752713', '19736481', '19726213', '19715590', '19709321', '19642244', '19642243', '19602133', '19589786', '19567477', '19554551', '19545700', '19487103', '19484882', '19473619', '19459817', '19440143', '19430105', '19414992', '19414963', '19409662', '19408353', '19406519', '19400747', '19399802', '19382092', '19358778', '19339955', '19304418', '19288322', '19287844', '19279448', '19262355', '19237020', '19227914', '19226409', '19223645', '19203516', '19203515', '19201722', '19195431', '19183077', '19177153', '19138209', '19131371', '19103883', '19100499', '19086422', '19014832', '19013829', '19013329', '19013327', '19013326', '19013118', '19011296', '19008578', '18998746', '18922991', '18848378', '18838746', '18834322', '18818112', '18816205', '18810503', '18794814', '18784455', '18783442', '18774412', '18766123', '18753939', '18753863', '18691983', '18690961', '18663906', '18649335', '18647571', '18645490', '18633605', '18622297', '18620957', '18614998', '18597967', '18580027', '18572370', '18550653', '18540821', '18516268', '18505387', '18479652', '18472444', '18457462', '18453138', '18444868', '18444867', '18432584', '18430132', '18422458', '18422454', '18397706', '18350227', '18334075', '18307370', '18301075', '18251967', '18240891', '18237361', '18227804', '18209074', '18190325', '18166631', '19617177', '18091608', '18077861', '18067059', '18025880', '17997253', '17984441', '17971714', '17954279', '17949460', '17942954', '17885301', '17875020', '17875003', '17848397', '17805235', '17803878', '17803348', '17699353', '17687254', '17683005', '17662093', '17660885', '17657116', '17652119', '17615423', '17604470', '17596362', '17595186', '17589207', '17575315', '17564314', '17547073', '17543722', '17532663', '17532662', '17524203', '17511680', '17506240', '17502722', '17499762', '17497469', '17479501', '17464512', '17444847', '17429053', '17428112', '17413708', '17397012', '17366669', '17331293', '17310553', '17299987', '17274832', '17263634', '17229913', '17227575', '17227255', '17220754', '17197829', '17180736', '17179459', '17170630', '17164121', '17148983', '17124528', '17117909', '17116961', '17109568', '17088270', '17048975', '17044450', '17014566', '17003838', '16970748', '16967041', '16941379', '16938246', '16935771', '16935346', '16932465', '16931948', '16911733', '16906281', '16897003', '16868706', '16859198', '16805472', '16798620', '16779906', '16774012', '16773419', '16758748', '16732870', '16710163', '16686310', '16679884', '16672914', '16652330', '16652329', '16649432', '16639352', '16632024', '16619164', '16606992', '16600922', '16600684', '16555732', '16516332', '16514316', '16494656', '16470120', '16441002', '16420255', '16402201', '16398712', '16392292', '16390410', '16390397', '16355343', '16271919', '16265614', '16240705', '16219053', '16216109', '16207581', '16207564', '16133005', '16114788', '16112048', '16091230', '16088718', '16083028', '16076359', '16055929', '16053020', '16044578', '16044577', '16038754', '16029761', '16011588', '16003227', '15996743', '15987747', '15986017', '15980618', '15970170', '15970165', '15936484', '15915314', '15899732', '15889353', '15881310', '15861345', '15861339', '15835493', '15806471', '15780120', '15780107', '15780104', '15772278', '15763034', '15751777', '15719399', '15719329', '15717633', '15698455', '15687485', '15673708', '15663766', '15662583', '15659879', '15636058', '15636047', '15602127', '15579089', '15577650', '15560678', '15518344', '15518330', '15504576', '15494261', '15490043', '15486869', '15468614', '15462163', '15452404', '15384805', '15370646', '15367871', '15365419', '15339998', '15311172', '15308442', '15307035', '15287389', '15253704', '15219080', '15199211', '15195535', '15176956', '15143948', '15142506', '15141343', '15125034', '15117645', '15114802', '15112192', '15110129', '15075563', '15060449', '15040657', '15006080', '14991392', '14991118', '14990778', '14966098', '14964451', '14769631', '14765361', '14710028', '14696757', '14674199', '14672050', '14626969', '14610435', '14601702', '14600530', '14574085', '14568603', '14563216', '14562294', '14551358', '14525709', '14513287', '14498759', '12969167', '12937248', '12911174', '12897214', '12891753', '12884188', '12883195', '12881852', '12869233', '12851920', '12837135', '12769764', '12753686', '12752321', '12722041', '12708566', '12707399', '12704580', '12704577', '12684925', '12684922', '12675837', '12660548', '12630647', '12618525', '12617334', '12615384', '12610390', '12605313', '12605104', '12596607', '12552489', '12546273', '12530585', '12528400', '12516818', '12516691', '12496685', '12495304', '12480992', '12462284', '12460055', '12455712', '12430096', '12424428', '12416284', '12400787', '12227401', '12200827', '12197924', '12195888', '12189361', '12180632', '12169870', '12152910', '12138882', '12138881', '12133260', '12121909', '12105245', '12094387', '12091651', '12090886', '12089385', '12078947', '12070456', '12055680', '12045502', '12035629', '11992813', '11966240', '11959068', '11881432', '11865821', '11863081', '11863077', '11837470', '11786101', '11730270', '11715605', '11698988', '11666025', '11583826', '11575840', '11571845', '11570144', '11570084', '11532078', '11528234', '11510264', '11487186', '11486172', '11455524', '11455521', '11446394', '11380814', '11373339', '11371708', '11366062', '11364933', '11353925', '11343048', '11325704', '11318602', '11317012', '11287685', '11239054', '11239052', '11224691', '11200905', '11209031', '11209002', '11140805', '11124630', '11119430', '11110045', '11109435', '11101906', '11096061', '11093516', '11071967', '11054938', '11045286', '11016893', '10990364', '10977790', '10972688', '10972678', '10972063', '10942646', '10939760', '10920170', '10909287', '10898689', '10886562', '10875295', '10853991', '10845814', '10839603', '10813031', '10806120', '10797104', '10782734', '10780727', '10771575', '10757215', '10743518', '10739809', '10714579', '10709441', '10703676', '10700177', '10684363', '10645463', '10607257', '10594796', '10592364', '10586837', '10585995', '10565358', '10546875', '10530356', '10519899', '10516488', '10513666', '10478167', '10458619', '10452668', '10430971', '10421052', '10420684', '10418006', '10405213', '10401909', '10401029', '10383033', '10340037', '10320116', '10219365', '10218759', '10208149', '10099891', '10092959', '10088100', '10072627', '10070907', '10052536', '9989342', '9988145', '9951427', '9917120', '9875572', '9868679', '9864791', '9861883', '9854039', '9850700', '9849552', '9848787', '9848778', '9831238', '9831435', '9807035', '9794039', '9793761', '9792379', '9789470', '9776425', '9776424', '9767973', '9725302', '9708423', '9692356', '9692353', '9692352', '9692351', '9692350', '9681746', '9649271', '9647512', '9631152', '9611398', '9603166', '9597556', '9531193', '9520176', '9495670', '9469495', '9458681', '9456219', '9451844', '9403489', '9402410', '9351072', '9328372', '9287231', '9262487', '9410051', '9241719', '9214410', '9214398', '9208980', '9193391', '11364563', '9263667', '9238421', '9165647', '9100055', '9100043', '9217606', '9114184', '8992345', '9336076', '8940307', '11361550', '8948376', '8977960', '8941601', '8941588', '8941230', '8941026', '8914044', '8914033', '8933113', '8914690', '8782789', '8889426', '8768914', '8827203', '8686713', '8686706', '9148305', '8983858', '8641521', '8744532', '8740103', '8785394', '10723304', '8988764', '8865917', '8808103', '8792493', '8765954', '8739279', '8728218', '8561127', '8567266', '8821198', '7473853', '7583076', '7481004', '7618979', '7618978', '10158141', '7564098', '8531026', '7606372', '7771487', '7657442', '7747721', '7638023', '7620089', '7598556', '7795047', '9371981', '7872325', '7872316', '7790625', '7532916', '7821271', '7756046', '7569463', '8820296', '7724018', '7700426', '7700412', '7618646', '7853806', '7917195', '7876058', '8078545', '8059780', '7986409', '7933833', '8086148', '8072254', '8006190', '8023753', '7974047', '8140077', '8109590', '8067196', '8067171', '8044033', '8008919', '7986477', '8301934', '8243240', '7505068', '8377381', '8356618', '8335953', '8357555', '8102657', '8404103', '8334765', '8325771', '8464453', '8512368', '8334500', '8446188', '8338412', '8438136', '8442159', '8469655', '8477761', '8418621', '8367006', '8291843', '1460717', '10969632', '1454269', '1418779', '1623079', '1635392', '1606780', '1576831', '1598436', '1597541', '1313556', '1594900', '1740749', '1488997', '1381899', '1313155', '1300439', '1962649', '1770705', '1948590', '1953091', '1912846', '1888937', '1843252', '2032535', '2070652', '1863412', '1857574', '1920501', '1912406', '1989237', '2038432', '2035984', '1951477', '1893731', '1680401', '1975900', '2382653', '2195876', '2194069', '2345428', '2330481', '2156383', '2107901', '2406414', '2403474', '2398458', '2364041', '2298586', '2218918', '2129470', '2085586', '1982848', '1982793', '2623654', '2623653', '2515879', '2801729', '2490866', '2678439', '2787117', '2729340', '2537545', '2643779', '2914406', '2682306', '3207632', '3064789', '2851692', '2843454', '3041800', '3196508', '2969521', '3341863', '3070550', '3345100', '3394720', '2974640', '3502504', '3649527', '3548350', '3306430', '2829945', '3094672', '3092924', '3089438', '3018352', '3096269']	379291	187928
other interstitial pulmonary diseases	J84	Human Cytomegalovirus	CMV	Cytomegalovirus	4.34977	Medium		There could be some connection, I've found a couple of papers but nothing definitive	https://erj.ersjournals.com/content/44/Suppl_58/4632, https://www.atsjournals.org/doi/pdf/10.1513/AnnalsATS.201502-088AW, PMC6719013	111	(other[All Fields] AND interstitial[All Fields] AND ("lung diseases"[MeSH Terms] OR ("lung"[All Fields] AND "diseases"[All Fields]) OR "lung diseases"[All Fields] OR ("pulmonary"[All Fields] AND "diseases"[All Fields]) OR "pulmonary diseases"[All Fields])) AND (("cytomegalovirus"[MeSH Terms] OR "cytomegalovirus"[All Fields] OR ("human"[All Fields] AND "cytomegalovirus"[All Fields]) OR "human cytomegalovirus"[All Fields]) OR CMV[All Fields] OR ("cytomegalovirus"[MeSH Terms] OR "cytomegalovirus"[All Fields]))	['30845208', '27363601', '26694873', '24270907', '23026388', '22312879', '21978956', '21600085', '21426685', '21426684', '19782585', '19486794', '18053340', '17699971', '17097960', '16978918', '15971385', '15645659', '12234136', '12166114', '11891517', '11431908', '11402620', '11281387', '11196587', '11035367', '10678621', '10682476', '10578548', '9890540', '9613791', '9465672', '9415631', '9312183', '9311499', '9310013', '9210504', '9280934', '9045862', '9205686', '8996006', '8797415', '8823259', '8813957', '8762816', '8643846', '8762633', '7586740', '8583721', '7492628', '8577311', '7563606', '8746018', '7819613', '8029414', '8061736', '7728120', '8274605', '8283170', '8241988', '8156234', '8355644', '8397916', '8386841', '1336561', '1330449', '1322861', '1439322', '1315585', '1652350', '1654994', '1648814', '1646451', '1966248', '2173109', '2173107', '2369754', '2161566', '2157333', '2153509', '2483466', '2672406', '2812880', '2653409', '2664674', '2847609', '2850831', '2902126', '2835573', '2833829', '3064202', '2839875', '2826680', '3031437', '3024370', '3006566', '3016884', '2990379', '3874142', '6097710', '6148520', '6305894', '6123807', '6282926', '6292342', '6267684', '388309', '440806', '213384', '206105', '173764']	56819	4852
influenza, virus not identified	J11	Herpes Simplex virus-1	HSV1	Herpesvirus 1, Human	4.35518	Low		Appears that HSV1 can be reactivated by influenza and influenza vaccination, but I wouldn't call this a legit association	PMC5045948, https://en.wikipedia.org/wiki/Herpes_simplex_virus	200	((("influenza, human"[MeSH Terms] OR ("influenza"[All Fields] AND "human"[All Fields]) OR "human influenza"[All Fields] OR "influenza"[All Fields]) AND ("viruses"[MeSH Terms] OR "viruses"[All Fields] OR "virus"[All Fields])) NOT identified[All Fields]) AND (("herpesvirus 1, human"[MeSH Terms] OR "human herpesvirus 1"[All Fields] OR "herpes simplex virus 1"[All Fields]) OR ("herpesvirus 1, human"[MeSH Terms] OR "human herpesvirus 1"[All Fields] OR "hsv1"[All Fields]) OR ("herpesvirus 1, human"[MeSH Terms] OR "human herpesvirus 1"[All Fields] OR "herpesvirus 1, human"[All Fields]))	['32542113', '32014647', '31901474', '31729791', '31375596', '31217193', '31169856', '30978942', '30909734', '30694555', '30578076', '30505662', '30510929', '30499584', '30445748', '30393014', '30206371', '30106288', '29899091', '29866997', '29778173', '29534607', '29474921', '29426904', '29287239', '29180807', '29173944', '29079041', '28977821', '28970238', '28506503', '28296357', '27860276', '27792321', '27755502', '27699152', '27528682', '27392871', '27344206', '26969529', '26845624', '26812921', '26601554', '26561297', '26457795', '26339051', '26243168', '26074492', '25476068', '25398824', '25253348', '25036788', '25031346', '24916030', '24807715', '24799418', '24507715', '25975107', '24313887', '24204709', '24067967', '24059298', '23965980', '23944031', '23740985', '23657208', '23555095', '23535375', '23400692', '23372851', '23251783', '23131196', '23099097', '23049532', '22916012', '22891284', '22768144', '22499014', '22441539', '22373896', '22018212', '22014618', '21932413', '21796872', '21573158', '21468540', '21439070', '21396440', '21334891', '20844038', '20842960', '20724039', '20646074', '20616431', '20538950', '20410485', '20127052', '20061950', '25206252', '19928575', '19183807', '19124733', '19067465', '18853101', '18845231', '18822887', '18813862', '18754956', '18328829', '18176057', '18085096', '18066110', '18025163', '17982038', '17962464', '17867562', '17494336', '17357972', '17314168', '17139614', '17048589', '17022805', '17015966', '17005114', '16822326', '16730022', '16724853', '16038544', '15467245', '15340195', '15337458', '15302848', '15297717', '15287074', '15265881', '15261971', '15220440', '15172447', '15163797', '15147723', '15103895', '15040309', '14695429', '14670594', '12968636', '12845810', '12837369', '12409415', '12062394', '11724241', '11715709', '11672920', '11574744', '11562975', '11440176', '11377720', '11330690', '10904844', '10848627', '10801231', '10624872', '10588332', '10568175', '10517309', '10474057', '10432666', '10325533', '10229083', '10097408', '9989489', '9918887', '9918397', '9875405', '9781538', '9684118', '9621691', '9364681', '9296286', '9140220', '8830796', '8784266', '8689725', '8834994', '8564404', '7617766', '7614202', '7853337', '7611875', '8031312', '8205876', '8387570', '1284389', '1319712', '1666545', '2153734', '2842693', '2833606', '3812456', '3007532', '2990735']	13166	68832
atherosclerosis	I70	Human Cytomegalovirus	CMV	Cytomegalovirus	4.36258	Medium		A lot of evidence of association but also several studies failed to find a connection, so this is all still doubted	https://www.uptodate.com/contents/epidemiology-clinical-manifestations-and-treatment-of-cytomegalovirus-infection-in-immunocompetent-adults?search=CMV%20atherosclerosis&source=search_result&selectedTitle=1~150&usage_type=default&display_rank=1#H10018023	603	("atherosclerosis"[MeSH Terms] OR "atherosclerosis"[All Fields]) AND (("cytomegalovirus"[MeSH Terms] OR "cytomegalovirus"[All Fields] OR ("human"[All Fields] AND "cytomegalovirus"[All Fields]) OR "human cytomegalovirus"[All Fields]) OR CMV[All Fields] OR ("cytomegalovirus"[MeSH Terms] OR "cytomegalovirus"[All Fields]))	['32725240', '32692717', '32642802', '32621921', '32541382', '32468600', '32309448', '32286167', '32253424', '32229536', '32081353', '31742481', '31696726', '31295440', '31203748', '31101184', '31070479', '30963132', '30878019', '30866660', '30853362', '30847343', '30815506', '30182478', '30112061', '30022238', '29988679', '29915649', '29611220', '29605039', '29551863', '29409508', '29113470', '29038511', '28987961', '28987720', '28903431', '28902926', '28879822', '28513970', '28260093', '28104768', '28084533', '28051279', '27990427', '27842439', '27787346', '27781101', '27744449', '27716059', '27543799', '27437144', '27349430', '27114736', '26886582', '26717490', '26559848', '26284456', '26188489', '26147378', '26002032', '25834719', '25801885', '25797894', '25770117', '25686677', '25654359', '25647150', '25484082', '25462570', '25352622', '25297993', '25161684', '25157858', '25147687', '25132454', '25128973', '25032197', '24976258', '24895586', '24736312', '24558109', '24511120', '24446591', '24438335', '24320953', '24075755', '24009662', '23968979', '23730316', '23717597', '23688675', '23677880', '23671435', '23535898', '23535111', '23530151', '23524631', '23417659', '23415688', '23218803', '23192592', '23055562', '23030426', '23029393', '23016720', '22990511', '22891128', '22882906', '22826649', '22672297', '22660918', '22607184', '22556374', '22472456', '22471368', '22420892', '22382515', '22373653', '22313962', '22311014', '22236008', '24623916', '22207289', '22186314', '22161772', '22157685', '22099332', '22033658', '22012133', '21817101', '21669115', '21604568', '21520142', '21496409', '21466993', '21454155', '21316863', '21287482', '21280466', '21226255', '21169918', '21083905', '21038306', '20930069', '20869406', '20811272', '20804342', '20675562', '20660119', '24031529', '20580777', '20462645', '20400452', '20387474', '20180770', '20176738', '20155436', '20078556', '20075350', '21612043', '19775692', '19773293', '19758215', '19715999', '19602038', '19444130', '19436702', '19431216', '19268525', '19236617', '19150399', '19083194', '19037586', '19018307', '19018303', '18945772', '18926944', '18818234', '18637518', '18615000', '18572262', '18568394', '18564896', '18551190', '18551063', '18547488', '18534055', '18402822', '18375753', '18347604', '18317426', '18297722', '18276989', '18273960', '18214125', '18202507', '18194133', '18193454', '18173072', '19381484', '18159851', '18159850', '18063147', '18061537', '18033310', '17971941', '17689410', '17680510', '17676653', '17659083', '17657038', '17656668', '17641612', '17597084', '17534423', '17524871', '17416070', '17402351', '17397315', '17344284', '17342260', '17295657', '17182139', '17169268', '17140429', '17117013', '17085959', '16998222', '16990552', '16972763', '16968471', '16963742', '16960406', '16935369', '16881737', '16858270', '16781371', '16755441', '16712854', '16696549', '16682515', '16438065', '16418767', '16387544', '16385921', '16373649', '16334225', '16316638', '16299677', '16297391', '16251851', '16222630', '16209860', '16184834', '16179895', '16128864', '16125159', '16116044', '16108236', '16051870', '16039279', '16037797', '16027783', '15958038', '15949479', '15943888', '15939052', '15932655', '15890971', '15882292', '15866626', '15837252', '15810509', '15780483', '15767860', '15721019', '15694944', '15692096', '15670537', '15653021', '15650686', '15636450', '15629405', '15628061', '15619605', '15574681', '15572003', '15562377', '15550994', '15546882', '15530919', '15528935', '15498366', '15490840', '15488865', '15446327', '15380774', '15354978', '15344595', '15340531', '15311696', '15307523', '15279708', '15252403', '15239615', '15198962', '15172435', '15110616', '15107461', '15105295', '15082105', '15064111', '15017069', '15013331', '14997436', '14987564', '14744969', '14742264', '14738889', '14683657', '14683650', '14657688', '14648230', '14621450', '14618212', '14612216', '14612201', '14557760', '12957749', '12956403', '12955411', '12940177', '12928590', '12900349', '12892683', '12884557', '12879941', '12879076', '12864783', '12848920', '12846770', '12816350', '12783969', '12767670', '12767669', '12681997', '12668261', '12651986', '12649081', '12627283', '12604160', '12588444', '12581759', '12580382', '12456673', '12455411', '12441011', '12439846', '12411646', '12406025', '12362510', '12361766', '12360701', '12353198', '12206970', '12195400', '12190839', '12114325', '12105156', '12085725', '12059982', '12048133', '12047409', '12045057', '12002906', '11977579', '11964897', '11940204', '11928192', '11926852', '11916496', '11907424', '11906495', '11894390', '11869268', '11867002', '11859282', '11849673', '11849671', '11820174', '11815564', '11791347', '11776694', '11772998', '11772870', '11747688', '11739289', '11729522', '11720630', '11586278', '11584110', '11579353', '11518546', '11505697', '11500176', '11472747', '20428272', '11423929', '11413778', '11376629', '11376618', '11368993', '11355266', '11352325', '11349630', '11337905', '11315396', '11301412', '11294683', '11293311', '11257076', '11249869', '11211160', '11187193', '11169458', '11120928', '11110410', '11069227', '11063387', '11060816', '11041053', '11037718', '10989318', '10978041', '10967265', '10957885', '10955367', '10952949', '10933365', '10920732', '10920505', '10909660', '10901762', '10887367', '10888976', '10875038', '10863553', '10852632', '10845858', '10825031', '10816055', '10815300', '10765504', '10762222', '10715805', '10712401', '10697275', '10696660', '10695364', '10685131', '10685058', '10680737', '10669378', '10646245', '10620739', '10622308', '21340949', '10577564', '10574177', '10563085', '10562268', '10551413', '10544437', '10539876', '10539874', '10539868', '10539867', '10539852', '10539849', '10533669', '10511282', '10510062', '10506850', '10484073', '10454205', '10421626', '10401764', '10394152', '10393682', '10393403', '10350677', '10221083', '10194782', '10193683', '10190872', '10080946', '10077760', '10030375', '10027809', '9924154', '9880399', '9876813', '9874662', '9873129', '9835780', '9833076', '9778543', '9738638', '9722697', '9686761', '9662464', '9646101', '9638340', '9581711', '9555776', '9528823', '9527279', '9524851', '9465673', '9465668', '9447421', '9419190', '9408698', '9386894', '9358765', '9327778', '9327777', '9337182', '9236736', '9201022', '9187415', '9070298', '9049977', '8943952', '9592340', '8918522', '8904636', '8790026', '8790018', '9772375', '9017143', '8578712', '8697072', '7487971', '7624342', '7900633', '7882229', '7598020', '7597323', '7852975', '8087941', '8158112', '11271253', '8308517', '7971600', '8131785', '8312343', '8307373', '8193277', '8241208', '8396436', '8393471', '8340685', '8249378', '8216714', '8214807', '8149763', '1287016', '1322999', '1319812', '1315712', '1317707', '1317559', '1329303', '1658993', '1659901', '1653707', '1850589', '1848040', '2225416', '2175447', '2167829', '2166490', '2407354', '2299487', '2174234', '2155375', '2153348', '2542633', '2541613', '2563442', '2562342', '2896846', '2845481', '2827495', '2886763', '2999439', '6328678', '6312457', '6136795', '6260874', '1105821']	56819	147475
other follicular disorders	L73	Epstein-Barr Virus	EBV	Herpesvirus 4, Human	4.36675	Low		Found some info about EBV tranforming follicular lymphoma to diffuse large B-cell lymphoma, so that's something	PMC6545845	78	(other[All Fields] AND follicular[All Fields] AND ("disease"[MeSH Terms] OR "disease"[All Fields] OR "disorders"[All Fields])) AND (("herpesvirus 4, human"[MeSH Terms] OR "human herpesvirus 4"[All Fields] OR ("epstein"[All Fields] AND "barr"[All Fields] AND "virus"[All Fields]) OR "epstein barr virus"[All Fields]) OR ("herpesvirus 4, human"[MeSH Terms] OR "human herpesvirus 4"[All Fields] OR "ebv"[All Fields]) OR ("herpesvirus 4, human"[MeSH Terms] OR "human herpesvirus 4"[All Fields] OR "herpesvirus 4, human"[All Fields]))	['32710943', '32610379', '32540222', '31704289', '31253137', '31187439', '31077877', '30802809', '30370547', '29615296', '29314151', '29112013', '28945625', '27895166', '27521276', '27312067', '25996913', '25639480', '25337257', '25099172', '24579323', '24029709', '23560463', '23454725', '23281438', '23149705', '23010712', '22918164', '22895269', '22783355', '22706529', '21045401', '20649502', '20133697', '20118770', '20087161', '19209140', '18987541', '18813826', '18794437', '16954517', '16776979', '16373224', '16280661', '14997743', '12477500', '10971733', '10849316', '10757399', '10370786', '10199466', '9839172', '9689647', '9589468', '9361105', '9308726', '9033270', '8847894', '9363179', '8611719', '7675775', '7638448', '7651937', '8172327', '8172822', '7685151', '1661167', '1817429', '1970681', '2560617', '3145480', '3258048', '3034222', '3493062', '3840986', '6386505', '6100002', '6277483']	43106	3284
dysplasia of cervix uteri	N87	Chlamydia trachomatis	C. trachomatis	Chlamydia trachomatis	4.36675	High		Study from 1992 found direct association, meta-analysis in 2016 used dysplasia as a search term along with cervical cancer and they find strong association with the cervical diagnoses they pulled		67	("uterine cervical dysplasia"[MeSH Terms] OR ("uterine"[All Fields] AND "cervical"[All Fields] AND "dysplasia"[All Fields]) OR "uterine cervical dysplasia"[All Fields] OR ("dysplasia"[All Fields] AND "cervix"[All Fields] AND "uteri"[All Fields]) OR "dysplasia of cervix uteri"[All Fields]) AND (("chlamydia trachomatis"[MeSH Terms] OR ("chlamydia"[All Fields] AND "trachomatis"[All Fields]) OR "chlamydia trachomatis"[All Fields]) OR ("chlamydia trachomatis"[MeSH Terms] OR ("chlamydia"[All Fields] AND "trachomatis"[All Fields]) OR "chlamydia trachomatis"[All Fields] OR "c trachomatis"[All Fields]) OR ("chlamydia trachomatis"[MeSH Terms] OR ("chlamydia"[All Fields] AND "trachomatis"[All Fields]) OR "chlamydia trachomatis"[All Fields]))	['31870131', '31514378', '31405377', '30399091', '29185266', '28923300', '28883273', '26841046', '25541008', '25348220', '24120110', '23308295', '23128289', '21471141', '18078122', '17278714', '17214350', '16334735', '16120706', '15524422', '15517774', '11876391', '11349353', '11168078', '10448362', '9863922', '8986105', '8731285', '8556916', '7557533', '7482107', '7571906', '8151876', '7941807', '1522189', '1567270', '1336729', '1769832', '1919451', '2273903', '2179265', '2608203', '2498093', '2559002', '2559001', '3173775', '3069248', '3609674', '12288347', '3601199', '3019522', '3755852', '3082020', '12280149', '6554209', '6288978', '7166169', '6271164', '7296254', '6895800', '6277023', '6894808', '7214998', '7253728', '6990360', '224353', '1200069']	16181	6455
diseases of salivary glands	K11	Human Cytomegalovirus	CMV	Cytomegalovirus	4.36774	High		Apparently Salivary gland disease is another name for CMV infection, but an association was found between CMV and a specific salivary gland disorder in HIV patients	PMID: 9084195, https://rarediseases.org/rare-diseases/cytomegalovirus-infection/	354	("salivary gland diseases"[MeSH Terms] OR ("salivary"[All Fields] AND "gland"[All Fields] AND "diseases"[All Fields]) OR "salivary gland diseases"[All Fields] OR ("diseases"[All Fields] AND "salivary"[All Fields] AND "glands"[All Fields]) OR "diseases of salivary glands"[All Fields]) AND (("cytomegalovirus"[MeSH Terms] OR "cytomegalovirus"[All Fields] OR ("human"[All Fields] AND "cytomegalovirus"[All Fields]) OR "human cytomegalovirus"[All Fields]) OR CMV[All Fields] OR ("cytomegalovirus"[MeSH Terms] OR "cytomegalovirus"[All Fields]))	['32428250', '32286167', '31892128', '31739399', '31652514', '30848361', '30470172', '29617951', '29169627', '28796839', '28770708', '28597093', '28394824', '28182772', '28072927', '28039719', '27902356', '27853859', '27307567', '27118588', '26694873', '26450993', '26178990', '26079615', '25999052', '25811054', '25654642', '25575707', '25323707', '25100846', '25022358', '25012870', '24984270', '24898886', '24722349', '24637076', '24465269', '24312567', '24000289', '23803796', '23556533', '23478118', '23399805', '23300458', '22915808', '22332375', '22305624', '22156514', '22101257', '21688483', '21623979', '21348097', '21191334', '20860761', '20508599', '20359279', '20181958', '20061932', '19828368', '19828260', '19656314', '19464206', '19439478', '18656220', '18173453', '17827327', '17403133', '17375570', '17320076', '17305617', '17299708', '17198741', '17103489', '17082658', '16635183', '16480851', '16261884', '16206067', '16140399', '15280734', '15194765', '14704584', '14679349', '14556190', '12934309', '12847443', '12846790', '12829814', '12767011', '12681423', '12657029', '12584312', '12565160', '12465016', '12226825', '12184435', '12164651', '12145546', '12141129', '12001074', '11857983', '11676413', '11545244', '11510985', '11490514', '11402620', '11315936', '11207313', '11160668', '11100056', '11087203', '11070005', '11000218', '10996398', '10906194', '10864714', '10738142', '10664384', '10649520', '10639313', '10614168', '10568440', '10510062', '10504531', '10341172', '10231757', '9870874', '9861347', '9795735', '9648284', '9606653', '9431318', '9312183', '9259504', '9196118', '9340477', '11364217', '9166879', '9089035', '9084195', '8994428', '17974357', '8948618', '8917715', '8885675', '8773510', '8783731', '8631632', '8722363', '8838199', '8809325', '8767822', '8683867', '8551135', '7473264', '7879076', '7614180', '8071924', '8202953', '8166971', '8156301', '8309684', '8204160', '8187600', '8397319', '8388900', '8385303', '1326434', '1324394', '1666135', '1655834', '1646669', '1645883', '1851900', '2102231', '1965021', '2177958', '2159609', '2156070', '2154543', '2558824', '2789646', '2571338', '2548036', '2549085', '2547250', '2846621', '2836878', '2856043', '2855250', '2847311', '2845904', '2845327', '2840228', '2839951', '2834895', '2830658', '2827246', '3023703', '3021178', '3021622', '3006642', '2998290', '2993443', '3010835', '2995721', '2988132', '2984694', '2982950', '3918651', '2997355', '2984876', '6094777', '6089128', '6098400', '6322391', '6321576', '6328773', '6322233', '6095797', '6314834', '6308346', '6624436', '6312703', '6308404', '6302812', '6187251', '6295164', '6291249', '6288291', '6279118', '6282239', '6174706', '6275218', '6294445', '6275729', '6261203', '6254719', '6249068', '6252719', '6250108', '229727', '212901', '207655', '216337', '214849', '202810', '198492', '193318', '189606', '1069926', '184014', '181191', '177147', '174510', '168526', '165337', '165040', '164049', '4373808', '4370011', '4366876', '4371245', '4367737', '4150118', '4366282', '4352786', '4350773', '4144386', '4362278', '4361322', '4348878', '4361535', '4346316', '4343064', '4339428', '4337622', '4113364', '4332075', '4328672', '4323312', '4325320', '4324278', '4340443', '4324104', '4324079', '4323060', '4320499', '4330306', '4320123', '4317248', '4322144', '4315265', '4314373', '4317329', '4317133', '4393544', '4312949', '4317516', '4308317', '4304457', '4315930', '4313731', '4313730', '4310114', '4305650', '4303136', '4302315', '4300785', '4307404', '4298507', '4291115', '4108912', '4290588', '4301306', '4294436', '4292741', '4291586', '4288194', '4287662', '4307255', '14297130', '14308513', '14239275', '4294453', '14271890', '14233484', '14121687', '14049623', '14138964', '13963382', '13963381', '13766249', '13770534', '13849991', '13836211', '14444617', '14426464', '14419021', '13614454', '13583097', '13559405', '13539636', '13305725', '13283456', '13248339', '13225810', '13209557', '13197337', '13179473', '13091582', '13091578', '13030245', '14789328']	56819	51434
hepatic failure, not elsewhere classified	K72	Epstein-Barr Virus	EBV	Herpesvirus 4, Human	4.37894	Low		A few case reports	PMC4250929, PMC5040549	372	(("liver failure"[MeSH Terms] OR ("liver"[All Fields] AND "failure"[All Fields]) OR "liver failure"[All Fields] OR ("hepatic"[All Fields] AND "failure"[All Fields]) OR "hepatic failure"[All Fields]) NOT (elsewhere[All Fields] AND ("classification"[MeSH Terms] OR "classification"[All Fields] OR "classified"[All Fields]))) AND (("herpesvirus 4, human"[MeSH Terms] OR "human herpesvirus 4"[All Fields] OR ("epstein"[All Fields] AND "barr"[All Fields] AND "virus"[All Fields]) OR "epstein barr virus"[All Fields]) OR ("herpesvirus 4, human"[MeSH Terms] OR "human herpesvirus 4"[All Fields] OR "ebv"[All Fields]) OR ("herpesvirus 4, human"[MeSH Terms] OR "human herpesvirus 4"[All Fields] OR "herpesvirus 4, human"[All Fields]))	['32754529', '32725606', '32690747', '32655238', '32528850', '32389366', '32247771', '32121313', '32107531', '32067332', '32031127', '31983614', '31711585', '31473618', '31328403', '31315561', '31291501', '31215410', '31094907', '30884056', '30805320', '30719833', '30704352', '30633196', '30630698', '30584591', '30572993', '30557712', '30445927', '30392236', '31949637', '30363707', '30285657', '30191126', '30108117', '29972110', '29966464', '29923691', '29851917', '29805352', '29754142', '29712633', '29428100', '29407332', '29350173', '29263706', '29252057', '29163992', '28970704', '28858213', '28805292', '28700492', '28645328', '28489771', '28356254', '28316109', '28275302', '28135025', '27980302', '27805515', '27793122', '27785330', '27476463', '27213062', '27158124', '27065464', '26982346', '26960588', '26809631', '26763364', '26758318', '26668579', '26589230', '26494960', '26425376', '26062673', '25838952', '25728081', '25452116', '29147405', '25418834', '25368656', '25243347', '25242780', '25187816', '25162538', '24975337', '24684038', '24634351', '24608961', '24499457', '26183510', '24476524', '24464209', '24452132', '24384048', '24206743', '24090939', '23998592', '23975921', '23943807', '23799424', '23741239', '23730508', '23696264', '23671728', '23510456', '23424909', '23405954', '23222806', '23125302', '22898854', '22856405', '22764883', '22684794', '22615046', '22541063', '22399569', '22185802', '25755386', '22047750', '21953027', '21822316', '21796551', '21751931', '21615995', '21344776', '21279280', '21228918', '23198262', '21091673', '20644957', '20642490', '20620519', '20512458', '20445449', '20416189', '20238251', '20156224', '21589827', '20021792', '19997805', '19877216', '19711442', '19643443', '19577411', '19508543', '19455019', '19349866', '19287457', '19280542', '19236801', '19203516', '19131786', '19067927', '19054140', '19031716', '18923793', '18774502', '18717660', '18708942', '18685315', '18675102', '18673359', '18607276', '18597053', '18589190', '18558196', '18473605', '18470727', '18430321', '21716814', '19531835', '18162090', '18094573', '17925776', '17902128', '17880788', '17663692', '17636196', '17606210', '17487731', '17452817', '17316340', '17306619', '17189228', '17103409', '17081922', '17077925', '17058098', '16911496', '16839235', '16797338', '16782621', '16711324', '16640537', '16616830', '16586109', '16550746', '16548918', '16378063', '16330097', '16237711', '16185585', '16184393', '15989681', '15919444', '15868597', '15848647', '15842046', '15787797', '15751317', '15657560', '15595320', '15510835', '15446316', '15322431', '15246231', '15239401', '15200885', '15124752', '15075999', '15068233', '15050139', '15049793', '14986080', '14870894', '14620189', '14614609', '14579724', '13680174', '12963664', '12916875', '12907441', '12890002', '12750978', '12725560', '12699856', '12621485', '12581333', '12544781', '23074441', '12500239', '12499888', '12483252', '12439128', '12438953', '12217711', '12162410', '12161381', '12100148', '11889425', '11815864', '11801887', '11785846', '11756778', '11709613', '11704198', '11529825', '11571449', '11524593', '11493400', '11441115', '11435294', '11424862', '11389287', '11380440', '11223989', '11201151', '11100988', '11045850', '10959265', '10919593', '10887104', '10735625', '10731303', '10707791', '10668842', '10532275', '10530459', '10518957', '10490214', '10483912', '10412659', '10382641', '10359027', '10225392', '10084759', '10075598', '9841710', '9795913', '9791157', '9778108', '9766697', '9762216', '9742490', '9640308', '9630333', '9513378', '9481067', '9423338', '9346799', '9290623', '9256181', '9255199', '9248190', '9240905', '9211526', '9213536', '9092688', '9083890', '9750609', '8938162', '8878002', '8645039', '8580625', '8655952', '9346565', '8673470', '7859792', '8085455', '7948520', '7517649', '8279009', '8276378', '8228346', '8406423', '8409320', '8393079', '8500787', '8380533', '1338226', '1506641', '1321997', '1919982', '1650532', '1649235', '1908889', '1678417', '1685038', '2169588', '2165351', '2403963', '2477450', '2571673', '2918640', '2537436', '2542204', '2560533', '2537667', '3365013', '3277406', '2845831', '2452721', '3034177', '3030225', '3588176', '3010717', '3015629', '3024140', '3017142', '2981167', '6087655', '6738423', '6691341', '6100288', '6306053', '6256033', '7267486', '203184', '788163', '163714']	43106	76823
tubulo-interstitial nephritis, not specified as acute or chronic	N12	Merkel Cell Polyomavirus	MCV	Merkel cell polyomavirus	4.38165	None				601	(("nephritis, interstitial"[MeSH Terms] OR ("nephritis"[All Fields] AND "interstitial"[All Fields]) OR "interstitial nephritis"[All Fields] OR ("tubulo"[All Fields] AND "interstitial"[All Fields] AND "nephritis"[All Fields]) OR "tubulo interstitial nephritis"[All Fields]) NOT (specified[All Fields] AND acute[All Fields]) OR chronic[All Fields]) AND (("merkel cell polyomavirus"[MeSH Terms] OR ("merkel"[All Fields] AND "cell"[All Fields] AND "polyomavirus"[All Fields]) OR "merkel cell polyomavirus"[All Fields]) OR MCV[All Fields] OR ("merkel cell polyomavirus"[MeSH Terms] OR ("merkel"[All Fields] AND "cell"[All Fields] AND "polyomavirus"[All Fields]) OR "merkel cell polyomavirus"[All Fields]))	['32773814', '32714526', '32709212', '32635198', '32550226', '32375383', '32363383', '32343263', '32325914', '32181249', '32165816', '32164513', '32163691', '32077202', '32005907', '32002023', '31950567', '31870212', '31835560', '31651854', '31632985', '31531562', '31488449', '31468071', '31435409', '31424886', '31404089', '31374189', '31372347', '31372346', '31272830', '31268139', '31235093', '31112874', '31103969', '31082147', '31057960', '31008385', '30986649', '30986331', '30984307', '30915759', '30906947', '30871952', '30852190', '30849576', '30713808', '30701288', '30700359', '30691187', '30625478', '32421993', '30588564', '30560219', '30523626', '30451020', '30388901', '30357388', '30340937', '30328951', '30132178', '30103306', '30089848', '30022758', '29955854', '29938442', '29909502', '29871715', '29857081', '29665902', '29632550', '29622875', '29594908', '29560342', '29556962', '29466280', '29299759', '29294514', '29287802', '29154432', '29128052', '29081097', '29072302', '29066044', '29052131', '28893933', '28848124', '28829493', '28798382', '28792691', '28679298', '28661003', '28607948', '28561801', '28497715', '28461484', '28432575', '28388354', '28359802', '28195648', '28169460', '28151958', '28149014', '28143866', '27978533', '27832373', '27829333', '27800636', '27334898', '27774637', '27741280', '27592805', '27563199', '27546362', '27542607', '27453744', '27446874', '27426507', '27364378', '27352093', '27268453', '27161748', '27136325', '27061515', '27047044', '27034991', '27026951', '27016128', '27000433', '26994665', '26882609', '26789827', '26779853', '26708890', '26665615', '26653980', '26622719', '26493409', '26456344', '26410854', '26306468', '26279668', '26165048', '26160474', '26149185', '26131347', '25945352', '25935540', '25934431', '25920529', '25801041', '25760045', '25758600', '25758273', '25698630', '25610946', '25546912', '25509891', '25509779', '25464505', '25463867', '25436188', '25380549', '25367777', '25238937', '25232266', '25101093', '28058297', '25030035', '25025037', '24990367', '24976446', '24956175', '24804270', '24795634', '24665367', '24644218', '24627727', '24614722', '24556900', '24520983', '24505541', '24481784', '24438112', '24426329', '24374940', '24352707', '26202294', '24262411', '24211754', '24099016', '24071476', '24067965', '24008290', '23906885', '23861946', '23848392', '23833443', '23724610', '23673783', '23672777', '23615163', '23535533', '23516113', '23508917', '23499956', '23351789', '23351270', '23223137', '23115472', '23099976', '23084307', '23076257', '23063249', '23055815', '23043390', '23026399', '22997974', '22994890', '22959215', '22947842', '22801270', '22781028', '22707189', '22658224', '22575256', '23833625', '22499738', '22458044', '22384844', '22377916', '22214712', '22190529', '22185800', '22167222', '22068352', '21991346', '21977069', '21962966', '21901464', '21859401', '21851991', '21848960', '21824402', '21801612', '21617011', '21614514', '21595616', '21569355', '21568141', '21557982', '21464370', '21440745', '21426888', '21414663', '24367216', '21094981', '21091174', '21084867', '21030941', '21029527', '20817850', '20723311', '20642102', '20595181', '20587511', '20542088', '20538816', '20525711', '20524144', '20424236', '20401448', '20300784', '20206409', '20198626', '20061203', '20060360', '24494095', '20022150', '20008183', '19960777', '19887172', '19811562', '19755994', '19715607', '19632869', '19630970', '19566741', '19499546', '19469174', '19446878', '19293593', '19288791', '19224487', '19150319', '19129009', '20514896', '20405736', '20376233', '19100499', '19061213', '18928181', '18809690', '18809092', '18775122', '18771498', '18770923', '23120545', '18755983', '18721738', '18710465', '18704818', '18690952', '18640891', '18540912', '18540386', '18348278', '18326312', '23100934', '18270850', '18214089', '18184667', '21490838', '19745500', '18087125', '18072167', '17984039', '17962947', '17940628', '17921239', '17879411', '17708620', '17633309', '17617080', '17558864', '17506716', '17506064', '17474892', '17295873', '17195355', '21901057', '17177647', '17175894', '17064245', '16951540', '16899916', '16855542', '16855073', '16836201', '16823539', '16774817', '16751219', '27265289', '16581347', '16537244', '16436113', '16435056', '16395174', '16385229', '16353713', '16334279', '16189281', '16185209', '16133045', '15982440', '15925466', '15918445', '15897724', '15849844', '15822591', '15796773', '15792363', '15786388', '15773434', '15773422', '15625278', '15583540', '15563961', '15526813', '15521572', '15476867', '15349718', '15312435', '15261730', '15205047', '15190520', '15177658', '15158579', '15061118', '15047472', '15039284', '14994647', '14984245', '14740404', '14691072', '14666504', '14603733', '14582801', '14563394', '14551742', '14506365', '14502317', '12928916', '12895133', '12883603', '12844469', '12839284', '12803508', '12803110', '12728578', '27265186', '12237487', '12153162', '12111766', '12018602', '11904466', '11806118', '11709657', '11728616', '11573510', '11488849', '11475024', '11399603', '11325453', '11322028', '11288758', '11233363', '11190796', '11107196', '11026142', '10968236', '10967300', '10773920', '10770093', '10746805', '10664963', '10643868', '26256030', '10599368', '10556185', '10551753', '10543326', '10434573', '10420506', '10027758', '9858238', '9854289', '9845848', '9816402', '9803619', '9797029', '9745933', '9668535', '9658486', '9638271', '9590152', '9589378', '9553785', '9526831', '10180127', '9433147', '9391308', '9267545', '9195776', '9175038', '9213799', '9170603', '9441382', '9021661', '8882911', '8890585', '8810220', '8813271', '8725141', '8661348', '9025830', '8710158', '8882025', '8689871', '8624687', '24572442', '8588948', '8622806', '7486612', '8519721', '9540741', '7602028', '7540258', '7606880', '7534433', '7864027', '7596014', '12160447', '8587701', '8587618', '7731142', '7725779', '7711450', '7924736', '7847591', '7522396', '8092454', '7986279', '8209205', '7918735', '8142226', '8052364', '8159473', '7900934', '8404776', '8293607', '8217059', '8408669', '8235941', '8495673', '8488962', '8464947', '8458049', '8323987', '8212996', '1345150', '1516277', '1627797', '1601630', '1578956', '1589734', '1621178', '1535749', '1568369', '1560669', '2019791', '2048997', '1794228', '2279359', '2142903', '2182167', '2323314', '2318292', '2317122', '2073126', '2589399', '2801193', '2805611', '2562717', '2789855', '2672533', '2736309', '2671435', '2563911', '2818751', '2818202', '2623200', '2620097', '3409176', '2903691', '3154514', '3220100', '3449642', '3630968', '3812350', '3577270', '3611292', '3593301', '3589590', '3548248', '3810841', '3797445', '3747828', '2872642', '3946306', '3725614', '3000231', '3992187', '2858181', '3987272', '3965599', '6522107', '6470744', '6150110', '6881096', '6877904', '6872366', '6297416', '6848115', '6633760', '7118557', '7114051', '6763340', '6975780', '7243021', '7324620', '7234509', '7226720', '522526', '95616', '690738', '853131', '871134', '897371', '793185', '1209227']	6221	1398088
bronchitis, not specified as acute or chronic	J40	Chlamydia trachomatis	C. trachomatis	Chlamydia trachomatis	4.38199	None		Chlamydia pneuomoniae is associated with bronchitis and is probably the cause of this FP		971	(("bronchitis"[MeSH Terms] OR "bronchitis"[All Fields]) NOT (specified[All Fields] AND acute[All Fields]) OR chronic[All Fields]) AND (("chlamydia trachomatis"[MeSH Terms] OR ("chlamydia"[All Fields] AND "trachomatis"[All Fields]) OR "chlamydia trachomatis"[All Fields]) OR ("chlamydia trachomatis"[MeSH Terms] OR ("chlamydia"[All Fields] AND "trachomatis"[All Fields]) OR "chlamydia trachomatis"[All Fields] OR "c trachomatis"[All Fields]) OR ("chlamydia trachomatis"[MeSH Terms] OR ("chlamydia"[All Fields] AND "trachomatis"[All Fields]) OR "chlamydia trachomatis"[All Fields]))	['32610147', '32589825', '32516318', '32491698', '32453875', '32366067', '32319834', '32251562', '32214342', '32210474', '32178748', '32161654', '32050567', '32017957', '32017172', '31995238', '31993218', '31964744', '31963395', '31936490', '31936047', '31888186', '31885754', '31870131', '31836678', '31823768', '31790512', '31718545', '31695443', '31585730', '31577714', '31552195', '31524362', '31514378', '31412025', '31383744', '31307183', '31190174', '31164450', '31134043', '31111817', '31100923', '31003249', '30938344', '30886143', '30881362', '30878686', '30804931', '30792826', '30779755', '30682211', '30673699', '30655633', '30629647', '30625140', '30569650', '30450141', '30392431', '30294592', '30226659', '30150251', '29782292', '29763134', '29729435', '29720385', '29715319', '29706504', '29664545', '29635314', '29512951', '29512424', '29477653', '29456727', '29454196', '29356877', '29334204', '29264970', '29125849', '29124247', '29068165', '28951853', '28921726', '28799270', '28770201', '28770172', '28762558', '28693667', '28628024', '28577539', '28535856', '28476913', '28435302', '28357377', '28316071', '28111145', '28094551', '28093789', '28087650', '28086915', '27929243', '27784728', '27738813', '27689353', '27681919', '27614611', '27596147', '27583686', '27502695', '27500582', '27486990', '27412444', '27370345', '27320172', '27288417', '27243142', '27142891', '27094840', '27033698', '27021640', '27001608', '26944507', '26860629', '26849001', '26808155', '26779389', '26774818', '26769308', '26691509', '26672177', '26665775', '26658669', '26633925', '26613554', '26597987', '26489840', '26482506', '26464610', '26428856', '26424969', '26086164', '25981375', '25970613', '25957137', '25872387', '25832444', '25761740', '25751782', '25733268', '25721352', '25695086', '25690695', '25675802', '25621003', '25592078', '25554725', '25544050', '25514575', '25514140', '25404022', '25386180', '25366416', '25352707', '25330794', '25303829', '25256084', '25166434', '25151762', '25132162', '25098114', '25080811', '25019934', '24974317', '24967096', '24959424', '24959423', '24955802', '24875405', '24834454', '24810350', '24798016', '24759719', '24721461', '24711570', '24695778', '24684032', '24654238', '24651768', '24606489', '24548090', '24474273', '24382185', '24381934', '24376189', '24346121', '24331366', '24300765', '24275729', '24237439', '24235068', '24223415', '24047438', '23970289', '23909922', '23906072', '23870458', '23792903', '23766556', '23724748', '23722921', '23654060', '23592294', '23582071', '23550267', '23518359', '23509729', '23457650', '23457138', '23440251', '23414449', '23400696', '23319558', '23298500', '23287699', '23258645', '23241124', '23218799', '23189125', '23157136', '23093203', '24893303', '23007248', '22907315', '22894815', '22883325', '22876801', '25478103', '22816103', '22812177', '22808665', '25493166', '22716645', '22650098', '22569709', '22569465', '22564212', '22534388', '22529524', '22431649', '22425040', '22422335', '22402815', '22350326', '22329284', '22308743', '22298157', '22285842', '22267815', '22228985', '22189723', '22153301', '22149616', '22100285', '22046472', '22030037', '22025513', '21979301', '21911470', '21864020', '21860135', '21853013', '21830350', '21809649', '21802168', '21783211', '21747780', '21658303', '21652065', '21504249', '21461284', '21446174', '21439510', '21438755', '21413929', '21402767', '21384593', '21321137', '21269400', '21261443', '21219390', '21180100', '21171878', '21124257', '21109628', '21105887', '20974954', '20956570', '20807089', '20699017', '20664404', '20661177', '20602604', '20587833', '20558272', '20532971', '20524234', '20470050', '20470047', '20470046', '20500746', '20482236', '20414116', '20383345', '20378898', '20237245', '20216128', '20209864', '20182835', '20164795', '20155838', '20137291', '22870437', '20064921', '20055787', '20043598', '21381351', '20035265', '20021960', '20015396', '20011702', '19941479', '19931073', '19908952', '19782401', '19759049', '19750586', '19735226', '19718830', '19692623', '19684046', '19673684', '19655261', '19654537', '19581548', '19581214', '19521097', '19482415', '19480994', '19466419', '19423471', '19404948', '19373196', '19358670', '19351231', '19297275', '19235146', '19204735', '19119705', '19118361', '19077198', '19072503', '19010996', '18954759', '18833055', '27688572', '18803130', '18799155', '18768674', '18715698', '18703287', '18661262', '18642113', '18628987', '18369153', '18336462', '18336453', '18322226', '18321237', '18309103', '18271885', '18230035', '18177205', '18175788', '18163428', '22320048', '18162376', '18076634', '18050609', '17997273', '17948752', '17939317', '17893134', '17868538', '17848980', '17785841', '17726981', '17725308', '17717574', '17698887', '17633143', '17586137', '17548070', '17524146', '17523388', '17509170', '17508488', '17502393', '17485794', '17471326', '17467336', '17301240', '17277893', '19450349', '17179584', '17134529', '17107749', '17060112', '17045416', '17003678', '16941872', '16934531', '16932044', '16887698', '16877849', '16805233', '16803583', '16777574', '16764617', '16642260', '16597205', '16583361', '16581740', '16529095', '16527461', '16510000', '16499573', '16474031', '16472397', '16459669', '16445233', '16420239', '16385221', '16376990', '16363422', '16358989', '16338585', '16323451', '16269262', '27407806', '16192289', '16187700', '16150268', '16146284', '16146268', '16137914', '16135590', '16082070', '16082069', '16082061', '16061539', '16038672', '16026425', '16005574', '15972489', '15947607', '15944526', '15893236', '15893234', '15855497', '15849530', '15849399', '15819175', '15818670', '15764188', '15728882', '15725719', '15700690', '15644636', '15589784', '29699200', '15557630', '15538207', '15501794', '15474277', '15467492', '15466767', '15465378', '15448393', '15378754', '15366781', '15364308', '15351039', '15332719', '15288321', '15285188', '15213165', '15208870', '15123349', '15090891', '15085509', '15082651', '15050964', '15049542', '15049206', '15039303', '15037333', '15037332', '14998056', '14769166', '14768955', '14743268', '14740527', '14673075', '14634135', '14626428', '14535864', '14535852', '14535851', '12934959', '12934372', '12904693', '12874380', '12873163', '12861836', '12858832', '12839632', '12810429', '12798871', '12761463', '12750883', '12747277', '12738647', '12727080', '12695244', '12660930', '12626797', '12621971', '12567170', '12559311', '12556219', '12556093', '12548208', '12544312', '12514443', '12508779', '12491229', '12473290', '12465997', '12462125', '12420857', '12233874', '12225590', '12183563', '12151187', '12136901', '12135836', '12135835', '12084331', '11879531', '11860689', '11825973', '11807714', '11806631', '11801686', '11779608', '11707623', '11707582', '11705910', '11687468', '11601862', '11597148', '11590877', '11583368', '11567557', '11553566', '11550563', '11532140', '11518449', '11506144', '11486468', '11471082', '11465108', '11463928', '11463919', '11447178', '11395690', '11379193', '11324310', '11319977', '11287690', '11264026', '11252815', '11209629', '11143859', '11129971', '11061063', '11048463', '11044570', '11034526', '11033122', '11025272', '10899513', '10858246', '10839749', '10839728', '10836251', '10834954', '10829244', '10829243', '10818418', '10818417', '10816522', '10806771', '10806761', '10799180', '10734674', '10650799', '10639678', '10628269', '10622051', '10582782', '10566217', '10496901', '10459609', '10448337', '10447321', '10438366', '10436914', '10414201', '10376435', '10371799', '10371473', '10321301', '10231012', '10231007', '10231006', '10205651', '10192388', '10098794', '10093951', '10021466', '9973807', '9972385', '9892567', '9891672', '9859918', '9839564', '9819362', '9570670', '9808393', '9797114', '9792302', '9775249', '9757775', '9750401', '9711451', '9690326', '9678084', '9671250', '9669200', '9640444', '9636859', '9629439', '9593020', '9586829', '9490996', '9471825', '9437777', '9433968', '9406305', '9395364', '9368538', '9350636', '9286063', '9471389', '19078167', '9195515', '9169744', '9145740', '9075216', '9074839', '9041337', '8993862', '9021381', '8940458', '8945706', '8933411', '8892595', '9004993', '8918663', '8885069', '8769629', '8894023', '8858357', '8815069', '8735838', '18476087', '9060055', '9045379', '8939345', '8907382', '8760680', '8835566', '8681981', '7581755', '7494847', '8665464', '8551374', '7575691', '8547409', '7557533', '7604765', '7751752', '7705819', '7708396', '7887358', '7884800', '7474795', '7899384', '7822001', '18475406', '7812103', '7939526', '7889070', '7982550', '8144716', '8184701', '8156277', '8152155', '7979793', '8023519', '7990688', '7941807', '7898384', '7493124', '8306156', '18611578', '8296370', '8112356', '8068534', '8403493', '8261008', '8105815', '7691730', '7692686', '8355882', '8387206', '8480296', '12344839', '8332283', '8468091', '8443442', '8433960', '8496568', '7951593', '7694051', '18611513', '1466598', '1464792', '1280567', '1462401', '1391639', '1461550', '1420690', '1522336', '1375196', '1639979', '1616965', '1606353', '1563786', '1402098', '1341878', '1624841', '1352134', '1523985', '1727964', '12286085', '1624260', '1577519', '1521804', '1490749', '1345308', '1942405', '1791344', '1774242', '1945011', '1937328', '2056624', '1680822', '1864596', '2071945', '1900663', '1705244', '2066607', '1907541', '1985076', '1829811', '2066593', '2056254', '2055646', '1896233', '1889772', '1792794', '1789364', '1774110', '2252040', '2246952', '2246945', '2125359', '2096526', '2237868', '2205652', '2253735', '2178079', '2386024', '2204211', '2202414', '2181120', '1689942', '2154106', '2179126', '2278524', '2151384', '2151383', '2101095', '2100948', '2618959', '2535452', '2788136', '2483892', '2476133', '2753172', '16312701', '2726643', '2630439', '2705510', '2926323', '2704001', '2657198', '2913355', '2643724', '2501430', '2739432', '2671975', '2619480', '2602071', '3183419', '3064495', '2847139', '2467288', '3047288', '2855340', '2845345', '2841944', '3053568', '3404338', '2449146', '3277798', '2446947', '3233671', '3354763', '3285782', '3246849', '3220670', '3213215', '3136090', '3068171', '3051621', '3428679', '3666272', '3673000', '3474421', '3610162', '3572039', '3609674', '3571982', '12315322', '3548522', '3806917', '3805761', '2950001', '3792565', '3624888', '3793439', '12281129', '3759241', '3463978', '3023076', '3755414', '3529014', '3089400', '3009637', '3963075', '3485615', '3784398', '3753987', '3722741', '3518051', '3484473', '3915982', '4070905', '4043951', '4060355', '2865801', '2862451', '3891700', '3839220', '4047990', '3997251', '4039533', '4040361', '3976584', '2982116', '3907519', '2988192', '6392049', '6238106', '6549358', '6528158', '12179634', '6539987', '6705709', '6379919', '6691663', '6369709', '6369708', '6369707', '6434649', '6655289', '6362323', '6632163', '6607499', '6654516', '6679148', '6679147', '6677394', '6846307', '6749750', '6288561', '6804898', '7187955', '7177892', '6958022', '6958015', '6958010', '6958008', '6100618', '7327986', '7308504', '7300774', '7330755', '7275529', '6791560', '7470833', '7008601', '7190204', '12278400', '7351101', '6101457', '7429007', '6450231', '93221', '119500', '85939', '440806', '101828', '712119', '682235', '406388', '831128', '1276112', '18113373']	16181	1404170
bronchitis, not specified as acute or chronic	J40	Merkel Cell Polyomavirus	MCV	Merkel cell polyomavirus	4.38353	None			https://www.karger.com/article/FullText/479372	601	(("bronchitis"[MeSH Terms] OR "bronchitis"[All Fields]) NOT (specified[All Fields] AND acute[All Fields]) OR chronic[All Fields]) AND (("merkel cell polyomavirus"[MeSH Terms] OR ("merkel"[All Fields] AND "cell"[All Fields] AND "polyomavirus"[All Fields]) OR "merkel cell polyomavirus"[All Fields]) OR MCV[All Fields] OR ("merkel cell polyomavirus"[MeSH Terms] OR ("merkel"[All Fields] AND "cell"[All Fields] AND "polyomavirus"[All Fields]) OR "merkel cell polyomavirus"[All Fields]))	['32773814', '32714526', '32709212', '32635198', '32550226', '32375383', '32363383', '32343263', '32325914', '32181249', '32165816', '32164513', '32163691', '32077202', '32005907', '32002023', '31950567', '31870212', '31835560', '31651854', '31632985', '31531562', '31488449', '31468071', '31435409', '31424886', '31404089', '31374189', '31372347', '31372346', '31272830', '31268139', '31235093', '31112874', '31103969', '31082147', '31057960', '31008385', '30986649', '30986331', '30984307', '30915759', '30906947', '30871952', '30852190', '30849576', '30713808', '30701288', '30700359', '30691187', '30625478', '32421993', '30588564', '30560219', '30523626', '30451020', '30388901', '30357388', '30340937', '30328951', '30132178', '30103306', '30089848', '30022758', '29955854', '29938442', '29909502', '29871715', '29857081', '29665902', '29632550', '29622875', '29594908', '29560342', '29556962', '29466280', '29299759', '29294514', '29287802', '29154432', '29128052', '29081097', '29072302', '29066044', '29052131', '28893933', '28848124', '28829493', '28798382', '28792691', '28679298', '28661003', '28607948', '28561801', '28497715', '28461484', '28432575', '28388354', '28359802', '28195648', '28169460', '28151958', '28149014', '28143866', '27978533', '27832373', '27829333', '27800636', '27334898', '27774637', '27741280', '27563199', '27546362', '27542607', '27453744', '27446874', '27426507', '27364378', '27352093', '27268453', '27161748', '27136325', '27061515', '27047044', '27034991', '27026951', '27016128', '27000433', '26994665', '26882609', '26789827', '26779853', '26708890', '26665615', '26653980', '26622719', '26493409', '26456344', '26410854', '26306468', '26279668', '26165048', '26160474', '26149185', '26131347', '25945352', '25935540', '25934431', '25920529', '25801041', '25760045', '25758600', '25758273', '25698630', '25610946', '25546912', '25509891', '25509779', '25464505', '25463867', '25436188', '25380549', '25367777', '25238937', '25232266', '25101093', '28058297', '25030035', '25025037', '24990367', '24976446', '24956175', '24804270', '24795634', '24665367', '24644218', '24627727', '24614722', '24556900', '24520983', '24505541', '24481784', '24438112', '24426329', '24374940', '24352707', '26202294', '24262411', '24211754', '24099016', '24071476', '24067965', '24008290', '23906885', '23861946', '23848392', '23833443', '23724610', '23673783', '23672777', '23615163', '23535533', '23516113', '23508917', '23499956', '23351789', '23351270', '23223137', '23115472', '23099976', '23084307', '23076257', '23063249', '23055815', '23043390', '23026399', '22997974', '22994890', '22959215', '22947842', '22801270', '22781028', '22707189', '22658224', '22575256', '23833625', '22499738', '22458044', '22384844', '22377916', '22214712', '22190529', '22185800', '22167222', '22068352', '21991346', '21977069', '21962966', '21901464', '21859401', '21851991', '21848960', '21824402', '21801612', '21617011', '21614514', '21595616', '21569355', '21568141', '21557982', '21464370', '21440745', '21426888', '21414663', '24367216', '21094981', '21091174', '21084867', '21030941', '21029527', '20817850', '20723311', '20642102', '20595181', '20587511', '20542088', '20538816', '20525711', '20524144', '20424236', '20401448', '20300784', '20206409', '20198626', '20061203', '24494095', '20022150', '20008183', '19960777', '19887172', '19811562', '19755994', '19715607', '19632869', '19630970', '19566741', '19499546', '19469174', '19446878', '19293593', '19288791', '19224487', '19150319', '19129009', '20514896', '20405736', '20376233', '19100499', '19061213', '18928181', '18809690', '18809092', '18775122', '18771498', '18770923', '23120545', '18755983', '18721738', '18710465', '18704818', '18690952', '18640891', '18540912', '18540386', '18348278', '18326312', '23100934', '18270850', '18214089', '18184667', '21490838', '19745500', '18087125', '18072167', '17984039', '17962947', '17940628', '17921239', '17879411', '17708620', '17633309', '17617080', '17558864', '17506716', '17506064', '17474892', '17295873', '17195355', '21901057', '17177647', '17175894', '17064245', '16951540', '16899916', '16855542', '16855073', '16836201', '16823539', '16774817', '16751219', '27265289', '16581347', '16537244', '16436113', '16435056', '16395174', '16385229', '16353713', '16334279', '16189281', '16185209', '16133045', '15982440', '15925466', '15918445', '15897724', '15849844', '15822591', '15796773', '15792363', '15786388', '15773434', '15773422', '15625278', '15583540', '15563961', '15526813', '15521572', '15476867', '15349718', '15312435', '15261730', '15205047', '15190520', '15177658', '15158579', '15061118', '15047472', '15039284', '14994647', '14984245', '14740404', '14691072', '14666504', '14603733', '14582801', '14563394', '14551742', '14506365', '14502317', '12928916', '12895133', '12883603', '12844469', '12839284', '12803508', '12803110', '12728578', '27265186', '12237487', '12153162', '12111766', '12018602', '11904466', '11806118', '11709657', '11728616', '11573510', '11488849', '11475024', '11399603', '11325453', '11322028', '11288758', '11233363', '11190796', '11107196', '11026142', '10968236', '10967300', '10773920', '10770093', '10746805', '10664963', '10643868', '26256030', '10599368', '10556185', '10551753', '10543326', '10434573', '10420506', '10027758', '9858238', '9854289', '9845848', '9816402', '9803619', '9797029', '9745933', '9668535', '9658486', '9638271', '9590152', '9589378', '9553785', '9526831', '10180127', '9433147', '9391308', '9267545', '9195776', '9175038', '9213799', '9170603', '9441382', '9021661', '8882911', '8890585', '8810220', '8813271', '8725141', '8661348', '9025830', '8710158', '8882025', '8689871', '8624687', '24572442', '8720271', '8588948', '8622806', '7486612', '8519721', '9540741', '7602028', '7540258', '7606880', '7534433', '7864027', '7596014', '12160447', '8587701', '8587618', '7731142', '7725779', '7711450', '7924736', '7847591', '7522396', '8092454', '7986279', '8209205', '7918735', '8142226', '8052364', '8159473', '7900934', '8404776', '8293607', '8002746', '8217059', '8408669', '8235941', '8495673', '8488962', '8464947', '8458049', '8323987', '8212996', '1345150', '1516277', '1627797', '1601630', '1578956', '1589734', '1621178', '1535749', '1568369', '1560669', '2019791', '2048997', '1794228', '2279359', '2142903', '2182167', '2323314', '2318292', '2317122', '2073126', '2589399', '2801193', '2805611', '2562717', '2789855', '2672533', '2736309', '2671435', '2563911', '2818751', '2818202', '2623200', '2620097', '3409176', '2903691', '3154514', '3220100', '3449642', '3630968', '3812350', '3577270', '3611292', '3593301', '3589590', '3548248', '3810841', '3797445', '3747828', '2872642', '3946306', '3725614', '3000231', '3992187', '2858181', '3987272', '3965599', '6522107', '6470744', '6150110', '6881096', '6877904', '6872366', '6297416', '6848115', '6633760', '7118557', '7114051', '6763340', '6975780', '7243021', '7324620', '7234509', '7226720', '522526', '95616', '690738', '853131', '871134', '897371', '793185', '1209227']	6221	1404170
acute bronchitis	J20	Human Cytomegalovirus	CMV	Cytomegalovirus	4.38696	Low	Unknown	Respiratory issues can be caused by CMV but its really clear if CMV can cause bronchitis	https://www.uptodate.com/contents/causes-of-chronic-cough-in-children?search=cmv%20bronchitis&source=search_result&selectedTitle=1~150&usage_type=default&display_rank=1#H375594145	132	(acute[All Fields] AND ("bronchitis"[MeSH Terms] OR "bronchitis"[All Fields])) AND (("cytomegalovirus"[MeSH Terms] OR "cytomegalovirus"[All Fields] OR ("human"[All Fields] AND "cytomegalovirus"[All Fields]) OR "human cytomegalovirus"[All Fields]) OR CMV[All Fields] OR ("cytomegalovirus"[MeSH Terms] OR "cytomegalovirus"[All Fields]))	['30742492', '29151274', '24325216', '24034036', '24028302', '23997079', '23200166', '23163026', '23145940', '23128913', '22922656', '22138817', '21794087', '21244235', '21060340', '21043007', '20833822', '20558084', '20518708', '20418369', '20304665', '20172344', '19782286', '19461492', '19303808', '19295317', '19201342', '18971092', '18675117', '18582800', '18263803', '18053475', '17457265', '17321983', '16996910', '16368382', '16340783', '16303014', '16143251', '15996255', '15969307', '15914093', '15819589', '15800973', '15699755', '15541981', '15297275', '15260036', '15130908', '12861708', '12844023', '12844020', '12829913', '12796156', '12712511', '12633696', '12057699', '11996238', '11981309', '11834356', '11788258', '11520736', '11500350', '11233895', '11179119', '11163095', '11057368', '10949197', '10909721', '10813204', '10764333', '10741773', '10696660', '10612758', '10596701', '10452338', '10424515', '10086547', '9883768', '9628562', '9613791', '9613788', '9593040', '9521198', '9498954', '9387957', '9354506', '9286775', '9270635', '9196118', '9033552', '8990369', '8981205', '9011914', '8911326', '8797415', '8698317', '8726927', '8635362', '8616577', '8610381', '8959832', '8927795', '8787504', '7475192', '7490042', '7609567', '7536723', '7705164', '7743142', '7815807', '7727139', '7546799', '8087338', '8042240', '7503651', '8395861', '8382853', '8417717', '8382951', '1650493', '1646451', '2168338', '2292902', '2159491', '2671012', '2539680', '3227003', '6304395', '6101457', '6243769', '165040']	56819	7475
diseases of spleen	D73	Epstein-Barr Virus	EBV	Herpesvirus 4, Human	4.38979	High	Direct	EBV can cause enlarged spleen and even spleen rupture!	https://ada.com/conditions/epstein-barr-virus/	286	("splenic diseases"[MeSH Terms] OR ("splenic"[All Fields] AND "diseases"[All Fields]) OR "splenic diseases"[All Fields] OR ("diseases"[All Fields] AND "spleen"[All Fields]) OR "diseases of spleen"[All Fields]) AND (("herpesvirus 4, human"[MeSH Terms] OR "human herpesvirus 4"[All Fields] OR ("epstein"[All Fields] AND "barr"[All Fields] AND "virus"[All Fields]) OR "epstein barr virus"[All Fields]) OR ("herpesvirus 4, human"[MeSH Terms] OR "human herpesvirus 4"[All Fields] OR "ebv"[All Fields]) OR ("herpesvirus 4, human"[MeSH Terms] OR "human herpesvirus 4"[All Fields] OR "herpesvirus 4, human"[All Fields]))	['32665280', '32645300', '32493363', '32340089', '32202225', '32152351', '32064234', '31973958', '31866621', '31570350', '31559784', '31530932', '31472766', '31375581', '31088382', '30985955', '30746887', '30725847', '30444956', '31949637', '30188990', '30108117', '29997104', '29905559', '29792895', '29741800', '29739366', '29454632', '29429163', '29164067', '29159070', '29085199', '29078991', '28985762', '28877615', '28842185', '28447898', '28119438', '28084335', '28060720', '27942901', '27799162', '30277374', '27755009', '27637596', '27583870', '27551290', '27540722', '27526296', '27476075', '27422630', '27357912', '27187482', '27041246', '26607191', '26602427', '26563483', '26516137', '26489865', '26477709', '26383550', '26305967', '26261484', '26230054', '26193900', '26139647', '26109554', '25989696', '25899165', '25864917', '25822555', '25725946', '25589073', '25433804', '25404171', '25401225', '25394154', '26982903', '25224191', '25186505', '25183396', '24966952', '24686796', '24684038', '24503752', '24462269', '24390103', '24386204', '24292521', '24134766', '24088096', '24068935', '23957538', '23721759', '23714251', '23688153', '23672439', '23620982', '23602745', '23593002', '23510456', '23345517', '23246696', '22912446', '22818256', '22805533', '22722459', '22244123', '22234124', '22185802', '21912765', '21796212', '21683978', '21518255', '21481326', '20860509', '20852592', '20691737', '20689312', '20642258', '20615947', '20538905', '20456713', '20451348', '20426918', '20015983', '19956661', '19790029', '19763612', '19487422', '19459568', '19326324', '19325041', '19103816', '19060508', '19033515', '18987550', '18793782', '18696108', '18677385', '18604554', '18509984', '18436582', '18291441', '18192576', '18173027', '18040148', '17631473', '17492312', '17406818', '17220799', '17204179', '17163857', '17040289', '16918163', '16761438', '16711324', '16415035', '16271084', '16192498', '16158822', '16146847', '16049984', '16014911', '15858132', '15795307', '15722031', '15709008', '15564497', '15559200', '15367611', '15283641', '15255507', '15143769', '15138285', '15089768', '15063566', '15029264', '15005254', '14720144', '14708641', '14562295', '12945933', '12890821', '12866373', '12826882', '12826881', '12767005', '12734367', '12707056', '12692428', '12692278', '12599514', '12371154', '11918542', '11866961', '11774173', '11709613', '11669498', '11447750', '11435434', '11378577', '11340255', '11231487', '11224598', '11167832', '11167797', '10755604', '11074546', '11042526', '10905367', '10887104', '10761606', '10761449', '10702813', '10672057', '10647883', '10559297', '10526009', '10514374', '10436303', '10390889', '10097377', '10090040', '10072446', '9820452', '9606806', '9581586', '9486591', '9291461', '9430196', '9236834', '9209740', '8943863', '9031098', '8944887', '8898848', '9172620', '8918643', '8648111', '8622868', '8604690', '8590839', '8551798', '8543279', '7615866', '8085554', '8088722', '8241498', '8249889', '8393057', '8492030', '1338226', '1323338', '1734494', '1321997', '1646769', '1864633', '2173737', '2165880', '2163603', '2142499', '2139457', '2527816', '2560533', '2833864', '3723269', '3006333', '3840986', '3002047', '2415242', '2982306', '6092957', '6321323', '6283973', '6283764', '223111', '71273', '183092', '178158', '165924', '170577', '4373218', '4135116', '4359197', '5481078']	43106	46557
alcoholic liver disease	K70	Merkel Cell Polyomavirus	MCV	Merkel cell polyomavirus	4.3907	None				98	("liver diseases, alcoholic"[MeSH Terms] OR ("liver"[All Fields] AND "diseases"[All Fields] AND "alcoholic"[All Fields]) OR "alcoholic liver diseases"[All Fields] OR ("alcoholic"[All Fields] AND "liver"[All Fields] AND "disease"[All Fields]) OR "alcoholic liver disease"[All Fields]) AND (("merkel cell polyomavirus"[MeSH Terms] OR ("merkel"[All Fields] AND "cell"[All Fields] AND "polyomavirus"[All Fields]) OR "merkel cell polyomavirus"[All Fields]) OR MCV[All Fields] OR ("merkel cell polyomavirus"[MeSH Terms] OR ("merkel"[All Fields] AND "cell"[All Fields] AND "polyomavirus"[All Fields]) OR "merkel cell polyomavirus"[All Fields]))	['32095444', '32033757', '31628998', '30588564', '30139362', '30132178', '29299759', '29128052', '28988003', '28735109', '28432575', '27267260', '27025268', '27016128', '26907882', '26826811', '26732004', '26165048', '26160474', '26110815', '25784075', '25761182', '23421054', '22575256', '22220466', '21809364', '21419462', '20642102', '20206409', '19818306', '19690397', '18640891', '18239988', '17520236', '16823539', '16385229', '16313861', '16295559', '16185209', '16025837', '15897724', '15849844', '23105491', '15521572', '14984245', '14603733', '12406441', '12055720', '11709657', '10875288', '10803776', '10609275', '10487727', '9816402', '9787890', '9378446', '9267545', '9195776', '9128276', '8729555', '8749821', '8622806', '8561291', '7847591', '7986279', '8078981', '7945575', '8488962', '8438845', '8429282', '8141924', '1350787', '1568369', '1897140', '2195696', '2342668', '1972004', '2323314', '2334500', '2088352', '2562717', '2568766', '2711282', '2563911', '4028439', '6151242', '6318358', '6860793', '6139881', '6119277', '7243021', '7226720', '522526', '493871', '368738', '670420', '28269', '1209227']	6221	37957
respiratory failure, not elsewhere classified	J96	Human Cytomegalovirus	CMV	Cytomegalovirus	4.39222	Low		Found a case report	PMC6125764	509	(("respiratory insufficiency"[MeSH Terms] OR ("respiratory"[All Fields] AND "insufficiency"[All Fields]) OR "respiratory insufficiency"[All Fields] OR ("respiratory"[All Fields] AND "failure"[All Fields]) OR "respiratory failure"[All Fields]) NOT (elsewhere[All Fields] AND ("classification"[MeSH Terms] OR "classification"[All Fields] OR "classified"[All Fields]))) AND (("cytomegalovirus"[MeSH Terms] OR "cytomegalovirus"[All Fields] OR ("human"[All Fields] AND "cytomegalovirus"[All Fields]) OR "human cytomegalovirus"[All Fields]) OR CMV[All Fields] OR ("cytomegalovirus"[MeSH Terms] OR "cytomegalovirus"[All Fields]))	['32762228', '32685228', '32675043', '32667716', '32660889', '32659334', '32603902', '32550050', '32542146', '32541472', '32532356', '32423335', '32372293', '32232846', '32231894', '32034433', '31994768', '31925715', '31870367', '31785591', '31733804', '31693534', '31585475', '31551032', '31545518', '31476182', '30996643', '30891322', '30859167', '30829553', '30824129', '30820939', '30786688', '30681598', '30590625', '30584503', '30577270', '30505513', '32743274', '30486568', '30467305', '30218520', '30193596', '30016533', '29945729', '29886847', '29794728', '29729943', '29683055', '29681203', '29518848', '29407332', '29373764', '29319770', '29239916', '29209121', '29160099', '29141926', '29101629', '29050526', '28986852', '28970704', '28888855', '28879093', '28858213', '28829877', '28803505', '28623282', '20301777', '28394553', '28328824', '28283417', '28243035', '28026119', '28000205', '28000204', '27999698', '27923944', '27879380', '27855487', '27784445', '27104933', '27774707', '27742281', '27713192', '27651525', '27626028', '27495246', '27453480', '27445567', '27358909', '27251105', '27175121', '27012292', '26991265', '26987323', '26985232', '26957066', '26885432', '26839691', '26836919', '26729577', '26585108', '26492410', '26420900', '26384411', '26231316', '26162889', '26081292', '26059755', '25929598', '25927671', '25881687', '25705409', '25619109', '25600919', '25492307', '28663813', '25187816', '25059237', '25049068', '25038552', '25030576', '24887179', '24855837', '24833776', '24811320', '24741254', '24548824', '24457107', '24445980', '24266313', '24255158', '24247027', '24186827', '23997079', '23881653', '23844839', '23719655', '23570320', '23413290', '23405954', '23384402', '23315050', '23232731', '23158667', '23145940', '23097389', '23041220', '22978348', '22955460', '22930407', '22760428', '22504248', '22483463', '22423668', '22388587', '22362939', '22348693', '22312879', '22258957', '22150886', '22129760', '22073034', '21996615', '21885390', '21715133', '21627739', '21573031', '21555797', '21491978', '21426895', '21426685', '21392476', '21171101', '21095311', '21094588', '21084968', '21073064', '20877363', '20676597', '20554331', '20532689', '20445449', '20430478', '20429929', '20172344', '20120351', '20062748', '19910888', '19756492', '19638724', '19586495', '19367199', '20737035', '19057611', '19055804', '19034008', '19016534', '18827428', '18719761', '18593491', '18573675', '18549708', '18500423', '18460527', '18445545', '18326142', '18315996', '18265923', '18263803', '18236812', '18053475', '18027347', '18021971', '17997106', '17965465', '17957963', '17952149', '17928995', '17896085', '17699971', '17618459', '17526510', '17473501', '17394935', '17385683', '17375621', '17268707', '17234480', '17211783', '17186350', '17121562', '17098000', '17030119', '16996910', '16886796', '16585891', '16356210', '16354864', '16354248', '16210128', '16162733', '15914093', '15884492', '15857169', '15715621', '15541981', '15510835', '15225911', '15223441', '15174782', '15170172', '15078761', '15062610', '14735025', '14735024', '14691630', '14673401', '14525709', '12910997', '12844023', '12780967', '12771598', '12668805', '12579460', '12545423', '12545130', '12516691', '12481818', '12443541', '12441749', '12376607', '12366502', '12221881', '12166114', '12043234', '11992809', '11982229', '11973631', '11926762', '11926761', '11926760', '11926756', '11872317', '11855078', '11755547', '11745270', '11607777', '11530954', '11501492', '11477447', '11422893', '11349809', '11297322', '11282753', '11243967', '11196587', '10752829', '10752212', '11105806', '11100968', '11096775', '11056753', '11035370', '10980460', '10949197', '10928597', '10921582', '10884661', '10846461', '10846379', '10824405', '10790254', '10741773', '10587738', '10573214', '10567766', '10459424', '10452632', '10334050', '10333032', '10210824', '10086547', '10073787', '10066059', '9926133', '9852363', '9815502', '9762773', '9715184', '9713715', '9696435', '9684521', '9671163', '9513527', '9493427', '9468243', '9404760', '9354344', '9376471', '9286775', '9246106', '9280634', '9217130', '9145345', '9083516', '9044128', '9029634', '9085615', '9001291', '8996006', '9002308', '8912211', '8889983', '8797462', '8804937', '8776781', '8708899', '8602657', '8594958', '8523175', '7481011', '7576886', '7548479', '7628849', '7653795', '7560494', '7665750', '7732352', '7793259', '7785753', '7747788', '7599555', '8746018', '8520551', '7899668', '7815807', '7746937', '7639037', '7546799', '7898971', '7838623', '8000417', '7803415', '7746291', '8209027', '8196311', '8031813', '8309684', '8139117', '11271176', '7728120', '8313678', '8298168', '8270803', '8404171', '8260899', '8395861', '8390734', '8518339', '8131480', '8468666', '8385439', '1443693', '1338619', '1337762', '1306221', '1423990', '1336561', '1332527', '1524154', '1489145', '1322861', '1598142', '1495854', '1321304', '1554266', '1545573', '1728759', '14621790', '1627327', '1543949', '1312180', '1952197', '1665167', '1656164', '1653682', '1919982', '1750259', '1645949', '1825705', '2071760', '1956558', '2177809', '2171387', '2168309', '15235975', '2205593', '2181951', '2164409', '2367497', '2153509', '2403779', '2676348', '2633075', '2597361', '2571673', '2663999', '2702845', '2920598', '2615086', '2492913', '2664674', '2656816', '2654847', '2616248', '2500468', '3227150', '3266812', '3261005', '2839976', '3389564', '3044104', '3354810', '3227003', '2851652', '2829502', '2827335', '3304021', '2952461', '3560264', '3305835', '3027200', '3542386', '3671863', '3780243', '3535597', '3014876', '2948066', '3933391', '2990379', '3874142', '3000313', '3884275', '2983548', '3038831', '2417611', '6333556', '6093530', '6089543', '6089615', '6328301', '6392391', '6099131', '6340965', '6318461', '6295225', '7076977', '6760778', '6267684', '192811', '183499', '174701', '171315', '1098616', '4358655', '4372772', '13836212']	56819	112502
acute renal failure	N17	Human Cytomegalovirus	CMV	Cytomegalovirus	4.39439	None		CMV might re-activate when kidney transplant patients are given immunosuppressants so that might explain FP		445	("acute kidney injury"[MeSH Terms] OR ("acute"[All Fields] AND "kidney"[All Fields] AND "injury"[All Fields]) OR "acute kidney injury"[All Fields] OR ("acute"[All Fields] AND "renal"[All Fields] AND "failure"[All Fields]) OR "acute renal failure"[All Fields]) AND (("cytomegalovirus"[MeSH Terms] OR "cytomegalovirus"[All Fields] OR ("human"[All Fields] AND "cytomegalovirus"[All Fields]) OR "human cytomegalovirus"[All Fields]) OR CMV[All Fields] OR ("cytomegalovirus"[MeSH Terms] OR "cytomegalovirus"[All Fields]))	['32646585', '32528850', '32504862', '32450288', '32424550', '32315708', '32231894', '32103146', '31989464', '31911259', '31840244', '31815337', '31644168', '31643736', '31514101', '31476182', '31474447', '31439331', '31383003', '31364515', '31315561', '31212020', '31027892', '30838168', '30833839', '30801539', '30796068', '30697447', '30393942', '30139467', '29977661', '29962438', '29886847', '29669818', '29659179', '29579853', '29570919', '29564988', '29407298', '29319770', '29302827', '29191574', '29068092', '28914167', '28868299', '28726528', '28647211', '28605108', '28556523', '28544101', '31305649', '28376034', '28296035', '28279287', '28260447', '28219580', '28115064', '27885344', '27858871', '27805519', '27797900', '27793122', '27536985', '27751774', '27589328', '27569938', '27569937', '27503081', '27418011', '27340928', '27234751', '27139367', '27067875', '27027787', '26970406', '26888217', '26885432', '26836919', '26602755', '26481770', '26474168', '26446498', '26379995', '26333844', '26189055', '26144286', '26093722', '25891706', '25891699', '25881687', '25873064', '25733509', '25685586', '25633349', '25585951', '25497644', '25488905', '25487053', '25320135', '25311592', '25309771', '25251447', '25220222', '25193915', '25142496', '25142167', '25132634', '25131855', '25081551', '25041227', '24903971', '24901467', '24784360', '24712738', '24351078', '24297433', '24282128', '24192090', '24131018', '23866828', '23816478', '23726577', '23569444', '23400903', '27818753', '23158667', '23146504', '23146457', '23026612', '23026589', '22793066', '22645323', '22541921', '22541063', '22511907', '22483463', '22482526', '22429351', '22318475', '22310615', '22225738', '22099791', '21911136', '21885390', '21874614', '21836511', '21787153', '21716186', '21712490', '21699674', '21688483', '21649570', '21528645', '21512429', '21440732', '21426895', '21116318', '21043007', '20975262', '20805254', '20723175', '20590699', '20463641', '20062779', '19936000', '19877724', '19594773', '19586495', '19538491', '19270199', '19434332', '19364312', '19352132', '19099488', '19011502', '18992052', '18955143', '18940118', '18928183', '18827428', '18790199', '18622284', '18589102', '18478256', '18294353', '18202507', '18199693', '20306686', '18089384', '18021971', '17976118', '17880788', '17851290', '17850246', '17827845', '17700117', '17687254', '17636667', '17631018', '17496056', '17445559', '17302598', '17300499', '17295671', '17277852', '17217433', '17205433', '17186350', '17164717', '17138047', '17117907', '17112913', '17063996', '17033211', '17032426', '16980080', '16925563', '16911496', '16827679', '16794378', '16758753', '16757250', '16699456', '16688677', '16647515', '16638208', '16624030', '16549149', '16549139', '16387083', '16387078', '16386611', '16386521', '16368917', '16323666', '16240705', '16182818', '16162203', '16146551', '16060093', '16048606', '16043964', '16013464', '16003231', '15978827', '15949409', '15919468', '15914093', '15866665', '15866636', '15866625', '15848518', '15806483', '15774322', '15751777', '15748097', '15667613', '15572381', '15541981', '15518799', '15476475', '15387108', '15350491', '15299099', '15283319', '15239619', '15192134', '15167599', '15102324', '15059040', '15049793', '14991636', '14703931', '14696764', '14629281', '14603153', '14501856', '12962766', '12950962', '12891726', '12879230', '12771598', '12673379', '12637653', '12632631', '12588319', '12480980', '12452746', '12451273', '12218340', '12164082', '12118902', '12095056', '12095048', '12091651', '11906645', '11884949', '11832110', '11805170', '11798855', '11793044', '11792986', '11750365', '11748659', '11544441', '11472609', '11424862', '11370164', '11302549', '11293208', '10897651', '10897638', '10878406', '10867336', '10831076', '10795660', '10781414', '10669362', '10667481', '10561154', '10459543', '10428270', '10360595', '10231404', '10228457', '10206429', '10202999', '10075598', '9815502', '9794567', '9787958', '9723519', '9696435', '9645801', '9611398', '9544416', '9541419', '9513378', '9458019', '9332336', '9292573', '9285199', '9112350', '9919398', '9063492', '9011592', '9102118', '9053724', '8893116', '8798364', '8623181', '8657677', '8597612', '8959812', '8914243', '8820503', '7481004', '7645037', '7610750', '7795047', '7530868', '7802522', '7884765', '7639037', '7566623', '7741857', '7786449', '7994278', '7947045', '8023832', '8061363', '8061021', '8019027', '8117400', '8234116', '8390337', '7682360', '8438192', '8383495', '1524154', '1489145', '1319248', '1545573', '1543949', '1534839', '1314985', '1666907', '1654363', '1646505', '2015407', '1645827', '1846252', '1706982', '2225416', '2163233', '2153065', '2086553', '2531867', '2597967', '2554845', '2633075', '2675405', '2782196', '2656816', '2627046', '2554731', '2840226', '3075509', '2839787', '2821814', '3035235', '2952461', '3008390', '2948066', '3909198', '3914572', '3909789', '2997762', '2990383', '3893106', '3884275', '3882063', '4061505', '6322583', '6420959', '6330787', '6311018', '6297416', '7076977', '6293979', '6264291', '6267980', '6258464', '6276840', '6989332', '232854', '204857', '203190', '187063', '164401', '4112685', '4304170', '4303181', '4309852', '13836212']	56819	86420
Lymphoid leukemia	C91	Varicella Zoster Virus	VZV	Herpesvirus 3, Human	4.39623	None		A lot of study of giving kids with ALL the VZV vaccine, so FP		199	("lymphoid leukaemia"[All Fields] OR "leukemia, lymphoid"[MeSH Terms] OR ("leukemia"[All Fields] AND "lymphoid"[All Fields]) OR "lymphoid leukemia"[All Fields] OR ("lymphoid"[All Fields] AND "leukemia"[All Fields])) AND (("herpesvirus 3, human"[MeSH Terms] OR "human herpesvirus 3"[All Fields] OR ("varicella"[All Fields] AND "zoster"[All Fields] AND "virus"[All Fields]) OR "varicella zoster virus"[All Fields]) OR ("herpesvirus 3, human"[MeSH Terms] OR "human herpesvirus 3"[All Fields] OR "vzv"[All Fields]) OR ("herpesvirus 3, human"[MeSH Terms] OR "human herpesvirus 3"[All Fields] OR "herpesvirus 3, human"[All Fields]))	['31775678', '31476298', '30677857', '30628105', '29807711', '29373475', '29032509', '28339568', '27960646', '27960571', '27753768', '27718310', '27496601', '27322719', '27147629', '26803194', '26274925', '26200521', '25959984', '25131855', '24951151', '24853856', '24789692', '24438482', '24194956', '23773904', '23589809', '23278346', '23253001', '23206225', '23103084', '22928596', '22041917', '21971274', '21787125', '21646775', '21127434', '20863615', '20848637', '20843103', '19925741', '19773676', '19173207', '19131784', '18432508', '18351539', '17728923', '17659051', '17578910', '17483062', '17416267', '17114965', '16607647', '16516611', '16279222', '16270193', '16217259', '16199681', '15995710', '15932541', '15880424', '15701988', '15342986', '15264705', '12899715', '12789936', '12414359', '12153163', '11497339', '11496356', '11438070', '11086306', '10871914', '10414922', '10365508', '10068350', '9822244', '9298756', '9441126', '8735338', '8616091', '8568309', '8583226', '7602360', '7664187', '8058304', '8201480', '8050905', '8152266', '8151475', '8057987', '8165909', '8151085', '8274602', '8392165', '8384224', '8052820', '1362686', '1328289', '1325498', '1316974', '1313688', '1309394', '1658650', '1753418', '1848749', '1667953', '2167335', '2322201', '2159968', '2558454', '2559121', '2553644', '2485895', '2744034', '2743800', '3264113', '2840630', '2828948', '3277389', '2834625', '2830480', '2821472', '3035478', '3029239', '3027445', '3023433', '3020495', '3013041', '2995510', '3861716', '2988834', '3856382', '2982006', '3014486', '3014485', '3014484', '3014483', '6100066', '6100064', '6100063', '6100046', '6100045', '6093030', '6330386', '6589942', '6321008', '6309983', '6296242', '6127546', '6961118', '7038177', '6290714', '7031654', '6261111', '6248780', '6988557', '6244113', '391116', '221632', '213857', '219841', '305913', '202915', '198521', '173998', '64406', '1080070', '4372664', '4136064', '4369607', '4353947', '4353308', '4349544', '4346381', '4340436', '4333372', '4104494', '4311227', '4311642', '4160230', '14302595', '14222121', '14344395', '14163497', '13979756', '14480283', '13721252', '13746454', '13692741', '13811973', '13846312', '13105374', '13064469', '14856409', '14829061', '14806941', '18236542', '20286519']	11829	83365
