## supplemental_dataset_7 for "After the Infection: A Survey of Pathogens and Non-communicable Human Disease" (part 2 of 3)

### Sheet: LPF_data (continued)
Disease	icd	path_name	abbrev	mesh_id	LPF	pair_count	pair_query	pair_PMIDs	path_count	dis_count
alcoholic liver disease	K70	Hepatitis C Virus	HCV	Hepacivirus	3.05635	1578	("liver diseases, alcoholic"[MeSH Terms] OR ("liver"[All Fields] AND "diseases"[All Fields] AND "alcoholic"[All Fields]) OR "alcoholic liver diseases"[All Fields] OR ("alcoholic"[All Fields] AND "liver"[All Fields] AND "disease"[All Fields]) OR "alcoholic liver disease"[All Fields]) AND (("hepacivirus"[MeSH Terms] OR "hepacivirus"[All Fields] OR "hepatitis c virus"[All Fields]) OR HCV[All Fields] OR ("hepacivirus"[MeSH Terms] OR "hepacivirus"[All Fields]))	['32768590', '32764799', '32743990', '32715667', '32707225', '32697871', '32660172', '32655232', '32655230', '32647953', '32630610', '32591247', '32558521', '32535386', '32524881', '32518428', '32514458', '32486355', '32477362', '32463622', '32442221', '32435610', '32417256', '32356496', '32339377', '32329579', '32323426', '32318396', '32297157', '32281295', '32239220', '32234740', '32234536', '32134732', '32096890', '32073688', '32069337', '32043613', '32039403', '32039366', '32035682', '32025164', '32018285', '31997561', '31988865', '31982284', '31921938', '31901607', '31898413', '31897838', '31885421', '31852635', '31852161', '31824620', '31814857', '31768801', '31746482', '31734987', '31725632', '31701393', '31659795', '31642005', '31639042', '31631714', '31582326', '31549590', '31548169', '31487518', '31475372', '31475226', '31470644', '31447605', '31413528', '31413522', '31402253', '31399619', '31399179', '31399173', '31394020', '31372912', '31362807', '31357772', '31347138', '31346950', '31340446', '31332246', '31319186', '31317132', '31315327', '31282011', '31270280', '31251928', '31246992', '31219667', '31219362', '31193303', '31188634', '31175077', '31169758', '31156626', '31139424', '31113588', '31112805', '31089474', '31081997', '31080822', '31061888', '31024206', '31024203', '31024201', '31006777', '31004758', '31004178', '30976932', '30959469', '30957143', '30908822', '30905208', '30883752', '30882933', '30882032', '30875804', '30849036', '30839434', '30835028', '32461811', '30810332', '30791221', '30765934', '30747989', '30736972', '30705715', '30704781', '30697904', '30686897', '30672817', '30667468', '30663454', '30615882', '30609189', '30609187', '30568947', '30540726', '30511049', '30510994', '30486798', '30473472', '30473364', '30451739', '30429390', '30429386', '30420265', '30403898', '30403751', '30403744', '30391436', '30379089', '30372586', '30362090', '30360942', '30360608', '30353054', '30345260', '30320609', '30317759', '30309301', '30307619', '30303340', '30287142', '30260995', '30257339', '30252499', '30234644', '30231359', '30208901', '30179227', '30166857', '30158570', '30134796', '30123002', '30112849', '30104027', '30060508', '30048873', '30014489', '30009816', '29994981', '29975579', '29963470', '29957165', '29940268', '29920654', '29913280', '29912761', '29912756', '29902644', '29880964', '29857547', '29774570', '29773419', '29768686', '29743800', '29740031', '29735802', '29712495', '29695616', '29672926', '29629906', '29623561', '29608451', '29607054', '29596718', '29493093', '29480511', '29467672', '29446106', '29399277', '29399273', '29394165', '29380062', '29377876', '29369303', '29358850', '29340126', '29329373', '29328556', '29321441', '29291167', '29269684', '29262605', '29249127', '29199144', '29198562', '29187281', '29150796', '29145204', '29140988', '29085222', '29077714', '29052175', '29045023', '29016566', '28975595', '28967501', '28960360', '28956816', '28954412', '28952917', '28946631', '28931802', '28930164', '28923555', '28881813', '28839428', '28804513', '28744836', '28740347', '28733780', '28715695', '28702738', '28700364', '28696510', '28689596', '28688543', '28685692', '28680839', '28679981', '28647765', '28641784', '28623451', '28622441', '28618039', '28603092', '28590542', '28587063', '28585435', '28573088', '28572039', '28561276', '28533673', '28489307', '28487602', '28481662', '28474143', '28469809', '28469367', '28468017', '28442120', '28426876', '28422055', '28358980', '28348495', '28340509', '28336739', '28293093', '28285394', '28281513', '28279536', '28267621', '28250290', '28237980', '28218651', '28217260', '28194666', '28182612', '28144390', '28128716', '28125040', '28107471', '28098838', '28097097', '28096056', '28088461', '28079667', '28077274', '28075394', '28052626', '28052618', '28052604', '28028370', '28012259', '27956792', '27932132', '27870801', '27527741', '27193023', '27754570', '27746614', '27742550', '27734776', '27722155', '27688660', '27683637', '27677115', '27649152', '27644706', '27644603', '27637587', '27634970', '27634369', '27577861', '30609460', '27559536', '27547937', '27539153', '28968953', '27522710', '27496472', '27496401', '27493866', '27493104', '27489857', '27485838', '27435618', '27348270', '27338546', '27309850', '27301913', '27299728', '27296314', '27291331', '27288988', '27278127', '27258535', '27256434', '27232361', '27231906', '27226803', '27197947', '27196584', '27194891', '27175704', '27171501', '27158847', '27155184', '27148681', '27105314', '27093174', '27083168', '27062203', '27054361', '27014750', '27012266', '27005620', '27004022', '26998285', '26997214', '26989657', '26973383', '26959385', '26948887', '26945406', '26900275', '26886386', '26873400', '26860700', '26858016', '26856334', '26845595', '26819531', '26819510', '26813416', '26803574', '26763484', '26754490', '26745088', '26698881', '26695744', '26675364', '26673862', '26666336', '26664664', '26662476', '26651253', '26638120', '26622825', '26599351', '26599080', '26582088', '26581602', '26579831', '26556984', '26556483', '26524882', '26523773', '26515554', '26501124', '26486293', '26483390', '26479282', '26469105', '26457019', '26454876', '26443688', '26413226', '26369802', '26350881', '26350690', '26342547', '26337813', '26320926', '26293833', '26293077', '26278390', '26274335', '26270641', '26255044', '26251217', '26220739', '26201318', '26196445', '26185387', '26176212', '26140091', '26140084', '26123664', '26121926', '26121037', '26116591', '26090579', '26055245', '26052388', '26031147', '25987440', '25920092', '25908269', '25894140', '25892898', '25875369', '25852271', '25848483', '25840592', '25821461', '25801076', '25789864', '25786514', '25773443', '25755609', '25755608', '25755534', '25754333', '25744657', '25743002', '25740255', '25726124', '25716995', '25702770', '25690689', '25664450', '25646890', '25633908', '25624996', '25611978', '25606452', '25581573', '25575848', '25560752', '26937432', '25536642', '25532016', '25525637', '25522874', '25522809', '25514907', '25492996', '25468788', '25461851', '25460019', '25445207', '25433921', '25416080', '25387451', '25386071', '25331524', '25309085', '25269961', '25266201', '28913441', '25242771', '25233963', '25232228', '25232227', '25217800', '25152986', '25148760', '25136231', '25088236', '25066692', '25052889', '25040315', '25040245', '25015913', '29699348', '24956436', '24953695', '24946282', '24935308', '24930437', '24927609', '24899827', '24898917', '24870301', '24851525', '24851524', '24838722', '24799124', '24786290', '24782264', '24769340', '24764677', '24750688', '24750171', '24738043', '24693307', '24689101', '24654688', '24632765', '24621538', '24608579', '24569533', '24563239', '24524100', '24467804', '24432883', '24415789', '24401223', '24400091', '24393837', '24378747', '24375711', '24374016', '24372862', '27508182', '24371721', '24351813', '24349054', '24320032', '24314998', '25841921', '24274870', '24251711', '24265237', '24225087', '24222948', '24222941', '24179616', '24157021', '24155775', '24115392', '24098309', '24090634', '24088733', '24080776', '24052985', '24045276', '24041840', '24040630', '24036368', '24018503', '23996870', '25755506', '25755505', '23978719', '23968887', '23941829', '23933265', '23905912', '23901063', '26000142', '23855296', '23855291', '23874824', '23850511', '23844467', '23840211', '23829392', '23823813', '23812039', '23809581', '25332959', '23792777', '23769085', '23752878', '23751845', '23751180', '23737314', '23726584', '23714479', '23707371', '23691475', '23690232', '23674845', '23671959', '23667769', '23644846', '23641933', '23639483', '23630437', '23627007', '23623999', '23613733', '23613622', '23597924', '23569998', '23567086', '23550892', '23548578', '23520531', '23514999', '23494006', '23484104', '23483873', '23483073', '23439536', '23439508', '23425053', '23403613', '23370710', '23337159', '23329217', '23323254', '23316217', '23299969', '23241078', '23226395', '23213025', '23166534', '23161303', '23157132', '23145208', '23097711', '23085575', '23069476', '23059409', '23011241', '22961861', '22939811', '22931359', '22919246', '22911170', '22869157', '22866973', '22863037', '22846856', '22819910', '22803153', '22753133', '22751227', '22735607', '22690236', '22672642', '25755421', '22622315', '22577887', '22572059', '22567408', '22539975', '22530132', '22521354', '22489261', '22441225', '22320911', '22410057', '22385985', '22385608', '22334280', '22326465', '22304651', '22298959', '22278680', '22271627', '22267590', '22259839', '22257210', '22244707', '22234075', '22227046', '22218226', '22211285', '24829632', '23721009', '22156485', '22183968', '22183113', '22175908', '22155365', '22154950', '22135029', '22124850', '22108148', '22087248', '22055588', '22046940', '22045672', '22034200', '22014765', '22012231', '22007310', '21999649', '21981787', '21956705', '21954650', '21952702', '21948570', '21935872', '21932374', '21906297', '21898497', '21886843', '21884248', '25755326', '21873139', '21822737', '21814145', '21806828', '21797822', '21756850', '21745286', '21735084', '21727730', '21696783', '21688282', '21682831', '21682827', '21677334', '21675270', '21659741', '21651352', '21645344', '21641393', '21633656', '21633655', '21633654', '21633649', '21620065', '21615789', '21610221', '21602702', '21601719', '21570483', '21567894', '21566071', '21565756', '21538440', '21530428', '21516848', '21476921', '21459158', '21451413', '21440669', '21429453', '21407274', '21404491', '21403920', '21397104', '21373271', '21331443', '21331379', '21300117', '21270117', '21261993', '21258239', '21248634', '21209701', '21185796', '21182534', '21167429', '21160983', '21146242', '21145809', '21143008', '21115577', '21121934', '21106530', '21088405', '21068129', '21050091', '21037547', '21029788', '20980222', '20970581', '20964793', '20939108', '20932598', '20931285', '20929443', '20888662', '20883210', '20857114', '20851211', '20850692', '20845504', '20818236', '20809396', '20714008', '20720270', '20720269', '20716803', '20677341', '20673536', '20658750', '20617035', '20615566', '20608166', '20602682', '20505515', '20499174', '20492499', '20491750', '20463569', '20460918', '20435163', '20412588', '20388084', '20386865', '20037277', '20332549', '20238400', '20238251', '20206411', '20203226', '20183232', '20179691', '20102557', '20080086', '20064512', '25197507', '23584064', '21525765', '21485513', '20026019', '19951276', '19929783', '19925459', '19857685', '19851063', '19822158', '19818291', '19738477', '19734797', '19702910', '19670455', '19642126', '19638471', '19630099', '19628893', '19604544', '19581813', '19579629', '19576873', '19568532', '19546545', '19545719', '19519352', '19515391', '19515216', '19513842', '19497071', '19491838', '19486451', '19479801', '19473084', '19472315', '19460564', '19444865', '19444388', '19438606', '19418586', '19413034', '19389182', '19387918', '19384175', '19328955', '19291820', '19289381', '19281869', '19254326', '24842131', '19247452', '19241362', '19231018', '19187068', '19226410', '19221666', '19220207', '19212210', '19207596', '19177575', '19174415', '19171902', '20524276', '19109849', '19109846', '19100404', '19091458', '19085967', '19085911', '19073452', '18973845', '18973844', '19067777', '19036907', '19032450', '19010229', '19010167', '19010164', '19004189', '18990087', '18986379', '18979640', '18957521', '18848602', '18822848', '18821593', '18809335', '18797412', '18772845', '18758417', '18756485', '18720935', '18710430', '18698674', '18691352', '18675098', '18657086', '18647235', '18636654', '18613418', '18613369', '18560947', '18551357', '18516003', '18503886', '18482273', '18473412', '18415752', '18394858', '18389595', '18373563', '18367859', '18337117', '18335663', '18328071', '18264998', '18236403', '18161844', '18090985', '18089365', '18070290', '18061182', '18049163', '18021430', '17998146', '17996017', '17969072', '17965629', '17954160', '17953137', '17937811', '17933708', '17892356', '17877502', '17877064', '17786144', '17786142', '17767898', '17722422', '17721197', '17716352', '17700427', '17697932', '17689296', '17672890', '17667057', '17630087', '17589946', '17544978', '17539815', '17515961', '17483780', '17419356', '17414845', '17413295', '17406752', '17397511', '17392334', '17377647', '17356041', '17349437', '17305884', '17298297', '17295870', '17258730', '17220609', '17164082', '17144594', '17134660', '17121680', '17101579', '17099382', '17097983', '17097972', '17097970', '17097967', '17080245', '17074020', '17048997', '17042765', '17032402', '17008365', '17008133', '17002989', '16997354', '16956021', '16941687', '16933007', '16863553', '16856589', '16844421', '16799618', '16723850', '16696395', '16683409', '16677154', '16637867', '19858588', '16557185', '16527700', '16501481', '16496750', '16461228', '16432990', '16425410', '16421468', '16420511', '16364680', '16273620', '16258409', '16255293', '16254258', '16231587', '16227360', '16226912', '16225473', '16205377', '16202646', '16200231', '16190545', '16179269', '16177656', '16168516', '16139921', '16098628', '16085912', '16038048', '16020491', '16003135', '16001652', '15990709', '15990707', '15973779', '15946497', '15942443', '15935745', '15920328', '15918331', '15907199', '15895401', '15866656', '15832583', '15810701', '15784034', '15765398', '15758653', '15756142', '15753540', '15746106', '15703559', '15698392', '15686696', '15683425', '15665567', '15648159', '15605407', '15566507', '15546809', '15508101', '15497158', '15482537', '15476157', '15469875', '15376307', '15359878', '15349807', '15319656', '15318110', '15318104', '15316413', '15316412', '15288015', '15279404', '15218342', '15208156', '15188072', '15180730', '15138942', '15132884', '19861828', '15073920', '15004769', '14755873', '14726969', '14696486', '14696478', '14685677', '14682226', '14656944', '14642621', '14639919', '14636435', '14634492', '14586877', '14527088', '14515741', '14501616', '12962839', '12962738', '12960507', '12960504', '12942453', '12901288', '12901271', '12852777', '12845670', '12827562', '12826194', '12794720', '12757171', '12757168', '12749259', '12739426', '12732105', '12727165', '12663245', '12655786', '12655347', '12640727', '12601208', '12590237', '12586290', '12575815', '12575544', '12570889', '12544688', '12544203', '12530953', '12454814', '12448819', '12438954', '12421019', '12407597', '12405251', '12399218', '12394209', '12228813', '12200877', '12198667', '12198376', '12195003', '12193855', '12186118', '12181264', '12180297', '12180282', '12170918', '12167267', '12145538', '12075404', '12071436', '12062640', '12062637', '12055720', '12045012', '12029628', '12003382', '11978409', '11941962', '11911339', '11870378', '11858170', '11855321', '11838612', '11825856', '11821662', '11819762', '11781505', '11769518', '11712790', '11685737', '11672821', '11665750', '11641261', '11531317', '11518551', '11513191', '11511788', '11478489', '11449122', '11434618', '11432516', '11410746', '11408014', '11397951', '11392086', '11391079', '11354280', '11319436', '11319313', '11283083', '11279335', '11260025', '11236836', '11232180', '11225387', '11177315', '11168438', '11155150', '11129222', '11124837', '11110619', '11107672', '11088082', '11064314', '11058828', '11050060', '11035372', '11026763', '10999093', '10958223', '10952238', '10940283', '10933151', '10901001', '10897436', '20575840', '10869250', '10851284', '10847145', '10846673', '10803792', '10803791', '10776681', '10737254', '10728799', '10707860', '10698484', '10677574', '10653467', '10644325', '10622572', '10621924', '10591594', '10574508', '10573652', '10573517', '10571819', '10548350', '10535474', '10535471', '10535463', '10520856', '10499363', '10491718', '10488711', '10459628', '10429861', '10385665', '10370675', '10347111', '10235313', '10235218', '10207816', '10198708', '10192207', '10024824', '9927612', '9922505', '9860393', '9854614', '9840137', '9829860', '9769131', '9766821', '9762327', '9751959', '9751943', '9731579', '9701994', '9695391', '9690749', '9658759', '9658369', '9622395', '9621490', '9576576', '9566845', '9566830', '9566829', '9551570', '9545848', '9523848', '9505895', '9495673', '9470270', '9430951', '9442462', '9438537', '9436390', '9399399', '9369941', '9305662', '9303478', '9245544', '9646216', '9187567', '9128307', '9122873', '9105504', '9265584', '17216996', '9458954', '9430361', '9249939', '9120326', '8986242', '8986240', '9122028', '8986963', '8947881', '8938537', '8962774', '8952764', '8878776', '8858752', '9005712', '8891851', '8864187', '8800396', '8792073', '8792072', '8675166', '8651169', '8871873', '8797060', '9251393', '9110486', '8857169', '8729048', '8633498', '8817173', '8782001', '8723415', '8672767', '8659701', '8659700', '8591847', '19864842', '9335923', '8881566', '8836887', '8689295', '8609809', '8562197', '7502013', '8730500', '8578173', '8566928', '8745593', '8561287', '8963025', '7563892', '7563891', '7563890', '7563887', '7563857', '8522118', '9179963', '7646992', '7569285', '7644783', '7609318', '7549057', '7536121', '7600139', '7545199', '7534056', '7790700', '7771648', '7712307', '7597440', '7536113', '7748281', '7982643', '7672043', '7531758', '7523270', '7935098', '7963803', '7938874', '7959581', '7952148', '7520558', '7939403', '7524722', '7521433', '8079115', '8061579', '7524168', '8049102', '8170058', '8149037', '8197809', '8119681', '7509769', '7509363', '7912583', '7507461', '9063823', '8073136', '8013791', '7958666', '7915041', '7906745', '7875387', '7846955', '7516902', '7508973', '8394196', '8391209', '8317400', '8296078', '8228130', '7686879', '7687261', '8393215', '7872966', '7689517', '7689516', '7683191', '8387440', '7682979', '8471757', '8261068', '8440419', '8417636', '7508139', '8467969', '8141927', '8141926', '8003133', '8003127', '8003123', '7911669', '7682814', '7680361', '7678578', '7678368', '7511381', '1337153', '1284913', '1383141', '1336022', '1281459', '1295253', '1285245', '1279247', '1379412', '1379209', '1321399', '1377144', '1280288', '1321225', '1611014', '1318621', '1315339', '1312985', '1318927', '1380027', '1380021', '1315164', '1311125', '1314634', '1314633', '1313382', '1568040', '1450689', '1339127', '1326462', '1311967', '1310706', '1309449', '1284769', '1785961', '1723384', '1664715', '1664014', '1662091', '1662090', '1660025', '1667017', '1657751', '1663337', '1660492', '1655608', '1655605', '1652885', '1943504', '1909268', '1903124', '1846278', '1849207', '1849206', '1848827', '1848875', '1652249', '1649492', '2175291', '1964476', '2177219', '2172888', '2176297', '2170781', '1967082', '2159711', '1966702', '2574323', '2572739', '2569102']	74691	37957
pityriasis rosea	L42	Human Herpesvirus-6	HHV-6	Herpesvirus 6, Human	3.06225	49	("pityriasis rosea"[MeSH Terms] OR ("pityriasis"[All Fields] AND "rosea"[All Fields]) OR "pityriasis rosea"[All Fields]) AND (("herpesvirus 6, human"[MeSH Terms] OR "human herpesvirus 6"[All Fields]) OR ("herpesvirus 6, human"[MeSH Terms] OR "human herpesvirus 6"[All Fields] OR "hhv 6"[All Fields]) OR ("herpesvirus 6, human"[MeSH Terms] OR "human herpesvirus 6"[All Fields] OR "herpesvirus 6, human"[All Fields]))	['32553563', '32475003', '32197740', '31304559', '31127953', '29936509', '29263533', '28764276', '28728872', '28366431', '28128088', '28128079', '28115404', '27512182', '27222672', '27096928', '26451078', '25997658', '25612842', '25453575', '25412725', '24947696', '24335203', '23165950', '20797508', '20353917', '19615540', '18713231', '18489054', '16384760', '15955099', '15188706', '15055857', '12567262', '12406322', '12406319', '12120443', '11924827', '11876008', '11720179', '11579614', '11359407', '11069458', '10827485', '10502977', '10423975', '10215792', '9553303', '9529560']	3953	701
urethritis and urethral syndrome	N34	Chlamydia trachomatis	C. trachomatis	Chlamydia trachomatis	3.08636	42	(("urethritis"[MeSH Terms] OR "urethritis"[All Fields]) AND ("urethra"[MeSH Terms] OR "urethra"[All Fields] OR "urethral"[All Fields]) AND ("syndrome"[MeSH Terms] OR "syndrome"[All Fields])) AND (("chlamydia trachomatis"[MeSH Terms] OR ("chlamydia"[All Fields] AND "trachomatis"[All Fields]) OR "chlamydia trachomatis"[All Fields]) OR ("chlamydia trachomatis"[MeSH Terms] OR ("chlamydia"[All Fields] AND "trachomatis"[All Fields]) OR "chlamydia trachomatis"[All Fields] OR "c trachomatis"[All Fields]) OR ("chlamydia trachomatis"[MeSH Terms] OR ("chlamydia"[All Fields] AND "trachomatis"[All Fields]) OR "chlamydia trachomatis"[All Fields]))	['32750107', '30181326', '30052651', '29364432', '26220178', '24899041', '23970572', '23605850', '23007213', '22261236', '19837352', '19177771', '18715698', '19265617', '15538207', '11287692', '11242818', '9814873', '9542778', '9293607', '9377664', '9594334', '9102910', '7869644', '8053087', '1567554', '2031031', '3259948', '3829086', '4020784', '6369709', '6659736', '6687821', '6608436', '6340891', '6344763', '12266602', '6958020', '7214998', '6892712', '709069', '10328032']	16181	133
other disorders of white blood cells	D72	Human Immunodeficiency Virus	HIV	HIV	3.09447	3293	(other[All Fields] AND ("disease"[MeSH Terms] OR "disease"[All Fields] OR "disorders"[All Fields]) AND ("leukocytes"[MeSH Terms] OR "leukocytes"[All Fields] OR ("white"[All Fields] AND "blood"[All Fields] AND "cells"[All Fields]) OR "white blood cells"[All Fields] OR "leukocyte count"[MeSH Terms] OR ("leukocyte"[All Fields] AND "count"[All Fields]) OR "leukocyte count"[All Fields] OR ("white"[All Fields] AND "blood"[All Fields] AND "cells"[All Fields]))) AND (("hiv"[MeSH Terms] OR "hiv"[All Fields] OR ("human"[All Fields] AND "immunodeficiency"[All Fields] AND "virus"[All Fields]) OR "human immunodeficiency virus"[All Fields]) OR ("hiv"[MeSH Terms] OR "hiv"[All Fields]) OR ("hiv"[MeSH Terms] OR "hiv"[All Fields]))	['32723287', '32685148', '32657744', '32532356', '32409991', '32286360', '32267841', '32243435', '32209668', '32163523', '32146745', '32109259', '32066947', '32059635', '31892306', '31871098', '31850668', '31830058', '31827588', '31762871', '31740620', '31718574', '31706670', '31706289', '31689837', '31672916', '31666372', '31663113', '31645444', '31640585', '31638680', '31622347', '31616784', '31604535', '31597760', '31591213', '31584217', '31578293', '31578266', '31570667', '31558128', '31513075', '31494113', '31484431', '31484257', '31479428', '31447833', '31425400', '31421114', '31413132', '31402499', '31306460', '31305332', '31303557', '31283942', '31257347', '31218545', '31213558', '31213551', '31195121', '31189571', '31185037', '31184704', '31167916', '31159488', '31156633', '31155318', '31148335', '31145920', '31126879', '31113229', '31104270', '31091258', '31043512', '31039161', '31034775', '31018203', '31004430', '30998710', '30995263', '30973942', '30973547', '30969987', '30964004', '30952973', '30897938', '30874811', '30871661', '30856186', '30840771', '20301769', '30811499', '30808459', '30794637', '30787150', '30770728', '30767719', '30766573', '30764808', '30759995', '30734905', '30707696', '30701810', '30678747', '30647906', '30614763', '30601239', '30592023', '30588732', '30571173', '30565250', '30565241', '30561642', '30559739', '30550097', '30538219', '30531492', '30530590', '30520941', '30459072', '30455306', '30444879', '30430742', '30429343', '30420858', '30418531', '30407498', '30397846', '30389046', '30362392', '30292891', '30262819', '30246458', '30229676', '30226135', '30153546', '30150778', '30132840', '30126294', '30116245', '30114699', '30082524', '30066889', '30063722', '30059507', '30049261', '30021018', '30013261', '29997209', '29976219', '29968539', '29956882', '29954191', '29933399', '29899094', '29893245', '29882021', '29879225', '29851662', '29848332', '29842903', '29783641', '29782330', '29781814', '29780387', '29772028', '29760693', '29753126', '29749876', '29748343', '29746555', '29742132', '29739273', '29725333', '29723162', '29720491', '29714165', '29709026', '29703155', '29678963', '29673334', '29672590', '29670239', '29621302', '29619379', '29615133', '29614610', '29599765', '29588370', '29554136', '29550449', '29549706', '29549702', '29542052', '29535090', '29529104', '29518102', '29515578', '29511144', '29499169', '29487473', '29471904', '29464785', '29458343', '29454196', '29449904', '29437277', '29422894', '29408573', '29386290', '29367348', '29345976', '29342870', '29338738', '29319822', '29319511', '29309629', '29309603', '29309418', '29293157', '29292195', '29282832', '29192216', '29189426', '29182762', '29163468', '29141790', '29136011', '29132400', '29127578', '29091208', '29091198', '29084996', '29079322', '29070683', '29066542', '29063514', '29062326', '29054249', '29050187', '29045846', '29035156', '29032062', '29026395', '29021438', '29016524', '28992464', '28980078', '28960268', '28956765', '28935667', '28910347', '28903507', '28891536', '28888743', '28887441', '28877821', '28863168', '28828963', '28825859', '28792504', '28792168', '28770596', '28768055', '28754798', '28733216', '28718069', '28701403', '28674892', '28658648', '28657962', '28656011', '28636654', '28634034', '28596090', '28592538', '28589513', '28579320', '28579016', '28576902', '28576126', '28571758', '28562612', '28542796', '28538874', '28530037', '28520615', '28518221', '28513595', '28500742', '28498178', '28474788', '28464317', '28449059', '28438295', '28426273', '28414762', '28395107', '28384290', '28380038', '28375874', '28366509', '28351939', '28346521', '28331180', '28329090', '28323897', '28323396', '28315414', '28301552', '28299915', '28283598', '28282390', '28255643', '28218976', '28214184', '28192529', '28190116', '28174909', '28152074', '28148791', '28125732', '28122494', '28122034', '28114801', '28095797', '28073435', '28073404', '28034590', '28017428', '28009639', '27998310', '27935212', '27932619', '27931306', '27927859', '27912071', '27909828', '27906994', '27894873', '27893488', '27870601', '27829072', '27821249', '27815422', '27615517', '27795414', '27693332', '27630228', '27750386', '27771231', '27769246', '27577087', '27763997', '27752180', '27751765', '27565715', '27525551', '27729588', '27716827', '27694827', '27683550', '27655788', '27639980', '27626922', '27626305', '27600800', '27599295', '27597312', '27585954', '27580636', '27560150', '27551154', '27544391', '27539349', '27519553', '27509048', '27490660', '27485435', '27475982', '27470028', '27467331', '27465646', '27462092', '27440883', '27439376', '27438325', '27428431', '27423433', '27421978', '27412417', '27409415', '27405134', '27395563', '27390864', '27377073', '27348748', '27335502', '27297952', '27281244', '27246792', '27243210', '27237819', '27234438', '27232996', '27227921', '27226520', '27224737', '27211546', '27195985', '27181094', '27171002', '27170644', '27169468', '27163705', '27148737', '27137177', '27112280', '27111569', '27099224', '27098593', '27091128', '27088318', '27082567', '27036935', '27030272', '27028500', '27021071', '27015273', '27013733', '27010200', '27009491', '27009095', '27007656', '27005640', '27000298', '26997965', '26990629', '26957199', '26950901', '26937040', '26918547', '26912615', '26890854', '26885977', '26870824', '26870787', '26859828', '26833725', '26830678', '26823647', '26774690', '26768248', '26765938', '26741490', '26739722', '26730818', '28484185', '26714889', '26714871', '26711635', '26704023', '26686798', '26675348', '26671829', '26650393', '26645951', '26643459', '26636578', '26629873', '26585907', '26583598', '26578683', '26572861', '26572785', '26564626', '26559304', '26537458', '26536034', '26530808', '26514383', '26513901', '26468273', '26465368', '26452565', '26444081', '26436495', '26424649', '26423551', '26423252', '26423197', '26415705', '26414751', '26413850', '26408660', '26360709', '26355081', '26352589', '26352131', '26348712', '26342030', '26335139', '26310673', '26310476', '26308503', '26308088', '26304966', '26301665', '26275908', '26275095', '26248076', '26247879', '26247013', '26244388', '26238151', '26238012', '26237403', '26230128', '26216221', '26198439', '26191056', '26189478', '26178574', '26161861', '26157174', '26155903', '26141012', '26140659', '26138900', '26119182', '26102627', '26091454', '26090884', '26065636', '26056103', '26048260', '26035325', '26021186', '26020949', '26006008', '26004070', '25979526', '25959989', '25959461', '25956974', '25953961', '25924895', '25903922', '25896853', '25888646', '25887082', '25886134', '25883070', '25879889', '25877550', '25876839', '25874544', '25866901', '25850893', '25848927', '25834861', '25826420', '25819049', '25799228', '25784441', '25777189', '25769246', '25758129', '25743569', '25734445', '25726843', '25721267', '25716234', '25715101', '25711329', '25710311', '25695657', '25693050', '25681373', '25679403', '25665096', '25644502', '25641179', '25633977', '25609823', '25606813', '25599414', '25586899', '25582364', '25574956', '25571788', '25565499', '25562491', '25559639', '25549590', '27048098', '25535041', '25521298', '25482679', '25473059', '25465082', '25452398', '25441838', '25419650', '25414420', '25409334', '25407514', '25406087', '25395594', '25390044', '25388464', '25387392', '25386952', '25377928', '25377443', '25368714', '25362178', '25356757', '25350657', '25348935', '25336585', '25320529', '25320293', '25305317', '25297848', '25295500', '25283826', '25256394', '25253339', '25249264', '25222119', '25216828', '25190222', '25188674', '25181403', '25179410', '25175424', '25173220', '25157148', '25153969', '25143026', '25137293', '25136842', '25136605', '25124393', '25113915', '25104633', '25104632', '25101627', '25081935', '25080291', '25073507', '25064035', '25062078', '25038116', '25035516', '25032819', '25030851', '25022597', '25010897', '24998881', '24982536', '24977375', '24970562', '24965444', '24963568', '24959963', '24958901', '24955730', '24954875', '24947188', '24941443', '24929097', '24914014', '24913159', '24907236', '24892927', '24889739', '24877765', '24852246', '24828557', '24817145', '24789781', '24788613', '24759827', '24752774', '24748325', '24740505', '24739346', '24732819', '24731147', '24720483', '24718407', '24713375', '24700975', '24695113', '24676404', '24666594', '24626096', '24616479', '24614140', '24601765', '24600179', '24587404', '24585899', '24551078', '24533061', '24528193', '24520976', '24520951', '24504076', '24498287', '24494969', '24493822', '24489714', '24484380', '24473117', '24465584', '24465503', '24457340', '24453469', '24447387', '24440534', '24410939', '24406678', '24405607', '24401644', '24388495', '24386452', '24379262', '24370480', '24368003', '24339781', '24329177', '24319263', '24312194', '24309412', '24305042', '24300771', '24287026', '24277811', '24275118', '24262915', '24257098', '24256635', '24248168', '24244576', '24236170', '24231352', '24209829', '24206005', '24204912', '24200029', '24158825', '24156277', '24147117', '24142779', '24138880', '24138488', '24131719', '24129369', '24129042', '24114375', '24108450', '24102663', '24094461', '24068613', '24033898', '24053770', '24044625', '24037631', '24001391', '23994583', '23979001', '23970770', '23970633', '23951241', '23945892', '23945505', '23933406', '23931628', '23929683', '23921585', '23884258', '23866844', '23855133', '23846220', '23844520', '23842128', '23840600', '23836814', '23835214', '23830147', '23816493', '23809924', '23801887', '23781716', '23744775', '23741437', '23740608', '23738889', '23727942', '23719859', '23719349', '23714744', '23707169', '23698060', '23695520', '23691024', '23684423', '23660577', '23649483', '23634812', '23623939', '23622568', '23564003', '23555255', '23551639', '23548102', '23517139', '23480991', '23477922', '23470236', '23466649', '23458102', '23457477', '23446514', '23442890', '23432489', '23422261', '23418518', '23414826', '23392635', '23392465', '23380671', '23364513', '23349927', '23347174', '23339213', '23337365', '23335641', '23327493', '23326172', '23324658', '23172344', '23295865', '23287597', '23284198', '23284080', '23279766', '23278744', '23276810', '24847174', '23271207', '23264364', '23251626', '23233597', '23220501', '23211771', '23202444', '23199330', '23185351', '23172345', '23144755', '23143844', '23127412', '23078780', '23075848', '23047168', '23043072', '23026388', '23022364', '22998457', '22997955', '22994586', '22983288', '22973023', '22971020', '22970212', '22960155', '22957012', '22951630', '22951442', '22940579', '22930295', '22918448', '22893032', '22886199', '22814713', '22805180', '22798665', '22783935', '22766108', '22765160', '22761381', '22747752', '22739397', '22735937', '22735670', '22713259', '22711224', '22708243', '22698179', '22697073', '22695302', '22695299', '22675510', '22668949', '22666392', '22658164', '22646736', '22627362', '22633764', '22627609', '22618868', '22615917', '22608059', '22595281', '22575139', '22555163', '22555160', '22536001', '22519762', '22515816', '22500819', '22496218', '22479556', '22458948', '22444912', '22441254', '22427893', '22425790', '22425678', '22421574', '22398292', '22397564', '22384103', '22366874', '22365618', '22364292', '22363409', '22348567', '22342838', '22342319', '22337933', '22336539', '22330412', '22313951', '22302546', '22302202', '22299470', '22276472', '22274659', '22273149', '22258251', '22243776', '22211090', '22196013', '22182950', '22182432', '22156911', '22129112', '22126290', '22118500', '22115794', '22110407', '22103832', '22090099', '22085370', '22082117', '22077887', '22074713', '22069374', '22050755', '22048272', '22031001', '22022524', '22019250', '22010915', '22008657', '22001897', '22001321', '21994723', '21983010', '21982529', '21976645', '21972465', '21971333', '21965121', '21960736', '21958370', '21857286', '26592051', '21947975', '21943869', '21940235', '21917897', '21914674', '21909101', '21895892', '21877065', '21876761', '21876708', '21863001', '21844301', '21842371', '21831714', '21819585', '21819529', '21818255', '21813616', '21813377', '21810557', '21801081', '21800346', '21792605', '21757592', '21755003', '21750016', '21744182', '21735099', '21719229', '21704878', '21668360', '21642597', '21633027', '21629750', '21625477', '21624786', '21623184', '21621202', '21620404', '21612546', '21610656', '21600088', '21574977', '21560837', '21560494', '21559441', '21556960', '21546847', '21544209', '21541293', '21533133', '21518853', '21515797', '21509436', '21505309', '21499794', '21486722', '21441488', '21421583', '21416169', '21413945', '21412385', '21412059', '21411603', '21393456', '21388714', '21381964', '21350798', '21347287', '21347267', '21324232', '21289310', '21285341', '21283736', '21283014', '21271395', '21262311', '21252259', '21251183', '21245157', '21239999', '21235797', '21232091', '21225211', '21220490', '21215526', '21208909', '21187902', '21182351', '21182344', '21181521', '21179404', '21168815', '21147467', '21106512', '21115730', '21114465', '21099669', '21099666', '21099665', '21093577', '21090961', '21079948', '21048923', '21045634', '21034247', '20977357', '20966821', '20964478', '20961297', '20957325', '20888346', '20878227', '20869749', '20865163', '20846036', '20850425', '20839585', '20836333', '20835515', '20834099', '20829168', '20808262', '20803737', '20732847', '20716768', '20715931', '20711891', '20694873', '20694275', '20687841', '20683318', '20668701', '20667886', '20660184', '20641549', '20628133', '20626192', '20586961', '20592078', '20559038', '20543597', '20543590', '20536589', '20529774', '20523897', '20519756', '20502315', '20484729', '20479636', '20445539', '20426757', '20425055', '20410273', '20406460', '20397898', '20397073', '20392150', '20386428', '20378730', '20377748', '20377428', '20377424', '20375158', '20353145', '20348007', '20345881', '20345879', '20337924', '20334461', '20307252', '20303054', '20235745', '20233327', '20231457', '20231027', '20228024', '20216909', '20207527', '20200807', '20190997', '20168012', '20158906', '20154579', '20146733', '20139549', '20133270', '20130221', '20126383', '20081389', '20091636', '20085496', '20084275', '20070998', '20053822', '20051873', '20048702', '20046103', '20034289', '20032180', '20030468', '20028198', '20021674', '20011521', '20001855', '20001649', '20000887', '19996938', '19996046', '19962720', '19952712', '19949089', '19947989', '19929794', '19922646', '19898218', '19896219', '19896217', '19891998', '19863676', '19854262', '19837464', '19828603', '19793157', '19768690', '19751364', '19749141', '19722358', '19712456', '19710594', '19706711', '19702909', '19687491', '19684949', '19669892', '19665910', '19638732', '19634284', '19631349', '19626680', '19619305', '19588389', '19584740', '19584500', '19579270', '19576195', '19565972', '19551816', '19549767', '19546414', '19534600', '19531930', '19527168', '19519227', '19505341', '19500019', '19493994', '19487953', '19484240', '19477169', '19476437', '19459995', '19459817', '19449143', '19434216', '19421071', '19420076', '19417581', '19392628', '19392625', '19366987', '19363449', '19357424', '19355789', '19346195', '19331585', '19319142', '19307942', '19292594', '19290030', '19279444', '19275795', '19262509', '19255023', '19254362', '19249948', '19248157', '19240951', '19231993', '19194315', '19194312', '19187172', '19180462', '19169337', '19156218', '19156183', '19149555', '19129440', '19114869', '19091857', '19082393', '19079160', '19075647', '19074775', '19072715', '19061612', '19050382', '19050264', '19020838', '19020833', '19018003', '19008943', '19005269', '18998035', '18977391', '18977141', '18976921', '18845923', '18855653', '18855649', '18850564', '18844460', '18814371', '18806803', '18802065', '18780233', '18755723', '18691036', '18691032', '18676179', '18670219', '18670217', '18648516', '18645523', '18645522', '18616669', '18614631', '18597861', '18583911', '18582203', '18578881', '18576171', '18570590', '18562528', '18562522', '18550667', '18546542', '18545149', '18525259', '18520446', '18508591', '18505116', '18504171', '18500104', '18455956', '18444830', '18425282', '18419578', '18419422', '18418441', '18400078', '18397394', '18388298', '18094788', '18385779', '18377131', '18351476', '18348208', '18346864', '18338401', '18327476', '18320817', '18313362', '18290749', '18288975', '18288969', '18287322', '18275350', '18275349', '18261883', '18261327', '18254104', '18251652', '18243645', '18243635', '18243579', '18226199', '18219672', '18219134', '18215982', '18209074', '18190600', '18032940', '18176326', '18160978', '18158735', '18090276', '18079191', '18061316', '18049352', '18036256', '18036244', '18025874', '18004087', '17988702', '17982535', '17982054', '17938979', '17934881', '17926639', '17917998', '17917026', '17916985', '17913821', '17910527', '17909079', '17908180', '17886394', '17885731', '17867898', '17846559', '17846265', '17825696', '17766493', '17713983', '17711381', '17659750', '17655755', '17645479', '17638858', '17638203', '17637305', '17623512', '17618132', '17616974', '17574925', '17567900', '17563124', '17559151', '17558915', '17554585', '17548660', '17547511', '17545492', '17544832', '17539248', '17537849', '17531143', '17518528', '17518516', '17509133', '17505983', '17503661', '17503658', '17494064', '17484217', '17475004', '17461851', '17458435', '17442973', '17438215', '17434339', '17428187', '17415038', '17409157', '17404047', '17395549', '17387039', '17380197', '17379260', '17346135', '17331034', '17330786', '17313761', '17312176', '17301562', '17279048', '17276368', '17275055', '17266557', '17257086', '17242315', '17241440', '17230412', '17228362', '17211992', '17210182', '17207245', '17202215', '17194486', '17187345', '17182686', '17182676', '17182206', '17169163', '17167125', '17148969', '17146374', '17146371', '17139404', '17133095', '17126374', '17123899', '17122518', '17117015', '17106274', '17095329', '17084759', '17082660', '17076553', '17065205', '17053062', '17047153', '17033910', '17031650', '17031295', '17027529', '17019788', '17014923', '17012859', '17007027', '17005739', '17003398', '16997630', '16996554', '16984218', '16973841', '16971487', '16969134', '16954502', '16946020', '16943383', '16940500', '16903987', '16897120', '16892909', '16877646', '16870846', '16868438', '16854344', '16848276', '16842078', '16829616', '16829305', '16816558', '16808849', '16803482', '16796525', '16779050', '16771623', '16770290', '16766138', '16763458', '16737046', '16734963', '16709330', '16698437', '16691069', '16691065', '16672563', '16672555', '16672543', '16652035', '16649453', '16649432', '16639343', '16631548', '16621178', '16620386', '16615820', '16603850', '16545639', '16545012', '16545010', '16541415', '16540449', '16533886', '16528047', '16522810', '16514305', '16514299', '16511411', '16509972', '16504989', '16504137', '16503104', '16491350', '16478397', '16477565', '16477563', '16473524', '16464183', '16462405', '16462290', '16456029', '16455210', '16452064', '16439870', '16432143', '16407193', '16404855', '16400748', '16394440', '16388312', '16385883', '16377389', '16369306', '16360412', '16327812', '16315633', '16313294', '16282488', '16280699', '16276517', '16267740', '16258865', '16249650', '16249649', '16247186', '16235183', '16232053', '16231262', '16229221', '16227792', '16210662', '16210388', '16204441', '16188989', '16170664', '16170226', '16169599', '16131307', '16123689', '16117865', '16110943', '16108727', '16107951', '16107223', '16103166', '16095768', '16091751', '16091218', '16088823', '16054937', '16026776', '16025515', '16014941', '16014568', '16013921', '16011590', '16007266', '15990566', '15984338', '15970551', '15970508', '15967826', '15961516', '15955015', '15948864', '15944251', '15937209', '15908725', '15893553', '15876287', '15858021', '15851916', '15844071', '15831965', '15828119', '15827132', '15813624', '15806009', '15798382', '15795531', '15795525', '15778406', '15765811', '15765806', '15764857', '15761470', '15746491', '15745859', '15738371', '15736020', '15734541', '15731268', '15729978', '15728501', '15723633', '15714422', '15708998', '15699152', '15692630', '15690539', '15680414', '15671803', '15661136', '15630771', '15607813', '15601486', '15596521', '15593302', '15588295', '15569618', '15568453', '15559320', '15555069', '15544691', '15522444', '15520479', '15518175', '15518074', '15495938', '15489356', '15488611', '15483464', '15481136', '15478078', '15468433', '15462163', '15370241', '15369511', '15358662', '15357742', '15342497', '15327410', '15321016', '15319677', '15307036', '15305723', '15302160', '15295133', '15280419', '15279592', '15271974', '15266112', '15248136', '15241826', '15228731', '15226691', '15220701', '15220696', '15215767', '15208065', '15207638', '15199799', '15193396', '15181279', '15172449', '15172435', '15167940', '15166665', '15166527', '15163657', '15153539', '15145720', '15143464', '15142115', '15135742', '15120185', '15119285', '15117448', '15113906', '15110230', '15104065', '15096809', '15096192', '15090835', '15090829', '15090788', '15090764', '15085359', '15078179', '15075536', '15075507', '15075501', '15055994', '15043371', '15043207', '15043204', '15043200', '15032590', '15029233', '15025416', '15024715', '15018703', '14987534', '14975589', '14963124', '14766390', '14764720', '14757366', '14738219', '14726378', '14706158', '14699459', '14697751', '14686489', '14685052', '14685050', '14657756', '14640384', '14628281', '14627784', '14624366', '14615662', '14610491', '14600517', '14598566', '14581441', '14571184', '14571183', '14555296', '14523341', '14522412', '14517122', '14507605', '14504059', '14502006', '14498982', '14498979', '13680438', '12972799', '12970439', '12969992', '12966538', '12960251', '12960239', '12957190', '12956003', '12954211', '12951043', '12948723', '12946237', '12944981', '12925765', '12921757', '12921515', '12908936', '12902807', '12892317', '12890375', '12883114', '12882658', '12870534', '12868062', '12857983', '12857897', '12850163', '12840711', '12839157', '12829854', '12824779', '12824703', '12822129', '12821825', '12819522', '12816667', '12815503', '12810859', '12804001', '12802827', '12799550', '12799549', '12792357', '12776989', '12768829', '12759463', '12751030', '12750102', '12746363', '12743293', '12741624', '12736856', '12728903', '12712109', '12706101', '12704267', '12687507', '12676041', '12669024', '12663799', '12660919', '12655347', '12639246', '12637080', '12627049', '12617573', '12614515', '12600652', '12599179', '12598772', '12594854', '12583540', '12581614', '12581514', '12571521', '12563091', '12556683', '12544723', '12532229', '12526052', '12524385', '12521275', '12496326', '12491147', '12464570', '12462794', '12441078', '12437408', '12427285', '12416943', '12409736', '12407485', '12401407', '12396602', '12396459', '12396457', '12394804', '12393740', '12390303', '12374865', '12374864', '12365861', '12359683', '12355456', '12352149', '12296861', '12244597', '12223058', '12218388', '12210440', '12208874', '12204958', '12195375', '12193696', '12190922', '12186928', '12186885', '12186514', '12181048', '12176683', '12164096', '12163904', '12133622', '12131213', '12126821', '12125100', '12110009', '12095381', '12093460', '12088856', '12088683', '12087219', '12082349', '12078859', '12076422', '12076046', '12073776', '12064870', '12044260', '12035782', '12027060', '12020265', '12004273', '12004269', '12003181', '12003180', '11986671', '11984594', '11983022', '11981365', '11976991', '11965922', '11961477', '11953468', '11926631', '11920312', '11920253', '11918504', '11917239', '11899087', '11897036', '11890855', '11888076', '11884536', '11884460', '11883527', '11882274', '11874640', '11860669', '11846303', '11838968', '11838958', '11838409', '11838406', '11832692', '11827906', '11819180', '11807710', '11807311', '11782593', '11782028', '11782025', '11770291', '11762998', '11747850', '11746101', '11741164', '11737403', '11737372', '11737064', '11733382', '11726833', '11720644', '11714631', '11704885', '11698699', '11698695', '11694826', '11693439', '11689637', '11688902', '11687446', '11678906', '11642027', '11602046', '11595301', '11595297', '11595246', '11588701', '11585631', '11581388', '11579245', '11571323', '11564594', '11555711', '11547740', '11546941', '11545570', '11545564', '11544465', '11544273', '11535522', '11517410', '11509233', '11507229', '11504960', '11504564', '11503184', '11496243', '11494709', '11493413', '11491226', '11483162', '11471113', '11467015', '11459320', '11445013', '11441073', '11434728', '11429112', '11424972', '11417758', '11414359', '11413318', '11404531', '11401958', '11391161', '11385284', '11371682', '11331727', '11367103', '11366777', '11366734', '11366719', '11366705', '11366299', '11366198', '11365794', '11365374', '11365144', '11365013', '11364920', '11364749', '11360218', '11356250', '11355236', '11350665', '11332664', '11332226', '11330368', '11279729', '11329234', '11324117', '11323321', '11312624', '11298584', '11298132', '11294675', '11287691', '11285470', '11280218', '11263930', '11262457', '11255423', '11259196', '11251881', '11248160', '11246171', '11245971', '11244035', '11238096', '11226300', '11215085', '11202228', '11186879', '11177404', '11176565', '11176268', '11170993', '11170959', '11166663', '11162839', '11161977', '10754293', '11155898', '11148222', '11146342', '11145893', '11144332', '11139191', '11134469', '11125908', '11125890', '11125229', '11120778', '11112494', '11095463', '11091068', '11087200', '11087199', '11085571', '11065074', '11064503', '11064501', '11037891', '11037782', '11031692', '11025456', '11000231', '11000208', '10981206', '10977782', '10975673', '10975288', '10973450', '10964095', '10961602', '10961197', '10954574', '10949848', '10938954', '10934222', '10927739', '10924648', '10922958', '10910918', '10902624', '10901358', '10898506', '10894281', '10894278', '10887373', '10882673', '10882648', '10878387', '10873754', '10874759', '10854219', '10853976', '10846052', '10843765', '10846273', '10839595', '10822358', '10819575', '10808604', '10807189', '10805364', '10805258', '10803406', '10801955', '10799916', '10799454', '10799349', '10797982', '10797371', '10794086', '10789605', '10781200', '10772996', '10770914', '10769074', '10758014', '10737427', '10733164', '10731151', '10730220', '10723942', '10722435', '10717811', '10717543', '10714566', '10714481', '10710210', '10708060', '10708055', '10679745', '10673512', '10672496', '10668699', '10667902', '10667901', '10663562', '10655569', '10649549', '10649532', '10634364', '10622555', '10613381', '10606002', '10601357', '10597781', '10597779', '10588627', '10590105', '10586007', '10541045', '10575662', '10574369', '10570761', '10564559', '10548563', '10546785', '10544087', '10542997', '10535266', '10532755', '10515884', '10505674', '10504449', '10503732', '10499817', '10492538', '10479128', '10475534', '10472609', '10469747', '10461830', '10448487', '10448336', '10447929', '10442121', '10440815', '10438887', '10438395', '10438354', '10438348', '10437939', '10432324', '10421247', '10417737', '10413649', '10408727', '10408182', '10405862', '10405363', '10404504', '10395883', '10395843', '10392239', '10378881', '10378200', '10360806', '10358752', '10352163', '10330777', '10329498', '10326538', '10228059', '10225989', '10225838', '10221527', '10219614', '10217554', '10214873', '10207542', '10204638', '10203381', '10203038', '10203034', '10203032', '10196337', '10196322', '10196093', '10195236', '10193421', '10193419', '10193418', '10189807', '10095413', '10079383', '10078791', '10075864', '10075273', '10075119', '10072263', '10071527', '10068579', '10053233', '10063433', '10048729', '10037100', '10024568', '10024207', '9989841', '9972166', '9971792', '9932303', '9928726', '9923764', '9917118', '9893101', '9893031', '9892690', '9892398', '9886613', '9884413', '9881776', '9878614', '9878096', '9877110', '9874911', '9873801', '9872630', '9863581', '9853259', '9852238', '9849773', '9841826', '9840291', '9839750', '9833851', '9833881', '9833857', '9833747', '9833744', '9822243', '9816629', '9814868', '9814454', '9811741', '9811676', '9810533', '9796209', '9792383', '9789051', '9788673', '9770555', '9769672', '9768009', '9765427', '9765485', '9765452', '9764776', '9759898', '9753044', '9747728', '9732064', '9727565', '9727563', '9722691', '9718118', '9715259', '9709461', '9708407', '9707306', '9705366', '9704940', '9699016', '9698880', '9691217', '9677632', '9677170', '9675396', '9675394', '9672236', '9666821', '9665495', '9665297', '9661812', '9660371', '9657322', '9655661', '9637575', '9629601', '9616227', '9625420', '9625418', '9624734', '9618077', '9614305', '9608236', '9605995', '9600965', '9573225', '9558305', '9580887', '9573760', '9572665', '9572121', '9562043', '9561564', '9560779', '9557645', '9557423', '9556241', '9534988', '9525673', '9525662', '9525661', '9525529', '9512145', '9503096', '9495224', '9488185', '9473020', '9472204', '9467362', '9465559', '9464808', '9460928', '9458031', '9455742', '9449539', '9448692', '9446658', '9433953', '9430526', '9424746', '9420315', '9420221', '9413465', '9413340', '9405940', '9404333', '9400632', '9395361', '9393379', '9393221', '9390138', '9386804', '9373764', '9367343', '9365760', '9377120', '9329349', '9325472', '9325065', '9315107', '9314463', '9311806', '9305297', '9302449', '9302444', '9302436', '9300705', '9282818', '9342256', '9342254', '9342253', '9298835', '11364629', '11364605', '11361837', '9416568', '9332519', '9332511', '9292591', '9242545', '9223532', '11364505', '11364469', '11322271', '9253395', '9225999', '9225989', '9220236', '9214398', '9182469', '9182213', '9199966', '9195082', '9189217', '9189210', '9179772', '9151863', '9178534', '9168237', '9134874', '9151905', '9456650', '9217641', '9209831', '9184392', '9176270', '9154883', '9142808', '9129087', '9126923', '9107259', '11322278', '9209310', '9160517', '9147156', '9145735', '9130637', '9129987', '9129695', '9128786', '9120312', '9101512', '9098180', '9085181', '9050888', '11364216', '11364173', '11364123', '9271729', '9185288', '9147423', '9135261', '9071433', '9071432', '9038295', '9032396', '9032379', '9054232', '9203645', '9173055', '9114148', '9030363', '8995649', '9007198', '9036351', '11364273', '9713647', '9529556', '9360246', '9286305', '9249617', '9112299', '9110081', '9093711', '9010252', '9008283', '9001292', '9001291', '8990099', '8985214', '8985212', '8959245', '9069103', '9000085', '8994111', '8959952', '8948377', '8948370', '8940430', '8940211', '8940208', '8917555', '8875920', '11363979', '9045105', '9024985', '9021634', '8947078', '8943563', '8937337', '8931778', '8922474', '8906751', '8909851', '8902063', '8808636', '8891117', '8782755', '11363930', '11363907', '11363901', '11363891', '9363179', '9185248', '8992278', '8874630', '8874621', '8826897', '8816888', '8804331', '8784305', '8844018', '11322253', '11322246', '8991434', '8875299', '8854567', '8803430', '8765009', '8661436', '8878145', '8874077', '8835895', '8828749', '8828743', '8828735', '8827716', '8698305', '8690042', '8689813', '8673534', '8673527', '8659603', '8655995', '8628356', '8738434', '8738427', '11363809', '11363806', '8892042', '8892039', '8811346', '8811339', '8808719', '8666823', '8657531', '8649685', '8648210', '15566866', '11363605', '9035503', '8835816', '8804813', '8627061', '8610708', '8612292', '8801225', '11321184', '8786308', '8728047', '8728043', '8697670', '8675212', '8675205', '8666925', '8607591', '8601223', '8602001', '9395550', '8744800', '8642263', '8596267', '8552144', '8628138', '11361470', '8838703', '8707483', '8655163', '8627183', '8565306', '8556396', '11363373', '11363136', '11363117', '9312524', '9033720', '8949400', '8948219', '8924253', '8924247', '8814427', '8805103', '8738940', '8721559', '8712766', '8711249', '8676991', '8671584', '8653821', '8554443', '8551423', '8528736', '8548334', '11363052', '8825755', '8786895', '8679296', '8599470', '8552983', '8536361', '8526245', '7583440', '7501333', '7485069', '7491784', '7481804', '11362986', '11362836', '8804464', '8746489', '8731267', '8653224', '8589131', '8586837', '8561975', '8553268', '8551283', '7586723', '7586671', '7574218', '7488293', '7481982', '8830116', '8519455', '7595705', '7595350', '7562274', '7561057', '7552481', '7552477', '7674745', '7643881', '7662985', '11362888', '11362759', '8575139', '8548544', '7661199', '7655018', '7565415', '7552945', '7629984', '11362787', '11362678', '11362675', '8532421', '8531839', '7645638', '7631634', '7630678', '7576321', '7492437', '7605156', '11362730', '8782019', '7788424', '7604813', '7578764', '7560836', '7478399', '759702	379291	35537
other anaemias	D64	Merkel Cell Polyomavirus	MCV	Merkel cell polyomavirus	3.17208	341	(other[All Fields] AND ("anaemias"[All Fields] OR "anemia"[MeSH Terms] OR "anemia"[All Fields] OR "anemias"[All Fields])) AND (("merkel cell polyomavirus"[MeSH Terms] OR ("merkel"[All Fields] AND "cell"[All Fields] AND "polyomavirus"[All Fields]) OR "merkel cell polyomavirus"[All Fields]) OR MCV[All Fields] OR ("merkel cell polyomavirus"[MeSH Terms] OR ("merkel"[All Fields] AND "cell"[All Fields] AND "polyomavirus"[All Fields]) OR "merkel cell polyomavirus"[All Fields]))	['32599969', '32589769', '32568557', '32564505', '32539140', '32486272', '32256998', '32163691', '32104997', '32077202', '31965424', '31772773', '31710434', '31630933', '31456457', '31352162', '31321929', '31204951', '31194788', '31082147', '30987689', '30986649', '30886957', '30831629', '30777047', '30738471', '30307638', '30298505', '30267525', '30237895', '30213870', '29655636', '29620684', '29529156', '29303771', '29128046', '28988003', '31556266', '28852037', '28811791', '28718256', '28597705', '28582589', '28561801', '28409762', '28314600', '28306171', '28169460', '28143866', '28143837', '28105379', '28099573', '27805332', '27735087', '27612899', '27573381', '27563199', '27542607', '27535295', '27482386', '27352093', '27267870', '27126430', '27060306', '26930363', '26708890', '26665615', '26428539', '26402558', '26334429', '26275251', '26178367', '26161810', '26120034', '25988595', '25975009', '25972530', '25807284', '25745549', '27069759', '25481243', '25405918', '25400838', '25347257', '25297581', '25250062', '25232266', '25116019', '24974067', '24912770', '24665367', '24620949', '24575287', '24508621', '24426329', '24330217', '24260277', '23978022', '23847457', '23716936', '23715364', '23482519', '23384913', '23384911', '23321370', '23301873', '23222950', '23176175', '23010147', '22994890', '22800624', '22726312', '22690826', '22664048', '22633210', '22545469', '22352100', '22345994', '22265928', '22187759', '22151199', '22145566', '21859401', '21801233', '21779123', '21664157', '21608439', '21569710', '21419462', '21369672', '22737447', '21251303', '21176208', '21077759', '20643692', '20642337', '20627480', '20606834', '22338422', '20422917', '20416111', '20361676', '20358149', '21637495', '20299254', '19632869', '19603276', '19579993', '19359777', '19224487', '20376233', '19100499', '19056553', '18770923', '18710465', '18665828', '18384395', '18165896', '23100923', '23100922', '18029131', '17984039', '17962947', '17933262', '17916083', '17726256', '17725145', '17654063', '17499234', '17435611', '17394702', '17365003', '17264625', '17195355', '17132905', '17048354', '16899916', '16859176', '16623996', '16191091', '16108396', '16020879', '15982909', '15942137', '15773434', '15499056', '15481897', '15385731', '15329491', '15289729', '15235685', '15190520', '15158579', '15125172', '15008260', '14669211', '14666504', '13129459', '12934793', '12848209', '12847588', '12601296', '12569298', '27265186', '12396692', '12353105', '12205258', '12153162', '12118195', '12109851', '11913108', '11808355', '11709657', '11475024', '11464227', '11325453', '11288758', '11190796', '11044264', '10975437', '10932983', '10888477', '10872902', '10808680', '10681848', '10648847', '10629571', '10456441', '10228386', '9858238', '9854289', '9840907', '9668535', '9592948', '9549232', '9433147', '9391308', '9492398', '9349444', '9218147', '9163588', '9057661', '9640608', '9640607', '8982148', '8890585', '8698132', '8710158', '8919204', '9123927', '7602028', '7537527', '7532353', '7522396', '8086620', '7542830', '8169436', '8059302', '8256557', '8104009', '8322297', '8469364', '8333664', '8312575', '1334786', '1420030', '1410953', '1516277', '1627797', '1439979', '1578956', '1575412', '1728311', '1402470', '1340883', '1284356', '1755522', '2012072', '2012062', '2004023', '1760558', '2264463', '2092876', '2262259', '2168223', '2341917', '2352310', '2291578', '2628746', '2477774', '2792125', '2596946', '2501172', '2668865', '2623200', '2620101', '2620097', '2620096', '2620095', '2486021', '3201104', '3409176', '2458154', '3357669', '3152963', '3630968', '3812350', '2428730', '3730613', '3788409', '3516557', '2437751', '3837919', '2411310', '3848333', '3889891', '3965599', '3859465', '6701445', '6858962', '6836606', '6622251', '6198618', '7118557', '7116795', '7270484', '7223771', '7267517', '7418254', '511180', '512765', '760854', '427029', '424698', '420738', '922165', '871134', '841272', '615597', '1268093', '773132']	6221	27780
other disorders of conjunctiva	H11	Chlamydia trachomatis	C. trachomatis	Chlamydia trachomatis	3.29621	178	(other[All Fields] AND ("conjunctival diseases"[MeSH Terms] OR ("conjunctival"[All Fields] AND "diseases"[All Fields]) OR "conjunctival diseases"[All Fields] OR ("disorders"[All Fields] AND "conjunctiva"[All Fields]))) AND (("chlamydia trachomatis"[MeSH Terms] OR ("chlamydia"[All Fields] AND "trachomatis"[All Fields]) OR "chlamydia trachomatis"[All Fields]) OR ("chlamydia trachomatis"[MeSH Terms] OR ("chlamydia"[All Fields] AND "trachomatis"[All Fields]) OR "chlamydia trachomatis"[All Fields] OR "c trachomatis"[All Fields]) OR ("chlamydia trachomatis"[MeSH Terms] OR ("chlamydia"[All Fields] AND "trachomatis"[All Fields]) OR "chlamydia trachomatis"[All Fields]))	['32017971', '31869324', '31727155', '31685017', '31658258', '31596851', '31554017', '31412025', '31392952', '31029735', '30981999', '30496162', '30292480', '30039782', '30007329', '29983342', '29848403', '29467021', '29345007', '28898240', '28119858', '27956455', '27603015', '27312142', '27225259', '26919720', '26860629', '26771906', '26608578', '26568232', '26501198', '26424969', '26046359', '25697765', '25374648', '24586120', '24446528', '24274654', '23861986', '23457650', '23157146', '22808665', '22274150', '21751740', '21713345', '21693601', '21680866', '21624783', '21412875', '21225128', '21072225', '20957147', '20463311', '20237245', '19893589', '18502459', '18282237', '18245405', '18227767', '18177205', '17947295', '17898263', '17698887', '17255240', '19450349', '17060112', '16949995', '16856026', '16687452', '16232223', '16170117', '15823382', '15565728', '15550216', '15482115', '15219874', '15148205', '15078668', '15064026', '15014295', '14660449', '12886807', '12885481', '12780690', '12543737', '12532494', '12473284', '12462156', '11748163', '11724670', '11597148', '11583450', '11471082', '11050837', '10748893', '10611105', '10532578', '10227221', '9869792', '9490996', '9181211', '9229897', '8907382', '7601629', '7744422', '7943577', '7953083', '7845642', '8308340', '8253628', '8514416', '8362632', '8505194', '8063474', '1582096', '1606948', '1557970', '1750748', '1761679', '2043075', '1996502', '1953055', '1669652', '2246945', '2247702', '2088536', '2331044', '2910292', '2620749', '3058819', '3266135', '3068171', '3047073', '3121021', '3598229', '3539809', '3120364', '3463978', '3602641', '3737122', '2433383', '3518681', '3084664', '4032393', '3890519', '3990540', '3870829', '6610855', '6380204', '6538074', '6640262', '6349325', '6340891', '6357824', '7153340', '7049501', '7085079', '6983717', '6754118', '7280905', '7012031', '7216462', '6992856', '7383904', '7351101', '292852', '85939', '440806', '427070', '633586', '628397', '921141', '831128', '828229', '1088107', '1147351', '1097546', '4751801']	16181	3873
inflammatory diseases of prostate	N41	Chlamydia trachomatis	C. trachomatis	Chlamydia trachomatis	3.34406	245	("prostatitis"[MeSH Terms] OR "prostatitis"[All Fields] OR ("inflammatory"[All Fields] AND "diseases"[All Fields] AND "prostate"[All Fields])) AND (("chlamydia trachomatis"[MeSH Terms] OR ("chlamydia"[All Fields] AND "trachomatis"[All Fields]) OR "chlamydia trachomatis"[All Fields]) OR ("chlamydia trachomatis"[MeSH Terms] OR ("chlamydia"[All Fields] AND "trachomatis"[All Fields]) OR "chlamydia trachomatis"[All Fields] OR "c trachomatis"[All Fields]) OR ("chlamydia trachomatis"[MeSH Terms] OR ("chlamydia"[All Fields] AND "trachomatis"[All Fields]) OR "chlamydia trachomatis"[All Fields]))	['32453875', '32251562', '30881362', '30725971', '30682211', '30655633', '30569652', '30569650', '29124247', '28717267', '28093789', '27412444', '30088705', '26665775', '26099898', '26086164', '25981375', '25733268', '25721352', '27032228', '25472923', '25386180', '25352707', '25256084', '25195368', '24548090', '24223415', '24218946', '23970757', '23970289', '23906072', '23870458', '23724748', '23592294', '23550267', '22816103', '22425040', '21979301', '21863409', '21783211', '21694906', '21461284', '21446174', '21269400', '21219390', '21105887', '20500746', '20383345', '20353145', '19482415', '19423471', '19297275', '19177755', '19143724', '18715698', '18661262', '18562984', '18480466', '18336462', '18162376', '17978806', '17868538', '17725308', '17644708', '17508488', '17277893', '17107749', '16887698', '16642260', '16536754', '16421732', '16376990', '16323451', '16146284', '16146268', '16138971', '16104982', '16082070', '16028526', '16026425', '15948134', '15538207', '15518327', '15474277', '15467492', '15364308', '15332719', '15288321', '15037333', '15037332', '15033113', '14574817', '14535864', '14535852', '14535851', '12950404', '12934372', '12931378', '12861836', '12771750', '12727080', '12544312', '12420857', '12135836', '12135835', '12135834', '12084331', '11938727', '11860689', '11806631', '11379193', '11319977', '11273137', '10979348', '10919494', '10806771', '10806761', '10799180', '10628269', '10622051', '10353299', '9892567', '9874130', '9671250', '9669200', '9406305', '9594334', '8940458', '8918663', '8894023', '8967185', '10359958', '9102910', '8766151', '7750580', '7751752', '7708396', '7889070', '7830100', '8053087', '7519803', '8306156', '8468091', '7951593', '1279213', '1408103', '1522336', '1616965', '1606353', '1523985', '12286086', '1624260', '1490749', '1791344', '1940278', '1864596', '2022260', '2071945', '1985076', '2066593', '2055646', '2246952', '2088536', '2340559', '2677408', '16312701', '2672257', '2630440', '2735253', '2660508', '2913355', '2643724', '2501430', '2645970', '2619480', '3183419', '2467288', '3246829', '3070793', '3067482', '3389293', '3287738', '3279715', '3414387', '3398380', '3246849', '3051621', '3502512', '3452064', '3622220', '3481311', '3735556', '3755125', '3526694', '3523978', '3784398', '4032576', '4032572', '4060355', '4060354', '3902594', '4047990', '3986459', '3890087', '6392049', '6539987', '6705709', '6379919', '6375197', '6718911', '6374790', '6369708', '6732156', '6594029', '6535453', '6678195', '6659736', '6316529', '6654516', '6679148', '6679147', '6372332', '6406199', '6347321', '6346716', '6852711', '6357824', '6346628', '7106003', '7048774', '6176060', '7044983', '6958027', '6958015', '6893844', '6945025', '6172944', '6988709', '7433474', '7429007', '93221', '119500', '388102', '101828', '709348']	16181	8192
other diseases of digestive system	K92	Helicobacter pylori	H. pylori	Helicobacter pylori	3.35331	939	(other[All Fields] AND ("disease"[MeSH Terms] OR "disease"[All Fields] OR "diseases"[All Fields]) AND ("digestive system"[MeSH Terms] OR ("digestive"[All Fields] AND "system"[All Fields]) OR "digestive system"[All Fields])) AND (("helicobacter pylori"[MeSH Terms] OR ("helicobacter"[All Fields] AND "pylori"[All Fields]) OR "helicobacter pylori"[All Fields]) OR ("helicobacter pylori"[MeSH Terms] OR ("helicobacter"[All Fields] AND "pylori"[All Fields]) OR "helicobacter pylori"[All Fields] OR "h pylori"[All Fields]) OR ("helicobacter pylori"[MeSH Terms] OR ("helicobacter"[All Fields] AND "pylori"[All Fields]) OR "helicobacter pylori"[All Fields]))	['32568476', '32386028', '32354596', '32174134', '32155006', '32028400', '31908717', '31894055', '31820858', '31682611', '31680399', '31660038', '31650795', '31566332', '31523402', '31511230', '31486234', '31479604', '31406519', '31347731', '31341360', '31325568', '31250359', '31227172', '31211818', '31192315', '31123894', '31123892', '31114971', '31111570', '31092295', '31088381', '31081669', '31062875', '31013561', '30950149', '30890606', '30880764', '30864275', '30842138', '30806617', '30692181', '30561425', '30540092', '30520693', '30479459', '30463511', '30414090', '30394371', '30373781', '30357905', '30353753', '30291568', '30255340', '30225247', '30178856', '30122884', '30032289', '30011213', '29969753', '29942073', '29933576', '29928974', '29922289', '29920721', '29889002', '29871751', '29788877', '29766826', '29751550', '29638186', '29566474', '29563612', '29543807', '29535059', '29473478', '29444284', '29409307', '29392126', '29384828', '29379228', '29346794', '29259371', '29235197', '29221664', '29209116', '29133866', '29103535', '29102920', '29084246', '29023421', '28984645', '28879170', '28860351', '28823115', '28806959', '28797101', '28796840', '28759055', '28739826', '28736845', '28733944', '28706428', '28705420', '28683359', '28676192', '28644872', '28643627', '28643319', '28631561', '28625138', '28600766', '28598683', '28575047', '28545056', '28539709', '28505287', '28494926', '28436616', '28348497', '28321154', '28206729', '28164846', '28164737', '28141589', '28124157', '28124149', '28115360', '28106125', '28062361', '28053685', '27833379', '27780942', '27756386', '27729029', '27688656', '27665274', '27652682', '27649669', '27629690', '27573783', '27573782', '27558281', '27256605', '27240920', '27212173', '27048901', '27028228', '26997224', '26997223', '26937131', '26932397', '26918709', '26915731', '26877621', '26846746', '26811603', '26809803', '26805428', '26769141', '26765960', '26758551', '26739516', '30376621', '26680492', '26657453', '26640335', '26625797', '26585943', '26477442', '26474972', '26470964', '26457016', '26383162', '26369688', '26363098', '26355839', '26348390', '26310643', '26291507', '26287172', '26210191', '26150158', '26140001', '26076489', '25977263', '25945326', '25945015', '25902619', '25892867', '25870073', '25827801', '25799515', '25790548', '25773821', '25753030', '25726174', '25660579', '25656240', '25630318', '25626653', '25624012', '25602795', '25586651', '25582657', '25548476', '25531491', '25483699', '25439276', '25439069', '25439064', '25420546', '25400463', '25296076', '25223715', '25218349', '25212723', '25141310', '25132749', '25105162', '25052961', '29699349', '24958090', '24941671', '24914320', '24833851', '24764673', '24721953', '24718939', '24656654', '24637176', '24602369', '24587622', '24587618', '24587595', '24583758', '24443074', '24418167', '25916130', '24369830', '24363511', '24363510', '24354359', '24340887', '24180409', '24178676', '24100725', '24040632', '24035909', '24007857', '23967666', '23962822', '23933904', '23900838', '23899160', '23898187', '23895283', '23894779', '23886143', '23817928', '23793256', '23790154', '23686492', '23674874', '23630959', '23572556', '23554935', '23466902', '23412104', '23372354', '23261994', '23250242', '23185604', '23184407', '23167300', '23102241', '23075498', '23043664', '23020284', '23015504', '22969195', '22952670', '22950506', '22928604', '22918384', '22902391', '22827846', '22785416', '22747681', '22688184', '22653899', '22593450', '22588069', '22563496', '22542154', '22497665', '22476178', '22438889', '22426602', '22407102', '22395063', '22359309', '22356863', '22350820', '22350786', '22348013', '22314561', '22249367', '22230589', '22179212', '22162235', '22124657', '22087845', '22023125', '22018552', '21970072', '21944523', '21940106', '21916231', '21880981', '21820415', '21811162', '21791582', '21647198', '21637035', '21633526', '21612671', '21575319', '21533964', '21457290', '21443711', '21448431', '21422675', '21414191', '21386987', '21372321', '21331997', '21313773', '21292567', '21291294', '21274387', '21178196', '21115585', '21097844', '21073612', '21052720', '21050811', '20966617', '20937454', '20871393', '20806429', '20712645', '20642292', '20632670', '20624429', '20597994', '20534456', '20533870', '20530903', '20495657', '20492336', '20478936', '20471338', '20438867', '20368982', '20143166', '20136959', '20120400', '20102319', '20095882', '20084526', '20082545', '20061762', '20022539', '19882212', '19842220', '19832798', '19810367', '19788871', '19712164', '19705492', '19700939', '19626382', '19624815', '19621607', '19606678', '19606677', '19606672', '19584499', '19481101', '19416374', '19412605', '19369529', '19366912', '19295410', '19273648', '19243435', '19240960', '19226380', '19209164', '19197826', '19169609', '19165597', '19158467', '19150806', '19149511', '19110988', '19096876', '19086275', '19074084', '19037727', '19034975', '19026766', '19011803', '18956630', '18950522', '18814135', '18705275', '18666312', '18648836', '18566138', '18540430', '18537637', '18537633', '18477159', '18466391', '18461293', '18442334', '18436587', '18349575', '18205663', '18188921', '18090988', '18083084', '18059223', '18043034', '18021578', '18021567', '17954726', '17949788', '17922404', '17876675', '17850305', '17729387', '17711921', '17686140', '17657553', '17653441', '17644716', '17618575', '17589951', '17588641', '17571803', '17524875', '17523341', '17521356', '17517875', '17515254', '17510273', '17503564', '17492997', '17492381', '17474248', '17462405', '17461446', '17460453', '17444849', '17382280', '17357842', '17342392', '17322988', '17321643', '17272999', '17258742', '17257477', '17229384', '17227128', '17200016', '17193851', '17181989', '17167822', '17151802', '17101654', '17080249', '17054063', '17047429', '17038071', '17033106', '17018159', '17007018', '17006724', '16939056', '16936799', '16912439', '16890606', '16824064', '16815296', '16799885', '16773719', '16773196', '16755861', '16677506', '16635219', '16614965', '16586533', '16579842', '16573782', '16462541', '16433886', '16425388', '16423087', '16423084', '16407106', '16370568', '16368981', '16362989', '16319669', '16280266', '16181387', '16181350', '16165716', '16139027', '16104947', '16088959', '16080494', '16040995', '16036523', '16015680', '16001348', '15949811', '15932172', '15928915', '15906758', '15890619', '15872252', '15841721', '15831899', '15829277', '15829006', '15823700', '15810942', '15803187', '15800055', '15784177', '15758236', '15742399', '15731083', '15712641', '15692784', '15682469', '15655822', '15648171', '15610075', '15573915', '15569558', '15563667', '15529809', '15482533', '15478847', '15456460', '15362799', '15362789', '15362725', '15361095', '15361079', '15312678', '15297530', '15287151', '15258991', '15254960', '15244214', '15235866', '15233662', '15223966', '15216464', '15207134', '15196006', '15162449', '15128494', '15128071', '15123077', '15122529', '15115285', '15095855', '15094170', '15075467', '15052434', '15030201', '14766877', '14726609', '14607680', '14602134', '14567560', '14529149', '14520466', '14507661', '12972933', '12957354', '12923368', '12917764', '12911655', '12906723', '12873564', '12854147', '12845343', '12839689', '12827968', '12826888', '12812673', '12801034', '12789102', '12762251', '12757765', '12757644', '12753930', '12747627', '12743778', '12739708', '12739707', '12738382', '12730721', '12696171', '12679943', '12667379', '12663641', '12658540', '12629988', '12619569', '12603619', '12603614', '12562447', '12544692', '12485125', '12448680', '12408501', '12398018', '12390304', '12377800', '12354804', '12236482', '12172358', '12171954', '12170090', '12117975', '12100609', '12096020', '12094859', '12067577', '12055716', '12038808', '12018657', '12009055', '11966940', '11945152', '11932795', '11926700', '11925612', '11916187', '11902583', '11895427', '11871772', '11866486', '11866266', '11865009', '11855744', '11851831', '11764536', '11717430', '11705965', '11690568', '11689363', '11577308', '11575447', '11523941', '11519793', '11464623', '11464621', '11462918', '11462895', '11450153', '11428708', '11427576', '11419824', '11396811', '11396536', '11379362', '11351276', '11328364', '11324726', '11305516', '11304845', '11302954', '11280531', '11241458', '11232487', '11225446', '11219914', '11218413', '11200495', '11197046', '11195134', '11179345', '11168002', '11157353', '11148787', '11148003', '11145256', '11144944', '11105948', '11104802', '11030082', '11018097', '10992480', '10982017', '10973458', '10967256', '10948161', '10929898', '10912478', '10896073', '10878557', '10855353', '10843447', '10835750', '10833096', '10811322', '10808728', '10804752', '10802858', '10798553', '10780873', '10777155', '10772275', '10768510', '10763205', '10759619', '10759220', '10749409', '10735541', '10722597', '10721914', '10721269', '10700047', '10696939', '10698999', '10695553', '10687264', '10672827', '10666399', '10623670', '10584213', '10582260', '10571026', '10566710', '10560358', '10556474', '10548360', '10535464', '10510969', '10494687', '10482283', '10457028', '10440584', '10411880', '10403728', '10391848', '10381931', '10370694', '10369699', '10359830', '10333190', '10235212', '10219614', '10203429', '10199947', '10077752', '10036964', '10022630', '9989841', '9951902', '9883997', '9856649', '9840010', '9831406', '9825878', '9814380', '9790469', '9780726', '9748810', '9731636', '9726392', '9703356', '9690382', '9684661', '9679039', '9670694', '9659270', '9605262', '9604425', '9596724', '9600719', '9576450', '9558032', '9516382', '9532650', '9522419', '9517629', '9515746', '9513835', '9494858', '9474027', '9448169', '9448168', '9444069', '9438317', '9427488', '9421126', '9419172', '9394762', '9394759', '9360882', '9317031', '9299662', '9812529', '9247587', '9232726', '9187875', '9087468', '9179732', '9160200', '9160194', '9119449', '9113817', '9479620', '9018766', '8975986', '8948002', '8905363', '12165790', '8888389', '8858741', '8884303', '8789892', '8783091', '9035505', '8707950', '8660105', '9074660', '8722311', '8612992', '8608904', '9147909', '8655673', '9138979', '8952341', '8770507', '8770506', '8722380', '8694147', '8565760', '8963397', '8771047', '8747122', '8648051', '8567918', '8537495', '7558333', '8563049', '8625116', '8557514', '7604021', '8728788', '7611205', '7543233', '7665699', '7569761', '7733094', '7677591', '7616360', '7536119', '7653963', '7859586', '7773251', '8578211', '8523966', '7890214', '7706522', '7921146', '7921142', '8079112', '8078008', '8147355', '8045778', '8171279', '8202635', '8047828', '7975670', '7975669', '8295342', '7939950', '8359082', '8210987', '8505036', '8209503', '8465638', '8449568', '8359558', '8205594', '7910493', '1479032', '1455198', '1455187', '1415095', '1499934', '1392015', '1568749', '1553928', '1734052', '1442334', '1406052', '1386767', '1722231', '1803836', '1859643', '1858824', '2026332', '2001827', '1890169', '1890167', '1775930', '2266185', '2229321', '2218460', '2136460', '2091902', '2167358', '2357934', '2194877', '2212556']	45669	43553
other disorders of white blood cells	D72	Epstein-Barr Virus	EBV	Herpesvirus 4, Human	3.35971	818	(other[All Fields] AND ("disease"[MeSH Terms] OR "disease"[All Fields] OR "disorders"[All Fields]) AND ("leukocytes"[MeSH Terms] OR "leukocytes"[All Fields] OR ("white"[All Fields] AND "blood"[All Fields] AND "cells"[All Fields]) OR "white blood cells"[All Fields] OR "leukocyte count"[MeSH Terms] OR ("leukocyte"[All Fields] AND "count"[All Fields]) OR "leukocyte count"[All Fields] OR ("white"[All Fields] AND "blood"[All Fields] AND "cells"[All Fields]))) AND (("herpesvirus 4, human"[MeSH Terms] OR "human herpesvirus 4"[All Fields] OR ("epstein"[All Fields] AND "barr"[All Fields] AND "virus"[All Fields]) OR "epstein barr virus"[All Fields]) OR ("herpesvirus 4, human"[MeSH Terms] OR "human herpesvirus 4"[All Fields] OR "ebv"[All Fields]) OR ("herpesvirus 4, human"[MeSH Terms] OR "human herpesvirus 4"[All Fields] OR "herpesvirus 4, human"[All Fields]))	['32723287', '32610379', '32340089', '32176737', '31895784', '31879220', '31850668', '31841561', '31804013', '31706670', '31704289', '31699300', '31402499', '31315893', '31305266', '31257347', '31257345', '31253137', '31228095', '31215109', '31136091', '31100712', '31077877', '31002588', '30952973', '30681737', '30606816', '30565241', '30465450', '30465195', '30444879', '30342536', '30293280', '30212896', '30116245', '30075527', '30066889', '30015080', '29915957', '29845715', '29800648', '29739075', '29636469', '29599765', '29487057', '29467338', '29363227', '29330774', '29325308', '29315015', '29270985', '29155103', '29130133', '29052141', '28945625', '28707393', '28658648', '28528469', '28482391', '28468758', '28468603', '28426845', '28398275', '28395107', '28385786', '28351939', '28222215', '28174909', '28073404', '28072954', '28063629', '28040323', '27913506', '27895166', '27861371', '27821230', '27797369', '27750386', '27752180', '27720730', '27631517', '27347812', '27312067', '27234438', '27211546', '27163791', '27142157', '27102298', '27099224', '27016798', '26915031', '26859221', '26799990', '26744460', '26714674', '26711635', '26663042', '26508191', '26460822', '26460692', '26428384', '26424649', '26353852', '26332210', '26186701', '26160910', '26111530', '26041797', '25996609', '25991624', '25978381', '25884725', '25879889', '25818067', '25710587', '25656804', '25619872', '25613733', '25554090', '25525301', '25439990', '25352053', '25337215', '25213133', '25163591', '25148387', '25099172', '25078688', '25078642', '25073507', '25025430', '25015867', '24991188', '24941072', '24934596', '24904175', '24893782', '24890725', '24889739', '24886620', '24879033', '24801397', '24799376', '24722060', '24705309', '24697118', '24640173', '24635924', '24493474', '24465555', '24400833', '25765982', '24351866', '24170780', '24118875', '24113228', '24108450', '24029709', '23992468', '23978718', '23973892', '23900161', '23845396', '23799383', '23752600', '23724103', '23709157', '23706769', '23705839', '23684423', '23670734', '23643635', '23586607', '23569328', '23541598', '23494713', '23442890', '23414100', '23398911', '23320978', '23318105', '23295915', '23233573', '23232851', '23222884', '23204561', '23194777', '23181348', '23169501', '23165337', '23073324', '23023715', '23006954', '22966960', '22955914', '22918164', '22905105', '22895269', '22814713', '22614521', '22536156', '22475535', '22419371', '22407920', '22388587', '22352035', '22302202', '22249142', '22243776', '22182950', '22126290', '22069374', '22037104', '21925094', '21871974', '21846731', '21804462', '21744182', '21654628', '21623917', '21623184', '21615995', '21600202', '21531895', '21509436', '21473180', '21458882', '21336546', '21336457', '21319329', '21300977', '21269819', '21257989', '21191775', '21183422', '21144586', '21038427', '20871392', '20869749', '20834235', '20826724', '20699441', '20671118', '20661014', '20644957', '20644117', '20627195', '20520851', '20490334', '20487626', '20447062', '20427544', '20307713', '20225269', '20089650', '20017197', '20008253', '19880857', '19880495', '19749141', '19731635', '19584500', '19563406', '19531651', '19455461', '19359987', '19293254', '19277495', '19252771', '19214773', '19209140', '19098466', '19047785', '18987541', '18958495', '18834693', '18703007', '18550621', '18463379', '18457340', '18431322', '18272580', '18163983', '18094951', '18092165', '18039120', '18033300', '17984305', '17953479', '17917026', '17908180', '17626842', '17541442', '17536305', '17425621', '17379070', '17374500', '17322915', '17217101', '17182676', '17135744', '17122518', '17019975', '17012914', '17007027', '16954517', '16954503', '16931626', '16873269', '16787867', '16753867', '16753866', '16733220', '16698960', '16671272', '16670065', '16635793', '16625103', '16569670', '16541415', '16456029', '16454602', '16386314', '16372898', '16371020', '16365863', '16361591', '16360833', '16360412', '16308574', '16284396', '16249071', '16227680', '16213350', '16188971', '16185292', '16181618', '16131568', '16019472', '16014568', '15986334', '15970508', '15957234', '15948864', '15902706', '15843397', '15834507', '15832009', '15690647', '15632210', '15496206', '15494863', '15455094', '15454834', '15375491', '15370241', '15368518', '15331449', '15325000', '15265905', '15235392', '15223647', '15195107', '15166665', '15157360', '15139996', '15129648', '15112270', '15082896', '15041926', '15041184', '15009802', '14993880', '14736286', '14726378', '14680465', '14596882', '14583675', '14583485', '14581546', '14569739', '14555283', '14529928', '14508361', '14506660', '12974760', '12966538', '12962879', '12952231', '12949802', '12915213', '12901840', '12876671', '12876666', '12869487', '12842995', '12810882', '12787307', '12780797', '12776989', '12746895', '12746363', '12725684', '12664216', '12604735', '12588891', '12569164', '12526054', '12464570', '12430911', '12393740', '12241714', '12224006', '12218326', '12210440', '12208874', '12207783', '12181048', '12177620', '12152986', '12130505', '12115393', '12084440', '12071940', '12067308', '12065779', '12064870', '12050373', '12018460', '12008045', '11962758', '11953468', '11920165', '11895798', '11888076', '11884946', '11883527', '11881730', '11846303', '11803352', '11787873', '11781247', '11753820', '11748661', '11741164', '11724912', '11722420', '11722419', '11717333', '11707809', '11668481', '11568007', '11555711', '11542525', '11484971', '11435294', '11433567', '11420464', '11358432', '11356962', '11342368', '11279625', '11264383', '11244035', '11243020', '11241229', '11238096', '11231495', '11066052', '11049994', '11034070', '11023516', '10986563', '10975392', '10975388', '10974766', '10971733', '10942108', '10934222', '10930998', '10910918', '10898506', '10887139', '10873963', '10849097', '10818681', '10806627', '10784611', '10769074', '10698156', '10657011', '10652021', '10648418', '10566141', '10516078', '10469747', '10408349', '10400182', '10368677', '10354011', '10339973', '10329599', '10328090', '10233908', '10214873', '10199466', '10194125', '10092832', '10092139', '10076723', '10073284', '10066657', '10023865', '9987758', '10049057', '9926231', '9870255', '9852211', '9843661', '9834137', '9810888', '9795776', '9787149', '9770555', '9769672', '9719677', '9704488', '9689647', '9685427', '9669837', '9669350', '9661812', '9637540', '9630332', '9602709', '9531622', '9576613', '9563796', '9534988', '9509267', '9498797', '9486410', '9458031', '9446672', '9446658', '9388067', '9355960', '9333169', '9208978', '9192774', '9255632', '9211526', '9182822', '9158009', '9157982', '9272737', '9128286', '9168449', '9120290', '9092681', '9132934', '9046843', '9033270', '9023409', '9286305', '8977260', '8977256', '9384707', '8986434', '8959952', '8922474', '8920867', '8888748', '8874215', '8874200', '8857947', '9363179', '8946606', '8863162', '8660105', '8639174', '8611711', '8605360', '8735411', '8675205', '8642263', '8634438', '8680053', '8924253', '8554443', '8537046', '8586837', '7586723', '8529682', '7674745', '7662985', '7655018', '7565411', '7641689', '7605996', '7646997', '7615799', '7778296', '7674250', '7645391', '7614999', '7548281', '7736391', '7748067', '7638448', '11361384', '7707124', '7699327', '7655386', '7553050', '8695548', '7873181', '7922997', '8080981', '7804700', '8037289', '7914057', '8189054', '8204665', '8172327', '7519937', '8152303', '7910858', '7911633', '8111045', '8312350', '8302816', '7688791', '8393615', '8373339', '8100721', '7686755', '8389553', '8387836', '8486790', '8386026', '8454874', '8385662', '7682574', '7681611', '8383424', '8093890', '8387613', '8382569', '8167728', '7678602', '1469366', '1333924', '1332032', '1362682', '1325210', '1324790', '1323246', '1628427', '1341448', '1320711', '1320474', '1317364', '1562743', '1314022', '1543158', '1346957', '1329931', '1315723', '1370396', '1349340', '1915799', '1655614', '1714602', '1716454', '1663752', '1649823', '1656248', '1653831', '1893076', '1671232', '1817429', '1685038', '1654482', '2176171', '2097011', '2169498', '1700467', '1965885', '2209691', '1694881', '1694203', '2162626', '2159034', '2155676', '1697090', '2182138', '2148262', '1966582', '2560617', '2552313', '2789646', '2551310', '2547308', '2544630', '2542406', '2785516', '2541081', '2536124', '2562381', '2559902', '2554764', '2535981', '2846608', '2847740', '3262465', '2895790', '3258048', '2845831', '2826058', '3119718', '3500505', '3040864', '3498739', '3332881', '3040797', '3038755', '3493062', '3802050', '3544037', '2878934', '3509770', '3038513', '2823188', '2442602', '3025903', '3023465', '2878645', '3740099', '2427210', '3015220', '3019855', '2421804', '3005245', '3010085', '3826777', '3485222', '3013037', '3007338', '2999797', '3001678', '2997276', '2997264', '3874662', '2991932', '2995432', '2984282', '2985508', '3872139', '2858443', '3006848', '3002784', '2999343', '2998993', '2992541', '2982124', '2579970', '2578266', '2409036', '6093987', '6096477', '6092465', '6093268', '6092414', '6090351', '6087353', '6329310', '6480071', '6324783', '6199144', '6318944', '6706423', '6606486', '6330665', '6240196', '6100002', '6100000', '6605190', '6318513', '6886427', '6605598', '6610624', '6306053', '6300502', '6299151', '6317995', '6279642', '6277483', '6274962', '7031654', '6264016', '6274747', '6256462', '6256763', '6967123', '6154663', '513854', '216639', '225932', '751902', '221345', '199544', '580253', '177135', '171568', '168255', '48119', '171791']	43106	35537
other diseases of liver	K76	Human Immunodeficiency Virus	HIV	HIV	3.3605	3637	(other[All Fields] AND ("liver diseases"[MeSH Terms] OR ("liver"[All Fields] AND "diseases"[All Fields]) OR "liver diseases"[All Fields] OR ("diseases"[All Fields] AND "liver"[All Fields]) OR "diseases of liver"[All Fields])) AND (("hiv"[MeSH Terms] OR "hiv"[All Fields] OR ("human"[All Fields] AND "immunodeficiency"[All Fields] AND "virus"[All Fields]) OR "human immunodeficiency virus"[All Fields]) OR ("hiv"[MeSH Terms] OR "hiv"[All Fields]) OR ("hiv"[MeSH Terms] OR "hiv"[All Fields]))	['32667919', '32658412', '32646502', '32640072', '32631405', '32623963', '32493494', '32493198', '32488053', '32483640', '32483524', '32407307', '32373207', '32369527', '32358363', '32348232', '32275083', '32258518', '32258201', '32249283', '32228123', '32202225', '32187105', '32186052', '32181446', '32161259', '32147559', '32143643', '32130386', '32119076', '32099811', '32060140', '32054561', '32053682', '32027559', '32023700', '31992230', '31959479', '31956261', '31933274', '31929863', '31921938', '31917810', '31914776', '31892306', '31885421', '31880494', '31876593', '31857134', '31834330', '31829199', '31782503', '31775148', '31758483', '31757664', '31730464', '31723099', '31710311', '31699941', '31689572', '31686765', '31685156', '31663457', '31661521', '31650054', '31650053', '31644243', '31644223', '31644202', '31644200', '31644004', '31643973', '31643839', '31643832', '31643672', '31643648', '31643636', '31643624', '31643613', '31643591', '31643585', '31643550', '31643535', '31643250', '31643235', '31640692', '31606437', '31578116', '31576986', '31560378', '31558881', '31558009', '31550363', '31550053', '31549590', '31533734', '31532339', '31517833', '31504633', '31487082', '31479692', '31468743', '31468692', '31451733', '31432591', '31421114', '31419455', '31417031', '31388545', '31385862', '31357787', '31349790', '31346067', '31343458', '31336592', '31326131', '31314093', '31295293', '31290390', '31278177', '31275902', '31266712', '31243535', '31242210', '31241378', '31232459', '31229981', '31219362', '31205813', '31204301', '31177014', '31175077', '31171592', '31160156', '31159757', '31158414', '31151971', '31150518', '31147142', '31131798', '31127412', '31120908', '31109323', '31083746', '31077811', '31071311', '31059523', '31053098', '31053097', '31036011', '31034530', '31021251', '31017649', '31010750', '31008799', '31003957', '30989555', '30973906', '30973852', '30972451', '30968825', '30961464', '30949370', '30946155', '30941748', '30940090', '30932366', '30925906', '30919779', '30905208', '30903933', '30896055', '30875453', '30874811', '30869036', '30865664', '30864331', '30862338', '30861194', '30835292', '30813268', '30808332', '30807482', '30798669', '30796121', '30789012', '30776910', '30744628', '30744271', '30741511', '30728975', '30726229', '30713538', '30702518', '30701981', '30687869', '30683557', '30682180', '30679393', '30677801', '30661272', '30658589', '30658167', '30654177', '30653562', '30647010', '30646319', '30633811', '30607128', '32248914', '30580273', '30577866', '30562358', '30557324', '30551740', '30547747', '30541695', '30522427', '30522421', '30537741', '30536289', '30521696', '30519966', '30517202', '30497906', '30496620', '30480583', '30472959', '30465014', '30460791', '30431661', '30428847', '30419475', '30411848', '30403751', '30394948', '30391142', '30383431', '30379706', '30363837', '30359434', '30352331', '30349535', '30342628', '30333568', '30329042', '30326221', '30325778', '30324899', '30319040', '30315681', '30315476', '30304308', '30297152', '30291501', '30261921', '30253805', '30243142', '30238404', '30233138', '30232187', '30224859', '30217523', '30212102', '30212097', '30209895', '30194095', '30192393', '30183765', '30176181', '30165415', '30161273', '30157834', '30145401', '30114699', '30107485', '30106670', '30087571', '30086337', '30075460', '30069704', '30062380', '30056321', '30049261', '30036178', '30031138', '30028776', '30021452', '30005420', '30004409', '30001427', '29999421', '29992850', '29975806', '29975764', '29974477', '29970608', '29953713', '29952708', '29947467', '29939980', '29938706', '29937867', '29931468', '29929780', '29927900', '29924273', '29912817', '29910855', '29904384', '29886426', '29881515', '29879912', '29873170', '29860807', '29856183', '29853309', '29851265', '29847331', '29799873', '29794601', '29787966', '29786590', '29784840', '29779005', '29778262', '29769062', '29769036', '29758235', '29754142', '29750893', '29746453', '29739341', '29700352', '29699534', '29692316', '29688317', '29683846', '29668597', '29659678', '29654010', '29641715', '29633580', '29633559', '29608451', '29606088', '29605514', '29569722', '29568202', '29560855', '29558354', '29551002', '29546333', '29542052', '29534065', '29529669', '29528116', '29524949', '29521101', '29516346', '29511144', '32002504', '29509992', '29508946', '29499169', '29475804', '29467129', '29460225', '29456700', '29447085', '29438197', '29435907', '29414482', '29410097', '29405306', '29399578', '29391019', '29380288', '29378859', '29377274', '29369973', '29369158', '29356205', '29351630', '29349620', '29337163', '29333460', '29333065', '29328964', '29320041', '29319822', '29308383', '29298535', '29286218', '29286012', '29279493', '29271782', '29267912', '29259976', '29256131', '29253674', '29252031', '29251673', '29250788', '29249202', '29241647', '29225131', '29223945', '29197421', '29186992', '29183287', '29182638', '29170919', '29162935', '29160436', '29159841', '29143681', '29143676', '29143626', '29143615', '29143611', '29143609', '29136011', '29119934', '29112072', '29109208', '29108017', '29103401', '29093626', '29077927', '29076048', '29076031', '29072084', '29058944', '29055770', '29053912', '29031905', '29016621', '29016284', '28972666', '28965312', '28960396', '28953614', '28951229', '28942916', '28934209', '28925418', '28911765', '28910347', '28893758', '28892764', '28891344', '28891069', '28880420', '28879707', '28865865', '28851249', '28845109', '28829824', '28827754', '28820346', '28817570', '28811159', '28807658', '28801405', '28782502', '28776387', '28774800', '28768434', '28766549', '28765078', '28754104', '28738467', '28733564', '28724043', '28722331', '28722244', '28721844', '28710214', '28697809', '28692538', '28692443', '28692208', '28691863', '28687481', '28683822', '28673017', '28663285', '28661201', '28658438', '28657964', '28650982', '28647291', '28632794', '28619439', '28615077', '28611512', '28610939', '28610602', '28609202', '28606392', '28597489', '28588752', '28586923', '28583783', '28583150', '28579302', '28579016', '28578937', '28577690', '28573088', '28567562', '28566379', '28560175', '28559684', '28532688', '28532488', '28521213', '28500726', '28493854', '28489467', '28489271', '28479902', '28473245', '28472027', '28467145', '28464883', '28457366', '28424971', '28416221', '28413168', '28404135', '28402927', '28400540', '28397720', '28397205', '28374965', '28365913', '28363929', '28358821', '28343111', '28342409', '28342375', '28336382', '28323897', '28321877', '28319996', '28315414', '28296739', '28272163', '28267387', '28263463', '28262574', '28259653', '28235612', '28223235', '28222792', '28218976', '28199798', '28192455', '28182611', '28182609', '28178393', '28172403', '28160735', '28129342', '28127338', '28117886', '28113118', '28098260', '28095797', '28083865', '28078723', '28077634', '28072886', '28056752', '28052633', '28043314', '30856311', '28005028', '27993129', '27984762', '27984553', '27974330', '27973562', '27956203', '27937074', '27935212', '27931232', '27927859', '27925386', '27925346', '27921633', '27918880', '27917495', '27898592', '27896573', '27885757', '27882706', '27875352', '27869323', '27849644', '27847016', '27846297', '27845298', '27841981', '27840345', '27831949', '27830997', '27829072', '27826056', '27816863', '27812090', '27811833', '27488928', '27545625', '27291391', '27797900', '27448222', '27790803', '27615403', '27590612', '26868159', '27769271', '27539513', '27767917', '27760176', '27755152', '27752190', '27749107', '27726476', '27711200', '27710244', '27704025', '27688899', '27678364', '27672281', '27649908', '27649662', '27645509', '27634297', '27624908', '27622800', '27615116', '27614654', '27603233', '27595855', '27595567', '27588826', '27582629', '27568510', '27560699', '27557619', '27553375', '27544391', '27525413', '27515715', '27512706', '27509518', '27507267', '27493460', '27490660', '27485838', '27473519', '27473002', '27466426', '27455177', '27453598', '27449138', '27445813', '27440883', '27439433', '27439376', '27438424', '27431048', '27427452', '27421978', '27405219', '27401499', '27398862', '27394024', '27391265', '27379802', '27378577', '27357977', '27355220', '27353303', '30288307', '27351292', '27348169', '27339807', '27337451', '27330060', '27317796', '27317415', '27313635', '27307505', '27298557', '27294271', '27282472', '27278127', '27272727', '27266949', '27251610', '27243210', '27238162', '27232579', '27231001', '27223634', '27219905', '27218259', '27206965', '27195797', '27189900', '27187027', '27180369', '27179164', '27178884', '27178067', '27175351', '27171740', '27168664', '27161589', '27149603', '27139606', '27136432', '27130843', '27090931', '27075475', '27068257', '30288302', '27061975', '27052130', '27049499', '27031352', '27028626', '27028546', '27028545', '27014750', '27000683', '26991825', '26968335', '26967675', '26962723', '26959385', '26957959', '26956029', '26950999', '26925429', '26922272', '26919912', '26918547', '26912615', '26908509', '26907973', '26904012', '26898074', '26884443', '26860700', '26859783', '26855663', '26854896', '26851543', '26849802', '26835475', '26829683', '26814857', '26805453', '26755881', '26751638', '26743685', '26739324', '26730818', '26727197', '26714537', '26712046', '26704023', '26703125', '26695198', '26689572', '26683897', '26682281', '26674154', '26633652', '26633195', '26631810', '26625157', '26621911', '26619906', '26606786', '26583598', '26576812', '26576555', '26571379', '26571362', '26567871', '26565671', '26563761', '26562015', '26554718', '26547719', '26546688', '26544701', '26536599', '26524329', '26512710', '26511797', '26509655', '26499420', '26484872', '26478668', '26476872', '26476364', '26472126', '26470954', '26459957', '26458347', '26455474', '26452565', '26423253', '26422090', '26421722', '26414905', '26411532', '26398503', '26375778', '26371878', '26369759', '26350881', '26342237', '26342030', '26340591', '26336997', '26327756', '26321477', '26318852', '26316823', '26307209', '26307135', '26297373', '26295281', '26294363', '26292320', '26270682', '26269684', '26264202', '26263394', '26258525', '26252980', '26248125', '26246382', '26234629', '26232533', '26232000', '26218955', '26208708', '26208220', '26206176', '26202759', '26193306', '26192779', '26163301', '26156570', '26155903', '26141516', '26138651', '26136470', '26135875', '26118797', '26116252', '26115445', '26110395', '26096528', '26079666', '26069150', '26063386', '26061623', '26059288', '26048638', '26043900', '26042815', '26041951', '26037919', '26030119', '26020949', '26004602', '25997174', '25987834', '25984995', '25976501', '25961631', '25959461', '25957078', '25948238', '28856249', '25923943', '25923596', '25916823', '25907433', '25903922', '25902733', '25895428', '25884194', '25882369', '25863005', '25860049', '25853930', '25848927', '25847403', '25845407', '25826030', '25819049', '25814041', '25811342', '25763786', '25758282', '25754464', '25748623', '25743017', '25742144', '25741370', '25736625', '25734445', '25728621', '25726843', '25725239', '25723139', '25714714', '25711299', '25681381', '25678798', '25677998', '25672622', '25661363', '25649170', '25615583', '25611191', '25604160', '25600201', '25596930', '25592813', '25591160', '25586899', '25582523', '25582362', '25577557', '25560790', '25559421', '25551844', '25549664', '29201685', '27482410', '25544657', '25544048', '25541998', '25529507', '25528160', '25512154', '25504950', '25502820', '25496369', '25492664', '25487604', '25485735', '25483544', '25470303', '25468816', '25467560', '25454294', '25453573', '25452045', '25449057', '25444047', '25443341', '25407333', '25406794', '25397563', '25397562', '25397548', '25397517', '25397479', '25394138', '25394081', '25394013', '25389307', '25387318', '25376686', '25355082', '25350588', '25337140', '25332261', '25329202', '25326927', '25323231', '25319958', '25304062', '25296442', '25293369', '25278675', '26989735', '25261110', '25236396', '25233963', '25230291', '25229164', '25221991', '25217800', '25206271', '25203256', '25184985', '25181403', '25175944', '25174900', '25173220', '25171028', '25159592', '25144968', '25139963', '25132754', '25131717', '25127748', '25124489', '25117967', '25098693', '25098499', '25092699', '25091704', '25090819', '25087877', '25081939', '25076064', '25070058', '25066884', '25066509', '25052594', '25052173', '25051280', '25051218', '25042234', '25041136', '25038357', '25036553', '25034388', '25008918', '25002352', '24999060', '24998218', '24996590', '24992445', '24984040', '24955730', '24953253', '24947995', '24946280', '24940318', '24937532', '24932503', '24929842', '24927015', '24923487', '24923206', '24913991', '24903943', '24895202', '24886249', '24853733', '24853638', '24850608', '24846636', '24825197', '24813175', '24810848', '24802608', '24794796', '24793307', '24792095', '24785953', '24782260', '24771333', '24769790', '24754315', '20301743', '24752996', '24752774', '24750532', '24738846', '24733152', '24731285', '24728071', '24725973', '24723287', '24717818', '24716736', '24708626', '24700252', '24695113', '24693307', '26425509', '24669911', '24667588', '24654427', '24651679', '24642579', '24639444', '24632056', '24626448', '24626096', '24625174', '24622641', '24594990', '24593793', '24593285', '24585567', '24584390', '27631019', '24561223', '24557545', '24556208', '24553509', '24551955', '24523923', '24521728', '24520976', '24520951', '24520885', '24519518', '24518282', '24503641', '24502043', '24500175', '24493858', '24484330', '24471299', '24458137', '24450313', '24445570', '24431182', '24430489', '24409059', '24403917', '24403201', '24385647', '24379262', '24378264', '25949722', '25804075', '24369092', '24366501', '24358211', '24356741', '24352120', '24338934', '24335712', '24330568', '24309871', '24305043', '24299222', '24296447', '24291324', '24286128', '24280294', '24275674', '24262219', '24256011', '24247670', '24244576', '24239849', '24237431', '24228933', '24227846', '24206797', '24204962', '24194855', '24192600', '24166726', '24166042', '24164392', '24156277', '24139133', '24138880', '24138548', '24130726', '24128105', '24125601', '24125599', '24123155', '24118595', '24116184', '24112091', '24099081', '24098705', '24091114', '24087804', '24068123', '24063902', '24065331', '24064986', '24063015', '24056023', '24044625', '24038225', '24036684', '24029434', '24023487', '24020238', '24002197', '23995115', '23987997', '23987993', '23982424', '23979854', '23978714', '23970949', '23970664', '23959846', '23958588', '23957514', '23952886', '23947744', '23945832', '23942295', '23939233', '23938759', '23925707', '23925519', '23924585', '23916321', '23910650', '23906997', '23905818', '23904401', '23900718', '23890284', '23874527', '23861988', '23855132', '23851245', '23850836', '23850793', '23849088', '23848113', '23840511', '23814319', '23812828', '23806058', '23782450', '23780696', '23777725', '23762271', '23749673', '23729001', '23728397', '23724041', '23719349', '23707210', '23703944', '23703578', '23703287', '23696673', '23680064', '23677838', '23661210', '23647866', '23647488', '23639601', '23631718', '23620243', '23620242', '23617037', '23613973', '23601754', '23588123', '23558028', '23553458', '23549943', '23548102', '23541631', '23534616', '23527168', '23525057', '23522569', '23510967', '23507918', '23507054', '23505059', '23497042', '23490392', '23487374', '23481310', '23475451', '23472697', '23469226', '23468093', '23461440', '23458315', '23453715', '23451966', '23450397', '23448141', '23440571', '23440167', '23438031', '23435690', '23422069', '23412005', '23409829', '23406054', '23400275', '23396736', '23383522', '23380966', '23345311', '23342378', '23339201', '23332490', '23328300', '23326556', '23326172', '23320974', '23315316', '23286863', '23299069', '23289193', '23272511', '24881331', '24756595', '23264364', '23264095', '23250677', '23246331', '23245604', '23237609', '23237007', '23233597', '23226258', '23225268', '23221196', '23209545', '23207414', '23199074', '23197442', '23195637', '23175914', '23175769', '23145150', '23144732', '23142222', '23137150', '23122636', '23121673', '23095935', '23094639', '23092794', '23090925', '23064166', '23061599', '23061311', '23031738', '23028980', '23028845', '23028605', '23023406', '23013459', '23006531', '22997278', '22986542', '22984206', '22973853', '22966845', '22940579', '22932971', '22927817', '22926367', '22924160', '22914343', '22909008', '22908083', '22903931', '22895470', '22895429', '22894702', '22886433', '22882864', '22875279', '22850602', '22844014', '22817275', '22807600', '22797646', '22790623', '22783806', '22781218', '22776099', '22770811', '22767312', '22766605', '22765287', '22760657', '22760655', '24669610', '22726079', '22734850', '22727259', '22715216', '22715208', '22713685', '22706955', '22681630', '22672010', '22669836', '22668951', '22633581', '22627608', '22618868', '22615290', '22613851', '22612303', '22609196', '22608059', '22592097', '22581697', '22580736', '22574849', '22542039', '22569902', '22562157', '22545153', '25031942', '22538244', '22537571', '22530825', '22526368', '22507789', '22510355', '22507639', '22504914', '22498480', '22462624', '23882973', '22459004', '22453133', '22445262', '22444912', '22440043', '22438535', '22436385', '22430070', '22429858', '22418880', '22417705', '22410685', '22409842', '22409788', '22397296', '22381125', '22372343', '22356671', '22351712', '22350324', '22348082', '22345334', '22341552', '22337295', '22337294', '22333748', '22329304', '22328053', '22310778', '22305440', '22293326', '22291098', '22274160', '22253686', '22252925', '22242901', '22235618', '22234804', '22233526', '22209337', '25165762', '22190394', '22189113', '22177274', '22172518', '22138540', '22129677', '22124581', '22114964', '22107879', '22100794', '22094497', '22068163', '22033658', '22010980', '22001897', '22001895', '21999909', '21998624', '21981787', '21977586', '21970487', '21965432', '21965122', '21964179', '21954459', '21954118', '21947975', '21932111', '21931875', '21924119', '21918435', '21898501', '21888688', '21884151', '21880046', '21870894', '21860586', '21859307', '21858079', '21857222', '21855518', '21854194', '21853387', '21849279', '21826384', '21819529', '21813377', '21811845', '21810243', '21799532', '21794814', '21782873', '21753139', '21750853', '21748845', '21719300', '21718466', '21713374', '21702972', '21692711', '21688986', '21680667', '21663840', '21654589', '21652618', '21651351', '21645338', '21645254', '21640091', '21637766', '21633649', '21620061', '21586511', '21585332', '21575534', '21572301', '21550817', '21550790', '21529112', '21526652', '21518853', '21515001', '21508295', '21505315', '21503904', '21502681', '21472115', '21465293', '21462505', '21449625', '21420563', '21434863', '21406992', '21425074', '21421583', '21420504', '21417757', '21415769', '21414117', '21412058', '21408083', '21398272', '21395966', '21381547', '21376083', '21375132', '21371380', '21352942', '21351106', '21344155', '21336232', '21328374', '21325703', '21324557', '21320558', '21315523', '21303250', '21284594', '21251447', '21248087', '21215121', '21212918', '21198429', '21191643', '21177673', '21176248', '21165803', '21157331', '21146392', '21146232', '21144446', '21113034', '21128862', '21114465', '21095518', '21091857', '21090961', '21088284', '21087540', '21086943', '21073895', '21070502', '21056493', '21051446', '21049051', '21043363', '21042672', '21042221', '21041911', '20978395', '20977357', '20977343', '20974576', '20969466', '20955486', '20954872', '20943082', '20929492', '20940673', '20939261', '20886249', '20883210', '20865115', '20845631', '20831874', '20827109', '20822865', '20818092', '20812358', '20811290', '20804372', '20803561', '20799931', '20714008', '20739590', '20735238', '20727151', '20723207', '20713406', '20710062', '20710057', '20688564', '20682895', '20666848', '20665375', '20656767', '20650518', '20649715', '20642964', '20638118', '20635398', '20610952', '20625686', '20622678', '20615079', '20602019', '20597566', '20595501', '20589140', '20588168', '20582573', '20581141', '20580167', '20578130', '20575663', '20559752', '20558971', '20554494', '20545961', '20542525', '20533878', '20532560', '20526007', '20516573', '20509761', '23761953', '20509036', '20493576', '20492501', '20482493', '20472417', '20472373', '20471720', '20470823', '20465840', '20452892', '20452889', '20450367', '20433036', '20428635', '20425880', '20424522', '20407041', '20394749', '20389235', '20378730', '20377434', '20377047', '20371429', '20363056', '20345884', '20345881', '20345879', '20345571', '20337924', '20335188', '20231688', '20225504', '20219055', '20205948', '20196805', '20189288', '20180868', '20174878', '20169624', '20167995', '20161715', '20158604', '20154579', '20141399', '20139798', '20132625', '20128348', '20116628', '20116627', '20116624', '20116623', '20107578', '20101190', '20091566', '20087257', '20085465', '20084275', '20074094', '20053137', '20051475', '20049907', '32226190', '21718581', '21473065', '20034048', '20032784', '20032006', '20030469', '20029809', '20024750', '20023052', '20021433', '20003903', '20001991', '19958639', '19948245', '19942380', '19942366', '19932926', '19932434', '19929923', '19926957', '19923460', '19922515', '19906158', '19375038', '19903586', '19898214', '19893777', '19878352', '19864365', '19862765', '19861339', '19861316', '19841001', '19839288', '19836904', '19828764', '19819735', '19819401', '19812438', '19804649', '19804463', '19800985', '19792994', '19785667', '19781881', '19780944', '19780936', '19776780', '19774694', '19772387', '19751364', '19740639', '19734800', '19732322', '19731560', '19709093', '19702909', '19701553', '19670415', '19659739', '19652743', '19625105', '19623716', '19614718', '19607712', '19595360', '19594801', '19589079', '19566787', '19566101', '19519227', '19513022', '19506775', '19504643', '19496629', '19495792', '19487181', '19477727', '19475613', '19474656', '19473415', '19471257', '19461397', '19455019', '19451325', '19440116', '19437173', '19426467', '19426125', '19420309', '19420076', '19415007', '19413732', '19410600', '19399812', '19395929', '19382259', '19380962', '19380868', '19378632', '19373038', '19372527', '19357726', '19357129', '19355871', '19349527', '19307346', '19335922', '19335335', '19330436', '19328555', '19245929', '19322931', '19320239', '19300855', '19283947', '19133218', '19133216', '19275702', '19268724', '19254351', '19251545', '19247694', '19231993', '19229694', '19228203', '19222337', '19216201', '19211929', '19207961', '19207596', '19203339', '19195821', '19195458', '19195455', '19195431', '19195331', '19186567', '19168543', '19166090', '19141225', '19125937', '19139562', '19132805', '19129459', '19128241', '19125292', '19125142', '19124918', '19118512', '19115605', '19100499', '19100234', '19100230', '19093913', '19092980', '19086329', '19082879', '19075647', '19074085', '19073384', '19070285', '18973847', '18973845', '18680693', '19062148', '19052126', '19051658', '18830515', '19048202', '19043930', '20116618', '20116617', '20116610', '19036911', '19032864', '19022322', '19015565', '19004579', '18996668', '18976255', '18974888', '18790329', '18949020', '18948231', '18948140', '18931268', '18923131', '18849303', '18833400', '18832877', '18827474', '18814931', '18814233', '18807485', '18805702', '18797734', '18796155', '18781077', '18776190', '18774237', '18769828', '18761964', '18752863', '18725550', '18725549', '18706780', '18697217', '18696377', '18695784', '18690975', '18690533', '18684170', '18681195', '18677271', '18676881', '18676535', '18673187', '18671777', '18668022', '18667933', '18664931', '18653907', '18651264', '18649198', '18647531', '18647366', '18645490', '18632954', '18627663', '18627270', '18626121', '18624700', '18616801', '18616669', '18615121', '18609222', '18600079', '18599085', '18581025', '18572759', '18560911', '18555534', '18547904', '18538439', '18507905', '18504191', '18502378', '18499540', '18486955', '18486540', '18482285', '18481459', '18468879', '18462085', '18461611', '18455851', '18453854', '18453851', '18443553', '18440680', '18433337', '18419578', '18417401', '18416821', '18336658', '18397182', '18385777', '18366699', '18365948', '18360814', '18349430', '18344002', '18340537', '18336257', '18327012', '18320817', '18314219', '18313998', '18313514', '18312820', '18307589', '18307370', '18305988', '18301066', '18295528', '18293237', '18287023', '18261327', '18256109', '18240063', '18240059', '18240058', '18231722', '18223361', '18221303', '18219672', '18096469', '18209593', '18198941', '18191614', '18185987', '18172392', '18172379', '18179454', '18179452', '18176360', '18163139', '18155314', '18096448', '18090048', '18085096', '18075921', '18073024', '18052720', '18045564', '18041686', '18029968', '18026632', '18025897', '18022302', '18021960', '18020581', '17958649', '18004087', '18000270', '19372931', '19372930', '19372928', '17967156', '17965629', '17962854', '17956959', '17956833', '17956055', '17949612', '17949460', '17939038', '17938979', '17938129', '17936147', '17935581', '17935228', '17935192', '17935167', '17927617', '17926655', '17918661', '19072442', '17898644', '17896969', '17894254', '17886394', '17885731', '17880604', '17880449', '17879496', '17876470', '17875003', '17854736', '17854731', '17854728', '17854726', '17854725', '17854724', '17853005', '17803878', '17768084', '17760894', '17723923', '17721396', '17712613', '17710138', '17703362', '17543715', '17689383', '17689369', '17689352', '17676966', '17674933', '17672044', '17669601', '17659750', '17655812', '17654398', '17645479', '17640321', '17630559', '17626595', '17616331', '17609053', '17599296', '17596252', '17577125', '17565982', '17559151', '17558337', '17551879', '17548793', '17547362', '17545492', '17542460', '17542456', '17542450', '17511038', '17508480', '17506918', '17503662', '17502234', '17501758', '17501757', '17492843', '17488966', '17488516', '17461864', '17461853', '17446349', '17443407', '17434339', '17433946', '17427562', '17425479', '17409216', '17393501', '17386980', '17382034', '17381716', '17379472', '17377647', '17376357', '17366287', '17363193', '17357055', '17349451', '17346135', '17333606', '17330797', '17329505', '17326951', '17320032', '17310553', '17305934', '17305884', '17298123', '17297427', '17289299', '17286769', '17279048', '17266557', '17261240', '17241440', '17235280', '17233919', '17229607', '17222066', '17211967', '17211953', '17207233', '17205695', '17199937', '17197810', '19450359', '17194486', '17171984', '17159833', '17159656', '17140041', '17132577', '17129858', '17127826', '17099382', '17095528', '17094741', '17083037', '17079285', '17077925', '17076842', '17073126', '17072479', '17067267', '17062864', '17058511', '17058216', '17052297', '17048997', '17037233', '17036250', '17036163', '17029142', '17023084', '17021358', '17017364', '17011754', '17008583', '17007027', '17006908', '17002989', '17001858', '16989605', '16987075', '16970600', '16968998', '16967041', '16958836', '16957440', '16951774', '16942654', '16941687', '16939939', '16929587', '16929586', '16917430', '16914092', '16908797', '16908230', '16905788', '16896585', '16893836', '16884400', '16883348', '16878255', '16878047', '16877243', '16868443', '16863554', '16856626', '16826489', '16816553', '16808422', '16804853', '16802849', '16791961', '16775166', '16772018', '16769445', '16769443', '16766138', '16759058', '16737046', '16725242', '16722353', '16716846', '16708880', '16705568', '16700705', '16699643', '16699617', '16698850', '16691069', '16688096', '16686838', '16684579', '16684002', '16678462', '16649331', '16638877', '16633110', '16613141', '16612431', '16611045', '16610121', '16603517', '16586356', '16580803', '16571838', '16557546', '16556638', '16555732', '16555290', '16554708', '16549970', '16537339', '16531963', '16518968', '16518964', '16516341', '16514305', '16514299', '16511772', '16511416', '16504137', '16496403', '16487168', '16478395', '16477441', '16470607', '16462535', '16461239', '16461237', '16461236', '16457369', '16452066', '16452064', '16451419', '16446624', '16443734', '16439865', '16433309', '16433035', '16430201', '16427802', '16425655', '16420792', '16409178', '16400748', '16394852', '16394850', '16394849', '16392079', '16386597', '19816551', '16381235', '16378168', '16370525', '16370051', '16364487', '16362890', '16360235', '16360231', '16357628', '16354424', '16353688', '16338021', '16337065', '16318255', '16317759', '16317675', '16312175', '16308419', '16304454', '16297742', '16296966', '16287519', '16284461', '16271535', '16265888', '16265606', '16265605', '16260913', '16255294', '16251824', '16251822', '16251818', '16251816', '16251805', '16249650', '16248945', '16225259', '16219588', '16218798', '16207094', '16203176', '16200252', '16190574', '16181144', '16163632', '16159399', '16152753', '16144064', '16135908', '16122679', '16121359', '16121358', '16117865', '16112900', '16112048', '16110544', '16107951', '16104994', '16099190', '16084169', '16062101', '16050514', '16038474', '16034488', '16025665', '16025515', '16022771', '16013406', '16010160', '16007654', '15990566', '15990431', '32308535', '15986017', '15970508', '15958248', '15948864', '15911183', '15894841', '15888036', '15884286', '15880318', '15875656', '15872267', '15849369', '15848647', '15829006', '15828120', '15826528', '15807712', '15800956', '15798661', '15771857', '15768346', '15768338', '15768335', '15768333', '15768332', '15767536', '15765398', '15763761', '15761372', '15757781', '15755576', '15745870', '15743573', '15743364', '15737953', '15736020', '15734222', '15732002', '15731995', '15731268', '15731202', '15729842', '15726649', '15719008', '15715679', '15710213', '15709895', '15703559', '15690539', '15685133', '15674078', '15673746', '15671136', '15664591', '15649105', '15637794', '15636478', '15634182', '15623953', '15619237', '15617255', '15612836', '15606384', '15605136', '15602740', '15597023', '15589680', '15577540', '15577424', '15569101', '15564742', '15561688', '15560064', '15559320', '15556690', '15537560', '15520021', '15508101', '15504171', '15500557', '15500141', '15494263', '15483230', '15481349', '15481345', '15481342', '15472816', '15472797', '15456081', '15454598', '15384863', '15381946', '15381940', '15376307', '15370268', '15357629', '15343509', '15343452', '15332287', '15325715', '15316334', '15312916', '15306703', '15302141', '15282352', '15280611', '15279591', '15266898', '15258969', '15256619', '15254439', '15250925', '15248136', '15236621', '15228915', '15228731', '15216826', '15216479', '15191127', '15188653', '15180867', '15166810', '15163706', '15156429', '15147352', '15146135', '15142512', '15142354', '15140332', '15139984', '15122403', '15118055', '15112069', '15108838', '15104874', '15095701', '15094700', '15073685', '15071931', '15062762', '15062760', '15061745', '15057902', '15055205', '15047791', '15043371', '15040545', '15025384', '15024980', '15021314', '15018469', '15016867', '15007741', '15002791', '14994922', '14990784', '14987536', '14986516', '14986514', '14986283', '14986277', '14985646', '14975502', '14962225', '14768714', '14767983', '14767982', '14760897', '14756216', '14739017', '14734438', '14728943', '14722440', '14720388', '14719489', '14716421', '14708948', '14708144', '14697813', '14690063', '14682226', '14671507', '14667799', '14656638', '14651818', '14648445', '14644704', '14646640', '14635027', '14631520', '14628232', '14625215', '14615655', '14606929', '14606766', '14594457', '14587225', '14582000', '14581997', '14571564', '14571563', '14571558', '14571179', '14568603', '14566463', '14563418', '14562856', '14562855', '14559738', '14558643', '14557314', '14533986', '14527356', '14526205', '14523276', '14518715', '14510284', '14507795', '12971253', '12966606', '12964121', '12942295', '12918601', '12908815', '12904386', '12891066', '12876907', '12876331', '12870085', '12870062', '12858407', '12843809', '12843743', '12800071', '12800069', '12799557', '12792685', '12785175', '12779136', '12774009', '12773597', '12769764', '12768829', '12760868', '12757522', '12741619', '12740831', '12737123', '12735885', '12733313', '12717200', '12714912', '12712860', '12708897', '12699243', '12694058', '12691470', '12691465', '12690143', '12690022', '12687957', '12685186', '12672749', '12668970', '12668817', '12656650', '12655347', '12644734', '12640185', '12638809', '12627993', '12617574', '12617334', '12612103', '12610445', '12605345', '12601762', '12598775', '12574516', '12569078', '12558359', '12557141', '12555441', '12546267', '12539079', '12526953', '12525015', '12521321', '12518	379291	79986
alcoholic liver disease	K70	Hepatitis B Virus	HBV	Hepatitis B virus	3.38174	987	("liver diseases, alcoholic"[MeSH Terms] OR ("liver"[All Fields] AND "diseases"[All Fields] AND "alcoholic"[All Fields]) OR "alcoholic liver diseases"[All Fields] OR ("alcoholic"[All Fields] AND "liver"[All Fields] AND "disease"[All Fields]) OR "alcoholic liver disease"[All Fields]) AND (("hepatitis b virus"[MeSH Terms] OR "hepatitis b virus"[All Fields]) OR HBV[All Fields] OR ("hepatitis b virus"[MeSH Terms] OR "hepatitis b virus"[All Fields]))	['32768590', '32743990', '32729256', '32715667', '32710938', '32707225', '32702499', '32682050', '32666675', '32660172', '32655232', '32655230', '32646847', '32630610', '32591247', '32566546', '32536055', '32514458', '32504663', '32499209', '32490324', '32486355', '32442221', '32417256', '32392605', '32329579', '32318396', '32306658', '32306651', '32301252', '32281295', '32234740', '32134732', '32103873', '32096890', '32077612', '32069337', '32051819', '32043613', '32039403', '32039349', '32025166', '31997561', '31982284', '31941262', '31921938', '31919559', '31885421', '31883410', '31870745', '31852635', '31852161', '31824620', '31814857', '31807383', '31784293', '31768801', '31746482', '31734987', '31725632', '31701393', '31688307', '31659795', '31549590', '31522313', '31497990', '31487518', '31480433', '31475372', '31470644', '31447605', '31402253', '31392858', '31357772', '31347138', '31319186', '31317132', '31315327', '31282011', '31266618', '31252193', '31251928', '31234428', '31219667', '31193303', '31080822', '31024208', '31024206', '31006777', '30976932', '30959469', '30957143', '30921198', '30908822', '30883752', '30882032', '30871980', '30835028', '32461811', '30791221', '30765934', '30747989', '30736972', '30705721', '30705715', '30704781', '30701784', '30686897', '30672817', '30663454', '30617773', '30572387', '30568947', '30568000', '30537748', '30506912', '30486798', '30473472', '30473364', '30455585', '30429390', '30420265', '30403898', '30391436', '30387826', '30367835', '30360942', '30360608', '30360031', '30327962', '30327349', '30315393', '30309301', '30307619', '30289982', '30287142', '30257339', '30252499', '30231359', '30210131', '30208901', '30208322', '30166857', '30158570', '30112849', '30060508', '30025200', '30014489', '30009816', '29996207', '29974410', '29963470', '29940268', '29847489', '29773419', '29734463', '29672926', '29629906', '29623561', '29608451', '29563807', '29493093', '29467672', '29446106', '29406564', '29399277', '29369303', '29358850', '29325281', '29262605', '29209107', '29174520', '29166610', '29150796', '29145204', '29140988', '29133292', '29087391', '29056013', '29055391', '29045023', '28975595', '28967501', '28960360', '28946631', '28930164', '28881813', '28879715', '28854942', '28839428', '28823366', '28816082', '28804513', '28742983', '28740347', '28715695', '28702738', '28700364', '28685692', '28679981', '28647765', '28641784', '28618039', '28603092', '28592100', '28489307', '28487602', '28480982', '28480648', '28474143', '28468017', '28442120', '28426876', '28422055', '28419755', '28415736', '28364097', '28340509', '28336739', '28267621', '28233740', '28128716', '28096056', '28075394', '28052618', '28035771', '28033294', '28025476', '28012259', '27870801', '27747458', '27746614', '27734776', '27722155', '27688660', '27644706', '27644603', '27637587', '27621595', '30609460', '27559536', '27547913', '27539153', '28968953', '27519542', '27496472', '27496401', '27493866', '27493104', '27485838', '27348270', '27296314', '27291331', '27288988', '27256434', '27232361', '27226803', '27194893', '27155184', '29182819', '27093174', '26998285', '26989657', '26959385', '26957957', '26945406', '26913346', '26873400', '26856334', '26850361', '26822232', '26803574', '26755867', '26745088', '26675364', '26674977', '26664664', '26651253', '26622825', '26592838', '26524882', '26523773', '26501124', '26479282', '26459724', '26454876', '26443688', '26350690', '26337813', '26325029', '26293077', '26274335', '26270641', '26255044', '26251217', '26247669', '26236931', '26229402', '26201318', '26185387', '26140091', '26140084', '26123664', '26121037', '26119956', '26116591', '26112990', '26045709', '26004549', '25987440', '25974331', '25894140', '25840592', '25826795', '25821461', '25786514', '25773443', '25755609', '25755608', '25755534', '25690689', '25633908', '25575848', '25560752', '25536642', '25525637', '25522874', '25522809', '25493022', '25492996', '25387451', '25325563', '25309085', '25269961', '28913441', '25242771', '25179593', '25164003', '25152986', '25136231', '25088236', '25068951', '25034126', '25024626', '25024623', '24956436', '24930437', '24911461', '24899827', '24894597', '24870301', '24851525', '24799124', '24791845', '24786290', '24767343', '24764677', '24750566', '24750339', '24738043', '24721241', '24645325', '24645315', '24645314', '24634939', '24621538', '24608579', '24548819', '24511518', '24467804', '24401223', '24400091', '24374016', '27508182', '24331015', '25841921', '25755514', '24274872', '24259964', '24222941', '24179616', '24157021', '24155775', '24122317', '24098309', '24077626', '24052985', '24045276', '24041840', '24018503', '23996870', '25755506', '25755505', '23978719', '23974752', '23941829', '23905912', '23855291', '23874824', '23840211', '23829392', '23809581', '25332959', '23792777', '23769085', '23752878', '23737314', '26201805', '23714479', '23707371', '23694786', '23691475', '23674845', '23644846', '23597924', '23569998', '23567086', '23548578', '23484104', '23483873', '23483073', '23425053', '23370710', '23337159', '23316217', '23314558', '23216691', '23161303', '23157132', '23085575', '23059409', '22989301', '22975640', '22962588', '22931359', '22911170', '22869157', '22846856', '22803153', '22751227', '22690079', '22572059', '22567408', '22489261', '22479562', '22441225', '22410057', '22326465', '22313146', '22298959', '22271627', '22211285', '24829632', '23721009', '22156481', '22152379', '25755383', '22098550', '22087248', '22055588', '22012231', '21999649', '21981787', '21948570', '21935872', '21932374', '21906297', '25755326', '21873139', '21822737', '21797822', '21745286', '21740750', '21682827', '21675270', '21633654', '21615789', '21538440', '21530428', '21516848', '21505947', '21487569', '21440669', '21397104', '21354447', '21334394', '21261993', '21185796', '21160983', '21146242', '21115577', '21068129', '20943079', '20939108', '20883210', '20857114', '20851211', '20849651', '20809396', '20714008', '20720270', '20608166', '20492499', '20463569', '20460918', '20459549', '20416398', '20393789', '20388084', '20037277', '20332549', '20238251', '20116194', '20080086', '20064512', '25197507', '23584064', '21525765', '21485513', '20026019', '19857685', '19822158', '19738477', '19734797', '19576873', '19568532', '19546545', '19491838', '19460564', '19413034', '19387922', '19249530', '19247452', '19231018', '19220207', '19203461', '19174415', '19091458', '19085967', '18973844', '19010229', '19004189', '18990087', '18983776', '18957521', '18822848', '18809335', '18772845', '18720935', '18675098', '18628092', '18560947', '18551357', '18516003', '18482273', '18394858', '18373563', '18367859', '18335663', '18264998', '18090985', '18089365', '18049163', '18025069', '18021430', '17998146', '17996017', '17954160', '17953137', '17937811', '17933708', '17892356', '17786144', '17767898', '17722422', '17721197', '17716352', '17715267', '17708600', '17667057', '17641555', '17625435', '17589946', '17539994', '17515961', '17498244', '17377647', '17349437', '17310595', '17295870', '17143937', '17099382', '17097983', '17097972', '17097967', '17002989', '16997354', '16941687', '16799618', '16734279', '16723850', '16696395', '16611347', '16527700', '16514570', '16461228', '16432990', '16364680', '16258409', '16226912', '16200231', '16146549', '16038048', '16020491', '16001652', '15973779', '15966232', '15946497', '15907199', '15816481', '15810701', '15756142', '15753540', '15698522', '15686696', '15665567', '15648159', '15605407', '15546829', '15508101', '15482537', '15469875', '15376307', '15318110', '15316413', '15316412', '15218342', '15132884', '15073920', '14755873', '14733879', '14696486', '14682226', '14656944', '14639919', '14636435', '14527088', '14515741', '14515040', '12960507', '12901288', '12845670', '12824750', '12739426', '12727165', '12655786', '12601208', '12586290', '12575544', '12570889', '12544688', '12522534', '12448819', '12421019', '12405251', '12394209', '12364857', '12225249', '12200877', '12186118', '12181264', '12170918', '12062640', '12055720', '12029628', '11980151', '11978409', '11941962', '11870378', '11855321', '11825856', '11819762', '11712790', '11685737', '11672821', '11665750', '11641261', '11555195', '11518551', '11513191', '11511788', '11410746', '11341644', '11283083', '11260025', '11155150', '11129222', '11107672', '11088082', '11058828', '11026763', '10999093', '10940283', '10936789', '10897436', '10698484', '10606325', '10573652', '10571819', '10545544', '10535471', '10520856', '10503106', '10499363', '10488711', '10429861', '10370675', '10347111', '10024824', '9860393', '9840137', '9829860', '9769131', '9766821', '9762327', '9751943', '9695391', '9658759', '9621490', '9566829', '9551570', '9505895', '9470270', '9430951', '9436390', '9369941', '9097923', '17216996', '9587536', '9458954', '9430361', '9249608', '9068063', '9122028', '8986963', '8947881', '8878776', '8858752', '8891851', '8884310', '8864187', '8800396', '8792072', '8675166', '8651169', '9251393', '8726850', '8729048', '8817173', '8782001', '8659700', '8591847', '19864842', '9335923', '8881566', '8865153', '7502013', '8566928', '7595193', '8549711', '9179963', '7569285', '7549057', '7536121', '7545199', '7538016', '7534056', '7748281', '7538299', '7982643', '7531758', '7935098', '7939070', '7959581', '7520558', '8079115', '8061579', '8149037', '8143967', '8197809', '8119681', '7509363', '8073136', '7906745', '7846955', '8106861', '8279156', '8159819', '8394196', '8218992', '7686879', '8359964', '8515247', '8393215', '8488971', '7682979', '8471757', '8096521', '8417636', '7483716', '8141927', '7680361', '1337153', '1383141', '1285245', '1639537', '1630808', '1321399', '1512050', '1318621', '1312985', '1437731', '1311125', '1493897', '1339127', '1296181', '1284769', '1778585', '1723384', '1662091', '1662090', '1951241', '1657751', '1660492', '1655608', '1655605', '1893806', '1943502', '1903124', '2051904', '1849345', '1669044', '1851406', '1848875', '1841404', '2128073', '2208157', '2215094', '2228052', '2166371', '2214272', '2166890', '1697438', '2165515', '2140010', '2235719', '1969984', '2273960', '2156336', '2307078', '2187062', '2172933', '2406331', '2155151', '2369327', '2638148', '2479804', '2661064', '2736492', '2547022', '2484506', '2480419', '2683681', '2628957', '2537792', '2522408', '2490936', '3192173', '2854232', '2839403', '3212744', '3154494', '3437793', '2962894', '3695815', '3319302', '3671996', '3604513', '3818980', '3435649', '3532188', '3792739', '3576052', '3797789', '3024447', '3526949', '3017043', '3011632', '3726313', '3005920', '3515768', '2422087', '3950358', '3768102', '3035901', '2941477', '3836463', '2995871', '4079664', '4046754', '4007386', '2989069', '2989068', '4093218', '4056345', '3875304', '2997599', '2981764', '6489705', '6521944', '6513667', '6150480', '6398508', '6210034', '6209198', '6089303', '6087459', '6202615', '6738151', '6735480', '6383427', '6320648', '6391110', '6100266', '6226973', '6645817', '6852447', '6407600', '6843874', '6877051', '6339350', '6602263', '6822674', '6669584', '6641594', '6314366', '7182194', '6293905', '6284803', '6281640', '7176845', '7117761', '7075436', '6275976', '6275485', '7328185', '7319205', '6171495', '7267976', '6786443', '6783184', '7017557', '6780062', '6161062', '6457007', '6155305', '7457011', '549426', '519221', '95161', '512037', '224641', '452007', '221795', '85956', '84277', '215488', '79225', '274938', '616263', '924088', '918556', '1103622', '1223946', '4839972', '4116142', '4917496']	61813	37957
multiple sclerosis	G35	Human Polyomavirus JCV	JCV	JC Virus	3.42182	518	("multiple sclerosis"[MeSH Terms] OR ("multiple"[All Fields] AND "sclerosis"[All Fields]) OR "multiple sclerosis"[All Fields]) AND (("jc virus"[MeSH Terms] OR ("jc"[All Fields] AND "virus"[All Fields]) OR "jc virus"[All Fields] OR ("human"[All Fields] AND "polyomavirus"[All Fields] AND "jcv"[All Fields]) OR "human polyomavirus jcv"[All Fields]) OR ("J Clin Virol"[Journal] OR "jcv"[All Fields]) OR ("jc virus"[MeSH Terms] OR ("jc"[All Fields] AND "virus"[All Fields]) OR "jc virus"[All Fields]))	['32686582', '32646493', '32623436', '32478179', '32385682', '32256442', '32221861', '32166631', '32135498', '32087593', '32081101', '32012272', '31897308', '31832100', '31719595', '31629287', '31591832', '31558363', '31554671', '31528397', '31515290', '31485350', '31468472', '31375267', '31181949', '31176355', '31175467', '31168964', '31156248', '31155757', '31139690', '31136608', '31113500', '30964396', '30939392', '30847358', '30811999', '30785075', '30784549', '30772201', '30729028', '30674865', '30670793', '30637116', '30629326', '30410486', '30396814', '30389778', '30366552', '30365621', '30109480', '30100552', '30038791', '30030575', '29948248', '29911917', '29870633', '29785581', '29774781', '29754703', '29725611', '29724377', '29682547', '29663814', '29656742', '29656736', '29620790', '29532286', '29532061', '29532060', '29500304', '29456537', '29454151', '29423619', '29414286', '29370683', '29353737', '29253743', '29212866', '29152583', '29146954', '29142146', '29128153', '29120025', '29103667', '29102328', '29068484', '29034436', '28969985', '28969984', '28913726', '28861122', '28847222', '28844615', '28836899', '28831768', '28823223', '28778452', '28760447', '28721050', '28707781', '28695151', '28674518', '28641055', '28637388', '28601287', '28536921', '28493815', '28490505', '28468254', '28463406', '28445498', '28413713', '28406921', '28323224', '28319193', '28302321', '28287039', '28282574', '28260421', '28260414', '28237728', '28228569', '28228562', '28165319', '28130412', '28095350', '28036121', '28018769', '28004598', '27997580', '27994897', '27921221', '27812788', '27253624', '27766611', '27726799', '27696299', '27686675', '27658433', '27653757', '27645344', '27600113', '27556377', '27486658', '27464945', '27401179', '27273076', '27272110', '27206867', '27198748', '27191595', '27170332', '27164128', '27134676', '27088119', '27038238', '27018481', '27009257', '27008031', '26913291', '26874214', '26856928', '28607714', '26843383', '30512335', '26810721', '26727713', '26723975', '26690342', '26663440', '26600871', '26595687', '26541323', '26498276', '26497099', '26492930', '26479766', '26475668', '26449744', '26449743', '26432858', '26400912', '26400911', '26370311', '26360417', '26347001', '26329137', '26295727', '26205551', '26195060', '26195052', '26190565', '26150206', '26143623', '26061652', '26056435', '26010364', '25972864', '25930159', '25908254', '25887767', '25877065', '25877052', '25828755', '25771865', '25740538', '25705531', '25678142', '25670046', '25662344', '25623836', '25610882', '25601865', '25581547', '28635712', '27134725', '25517640', '25509362', '25493267', '25483260', '25468273', '25465776', '25404234', '25392339', '25377521', '25368707', '25340081', '25328396', '25326459', '25305251', '25273271', '25253664', '25214510', '25200546', '25200545', '25160120', '25112817', '25088617', '25070674', '25052191', '25037207', '25022622', '24993136', '24942634', '24909571', '24894998', '24855407', '24852928', '24837039', '24835139', '24812045', '24763718', '24730443', '24729444', '24705790', '24687904', '24680560', '24664166', '24619935', '24610331', '24598267', '24587917', '24587891', '24559124', '24521176', '24485135', '24476450', '24444048', '24369270', '24360652', '24341880', '24340060', '24297501', '24289170', '24279002', '24265345', '24242357', '24212514', '24200614', '24189572', '24136456', '24128680', '24128152', '24125463', '24124371', '24107235', '24094530', '24089568', '24079660', '25877850', '24072722', '24066762', '24066761', '23980272', '23979860', '23918546', '23895407', '23894783', '23878587', '23868420', '23828867', '23817518', '23800458', '23797019', '23781977', '23738566', '23725360', '29473631', '23696811', '23695498', '23672192', '23606737', '23555065', '23514886', '23508652', '23493158', '23483450', '23465394', '23463870', '23459571', '23423248', '23420110', '23401129', '23388163', '23342246', '23338729', '23336398', '23323645', '23302880', '24714228', '23252596', '23232602', '23232085', '23221846', '23175725', '23175722', '23144619', '23128444', '23124790', '23100526', '23035063', '25083238', '23006974', '22942431', '22931715', '22931329', '22931328', '22926862', '22920632', '22770640', '22763635', '22760478', '22740609', '22612746', '22592369', '22591300', '22591293', '22585413', '22585288', '22552994', '22527227', '22517104', '22435074', '22426573', '22383232', '22312009', '22302546', '22302545', '22258169', '22226929', '22162056', '22149341', '22123933', '22123928', '22144343', '22136455', '22084125', '22082208', '22078648', '22076540', '22013244', '21908874', '21908480', '21823157', '21786075', '21694648', '21656322', '25083207', '21576685', '21576684', '21499099', '21341224', '21280097', '21240604', '21078695', '20925435', '20829105', '20818792', '20737514', '20737510', '20638898', '20625069', '20552238', '20547618', '20494320', '20453014', '20442571', '20432445', '21731577', '20419821', '20401541', '20298967', '20298966', '20144466', '20117055', '20073129', '20052484', '20050216', '20050215', '20018972', '19741229', '19741228', '19741227', '19741226', '19719397', '19716764', '19697881', '19670070', '19647202', '19505843', '19399841', '19300961', '18995875', '18973068', '18805840', '18791114', '18474372', '18446218', '18436577', '18300079', '18227414', '18191544', '18093678', '17994433', '17936798', '17914063', '17617406', '17580123', '17560067', '17548437', '17461891', '17454451', '17389301', '17276367', '17276365', '17276363', '17276360', '17253580', '17250736', '17177306', '17122725', '17086918', '17030653', '16862584', '16856112', '16848686', '16827596', '16798673', '16750575', '16742009', '16742008', '16635435', '16634029', '16629416', '16510751', '16510746', '16510745', '16400315', '16240691', '16052610', '15947083', '15947082', '15947081', '15947079', '15947078', '15909458', '12707846', '11914404', '11038373', '11000063', '10871796', '10871794', '10738137', '10738136', '9711540', '9599333', '9599332', '9542955', '9184638', '9174643', '8799217', '9345433', '8304085', '8293181', '8392772', '8392919', '1335225', '1430147', '1311910', '1849333', '3223225', '3299127', '3532688', '6302172', '196234', '168235', '163895']	7853	90250
Lymphoid leukemia	C91	Epstein-Barr Virus	EBV	Herpesvirus 4, Human	3.44019	1142	("lymphoid leukaemia"[All Fields] OR "leukemia, lymphoid"[MeSH Terms] OR ("leukemia"[All Fields] AND "lymphoid"[All Fields]) OR "lymphoid leukemia"[All Fields] OR ("lymphoid"[All Fields] AND "leukemia"[All Fields])) AND (("herpesvirus 4, human"[MeSH Terms] OR "human herpesvirus 4"[All Fields] OR ("epstein"[All Fields] AND "barr"[All Fields] AND "virus"[All Fields]) OR "epstein barr virus"[All Fields]) OR ("herpesvirus 4, human"[MeSH Terms] OR "human herpesvirus 4"[All Fields] OR "ebv"[All Fields]) OR ("herpesvirus 4, human"[MeSH Terms] OR "human herpesvirus 4"[All Fields] OR "herpesvirus 4, human"[All Fields]))	['32723287', '32597011', '32414149', '32378571', '31967088', '31850668', '31767131', '31752930', '31704289', '31645398', '31365276', '31327318', '31314679', '31303650', '31267431', '31204930', '31136091', '31112757', '30975643', '30899698', '30865070', '30805241', '30706328', '30705877', '30652530', '31949637', '30368656', '30317726', '30221663', '30183456', '29976663', '29925906', '29901220', '29889803', '29877249', '29668543', '29464716', '29462212', '29444941', '29411124', '29336635', '29286515', '29120027', '29112016', '28829754', '28672968', '28670739', '28623913', '28616657', '28548121', '28499936', '28482851', '28385786', '28340951', '28225168', '30508463', '28126984', '28092886', '28056294', '28003273', '27879545', '27852142', '27830541', '27456462', '27773462', '27755009', '27631517', '27563824', '27535981', '27458150', '27400669', '27392033', '27367207', '27338553', '27225490', '27218416', '27184478', '27148941', '27091716', '26890009', '26813744', '26583621', '26543439', '26539641', '26464729', '26460692', '26360368', '26312753', '26288818', '26288811', '26258873', '26185947', '26166665', '26110819', '26087198', '26057372', '25525301', '25475054', '25388950', '25309913', '25288378', '25266309', '25248517', '25207815', '25162594', '25121590', '25076300', '25010171', '24977404', '24951124', '24766466', '24753538', '24660849', '24635812', '24626555', '24565206', '24533861', '24528217', '24524877', '24448864', '24427370', '24427369', '24427365', '24393621', '24374940', '24325331', '24305540', '24273277', '24262330', '24261679', '24227816', '24218764', '24194956', '24168387', '24161012', '24130782', '24101115', '24033110', '24030379', '23965169', '23957733', '23880571', '23731478', '23691099', '23669186', '23550023', '23510456', '23416052', '23387894', '23286298', '23241562', '23233573', '23222806', '23206225', '23174495', '23167458', '23157829', '23069693', '23037625', '22940070', '22890551', '22856405', '22862952', '22783355', '22706535', '22639106', '22628462', '22582944', '22507789', '22489537', '22432520', '22360679', '22264774', '22224176', '22185802', '22170229', '22160618', '22022385', '22017478', '22014047', '21996977', '21982061', '21792540', '21778833', '21680528', '21611106', '21584931', '21563556', '21466613', '21454193', '21370426', '21366675', '21339449', '21328386', '21315416', '21314241', '21278799', '21247349', '21178708', '21136270', '21092169', '21073132', '21048031', '21045472', '21034831', '20869749', '20858288', '20823655', '20671118', '20495755', '20491526', '20490334', '20467222', '20437872', '20356360', '20331737', '20309661', '20145381', '20133697', '20110422', '20090225', '20089966', '20068386', '20052729', '20046078', '20021966', '19954367', '19917859', '19851130', '19846330', '19816947', '19804452', '19755652', '19710713', '19490058', '19474517', '19459197', '19350504', '19330655', '19293260', '19280542', '19269751', '19203516', '19153474', '19148139', '19103816', '19094463', '19093168', '19082543', '19052994', '19016718', '18941250', '18928873', '18843488', '18830259', '18800600', '18790800', '18790666', '18703682', '18702873', '18663268', '18660842', '18641020', '18626884', '18580471', '18540692', '18540300', '18516870', '18510704', '18492119', '18477041', '18462253', '18294294', '18286525', '18246047', '18209060', '19531827', '18092251', '18035319', '20425379', '17895764', '17892514', '17875507', '17853464', '17768130', '17701603', '17673808', '17596056', '17589290', '17557295', '17510535', '17454615', '17452815', '17405750', '17337646', '17278712', '17270243', '17261497', '17222368', '17189228', '17044837', '17005627', '16931587', '16902984', '16883441', '16879030', '16845580', '16838338', '16819249', '16809616', '16755095', '16753866', '16753857', '16720203', '16616072', '16584381', '16549811', '16459188', '16435378', '16433901', '16410134', '16373224', '16365597', '16327314', '16321873', '16321845', '16309492', '16271084', '16266918', '16239105', '16227680', '16224224', '16181471', '16160013', '16146820', '16111529', '16086082', '16003604', '15909110', '15842042', '15830149', '15813847', '15725687', '15725472', '15718417', '15713903', '15660500', '15636697', '15580314', '15578683', '15570305', '15551734', '15477212', '15467034', '15344953', '15314547', '15292925', '15291365', '15291346', '15224357', '15223970', '15172980', '15166275', '15132916', '15105659', '14997743', '14991542', '14966831', '14961041', '14703693', '14695424', '14687623', '14687616', '14669286', '14666712', '14631810', '14623459', '14560574', '12972812', '12956685', '12931555', '12930319', '12882942', '12866030', '12860014', '12859993', '12837836', '12802926', '12796798', '12768754', '12748677', '12743608', '12727587', '12707047', '12702915', '12666139', '12662431', '12636210', '12591274', '12556958', '12553112', '12532332', '12530132', '12529677', '12483012', '12476271', '12426680', '12410732', '12406013', '12351403', '12241122', '12194726', '12149227', '12127554', '12124344', '12100517', '12060128', '12051455', '12008089', '11999560', '11986231', '11952818', '11920165', '11918542', '11917866', '11907380', '11896204', '11889425', '11843812', '11843296', '11841384', '11840295', '11808079', '11803287', '11779295', '11734297', '11730845', '11721684', '11701551', '11694778', '11692418', '11592772', '11579501', '11568749', '11552712', '11530813', '11505462', '11494125', '11452947', '11447749', '11426629', '11426621', '11420457', '11417492', '11380475', '11401089', '11378577', '11362062', '11342446', '11328295', '11301868', '11285407', '11279625', '11275994', '11244444', '11231495', '11228744', '11169205', '11159505', '11159502', '11154985', '11148466', '11133769', '11131924', '11098089', '11096204', '11063869', '11043424', '11035585', '10995008', '10993272', '10930998', '10905566', '10901591', '10881992', '10830738', '10818681', '10805850', '10803526', '10803505', '10780672', '10779033', '10737430', '10674908', '10666232', '10666209', '10654028', '10648418', '10609789', '10606897', '10576622', '10526009', '10524524', '10524519', '10509746', '10468862', '10467340', '10450924', '10448296', '10438070', '10436303', '10417924', '10401041', '10400189', '10400182', '10397736', '10390889', '10374875', '10362136', '10363160', '10360596', '10358706', '10342573', '10337840', '10230357', '10222657', '10218045', '10082428', '10071128', '10048973', '10029803', '9952337', '9930071', '9929100', '9886330', '9856676', '9827221', '9820586', '9775169', '9702999', '9694726', '9690451', '9675589', '9674865', '9671145', '9669839', '9666846', '9643562', '9633895', '9630171', '9628848', '9558397', '9583678', '9580478', '9516935', '9578080', '9577643', '9557606', '9549932', '9490669', '9504692', '9498709', '9486922', '9482525', '9349343', '9427802', '9423338', '9418191', '9373241', '9403005', '9370946', '9366528', '9357968', '9381534', '9310958', '9301584', '9293903', '9259396', '9389362', '9311271', '9226155', '9192774', '9250803', '9177440', '9375032', '9182405', '9114613', '9042293', '9028326', '9009091', '9009090', '8985083', '9065724', '8977260', '9183667', '9137957', '9030981', '8938137', '8937183', '8908082', '8813072', '8984239', '9132037', '8826888', '8854571', '8709647', '8709643', '8704258', '8704235', '8660839', '8832021', '8819072', '8813340', '8691605', '8652393', '8639870', '8602101', '8619752', '8611441', '9183631', '8634438', '8616022', '8598328', '8637244', '8607450', '8603006', '8598212', '8562418', '8558918', '7591289', '7591254', '8553172', '7595720', '8574171', '7658707', '7577625', '7601565', '7627941', '7541611', '8547610', '7736391', '7783357', '7539512', '7718879', '7705941', '7750124', '7592536', '7885044', '7872259', '7797196', '7774883', '7877993', '7787747', '7742925', '7812011', '7812002', '7812001', '7799740', '8554627', '7797250', '7964510', '7954265', '7967744', '7874004', '7873995', '8092399', '7923127', '7522625', '8069867', '8052285', '8088773', '8077053', '7804691', '8056442', '8057683', '8057678', '8040410', '7859731', '21559555', '8035606', '8054485', '7991465', '7949635', '8141429', '8137299', '7914126', '8127151', '8314332', '8309257', '7511331', '9135976', '8172822', '8159658', '7925534', '7903875', '7818277', '7796675', '8297427', '8238243', '8231254', '8231253', '7694007', '8400296', '8396856', '7503945', '8397064', '8395625', '8393305', '8217404', '7688310', '8329708', '8324225', '8515660', '8512810', '8387836', '8394283', '8386026', '7682455', '8382256', '8511039', '8418085', '8093369', '7908684', '1335948', '1336393', '1402653', '1394168', '1383641', '1384376', '1398748', '1337293', '1378917', '1375120', '1321486', '1316791', '1599132', '1376070', '1318012', '1314693', '1314113', '1572690', '1545812', '1329931', '1310890', '1542302', '1313127', '1313126', '1363442', '1337032', '1330300', '1329444', '1318477', '1283266', '1662677', '1667895', '1663564', '1659743', '1934592', '1665072', '1655230', '1717997', '1753418', '1667449', '1915799', '1889460', '1859892', '1646963', '2065304', '1650133', '1648372', '1850384', '1847090', '1851375', '1847983', '1721931', '1685038', '1659124', '1656151', '1654482', '2177148', '2173884', '2125365', '2177105', '1698880', '2174988', '2172203', '1696206', '1973244', '2194591', '2160324', '1693529', '2159438', '2159371', '2159663', '2143794', '2161404', '2161403', '2156477', '1690580', '2302846', '2156435', '2155307', '2139642', '2370080', '2314113', '2189046', '2165746', '2159092', '2159091', '2480993', '2612612', '2483307', '2562284', '2548699', '2548046', '2526182', '2551312', '2787990', '2810784', '2546624', '2544663', '2539497', '2511093', '2560606', '2784064', '2645716', '2610952', '2562243', '2483540', '2477648', '2849001', '2974422', '2847171', '2844327', '3261624', '2848546', '2471746', '3262465', '2971638', '2844347', '2841846', '2836321', '3162708', '2827813', '3257738', '3128036', '2854770', '2848387', '2825846', '2464792', '2824611', '3498516', '3040864', '3332881', '3332102', '3115091', '3038300', '2823026', '3607279', '2440953', '2446457', '3035021', '3036690', '3106693', '2821653', '3030533', '3469019', '3802050', '3543453', '3027706', '3027441', '2881914', '3098690', '3509770', '3039258', '2823659', '3027445', '3093393', '2875799', '3019524', '3745269', '3488984', '3490026', '3013785', '3489053', '3488138', '3024883', '2424524', '2423613', '3012546', '3457771', '3519548', '3009968', '3008990', '3006910', '2423484', '3484671', '3456199', '3455845', '3512923', '3485223', '3015160', '3014795', '3013037', '2415242', '2996659', '2994927', '3876124', '3874662', '2991647', '2410652', '3899893', '2410008', '3157756', '3921571', '2984922', '2982745', '3917477', '3871945', '2981779', '3874327', '3871758', '3871113', '3866115', '3864747', '2985880', '2985879', '6092467', '6094364', '6333353', '6090351', '6610833', '6610445', '6330733', '6330336', '6329520', '6427767', '6608402', '6323549', '6318964', '6707698', '6610857', '6606486', '6606485', '6598801', '6490006', '6321859', '6093504', '6087036', '6626749', '6311404', '6604099', '6309359', '6605598', '6310732', '6308654', '6305496', '6610624', '6578707', '6321612', '6300235', '6600632', '6339253', '6297721', '6307565', '6584083', '6572191', '6408355', '6320540', '6318188', '6310273', '6305826', '6196189', '6982733', '6983904', '6295671', '6959750', '6982237', '6289318', '6282364', '6290715', '6280854', '6287268', '7089476', '6274961', '6296550', '6188944', '6272990', '6273915', '6272973', '6272972', '6268857', '6171529', '7031654', '6947241', '6266649', '6266677', '6973456', '6276269', '6264744', '7239716', '6263808', '6256763', '6968231', '6968038', '6263773', '6253063', '6252328', '6259066', '6967123', '6930325', '14768698', '6929723', '6255394', '6155425', '6988557', '6254448', '6254262', '6245297', '6766914', '6248483', '89451', '223056', '156568', '90020', '219922', '220199', '83966', '215565', '232686', '232570', '224538', '223921', '220516', '83902', '213964', '211588', '212661', '29839', '209442', '206705', '205365', '147348', '203546', '305872', '751902', '216061', '215524', '202576', '200571', '200333', '198878', '198097', '70413', '199225', '195075', '197412', '197411', '196817', '68013', '194778', '204547', '204546', '190472', '977188', '789258', '186797', '963908', '185724', '181336', '59011', '181333', '181733', '183031', '175925', '769339', '189271', '183177', '175342', '173442', '171308', '169310', '1150344', '166941', '163715', '165784', '162872', '1164404', '191370', '173017', '169811', '167693', '50897', '4375662', '4372538', '4376526', '4370911', '4367265', '4367999', '4368420', '4368574', '4137165', '4363409', '4132499', '4595570', '4377927', '4366130', '4130313', '4362450', '4364798', '4126648', '4353684', '4139980', '4354744', '4351559', '4352377', '4351414', '4355354', '4355353', '4348229', '4349776', '4364323', '4364322', '4346031', '4342855', '4353758', '4342405', '4339260', '4338539', '4337277', '4333769', '4335640', '4342785', '4330463', '4332900', '4328401', '4333372', '4107243', '4136477', '5271648', '4314149', '4314034']	43106	83365
vitamin b12 deficiency anaemia	D51	Merkel Cell Polyomavirus	MCV	Merkel cell polyomavirus	3.47761	131	(("vitamin b 12 deficiency"[MeSH Terms] OR "vitamin b 12 deficiency"[All Fields] OR ("vitamin"[All Fields] AND "b12"[All Fields] AND "deficiency"[All Fields]) OR "vitamin b12 deficiency"[All Fields]) AND ("anaemia"[All Fields] OR "anemia"[MeSH Terms] OR "anemia"[All Fields])) AND (("merkel cell polyomavirus"[MeSH Terms] OR ("merkel"[All Fields] AND "cell"[All Fields] AND "polyomavirus"[All Fields]) OR "merkel cell polyomavirus"[All Fields]) OR MCV[All Fields] OR ("merkel cell polyomavirus"[MeSH Terms] OR ("merkel"[All Fields] AND "cell"[All Fields] AND "polyomavirus"[All Fields]) OR "merkel cell polyomavirus"[All Fields]))	['32772584', '32758885', '32647416', '32449135', '32256998', '31835560', '31714882', '31630933', '31607629', '31600243', '31242967', '31005374', '30895097', '30581105', '29620684', '29324643', '29292055', '29264027', '28314600', '27839675', '27825815', '27825814', '27802920', '27743764', '27542607', '27352093', '27156322', '26288424', '26187724', '26108638', '25990467', '25972530', '25935499', '25787024', '24426329', '24244281', '23998863', '23839158', '23536425', '23029840', '22957902', '22726312', '22185800', '21608439', '21568141', '21426888', '21369672', '21340405', '21091174', '19876694', '20929023', '19224487', '23100955', '19001201', '18945280', '18809092', '18770923', '18655403', '18618496', '18326312', '23100922', '17967337', '17921401', '17915799', '17824912', '17619679', '17474892', '16623996', '16540210', '16454396', '16239424', '15742609', '15583540', '15485461', '15153713', '15013334', '12111763', '11399603', '11379396', '11198941', '10924940', '10875288', '10804827', '10792396', '10757449', '10653066', '9854289', '9710054', '9692706', '9658486', '9391308', '9292759', '9128276', '9019188', '8720271', '7878399', '7828410', '8204449', '8159473', '8216878', '1473586', '1604303', '1621178', '1755522', '2168223', '2341917', '2187961', '2320170', '2366343', '2317122', '2272155', '2602638', '2772679', '2671435', '2711282', '2716198', '2502892', '3358371', '3812522', '3953567', '6383238', '6367027', '7463640', '7234509', '454310', '368738', '717280', '922166', '974264', '1257398', '1148395']	6221	8285
unspecified dementia	F03	Human Immunodeficiency Virus	HIV	HIV	3.48247	5160	("dementia"[MeSH Terms] OR "dementia"[All Fields] OR ("unspecified"[All Fields] AND "dementia"[All Fields]) OR "unspecified dementia"[All Fields]) AND (("hiv"[MeSH Terms] OR "hiv"[All Fields] OR ("human"[All Fields] AND "immunodeficiency"[All Fields] AND "virus"[All Fields]) OR "human immunodeficiency virus"[All Fields]) OR ("hiv"[MeSH Terms] OR "hiv"[All Fields]) OR ("hiv"[MeSH Terms] OR "hiv"[All Fields]))	['32758161', '32725545', '32720232', '32720161', '32701576', '32697807', '32692114', '32670889', '32664858', '32630025', '32593722', '32566334', '32559504', '32506122', '32477850', '32466754', '32466248', '32393651', '31844836', '32310354', '32299672', '32279542', '32273785', '32183560', '32174047', '32157811', '32097195', '32088282', '32084055', '32073451', '32057044', '32053203', '32040843', '32032278', '31996166', '31989463', '31911282', '31870317', '31859259', '31858354', '31850628', '31826005', '31818323', '31814723', '31809361', '31806564', '31804566', '31800926', '31781391', '31771588', '31745823', '31730464', '31727231', '31721082', '31714426', '31698985', '31681324', '31678140', '31676660', '31656479', '31637067', '31608897', '31563951', '31561750', '31559600', '31556765', '31543080', '31535032', '31533185', '31507190', '31502189', '31491420', '31461736', '31461177', '31450610', '31442414', '31441211', '31437586', '31429696', '31427955', '31425903', '31410002', '31405318', '31361273', '31343069', '31332398', '31299839', '31286433', '31271489', '31266862', '31214274', '31206160', '31191750', '31189074', '31183805', '31168712', '31153961', '31153823', '31140438', '31137000', '31119186', '31108127', '31107302', '31107300', '31096716', '31091772', '31084399', '31068390', '31063676', '31063666', '31029080', '31016584', '31001550', '31001421', '30999016', '30990878', '30987670', '30977450', '30958387', '30946151', '30939531', '30927302', '30922769', '30921494', '30920478', '30908501', '30889483', '30884957', '30883557', '30880401', '30865184', '30846372', '30825593', '30820848', '30778853', '30767174', '30760407', '30760220', '30744034', '30722753', '30710223', '30704560', '30702524', '30702369', '30696863', '30695001', '30689575', '30678707', '30653517', '30649659', '30649059', '30635846', '30624650', '30623289', '30610738', '30601372', '30590319', '30586348', '30586081', '30568991', '30561665', '30557159', '30531317', '30531306', '30520043', '30506473', '30501662', '30510020', '30480324', '30475266', '30467218', '30446965', '30441796', '30419847', '30407251', '30390010', '30390000', '30366553', '30365598', '30364079', '30356847', '30336221', '30333162', '30325766', '30305110', '30304986', '30298049', '30291567', '30291565', '30275129', '30260742', '30254568', '30234601', '30225549', '30224402', '30215204', '30211610', '30204101', '30200355', '30194587', '30175588', '30168015', '30167896', '30152135', '30134293', '30124355', '30118774', '30111894', '30107467', '30105502', '30094630', '30094159', '30079471', '30026132', '30022427', '30008143', '30005007', '29995703', '29992310', '29987592', '29987585', '29987582', '29966477', '29962275', '29957870', '29939522', '29929374', '29912061', '29909411', '29902251', '29899987', '29886770', '29870954', '29868901', '29865050', '29843248', '29808701', '29807146', '29794829', '29791013', '29785582', '29780124', '29770238', '29764435', '29762177', '29761877', '29746297', '29742062', '29741401', '29737194', '29734219', '29731931', '29709610', '29705491', '29703241', '29697762', '29696578', '29694602', '29690789', '29685284', '29683852', '29644536', '29641619', '29634694', '29632166', '29631855', '29608444', '29604987', '29604986', '29604984', '29604983', '29604982', '29604981', '29604980', '29604978', '29582355', '29568639', '29568553', '29561424', '29547440', '29526613', '29526406', '29508103', '29506084', '29499283', '29497577', '29481488', '29476951', '29462179', '29460224', '29449278', '29438199', '29430124', '29425965', '29424786', '29424096', '29411628', '29388458', '29385834', '29377008', '29369399', '29363025', '29358561', '29354290', '29350337', '29349578', '29332035', '29330881', '29323557', '29292194', '29280107', '29280055', '29276568', '29260041', '29259541', '29256041', '29256039', '29251118', '29235927', '29221753', '29207498', '29183843', '29165684', '29164407', '29154688', '29147885', '29143286', '29142315', '29133544', '29112116', '29090376', '29081720', '29075998', '29074839', '29069436', '29068256', '29063516', '29063514', '29063513', '29063512', '29061406', '29056673', '29054021', '28991888', '28987321', '28979643', '28975505', '28971771', '28971376', '28946588', '28936074', '28904090', '28903129', '28899450', '28895090', '28895064', '28886715', '28862245', '28861811', '28859081', '28851400', '28850256', '28831790', '28831774', '28820724', '28818082', '28814330', '28800335', '28799299', '28797021', '28792504', '28787449', '28783374', '28779301', '28770436', '28762691', '28762183', '28758167', '28753395', '28752495', '28748448', '28735382', '28730408', '28727326', '28719495', '28718069', '28716545', '28692534', '28689493', '28684681', '28682528', '28681344', '28681198', '28673660', '28665215', '28657866', '28655608', '28651626', '28650401', '28640909', '28626409', '28625210', '28612507', '28606065', '28596187', '28584853', '28574961', '28567537', '28537651', '28536861', '28521797', '28520614', '28488562', '28487203', '28478870', '28476157', '28471947', '28471944', '28471826', '28471765', '28470583', '28458492', '28452647', '28447399', '28441414', '28433855', '28419428', '28417847', '28413625', '28397245', '28387447', '28383502', '28367733', '28359324', '29984302', '28358738', '28358733', '28358552', '28349243', '28329096', '28328547', '28327462', '28302163', '28297844', '28295345', '28294530', '28293774', '28292203', '28288615', '28284004', '28244955', '28243867', '28236279', '28236278', '28225719', '28220718', '28212619', '28202615', '28178646', '28177966', '28160181', '28144792', '28133729', '28129254', '28128418', '28122624', '28122474', '28111750', '28110422', '28108972', '28101920', '28084240', '28083433', '28074940', '28070871', '28070432', '28062146', '28060965', '28058461', '28052738', '28040512', '31975836', '28005686', '28005574', '28005232', '27995575', '27992497', '27981189', '27965075', '27927776', '27909828', '27892704', '27882942', '27882497', '27875832', '27869500', '27868081', '27861242', '27846072', '27841663', '27833967', '27833555', '27829986', '27828876', '27828873', '27821271', '27815816', '27488858', '27803046', '27789283', '27454251', '27785907', '27781099', '27536983', '27759759', '27749603', '27738871', '27737697', '27733618', '27719664', '27712132', '27687290', '27655857', '27643907', '27626305', '27622551', '27615271', '27608675', '27604445', '27603161', '27573542', '27551834', '27544476', '27538541', '27536467', '27510645', '27510644', '27506782', '27502797', '27489872', '27489003', '27473196', '27455335', '27448678', '27435879', '27429380', '27423267', '27400930', '27400929', '27398860', '27376495', '27363267', '27353598', '27325690', '27323041', '27295036', '27292092', '27280906', '27278547', '27255896', '27245594', '27241024', '27238162', '27216740', '27216134', '27206720', '27199461', '27191977', '27191850', '27188299', '27180942', '27180611', '27159392', '27154619', '27132951', '27104345', '27097891', '27092563', '27090750', '27084354', '27079832', '27056851', '27030272', '27023519', '27021071', '27015179', '27010096', '27009099', '27009098', '27009096', '27009095', '26995730', '26986758', '26965299', '26959509', '26944096', '26934981', '26900711', '26900691', '26876416', '26870824', '26864599', '26860536', '26845176', '26843384', '26832737', '26829944', '26825032', '26818266', '26810619', '26808643', '26799652', '26780881', '26775480', '26758989', '26738700', '26733457', '26721548', '26718568', '29213430', '29205255', '28635717', '26716180', '26714725', '26691551', '26690580', '26690344', '26679535', '26673902', '26650559', '26650556', '26637429', '26616844', '26604827', '26604225', '26586575', '26572786', '26572785', '26567012', '26557111', '26546135', '26535695', '26531691', '26526482', '26503418', '26502636', '26501780', '26463268', '26456249', '26439514', '26436895', '26435417', '26424436', '29213987', '26407718', '26374431', '26372385', '26370875', '26347017', '26328586', '26312927', '26294283', '26288750', '26280272', '26270680', '26249547', '26244388', '26220577', '26219484', '26206249', '26203149', '26176591', '26175795', '26156515', '26153789', '26139019', '26129753', '26124979', '28276043', '26112047', '26107253', '26103822', '26103821', '26092112', '26091071', '26075907', '26069183', '26039524', '26037857', '26028040', '26009188', '26003084', '25988279', '25981452', '25978635', '25946701', '25933548', '25903731', '25902966', '28058343', '25900078', '25880550', '25874990', '25860316', '25854272', '25853424', '25852464', '25834052', '25818747', '25811757', '25811065', '25797607', '25777188', '25776526', '25760044', '25751583', '25750072', '25750071', '25740861', '25740539', '25739180', '25739179', '25736996', '25733103', '25730731', '25723352', '25709433', '25678819', '25678141', '25673710', '25672885', '25666633', '25653352', '25653064', '25636783', '25636782', '25632156', '25631712', '25628533', '25622053', '25613133', '25611149', '25604495', '25604494', '25604237', '25587908', '25577481', '25575491', '25568738', '25565498', '25554389', '27048098', '25542871', '25541953', '25495989', '25487428', '25469522', '25466692', '25449672', '25431454', '25419369', '25404233', '25404050', '25404005', '25394159', '25394084', '25377444', '25376125', '25366661', '25363053', '25361696', '25355898', '25331637', '25331222', '25317592', '25316020', '25292163', '25283826', '25281611', '25281609', '25275704', '25267253', '25254639', '25250834', '25243701', '25227932', '25227930', '25226025', '25209871', '25203641', '25203640', '25203638', '25200885', '25197825', '25164676', '25144219', '25143627', '25134879', '25125210', '25119844', '25117967', '25117211', '25114033', '25113430', '25113419', '25106633', '25106492', '25099061', '25091984', '25087950', '25084148', '25064159', '25063356', '25060299', '25056907', '25053366', '25053365', '25031461', '25029599', '25026899', '25026851', '25018136', '25015501', '24996618', '24991974', '24980976', '24970236', '24969686', '24966139', '24962281', '24953535', '24938216', '24929842', '24915530', '24907236', '24907235', '24901885', '24886748', '29473585', '24871088', '24867611', '24862332', '24862327', '24862326', '24855648', '24853332', '24829360', '24816714', '24814850', '24814848', '24789928', '24789373', '24783455', '24781008', '24771276', '24767011', '24764039', '24760361', '24756883', '24752083', '24737013', '24725973', '24715483', '24696364', '24696363', '24688074', '24679445', '24676845', '24639397', '24625401', '24625218', '24607962', '24595047', '24583618', '24580888', '24578033', '24575330', '24567030', '24554483', '24549970', '24528486', '24523921', '24515303', '24510686', '24508219', '24505242', '24480751', '24472743', '24470972', '24464410', '24462448', '24452497', '24442225', '24430238', '24422713', '24420448', '24415129', '24413261', '24401274', '24399164', '24395761', '24375167', '26785240', '26229980', '26069421', '25893137', '25815192', '24365430', '24365422', '24352658', '24352352', '24338381', '24323377', '24307964', '24300546', '24292993', '24289660', '24277437', '24272705', '24269238', '24259252', '24254728', '24254240', '24244375', '24234359', '24233518', '24222697', '24215932', '24203462', '24189377', '24184475', '24182356', '24179857', '24157541', '24156898', '24156889', '24150902', '24148086', '24135776', '24134157', '24130229', '24129908', '24129059', '24128662', '24117490', '24114509', '24101401', '24086752', '24079630', '24072548', '24062212', '24057505', '24027058', '24027056', '24013599', '24007939', '24002199', '23982957', '23981600', '23981597', '23972623', '23959579', '23953699', '23943468', '23943280', '23936029', '23935638', '23930479', '23912209', '23905617', '23904745', '23883539', '23876903', '23875625', '23869661', '23869624', '23860944', '23855622', '23855121', '23850693', '23846287', '23832285', '23828527', '23827971', '23809924', '23784143', '23782482', '23758766', '23752207', '23751261', '23733447', '23727471', '23726660', '23719235', '23718774', '23703924', '23702663', '23673310', '23665428', '23664008', '23661884', '23642283', '23641703', '23620748', '23616272', '23613945', '23613008', '23600400', '23594179', '23580678', '23562357', '23554879', '23553365', '23535355', '23521911', '23521077', '23519006', '23517511', '23510097', '23508624', '23507421', '23486975', '23483520', '23480988', '23475542', '23475519', '23475078', '23456952', '23456951', '23456305', '23432363', '23430713', '23408335', '23406646', '23397618', '23389619', '23382963', '23378988', '23378642', '23378293', '23373687', '23373385', '23369401', '23354550', '23345635', '23345074', '23341224', '23329164', '23325676', '23315423', '23314923', '23303852', '23290376', '23300346', '23291867', '23291538', '23289898', '23284080', '26617462', '23269596', '23269344', '23260338', '23259172', '23258302', '23251626', '23250704', '23242157', '23210607', '23210166', '23190615', '23179680', '23175555', '23170123', '23166702', '23160938', '23152614', '23150523', '23143526', '23114888', '23113809', '23111573', '23104226', '23096668', '23095123', '23085453', '23079813', '23079812', '23078780', '23077641', '23077015', '23065460', '23063600', '23052602', '23050130', '23032410', '23018443', '23018140', '23002542', '22994556', '22988322', '22972599', '22965853', '22940423', '22937208', '26572106', '22933143', '22926191', '22924643', '22895840', '22893450', '22882813', '22875438', '22863903', '22846127', '22846087', '22840467', '22825739', '22818222', '22815507', '22811265', '22772471', '22762418', '22739984', '22738290', '22731608', '22727712', '22722724', '22710906', '22704533', '22701481', '22698778', '22695299', '22693541', '22692914', '22689039', '22675662', '22661489', '22644745', '22629383', '22628157', '22614889', '22613187', '22591371', '22591369', '22591368', '22591367', '22591366', '22591363', '22591361', '22591360', '22581955', '22569999', '22569268', '22548198', '22528837', '22528480', '22528478', '22528475', '22528474', '22528397', '22527635', '22527632', '22524563', '22522289', '22504060', '22489249', '22479354', '22470365', '22460635', '22450766', '22447295', '22412945', '22411002', '22408367', '22397512', '22391864', '22386322', '22367830', '22367717', '22347417', '22342642', '22340390', '22336543', '22335937', '22335743', '22333562', '22331389', '22330413', '22330412', '22328062', '22313239', '22308272', '22308271', '22305769', '22303524', '22300137', '22298886', '22297889', '22277475', '22268312', '22258985', '22237969', '22234543', '22232345', '22222956', '22218602', '22217431', '24294277', '23814703', '22207583', '22204557', '22201342', '22198699', '22178859', '22167311', '22164516', '22156897', '22156215', '22150925', '22144657', '22133307', '22127041', '22127030', '22124968', '22107790', '22097599', '22092673', '22084248', '22055042', '22042001', '22036626', '22028611', '22028528', '22027397', '22017299', '22016798', '22016553', '22016479', '22007152', '22001934', '21998185', '21996271', '21990255', '21956288', '21956116', '21948893', '21925684', '21919734', '21918813', '21909266', '21883374', '21877204', '21876201', '21868822', '21860539', '21850403', '21837444', '21826404', '21823908', '21819527', '21803164', '21799535', '21793014', '21786078', '21786076', '21760952', '21756955', '21750421', '21750419', '21745034', '21744118', '21744004', '21743160', '21738310', '21732898', '21726582', '21717292', '29213741', '23271867', '21703882', '21690030', '21672918', '21670103', '21658774', '21658455', '21652049', '21649911', '21646912', '21645334', '21637744', '21627567', '21625498', '21622170', '21604597', '21569583', '21567297', '21556960', '21556958', '21546833', '21545295', '21544705', '21526631', '21514427', '21509406', '21504794', '21504390', '21499099', '21494901', '21491143', '21483469', '21467932', '21450051', '21441649', '21441028', '21438014', '21437751', '21437187', '21424866', '21419119', '21414828', '21401289', '21366426', '21364930', '21364071', '21357830', '21348802', '21347424', '21338043', '21329724', '21324232', '21322514', '21315782', '21307267', '21304143', '21303341', '21302026', '21300420', '21297425', '21292246', '21291924', '21288851', '21288850', '21286833', '21279498', '21274690', '21271550', '21262373', '21259049', '21255447', '21249135', '21248274', '21248273', '21225391', '21225213', '21225211', '21223591', '21214343', '21207051', '26448691', '21191673', '21184197', '21175585', '21174240', '21172429', '21170291', '21165790', '21165788', '21162126', '21160412', '21160410', '21159073', '21159069', '21146232', '21137088', '21135382', '21128910', '21126996', '21115729', '22416649', '21093578', '21092351', '21088215', '21083890', '21076277', '21061152', '21055482', '21035141', '21032955', '21031507', '20977378', '20964556', '20962236', '20961212', '20943038', '20889566', '20876195', '20872291', '20855563', '20851280', '20849018', '20839921', '20839920', '20833583', '20825268', '20824119', '20818790', '20818470', '20809485', '20800149', '20795754', '20733406', '20726699', '20725864', '20725607', '20722969', '20721831', '20702792', '20689998', '20688449', '20685813', '20670282', '20658202', '20634613', '20631305', '20631174', '20627326', '20626870', '20624003', '20614176', '20602605', '20580656', '20578972', '20573273', '20568281', '20564181', '20559041', '20549374', '20543161', '20537129', '20534887', '20534886', '20525234', '20523202', '20522297', '25860523', '20500018', '20499003', '20498107', '20496178', '20480731', '20478506', '20477714', '20457966', '20452460', '20451157', '20446849', '20431486', '20425886', '20425562', '20422315', '20413014', '20406601', '20406460', '20400412', '20396973', '20377428', '20374632', '20370601', '20367240', '20359271', '20353779', '20352020', '20348088', '20346819', '20345318', '20336759', '20237308', '20234194', '20229798', '20211212', '20201849', '20188164', '20181051', '20175694', '20175693', '20146628', '20146627', '20139398', '20132257', '20130221', '20119906', '20113183', '20109174', '20097875', '20093528', '20092446', '20083179', '20082297', '20070986', '20053142', '20048710', '20044002', '22096383', '21381344', '20036831', '20035054', '20034999', '20034243', '20028512', '20017354', '20015984', '20001608', '19999147', '19996937', '19995130', '19995129', '19966940', '19966207', '19954415', '19951441', '19941336', '19932385', '19917310', '19914319', '19907014', '19907013', '19890073', '19886840', '19857545', '19840555', '19828476', '19815008', '19812322', '19777117', '19768553', '19763117', '19762060', '19750249', '19743454', '19734989', '19730350', '19720977', '19697136', '19693676', '19692743', '19689858', '19688630', '19680266', '19678766', '19667231', '19656212', '19654853', '19654553', '19652146', '19644348', '19641870', '19634757', '19631349', '19630745', '19622045', '19619504', '19589301', '19588051', '19582313', '19576918', '19574882', '19574881', '19572821', '19553591', '19550290', '19541372', '19535744', '19534327', '19525894', '19523933', '19499455', '19499454', '19497712', '19478275', '19477169', '19476058', '19475825', '19474412', '19472057', '19462331', '19462247', '19462243', '19459132', '19455469', '19455426', '19455015', '19449143', '19444696', '19433739', '19424802', '19415503', '19414994', '19414991', '19401607', '19400121', '19398702', '19390619', '19390328', '19380511', '19378133', '19376246', '19373562', '19368760', '19361818', '19359454', '19358782', '19350692', '19350235', '19345695', '19327399', '19327051', '19326205', '19325033', '19323561', '19322555', '19321791', '19306228', '19300249', '19299649', '19294002', '19292902', '19289739', '19287189', '19283490', '19275498', '19273072', '19270758', '19265165', '19260011', '19254168', '19252056', '19240951', '19239808', '19222703', '19221969', '19204000', '19203120', '19199038', '19187172', '19186351', '19176219', '19170891', '19167661', '19167182', '19151621', '19148571', '19139369', '19135729', '19125371', '19124914', '19122130', '19116077', '20585405', '20429422', '20302837', '19115125', '19112504', '19111924', '19106304', '19106071', '19103208', '19101040', '19100722', '19086089', '19085205', '19077109', '19075629', '19067177', '19061274', '19050389', '19050186', '19040188', '19039470', '19039299', '19036954', '19035057', '19034668', '19032583', '19031329', '19026516', '19023553', '19020833', '19020013', '19016380', '19016329', '19009018', '19004794', '19002589', '19001657', '18993038', '18991068', '18989814', '18988228', '18985732', '18975499', '18973553', '18957181', '18950367', '18941231', '18844464', '18843100', '18842618', '18838663', '18838060', '18829958', '21136797', '18819295', '18818493', '18808988', '18806691', '18802065', '18789764', '18788913', '18786164', '18784813', '18780267', '18780232', '18780230', '18772620', '18673008', '18756534', '18719392', '18695060', '18685724', '18682838', '18671668', '18670212', '18669201', '18668226', '18663213', '18657727', '18653246', '18649402', '18646159', '18639562', '18631796', '18631795', '18631256', '18620493', '18619902', '18617851', '18616394', '18608689', '18591505', '18588860', '18587649', '20201238', '18581239', '18579413', '18576171', '18575590', '18574677', '18572749', '18569454', '18569453', '18566258', '18564712', '18562290', '18556781', '18555703', '18552500', '18447615', '18544025', '18540816', '18521184', '18519881', '19707364', '18510891', '18508574', '18508485', '18507770', '18487850', '18480829', '18474200', '18471064', '18466171', '18465550', '18459134', '18459047', '18457922', '18453587', '18445748', '18444328', '18435593', '18435425', '18430470', '18428574', '18424919', '18409536', '18336658', '18394334', '18383342', '18375141', '18371353', '18370346', '18367732', '18356638', '18343489', '18338799', '18329007', '18328091', '18326497', '18323757', '18300078', '18300076', '18289105', '18289104', '18288880', '18279803', '18277336', '18264751', '18257473', '18255237', '18247124', '18240452', '18240066', '18240060', '18240059', '18240058', '18240057', '18237748', '18221238', '18209535', '18205925', '18202814', '18192940', '18191586', '18191233', '18184346', '20651955', '19774095', '19440461', '18160848', '18154490', '18097880', '18096083', '18092356', '18091673', '18090041', '18088378', '18084913', '18077799', '18077570', '18076719', '18074388', '18071140', '18064447', '18062818', '18059978', '18051403', '18046654', '18045136', '18044645', '18043322', '18040860', '18040854', '18040834', '18040833', '18040832', '18040831', '18040829', '18040828', '18040826', '18040824', '18040821', '18040820', '18040818', '18040813', '18040811', '18040795', '18040792', '18040790', '18040789', '18040788', '18040783', '18040782', '18040781', '18040780', '18040778', '18025168', '18023959', '18008191', '18003888', '18001772', '17994430', '17993860', '17986224', '17981728', '17979699', '17971830', '17967994', '17961731', '17931452', '17931354', '17929958', '17928446', '17923616', '17918746', '17915333', '17914406', '17914063', '17914061', '17910550', '17901863', '17897354', '17894380', '17888880', '17872328', '17867316', '17852582', '17849315', '17849313', '17847079', '17846264', '17827413', '17805010', '17764744', '17763329', '17724098', '17721095', '17715237', '17712622', '17709485', '17697409', '17678975', '17678970', '17678968', '17671521', '20477396', '17654000', '17652642', '17646642', '17637189', '17630556', '17630484', '17625287', '17620480', '17618132', '17613718', '17613712', '17613711', '17613710', '17613709', '17609415', '17602838', '17599704', '17599380', '17598667', '17598586', '17597517', '17596215', '17592783', '17591677', '17540453', '17521523', '17512466', '17511280', '17508305', '17505986', '17505985', '17505977', '17504176', '17504172', '17504139', '17504105', '17492593', '17485785', '17484133', '17482212', '17470750', '17457084', '17454450', '17454445', '17451964', '17451348', '17446349', '17442303', '17433562', '17431062', '17430245', '17427496', '17420923', '17414613', '17413023', '17411437', '17409234', '17404517', '17401456', '17401455', '17392368', '17388950', '17387803', '17380033', '17369493', '17361671', '17359359', '17356465', '17350694', '17349661', '17346925', '17339397', '17334226', '17321604', '17312171', '17308225', '17296919', '17293919', '17291536', '17289343', '17288944', '17261681', '17261677', '17258677', '17258160', '17236490', '17226745', '17218311', '17216839', '17211770', '17211496', '17210815', '17207111', '17202348', '17197385', '17189621', '17187345', '17180595', '17176119', '17173547', '17169271', '17163794', '17162808', '17162663', '17162657', '17156911', '17152650', '17152649', '17152642', '17148615', '17142007', '17133160', '17132137', '17130427', '17116961', '17112136', '17111487', '17109332', '17107594', '17099311', '17084877', '17078933', '17076547', '17076307', '17070055', '17069802', '17065128', '17063148', '17061290', '17061285', '17047310', '17046994', '17035049', '17034352', '17015824', '17014945', '17011204', '17007837', '16990993', '16979207', '16978830', '16978408', '16973751', '16967504', '16966218', '16966217', '16959898', '16954603', '16944452', '16942122', '16939552', '16933370', '16926555', '16923396', '16918390', '16916122', '16914973', '16911262', '16910464', '16908170', '16903129', '16893650', '16887807', '16880170', '16877646', '16877641', '16877637', '16877303', '16877301', '16877299', '16877296', '16877243', '16875710', '16873203', '16873201', '16873200', '16873199', '16873198', '16873197', '16873195', '16873190', '16873189', '16873185', '16873182', '16872140', '16864825', '16856518', '16842084', '16842083', '16842082', '16842081', '16842079', '16842078', '16842077', '16841089', '16840235', '16838258', '16836781', '16832311', '16831471', '16828290', '16817865', '16807369', '16805804', '16798676', '16796629', '16796601', '16793884', '16790267', '16787846', '16787353', '16785604', '16785569', '16775801', '16771683', '16767315', '16750572', '27718923', '16718897', '16715757', '16714124', '16712719', '16706614', '16705672', '16699639', '16697675', '16697650', '16687472', '16685256', '16682686', '16679111', '16641237', '16623639', '16621960', '16619159', '16614624', '16600518', '16595372', '16595368', '16567703', '16555399', '16555295', '16552012', '16551998', '16545011', '16540934', '16540457', '16540452', '16540451', '16540450', '16539678', '16538209', '16526945', '16519660', '16515484', '16510768', '16510013', '16507710', '16504221', '16496359', '16484811', '16478400', '16456986', '16454698', '16450222', '16447754', '16447733', '16446627', '16446621', '16446620', '16445813', '16436595', '16433108', '16432147', '16427319', '16424147', '16421318', '16420256', '16410752', '16400660', '16400403', '16387706', '16386305', '16385884', '20703421', '20467580', '16375743', '16368555', '16356633', '16354575', '16352531', '16343841', '16343349', '16340946', '16338749', '16338747', '16338744', '16338743', '16338084', '16327587', '16321172', '16309726', '16307448', '16298136', '16284467', '16276420', '16276111', '16275845', '16269554', '16269213', '16266436', '16261807', '16260395', '16260394', '16260393', '16260392', '16260391', '16260390', '16260389', '16260388', '16260387', '16260386', '16260385', '16260384', '16260383', '16251811', '16251806', '16250878', '16248399', '16247186', '16243512', '16240492', '16240484', '16237680', '16227785', '16218168', '16217698', '16206198', '16191417', '16183549', '16179530', '16176897', '16172732', '16171574', '16169519', '16168041', '16162919', '16162478', '16162475', '16161718', '16158687', '16158506', '16158502', '16138246', '16133546', '16131310', '16127150', '16122096', '16120377', '16110566', '16110548', '16110325', '16103767', '16103765', '16103186', '16101559', '16093602', '16091292', '16083233', '16078235', '16061974', '16061966', '16055948', '16055403', '16052099', '16052077', '16051875', '16036808', '16036806', '16036795', '16036790', '16022659', '16018155', '16010346', '16010165', '16010164', '16001969', '15996999', '15990480', '15989822', '15980888', '15977645', '15977641', '15975752', '15966106', '15965202', '15964699', '15964243', '15962910', '15962513', '15962452', '15962451', '15960237', '15960236', '15956542', '15948662', '15943860', '15939972', '15939969', '15936090', '15935594', '15927949', '15927426', '15922453', '15910762', '15905579', '15897945', '15897153', '15890908', '15890409', '15885841', '15885322', '15884151', '15877190', '15869805', '15865935', '15858856', '15857890', '15855434', '15852478', '15851720', '15851716', '15846379', '15832177', '15825192', '15821393', '15817957', '15817943', '15817268', '15817172', '15812566', '15804957', '15802986', '15801785', '15795932', '15783247', '15782605', '15779100', '15779034', '15765809', '15765806', '15761472', '15759822', '15756229', '15750706', '15749123', '15744843', '15742927', '15737916', '15717264', '15717263', '15710476', '15710248', '15710247', '15708626', '15704206', '15684843', '15668537', '15651312', '15650202', '15642743', '15639803', '15639783', '15630430', '15627032', '19825135', '15624762', '15623689', '15608609', '15608536', '15608521', '15596754', '15589098', '15587671', '15584140', '15581399', '15579298', '15579295', '15579293', '15579291', '15579290', '15579288', '15579287', '15579286', '15579285', '15579277', '15579276', '15579274', '15578658', '15577741', '15569612', '15569045', '15566310', '15562411', '15557181', '15551218', '15549333', '15546097', '15544459', '15535133', '15534180', '15528360', '15528093', '15525297', '15518810', '15509740', '15506837', '15505930', '15505886', '15505158', '15488224', '15488024', '15486488', '15481136', '15479833', '15475681', '15450765', '15385251', '15373040', '15373034', '15371152', '15365193', '15365130', '15361847', '15359566', '15359557', '15358178', '15352583', '15351206', '15342104', '15340173', '15331746', '15326233', '15325687', '15319273', '15312988', '15306653', '15288441', '15285795', '15285794', '15264223', '15261874', '15260394', '15259906', '15259387', '15242533', '15240877', '15239585', '15237722', '15237721', '15235744', '15232305', '15216454', '15216453', '15213565', '15210307', '15209461', '15209398', '15207256', '15204933', '15204929', '15204928', '15204927', '15204923', '15204921', '15199312', '15198450', '15194768', '15187141', '15186522', '15180339', '15176402', '15176400', '15175077', '15170829', '15167283', '15163105', '15161643', '15158930', '15158177', '15155568', '15142383', '15142380', '15142222', '15139295', '15122709', '15118826', '15111677', '15111302', '15103018', '15097298', '15096803', '15095702', '15087586', '15082442', '15081264', '15075564', '15075502', '15075501', '15075500', '15075493', '15073510', '15070430', '15066705', '15064024', '15060768', '15057304', '15053341', '15050112', '15050105', '15049431', '15049424', '15043711', '15037699', '15037058', '15036800', '15036625', '15015486', '15013955', '15011597', '15011596', '15011353', '15007738', '15000701', '15000582', '14991809', '14987385', '14984801', '14984439', '14982750', '14982749', '14982748', '14982747', '14982746', '14982745', '14982744', '14982743', '14982742', '14982740', '14982739', '14982737', '14982736', '14982735', '14982734', '14982733', '14982732', '14982725', '14981742', '14981191', '14978148', '14977581', '14977530', '14975593', '14970017', '14963851', '14963162', '14872175', '14767810', '14766406', '14766397', '14764866', '14762102', '14757849', '14759346', '14755730', '14749962', '14743594', '14742923', '14742610', '14729389', '14722444', '14715458', '14712399', '14708132', '14704888', '14697901', '14690854', '14682360', '14675161', '14673894', '14673886', '14672587', '14657756', '14651141', '14648459', '14644469', '14644322', '14629904', '14628281', '14626129', '14624371', '14620393', '14619215', '14606125', '14605830', '14595004', '14588091', '14587517', '14586194', '14585206', '14584527', '14583396', '14560705', '14550782', '14534250', '14515355', '14513034', '14502291', '14499939', '13679275', '13678465', '12971033', '12968004', '12965265', '12960822', '12960230', '12951656', '12948723', '12939443', '12929891', '12911614', '12907395', '12907389', '12907388', '12901138', '12887598', '12887424', '12880490', '12876257', '12870531', '12870528', '12868062', '12866532', '12862044', '12853858', '12843741', '12843275', '12838032', '12834106', '12832005', '12829758', '12824792', '12824782', '12821769', '12821735', '12819563', '12819511', '12815503', '12792365', '12788654', '12775422', '12775420', '12775419', '12769764', '12769187', '12769183', '12768005', '12766890', '12766695', '12759259', '12753088', '12748032', '12744476', '12744474', '12744473', '12743233', '12742665', '12742664', '12734523', '12728886', '12715915', '12713060', '12711086', '12707852', '12707851', '12700907', '12699772', '12697294', '12692408', '12655043', '12642037', '12640208', '12639246', '12628755', '12627050', '12620657', '12614	379291	213203
disorders of globe	H44	Human Cytomegalovirus	CMV	Cytomegalovirus	3.4832	3304	("eye diseases"[MeSH Terms] OR ("eye"[All Fields] AND "diseases"[All Fields]) OR "eye diseases"[All Fields] OR ("disorders"[All Fields] AND "globe"[All Fields])) AND (("cytomegalovirus"[MeSH Terms] OR "cytomegalovirus"[All Fields] OR ("human"[All Fields] AND "cytomegalovirus"[All Fields]) OR "human cytomegalovirus"[All Fields]) OR CMV[All Fields] OR ("cytomegalovirus"[MeSH Terms] OR "cytomegalovirus"[All Fields]))	['32761472', '32671300', '32588149', '32546244', '32366082', '32366067', '32306617', '32305661', '32277521', '32130224', '32092116', '32016118', '31994615', '31990341', '31915909', '31830223', '31810226', '31793213', '31785234', '31770242', '31687625', '31640581', '31622627', '31575999', '31568220', '31561843', '31543097', '31523061', '31498245', '31449790', '31389219', '31352912', '31338301', '31335529', '31334398', '31308478', '31291924', '31261518', '31238691', '31215528', '31198672', '31186253', '31136217', '31134426', '31116869', '31100172', '31086168', '31084938', '31042791', '31033155', '31031749', '31023820', '31023819', '30982288', '30975371', '30972869', '30968705', '30955122', '30943921', '30941593', '30889258', '30880399', '30865040', '30859706', '30851795', '30851772', '30837414', '30781494', '30763957', '30721197', '30683065', '30681505', '30671044', '30653172', '30651089', '30642941', '30633892', '30622804', '30622288', '30614903', '30574905', '30571927', '30526535', '30452766', '30440154', '30414235', '30395621', '30392022', '30379718', '30345620', '30311824', '30311468', '30303747', '30281031', '30268108', '30264877', '30257375', '30239127', '30234744', '30206157', '30196272', '30191418', '30189150', '30187638', '30171858', '30169465', '30151602', '30127174', '30127173', '30096015', '30082574', '30072684', '30055154', '30030661', '30009623', '30003225', '29982178', '29976680', '29969370', '29953306', '29944680', '29873796', '29869892', '29853772', '29852019', '29847649', '29847359', '29799980', '29776766', '29747535', '29709989', '29708927', '29708803', '29606646', '29554325', '29543540', '29503048', '29474137', '29450371', '29445945', '29426296', '29422759', '29422758', '29414605', '29410463', '29377783', '29373764', '29372257', '29363530', '29340642', '29339063', '29303148', '31056573', '31047299', '29279551', '29228826', '29204649', '29187167', '29172842', '29160116', '29149633', '29127613', '29117661', '29111016', '29068151', '29054478', '29050187', '29050186', '29028408', '29022526', '29020537', '28980560', '28969754', '28937523', '28911798', '28863861', '28838031', '28807567', '28770708', '28765144', '28764685', '28731920', '28673238', '28614157', '28583322', '28558309', '28526549', '28510482', '28489788', '28471177', '28448732', '28447162', '28435952', '28426277', '28424877', '28418539', '28399831', '28399055', '28397703', '28394824', '28389165', '28383538', '28376042', '28366767', '28355091', '28323489', '28282487', '28277819', '28260360', '28248199', '30277703', '28240260', '28201950', '28158775', '28151748', '28145973', '28118285', '28100481', '28081374', '28074347', '28012878', '28012873', '27989423', '27984023', '27941387', '27918224', '27899387', '27853859', '27640360', '27793120', '27788232', '27783090', '27752180', '27746296', '27726522', '27715373', '27688274', '27677910', '27661068', '27603146', '27587945', '27577846', '27507268', '27494574', '27494085', '27492038', '27444308', '27440845', '27419535', '27402450', '27390514', '27380428', '27364115', '27363821', '27363427', '27306329', '27297217', '27277425', '27274005', '27267451', '27266272', '27239802', '27228275', '27225259', '27221453', '27183031', '27157683', '27155910', '27142389', '27116525', '27100908', '27092563', '27090644', '27082813', '27082491', '27055664', '27041364', '27015183', '27005706', '26967113', '26967107', '26960375', '26957961', '26943724', '26935869', '26910292', '26906710', '26902566', '26900992', '26879631', '26878441', '26865554', '26862816', '26840156', '26789901', '26684874', '26658588', '26652481', '26638547', '26567834', '26554857', '26531739', '26523169', '26518082', '26503152', '26501913', '26489120', '26471353', '26440687', '26400864', '26375282', '26356754', '26327465', '26311698', '26294107', '26270327', '26240508', '26240105', '26232735', '26222767', '26221740', '26172582', '26161821', '26148637', '26141451', '26139050', '26107917', '26078897', '26062674', '25971165', '25969485', '25963863', '25916670', '25897822', '25892019', '25856830', '25844697', '25787216', '25760914', '25727729', '25587060', '25572171', '25559515', '25556113', '25552774', '27024918', '25547680', '25533564', '25526099', '25521083', '25502180', '25498355', '25448999', '25443207', '25439597', '25429876', '25416182', '25412344', '25408764', '25408732', '25385379', '25372208', '25339213', '25333950', '25325148', '25298417', '25285587', '25259701', '25232844', '25222055', '25207970', '25207943', '25199567', '25170583', '25138606', '25124341', '25124264', '25121775', '25104662', '25100911', '25098121', '25098114', '25089078', '25075122', '25056527', '25022358', '25019372', '25008449', '24945306', '24925880', '24909374', '24906861', '24901488', '24874926', '24862774', '24841816', '24807808', '24796002', '24796001', '24785099', '24771356', '24771331', '24766623', '24763121', '24744062', '24724869', '24712973', '24705452', '24700657', '24697533', '24655372', '24637076', '24622824', '24604415', '24577179', '24568990', '24557658', '24550055', '24548566', '24516078', '24512154', '24508793', '24476962', '24420264', '24385671', '24338150', '24338145', '24328436', '24327723', '24312567', '24296955', '24287937', '24255045', '24250270', '24210345', '24193503', '24185815', '24166710', '24158766', '24147978', '24145573', '24104938', '24138305', '24111839', '24103134', '24081683', '24076549', '24067103', '24034019', '24030539', '24008078', '23997088', '23994112', '23960020', '23957427', '23928983', '23899681', '23897378', '23876078', '23861500', '23846207', '23845898', '23821199', '23797960', '23790037', '23783657', '23756766', '23756239', '23755094', '23747161', '23719255', '23719254', '23713918', '23700203', '23687908', '23682439', '23676781', '23676602', '23667217', '23665863', '23664179', '23662740', '23648134', '23645820', '26108112', '23625778', '23622566', '23620430', '23619214', '23617304', '23616316', '23590393', '23584702', '23561611', '23561607', '23556533', '23548320', '23544389', '23543604', '23538617', '23536045', '23514612', '23494002', '23480606', '23480605', '23477775', '23456172', '23446654', '23419804', '23419296', '23415673', '23415597', '23372384', '23337742', '23331437', '23323587', '23312850', '23295015', '23282087', '23276567', '23272902', '24756590', '23247975', '23242328', '23235944', '23233792', '23200166', '23175881', '23124832', '23122474', '23122464', '23074211', '23068916', '23047168', '23042013', '23028541', '23009154', '22976937', '22973736', '22938704', '22935818', '22921815', '22913869', '22883854', '22853972', '22837196', '22813453', '22800795', '22783426', '22775065', '22752774', '22739841', '22738313', '22729435', '22697270', '22696865', '22669631', '22669025', '22668941', '22657564', '22652858', '24029147', '22629453', '22627483', '22624795', '22595905', '22577967', '22570607', '22570539', '22563221', '22539102', '22537287', '22515816', '22511845', '22507156', '22499243', '22491928', '22491927', '22486263', '22481969', '22430584', '22413915', '22402950', '22351483', '22337988', '22332375', '22322999', '22311457', '22310076', '22306016', '22289436', '22265148', '22265144', '22241022', '22232481', '22215305', '22177107', '22173076', '22169463', '22137552', '22115187', '22115120', '22106917', '22106057', '22096404', '22093546', '22084232', '22068852', '22064986', '22058340', '22049489', '22044356', '22030352', '22003760', '22001951', '21982101', '21963371', '21943559', '21912227', '21918442', '21913449', '21897143', '21892696', '21861977', '21858963', '21857393', '21857123', '21843351', '21816027', '21784207', '21770807', '21762822', '21742304', '21734623', '21730020', '21723863', '21705428', '21676373', '21673567', '21631677', '21623979', '21596749', '21595537', '21595536', '21577228', '21550416', '21546639', '21542985', '21542676', '21487339', '21484650', '21440102', '21397166', '21396623', '21371217', '21367461', '21357408', '21351867', '21348231', '21324546', '21310911', '21292204', '21276636', '21235476', '21217412', '21211231', '21206397', '22707367', '22384654', '21189271', '21168815', '21146225', '21142470', '21141327', '21135430', '21131376', '21112125', '21106992', '21099441', '21091013', '21048245', '21034308', '20958876', '20931263', '20857136', '20855824', '20847665', '20830480', '20806166', '20796263', '20697282', '20691420', '20673591', '20620219', '20617924', '20600407', '20577863', '20576767', '20540365', '20525529', '20517176', '20512093', '20507014', '20490995', '20486347', '20484735', '20480176', '20467462', '20465550', '20464108', '20458221', '20424308', '20419813', '20412105', '20401569', '20400108', '20379302', '20370600', '20354505', '20351207', '20305803', '20298270', '20224473', '20217540', '20215377', '20193432', '20181958', '20172069', '20127351', '20112802', '20104938', '20098332', '20094728', '20089869', '20061932', '20057342', '20051726', '22553586', '20037910', '20033756', '19996825', '19969369', '19969344', '19959644', '19949951', '19937050', '19933191', '19916158', '19916157', '19907293', '19882555', '19882506', '19860255', '19848336', '19838711', '19829011', '19818505', '19816513', '19784845', '19775470', '19734135', '19730449', '19729097', '19726946', '19684003', '19660654', '19645409', '19631360', '19574708', '19573087', '19545903', '19542865', '19484437', '19463548', '19407838', '19387484', '19371296', '19348183', '19344836', '19336959', '19325574', '19294568', '19252534', '19169296', '19169295', '19234356', '19234343', '19209523', '19198761', '19195708', '19177759', '19118704', '20377369', '19087914', '19084004', '19069378', '19067913', '19062695', '19058599', '19029162', '19027423', '18991048', '18952644', '18937659', '18853105', '18850564', '18842244', '18839634', '18836574', '18834576', '18804562', '18784451', '18780260', '18767494', '18712833', '18711473', '18711266', '18711265', '18711264', '18695113', '18660429', '18656588', '18627660', '18612235', '18604650', '18584561', '18575285', '18574556', '18569793', '18562846', '18562845', '18562837', '18562004', '18545220', '18543673', '18508347', '18488471', '18473420', '18463687', '18442719', '18435976', '18408779', '18408082', '18382022', '18371289', '18369063', '18365468', '18351539', '18348876', '18329931', '18326342', '18296799', '18293635', '18286611', '18282490', '18255045', '18245976', '18245272', '18243635', '18240111', '18201513', '18188938', '18173357', '18154751', '18154750', '18088034', '18086275', '18084237', '18058080', '18052600', '18026692', '18018421', '17972225', '17962794', '17962474', '17900229', '17877803', '17853632', '17848212', '17847685', '17823749', '17763130', '17724775', '17714788', '17707328', '17687920', '17685494', '17683251', '17669498', '17669497', '17652759', '17593010', '17591905', '17591385', '17589685', '17574062', '17558328', '17522780', '17511815', '17505729', '17505725', '17493441', '17488139', '17485656', '17460434', '17460257', '17450015', '17444889', '17414700', '17413969', '17403022', '17389501', '17386293', '17365804', '17362465', '17344978', '17342657', '17327469', '17296229', '17270681', '17268537', '17258523', '17258320', '17253611', '17253112', '17220797', '17210182', '17207531', '17198025', '17132089', '17123624', '17122106', '17097952', '17097190', '17083038', '17082658', '17061225', '17056549', '17025226', '17000409', '16996614', '16963861', '16946452', '16936107', '16921344', '16899529', '16862069', '16830070', '16822758', '16797300', '16782945', '16782382', '16781775', '16770266', '16770157', '16766032', '16762212', '16761257', '16723469', '16703517', '16682601', '16681054', '16681046', '16650692', '16639486', '16635273', '16632459', '16623819', '16615446', '16598049', '16597667', '16581429', '16581428', '16567278', '16564821', '16552465', '16518896', '16513459', '16506952', '16490520', '16490509', '16467860', '16467672', '16410815', '16405404', '16391635', '16387083', '16387027', '16376669', '16362318', '16334614', '16327119', '16321895', '16320530', '16310469', '16304581', '16295367', '16293081', '16282149', '16281473', '16263193', '16261884', '16221294', '16214100', '16213391', '16212092', '16200055', '16193692', '16192248', '16191346', '16167292', '16167291', '16162479', '16156268', '16146543', '16110563', '16077362', '16028133', '16019681', '16001388', '16000504', '15969637', '15967826', '15962675', '15960227', '15953432', '15939034', '15937438', '15932541', '15932540', '15920561', '15919617', '15914622', '15889134', '15883324', '15881151', '15878057', '15878056', '15875365', '15844239', '15844238', '15824240', '15821403', '15808244', '15806458', '15804960', '15804776', '15804747', '15799746', '15789063', '15764082', '15751777', '15751258', '15733991', '15717261', '15710837', '15696763', '15689818', '15688975', '15678675', '15672249', '15668139', '15652864', '15648096', '15646827', '15623781', '15623719', '15621869', '15621160', '15619286', '15596579', '15585111', '15582079', '15582078', '15569737', '15561852', '15544454', '15543169', '15538953', '15522374', '15512964', '15512956', '15510719', '15508863', '15505067', '15503209', '15499487', '15498605', '15494900', '15488221', '15481451', '15480882', '15375309', '15364231', '15364214', '15364212', '15359904', '15338185', '15334014', '15330737', '15326152', '15325566', '15300084', '15286861', '15262704', '15249370', '15234132', '15232720', '15220705', '15206448', '15196821', '15187659', '15185797', '15185447', '15179312', '15155152', '15135748', '15131687', '15123990', '15094709', '15090813', '15083089', '15076943', '15073672', '15069436', '15059701', '15039624', '15019330', '15018666', '15013864', '14998690', '14991307', '14970609', '14968071', '14767813', '14755968', '14759802', '14745677', '14708178', '14704900', '14695666', '14691191', '14689319', '14688435', '14679460', '14658065', '14644210', '14635612', '14632159', '14609048', '14601702', '14600786', '14583871', '14574268', '14573981', '14573979', '14556760', '14533099', '14516810', '14516804', '14511504', '14510801', '14502022', '13130259', '13129871', '12972761', '12963607', '12934309', '12927309', '12915814', '12906021', '12905727', '12895694', '12888078', '12886853', '12883530', '12859868', '12859094', '12854034', '12847443', '12830392', '12827513', '12825197', '12815549', '12812884', '12810879', '12809107', '12792138', '12789138', '12788651', '12782838', '12782161', '12767008', '12750102', '12739508', '12733688', '12728880', '12723173', '12719997', '12711843', '12706995', '12701866', '12700006', '12695243', '12692592', '12684920', '12674959', '12668061', '12664365', '12657607', '12655284', '12648040', '12635685', '12627287', '12610115', '12606531', '12599051', '12589839', '12588074', '12566872', '12559647', '12556687', '12532499', '12526051', '12523893', '12520982', '12520627', '12516724', '12515085', '12504693', '12504692', '12492032', '12488280', '12488268', '12477338', '12477324', '12470964', '12448593', '12447752', '12434715', '12427068', '12414430', '12391957', '12382097', '12377190', '12370503', '12361764', '12360699', '12358297', '12355709', '12234881', '12232843', '12226825', '12225828', '12222548', '12221545', '12220243', '12195359', '12194584', '12194583', '12194567', '12186900', '12184435', '12182687', '12176578', '12165086', '12146128', '12141246', '12140206', '12140042', '12138345', '12126945', '12108080', '12090084', '12089671', '12087220', '12085331', '12073057', '12069018', '12063034', '12055459', '12055458', '12055457', '12049600', '12048928', '12046311', '12045057', '12035782', '12035772', '12022911', '11986091', '11980951', '11980881', '11978144', '11975020', '11972425', '11964532', '11950229', '11948271', '11942545', '11934330', '11931791', '11931782', '11931781', '11931780', '11927422', '11920309', '11919489', '11915006', '11914609', '11912843', '11906315', '11886444', '11871407', '11857529', '11853771', '11844451', '11815890', '11815882', '11815360', '11812438', '11794704', '11788026', '11781649', '11778817', '11772590', '11768861', '11763801', '11755856', '11755839', '11753827', '11709780', '11744430', '11740736', '11737991', '11735347', '11730657', '11727417', '11726636', '11705152', '11704034', '11704032', '11704031', '11702748', '11692620', '11678906', '11672873', '11642391', '11581062', '11579585', '11577375', '11545637', '11564832', '11564593', '11564333', '11561556', '11551024', '11536315', '11529327', '11526389', '11510114', '11508879', '11497353', '11490514', '11488014', '11481270', '11476437', '11473454', '11448327', '11465875', '11465299', '11449921', '11446921', '11440230', '11438875', '11437330', '11429042', '11423459', '11423442', '11386912', '11402827', '11402485', '11397985', '11389345', '11387803', '11367373', '11367354', '11366499', '11366247', '11366133', '11365993', '11365968', '11365956', '11365907', '11365888', '11365840', '11365803', '11365782', '11365764', '11365715', '11365563', '11365261', '11365166', '11365137', '11364995', '11364857', '11364833', '11364717', '11364635', '11362097', '11362071', '11362061', '11362033', '11361932', '11361931', '11361898', '11361895', '11361828', '11361825', '11361812', '11361272', '11341194', '11340892', '11340511', '11336937', '11336586', '11320850', '11320015', '11319974', '11319911', '11296021', '11315936', '11309741', '11306855', '11305288', '11294673', '11294585', '11292409', '11285664', '11285660', '11284485', '11280841', '11272601', '11264139', '11264121', '11262656', '11262214', '11249469', '11241037', '11239885', '11239884', '11239244', '11229851', '11228298', '11221385', '11217944', '11217922', '11217483', '11215276', '11210785', '11210708', '11202913', '11195751', '11192865', '11186865', '11182226', '11170910', '11168085', '11168031', '11165425', '11146724', '10755119', '10755092', '10752239', '11153251', '11151223', '11148814', '11141848', '11141641', '11139700', '11136528', '11135711', '11126671', '11125336', '11124293', '11120934', '11120560', '11105552', '11105421', '11100284', '11082733', '11071031', '11069251', '11060672', '11057969', '11055245', '11052275', '11049954', '11039428', '11026884', '11021290', '11016249', '11014619', '11006261', '11006209', '11004308', '11004306', '11004296', '11004276', '11004267', '11004260', '11004259', '10997948', '10997830', '10997829', '10994337', '10993294', '10993293', '10985215', '10983644', '10980764', '10979924', '10979656', '10968428', '10961210', '10950756', '10950755', '10950418', '10935050', '10934936', '10931153', '10925134', '10915415', '10906095', '10897336', '10896344', '10894280', '10893076', '10892869', '10892481', '10881053', '10880384', '10880311', '10877523', '10873983', '10866239', '10858779', '10857838', '10855368', '10844074', '10844066', '10844056', '10837377', '10815164', '10811078', '10809654', '10806964', '10806436', '10798672', '10796036', '10791261', '10790122', '10783947', '10783575', '10773810', '10774486', '10770342', '10768344', '10766290', '10766152', '10764879', '10758912', '10749311', '10743926', '10730220', '10728470', '10728469', '10728463', '10721973', '10720922', '10720917', '10714794', '10711714', '10708288', '10707145', '10705113', '10704570', '10678475', '10695718', '10690844', '10684829', '10683128', '10682968', '10674705', '10671081', '10665706', '10662248', '10655375', '10654853', '10653406', '10647883', '10643318', '10643179', '10641209', '10630552', '10624432', '10624419', '10621898', '10619774', '10619750', '10617841', '10617840', '10614168', '10611733', '10611732', '10611731', '10611730', '10611729', '10611728', '10611727', '10611726', '10611725', '10611724', '10611723', '10611721', '10611720', '10606447', '10541898', '10585142', '10582631', '10582016', '10553795', '10553789', '10571297', '10565527', '10563398', '10549384', '10549383', '10549381', '10539123', '10532755', '10530708', '10509656', '10509590', '10502577', '10502584', '10502057', '10496404', '10487398', '10482111', '10481323', '10479168', '10477228', '10476778', '10473024', '10472478', '10470340', '10465073', '10463875', '10463426', '10459618', '10458299', '10458290', '10458289', '10458193', '10458076', '10449795', '10448631', '10448336', '10442904', '10440815', '10437341', '10435681', '10430216', '10421408', '10420376', '10418623', '10417916', '10416523', '10407583', '10405734', '10398508', '10396656', '10396395', '10396386', '10393056', '10389287', '10387344', '10370223', '10369875', '10365044', '10360285', '10359331', '10358811', '10357392', '10353298', '10342923', '10340970', '10337819', '10334348', '10334120', '10234599', '10229773', '10228054', '10225236', '10223658', '10219033', '10218205', '10216051', '10209514', '10209434', '10203500', '10201604', '10194243', '10194235', '10194073', '10194072', '10193689', '10191231', '10095922', '10095354', '10092102', '10088745', '10088752', '10088744', '10088738', '10088737', '10088736', '10084411', '10080346', '10080219', '10079603', '10067328', '10052741', '10052044', '10048378', '10037563', '10037565', '10030574', '10028099', '9990192', '9952380', '9950584', '9933010', '9930315', '9924390', '9924389', '9924364', '9924315', '9921756', '9917794', '9893585', '9893581', '9883555', '9875592', '9870874', '9869472', '9865627', '9865183', '9865123', '9863875', '9863589', '9860006', '9859615', '9850507', '9850278', '9849068', '9834898', '9833222', '9827825', '9824866', '9824864', '9821096', '9823352', '9822244', '9822243', '9815243', '9810890', '9810200', '9806048', '9805449', '9801897', '9801041', '9801031', '9793381', '9792397', '9785611', '9780099', '9775111', '9768621', '9767867', '9759439', '9754162', '9754023', '9754022', '9748786', '9743463', '9739955', '9740173', '9740154', '9736542', '9727534', '9720400', '9717750', '9709873', '9709750', '9709740', '9704333', '9701250', '9697736', '9687110', '9682720', '9682711', '9677577', '9677575', '9676918', '9672212', '9672799', '9669796', '9663857', '9663231', '9564699', '9640201', '9640194', '9637493', '9628977', '9620084', '9620078', '9619816', '9619802', '9614536', '9602643', '9602620', '9602320', '9598751', '9597261', '9543329', '9594603', '9593394', '9593001', '9593000', '9588429', '9583613', '9583601', '9583600', '9581441', '9576394', '9572540', '10182103', '9559752', '9547780', '9547773', '9544639', '9540422', '9534987', '9532486', '9531804', '9525435', '9520185', '9520178', '9512171', '9512145', '9504201', '9504088', '9502287', '9502281', '9506381', '9505822', '9505118', '9498461', '9496411', '9495375', '9495667', '9494660', '10178669', '9488268', '9488625', '9488276', '9488269', '9468360', '9465690', '9465675', '9432240', '9432239', '9381594', '9378022', '9455745', '9455742', '9446203', '9442777', '9439379', '9439378', '9437324', '9436156', '9428565', '9422934', '9385747', '9384487', '9411031', '9385316', '9373113', '9372732', '9400786', '9400766', '9400765', '9389413', '9386806', '9366668', '9377120', '9359712', '9350724', '9323951', '9336776', '9330861', '9313205', '9313009', '9302197', '9298471', '9298069', '9291335', '9288458', '9284796', '9284795', '9284794', '9284793', '9284792', '9259663', '11364619', '11364476', '11364475', '11361853', '9332544', '9323729', '9280399', '9271045', '9262550', '9262548', '9262543', '9262542', '9262541', '9262540', '9262538', '9257778', '9256949', '9211681', '9211677', '10169672', '11364480', '9338041', '9280634', '9274255', '9240493', '9230850', '9222234', '9207349', '9185815', '11364503', '11364497', '11364364', '11361805', '9306895', '9209142', '9195078', '9195064', '9194737', '9194736', '9194731', '9194724', '9191604', '9189214', '9189211', '9186448', '9180168', '9153364', '9164318', '10168898', '10168894', '10167783', '11364334', '11364323', '11364322', '9245910', '9215660', '9213178', '9188902', '9160019', '9154883', '9154358', '9152148', '9152083', '9152082', '11364375', '11361752', '9459896', '9174543', '9164090', '9145735', '9145733', '9103898', '9099154', '9147441', '9147416', '9145687', '9145415', '9135379', '9101104', '9086740', '9085106', '9082286', '9082271', '9071221', '9052919', '9055720', '9036798', '9036797', '9040649', '9186135', '9186133', '9173492', '9109331', '9101748', '9040462', '9030380', '17974357', '11364986', '11364091', '10437001', '9745824', '9745823', '9672625', '9587585', '9425428', '9413696', '9380340', '9355202', '9355197', '9305451', '9272411', '9255879', '9246273', '9187839', '9143050', '9143047', '9120322', '9082435', '9065939', '9058616', '9058615', '9058614', '9058613', '9058612', '9058611', '9058610', '9051844', '9037986', '9020395', '8989215', '8985216', '9033620', '11361576', '9110067', '9110066', '9110065', '9110064', '9064186', '9064185', '9059280', '9059279', '9038648', '9016370', '9015465', '8956639', '8953989', '8948618', '8948371', '8940491', '10164062', '11363979', '11363966', '9479542', '9479534', '9045102', '8979433', '8970675', '8967318', '8955508', '8941232', '8931786', '8909217', '8904861', '8966510', '11363884', '10172869', '11364007', '11363908', '9005051', '8962875', '8940670', '8918073', '8894346', '8874416', '8949282', '8965499', '11363898', '11363844', '9795562', '9120867', '8942386', '8942379', '8880152', '8879863', '8874628', '8874625', '8841309', '8774578', '11363758', '8992086', '8991434', '8983365', '8949729', '8877761', '8864464', '8841740', '8810241', '8699072', '8678386', '8678370', '8678367', '8826547', '8817284', '8815436', '8684813', '8684797', '8660181', '8660180', '8660179', '8660177', '8660175', '8660174', '8660172', '8660169', '8660168', '8660166', '8660165', '8660164', '8660163', '8660162', '8660161', '8659603', '8659602', '8659587', '8655992', '8655991', '8642737', '11363630', '11361641', '11361634', '8836823', '8762816', '8759256', '8680895', '8654006', '8644808', '8640555', '22514437', '11363587', '11363539', '11363533', '11363532', '11363528', '11363527', '11363430', '11363423', '11363254', '8888845', '8835817', '8829030', '8737154', '8695570', '8670758', '8631632', '8624758', '8728376', '8728375', '8614342', '11363308', '11363593', '11363393', '11361712', '8823593', '8728343', '8722363', '8705887', '8701057', '8701056', '8618759', '8609866', '8604747', '8604732', '8604400', '8603879', '11363802', '11363389', '11363248', '11363244', '8963414', '8720717', '8703861', '8703858', '8703853', '8695680', '8627420', '8604715', '8600417', '8907870', '8907867', '8838205', '8743007', '8743006', '8648981', '8564906', '8653481', '8531313', '8531310', '7494578', '7494577', '11363374', '11363124', '11363114', '9237135', '9148255', '9002134', '8989605', '8950629', '8912961', '8887389', '8871276', '8865398', '8865393', '8865390', '8825182', '8815713', '8815712', '8773936', '8739295', '8731771', '8724954', '8721551', '8721550', '8701600', '8652703', '8650623', '8644534', '8554079', '8540847', '8537656', '8551826', '8553029', '11363015', '11361445', '9098289', '9098288', '8653001', '8636704', '8605068', '8593550', '8566991', '8563434', '8562536', '7501379', '7492139', '7476641', '10160424', '11363028', '11362926', '8586848', '8575188', '8551135', '7552494', '7487584', '7475587', '7563473', '11362833', '11361418', '11361413', '11361411', '8963154', '8750997', '8619596', '7561215', '7558728', '7488588', '7637742', '7637731', '7637725', '7637721', '11362885', '11362882', '11362779', '11362777', '11362666', '8963859', '8548191', '8547736', '8527088', '7661210', '7661199', '7658051', '7657542', '11362757', '11362756', '7643068', '7639312', '7639306', '7576342', '7547787', '7473264', '11362728', '11362720', '11362659', '11362648', '11362580', '11362567', '7557502', '11362603', '10155632', '10155628', '10155627', '10155626', '10155625', '8818313', '8818312', '7785697', '7769320', '7769299', '7769276', '7756666', '7672832', '7672626', '7538877', '7723160', '10172411', '11362684', '11362420', '11362326', '7748139', '7733185', '7733184', '7733183', '7667008', '7667007', '7667006', '7639984', '7639972', '7605740', '7599417', '7546694', '7716538', '11362347', '7795068', '7794627', '7724170', '7712668', '7709971', '7706803', '7706482', '7747788', '11362359', '11362310', '7891975', '7872356', '7872354', '7474799', '7757874', '11362229', '9282683', '7862412', '7696236', '7802522', '11362183', '11367376', '11362979', '11362290', '11362289', '11362288', '11362195', '8849536', '8737706', '8719695', '8668951', '8668948', '8588148', '8570970', '8570149', '8568170', '8568169', '8568164', '7892515', '7826299', '7826291', '7826288', '7816708', '7814623', '7798660', '7798658', '7738313', '7717740', '7715927', '7660083', '7624608', '7624597', '7618652', '7598340', '7569358', '7569351', '7569348', '7556732', '7502945', '7496577', '7496567', '7488562', '7993207', '7892084', '7977594', '21607517', '7980124', '7963725', '7884228', '7825512', '7529052', '7968989', '7945029', '7871653', '7812102', '7811201', '7805120', '7803351', '7800878', '8052274', '8090452', '7976841', '7974648', '7947546', '7915750', '7843634', '7816426', '8053467', '8000680', '7964643', '7956311', '7922299', '7811543', '8023875', '8556483', '8067306', '8064878', '8041113', '8035989', '8014496', '7974190', '7963396', '7949502', '7946089', '7945655', '7914935', '7893979', '7787865', '8198178', '8198162', '8089469', '8086532', '8080868', '7927632', '7922852', '10147456', '8192172', '8067763', '8051895', '8051869', '8051863', '7960671', '7927816', '7480960', '8163342', '8156301', '8079629', '8011249', '8011248', '8114855', '8129022', '8158041', '8129664', '8127570', '8125723', '8064492', '8061393', '8116743', '7905154', '8205096', '8192083', '8188815', '8123625', '8123619', '8115149', '8115148', '7514775', '8302563', '8285884', '8285883', '8282863', '8204160', '8196932', '8142885', '8142882', '8141577', '8110707', '8110704', '8013717', '8011230', '7973120', '7908228', '7899724', '7875151', '7874401', '7852023', '7714413', '7547082', '8250075', '8250074', '8245536', '8154267', '8312826', '8305575', '8305571', '8299186', '8286625', '8238245', '8233395', '8233378', '8228376', '8231374', '8216016', '8105772', '8395772', '8394858', '8271411', '8224954', '8218055', '8101232', '8393058', '8393056', '8260155', '8100321', '8391675', '8391674', '8321524', '8393696', '8506909', '8389526', '8388520', '8397319', '8334330', '8334326', '8387726', '8098183', '8394418', '8392851', '8391508', '8391272', '8387975', '8387660', '8377418', '8158669', '8101447', '7685050', '8387852', '8407119', '8388868', '8385303', '8317363', '8476898', '8387231', '8384763', '8384030', '8097096', '8386432', '8383352', '8383072', '8382352', '8381583', '8141855', '8380483', '8381498', '8426332', '8390787', '8384730', '8382924', '8380509', '8295365', '8259313', '8235102', '8115111', '7952365', '7507922', '1334377', '1334376', '1476610', '1460270', '1358986', '1337981', '1337980', '1336324', '1334569', '1335953', '1332482', '1362718', '1335467', '1332665', '1330968', '1329516', '1486627', '1338968', '1334299', '1329703', '1329702', '1333036', '1326231', '1336798', '1332145', '1328981', '1328980', '1328287', '1327173', '1326493', '1325768', '1324482', '1323624', '1322640', '1325043', '1322807', '1321865', '1631115', '1352588', '1320330', '1326012', '1324532', '1321796', '1320061', '1302236', '1317012', '1317011', '1317010', '1351167', '1326434', '1324743', '1323228', '1322536', '1349456', '1318767', '1614155', '1377296', '1322108', '1319528', '1317927', '1314478', '1621057', '1313641', '1318431', '1315617', '1311907', '1311903', '1311902', '1564966', '1310525', '1317031', '1315382', '1314364', '1311378', '1346861', '1310573', '1310572', '1310571', '1310570', '1310568', '1315661', '1313319', '1313313', '1312690', '1312508', '1310587', '1310586', '1346202', '1345799', '1309391', '1309409', '1318367', '1309469', '1309267', '1485017', '1431423', '1357151', '1339115', '1337391', '1336537', '1335812', '1331995', '1330757', '1329169', '1325636', '1325007', '1318760', '1318365', '1318363', '1316393', '1316391', '1315707', '1312595', '1311911', '1310346', '1309689', '1309268', '1660082', '1683924', '1668177', '1721354', '1660680', '1665253', '1658405', '1813511', '1686664', '1664310', '1663513', '1659165', '1656826', '1665208', '1654745', '1654363', '1654361', '1652898', '1652897', '1945308', '1661316', '1658703', '1678829', '1651055', '1663770', '1676798', '1658433', '1655355', '1657516', '1656492', '1655992', '1654479', '1650938', '1648830', '1648827', '1648815', '1645952', '1645385', '1851731', '1851582', '1653379', '1650565', '1667364', '1851319', '1867123', '1848398', '1996472', '1849227', '1848924', '1847043', '1655624', '1916316', '1864093', '1851324', '1848959', '1848624', '1848618', '1848617', '1848616', '1848615', '1846060', '1794796', '1794795', '1794794', '1745389', '1720564', '1706982', '1667049', '1665473', '1665472', '1665471', '1665470', '1664960', '1664506', '1663607', '1646146', '1645204', '2176179', '1965021', '2173898', '2173685', '1966662', '1964198', '1963790', '1963200', '2237220', '2243685', '2220741', '2177809', '2174419', '	56819	584508
sexual dysfunction, not caused by organic disorder or disease	F52	Chlamydia trachomatis	C. trachomatis	Chlamydia trachomatis	3.49582	4916	(("sexual dysfunctions, psychological"[MeSH Terms] OR ("sexual"[All Fields] AND "dysfunctions"[All Fields] AND "psychological"[All Fields]) OR "psychological sexual dysfunctions"[All Fields] OR ("sexual"[All Fields] AND "dysfunction"[All Fields]) OR "sexual dysfunction"[All Fields] OR "sexual dysfunction, physiological"[MeSH Terms] OR ("sexual"[All Fields] AND "dysfunction"[All Fields] AND "physiological"[All Fields]) OR "physiological sexual dysfunction"[All Fields] OR ("sexual"[All Fields] AND "dysfunction"[All Fields])) NOT (("causality"[MeSH Terms] OR "causality"[All Fields] OR "caused"[All Fields] OR "caused by"[All Fields]) AND organic[All Fields] AND ("disease"[MeSH Terms] OR "disease"[All Fields] OR "disorder"[All Fields])) OR ("disease"[MeSH Terms] OR "disease"[All Fields])) AND (("chlamydia trachomatis"[MeSH Terms] OR ("chlamydia"[All Fields] AND "trachomatis"[All Fields]) OR "chlamydia trachomatis"[All Fields]) OR ("chlamydia trachomatis"[MeSH Terms] OR ("chlamydia"[All Fields] AND "trachomatis"[All Fields]) OR "chlamydia trachomatis"[All Fields] OR "c trachomatis"[All Fields]) OR ("chlamydia trachomatis"[MeSH Terms] OR ("chlamydia"[All Fields] AND "trachomatis"[All Fields]) OR "chlamydia trachomatis"[All Fields]))	['32770958', '32766197', '32763956', '32751142', '32750107', '32737209', '32703819', '32701764', '32690634', '32684296', '32670702', '32667914', '32653859', '32649579', '32644461', '32636237', '32630694', '32610147', '32592523', '32591826', '32569258', '32562845', '32537381', '32522828', '32518756', '32516318', '32491698', '32476479', '32423914', '32421719', '32390381', '32383564', '32345231', '32341118', '32319834', '32315672', '32304528', '32303643', '32298243', '32296647', '32290900', '32281589', '32275137', '32243586', '32227948', '32227740', '32226670', '32223089', '32220009', '32214342', '32213195', '32212259', '32209954', '32195309', '32187221', '32178748', '32161654', '32155798', '32151463', '32149953', '32131701', '32130213', '32098988', '32082993', '32074096', '32067623', '32066588', '32043457', '32039039', '32033533', '32031768', '32025745', '32019451', '32008410', '31996095', '31993218', '31974213', '31971951', '31965155', '31964744', '31963395', '31951687', '31936047', '31935208', '31934366', '31930578', '31902016', '31890462', '31888186', '31870238', '31869324', '31851086', '31841516', '31836678', '31830061', '31823768', '31805519', '31803632', '31790512', '31781517', '31773996', '31757192', '31752720', '31743938', '31738915', '31738869', '31738795', '31727505', '31727155', '31719170', '31697227', '31695443', '31694973', '31677225', '31665272', '31658258', '31643153', '31640843', '31640028', '31628264', '31614620', '31611288', '31599954', '31596851', '31580630', '31565737', '31565624', '31553313', '31552195', '30234198', '31545893', '31537206', '31537203', '31535123', '31533531', '31524362', '31517808', '31504315', '31501285', '31481610', '31468679', '31455431', '31440475', '31417035', '31412025', '31402004', '31399261', '31392943', '31390037', '31389367', '31385279', '31385277', '31383744', '31372233', '31365550', '31360448', '31336230', '31335275', '31333682', '31335045', '31335003', '31311884', '31306419', '31286209', '31285254', '31272132', '31260486', '31256954', '31249813', '31249676', '31243838', '31235527', '31230920', '31223496', '31213219', '31211044', '31194717', '31193761', '31190174', '31179859', '31164450', '31160363', '31145447', '31134002', '31130662', '31107956', '31097678', '31097677', '31095100', '31074566', '31074362', '31071377', '31055469', '31018992', '31003249', '30995991', '30988057', '30987256', '30967464', '30947260', '30943267', '30938288', '30928950', '30926519', '30920748', '30902833', '30894687', '30893609', '30891106', '30890604', '30886143', '30878689', '30878688', '30878686', '30878312', '30873541', '30858342', '30855801', '30837248', '30833332', '30820577', '30805068', '30804931', '30800114', '30789332', '30782948', '30779755', '30778341', '30777163', '30777008', '30766863', '30766521', '30765452', '30756005', '30755106', '30741802', '30733810', '30733424', '30728975', '30726047', '30725971', '30719706', '30718536', '30709562', '30700982', '30698042', '30692972', '30691524', '30689759', '30689671', '30676485', '30670509', '30659036', '30655633', '30643842', '30625140', '30624683', '30608525', '30606817', '30580299', '30575720', '30569652', '30569650', '30561321', '30558842', '30555802', '30550537', '30543311', '30524975', '30538819', '30532107', '30505977', '30503337', '30499824', '32212485', '30480810', '30477893', '30467059', '30462789', '30442635', '30429052', '30424737', '30402768', '30397340', '30390337', '30376912', '30367605', '30351348', '30343857', '30327896', '30321322', '30318465', '30317254', '30312389', '30303949', '30300019', '30296916', '30294592', '30290835', '30284525', '30278030', '30265355', '30249728', '30249196', '30242143', '30233675', '30228109', '30226491', '30224969', '30201794', '30181327', '30181326', '30150251', '30149363', '30148266', '30147292', '30144825', '30132214', '30125691', '30119987', '30107282', '30096329', '30095784', '30091534', '30081083', '30074254', '30049256', '30039782', '30038262', '30038048', '30010470', '29983342', '29967566', '29964134', '29946153', '29940550', '29937303', '29924422', '29917111', '29899001', '29892034', '29891717', '29870505', '29870502', '29861622', '29860971', '29858127', '29850935', '29847638', '29843643', '29798754', '29790947', '29782292', '29776798', '29771869', '29771867', '29763134', '29760479', '29749879', '29735758', '29729635', '29729331', '29720385', '29717826', '29715319', '29707933', '29706149', '29694796', '29692903', '29689080', '29686882', '29686708', '29641543', '29634761', '29627327', '29624589', '29623213', '29617372', '29588922', '29563165', '29560794', '29560668', '29531169', '29528996', '29523810', '29518642', '29513398', '29512424', '29500127', '29499390', '29492935', '29485537', '29483122', '29482619', '29477653', '29476910', '29465688', '29465674', '29456727', '29454196', '29452257', '29452143', '29451881', '29450767', '29447155', '29426279', '29420716', '29417387', '29410060', '29391959', '29389825', '29382731', '29380707', '29378902', '29377757', '29376018', '29364432', '29356877', '29350113', '29345808', '29334204', '29326177', '29322031', '29317940', '29312283', '29304083', '29293503', '29289422', '29288183', '29285712', '29284768', '29282126', '29279452', '29276602', '29267064', '29264970', '29262799', '29262291', '29253201', '29247635', '29240636', '29240635', '31618186', '29217176', '29216217', '29198180', '29198179', '29196272', '29186396', '29176144', '29175001', '29170355', '29158429', '29146429', '29141720', '29138981', '29136127', '29132441', '29128125', '29124247', '29118442', '29097007', '29084894', '29074030', '29066628', '29053737', '29053275', '29038126', '29037929', '29029270', '29028971', '29016320', '28992068', '28988996', '28988540', '28988539', '28970272', '28967178', '28966918', '28961985', '28923377', '28921726', '28918068', '28915869', '28913776', '28910265', '28898240', '28876314', '28876312', '28876291', '28851925', '28838150', '28838078', '28838077', '28838074', '28835360', '28830076', '28827304', '28809773', '28799270', '28795162', '28770172', '28765368', '28747198', '28741188', '28739800', '28724744', '28723470', '28722452', '28721112', '28701400', '28698211', '28681823', '28660176', '28652937', '28631649', '28629687', '28628024', '28608794', '28602608', '28601086', '28600332', '28582495', '28577539', '28570663', '28567043', '28553623', '28546072', '28535271', '28532600', '28529959', '28525970', '28516400', '28515200', '28514660', '28505240', '28499285', '28496443', '28490581', '28488731', '28476913', '28472466', '28467432', '28459057', '28456528', '28444306', '28443807', '28442805', '28442719', '28436019', '28435302', '28431099', '28426814', '28413133', '28407642', '28399813', '28396349', '28385608', '28369275', '28369227', '28368459', '28361246', '28357377', '28347402', '28329941', '28329383', '28327096', '28306562', '28303822', '28303813', '28290950', '28288672', '28282645', '28282487', '28252385', '28235839', '28228485', '28228394', '28226239', '28225805', '28225683', '28224434', '28217702', '28217555', '28214223', '28205505', '28201951', '28201690', '28199392', '28189786', '28175294', '28166698', '28146186', '28140605', '28120646', '28120644', '28119858', '28115359', '28111145', '28106821', '28099433', '28094551', '28093789', '28087650', '28086915', '28080049', '28079749', '28079748', '28079746', '28074107', '28073612', '28060011', '28057084', '28056825', '28030602', '28007229', '27997089', '27993657', '27988270', '27965446', '27898565', '27894718', '27893596', '27893595', '27881530', '27871264', '27862349', '27861521', '27859689', '27852877', '27838487', '27836225', '27835626', '27835064', '27811461', '27759910', '27803864', '27572098', '27787348', '27784728', '27738813', '27783678', '27767927', '27764650', '27756453', '27754466', '27752891', '27747116', '27722490', '27720012', '27701927', '27689353', '27681919', '27660878', '27627462', '27623210', '27617108', '27614611', '27610383', '27606424', '27600207', '27596147', '27583686', '27582249', '27576537', '27567124', '27559544', '27558163', '27542129', '27516227', '27502928', '27502695', '27500582', '27486990', '27483002', '27467585', '27464881', '27452428', '27440873', '27435913', '27430273', '27429850', '27419816', '27412444', '27404379', '27389169', '27370346', '27370345', '30581580', '28994548', '27354249', '27350659', '27335367', '27325352', '27320172', '27314179', '27312142', '27294217', '27289389', '27288417', '27277944', '27260786', '27246568', '27243142', '27235696', '27219121', '27218014', '27215275', '27208400', '27199987', '27196261', '27196260', '27196259', '27189090', '27177510', '27164464', '27152704', '27146362', '27144177', '27142891', '27134121', '27126261', '27108705', '27105564', '27095929', '27094840', '27076145', '27043670', '27040805', '27033698', '27021640', '27020297', '27007215', '27006461', '27001608', '26988341', '26987367', '26981769', '26977087', '26976875', '26951983', '26951818', '26949934', '26938202', '26927453', '26912299', '26908758', '26871898', '26867646', '26860629', '26849001', '26845624', '26843401', '26842862', '26829843', '26829838', '26819339', '26817815', '26812948', '26810921', '26790411', '26790015', '26787715', '26779687', '26779446', '26775010', '26774818', '26771906', '26769308', '26766527', '26743846', '26743574', '26739733', '26734002', '26733496', '26732253', '26732001', '26730366', '26726882', '26720306', '29370498', '26713628', '26691509', '26691007', '26687891', '26681200', '26678863', '26676260', '26672177', '26667838', '26666587', '26663988', '26658669', '26657117', '26656886', '26656797', '26656441', '26653262', '26650990', '26647717', '26633925', '26616738', '26608578', '26608577', '26602624', '26602623', '26602617', '26602615', '26597987', '26591660', '26580416', '26568059', '26555849', '26547264', '26538553', '26535784', '26527644', '26514579', '26512034', '26510418', '26505372', '26501593', '26501198', '26490436', '26471806', '26468024', '26446421', '26429774', '26424969', '26424277', '26416908', '26404946', '26392647', '26386066', '26372927', '26372530', '26371177', '26347571', '26316982', '26310245', '26308015', '26307516', '26304641', '26297635', '26296545', '26294693', '26290483', '26290316', '26283740', '26268662', '26261088', '26260728', '26255890', '26248286', '26226530', '26222748', '26222746', '26207372', '26199286', '26194784', '26179901', '26165436', '26165434', '26131720', '26125533', '26109550', '26103808', '26086164', '26084755', '26082320', '26075961', '26046359', '26010772', '26002319', '25995221', '25992931', '25990954', '25970613', '25965545', '25957906', '25957327', '25940936', '25922100', '25906393', '25901349', '25900920', '25872387', '25870512', '25868133', '25858681', '25854006', '25854005', '25854004', '25836384', '25832444', '27492544', '25822427', '25815466', '25761873', '25761740', '25759475', '25755892', '25751782', '25748320', '25745888', '25738816', '25724891', '25721352', '25714363', '25704502', '25695394', '25692800', '25685793', '25668640', '25654676', '29769927', '25624153', '25615574', '25614838', '25605479', '25595915', '25592078', '25582975', '25580274', '25569801', '25565213', '25554725', '25551828', '25550323', '27142499', '27032228', '25544054', '25544050', '25542628', '25533217', '25532886', '25532465', '25514575', '25512673', '25505046', '25498158', '25490105', '25484919', '25483666', '25445657', '25439605', '25421093', '25419772', '25414835', '25385457', '25381374', '25378473', '25374648', '25369774', '25366416', '25356686', '25352887', '25352707', '25348220', '25345236', '25342812', '25336625', '25324548', '25324326', '25316918', '25303829', '25299418', '25287930', '25281761', '25256084', '25254560', '25253688', '25243719', '25222531', '25211256', '25208533', '25189136', '25159333', '25154560', '25151762', '25150957', '25123797', '25116793', '25114102', '25100744', '25098114', '25083897', '25038093', '25022301', '25011479', '24998449', '24992718', '24986642', '24982265', '24970962', '24969456', '24967629', '24967096', '24959423', '24959205', '24942261', '24939689', '24923486', '24920666', '24898857', '24878744', '27275411', '24866804', '24862987', '24855914', '24834454', '24828551', '24827556', '24816542', '24814157', '24810212', '24798016', '24787738', '24783061', '24783060', '24778450', '24771307', '24757446', '24755433', '24755001', '24745195', '24739832', '24736397', '24733093', '24728044', '24723309', '24722392', '24704369', '24696438', '24695778', '24695582', '24689719', '24685900', '24684032', '24651768', '24622331', '24618046', '24618022', '24616119', '24616118', '24607214', '24606636', '24586120', '24585717', '24583966', '24582738', '24552584', '24552420', '24548090', '24529883', '24525196', '24522303', '24521729', '24521722', '24518282', '24509351', '24493859', '24493491', '24474636', '24474273', '24468054', '24466199', '24460742', '24458565', '24454950', '24431187', '24428415', '24418917', '24413484', '24395291', '24387885', '24381934', '26050420', '24366777', '24365515', '24365033', '24355218', '24353266', '24352129', '24338606', '24337121', '24324737', '24324615', '24297377', '24275729', '24275271', '24273127', '24258059', '24238294', '24238108', '24237439', '24234071', '24220356', '24218946', '24215287', '24197878', '24192348', '24185178', '24150466', '24138699', '24135174', '24126521', '24118383', '24102506', '24076992', '24047438', '24029580', '24022847', '24020741', '24000224', '23987832', '23987831', '23973245', '23970630', '23970627', '23970591', '23970585', '23970289', '23958358', '23945422', '23940777', '23936573', '23926558', '23920398', '23914292', '23906072', '23904877', '23904075', '23891224', '23882139', '23876687', '23875038', '23874749', '23873765', '23859906', '23849061', '23845558', '23842467', '23836817', '23830072', '23822625', '23819423', '23818716', '23813703', '23812958', '23806660', '23800942', '23792903', '23793551', '23766556', '23745341', '23741420', '23738030', '23730727', '23728751', '23724517', '23722921', '25095696', '23708800', '23705835', '23704128', '23703617', '23692878', '23677015', '23654060', '23648243', '23644175', '23640561', '23631912', '23621949', '23620749', '23620186', '23592294', '23590351', '23588125', '23586346', '23582071', '23550267', '23548755', '23548214', '23532978', '23529298', '23525359', '23523596', '23518359', '23516655', '23513400', '23486500', '23461304', '23457650', '23457138', '23440251', '23429090', '23424650', '23416214', '23414449', '23405376', '23403604', '23402242', '23400696', '23395560', '23390905', '23375977', '23375142', '23375081', '23328697', '23326612', '23324981', '23324973', '23321989', '23316985', '23303804', '23301587', '23299013', '23298500', '23287699', '23258645', '23255565', '23241124', '23236032', '23218799', '23210107', '23176863', '23201171', '23197282', '23189125', '23168755', '23157146', '23157136', '23146675', '23142353', '23140621', '23140620', '23133684', '23106370', '23100568', '23097713', '23093203', '23064538', '23064532', '23050734', '23050685', '23042990', '23033531', '23029384', '24893303', '23015673', '23015646', '23007248', '23007214', '23007213', '23001266', '22988022', '22984085', '22970467', '22951684', '22950949', '26782047', '22930291', '22917694', '22907315', '22891032', '22884019', '22883325', '22878023', '22877595', '22877592', '22876801', '22855710', '22846397', '22812177', '22808665', '22807532', '22801346', '22801342', '22789437', '22783058', '22782819', '22782815', '22777641', '22767614', '22762073', '22729196', '22727081', '22717470', '22708244', '22706212', '22701143', '22698048', '22678036', '22675117', '22668947', '22665342', '22665107', '22650098', '22646503', '22622447', '22592825', '22590624', '22581790', '22578934', '22570594', '22569465', '22568356', '22564212', '22552464', '22545165', '22541067', '22534388', '22529524', '22525912', '22484838', '22483084', '24893051', '22455539', '22446590', '22431649', '22425040', '22424245', '22421691', '22421458', '22403685', '22393383', '22387629', '22384841', '22382226', '22379893', '22362682', '22353774', '22350326', '22337116', '22336270', '22329284', '22326056', '22316336', '22312228', '22308743', '22298157', '22292031', '22290151', '22285842', '22272312', '22267815', '22264862', '22264291', '22261236', '22259222', '22256335', '22249297', '22249296', '22249294', '22238472', '22235165', '22228985', '22216551', '22215696', '22213681', '24278714', '22192351', '22191045', '22189723', '22183839', '22183836', '22163356', '22159017', '22157304', '22153301', '22149616', '22149343', '22144851', '22142497', '22080275', '22080274', '22080271', '23781640', '22120804', '22100286', '22097114', '22095197', '22087366', '22068065', '22067911', '22054272', '22028586', '22025513', '22025500', '22022023', '22021972', '22002460', '21998179', '21998173', '21994137', '21992975', '21987657', '21949601', '21921205', '21911470', '21898997', '21884294', '21863409', '21873828', '21869858', '21864020', '21860135', '21856696', '21856018', '21851785', '21851784', '21848430', '21844737', '21844736', '21844729', '21844726', '21844302', '21830350', '21822498', '21809649', '21802168', '21798683', '21794217', '21783211', '21781129', '21777898', '21775837', '21769086', '21767592', '21742006', '21731484', '21718744', '21713345', '21702997', '21695078', '21694906', '21684601', '21679543', '21658474', '21653569', '21637847', '21624783', '23675227', '21592428', '21585004', '21559435', '21550572', '21540364', '21514555', '21508042', '21504249', '21503738', '21482792', '21477082', '21471141', '21469941', '21461284', '21451447', '21449493', '21444333', '21439510', '21431838', '21427428', '21427287', '21426854', '21423648', '21420203', '21413929', '21413294', '21402767', '21390251', '21384593', '21375789', '21371394', '21367461', '21354858', '21354663', '21334272', '21319603', '21301389', '21296978', '21295509', '21291519', '21285914', '21284529', '21275593', '21270066', '21269400', '21245268', '21233791', '21219390', '21217415', '21209597', '21199852', '22550868', '21187361', '21183864', '21183598', '21180100', '21173126', '21171878', '21155665', '21124257', '21124214', '21122604', '21114426', '21109628', '21099757', '21097811', '21086892', '21086638', '21085857', '21078844', '21073767', '21072225', '21071603', '21042054', '21056885', '21041296', '21029543', '20965020', '20957205', '20957147', '20956570', '20945057', '20944914', '20942656', '20938375', '20937763', '20929656', '20920574', '20888867', '20887160', '20883614', '20859001', '20852310', '20849228', '20849196', '20847123', '20823212', '20811274', '20807089', '20734706', '20722126', '20716255', '20699017', '20664404', '20661177', '20660594', '20651036', '20645572', '20632535', '20632183', '20622758', '20618179', '20615375', '20605986', '20605703', '20598754', '20587833', '20558272', '20552021', '20547745', '20539041', '20524236', '20524235', '20524234', '20523121', '20509036', '20505822', '20470051', '20470050', '20470049', '20470048', '20470047', '20470045', '20502394', '20500746', '20473247', '20472335', '20463311', '20460318', '20457781', '20434582', '20427758', '20414116', '20396971', '20393685', '20379360', '20378907', '20378905', '20378903', '20378637', '20378636', '20378238', '20374635', '20374566', '20373931', '20357533', '20353145', '23331353', '20351143', '20346545', '20345500', '20335410', '20307923', '20302432', '20297585', '20297584', '20297583', '20237245', '20236532', '20216128', '20215629', '20192953', '20171433', '20164795', '20155838', '20137291', '20129430', '22870437', '20110518', '20064921', '20051932', '20043598', '23960868', '21381351', '20041143', '20027217', '20025587', '20025173', '20021960', '20015396', '20015303', '20011703', '20011702', '20011700', '20011699', '20011698', '20011697', '20011695', '20011691', '20011690', '20011689', '20004265', '20003898', '19957526', '19941479', '19935421', '19933728', '19931374', '19926417', '19911970', '19910862', '19908952', '19901864', '19859534', '19853923', '19837352', '19828674', '19828035', '19805533', '19788805', '19783834', '19780738', '19779620', '19759474', '19759049', '19755900', '19750586', '19734822', '19731407', '19727394', '19724043', '19723133', '19718830', '19704398', '19703841', '19692623', '19687238', '19678959', '19673684', '19656067', '19654537', '19653957', '19650664', '19624926', '19617866', '19596496', '19590491', '19583801', '19581548', '19581214', '19561106', '19558525', '19556935', '19543145', '19541887', '19539193', '19532081', '19529762', '19525892', '19521651', '19514664', '19514600', '19506876', '19502371', '19501917', '19500195', '19494332', '19487469', '19482415', '19480994', '19478881', '19477915', '19477809', '19470183', '19467767', '19466419', '19451856', '19443418', '19384098', '19423471', '19415353', '19404948', '19402205', '19395401', '19373196', '19369445', '19365957', '19362937', '19362255', '19358670', '19351231', '19333364', '19304966', '19297275', '19281568', '19265740', '19245157', '19235146', '19210729', '19207561', '19204735', '19194626', '19191633', '19177771', '19177761', '19174542', '19161108', '19159424', '19143724', '19125176', '19125147', '19125144', '19123031', '19119705', '19118361', '19117832', '27382651', '25757524', '23569571', '19107444', '19079169', '19077198', '19072503', '19072101', '18984230', '19067379', '19064254', '19062561', '19060033', '19058334', '19050218', '19048024', '19039956', '19026505', '19025656', '19025498', '19012687', '19010996', '19005149', '19002691', '19001072', '18992036', '18981349', '18974840', '18954759', '18923334', '18852248', '18843378', '18835197', '18833055', '18830137', '18824733', '18824615', '18803130', '18801322', '18799155', '18794017', '18794016', '18783389', '18776936', '18771645', '18761917', '18753347', '18728379', '18725558', '18723584', '18715698', '18712700', '18710866', '18710481', '18705621', '18705484', '18703287', '18685547', '18661262', '18657965', '18651990', '18643805', '18642036', '18641348', '18628987', '18628496', '18623991', '18617765', '18607306', '18595875', '18570749', '18580819', '18556619', '18546847', '18539226', '18520978', '18520977', '18520976', '18516926', '18515527', '18503164', '18490866', '18489796', '18489463', '18487964', '18482954', '18482953', '18480466', '18471582', '18462959', '18462909', '18461013', '18456385', '18449072', '18449069', '18447917', '18437844', '18433819', '18419036', '18418299', '18418297', '18400919', '18397552', '18382139', '18380639', '18379157', '18368789', '18363909', '18360319', '18357907', '18356770', '18354344', '18350719', '18347045', '18338709', '18337352', '18336453', '18336303', '18334076', '18334064', '18325260', '18318230', '18312573', '18309103', '18307777', '18300379', '18288899', '18283094', '18261829', '18245405', '18230035', '18217521', '18216155', '18211535', '18209688', '18203587', '18200970', '18199030', '18192788', '18172392', '18180414', '18177205', '18175788', '18174305', '19450291', '18159391', '18159166', '18090177', '18087650', '18086188', '18084360', '18082855', '18073009', '18032721', '18032619', '18018589', '18008255', '18008235', '18005504', '17997930', '17997929', '17997928', '17997927', '17997925', '17997924', '17991387', '17989586', '17978806', '17977994', '17953171', '17948752', '17947295', '17947266', '17939384', '17924006', '17913866', '17907041', '17898677', '17898263', '17893134', '17868577', '17868538', '17785841', '17785003', '17760394', '19583096', '17726981', '17717574', '17717570', '17717569', '17713011', '17698887', '17656504', '17639167', '17633143', '17631635', '17604521', '17593300', '17586137', '17582537', '17581933', '17576995', '17569721', '17567309', '17548070', '17546311', '17543157', '17538516', '19105324', '17534083', '17524292', '17524146', '17523388', '17521595', '17509173', '17508488', '17507835', '17507834', '17506013', '17502393', '17485813', '17485798', '17485794', '17479068', '17477146', '17475688', '17475686', '17451464', '17443443', '17441538', '17439779', '17437632', '17432299', '17414068', '17401188', '17389476', '17357700', '17354622', '17346439', '17342671', '17342647', '17330135', '17328851', '17326610', '17324352', '17319603', '17311735', '17307941', '17301282', '17301240', '17287243', '17286995', '17280761', '17277893', '17261241', '17261092', '17255240', '17234674', '17217903', '17216421', '17213562', '17213539', '17211726', '17208039', '17197883', '19454057', '19450349', '17188342', '17183849', '17183194', '17143811', '17140041', '17128343', '17122345', '17118987', '17109093', '17109090', '17107749', '17093354', '17080708', '17075436', '17073942', '17072375', '17068672', '17065486', '17061502', '17056463', '17044217', '17043338', '17041852', '17038453', '17035784', '17015458', '17009637', '17008584', '17003678', '17003397', '16983244', '16973741', '16959883', '16953371', '16951365', '29208154', '16934531', '16932044', '16924180', '16913441', '16901918', '16899525', '16881731', '16877849', '16877576', '16865052', '16862466', '16859562', '16836507', '16826483', '16820074', '16810120', '16800400', '16771234', '16764617', '16734959', '16734877', '16732714', '16731666', '16731091', '16724680', '16723364', '16691155', '16686353', '16683050', '16683048', '16683047', '16683046', '16683045', '16683043', '16673581', '16669564', '16649147', '16643684', '16643654', '16642260', '16641825', '16641437', '16616352', '16614590', '16601656', '16597205', '16586376', '16583361', '16581740', '16575125', '16572038', '16565644', '16547452', '16529095', '16527508', '16505746', '16505744', '16505741', '16505016', '16502959', '16495586', '16495527', '16488818', '16483420', '16476794', '16474031', '16472397', '16464324', '16462959', '16459495', '16455885', '16447224', '16446444', '16445233', '16444025', '16441519', '16434885', '16432482', '16423057', '16422259', '16421789', '16421759', '16421370', '16420239', '16419523', '16410585', '16410560', '16408391', '16402677', '16402675', '16402670', '16395389', '16388730', '16385221', '16376990', '16375617', '16374218', '16369014', '16368959', '16368002', '16367874', '16363422', '16358989', '16357772', '16352844', '16336765', '16335307', '16334986', '16334709', '16330741', '16329536', '16323662', '16323424', '16318741', '16314767', '16314766', '16313363', '16299329', '16289001', '16285635', '16279230', '16258822', '19803885', '16254537', '16237102', '16235186', '16232223', '16232002', '16230185', '16218534', '16214600', '16210104', '16205305', '16205304', '16202938', '16199110', '27407806', '16192289', '16187700', '16178706', '16177312', '16172105', '16170117', '16146284', '16146268', '16135935', '16135590', '16132430', '16120706', '16118817', '16113353', '16104993', '16104982', '16104465', '16097925', '16092734', '16091321', '16082073', '16082070', '16082069', '16082067', '16082066', '16082064', '16082063', '16082061', '16082060', '16061540', '16061539', '16046168', '16044392', '16044010', '16040320', '16038672', '16028526', '16026425', '16020528', '16005574', '15976596', '15956435', '15949072', '15947607', '15944526', '15942902', '15941699', '15939852', '15931332', '15922095', '15912086', '15905563', '15899088', '15893236', '15893235', '15893234', '15885284', '15883291', '15879800', '15868993', '15866302', '15858689', '15855757', '15855497', '15854887', '15849868', '15849530', '15849399', '15846624', '15839901', '15832986', '15818670', '15813231', '15802759', '15789056', '15788927', '15784533', '15784185', '15768696', '15765329', '15764188', '15757510', '15750110', '15747244', '32288562', '21961349', '15731055', '15729159', '15729151', '15725719', '15717267', '15717265', '15715725', '15715539', '15715371', '15705443', '15705265', '15700690', '15688042', '15687081', '15685886', '15681722', '15675242', '15668619', '15668616', '15668611', '15667569', '15644636', '15636478', '15635136', '15633091', '15632269', '15627223', '21289934', '15623758', '15614116', '15608588', '15601489', '15601485', '15596317', '15593447', '15589784', '15589598', '29699200', '15568457', '15567232', '15557670', '15551209', '15538207', '15531857', '15528372', '15525721', '15521684', '15514580', '15514579', '15501794', '15499525', '15489358', '15489244', '15484852', '15482239', '15472852', '15472851', '15467492', '15466767', '15465378', '15459402', '15458899', '15448393', '15389004', '15369929', '15369241', '15364308', '15364299', '15363571', '15332719', '15322933', '15285188', '15273584', '15272984', '15266599', '15258543', '15243065', '15239302', '15230129', '15229122', '15225359', '15223763', '15219874', '15215701', '15215695', '15213165', '15208870', '15205432', '15193199', '15186579', '15186493', '15186013', '15184427', '15180664', '15166277', '15163653', '15156207', '15156205', '15152978', '15148205', '15144130', '15138245', '15132870', '15123349', '15107633', '15107630', '15105400', '15093792', '15090891', '15085509', '15082651', '15056383', '15049542', '15039303', '15037333', '15037332', '15033113', '15029120', '15025381', '15018850', '15018849', '15018642', '15017218', '14998056', '14981366', '14975994', '14974283', '14962349', '14871260', '14769166', '14768955', '14766837', '14766825', '14755037', '14746685', '14743763', '14743268', '14743074', '14743071', '14720414', '14719842', '14717035', '14711533', '14705302', '14692675', '14692140', '14681509', '14673075', '14672471', '14671556', '14663119', '14646638', '14639864', '14638483', '14636203', '14632665', '14629202', '14627213', '14626428', '14619139', '14609479', '14603097', '14603094', '14597249', '14596769', '14535852', '14535851', '14520170', '14515433', '14511498', '14511497', '14510129', '14507864', '14504870', '14501371', '14500022', '13129606', '12954522', '12944672', '12934959', '12934547', '12934372', '12930016', '12904693', '12904360', '12899604', '12899585', '12897689', '12897686', '12891749', '12890814', '12885486', '12885481', '12877095', '12874380', '12874351', '12865101', '12861836', '12858832', '12841348', '12839632', '12838081', '12838080', '12821828', '12815105', '12810429', '12804936', '12804934', '12799183', '12798871', '12796237', '12791061', '12784709', '12782952', '12782678', '12781509', '12780690', '12773349', '12761463', '12751171', '12749680', '12748923', '12747277', '12737745', '12729982', '12727080', '12718128', '12715595', '12710502', '12702515', '12695244', '12690141', '12688106', '12682137', '12687196', '12671552', '12671545', '12667351', '12667251', '12664747', '12660930', '12649942', '12648310', '12635988', '12635534', '12633193', '12633188', '12626866', '12625688', '12618460', '12616149', '12616144', '12610801', '12610104', '12599082', '12595433', '12587294', '12582746', '12576608', '12576607', '12576242', '12572087', '12567176', '12567170', '12567164', '12563468', '12562392', '12559784', '12557807', '12556219', '12554022', '12552467', '12552452', '12552155', '12548950', '12548208', '12547038', '12544312', '12543737', '12537732', '12537729', '12537722', '12537719', '12523071', '12522941', '12517865', '12514443', '12514439', '12508779', '27528945', '12501774', '12491815', '12491229', '12486106', '12475582', '12473811', '12473799', '12473290', '12473286', '12473282', '12471378', '12466729', '12466727', '12466399', '12462125', '12459228', '12457142', '12449129', '12444139', '12438910', '12438908', '12438901', '12430589', '12422399', '12420857', '12416222', '12414002', '12398023', '12384275', '12383154', '12381483', '12379526', '12370526', '12369149', '12354877', '12353204', '12244206', '12239883', '12238656', '12238655', '12238650', '12233874', '12225590', '12222307', '12220764', '12218847', '12206288', '12198613', '12197559', '12194742', '12185710', '12182161', '12181466', '12170127', '12170125', '12167120', '12154202', '12152514', '12151187', '12150753', '12145722', '12138503', '12135836', '12135835', '12132322', '12125856', '12122005', '12118635', '12113404', '12084331', '12083449', '12081191', '12081171', '12078836', '12072598', '12070077', '12065860', '12059810', '12051066', '12050864', '12042256', '12042255', '12038892', '12035026', '12034915', '12025256', '12018794', '12011019', '12010958', '12006257', '12002445', '11984440', '11979115', '11968800', '11967492', '11965726', '11964772', '11960031', '11953082', '11947926', '11935435', '11929335', '11925757', '11920304', '11912461', '11912459', '11906905', '11901859', '11888808', '11879531', '11878718', '11874892', '11874161', '11869610', '11860689', '11860079', '11845526', '11842726', '11839163', '11834375', '11832700', '11830882', '11829725', '11825985', '11825973', '11818890', '11806631', '11797456', '11797180', '11796619', '11773879', '11773871', '11773105', '11769668', '11767338', '11763621', '11755563', '11750218', '11741624', '11740744', '11733863', '11731682', '19807402', '11725227', '11725225', '11724670', '11722812', '11717659', '11715748', '11714954', '11714939', '11710723', '11709118', '11708	16181	4677794
inflammatory disease of cervix uteri	N72	Human Papillomavirus type-16	HPV-16	Human papillomavirus 16	3.50234	112	("uterine cervicitis"[MeSH Terms] OR ("uterine"[All Fields] AND "cervicitis"[All Fields]) OR "uterine cervicitis"[All Fields] OR ("inflammatory"[All Fields] AND "disease"[All Fields] AND "cervix"[All Fields] AND "uteri"[All Fields])) AND (("human papillomavirus 16"[MeSH Terms] OR "human papillomavirus 16"[All Fields] OR "human papillomavirus type 16"[All Fields]) OR ("human papillomavirus 16"[MeSH Terms] OR "human papillomavirus 16"[All Fields] OR "hpv 16"[All Fields]) OR ("human papillomavirus 16"[MeSH Terms] OR "human papillomavirus 16"[All Fields]))	['31762235', '31523171', '31517830', '31365958', '31269601', '31170928', '30917772', '30378322', '30281807', '29899531', '29851788', '29350503', '27051020', '26814089', '26261088', '26121866', '25976752', '25361681', '25296855', '25132373', '25081715', '24513260', '24417784', '24316922', '24059126', '23886152', '23871162', '23420303', '23245674', '23080497', '22980503', '22932452', '22548873', '22274823', '21271014', '21251894', '21152839', '20654125', '20477809', '20403240', '20138618', '19387841', '19018810', '18814248', '18772505', '18686630', '18544280', '18494269', '18328945', '18067227', '17927854', '17828509', '17595804', '17549668', '17413987', '17316356', '17094904', '17026720', '16990718', '16784128', '16761408', '16390015', '16202321', '15492761', '15061964', '14614542', '12920987', '12821341', '12713982', '12188436', '12065846', '11986698', '11748470', '11299808', '10681836', '10380561', '10374328', '9887625', '10072859', '9589358', '8854400', '7841037', '7992853', '7931183', '8033626', '8113345', '8130906', '8397360', '8102029', '8395318', '8391967', '8385062', '8384016', '1349522', '1319885', '1663516', '1666523', '1667459', '1653781', '1648312', '2178079', '2173655', '2159427', '2560458', '2549133', '2553361', '2550184', '2536384', '2832436', '2450850', '3001622', '2981783']	13046	3057
bronchitis, not specified as acute or chronic	J40	Human Cytomegalovirus	CMV	Cytomegalovirus	3.51428	4941	(("bronchitis"[MeSH Terms] OR "bronchitis"[All Fields]) NOT (specified[All Fields] AND acute[All Fields]) OR chronic[All Fields]) AND (("cytomegalovirus"[MeSH Terms] OR "cytomegalovirus"[All Fields] OR ("human"[All Fields] AND "cytomegalovirus"[All Fields]) OR "human cytomegalovirus"[All Fields]) OR CMV[All Fields] OR ("cytomegalovirus"[MeSH Terms] OR "cytomegalovirus"[All Fields]))	['32773472', '32759317', '32756974', '32733483', '32723814', '32723287', '32696252', '32686430', '32672839', '32670905', '32661599', '32655237', '32654826', '32650683', '32648237', '32646510', '32642802', '32641485', '32620560', '32615937', '32613144', '32609983', '32607337', '32594584', '32587832', '32586664', '32577419', '32573834', '32559805', '32551397', '32531065', '32531047', '32529821', '32524342', '32514279', '32510732', '32498761', '32477336', '32471635', '32467812', '32450288', '32448485', '32428732', '32419134', '32407280', '32396027', '32389803', '32389366', '32380093', '32372293', '32372257', '32366067', '32355859', '32346079', '32344495', '32342596', '32337040', '32322296', '32310489', '32309780', '32309629', '32309448', '32306712', '32294658', '32286544', '32286503', '32286167', '32281491', '32278580', '32275171', '32268275', '32258077', '32257152', '32229239', '32224144', '32222844', '32213293', '32205883', '32202248', '32200123', '32191806', '32180118', '32170813', '32161099', '32148103', '32144502', '32140156', '32132995', '32131843', '32129496', '32121320', '32112085', '32103146', '32088368', '32068095', '32054408', '32052044', '32041355', '32039196', '32030416', '32024990', '32016127', '32012280', '31991426', '31990888', '31989464', '31982545', '31976482', '31959979', '31958813', '31956412', '31944495', '31921116', '31921023', '31917803', '31911259', '31908501', '31901206', '31881183', '31879243', '31847273', '31845220', '31843910', '31843200', '31840244', '31834883', '31832454', '31828376', '31826701', '31818981', '31776282', '31756230', '31732859', '31730835', '31702049', '31701354', '31680987', '31675258', '31670146', '31658341', '31649328', '31642720', '31640581', '31634201', '31622627', '31613364', '31608409', '31585683', '31578295', '31574798', '31568220', '31562236', '31561584', '31554693', '31526362', '31517819', '31511241', '31498951', '31498883', '31497018', '31496855', '31484605', '31474977', '31430439', '31425489', '31407717', '31407678', '31401973', '31396258', '31386190', '31358657', '31356560', '31356009', '31355042', '31348518', '31345792', '31340618', '31336145', '31333233', '31334970', '31323293', '31322837', '31321454', '31315561', '31307183', '31286412', '31285326', '31278785', '31278427', '31257838', '31256873', '31247099', '31236337', '31229641', '31220189', '31216320', '31216080', '31215528', '31212079', '31211698', '31209410', '31198762', '31198534', '31197126', '31194388', '31191064', '31185156', '31167916', '31124197', '31115653', '31104441', '31099781', '31089288', '31072742', '31048087', '31043533', '31023346', '31019052', '31010558', '31001491', '30993417', '30989333', '30984377', '30983861', '30981394', '30976913', '30970668', '30965140', '30963132', '30961466', '30952614', '30942560', '30936343', '30933043', '30929383', '30924973', '30911737', '30903371', '30900090', '30900089', '30889204', '30888648', '30885717', '30884056', '30879579', '30878119', '30878019', '30860698', '30859007', '30853362', '30849194', '30846990', '30838168', '30833113', '30828710', '30828430', '30823516', '30820933', '30818900', '30801866', '30801539', '30788083', '30777534', '30777528', '30776520', '30763957', '30761144', '30742492', '30737981', '30712668', '30704552', '30701809', '30699923', '30688050', '30686790', '30683044', '30676400', '30671044', '30664876', '30661064', '30658021', '30653141', '30652530', '30646485', '30636352', '30630698', '30626867', '30609291', '30590625', '30587632', '30580452', '30570689', '30561555', '30551931', '30543054', '30541882', '30522421', '30537648', '30501726', '30517535', '30515321', '30500287', '30487790', '30483039', '30480772', '30476471', '32123809', '30470618', '30445927', '30442095', '30431703', '30413316', '30393942', '30342116', '30340343', '30339788', '30325781', '30299361', '30290902', '30267497', '30250467', '30247316', '30243581', '30231586', '30231575', '30223047', '30217800', '30217697', '30211828', '30211164', '30211023', '30203504', '30202981', '30185712', '30177124', '30171051', '30151618', '30129986', '30128292', '30116245', '30112061', '30107521', '30077015', '30071526', '30069386', '30060680', '30057987', '30055154', '30054024', '30044874', '30040181', '30031939', '30020622', '30009980', '29997755', '29996187', '29991517', '29981275', '29968984', '29963516', '29944680', '29935942', '29911929', '29891044', '29880367', '29852019', '29800615', '29799980', '29797676', '29792895', '29791023', '29789676', '29779413', '29772352', '29769722', '29755533', '29752343', '29745007', '29731749', '29729943', '29729935', '29729204', '29708649', '29702970', '29692783', '29688849', '29688840', '29684915', '29678639', '29670408', '29669818', '29668120', '29664577', '29662245', '29659606', '29656138', '29650438', '29642192', '29641536', '29626241', '29622669', '29608971', '29607530', '29603543', '29602266', '29579853', '29572070', '29563122', '29551863', '29551028', '29543540', '29534657', '29529309', '29525851', '29519625', '29512373', '29508438', '29507275', '29506153', '29503649', '29476768', '29461967', '29460890', '29456530', '29454849', '29447988', '29438730', '29422758', '29405664', '29399336', '29394264', '29388066', '29377877', '29377402', '29363491', '29339063', '29333227', '29312307', '29303148', '29300898', '29296864', '29286523', '29286521', '29286515', '29282399', '29274730', '29273651', '29265074', '29263271', '29259832', '29241828', '29208861', '29204910', '29203800', '29197675', '29187429', '29172842', '29160909', '29151274', '29140947', '29140108', '29138513', '29132070', '29128933', '29123113', '29113470', '29110800', '29105189', '29100905', '29089947', '29085201', '29075489', '29075289', '29068092', '29063894', '29061332', '29046981', '29046460', '29031786', '29026166', '29026154', '29016635', '28986190', '28972094', '28960213', '28955346', '28953025', '28945471', '28941260', '28932137', '28929964', '28921709', '28893288', '28884453', '28879093', '28868299', '28858434', '28849768', '28840097', '28837559', '28823286', '28819195', '28815225', '28802588', '28791125', '28780238', '28768725', '28740621', '28730648', '28727810', '28726522', '28717210', '28708863', '28700679', '28700465', '28693750', '28681110', '28668607', '28668492', '28662293', '28661443', '28659925', '28653972', '28652112', '28647211', '28642806', '28641726', '28628024', '28626460', '28624868', '28624460', '28597093', '28596425', '28578010', '28573901', '28573314', '28567042', '28544101', '28539446', '28536356', '28533779', '28524216', '28505965', '28503927', '28489305', '28480854', '28480312', '28480161', '28473657', '28457399', '28456447', '28437539', '28424877', '28419210', '28407741', '28406085', '28399055', '28398680', '28394553', '28393975', '28390986', '28386103', '28385786', '28383788', '28381144', '28376034', '30755950', '28358704', '28356891', '28350327', '28338007', '28328824', '28320553', '28316929', '28303136', '28296035', '28294067', '28292286', '28273549', '28270092', '28265887', '28261208', '28260447', '28260443', '28248199', '30620536', '28241080', '28217592', '28212937', '28202897', '28201739', '28199780', '28198173', '28174806', '28174720', '28165503', '28163164', '28142201', '28138397', '28129395', '28122892', '28121342', '28115064', '28096374', '28089555', '28085530', '28079836', '28079113', '28072954', '28066426', '28065646', '28051279', '28046052', '28040323', '28012873', '27989013', '27981816', '27979823', '27960128', '27957357', '27951736', '27926941', '27923951', '27916250', '27916046', '27906795', '27905258', '27875822', '27865734', '27861512', '27846611', '27833447', '27832981', '27829019', '27819688', '27819399', '27815572', '27805519', '27803174', '27623481', '27582272', '27797900', '29906054', '27793655', '27793122', '27664471', '27787793', '27784445', '27738813', '27473564', '27773488', '27772620', '27720995', '27476463', '27316381', '27760342', '27760315', '27751774', '27726464', '27726309', '27725685', '27699965', '27696601', '27695453', '27679707', '27665511', '27662017', '27625433', '27617611', '27613273', '27595281', '27594857', '27583207', '27580123', '30557483', '27569938', '27569937', '27563201', '27545820', '27540722', '27522040', '27515196', '27503081', '27501258', '27486175', '27470287', '27460884', '27451499', '27449440', '27438510', '27431066', '27418098', '27418011', '27402584', '27397514', '27379765', '27371627', '27368989', '27364115', '27362315', '27358780', '27358107', '27349810', '27346662', '27344206', '27340928', '27335710', '27334590', '27320588', '27318107', '27314055', '27312908', '27307580', '27301874', '27296265', '27291942', '27242736', '27234770', '27218650', '27215300', '27159171', '27149997', '27144071', '27139367', '27136093', '27124884', '27109705', '27096745', '27094572', '27094165', '27093994', '27089710', '27074003', '27073687', '27073222', '27071749', '27049374', '27027787', '27027245', '27014272', '27002854', '26990192', '26970381', '26961899', '26960171', '26955218', '26953216', '26950725', '26941738', '26933055', '26911378', '26900991', '26900273', '26896909', '26892112', '26885773', '26884374', '26883100', '26871815', '26853134', '26849829', '26845598', '26841129', '26819204', '26810437', '26805536', '26800118', '26782282', '26773975', '26768741', '26764033', '26763147', '26758318', '26751638', '26742489', '26735213', '26720550', '26718301', '26715677', '26712042', '26711571', '26696322', '26694873', '26686092', '26684447', '26679669', '26677065', '26666412', '26663780', '26658588', '26644313', '26638547', '26638467', '26629358', '26613840', '26603974', '26603521', '26602755', '26599166', '26593074', '26589482', '26589230', '26585108', '26565010', '26557937', '26555192', '26551881', '26542602', '26529633', '26525472', '26524732', '26524054', '26522939', '26518951', '26518057', '26517489', '26504526', '26493975', '26492414', '26485519', '26485162', '26480900', '26476204', '26474168', '26458731', '26458498', '26453586', '26450479', '26438526', '26429309', '26426383', '30538845', '26409739', '26404009', '26401998', '26395882', '26393126', '26385641', '26379451', '26372850', '26365122', '26362897', '26362747', '26357629', '26354882', '26348869', '26333844', '26330804', '26327630', '26322203', '26314621', '26314458', '26314429', '26313280', '26309411', '26302084', '26293016', '26289640', '26288602', '26281032', '26265193', '26265179', '26260678', '26252400', '26228813', '26222767', '26219463', '26211985', '26211927', '26208715', '26201283', '26188489', '26186701', '26184021', '26179905', '26175401', '26170387', '26156252', '26156199', '26150269', '26149659', '26144286', '26113847', '26093735', '26093732', '26093722', '26084672', '26081292', '26081141', '26061824', '26059755', '26052675', '26051633', '26041951', '26041050', '26039207', '26034206', '26031524', '26030297', '26030049', '26012149', '28352708', '26003109', '26002824', '25993081', '25991918', '25991472', '25983023', '25968473', '25960389', '25959355', '25958130', '25956317', '25954199', '25951857', '25943573', '25941996', '25933392', '25929598', '25926638', '25921609', '25920529', '25919304', '25919221', '25906658', '25894167', '25894165', '25891699', '25876899', '25873064', '25866336', '25855354', '25854561', '25838647', '25807050', '25805565', '25802091', '25798671', '25797894', '25785212', '25779951', '25777542', '25776966', '25770117', '25766996', '25766876', '25762531', '25760439', '25757628', '25752810', '25737286', '25733509', '25715747', '25712611', '25711943', '25710012', '25706274', '25705409', '25699376', '25686677', '25667989', '25661673', '25657256', '25656346', '25654359', '25646591', '25645788', '25645779', '25645768', '25645738', '25642765', '25633349', '25630457', '25616576', '25615933', '25598277', '25592983', '25589641', '25585951', '25583311', '25579742', '25576797', '25573309', '25548438', '25546609', '25542474', '25540880', '25518978', '25500015', '25497644', '25466628', '25457114', '25449672', '25446500', '25446403', '25445637', '25443001', '25404185', '25399401', '25385851', '25380892', '25367576', '25366544', '25360575', '25352181', '25341609', '25339676', '25339509', '25335403', '25332532', '25330794', '25311592', '25310303', '25309771', '25306262', '25301103', '25300866', '25286001', '25267972', '25266481', '25261095', '25255144', '25251447', '25240734', '25231296', '25221674', '25220222', '25202681', '25195803', '25185677', '25177322', '25174689', '25174029', '25174026', '25174022', '25152574', '25149882', '25148427', '25148387', '25142586', '25142167', '25138606', '25135450', '25133815', '25132634', '25132583', '25132454', '25131771', '25109751', '25108028', '25104221', '25098114', '25085354', '25081984', '25081936', '25075141', '25073040', '25070242', '25069650', '25068146', '25064745', '25051184', '25049068', '25046147', '25038552', '25035450', '25032686', '25032197', '25030443', '25024853', '25019524', '25018848', '25017761', '25002930', '24975337', '24975174', '24963818', '24953117', '24951124', '24944463', '24932855', '24931009', '24923537', '24921636', '24905377', '24903971', '24903066', '24890586', '24890099', '24887381', '24885965', '24882454', '24878907', '24878160', '24866095', '24857213', '24853073', '24844780', '24809027', '24784360', '24778446', '24765218', '24764797', '24763539', '24754509', '24753538', '24750295', '24739718', '24723128', '24722450', '24722449', '24715155', '24714877', '24712738', '24707943', '24705452', '24695489', '26183628', '24666488', '24655982', '24646908', '24639215', '24607411', '24605790', '24587936', '24586783', '24586165', '24582551', '24579453', '24565283', '24564885', '24557082', '24556151', '24554877', '24547915', '24513539', '24511120', '24496187', '24492798', '24485930', '24482498', '24479745', '24477853', '24463828', '24461904', '24440388', '24428058', '24404994', '24400389', '24393413', '24389732', '24385697', '24384467', '24378316', '24373166', '26556428', '26281138', '25816643', '24367364', '24363406', '24351078', '24342247', '24337376', '24325216', '24320953', '24314935', '24312567', '24307732', '24302755', '24299204', '24297433', '24292560', '24283165', '24272857', '24268735', '24266313', '24262917', '24261464', '24247002', '24246502', '24244750', '24194956', '24192090', '24158766', '24155993', '24148617', '24131018', '24102281', '24099958', '24092036', '24085362', '24082367', '24081683', '24076549', '26157815', '24062739', '24056743', '24036009', '24034036', '24032756', '24032049', '24030379', '24028302', '24010116', '24009662', '24005265', '23997079', '23973733', '23970289', '23968979', '23962178', '23953576', '23946889', '23945832', '23928390', '23926210', '23922659', '23922241', '23917963', '23910932', '23897378', '23888246', '23876679', '23858032', '23857357', '23852921', '23843800', '23841039', '23830920', '23825303', '23823825', '23821511', '23819417', '23806238', '23798484', '23797721', '23790012', '23774813', '23755218', '23749110', '23749104', '23744585', '23744497', '23731368', '23726577', '26838975', '26201779', '25755489', '23717608', '23708704', '23686095', '23668923', '23667724', '23667217', '23643635', '23622641', '23613996', '23613990', '23602818', '23588536', '23584702', '23576505', '23570320', '23569444', '23565820', '23562969', '23562610', '23523398', '23516358', '23514119', '23481408', '23480606', '23456172', '23451030', '26838706', '23442890', '23435462', '23435132', '23415597', '23408620', '23408504', '23402202', '23400903', '23396405', '23388717', '23384402', '23381395', '23375295', '23375294', '23354197', '23353802', '23345953', '23343210', '23341371', '23330004', '23328795', '23315160', '23313136', '23307449', '23302099', '23294601', '23285453', '23282087', '23280567', '23277490', '23274336', '24705659', '24600567', '23271970', '23267799', '23257476', '23247726', '23243043', '23236240', '23228588', '23206225', '23205371', '23204877', '23204178', '23201040', '23200166', '23199510', '23198963', '23163043', '23163026', '23159238', '23157136', '23155374', '23149823', '23146504', '23146457', '23145940', '23145028', '23142136', '23128913', '23123274', '23121641', '23112829', '23066662', '23042003', '23064571', '23064011', '23061726', '23049737', '23046671', '23046318', '23044327', '23030426', '23026612', '23026590', '23025532', '24893304', '23016720', '23016698', '22992021', '22978348', '22977442', '22975221', '22966086', '22947008', '22938818', '22937721', '22937690', '22923891', '22922656', '22922523', '22921486', '22920222', '22919260', '22916612', '22913869', '22913580', '22897717', '22870231', '22865914', '22853816', '22850617', '22833059', '25478103', '22807581', '22803743', '22800972', '22800970', '22797815', '22796534', '22796340', '22793066', '22773152', '22767140', '22743733', '22742549', '22739399', '22733019', '22676701', '22661167', '22660918', '22657564', '22646485', '22645323', '22616807', '22613699', '22605861', '22605846', '22580564', '22574653', '22542030', '22541921', '22570607', '22564586', '22547135', '22541063', '22539292', '22516055', '22493413', '22491451', '22487221', '22486291', '22483463', '22479277', '22477521', '22458306', '22455503', '22446866', '22443234', '22434694', '22402815', '22399306', '22397719', '22392048', '22382515', '22365270', '22356254', '22353435', '22339566', '22338171', '22337949', '22336834', '22332375', '22329758', '22318475', '22311014', '22310617', '22310615', '22308228', '22301414', '22293431', '22292144', '22287325', '22282482', '22279028', '22263567', '22252437', '22244848', '22238059', '22237236', '22234695', '22234457', '22233440', '22224726', '22215305', '22211798', '22211291', '22210731', '25048086', '24623916', '22201342', '22198859', '22190592', '22190180', '22188078', '22186314', '22171470', '22161772', '22157685', '22155500', '22151736', '22150886', '22150608', '22140019', '22138817', '22126755', '25755386', '22105371', '22099794', '22099332', '22097608', '22093814', '22089782', '22080823', '22071972', '22070601', '22058020', '22057051', '22035840', '22034785', '22032643', '22024499', '22021622', '22018212', '22017512', '22013117', '22012133', '22011663', '21998590', '21997849', '21996615', '21992852', '21988771', '21985365', '21983660', '21979962', '21964179', '21960711', '23472436', '21930332', '21925099', '21919823', '21895663', '21864492', '21849677', '21836511', '21830350', '21813708', '21804462', '21803073', '21800103', '21796551', '21794087', '21787153', '21776845', '21775482', '21772050', '21765018', '21752277', '21745774', '21740595', '21738624', '21731890', '21721379', '21720672', '21720104', '21718136', '21716186', '21715133', '21712490', '21707593', '21692711', '21684345', '21676219', '21675270', '21665860', '21664807', '21659947', '21649570', '21646774', '21635686', '21627739', '21620077', '21614511', '21607835', '21604568', '21604182', '21598213', '21595593', '21595537', '21592981', '21575500', '21571082', '21563945', '21560383', '21555851', '21555537', '21540462', '21536322', '21535336', '21533215', '21526194', '21516465', '21513787', '21512171', '21506630', '21482317', '21501598', '21501230', '21489817', '21488162', '21486388', '21484650', '21472274', '21472007', '21463823', '21460358', '21454155', '21449727', '21440769', '21440766', '21440757', '21440754', '21440102', '21440078', '21428187', '21426895', '21425212', '21422474', '21416394', '21402546', '21396133', '21357256', '21348097', '21345623', '21339369', '21336246', '21326099', '21323694', '21322774', '21319976', '21297439', '21292199', '21284854', '21274637', '21269594', '21263069', '21261443', '21255797', '21244235', '21215811', '21199347', '21196018', '21193054', '21192630', '25013598', '22482064', '21191334', '21189368', '21176500', '21175794', '21168753', '21162917', '21157339', '21135165', '21134001', '21131376', '21122436', '21122326', '21116318', '21108446', '21097605', '21092011', '21091013', '21064135', '21060340', '21047561', '21043007', '21034308', '20975262', '20970657', '20964718', '20932445', '20930341', '20921622', '20869406', '20860761', '20840652', '20833822', '20833379', '20833238', '20832573', '20827765', '20812184', '20806166', '20805862', '20805254', '20802904', '20798523', '20728869', '20728483', '20722077', '20720575', '20720522', '20713884', '20698938', '20697069', '20692460', '20685256', '20675562', '20672437', '20656923', '20651298', '20632887', '20630132', '20616168', '20610938', '20606111', '20602604', '20599752', '20598582', '20591642', '20580616', '20576767', '20562332', '20560795', '20558084', '20540024', '20539013', '20538904', '20536751', '20536464', '20535783', '20534273', '20534265', '20534235', '20532860', '20525234', '20518708', '20515464', '20512093', '20510468', '20498648', '20494920', '20491784', '20482561', '20465550', '20463641', '20462651', '20456978', '20440767', '20429929', '20427873', '20426949', '20424598', '20418369', '20413659', '20408862', '20400985', '20400452', '20393626', '20387126', '20382550', '20381532', '20379112', '20371745', '20369583', '20354936', '20353380', '20345320', '20304665', '20304184', '20304173', '20303455', '20300784', '20238251', '20237867', '20234777', '20230540', '20228849', '20228534', '20227931', '20225334', '20220782', '20217287', '20214745', '20214216', '20195565', '20190833', '20181958', '20181357', '20177897', '20176738', '20175239', '20173023', '20172344', '20172307', '20170926', '20167845', '20166177', '20155436', '20151027', '20144720', '20142812', '20140843', '20140460', '20133894', '20126452', '20118992', '20112478', '20099679', '20082575', '20078556', '20075350', '20063785', '20062748', '20061932', '20049875', '25013579', '22789552', '22053608', '21612043', '21589827', '21429240', '21381349', '21381344', '20038241', '20030960', '20025986', '20023684', '20011508', '20000113', '19960852', '19953988', '19949086', '19946421', '19945184', '19923740', '19923265', '19919660', '19917423', '19917365', '19912587', '19910789', '19903136', '19899937', '19897573', '19896083', '19896080', '19895614', '19877724', '19876940', '19874566', '19863336', '19860255', '19858055', '19840476', '19832804', '19830209', '19820568', '19820127', '19816188', '19811582', '19811091', '19799266', '19796811', '19786112', '19782585', '19782286', '19779376', '19773293', '19769539', '19765434', '19755972', '19747642', '19741460', '19730240', '19729097', '19726300', '19718638', '19715999', '19715573', '19695918', '19692644', '19691523', '19684626', '19681818', '19678930', '19675062', '19659869', '19656235', '19648797', '19641526', '19640389', '19635903', '19631168', '19626051', '19623020', '19618100', '19597025', '19595077', '19594773', '19587053', '19580368', '19563294', '19561648', '19560694', '19553556', '19494393', '19545700', '19543942', '19542454', '19527448', '19524102', '19520522', '19502968', '19497785', '19490058', '19487787', '19474472', '19468476', '19464206', '19461524', '19461492', '19459485', '19453645', '19450758', '19450755', '19270199', '19436975', '19434929', '19434332', '19421175', '19418548', '19415272', '19414958', '19406689', '19398963', '19392576', '19367559', '19367199', '19359724', '19352132', '19343534', '19338241', '19337084', '19335979', '19328910', '19245930', '19326409', '19325203', '19321758', '19308042', '19303808', '19295415', '19295317', '19287903', '19285641', '19281578', '19273309', '19260764', '19236617', '19230896', '19225546', '19224246', '19217318', '19216201', '19208419', '19207189', '19203517', '19203516', '19202223', '19201342', '19197728', '19196638', '19155503', '19152993', '19151799', '19150399', '19148139', '19143183', '19129459', '19118067', '21718574', '20524321', '20524294', '20524278', '19110521', '19099638', '19099488', '19080355', '19080080', '19067920', '19055804', '19053922', '19050255', '19048198', '19047811', '19047800', '19037586', '19023374', '19020531', '19018303', '19016731', '19016534', '19010248', '19010205', '18992052', '18981462', '18976443', '21748084', '18971092', '18957267', '18946578', '18945310', '18940684', '18940118', '18928183', '18926604', '18926415', '18923928', '18854684', '18850019', '18849357', '18834216', '18830259', '18820914', '18811889', '18804044', '18784128', '18791835', '18790800', '18790214', '18790199', '18790048', '18773667', '18768393', '18766973', '18765192', '18759515', '18759253', '18756591', '18752439', '18729775', '18728248', '18728155', '18727655', '18725576', '18721764', '18715927', '18712818', '18711266', '18691217', '18677390', '18675117', '18675076', '18673356', '18664654', '18663124', '18657205', '18657072', '18656801', '18639344', '18637519', '18637518', '18633150', '18628624', '18622284', '18617635', '18615458', '18615000', '18588450', '18582800', '18581476', '18578340', '18578010', '18575621', '18573719', '18566421', '18551190', '18550621', '18549640', '18547827', '18545845', '18545220', '18541204', '18539483', '18536576', '18528826', '18513272', '24692804', '18510628', '18503957', '18500423', '18490227', '18478256', '18475186', '18474812', '18468751', '18468750', '18466433', '18458905', '18455842', '18450727', '18448536', '18442719', '18434403', '18433412', '18430045', '18426673', '18413004', '18403880', '18402611', '18402297', '18398065', '18396625', '18390701', '18386010', '18381104', '18372907', '18371289', '18351539', '18350804', '18347604', '18346631', '18342790', '18334795', '18322199', '18321360', '18320138', '19707426', '18284619', '18282490', '18279669', '18276989', '18269330', '18268468', '18265678', '18263803', '18257433', '18255045', '18240544', '18236946', '18231878', '18225973', '18219970', '18219672', '18215778', '18209344', '18208765', '18202512', '18202507', '18199693', '18194509', '18193454', '18190443', '18173453', '18173082', '18173072', '18171208', '18165770', '18163428', '24179357', '19787087', '19381484', '18159851', '18159850', '18097028', '18096479', '18094573', '18090986', '18090919', '18089384', '18089330', '18086168', '18085393', '18078127', '18074741', '18069560', '18068874', '18067026', '18067004', '18063147', '18060322', '18053475', '18053340', '18052702', '18047930', '18046588', '18045274', '18043034', '18039954', '18037660', '18022580', '18021971', '18020581', '18020549', '18018757', '17958649', '18005866', '18005865', '18004177', '17996174', '17986574', '17984186', '17977863', '17976118', '17973115', '17960607', '17959847', '17958920', '17956522', '17954952', '17954204', '17953142', '17951512', '17950917', '17950346', '17949823', '17920999', '17917029', '17914550', '17907294', '17896085', '17895402', '17891187', '17889356', '17878998', '17878398', '17699505', '17874232', '17872383', '17870272', '17804655', '17802898', '17802788', '17762457', '17716883', '17708342', '17707394', '17702650', '17700117', '17697970', '17690565', '17687254', '17680782', '17675526', '17663826', '17659573', '17657038', '17656668', '17641612', '17641065', '17637692', '17636667', '17635837', '17631018', '17626771', '17618318', '17613395', '17611062', '17609604', '17606535', '17605865', '17600360', '17597084', '17596552', '17595185', '17578031', '17568866', '17567698', '17562596', '17557148', '17545053', '17545046', '17539016', '17533040', '17524870', '17520520', '17519388', '17513772', '17511779', '17511685', '17493020', '17488397', '17475606', '17460558', '17457265', '17454787', '17449421', '17448920', '17446175', '17446080', '17443468', '17439521', '17409205', '17408888', '17403133', '17401488', '17397315', '17391136', '17388662', '17381686', '17376193', '17362784', '17355631', '17351934', '17344302', '17337926', '17337814', '17337145', '17323050', '17321983', '17317320', '17307249', '17305617', '17302598', '17301400', '17296846', '17296229', '17289817', '17286612', '17275507', '17275472', '17251133', '17250559', '17238859', '17234513', '17217433', '17214054', '17203526', '19454088', '17191382', '17182122', '17175316', '17175227', '17169798', '17169785', '17169268', '17164717', '17162216', '17158960', '17147223', '17141448', '17140429', '17138047', '17136854', '17128777', '17127698', '17127201', '17116940', '17116336', '17112913', '17098032', '17097980', '17095625', '17085538', '17082658', '17079436', '17077925', '17077924', '17058243', '17048072', '17045247', '17039327', '17038906', '17038525', '17033211', '17026823', '17026572', '17023956', '17018388', '16998222', '16996910', '16980080', '16968471', '16967292', '16958254', '16954372', '16953211', '16940425', '16937391', '16935771', '16930225', '16925563', '16923112', '16921344', '16918537', '16917489', '16911496', '16909369', '16906040', '16900790', '16898525', '16892540', '16888786', '16881737', '16870717', '16869800', '16869239', '16866674', '16864057', '16863859', '16858270', '16847956', '16842521', '16842513', '16842438', '16826536', '16824601', '16807747', '16807513', '16797302', '16792943', '16785542', '16784585', '16783059', '16781371', '16774821', '16771810', '16761202', '16758900', '16758413', '16757974', '27265292', '16741253', '16734633', '16732179', '16732175', '16720201', '16712555', '16702790', '16701177', '16688777', '16686747', '16682515', '16682498', '16647515', '16639486', '16624030', '16618945', '16615510', '16613003', '16608407', '16607152', '16604526', '16602189', '16597667', '16584867', '16573606', '16563972', '16557240', '16549927', '16549159', '16549149', '16536315', '16526947', '16518966', '16513159', '16504688', '16504129', '16481278', '16480430', '16468969', '16456029', '16441448', '16438065', '16431345', '16431289', '16420687', '16415664', '16409673', '16409307', '16409275', '16401626', '16387083', '16387078', '16386615', '16386520', '16385921', '16368382', '16340783', '16333622', '16303014', '16299677', '16298599', '16287711', '16282339', '16278306', '16263406', '16263193', '16261436', '16255650', '16251851', '16247948', '16237109', '16236323', '16234591', '16227990', '16222630', '16200707', '16193692', '16182724', '16176416', '16175357', '16170080', '16162104', '16155472', '16146551', '16145065', '16143251', '16140789', '16125590', '16108059', '16106239', '16096384', '16095516', '16085026', '16084458', '16076256', '16041689', '16033966', '16027783', '16013464', '16003231', '15996255', '15984953', '15984949', '15979408', '15971385', '15969307', '15968518', '15964393', '15958635', '15958038', '15948864', '15947607', '15943888', '15937763', '15937503', '15932541', '15919939', '15919484', '15919463', '15914093', '15912121', '15910304', '15901984', '15896756', '15893280', '15888050', '15884492', '15883366', '15881183', '15881166', '15879103', '15877575', '15877548', '15874892', '15866636', '15866626', '15866625', '15859935', '15858611', '15848677', '15848647', '15848533', '15848518', '15848457', '15847669', '15842042', '15841138', '15837252', '15833186', '15821891', '15821768', '15821009', '15820963', '15819861', '15819589', '15813969', '15812195', '15811892', '15807469', '15806747', '15800973', '32308533', '15798050', '15798000', '15795914', '15791511', '15787747', '15780483', '15774322', '15774320', '15761372', '15752079', '15749117', '15748097', '15747870', '15744242', '15735559', '15733143', '15732046', '15732041', '15731261', '15722596', '15716293', '15715621', '15714164', '15707397', '15699779', '15699755', '15699152', '15694944', '15692096', '15691213', '15679421', '15667613', '15666458', '15665848', '15665776', '15665576', '15650792', '15650686', '15644125', '15635796', '15634928', '15632357', '15631711', '15627316', '15627308', '15621869', '15620914', '15619605', '15618954', '15612836', '15604325', '15599319', '15596579', '15592491', '15591943', '15588290', '15577849', '15574681', '15572381', '15570256', '15567763', '15562377', '15549561', '15546951', '15542669', '15541981', '15522069', '15521917', '15518799', '15518124', '15512829', '15512816', '15510835', '15508703', '15507640', '15507395', '15494996', '15494900', '15489872', '15485412', '15484193', '15482100', '15477212', '15477211', '15476475', '15465085', '15459228', '15458463', '15454834', '15447956', '15387108', '15372053', '15370672', '15369178', '15366801', '15364212', '15357911', '15357650', '15354978', '15354966', '15353134', '15350491', '15342990', '15324931', '15319722', '15316437', '15315357', '15314547', '15309626', '15307523', '15299099', '15297275', '15291251', '15288697', '15287944', '15285535', '15283319', '15280679', '15273708', '15270723', '15265915', '15265185', '15260036', '15257037', '15252403', '15251371', '15243763', '15239619', '15239615', '15237723', '15235531', '15233274', '15231569', '15224228', '15222023', '15219063', '15218961', '15205689', '15198962', '15195080', '15195077', '15194380', '15194336', '15182323', '15179312', '15175170', '15172449', '15172445', '15170172', '15167599', '15164623', '15162551', '15162466', '15157330', '15153514', '15135596', '15130908', '15125867', '15125383', '15124752', '15124677', '15113035', '15110658', '15110586', '15107461', '15102324', '15101722', '15101704', '15094	56819	1404170
other inflammatory liver diseases	K75	Hepatitis C Virus	HCV	Hepacivirus	3.52615	345	(other[All Fields] AND inflammatory[All Fields] AND ("liver diseases"[MeSH Terms] OR ("liver"[All Fields] AND "diseases"[All Fields]) OR "liver diseases"[All Fields])) AND (("hepacivirus"[MeSH Terms] OR "hepacivirus"[All Fields] OR "hepatitis c virus"[All Fields]) OR HCV[All Fields] OR ("hepacivirus"[MeSH Terms] OR "hepacivirus"[All Fields]))	['32119126', '31780860', '31776283', '31718982', '31636735', '31574855', '31456810', '31193303', '31158358', '31132831', '31086268', '31061822', '31027143', '30984779', '30905208', '30872094', '30800660', '30675188', '30540839', '30496323', '30403751', '30349537', '30274202', '30268888', '30222771', '30222516', '30060508', '30022847', '29611873', '29579869', '29559835', '29499169', '29461238', '29404504', '29399273', '29342898', '29120580', '29084253', '28983074', '28946631', '28942916', '28780707', '28653142', '28578937', '28456632', '28340949', '28293081', '28122964', '28090206', '27927859', '27902444', '27813284', '27193023', '27769108', '27640316', '27499712', '27420991', '27196584', '27000683', '26921685', '26848550', '28635859', '26621911', '26614641', '26377632', '26313459', '26302805', '26240054', '26055245', '26040073', '26023919', '26020068', '26017074', '25939523', '25891734', '25879294', '25848483', '25800783', '25634147', '25607383', '25544048', '25528160', '25525301', '25473172', '25443348', '25397578', '25217800', '25193024', '25131720', '25071343', '25066692', '25014880', '24976695', '24976694', '24955730', '30190964', '24833036', '24767357', '24707134', '24707124', '24659875', '24651679', '24623375', '24605035', '24594990', '24520976', '24457607', '24429361', '24386373', '24383923', '24325405', '24311440', '24281020', '24279580', '24120137', '24112394', '23987993', '23981197', '23975363', '23973662', '23961783', '23954207', '23945832', '23921995', '23762271', '23714479', '23683274', '23619596', '23591975', '23578883', '23490418', '23463205', '23455625', '23440571', '23286575', '23144910', '22959067', '22788089', '22766768', '22710347', '22662644', '22654420', '22392805', '22390924', '22155016', '22115386', '22087174', '22084728', '22068019', '21858849', '21762284', '21738955', '21690185', '21606975', '21538440', '21525578', '21452285', '21441825', '21344352', '21340353', '21315679', '21258404', '21146362', '21088405', '21066887', '20886249', '20714007', '20529592', '20483710', '20462651', '20452085', '20411421', '20133607', '20082959', '21415952', '20003764', '19929904', '19787831', '19356903', '19344719', '19258717', '19187069', '19209761', '19128241', '19085911', '19081905', '18975088', '18925639', '18814247', '18813815', '18705329', '18698686', '18689269', '18657086', '18609688', '18566554', '18179452', '18063307', '18004087', '17981212', '17974158', '17974148', '17970837', '17938979', '17893202', '17845691', '17710674', '17624206', '17567832', '17427501', '17355451', '17316875', '17309883', '17243100', '17175342', '17174372', '17133607', '17106922', '17099381', '17051976', '17049137', '16911678', '16816553', '16814246', '16723850', '16700705', '16670334', '16634717', '16625459', '16611203', '16596202', '16570362', '16557185', '16504709', '16473318', '16461228', '16425360', '16425355', '16265606', '16264881', '16253129', '16229237', '16227229', '16127590', '15964656', '15920328', '15894841', '15815689', '15810090', '15807162', '15796260', '15770052', '15765398', '15758653', '15732003', '15598090', '15513365', '15235511', '15190524', '15129866', '14724822', '14673528', '14636481', '14633177', '14575422', '14535988', '12949239', '12901271', '12828087', '12793134', '12787527', '12769763', '12655347', '12655346', '12635503', '12628510', '12530953', '12480562', '12436064', '12393022', '12390476', '12371135', '12297850', '12211717', '12211714', '12076321', '12045012', '11990698', '11922860', '11827565', '11727499', '11693337', '11584373', '11404192', '11346145', '11322642', '11291252', '10755690', '11143539', '11054713', '10921378', '10915749', '10912494', '10807508', '10760028', '10757089', '10644323', '10574619', '10571819', '10413841', '10193089', '10074186', '9863871', '9824989', '9788902', '9764603', '9658372', '9462638', '9334839', '9252158', '9346770', '9187883', '9377853', '9173207', '9217418', '9075650', '9046734', '8985291', '8982379', '8948271', '8759899', '8959900', '8763259', '8926957', '8808440', '8808431', '8836887', '7595407', '7536996', '7809926', '7524312', '8138259', '7682437', '8456413', '2170781']	74691	5352
tubulo-interstitial nephritis, not specified as acute or chronic	N12	Human Cytomegalovirus	CMV	Cytomegalovirus	3.53429	4818	(("nephritis, interstitial"[MeSH Terms] OR ("nephritis"[All Fields] AND "interstitial"[All Fields]) OR "interstitial nephritis"[All Fields] OR ("tubulo"[All Fields] AND "interstitial"[All Fields] AND "nephritis"[All Fields]) OR "tubulo interstitial nephritis"[All Fields]) NOT (specified[All Fields] AND acute[All Fields]) OR chronic[All Fields]) AND (("cytomegalovirus"[MeSH Terms] OR "cytomegalovirus"[All Fields] OR ("human"[All Fields] AND "cytomegalovirus"[All Fields]) OR "human cytomegalovirus"[All Fields]) OR CMV[All Fields] OR ("cytomegalovirus"[MeSH Terms] OR "cytomegalovirus"[All Fields]))	['32773472', '32759317', '32756974', '32733483', '32723814', '32723287', '32696252', '32686430', '32672839', '32670905', '32661599', '32655237', '32654826', '32650683', '32648237', '32646510', '32642802', '32641485', '32620560', '32615937', '32613144', '32609983', '32607337', '32594584', '32587832', '32586664', '32577419', '32573834', '32559805', '32551397', '32531065', '32531047', '32529821', '32524342', '32514279', '32510732', '32498761', '32477336', '32471635', '32467812', '32450288', '32448485', '32428732', '32419134', '32407280', '32396027', '32389803', '32389366', '32380093', '32372293', '32372257', '32366067', '32355859', '32346079', '32344495', '32342596', '32337040', '32322296', '32310489', '32309780', '32309629', '32309448', '32306712', '32294658', '32286544', '32286503', '32286167', '32281491', '32278580', '32275171', '32268275', '32258077', '32257152', '32229239', '32224144', '32222844', '32213293', '32205883', '32202248', '32200123', '32191806', '32180118', '32170813', '32161099', '32148103', '32144502', '32140156', '32132995', '32131843', '32129496', '32121320', '32112085', '32103146', '32088368', '32068095', '32054408', '32052044', '32041355', '32039196', '32030416', '32024990', '32016127', '32012280', '31991426', '31990888', '31989464', '31982545', '31976482', '31959979', '31958813', '31956412', '31944495', '31921116', '31921023', '31917803', '31911259', '31908501', '31901206', '31881183', '31879243', '31847273', '31845220', '31843910', '31843200', '31840244', '31834883', '31832454', '31828376', '31826701', '31818981', '31776282', '31756230', '31732859', '31730835', '31702049', '31701354', '31680987', '31675258', '31670146', '31658341', '31649328', '31642720', '31640581', '31634201', '31622627', '31613364', '31608409', '31585683', '31578295', '31574798', '31568220', '31562236', '31561584', '31554693', '31526362', '31517819', '31511241', '31498951', '31498883', '31497018', '31496855', '31484605', '31474977', '31430439', '31425489', '31407717', '31407678', '31401973', '31396258', '31386190', '31376489', '31358657', '31356560', '31356009', '31355042', '31348518', '31345792', '31340618', '31336145', '31333233', '31334970', '31323293', '31322837', '31321454', '31315561', '31307183', '31286412', '31285326', '31278785', '31278427', '31257838', '31256873', '31247099', '31236337', '31229641', '31220189', '31216320', '31216080', '31215528', '31212079', '31211698', '31209410', '31198762', '31198534', '31197126', '31194388', '31191064', '31185156', '31167916', '31124197', '31115653', '31104441', '31099781', '31089288', '31072742', '31048087', '31043533', '31023346', '31019052', '31010558', '31001491', '30993417', '30989333', '30984377', '30983861', '30981394', '30976913', '30970668', '30965140', '30963132', '30961466', '30952614', '30942560', '30936343', '30933043', '30929383', '30924973', '30911737', '30903371', '30900090', '30900089', '30889204', '30888648', '30885717', '30884056', '30879579', '30878119', '30878019', '30860698', '30859007', '30853362', '30849194', '30846990', '30838168', '30833113', '30828710', '30828430', '30823516', '30820933', '30818900', '30801866', '30801539', '30788083', '30777534', '30777528', '30776520', '30763957', '30761144', '30737981', '30712668', '30704552', '30701809', '30699923', '30688050', '30686790', '30683044', '30676400', '30671044', '30664876', '30661064', '30658021', '30653141', '30652530', '30646485', '30636352', '30630698', '30626867', '30609291', '30590625', '30587632', '30580452', '30570689', '30561555', '30551931', '30543054', '30541882', '30522421', '30537648', '30501726', '30517535', '30515321', '30500287', '30487790', '30483039', '30480772', '32123809', '30470618', '30445927', '30442095', '30431703', '30413316', '30393942', '30342116', '30340343', '30339788', '30325781', '30299361', '30290902', '30267497', '30250467', '30247316', '30243581', '30231586', '30231575', '30223047', '30217800', '30217697', '30211828', '30211164', '30211023', '30203504', '30202981', '30185712', '30177124', '30171051', '30151618', '30129986', '30128292', '30116245', '30112061', '30107521', '30077015', '30071526', '30069386', '30057987', '30055154', '30054024', '30044874', '30040181', '30031939', '30020622', '30009980', '29997755', '29996187', '29991517', '29981275', '29968984', '29963516', '29944680', '29935942', '29911929', '29891044', '29880367', '29852019', '29800615', '29799980', '29797676', '29792895', '29791023', '29789676', '29779413', '29772352', '29769722', '29755533', '29752343', '29745007', '29731749', '29729943', '29729935', '29729204', '29708649', '29702970', '29692783', '29688849', '29688840', '29684915', '29678639', '29670408', '29669818', '29668120', '29664577', '29662245', '29659606', '29656138', '29650438', '29642192', '29641536', '29626241', '29622669', '29608971', '29607530', '29603543', '29602266', '29579853', '29572070', '29563122', '29551863', '29551028', '29543540', '29534657', '29529309', '29525851', '29519625', '29512373', '29508438', '29507275', '29506153', '29503649', '29476768', '29461967', '29460890', '29456530', '29454849', '29447988', '29438730', '29422758', '29399336', '29394264', '29388066', '29377877', '29377402', '29363491', '29339063', '29333227', '29312307', '29303148', '29300898', '29296864', '29286523', '29286521', '29286515', '29282399', '29274730', '29273651', '29265074', '29263271', '29259832', '29241828', '29208861', '29204910', '29203800', '29197675', '29187429', '29172842', '29160909', '29151274', '29140947', '29140108', '29138513', '29132070', '29128933', '29123113', '29113470', '29110800', '29105189', '29100905', '29089947', '29085201', '29075489', '29075289', '29068092', '29063894', '29061332', '29046981', '29046460', '29031786', '29026166', '29026154', '29025381', '29016635', '28986190', '28972094', '28960213', '28955346', '28953025', '28945471', '28942299', '28941260', '28932137', '28929964', '28921709', '28893288', '28884453', '28879093', '28868299', '28858434', '28849768', '28840097', '28837559', '28823286', '28819195', '28815225', '28802588', '28791125', '28780238', '28768725', '28740621', '28730648', '28727810', '28726522', '28717210', '28708863', '28700679', '28700465', '28693750', '28681110', '28668607', '28668492', '28662293', '28661443', '28659925', '28653972', '28652112', '28647211', '28642806', '28641726', '28628024', '28626460', '28624868', '28624460', '28597093', '28596425', '28578010', '28573901', '28573314', '28567042', '28544101', '28539446', '28536356', '28533779', '28524216', '28505965', '28503927', '28489305', '28480854', '28480312', '28480161', '28473657', '28457399', '28456447', '28437539', '28424877', '28419210', '28407741', '28406085', '28399055', '28398680', '28394553', '28393975', '28390986', '28386103', '28385786', '28383788', '28381144', '28376034', '30755950', '28358704', '28356891', '28350327', '28338007', '28328824', '28320553', '28316929', '28303136', '28296035', '28294067', '28292286', '28273549', '28270092', '28265887', '28261208', '28260447', '28260443', '28248199', '30620536', '28241080', '28217592', '28212937', '28202897', '28201739', '28199780', '28198173', '28174806', '28174720', '28165503', '28163164', '28142201', '28138397', '28129395', '28122892', '28121342', '28115064', '28096374', '28089555', '28085530', '28079836', '28079113', '28072954', '28066426', '28065646', '28051279', '28046052', '28040323', '28012873', '27989013', '27981816', '27979823', '27960128', '27957357', '27951736', '27926941', '27923951', '27916250', '27916046', '27906795', '27905258', '27875822', '27865734', '27861512', '27846611', '27833447', '27832981', '27829019', '27819688', '27819399', '27815572', '27805519', '27803174', '27623481', '27582272', '27797900', '29906054', '27793655', '27793122', '27664471', '27787793', '27784445', '27738813', '27473564', '27773488', '27772620', '27720995', '27476463', '27316381', '27760342', '27760315', '27751774', '27726464', '27726309', '27725685', '27699965', '27696601', '27695453', '27679707', '27665511', '27662017', '27625433', '27617611', '27613273', '27595281', '27594857', '27583207', '27580123', '30557483', '27569938', '27569937', '27563201', '27545820', '27540722', '27522040', '27515196', '27503081', '27501258', '27486175', '27470287', '27460884', '27451499', '27449440', '27438510', '27431066', '27418098', '27418011', '27402584', '27397514', '27379765', '27371627', '27364115', '27362315', '27358780', '27358107', '27349810', '27346662', '27344206', '27340928', '27335710', '27334590', '27320588', '27318107', '27314055', '27312908', '27307580', '27301874', '27296265', '27291942', '27242736', '27234770', '27218650', '27215300', '27159171', '27149997', '27144071', '27139367', '27136093', '27124884', '27109705', '27096745', '27094572', '27094165', '27093994', '27089710', '27074003', '27073687', '27073222', '27071749', '27049374', '27027787', '27027245', '27014272', '27002854', '26990192', '26970381', '26961899', '26960171', '26955218', '26953216', '26950725', '26941738', '26933055', '26911378', '26900991', '26900273', '26896909', '26892112', '26885773', '26884374', '26883100', '26871815', '26853134', '26849829', '26845598', '26841129', '26819204', '26810437', '26805536', '26800118', '26782282', '26773975', '26768741', '26764033', '26763147', '26758318', '26751638', '26742489', '26735213', '26720550', '26718301', '26715677', '26712042', '26711571', '26696322', '26694873', '26686092', '26684447', '26679669', '26677065', '26666412', '26663780', '26658588', '26644313', '26638547', '26638467', '26629358', '26613840', '26603974', '26603521', '26602755', '26599166', '26593074', '26589482', '26589230', '26585108', '26565010', '26557937', '26555192', '26551881', '26542602', '26529633', '26525472', '26524732', '26524054', '26522939', '26518951', '26518057', '26517489', '26504526', '26493975', '26492414', '26485519', '26485162', '26480900', '26476204', '26474168', '26458731', '26458498', '26453586', '26450479', '26438526', '26429309', '26426383', '30538845', '26409739', '26404009', '26401998', '26395882', '26393126', '26385641', '26379451', '26372850', '26365122', '26362897', '26362747', '26357629', '26354882', '26348869', '26333844', '26330804', '26327630', '26322203', '26314621', '26314458', '26314429', '26313280', '26309411', '26302084', '26293016', '26289640', '26288602', '26281032', '26265193', '26265179', '26260678', '26252400', '26228813', '26222767', '26219463', '26211985', '26211927', '26208715', '26201283', '26188489', '26186701', '26184021', '26179905', '26175401', '26170387', '26156252', '26156199', '26150269', '26149659', '26144286', '26113847', '26093735', '26093732', '26093722', '26084672', '26081292', '26081141', '26061824', '26059755', '26052675', '26051633', '26041951', '26041050', '26039207', '26034206', '26030297', '26030049', '26012149', '28352708', '26003109', '26002824', '25993081', '25991918', '25991472', '25983023', '25968473', '25960389', '25959355', '25958130', '25956317', '25954199', '25951857', '25943573', '25941996', '25933392', '25929598', '25926638', '25921609', '25920529', '25919304', '25919221', '25906658', '25894167', '25894165', '25891699', '25876899', '25873064', '25866336', '25855354', '25854561', '25838647', '25807050', '25805565', '25802128', '25802091', '25798671', '25797894', '25785212', '25779951', '25777542', '25776966', '25770117', '25766996', '25766876', '25762531', '25760439', '25757628', '25752810', '25737286', '25733509', '25715747', '25712611', '25711943', '25710012', '25706274', '25699376', '25686677', '25667989', '25661673', '25657256', '25656346', '25654359', '25646591', '25645788', '25645779', '25645768', '25645738', '25642765', '25633349', '25630457', '25616576', '25615933', '25598277', '25592983', '25589641', '25585951', '25583311', '25579742', '25576797', '25573309', '25548438', '25546609', '25542474', '25540880', '25518978', '25500015', '25497644', '25466628', '25457114', '25449672', '25446500', '25446403', '25445637', '25443001', '25404185', '25399401', '25385851', '25380907', '25380892', '25367576', '25366544', '25360575', '25352181', '25341609', '25339676', '25339509', '25335403', '25332532', '25330794', '25311592', '25310303', '25309771', '25306262', '25301103', '25300866', '25286001', '25267972', '25266481', '25261095', '25255144', '25251447', '25240734', '25231296', '25221674', '25220222', '25202681', '25195803', '25185677', '25177322', '25174689', '25174029', '25174026', '25174022', '25152574', '25149882', '25148427', '25148387', '25142586', '25142167', '25138606', '25135450', '25133815', '25132634', '25132583', '25132454', '25131771', '25109751', '25108028', '25104221', '25098114', '25085354', '25081984', '25081936', '25075141', '25073040', '25070242', '25069650', '25068146', '25064745', '25051184', '25049068', '25046147', '25038552', '25035450', '25032686', '25032197', '25030443', '25024853', '25019524', '25018848', '25017761', '25002930', '24975337', '24975174', '24963818', '24953117', '24951124', '24944463', '24932855', '24931009', '24923537', '24921636', '24905377', '24903971', '24903066', '24890586', '24890099', '24887381', '24885965', '24882454', '24878907', '24878160', '24866095', '24857213', '24853073', '24844780', '24809027', '24784360', '24778446', '24765218', '24764797', '24763539', '24754509', '24753538', '24750295', '24739718', '24723128', '24722450', '24722449', '24715155', '24714877', '24712738', '24707943', '24705452', '24695489', '26183628', '24666488', '24655982', '24646908', '24639215', '24607411', '24587936', '24586783', '24586165', '24582551', '24579453', '24568687', '24565283', '24564885', '24557082', '24556151', '24554877', '24547915', '24513539', '24511120', '24496187', '24492798', '24485930', '24482498', '24479745', '24477853', '24463828', '24461904', '24440388', '24428058', '24404994', '24400389', '24393413', '24389732', '24385697', '24384467', '24378316', '24373166', '26556428', '26281138', '25816643', '24367364', '24363406', '24351078', '24337376', '24320953', '24314935', '24312567', '24307732', '24302755', '24299204', '24297433', '24292560', '24283165', '24272857', '24268735', '24266313', '24262917', '24261464', '24247002', '24246502', '24244750', '24194956', '24192090', '24158766', '24155993', '24148617', '24131018', '24102281', '24099958', '24092036', '24085362', '24082367', '24081683', '24076549', '26157815', '24062739', '24056743', '24036009', '24032756', '24032049', '24030379', '24010116', '24009662', '24005265', '23973733', '23970289', '23968979', '23962178', '23953576', '23946889', '23945832', '23928390', '23926210', '23922659', '23922241', '23917963', '23910932', '23897378', '23888246', '23876679', '23864628', '23858032', '23857357', '23852921', '23843800', '23841039', '23830920', '23825303', '23823825', '23819417', '23816478', '23806238', '23798484', '23797721', '23790012', '23774813', '23755218', '23749110', '23749104', '23744585', '23744497', '23731368', '23726577', '26838975', '26201779', '25755489', '23717608', '23708704', '23686095', '23668923', '23667724', '23667217', '23643635', '23622641', '23613996', '23613990', '23602818', '23588536', '23584702', '23576505', '23570320', '23569444', '23565820', '23562969', '23562610', '23516358', '23514119', '23481408', '23480606', '23456172', '23451030', '26838706', '23442890', '23435462', '23435132', '23415597', '23408620', '23408504', '23402202', '23400903', '23396405', '23388717', '23384402', '23381395', '23375295', '23375294', '23354197', '23353802', '23345953', '23343210', '23341371', '23330004', '23328795', '23315160', '23313136', '23307449', '23302099', '23294601', '23285453', '23282087', '23280567', '23277490', '23274336', '24705659', '24600567', '23271970', '23269892', '23267799', '23257476', '23247726', '23243043', '23236240', '23228588', '23206225', '23205371', '23204877', '23204178', '23201040', '23200166', '23199510', '23198963', '23163043', '23159238', '23157136', '23155374', '23149823', '23146504', '23146457', '23145028', '23142136', '23128913', '23123274', '23121641', '23112829', '23066662', '23042003', '23064011', '23061726', '23051916', '23049737', '23046671', '23046318', '23044327', '23030426', '23026612', '23026590', '24893304', '23016720', '23016698', '22992021', '22978348', '22977442', '22975221', '22966086', '22947008', '22938818', '22937721', '22937690', '22923891', '22922523', '22921486', '22920222', '22919260', '22916612', '22913869', '22913580', '22897717', '22870231', '22865914', '22853816', '22850617', '22833059', '25478103', '22807581', '22803743', '22800972', '22800970', '22797815', '22796534', '22796340', '22793066', '22773152', '22767140', '22743733', '22742549', '22739399', '22733019', '22676701', '22661167', '22660918', '22657564', '22646485', '22645323', '22616807', '22613699', '22605861', '22605846', '22580564', '22574653', '22542030', '22541921', '22570607', '22564586', '22541063', '22539292', '22516055', '22493413', '22491451', '22487221', '22486291', '22483463', '22479277', '22477521', '22458306', '22455503', '22446866', '22443234', '22434694', '22402815', '22399306', '22397719', '22392048', '22382515', '22365270', '22356254', '22353435', '22339566', '22338171', '22337949', '22336834', '22332375', '22329758', '22318475', '22311457', '22311014', '22310617', '22310615', '22308228', '22301414', '22293431', '22292144', '22287325', '22282482', '22279028', '22263567', '22252437', '22244848', '22238059', '22237236', '22234695', '22234457', '22233440', '22224726', '22215305', '22211798', '22211291', '22210731', '25048086', '24623916', '22201342', '22198859', '22190592', '22190180', '22188078', '22186314', '22171470', '22167597', '22161772', '22157685', '22155500', '22151736', '22150886', '22150608', '22140019', '22138817', '22126755', '25755386', '22105371', '22099794', '22099332', '22097608', '22093814', '22089782', '22080823', '22071972', '22070601', '22058020', '22057051', '22035840', '22034785', '22032643', '22024499', '22021622', '22018212', '22017512', '22013117', '22012133', '22011663', '21998590', '21997849', '21992852', '21988771', '21985365', '21983660', '21979962', '21964179', '21960711', '23472436', '21930332', '21925099', '21919823', '21895663', '21874614', '21864492', '21849677', '21836511', '21830350', '21813708', '21804462', '21803073', '21800103', '21796551', '21787153', '21776845', '21775482', '21772050', '21765018', '21752277', '21745774', '21740595', '21738624', '21731890', '21721379', '21720672', '21720104', '21718136', '21716186', '21715133', '21712490', '21692711', '21688483', '21684345', '21676219', '21675270', '21665860', '21664807', '21659947', '21649570', '21646774', '21635686', '21627739', '21620077', '21614511', '21607835', '21604568', '21604182', '21598213', '21595593', '21595537', '21592981', '21575500', '21571082', '21563945', '21560383', '21555851', '21555537', '21540462', '21536322', '21535336', '21533215', '21526194', '21516465', '21513787', '21512171', '21506630', '21482317', '21501598', '21501230', '21489817', '21488162', '21486388', '21484650', '21472274', '21472007', '21463823', '21460358', '21454155', '21449727', '21440769', '21440766', '21440757', '21440754', '21440102', '21440078', '21428187', '21426895', '21425212', '21422474', '21416394', '21402546', '21396133', '21357256', '21348097', '21345623', '21339369', '21336246', '21323694', '21322774', '21319976', '21297439', '21292199', '21284854', '21274637', '21269594', '21263069', '21261443', '21255797', '21215811', '21199347', '21196018', '21193054', '21192630', '25013598', '22482064', '21191334', '21189368', '21176500', '21175794', '21168753', '21162917', '21157339', '21135165', '21134001', '21131376', '21122436', '21122326', '21116318', '21108446', '21097605', '21092011', '21091013', '21064135', '21060340', '21047561', '21034308', '20975262', '20970657', '20964718', '20932445', '20930341', '20921622', '20869406', '20860761', '20840652', '20833822', '20833379', '20833238', '20832573', '20827765', '20812184', '20806166', '20805862', '20805254', '20802904', '20798523', '20728869', '20728483', '20722077', '20720575', '20720522', '20713884', '20698938', '20697069', '20692460', '20685256', '20675562', '20672437', '20656923', '20651298', '20632887', '20630132', '20590699', '20616168', '20610938', '20606111', '20602604', '20599752', '20598582', '20591642', '20580616', '20576767', '20562332', '20560795', '20558084', '20540024', '20539013', '20538904', '20536751', '20536464', '20535783', '20534273', '20534265', '20534235', '20532860', '20525234', '20518708', '20515464', '20512093', '20510468', '20498648', '20494920', '20491784', '20482561', '20465550', '20463641', '20462651', '20456978', '20440767', '20429929', '20427873', '20426949', '20424598', '20413659', '20408862', '20400985', '20400452', '20393626', '20387126', '20382550', '20381532', '20379112', '20371745', '20369583', '20354936', '20353380', '20345320', '20304665', '20304184', '20304173', '20303455', '20300784', '20238251', '20237867', '20234777', '20230540', '20228849', '20228534', '20227931', '20225334', '20220782', '20217287', '20214745', '20214216', '20195565', '20190833', '20181958', '20181357', '20177897', '20176738', '20175239', '20173023', '20172344', '20172307', '20170926', '20167845', '20166177', '20155436', '20151027', '20144720', '20142812', '20140843', '20133894', '20126452', '20118992', '20112478', '20099679', '20082575', '20078556', '20075350', '20063785', '20062748', '20061932', '20049875', '25013579', '22789552', '22053608', '21612043', '21589827', '21429240', '21381349', '21381344', '20038241', '20030960', '20025986', '20023684', '20011508', '20000113', '19960852', '19953988', '19949086', '19946421', '19945184', '19923740', '19923265', '19919660', '19917423', '19917365', '19912587', '19910789', '19903136', '19899937', '19897573', '19896083', '19896080', '19895614', '19877724', '19876940', '19863336', '19860255', '19858055', '19840476', '19832804', '19830209', '19820127', '19816188', '19811582', '19811091', '19799266', '19796811', '19786112', '19782585', '19782286', '19779376', '19773293', '19769539', '19765434', '19755972', '19747642', '19741460', '19730240', '19729097', '19726300', '19718638', '19715999', '19715573', '19695918', '19692644', '19691523', '19684626', '19681818', '19678930', '19675062', '19659869', '19656235', '19648797', '19641526', '19640389', '19635903', '19631168', '19626051', '19623020', '19618100', '19597025', '19595077', '19594773', '19587053', '19580368', '19563294', '19561648', '19560694', '19553556', '19494393', '19545700', '19543942', '19542454', '19527448', '19524102', '19520522', '19502968', '19497785', '19490058', '19487787', '19474472', '19468476', '19464206', '19461524', '19459485', '19453645', '19450758', '19450755', '19270199', '19436975', '19434929', '19434332', '19421175', '19418548', '19415272', '19414958', '19406689', '19398963', '19392576', '19377252', '19367559', '19367199', '19364312', '19359724', '19352132', '19343534', '19338241', '19337084', '19335979', '19328910', '19245930', '19326409', '19325203', '19321758', '19308042', '19303808', '19298389', '19295415', '19295317', '19287903', '19285641', '19281578', '19273309', '19260764', '19240788', '19236617', '19230896', '19225546', '19224246', '19217318', '19216201', '19208419', '19207189', '19203517', '19203516', '19202223', '19201342', '19197728', '19196638', '19155503', '19152993', '19151799', '19150399', '19148139', '19143183', '19129459', '19118067', '21718574', '20524321', '20524294', '20524278', '19110521', '19099638', '19099488', '19080355', '19080080', '19067920', '19055804', '19053922', '19050255', '19048198', '19047811', '19047800', '19037586', '19023374', '19020531', '19018303', '19016731', '19016534', '19010248', '19010205', '18992052', '18981462', '18976443', '21748084', '18971092', '18957267', '18946578', '18945310', '18940684', '18940118', '18928183', '18926604', '18926415', '18923928', '18854684', '18850019', '18849357', '18834216', '18830259', '18820914', '18811889', '18804044', '18784128', '18791835', '18790800', '18790214', '18790199', '18790048', '18773667', '18768393', '18766973', '18759515', '18759253', '18756591', '18752439', '18729775', '18728248', '18728155', '18727655', '18725576', '18721764', '18715927', '18712818', '18711266', '18691217', '18677390', '18675117', '18675076', '18673356', '18664654', '18663124', '18657205', '18657072', '18639344', '18637519', '18637518', '18633150', '18628624', '18622284', '18617635', '18615458', '18615000', '18588450', '18582800', '18581476', '18578340', '18578010', '18575621', '18573719', '18566421', '18551190', '18550621', '18549640', '18547827', '18545220', '18541204', '18539483', '18536576', '18528826', '24692804', '18510628', '18503957', '18490227', '18478256', '18475186', '18474812', '18468751', '18468750', '18466433', '18458905', '18455842', '18450727', '18448536', '18434403', '18433412', '18430045', '18426673', '18413004', '18403880', '18402611', '18402297', '18398065', '18396625', '18390701', '18386010', '18381104', '18372907', '18371289', '18351539', '18350804', '18347604', '18346631', '18342790', '18334795', '18322199', '18321360', '18320138', '19707426', '18284619', '18282490', '18279669', '18276989', '18268468', '18265678', '18257433', '18255045', '18240544', '18236946', '18231878', '18225973', '18219672', '18215778', '18209344', '18202512', '18202507', '18199693', '18194509', '18193454', '18190443', '18173453', '18173082', '18173072', '18171208', '18165770', '18163428', '24179357', '19787087', '19381484', '18160263', '18159851', '18159850', '18097028', '18096479', '18094573', '18090986', '18090919', '18089384', '18089330', '18086168', '18085393', '18078127', '18074741', '18068874', '18067026', '18067004', '18063147', '18060322', '18053475', '18053340', '18052702', '18047930', '18046588', '18045274', '18043034', '18039954', '18037660', '18022580', '18021971', '18020581', '18020549', '17958649', '18005866', '18005865', '18004177', '17996174', '17986574', '17984186', '17977863', '17976118', '17973115', '17960607', '17959847', '17958920', '17956522', '17954952', '17954204', '17953142', '17951512', '17950917', '17950346', '17949823', '17920999', '17917029', '17914550', '17907294', '17896085', '17895402', '17891187', '17889356', '17878998', '17878398', '17699505', '17874232', '17872383', '17870272', '17804655', '17802898', '17802788', '17762457', '17716883', '17708342', '17707394', '17702650', '17700117', '17697970', '17690565', '17687254', '17680782', '17675526', '17663826', '17659573', '17657038', '17656668', '17641612', '17641065', '17637692', '17636667', '17635837', '17631018', '17626771', '17618318', '17613395', '17611062', '17609604', '17606535', '17605865', '17600360', '17597084', '17596552', '17595185', '17578031', '17568866', '17567698', '17562596', '17557148', '17545053', '17545046', '17539016', '17533040', '17524870', '17520520', '17519388', '17513772', '17511779', '17511685', '17493020', '17488397', '17475606', '17460558', '17454787', '17449421', '17448920', '17446175', '17446080', '17443468', '17439521', '17409205', '17408888', '17403133', '17401488', '17397315', '17391136', '17388662', '17381686', '17376193', '17362784', '17355631', '17351934', '17344302', '17337926', '17337814', '17337145', '17323050', '17317320', '17307249', '17305617', '17302598', '17301400', '17296846', '17296229', '17289817', '17286612', '17275507', '17275472', '17251133', '17250559', '17238859', '17234513', '17217433', '17214054', '17203526', '19454088', '17191382', '17182122', '17175316', '17175227', '17169798', '17169785', '17169268', '17164717', '17162216', '17158960', '17147223', '17141448', '17140429', '17138047', '17136854', '17128777', '17127698', '17127201', '17116940', '17116336', '17112913', '17098032', '17097980', '17095625', '17085538', '17082658', '17079436', '17077925', '17077924', '17058243', '17048072', '17045247', '17039327', '17038906', '17038525', '17033211', '17026823', '17026572', '17023956', '17018388', '16998222', '16996910', '16980080', '16968471', '16967292', '16958254', '16954372', '16953211', '16940425', '16937391', '16935771', '16930225', '16925563', '16923112', '16921344', '16918537', '16917489', '16913972', '16911496', '16909369', '16906040', '16900790', '16898525', '16892540', '16888786', '16881737', '16870717', '16869800', '16869239', '16866674', '16864057', '16863859', '16858270', '16847956', '16842521', '16842513', '16842438', '16826536', '16824601', '16807747', '16807513', '16797302', '16792943', '16785542', '16784585', '16783059', '16781371', '16774821', '16771810', '16761202', '16758900', '16758413', '16757974', '27265292', '16741253', '16734633', '16732175', '16720201', '16712555', '16702790', '16701177', '16688777', '16686747', '16682515', '16682498', '16647515', '16639486', '16624030', '16618945', '16615510', '16613003', '16608407', '16607152', '16604526', '16602189', '16597667', '16584867', '16573606', '16563972', '16557240', '16549927', '16549159', '16549149', '16536315', '16526947', '16518966', '16513159', '16504688', '16504129', '16481278', '16480430', '16468969', '16456029', '16441448', '16438065', '16431345', '16431289', '16426320', '16420687', '16415664', '16409673', '16409307', '16409275', '16401626', '16387083', '16387078', '16386615', '16386520', '16385921', '16369842', '16333622', '16299677', '16298599', '16295416', '16287711', '16282339', '16278306', '16263406', '16263193', '16261436', '16255650', '16251851', '16247948', '16237109', '16236323', '16234591', '16227990', '16222630', '16200707', '16193692', '16182724', '16176416', '16175357', '16170080', '16162104', '16155472', '16146551', '16145065', '16140789', '16125590', '16108059', '16106239', '16096384', '16095516', '16085026', '16084458', '16076256', '16060093', '16041689', '16033966', '16027783', '16013464', '16003231', '15984953', '15984949', '15979408', '15971385', '15969307', '15968518', '15964393', '15958635', '15958038', '15948864', '15947607', '15943888', '15937763', '15937503', '15932541', '15919939', '15919484', '15919463', '15914093', '15912121', '15910304', '15901984', '15893280', '15888050', '15884492', '15883366', '15881183', '15881166', '15879103', '15877575', '15877548', '15874892', '15866636', '15866626', '15866625', '15859935', '15858611', '15848677', '15848647', '15848533', '15848518', '15848457', '15847669', '15842042', '15841138', '15837252', '15833186', '15821891', '15821768', '15821009', '15820963', '15819861', '15813969', '15812195', '15811892', '15807469', '15806747', '15800973', '32308533', '15798050', '15798000', '15795914', '15791511', '15787747', '15780483', '15774322', '15774320', '15761372', '15752079', '15749117', '15748097', '15747870', '15744242', '15735559', '15733143', '15732046', '15732041', '15731261', '15722596', '15716293', '15715621', '15714164', '15707397', '15699779', '15699152', '15694944', '15692096', '15691213', '15679421', '15667613', '15666458', '15665848', '15665776', '15665576', '15650792', '15650686', '15644125', '15635796', '15634928', '15632357', '15631711', '15627316', '15627308', '15621869', '15620914', '15619605', '15618954', '15612981', '15612836', '15604325', '15599319', '15596579', '15592491', '15591943', '15588290', '15577849', '15574681', '15572381', '15570256', '15567763', '15562377', '15549561', '15546951', '15542669', '15522069', '15521917', '15518799', '15518124', '15512829', '15512816', '15510835', '15508703', '15507640', '15507395', '15494996', '15494900', '15489872', '15485412', '15484193', '15482100', '15477212', '15477211', '15476475', '15465085', '15458463', '15454834', '15447956', '15387108', '15372053', '15370672', '15369178', '15364212', '15357911', '15357650', '15354978', '15354966', '15353134', '15350491', '15342990', '15324931', '15319722', '15316437', '15315357', '15314547', '15309626', '15307523', '15299099', '15291251', '15288697', '15287944', '15285535', '15283319', '15280679', '15273708', '15270723', '15265915', '15265185', '15260036', '15257037', '15252403', '15251371', '15243763', '15239619', '15239615', '15237723', '15235531', '15233274', '15231569', '15224228', '15222023', '15219063', '15218961', '15205689', '15198962', '15195080', '15195077', '15194380', '15194336', '15182323', '15179312', '15175170', '15172449', '15172445', '15170172', '15167599', '15164623', '15162551', '15162466', '15153514', '15135596', '15125867', '15125383', '15124752', '15124677', '15113035', '15110658', '15110586', '15107461', '15102324', '15101722', '15101704', '15094744', '15094709', '15094650', '15090839', '15087032', '15084929', '15082105', '15072613', '15071604', '15064111', '15062610', '15061762', '15060433', '15059701', '15059040', '15057648', '15055101', '15045124', '15044921', '15041392', '15032385', '15024488', '15023148', '15013338', '15013331', '15010704', '14998056', '14993140', '14991636', '14989853', '14989771', '14987564', '14987200', '14980436', '14970609', '14963	56819	1398088
facial nerve disorders	G51	Varicella Zoster Virus	VZV	Herpesvirus 3, Human	3.58972	258	("facial nerve diseases"[MeSH Terms] OR ("facial"[All Fields] AND "nerve"[All Fields] AND "diseases"[All Fields]) OR "facial nerve diseases"[All Fields] OR ("facial"[All Fields] AND "nerve"[All Fields] AND "disorders"[All Fields]) OR "facial nerve disorders"[All Fields]) AND (("herpesvirus 3, human"[MeSH Terms] OR "human herpesvirus 3"[All Fields] OR ("varicella"[All Fields] AND "zoster"[All Fields] AND "virus"[All Fields]) OR "varicella zoster virus"[All Fields]) OR ("herpesvirus 3, human"[MeSH Terms] OR "human herpesvirus 3"[All Fields] OR "vzv"[All Fields]) OR ("herpesvirus 3, human"[MeSH Terms] OR "human herpesvirus 3"[All Fields] OR "herpesvirus 3, human"[All Fields]))	['32524536', '31910875', '31842803', '31816219', '31792491', '31709978', '31692667', '31372902', '30813705', '30777092', '30724837', '30707280', '30702583', '30677856', '30643675', '30583817', '30256197', '30210118', '30189789', '30168017', '30137483', '29703055', '29537615', '29399793', '29343679', '29343258', '28974853', '28905216', '28839425', '28804114', '28784901', '28705842', '28662876', '28614529', '28431592', '28388396', '27996187', '27643680', '27530390', '27500572', '27447138', '27251418', '27092925', '26893805', '26769041', '26612307', '26447997', '26335804', '26183571', '25864001', '25645794', '25599860', '25531857', '25440964', '25331144', '25234535', '25081200', '24842724', '24781104', '24619963', '24441932', '24335939', '24025898', '23985267', '23838411', '23828260', '23763077', '23657208', '23621703', '23428268', '23398729', '23237095', '23212190', '23026722', '23021966', '22955028', '22890970', '22772935', '22709534', '22627407', '22445801', '22352034', '22339572', '22338244', '22310640', '22142050', '22069058', '22026001', '22000484', '21959482', '21792951', '21785398', '21571469', '21467781', '21353467', '21185328', '20961509', '20887959', '20658018', '20648613', '20620563', '20518672', '20186614', '20155276', '20138690', '20119739', '20112795', '20052641', '19760456', '19673047', '19491172', '19216322', '19213041', '19194612', '19081589', '19019276', '19000154', '18810918', '18769863', '18520838', '18443402', '18362285', '18227739', '18221497', '18217200', '18203331', '18199872', '18044205', '17939894', '17573575', '17559496', '17439097', '17373867', '17300646', '17202945', '17180593', '17134766', '17091862', '17059621', '16872125', '16698694', '16676828', '16615484', '16572614', '16226370', '16001695', '15702035', '15699730', '15642898', '15517838', '15492726', '15453526', '15354015', '15332286', '15258975', '15197674', '15041920', '14706303', '14692251', '14675618', '14576947', '12941580', '12775423', '12710084', '12637076', '12614776', '12528951', '12470604', '12437843', '12420562', '12365554', '12237590', '12219995', '12170168', '12030588', '11993191', '11974892', '11685858', '11683332', '11474003', '11459884', '11433769', '11407851', '11359146', '11314207', '11289180', '11218698', '11089377', '11019589', '10935987', '10935986', '10914218', '10878079', '10774214', '10750383', '10722439', '10664708', '10540031', '10391978', '10349352', '10201135', '9842661', '9829642', '9789235', '9754004', '9583779', '9292598', '9084199', '9033235', '8977852', '7503474', '8777811', '10774419', '10774415', '8051589', '8004523', '8302113', '8185302', '8073876', '7902926', '8108579', '8381216', '1628455', '1315161', '1680026', '1803500', '1966920', '2167188', '2361047', '3612202', '3031395', '3808602', '202894', '200210', '180930', '12119924', '4336152', '4332487', '14265723', '14111131', '13979744', '13926453', '14037227', '13751019', '14447232', '13312789', '13415420', '13321681', '14388414', '14377820', '13390341', '13167057', '13106732', '13063729', '14954454', '12986477', '15425267', '21012403']	11829	21878
sexual dysfunction, not caused by organic disorder or disease	F52	Toxoplasma gondii	T. gondii	Toxoplasma	3.59838	4900	(("sexual dysfunctions, psychological"[MeSH Terms] OR ("sexual"[All Fields] AND "dysfunctions"[All Fields] AND "psychological"[All Fields]) OR "psychological sexual dysfunctions"[All Fields] OR ("sexual"[All Fields] AND "dysfunction"[All Fields]) OR "sexual dysfunction"[All Fields] OR "sexual dysfunction, physiological"[MeSH Terms] OR ("sexual"[All Fields] AND "dysfunction"[All Fields] AND "physiological"[All Fields]) OR "physiological sexual dysfunction"[All Fields] OR ("sexual"[All Fields] AND "dysfunction"[All Fields])) NOT (("causality"[MeSH Terms] OR "causality"[All Fields] OR "caused"[All Fields] OR "caused by"[All Fields]) AND organic[All Fields] AND ("disease"[MeSH Terms] OR "disease"[All Fields] OR "disorder"[All Fields])) OR ("disease"[MeSH Terms] OR "disease"[All Fields])) AND (("toxoplasma"[MeSH Terms] OR "toxoplasma"[All Fields] OR ("toxoplasma"[All Fields] AND "gondii"[All Fields]) OR "toxoplasma gondii"[All Fields]) OR ("Tech Rep Brookhaven Natl Lab"[Journal] AND gondii[All Fields]) OR ("toxoplasma"[MeSH Terms] OR "toxoplasma"[All Fields]))	['32777351', '32767999', '32767743', '32742738', '32741996', '32738587', '32733463', '32731337', '32729455', '32725599', '32724808', '32723921', '32723287', '32717377', '32711218', '32707821', '32706618', '32703941', '32702354', '32694844', '32682332', '32678064', '32671234', '32671104', '32663624', '32660653', '32656097', '32651033', '32648541', '32645556', '32635389', '32628617', '32626661', '32626211', '32618271', '32615747', '32615739', '32609097', '32598917', '32597025', '32592458', '32592182', '32578164', '32577541', '32574210', '32573993', '32565360', '32564379', '32558991', '32547918', '32547023', '32545619', '32540979', '32539811', '32517832', '32515128', '32514378', '32508401', '32505179', '32505115', '32504591', '32504113', '32502488', '32496989', '32493968', '32492398', '32479783', '32476060', '32467660', '32461971', '32461111', '32453775', '32453753', '32452287', '32448258', '32442170', '32438394', '32436219', '32429990', '32427176', '32421913', '32412062', '32409672', '32397321', '32389115', '32387797', '32381652', '32379047', '32365672', '32360429', '32357839', '32350856', '32350081', '32347668', '32334096', '32330449', '32320445', '32320341', '32315924', '32315753', '32311471', '32295161', '32294183', '32292287', '32291469', '32280956', '32280584', '32279093', '32268573', '32257894', '32253762', '32252773', '32235463', '32231666', '32212562', '32210944', '32206329', '32187690', '32183384', '32174713', '32162993', '32158151', '32156616', '32154397', '32148982', '32134433', '32127878', '32127756', '32111856', '32111164', '32109781', '32109578', '32099788', '32097746', '32095624', '32095623', '32095618', '32095054', '32084578', '32082272', '32079731', '32075881', '32073396', '32071105', '32070423', '32068829', '32065584', '32058991', '32051036', '32039045', '32032420', '32027110', '32017663', '32013639', '32001348', '31999785', '31996420', '31985560', '31982804', '31978322', '31978191', '31967482', '31961273', '31958746', '31955846', '31953906', '31949917', '31948918', '31948063', '31944161', '31941759', '31926434', '31921918', '31914520', '31895492', '31880101', '31864855', '31857073', '31854118', '31850240', '31846412', '31843385', '31842783', '31841945', '31832003', '31828973', '31828046', '31826871', '31823860', '31814094', '31802508', '31800920', '31799213', '31785234', '31785038', '31775103', '31772319', '31770701', '31769583', '31765613', '31758465', '31758460', '31758450', '31758444', '31756612', '31755845', '31743940', '31742524', '31735466', '31729999', '31728720', '31727842', '31725447', '31724556', '31711335', '31709197', '31707174', '31706235', '31703718', '31696076', '31694199', '31690409', '31690354', '31690039', '31681783', '31681626', '31677380', '31677252', '31673253', '31649630', '31646951', '31642775', '31634629', '31623503', '31616167', '31610951', '31607401', '31605758', '31601477', '31600338', '31587535', '31585276', '31577230', '31573038', '31572687', '31569536', '31559938', '31557900', '31555604', '31554726', '31552834', '31549631', '31547006', '31536800', '31533667', '31532468', '31531103', '31529841', '31526362', '31523648', '31500218', '31498820', '31497025', '31495900', '31494217', '31485493', '31482939', '31472369', '31469971', '31468000', '31456786', '31456516', '31453188', '31444481', '31442457', '31435031', '31432591', '31424325', '31423982', '31423835', '31421749', '31420435', '31416833', '31415906', '31414635', '31412585', '31411314', '31408613', '31407725', '31406413', '31406398', '31404885', '31403741', '31401830', '31399406', '31399001', '31397237', '31393266', '31387907', '31383136', '31372645', '31369405', '31365561', '31353954', '31343397', '31332383', '31322501', '31317821', '31316920', '31316667', '31313714', '31311877', '31299265', '31296439', '31295245', '31291336', '31290228', '31277688', '31268676', '31266861', '31263793', '31262975', '31257838', '31249669', '31253760', '31245299', '31243081', '31241659', '31238296', '31231617', '31231481', '31228418', '31226637', '31222548', '31215610', '31212035', '31210959', '31207234', '31203450', '31200193', '31192159', '31182619', '31173415', '31170269', '31170162', '31164145', '31163343', '31163213', '31150653', '31145875', '31142275', '31138751', '31123482', '31119107', '31119105', '31112469', '31111358', '31108097', '31105655', '31102579', '31099780', '31096746', '31080827', '31079827', '31078550', '31077733', '31075130', '31069240', '31068219', '31061151', '31059707', '31041194', '31040239', '31040237', '31035730', '31032232', '31027600', '31016927', '31014887', '31014815', '31014729', '31001545', '30992126', '30986380', '30984177', '30983949', '30982139', '30969961', '30964470', '30956450', '30945159', '30938119', '30938117', '30936867', '30931331', '30923671', '30906889', '30906547', '30901349', '30900295', '30898293', '30895180', '30894865', '30893610', '30891990', '30891989', '30891433', '30891432', '30887271', '30886914', '30878652', '30876436', '30874554', '30873157', '30873151', '30871587', '30871504', '30867024', '30863754', '30858341', '30846989', '30842378', '30838974', '30835644', '30814319', '30807837', '30807726', '30807723', '30800644', '30799835', '30792708', '30789314', '30788848', '30775900', '30768994', '30767889', '30763391', '30763304', '30761129', '30753127', '30744806', '30738176', '30725180', '30700253', '30697319', '30685461', '30683042', '30682337', '30680553', '30670552', '30665403', '30662965', '30662874', '30660401', '30653952', '30650975', '30646932', '30638518', '30638425', '30631636', '30610941', '30593778', '30587202', '30579749', '30576742', '30565688', '30562481', '30560833', '30559138', '30557123', '30550090', '30522446', '30538353', '30538350', '30537037', '30536784', '30532508', '30530601', '32625785', '30521793', '30519020', '30502335', '30515942', '30514763', '30500526', '30486727', '30483335', '30479556', '30474737', '30471286', '30465879', '30460322', '30447421', '30445114', '30429052', '30423128', '30419729', '30417827', '30413878', '30410231', '30404954', '30393749', '30393087', '30383983', '30381844', '30379866', '30377279', '30367763', '30367668', '30362657', '30352931', '30347233', '30345257', '30340586', '30340343', '30339984', '30333806', '30333181', '30332344', '30328792', '30325924', '30320549', '30315959', '30304711', '30301855', '30290888', '30285660', '30284355', '30277158', '30270766', '30262847', '30259869', '30259138', '30253194', '30232283', '30221140', '30213919', '30211128', '30209035', '30204085', '30204084', '30203900', '30201391', '30196664', '30194440', '30189256', '30184374', '30176233', '30161237', '30158461', '30154263', '30147689', '30137567', '30137240', '30128290', '30122845', '30112348', '30110980', '30108583', '30105974', '30105037', '30103893', '30103311', '30096285', '30096029', '30092850', '30091449', '30091162', '30088074', '30078701', '30068357', '30061846', '30058798', '30055328', '30053915', '30053866', '30051870', '30051689', '30048811', '30037790', '30034399', '30033773', '30031121', '30027338', '30019562', '30008721', '29998728', '29998221', '29996885', '29996627', '29990848', '29982713', '29978419', '29973272', '29971806', '29967720', '29967089', '29963084', '29961856', '29957729', '29954625', '29948204', '29942678', '29934691', '29928204', '29924844', '29922602', '29912329', '29910815', '29906469', '29891555', '29887984', '32734057', '29881787', '29878911', '29878906', '29876322', '29873522', '29870736', '29870527', '29864757', '29859747', '29858945', '29855213', '29854914', '29785929', '29785616', '29780008', '29779048', '29776388', '29773643', '29769499', '29762364', '29754143', '29748456', '29747388', '29742869', '29737889', '29729998', '29728643', '29722096', '29718996', '29716185', '29708278', '29704469', '29698496', '29697287', '29685290', '29670127', '29669003', '29668747', '29654680', '29650289', '29637069', '29633708', '29633348', '29633283', '29627328', '29626434', '29626423', '29625125', '29619435', '29619434', '29619433', '31435366', '29606142', '29602951', '29588907', '29580227', '29577332', '29574260', '29561711', '29559568', '29555627', '29555339', '29535213', '29534259', '29527208', '29526575', '29513843', '29510783', '29508947', '29508591', '29502294', '29491568', '29473896', '29471842', '29470517', '29469524', '29469466', '29460761', '29459868', '29459857', '29452213', '29426469', '29426041', '29421521', '29406569', '29398460', '29378795', '29371731', '29358332', '29353306', '29347971', '29341396', '29330674', '29329617', '29324806', '29317509', '29312892', '29310062', '29309783', '29303684', '29293520', '29290328', '31014616', '29276699', '29261738', '29260660', '29260298', '29245273', '29231805', '29229361', '29228997', '29221851', '29202747', '29200930', '29200288', '29197989', '29187938', '29173620', '29173547', '29170086', '29168582', '29161087', '29158278', '29153066', '29146488', '29141790', '29132400', '29131528', '29123241', '29121060', '29116885', '29108011', '29104504', '29101771', '29098702', '29091133', '29090215', '29081773', '29080770', '29075257', '29068607', '29062195', '29040020', '29036202', '29020952', '29020460', '29020284', '28987556', '28987173', '28980148', '28960132', '28948861', '28946615', '30480234', '28933846', '28919691', '28914186', '28911798', '28904337', '28899692', '28898199', '28895246', '28893913', '28893636', '28892190', '28883687', '28870339', '31239998', '28851850', '28849263', '28848285', '28848228', '28844634', '28835429', '28830940', '28826494', '28818085', '28817954', '28809395', '28803905', '28803361', '28795125', '28785250', '28783032', '28776612', '28774213', '28764110', '28761459', '28743960', '28739829', '28735668', '28720125', '28719319', '28719288', '28706518', '28697873', '28697821', '28694187', '28692640', '28689893', '28688333', '28686494', '28683669', '28680853', '28677516', '28674885', '28674747', '28673459', '28669381', '28660290', '28660174', '28653591', '28650970', '28643940', '28642841', '28641775', '28639141', '28635524', '28634781', '28630943', '28630065', '28629230', '28628099', '28622856', '28615064', '28610938', '28602836', '28592247', '28591758', '28585421', '28579032', '28579027', '28577241', '28573462', '28562764', '28539446', '28529454', '28527905', '28513566', '28508166', '28507409', '28506241', '28506045', '28506044', '28497488', '28495193', '28494237', '28488935', '28487847', '28486997', '28486633', '28483726', '28477099', '28475612', '28462207', '28461838', '28439500', '28435763', '28434050', '28428784', '28419136', '28418764', '28413330', '28412596', '28404997', '28403374', '28403373', '28399176', '28397514', '28397205', '28387529', '28379631', '28377222', '28375874', '28367800', '28359446', '28355191', '28353456', '28348050', '28339296', '28335576', '28330485', '28328108', '28323244', '28322721', '28322189', '28321492', '28288770', '28288757', '28287391', '28284226', '28283010', '28282487', '28280256', '28267780', '28263855', '28249591', '28246362', '28243226', '28237229', '28235681', '28231755', '28224883', '28221900', '28217119', '28214536', '28202940', '28193849', '28192629', '28190399', '28186325', '28182168', '28170109', '28166964', '28163699', '28153801', '28148555', '28139250', '28138052', '28138019', '28137230', '28135131', '28126740', '28122583', '28119049', '28115993', '28096851', '28093864', '28090819', '28086987', '28074022', '28064210', '28058368', '28056837', '28056829', '28054995', '31505117', '28030947', '28028000', '27999640', '27992837', '27988201', '27988095', '27982295', '27981052', '27965446', '27958200', '27956529', '27942885', '27938354', '27933277', '27930545', '27928093', '27925057', '27923949', '27919897', '27913791', '27911895', '27899155', '27896240', '27895319', '27889597', '27886451', '27884623', '27878897', '27877000', '27876979', '27876967', '27876900', '27867026', '27865263', '29469270', '27861692', '27859784', '29469259', '27834206', '27832633', '27829806', '27827450', '27827340', '27827337', '27816626', '27809967', '27782772', '27733631', '30270858', '27794456', '27794096', '27794019', '27788185', '27693220', '27771116', '27569050', '27768900', '27762213', '27762212', '27757545', '27729271', '27726776', '27725106', '27723790', '27723657', '27721819', '27719690', '27716047', '27705102', '27703989', '27699241', '27696623', '27692314', '27692313', '27691941', '27680175', '27667806', '27664550', '27658595', '27651673', '27647538', '27645234', '27624124', '27622435', '27611938', '27605800', '27605755', '27598642', '27591508', '27588458', '27586395', '27580399', '27579591', '27573702', '27573577', '27573192', '27573055', '27569880', '27566775', '27531118', '27530516', '27528009', '27524923', '27513205', '27500398', '27486190', '27481249', '27481247', '27481131', '27475033', '30152953', '30152951', '27472985', '27470936', '27465060', '27449809', '27444002', '27433136', '27431220', '27422377', '27421704', '27413330', '27413325', '27412848', '27411883', '27389360', '27387302', '27378827', '27377596', '27368742', '27367017', '27358287', '27357215', '27355620', '27353665', '29469531', '27315329', '27313992', '27309760', '27307072', '27306134', '27303695', '27294834', '27290911', '27281462', '27281375', '27277433', '27274992', '27270386', '27267112', '27242740', '31014504', '31014492', '27236713', '27228262', '28955894', '29469489', '27217366', '27209780', '27200271', '27199938', '27199460', '27198799', '27195685', '27183031', '27180572', '27180571', '27172809', '27167666', '27165797', '27157497', '27155394', '27142564', '27136913', '27124472', '27109609', '29469422', '27106237', '27098159', '27096140', '27095963', '27094572', '27092805', '27092763', '27091930', '27090890', '29469437', '27084485', '27083473', '27083153', '27082633', '27081427', '27078648', '27076296', '27074320', '27068784', '27068500', '27057672', '27044565', '27041387', '27021182', '27019341', '27016655', '27012204', '27004318', '26987509', '26984535', '26984115', '26983883', '26974302', '26968154', '26966143', '26965234', '26963688', '26956033', '26953328', '26952970', '26951986', '26951975', '26951974', '26928502', '26928430', '26924710', '26924348', '26924347', '26902605', '26897108', '26897021', '26895155', '26894956', '26880467', '26878617', '26870918', '26864738', '26856406', '26855772', '26854596', '26840427', '26836848', '26834225', '26824387', '26814575', '26811736', '26811726', '26809910', '26807498', '26802827', '26802673', '26801602', '26801593', '26801589', '26797445', '26797444', '26791753', '26790733', '26784029', '26773166', '26755159', '26752517', '26748931', '26732075', '26728406', '26719340', '26716019', '26716018', '26706963', '26695220', '26693272', '26689185', '26689180', '26677037', '26662038', '26656562', '26653890', '26647176', '26643197', '26631554', '26628378', '26622302', '26613916', '26607215', '26606755', '26603222', '26593178', '26581372', '26579715', '26576949', '26575028', '26568360', '26566590', '26559384', '26558622', '26554725', '26552986', '26551620', '26545047', '26542631', '26541670', '26528271', '26522292', '26521511', '26518401', '26515047', '26514423', '26513024', '26510153', '26507232', '26499204', '26495842', '26495132', '26494610', '26490968', '26478795', '26477997', '26472716', '26470925', '26458281', '26449345', '26432947', '26431205', '26421353', '26412541', '26405785', '26401912', '26394212', '26392908', '26392628', '26392504', '26391819', '26385345', '26384856', '26371569', '26354818', '26354122', '26350966', '26350965', '26345421', '26345040', '26335719', '26335616', '26333702', '26331867', '26320992', '26319752', '26309572', '26308030', '26305823', '26303803', '26299363', '26269956', '26254559', '26248379', '26247013', '26246826', '26246630', '26244629', '26238654', '26233294', '26233090', '26231838', '26196739', '26195778', '26195549', '26194005', '26191500', '26184541', '26175264', '26174818', '26174811', '26172405', '26168861', '26166498', '26157672', '26155464', '26130662', '26123802', '26115941', '26112396', '26111968', '26099608', '26098500', '26094707', '26084054', '26072201', '26064024', '26061032', '26056875', '26054654', '26053862', '26048316', '26045858', '26038907', '26037023', '26033089', '26031029', '26028431', '26028002', '26017718', '26017063', '26012856', '26010337', '26008610', '25993468', '25992862', '25970830', '25961046', '25960559', '25957458', '25956461', '25951508', '25950173', '25944996', '25944514', '25923469', '25919386', '25914175', '25913086', '25902025', '25899946', '25896241', '25875305', '25867017', '25866114', '25855987', '25836617', '25835092', '25830102', '27800380', '30023187', '25811886', '25804437', '25801260', '25781172', '25780830', '25773227', '25765081', '25762774', '25759504', '25758998', '25754200', '25749394', '25747597', '25746974', '25743340', '25743338', '25742268', '25736506', '25732411', '25725931', '25710908', '25710166', '25709793', '25706418', '25703198', '25700042', '25698852', '25695802', '25693767', '25683136', '25680273', '25678929', '25673590', '25673564', '25657956', '25655311', '25651689', '25635260', '25633631', '25627676', '25623638', '28362003', '25600911', '25600668', '25599590', '25588007', '25587248', '25578385', '25562978', '25556247', '25555997', '25549001', '25548411', '25548409', '25547178', '25541383', '25533287', '25532793', '25532601', '25528537', '25527345', '25527277', '25523502', '25517529', '25517526', '30101093', '25499511', '25498432', '25495792', '25492661', '25492659', '25489570', '25467037', '25466811', '25463314', '25462155', '25448355', '25437299', '25435331', '26949780', '26949779', '25432064', '25431660', '25410401', '25408224', '25407960', '25406708', '25404878', '25394238', '25389034', '25388913', '25385864', '25376390', '25375977', '25373497', '25368800', '25360768', '25352834', '25351544', '25336455', '25328286', '25323101', '25317383', '25309522', '25301214', '25300561', '25299969', '25287190', '25285492', '25276764', '25271467', '25268351', '25267356', '25260332', '25253796', '25248050', '25241697', '25240600', '25240467', '25238233', '25233228', '25232475', '25229225', '25227585', '25225234', '25216688', '25211284', '25210066', '25205181', '25203143', '25201405', '25199527', '25197557', '25195065', '25192177', '25190525', '25187637', '25185399', '25182211', '25178555', '25175876', '25169764', '25161908', '25158756', '25155465', '25153940', '25147724', '25142335', '25123611', '25121408', '25121407', '25119429', '25108145', '25104952', '25102354', '25098300', '25093825', '25092910', '25085769', '25079790', '25078404', '25076044', '25075563', '25075540', '25063280', '25057163', '25049241', '25034760', '25028423', '25024369', '25017666', '25016474', '24991841', '24989828', '24986706', '24975633', '24968857', '24966855', '24961630', '24951442', '24951321', '24948395', '24940596', '24929147', '24929035', '24923662', '24919344', '24915446', '24910803', '24910107', '24907200', '24905682', '24903646', '24887263', '24886651', '24875312', '24874796', '24870248', '24850458', '24845552', '24841928', '24838220', '24834353', '24830821', '24830795', '24813744', '24813415', '24812887', '24811367', '24808246', '24792838', '24790408', '24787608', '24781027', '24779462', '24773586', '24768956', '24752515', '24745853', '24733322', '24730695', '24730628', '24728558', '24727091', '24721270', '24715687', '24711568', '24710615', '24704432', '24698660', '24698636', '24696988', '24692639', '24690740', '24687502', '24685150', '24684049', '24668125', '24655361', '24639298', '24626226', '24625913', '24612744', '24612639', '24612218', '24609112', '24604841', '24588853', '24588778', '24576494', '26204031', '24563780', '24554488', '24554225', '24553077', '24551250', '24549849', '24533323', '24533298', '24530469', '24528860', '24524910', '24524228', '24523920', '24520540', '24518074', '24517118', '24513795', '24506006', '24505488', '24502733', '24502716', '24502710', '24490384', '24484484', '24481903', '24466199', '24445828', '24438211', '24434494', '24413543', '24412517', '24412127', '24400794', '25763312', '24365422', '24365243', '24364429', '24345671', '24344685', '24330950', '24330048', '24327774', '24320623', '24319060', '24316259', '24313887', '24310934', '24306552', '24300918', '24292064', '24291926', '24275558', '24274896', '24265915', '24250270', '24248630', '24221133', '24219149', '24218483', '24183979', '24183649', '24176493', '24171116', '24163965', '24162797', '24159294', '24146978', '24131274', '24129568', '24119928', '24108450', '24107212', '24103000', '24093877', '24093517', '24090919', '24082530', '24081928', '24080238', '24064557', '24062480', '24048652', '24043928', '24041206', '24039281', '24036580', '24034617', '24027665', '24025220', '24024442', '24016595', '24011832', '24008851', '24003177', '23999146', '23993996', '23992795', '26043486', '23990781', '23966554', '23965813', '23961440', '23949312', '23943410', '23927367', '23924553', '23906393', '23901385', '23898001', '23878321', '23878135', '23868638', '23864749', '23851976', '23849723', '23849140', '23848317', '23825877', '23825211', '23818852', '23817617', '23813830', '23813474', '23811152', '23806156', '23805480', '23805479', '23800344', '23800302', '23784855', '23783399', '25383814', '23778603', '23776166', '23768047', '23758819', '23757409', '23750507', '23746800', '23740928', '23735002', '23734932', '23725669', '23722717', '23716471', '23708291', '23702377', '23701822', '23691079', '23688778', '23685344', '23682439', '23667536', '23657208', '23650399', '23642259', '23631709', '23624067', '23622316', '23617277', '23595213', '23591483', '23586017', '23572047', '23566559', '23563759', '23561035', '23560871', '23559345', '23553228', '23548085', '23543435', '23542631', '23534541', '23533776', '23533732', '23517380', '23514119', '23509761', '23509123', '23497561', '23484267', '23481112', '23480988', '23477930', '23473226', '23470217', '23460516', '23437718', '23433494', '23419476', '23415732', '23408523', '23398973', '23398807', '23397850', '23391299', '23384578', '23375964', '23370151', '23362291', '23359502', '23355838', '23352717', '23343802', '23332153', '23328722', '23327488', '23324409', '23323087', '23318904', '23313104', '23307370', '23297259', '23294571', '23293164', '23290966', '23284022', '23282555', '23279826', '23279790', '23278173', '25383073', '24881279', '23270807', '23246311', '23243523', '23240624', '23233792', '23225891', '23225875', '23225872', '23220782', '23218130', '23216887', '23214205', '23210638', '23209841', '23209479', '23207018', '23198118', '23186105', '23181616', '23181504', '23173875', '23159238', '23155962', '27453900', '23149485', '23142034', '23137661', '23135141', '23133557', '23133466', '23126494', '23113799', '23111123', '23107923', '23095600', '23089488', '23074553', '23071600', '23071434', '23070426', '23062648', '23060491', '23047172', '23046708', '23044055', '23041478', '23035283', '23035184', '23027530', '23026549', '23022373', '23019377', '23015648', '23012956', '23010876', '23010568', '23006744', '22998671', '22993406', '22992896', '22984521', '22983285', '22981973', '22980013', '22980012', '22970937', '22966150', '22951656', '22950630', '22949751', '22949746', '22943404', '22941742', '22940015', '22938818', '22936182', '32327861', '22930046', '22924922', '22924914', '22923434', '22921952', '22910667', '22910631', '22908155', '22906512', '22906355', '22896633', '22881030', '22851753', '22848538', '22847430', '22837488', '22837100', '22835153', '22832545', '22832368', '22831461', '22822648', '22804764', '22799184', '22799162', '22795672', '22790439', '22781137', '22779109', '22778097', '22776427', '22776056', '22760136', '22759070', '24893197', '22742966', '22740529', '22729571', '22717193', '22712598', '22706525', '22705105', '22704457', '22696530', '22647214', '22644734', '22639928', '22639318', '22627571', '22618566', '22613495', '22610886', '22609887', '22609210', '22595548', '22594908', '22591211', '22590866', '22565180', '22558235', '22557877', '22548804', '22545203', '22543615', '22542371', '22541392', '22539813', '22522069', '22521209', '22499837', '22499417', '22493124', '22493121', '22479310', '22470449', '22468990', '22465221', '22460980', '22457711', '22457617', '22446126', '22445587', '22443329', '22436425', '22433890', '22431975', '22425678', '22419676', '22415252', '22412858', '22409558', '22404108', '22380986', '22379197', '22379063', '22370829', '22368385', '22366549', '22365618', '22364910', '22361579', '22350714', '22349295', '22347471', '22347271', '22341454', '22324244', '22320388', '22314833', '22305876', '22297145', '22296922', '22294693', '22279028', '22263675', '22249208', '22247389', '22247372', '22234111', '22223035', '22222265', '22215568', '22215028', '22214421', '22211994', '25390726', '24294720', '23569838', '22203499', '22201623', '22196032', '22194951', '22191170', '22184947', '22178449', '22174676', '22173138', '22164870', '22164623', '22164499', '22164498', '22164380', '22156429', '22150391', '22147768', '22144491', '22137582', '22130334', '22122243', '22108764', '22104141', '22091606', '22085916', '22083816', '22083708', '22079225', '22079164', '22078010', '22071465', '22070984', '22068979', '22068852', '22064707', '22054357', '22050755', '22048017', '22044503', '22032402', '22027550', '22023992', '22021924', '22018426', '22006453', '22005272', '22004993', '22002976', '21983362', '21977228', '21970661', '21964589', '21957440', '21956696', '21955278', '21947387', '21943559', '21935646', '21925110', '21922236', '21906696', '21906104', '21905605', '21902872', '21894386', '21887595', '21887062', '21872788', '21867928', '21864927', '21859330', '21856107', '21846582', '21840261', '21829561', '21824730', '21796113', '21783405', '21770803', '21762755', '21756421', '21743484', '21741348', '21738266', '21738265', '21734055', '21732111', '21719820', '21713730', '21710842', '21708941', '21704458', '21689827', '21683267', '21683169', '21680094', '21670272', '21669237', '21632181', '21629726', '21629523', '21614852', '21606248', '21591274', '21569516', '21545808', '21531348', '21527361', '21526166', '21524194', '21519126', '21515278', '21512035', '21509446', '21506865', '21506854', '21506839', '21506835', '21506784', '21503639', '21503550', '21500539', '21486145', '21483743', '21479245', '21468430', '21466920', '21458453', '21441191', '21441186', '21436047', '21434872', '21434486', '21423671', '21419634', '21414190', '21413323', '21413293', '21413265', '21412228', '21389742', '21378773', '21377801', '21370639', '21367461', '21359560', '21354140', '21349099', '21349088', '21349087', '21348626', '21342063', '21341172', '21341160', '21339369', '21324596', '21320505', '21316867', '21315696', '21310148', '21302474', '21281213', '21279286', '21271035', '21268546', '21262371', '21247702', '21244658', '21244441', '21242993', '21232869', '21229335', '21225211', '21221639', '21219742', '21217818', '21216534', '21203773', '21203443', '21195550', '21192848', '25389670', '23508064', '21185786', '21185360', '21171869', '21169382', '21158620', '21151942', '21146211', '21145321', '21129215', '21129103', '21120306', '21114968', '21098108', '21095258', '21087690', '21085625', '21080484', '21075529', '21073140', '21062937', '21049434', '21044631', '21035269', '21031242', '20972401', '20955757', '20950091', '20936348', '20932812', '20921875', '20884150', '20877509', '20870259', '20868739', '20863437', '20860479', '20859748', '20845183', '20836703', '20811054', '20808766', '20802187', '20799833', '20736348', '20734761', '20734700', '20721578', '20713670', '20708622', '20708090', '20706578', '20693424', '20688714', '20688639', '20688628', '20688627', '20684023', '20678873', '20678172', '20674426', '20666734', '20642428', '20638040', '20626297', '20624044', '20619261', '20615958', '20613947', '20608471', '20607979', '20601663', '20587361', '20581113', '20578813', '20575641', '20575139', '20570441', '20561393', '20557196', '20536464', '20535134', '20520779', '20518252', '20514494', '20509575', '20507931', '20500504', '20493842', '20485428', '20464125', '20453223', '20450022', '20445991', '20445562', '20437872', '20437247', '20434268', '20429866', '20424527', '20412799', '20412796', '20411808', '20398214', '20380545', '20378817', '20378610', '20378250', '20371255', '20367080', '20361966', '20359481', '20358853', '20358851', '20350582', '20347630', '20331989', '20305970', '20304000', '20302708', '20227187', '20220096', '20218875', '20214553', '20209114', '20207874', '20207484', '20202907', '20194044', '20161736', '20157353', '20153117', '20145099', '20140516', '20140383', '20138322', '20120757', '20117266', '20117109', '20111813', '20107484', '20083665', '20074601', '20071081', '20065213', '20055991', '20050006', '20045696', '32214695', '21418689', '20018269', '20013663', '19995468', '19995194', '19968848', '19967093', '19956988', '19956968', '19949859', '19943064', '19940050', '19937050', '19932524', '19918624', '19918404', '19916846', '19911079', '19902843', '19897974', '19893982', '19888193', '19887856', '19874186', '19854173', '19852805', '19851961', '19848336', '19846885', '19842061', '19839262', '19830724', '19825110', '19811938', '19811261', '19801344', '19795765', '19788802', '19784876', '19779391', '19776376', '19769872', '19765381', '19765337', '19765335', '19758215', '19758214', '19758211', '19758210', '19758209', '19758208', '19755119', '19747019', '19744305', '19744303', '19744302', '19742399', '19741601', '19735223', '19720564', '19715429', '19715214', '19703714', '19698800', '19682324', '19671446', '19670963', '19668438', '19666926', '19663709', '19659869', '19647370', '19645867', '19638313', '19630138', '19629528', '19620347', '19602320', '19589550', '19578634', '19567250', '19567231', '19566457', '19563804', '19561432', '19559535', '19549348', '19548967', '19548003', '19547871', '19547868', '19537013', '19494301', '19485758', '19478853', '19470195', '19468755', '19461210', '19433092', '19430669', '19430666', '19430664', '19430663', '19430662', '19430651', '19430650', '19430647', '19430646', '19430645', '19430638', '19430635', '19425174', '19423226', '19422671', '19415353', '19414791', '19400868', '19395175', '19393962', '19382673', '19379828', '19374326', '19363083', '19356903', '19353955', '19348590', '19334476', '19331765', '19324041', '19319226', '19299696', '19285457', '19267913', '19244825', '19229764', '19219285', '19217909', '19217908', '19217907', '19212132', '19211119', '19209778', '19195448', '19193743', '19186199', '19164513', '19152600', '19148571', '19143130', '19142443', '19129411', '19127964', '24946126', '21938240', '20721328', '20360890', '19114038', '19111254', '19098990', '19091632', '19091473', '19084398', '19068071', '19063884', '19050265', '19043212', '19032550', '19032062', '19026704', '19020912', '19019554', '19018809', '18992742', '18991607', '18983997', '18983845', '18977350', '18958678', '18956818', '18952195', '18951847', '18949330', '18947414', '18946578', '18938169', '18838076', '18830064', '18825713', '18813711', '18807815', '18806497', '18795882', '18784451', '18784077', '18775432', '18766148', '18762973', '18757752', '18752708', '18723241', '18716804', '18715735', '18706414', '18703303', '18703054', '18700170', '18698419', '18694755', '18693558', '18693557', '18693556', '18689234', '18689233', '18689231', '18689230', '18687293', '18680945', '18678671', '18663050', '18634785', '18624630', '18616630', '18606868', '18606498', '18605805', '18604403', '18602775', '18587399', '18576878', '18571443', '18569146', '18564764', '18558493', '18555712', '18554866', '18552348', '18552283', '18545833', '18544039', '18543673', '18539501', '18523590', '18514029', '18512353', '18504773', '18501289', '18495348', '18473835', '18473184', '18454982', '18452424', '18446314', '18441906', '18441871', '18434975', '18433419', '18432754', '18432094', '18420584', '18416325', '18408578', '18397582', '18384483', '18372629', '18372206', '18369473', '18367880', '18345378', '18343675', '18343351', '18331451', '18314680', '18308927', '18304737', '18301364', '18300578', '18297814', '18297249', '18289290', '18281157', '18268502', '18251416', '18243149', '18234060', '18226453', '18224612', '18211930', '18208326', '18207143', '18203663', '18187782', '18187136', '18185591', '18172392', '18173081', '18164135', '32214935', '25389626', '19450322', '18161266', '18155841', '18096393', '18096254', '18084237', '18061138', '18056381', '18054356', '18045699', '18035978', '18025219', '18006239', '18005867', '18005238', '17998563', '17997128', '17986291', '17977031', '17964621', '17962877', '17937738', '17928081', '17923502', '17922930', '17910339', '17910149', '17900938', '17894023', '17892617', '17886796', '17877534', '17846793', '17827351', '17825290', '17823405', '17806043', '17768562', '20353125', '17719264', '17701826', '17696249', '17692	20358	4677794
tubulo-interstitial nephritis, not specified as acute or chronic	N12	Epstein-Barr Virus	EBV	Herpesvirus 4, Human	3.60017	3890	(("nephritis, interstitial"[MeSH Terms] OR ("nephritis"[All Fields] AND "interstitial"[All Fields]) OR "interstitial nephritis"[All Fields] OR ("tubulo"[All Fields] AND "interstitial"[All Fields] AND "nephritis"[All Fields]) OR "tubulo interstitial nephritis"[All Fields]) NOT (specified[All Fields] AND acute[All Fields]) OR chronic[All Fields]) AND (("herpesvirus 4, human"[MeSH Terms] OR "human herpesvirus 4"[All Fields] OR ("epstein"[All Fields] AND "barr"[All Fields] AND "virus"[All Fields]) OR "epstein barr virus"[All Fields]) OR ("herpesvirus 4, human"[MeSH Terms] OR "human herpesvirus 4"[All Fields] OR "ebv"[All Fields]) OR ("herpesvirus 4, human"[MeSH Terms] OR "human herpesvirus 4"[All Fields] OR "herpesvirus 4, human"[All Fields]))	['32773475', '32766379', '32763760', '32759317', '32758149', '32754529', '32751557', '32740228', '32723287', '32717137', '32692305', '32685462', '32670905', '32666933', '32655238', '32650853', '32650683', '32648237', '32646510', '32643480', '32641485', '32627089', '32620560', '32619987', '32603431', '32598475', '32576052', '32567760', '32565530', '32564520', '32558948', '32551397', '32543060', '32529821', '32516422', '32498632', '32496718', '32493363', '32492686', '32472530', '32448485', '32436627', '32429322', '32421978', '32414846', '32409608', '32407047', '32399317', '32397555', '32396272', '32394206', '32389366', '32386415', '32384485', '32373555', '32363706', '32362967', '32355859', '32352338', '32350807', '32343232', '32342016', '32341017', '32320435', '32312675', '32310489', '32309780', '32306712', '32295735', '32291495', '32281491', '32268575', '32258077', '32257210', '32257153', '32257152', '32255500', '32249718', '32238579', '32229239', '32212795', '32202691', '32181249', '32180880', '32178406', '32162390', '32152351', '32145335', '32144502', '32140156', '32129496', '32112085', '32111757', '32110798', '32095147', '32072672', '32069263', '32067040', '32066862', '32041355', '32039196', '32031127', '32030416', '32024990', '32012815', '32012280', '31985732', '31983614', '31982545', '31967088', '31962325', '31958417', '31956153', '31944495', '31934105', '31921116', '31908501', '31889602', '31885993', '31885568', '31879535', '31845495', '31834883', '31833428', '31828376', '31824487', '31804748', '31802220', '31787977', '31770763', '31767131', '31759091', '31756230', '31739735', '31735345', '31730835', '31720167', '31704289', '31693921', '31690398', '31688637', '31685000', '31671936', '31662531', '31662504', '31660483', '31645677', '31634201', '31622058', '31608409', '31597860', '31591996', '31578295', '31567132', '31567129', '31562397', '31556214', '31537641', '31535544', '31526362', '31519155', '31512524', '31511241', '31501540', '31496815', '31484894', '31480291', '31479342', '31478994', '31478993', '31475007', '31474977', '31456038', '31436003', '31433885', '31402499', '31401973', '31398454', '31394725', '31386190', '31375628', '31371662', '31367943', '31365984', '31363166', '31358657', '31356009', '31355168', '31352986', '31341625', '31327318', '31322518', '31315893', '31315684', '31315561', '31305266', '31302664', '31299306', '31289161', '31283632', '31258344', '31257838', '31253857', '31252621', '31244374', '31240305', '31236460', '31231622', '31231620', '31229641', '31226637', '31218495', '31215899', '31215528', '31215410', '31209410', '31208150', '31205958', '31198762', '31198534', '31197126', '31192398', '31191532', '31186815', '31185156', '31184232', '31177052', '31173846', '31163214', '31162258', '31155783', '31153519', '31152298', '31145976', '31145975', '31140830', '31135384', '31131123', '31114236', '31104441', '31101196', '31099136', '31089479', '31088437', '31088382', '31077135', '31072742', '31068557', '31065564', '31057538', '31047767', '31045623', '31040055', '31039432', '31036665', '31033123', '31021503', '31019052', '31005860', '31003854', '30998212', '30996040', '30975907', '30957026', '30955487', '30953706', '30931288', '30922271', '30919779', '30918887', '30913860', '30893526', '30884056', '30880301', '30871221', '30867819', '30867651', '30865070', '30845885', '30838143', '30830248', '30826436', '30816165', '30809508', '30809095', '30807868', '30805320', '30805241', '30788083', '30782130', '30779028', '30778380', '30776520', '30769835', '30747332', '30742043', '30734426', '30734304', '30728633', '30725847', '30713808', '30705877', '30705423', '30704352', '30686790', '30685875', '30683243', '30680693', '30679025', '30676400', '30664876', '30664667', '30662890', '30662441', '30661064', '30658021', '30653141', '30652530', '30646507', '30635287', '30633196', '30630698', '30619276', '30609291', '30607128', '32421993', '30564562', '30562647', '30541846', '30533036', '30531297', '30519236', '30518982', '30508593', '30505828', '30513201', '30487790', '30487697', '30484521', '30470618', '30470245', '30460216', '30459818', '30445927', '30444956', '30442566', '30422054', '30416955', '30392236', '30390731', '30380402', '30356785', '30345623', '30344507', '30341184', '30340457', '30337929', '30297882', '30293280', '30290612', '30285657', '30267241', '30261303', '30260027', '30250467', '30248542', '30238285', '30237889', '30231346', '30229949', '30214826', '30212896', '30210836', '30210119', '30186028', '30185062', '30167078', '30154040', '30148472', '30146710', '30139338', '30138256', '30128292', '30123826', '30123428', '30116245', '30111570', '30107521', '30075555', '30064602', '30040158', '30036247', '30020687', '30020622', '30015080', '30009980', '30006858', '30002286', '29996266', '29996187', '29984868', '29977758', '29976663', '29969437', '29963521', '29958621', '29925906', '29902855', '29901220', '29896680', '29892607', '29891833', '29877232', '29866887', '29798245', '29792895', '29787288', '29786186', '29769722', '29765143', '29746558', '29743394', '29739366', '29729943', '29723986', '29713613', '29712633', '29702970', '29697393', '29691341', '29678144', '29677384', '29675003', '29673190', '29668600', '29664112', '29658924', '29642192', '29629357', '29626241', '29624084', '29616044', '29607530', '29600942', '29599784', '29575395', '29551863', '29523417', '29518976', '29516667', '29508438', '29503358', '29489682', '29487382', '31938268', '31938223', '29476768', '29472930', '29464716', '29460890', '29456946', '29434583', '29426773', '29417255', '29411474', '29409366', '29399336', '29394264', '29391313', '29385191', '29379122', '29377877', '29375553', '29375552', '29368098', '29363775', '29361739', '29352853', '29352500', '29350173', '29344502', '29341372', '29325854', '29307291', '29296761', '29286523', '29286521', '29286515', '29270166', '29266238', '29259832', '29259291', '29250687', '29242302', '29228090', '29228057', '29204580', '29200172', '29185211', '29164572', '29163507', '29155103', '29143406', '29143133', '29123514', '29122656', '29112013', '29088902', '29085683', '29085329', '32064225', '29075289', '29075063', '29066044', '29051561', '29049190', '29046010', '29026166', '29024023', '29022747', '28981470', '28980591', '28972094', '28964535', '28954244', '28934729', '28932137', '28929964', '28919770', '28913877', '28893933', '28885054', '28859984', '28850597', '28845389', '28823286', '28800616', '28798059', '28782131', '28766544', '28755681', '28736845', '28729867', '28717787', '28700679', '28679993', '28679986', '28670739', '28668607', '28666406', '28653462', '28652944', '28648516', '28645328', '28637047', '28628024', '28613726', '28609772', '28604802', '28590301', '28578010', '28573910', '28561677', '28559386', '28552984', '28542273', '28527920', '28499936', '28499895', '28489771', '28488355', '28488180', '28484077', '28478837', '28468603', '28467811', '28465156', '28446615', '28421114', '28410496', '28395107', '28395105', '28394808', '28390986', '28385786', '28385698', '28383790', '28381684', '28367723', '28364845', '28358704', '28355720', '28351939', '28346502', '28340951', '28325354', '28317365', '28303641', '28300576', '28293043', '28280938', '28272671', '28265964', '28242870', '30620536', '28210942', '28202897', '28195879', '28189285', '28186686', '28186092', '28180067', '28179539', '28178139', '28163164', '28151089', '28143608', '30508463', '28120384', '28091735', '28089555', '28072954', '28069010', '28056294', '28050219', '28040323', '28039929', '28036046', '28033311', '28028749', '28018695', '28008927', '28004435', '28003273', '28000955', '27993616', '27989013', '27988064', '27979922', '27951736', '27920518', '27916250', '27916046', '27905258', '27904117', '27865457', '27861371', '27856178', '27852142', '27833448', '27833447', '27832981', '27830995', '27830722', '27829019', '27819684', '27803174', '27582272', '27797900', '27795539', '27733645', '30550704', '27793655', '27793122', '27784484', '27595782', '27701180', '27664325', '27772621', '27476463', '26636741', '27647685', '27760621', '27748521', '27689909', '27686857', '27683629', '27677953', '20301357', '27647953', '27638562', '27626174', '27617611', '27595281', '27590471', '27589534', '27582728', '27577564', '27572445', '27563201', '27562904', '27557810', '27554218', '27545820', '27540722', '27539226', '27535981', '27522040', '27515196', '27503907', '27495050', '27492521', '27492372', '27467959', '27450516', '27438510', '27437106', '27418098', '27412620', '27403305', '27400669', '27367207', '27364115', '27353473', '27349249', '27344206', '27335685', '27308267', '27301874', '27284096', '27265923', '27263789', '27256608', '27226916', '27211546', '29861791', '27196451', '27184478', '27175311', '27170210', '27169477', '27167345', '27158124', '27157296', '27144366', '27142157', '27136093', '27123228', '27118537', '27093913', '27093448', '27091716', '27089710', '27061510', '27060373', '27051685', '27049896', '27045883', '27032399', '27014272', '26992145', '26990870', '26970136', '26960588', '26952849', '26950725', '26924643', '26907634', '26905929', '26900273', '26879589', '26844502', '26831522', '26809631', '26808729', '26802473', '26800167', '26789984', '26789827', '26784180', '26778690', '26770996', '26759164', '26758318', '26738743', '26723083', '26718301', '29677422', '29421230', '29421226', '26712582', '26711919', '26686092', '26677065', '26674173', '26671147', '26666412', '26663042', '26637929', '26628726', '26623141', '26611482', '26608111', '26603974', '26589230', '26557937', '26551881', '26539641', '26531246', '26529633', '26526510', '26525472', '26524732', '26518333', '26518057', '26517489', '26513308', '26499410', '26497471', '26485519', '26482341', '26480900', '26461477', '26460692', '26441062', '26432518', '26428379', '26424649', '26420974', '30538845', '26404960', '26393126', '26379360', '26377985', '26363601', '26362747', '26361716', '26361701', '26360368', '26357629', '26346543', '26334989', '26330346', '26322696', '26322203', '26315206', '26294417', '26293016', '26291418', '26288818', '26288811', '26285106', '26279520', '26278774', '26276260', '26258873', '26253291', '26252400', '26251590', '26245687', '26209371', '26190523', '26189878', '26187144', '26186701', '26184021', '26178917', '26178533', '26160376', '26152660', '26148205', '26141442', '26113847', '26110881', '26110819', '26101453', '26093732', '26087198', '26081141', '26076687', '26062673', '26057372', '26057147', '26044950', '26039207', '26018275', '26012149', '25996206', '25989660', '25989498', '25979578', '25972916', '25968626', '25959150', '25956317', '25951857', '25949911', '25947952', '25940575', '25938379', '25916549', '25901860', '25884725', '25879889', '25874450', '25869609', '25853736', '25845981', '25834713', '25834311', '25814697', '25809637', '25807050', '25805657', '25802867', '25802128', '25789817', '25780514', '25752113', '25746607', '25742897', '25711943', '25706097', '25705606', '25699376', '25691585', '25675010', '25674286', '25660145', '25654363', '25639633', '25631935', '25628319', '25618565', '25597523', '25592983', '25589959', '25575650', '25553464', '28702272', '27417356', '27051679', '26937306', '25546609', '25541210', '25540880', '25530445', '25525301', '25518455', '25516237', '25515271', '25512154', '25505955', '25504528', '25502235', '25489804', '25482864', '25482300', '25479223', '25475054', '25471075', '25456971', '25439346', '25434292', '25422336', '25418190', '25416857', '25408850', '25406547', '25391491', '25384710', '25366544', '25342015', '25341666', '25335403', '25324869', '25323532', '25319987', '25317700', '25313976', '25311592', '25307939', '25300866', '25272982', '25255144', '25242780', '25199714', '25197370', '25174393', '25170121', '25163591', '25162933', '25162594', '25162538', '25148387', '25146698', '25142586', '25132446', '25131771', '25109751', '25109697', '25104221', '25101093', '25098114', '25078688', '25076300', '25066886', '25051184', '25034413', '25031745', '25012564', '24988166', '24975337', '24966953', '24966952', '24964240', '24956175', '24955786', '24951124', '24945717', '24939943', '24923536', '24918642', '24903066', '24901859', '24891330', '24891056', '24889739', '24882454', '24868220', '24866539', '24865551', '24831943', '24831171', '24821162', '24815922', '24801498', '24799376', '24793092', '24789743', '24777195', '24766466', '24763539', '24758314', '24753538', '24751797', '24744581', '24739718', '24715155', '24694534', '24684038', '24675761', '24662020', '24660849', '24653716', '24635924', '24632197', '24628134', '24622348', '24620724', '24613988', '24608961', '24587828', '24579323', '24557082', '24554877', '24554817', '24551464', '24550228', '24533861', '24528553', '24528217', '24516386', '24507517', '24501166', '24493474', '26183510', '24461904', '24459828', '24454857', '24438207', '24438143', '24438142', '24427365', '24400389', '24390103', '24389909', '24382987', '24374940', '24373166', '26556428', '26058116', '25946850', '24367478', '24349327', '24348817', '24342980', '24339294', '24337376', '24333532', '24330365', '24312567', '24308932', '24308930', '24268735', '24262917', '24262330', '24227816', '24204658', '24203667', '24194956', '24190575', '24188918', '24183354', '24151490', '24130782', '24118875', '24103072', '24101115', '24095032', '24085362', '24052080', '24037022', '24034051', '24033110', '24030379', '24030236', '24012167', '24008303', '24008291', '24008290', '24006616', '24005265', '23999694', '23991022', '23982171', '23980486', '23978718', '23975921', '23973892', '23972300', '23965169', '23959519', '23945832', '23930666', '23922241', '23919392', '23905908', '23897264', '23885038', '23872785', '23867134', '23864628', '23852921', '23846901', '23845721', '23843800', '23816478', '23816348', '23751255', '23746314', '23743853', '23743126', '23734904', '23731478', '23729211', '26838975', '23706769', '23698300', '23687223', '23685147', '23684423', '23682851', '23672439', '23667373', '23643635', '23638154', '23635036', '23628063', '23625339', '23616648', '23613990', '23608862', '23573286', '23569445', '23568339', '23565820', '23562195', '23557472', '23555757', '23550258', '23541598', '23541320', '23526738', '23524472', '23520331', '23519428', '23496845', '23480606', '23473835', '23470892', '25841448', '23442890', '23430113', '23418935', '23415597', '23414100', '23409074', '23387894', '23373381', '23349599', '23346186', '23343210', '23341729', '23311222', '23296955', '23294601', '23285191', '23282972', '23280567', '23279573', '23278452', '25374737', '24757822', '23271970', '23271381', '23269893', '23268242', '23257476', '23252773', '23248626', '23246696', '23242282', '23240920', '23233573', '23213608', '23206310', '23206225', '23201040', '23200166', '23194777', '23192038', '23169419', '23165337', '23162932', '23161496', '23155374', '23142136', '23123105', '23109880', '23104125', '23069693', '23080504', '23070541', '23046318', '23023344', '23022500', '24893304', '23018266', '23005596', '22993144', '22983646', '22974354', '22973830', '22973702', '22971467', '22951661', '22940537', '22937721', '22937690', '22936446', '22935659', '22926562', '22923891', '22916563', '22903665', '22895834', '22890551', '22886572', '22880408', '22873615', '22850617', '22843060', '25478103', '22807581', '22805533', '22801289', '22797944', '22797815', '22783355', '22748471', '22742549', '22739399', '22724273', '22720208', '22711358', '22711054', '22689912', '22664776', '22613699', '22612510', '22542030', '22564548', '22564126', '22541063', '22511310', '22499056', '22489537', '22476860', '22473253', '22472958', '22466838', '22449673', '22437688', '22432758', '22432520', '22430611', '22428480', '22407028', '22405628', '22399306', '22377916', '22374530', '22373896', '22370999', '22367377', '22363173', '22359947', '24432259', '22353435', '22347443', '22339566', '22332375', '22330580', '22321191', '22312480', '22302202', '22293431', '22292144', '22273720', '22269114', '22264774', '22247563', '22244848', '22232633', '22230415', '22209290', '22205850', '22203858', '22190180', '22186314', '22182950', '22178321', '22171470', '22171269', '22167597', '22160618', '22158471', '22155500', '22140602', '22139120', '22137275', '22130640', '25755386', '22118528', '22111599', '22105417', '22104426', '22096243', '22088177', '22084489', '22078837', '22076306', '22047750', '22028658', '22022385', '22018212', '22017478', '22014047', '21995788', '21994111', '21988771', '21986066', '21983660', '21982061', '21964398', '21963519', '21961056', '21952467', '21930332', '21925091', '21920281', '21916231', '21907533', '21888928', '21888515', '21885920', '21871974', '21860564', '21820391', '21805472', '21804462', '21801161', '21796551', '21772253', '21763239', '21755389', '21753858', '21745774', '21740585', '21738624', '21734365', '21733557', '21729029', '21699721', '21697063', '21688483', '21685826', '21683977', '21626105', '21617905', '21615995', '21600143', '21569568', '21563945', '21563556', '21560455', '21560389', '21560383', '21560180', '21555851', '21555537', '21531895', '21518386', '21518144', '21516465', '21512171', '21501230', '21492352', '21491104', '21486562', '21482735', '21460867', '21460204', '21458882', '21454450', '21440755', '21428187', '21425559', '21422857', '21377409', '21358976', '21336546', '21336246', '21324504', '21323694', '21315416', '21314241', '21311438', '21305737', '21297439', '21291541', '21285006', '21272632', '21270144', '21261620', '21247349', '21245820', '21245635', '21225628', '21219186', '21215811', '21212088', '21196018', '23198262', '22482064', '21191334', '21139945', '21136270', '21134001', '21122584', '21122436', '21119115', '21116318', '21108705', '21102592', '21097605', '21092169', '21084867', '21075971', '21069730', '21067549', '21064032', '21062987', '21052884', '21048031', '21044009', '21035384', '21034831', '21034415', '20981794', '20980631', '20956953', '20942068', '20930341', '20926565', '20889988', '20876453', '20874514', '20872273', '20871392', '20869749', '20860505', '20856592', '20851242', '20850691', '20827765', '20823128', '20816834', '20806428', '20728869', '20728483', '20726688', '20718717', '20717742', '20693756', '20689312', '20656312', '20654155', '20647565', '20616168', '20602604', '20565880', '20560768', '20536751', '20532860', '20530692', '20514021', '20510468', '20498651', '20497358', '20495755', '20495447', '20487626', '20484501', '20463647', '20460891', '20459737', '20456978', '20437872', '20425414', '20420644', '20417362', '20415861', '20405709', '20401762', '20387188', '20369583', '20367637', '20363992', '20359084', '20345445', '20331737', '20304173', '20300784', '20238251', '20232341', '20228849', '20227931', '20180359', '20178121', '20173023', '20158631', '20156224', '20145381', '20142812', '20139760', '20133697', '20119592', '20118992', '20113656', '20107744', '20102529', '20093240', '20083213', '20079188', '20066023', '20063785', '20062008', '20052729', '21589827', '21415952', '21381349', '20038241', '20034348', '20021792', '20012631', '19997805', '19968485', '19960852', '19956661', '19955554', '19951472', '19940482', '19939466', '19936556', '19932200', '19921494', '19915947', '19907114', '19897573', '19897039', '19889478', '19861468', '19874894', '19855442', '19855249', '19851501', '19851130', '19840248', '19832804', '19830209', '19811582', '19801937', '19793909', '19786768', '19765462', '19762370', '19749141', '19748788', '19744184', '19730240', '19720839', '19720246', '19681818', '19678930', '19656540', '19648797', '19643443', '19608242', '19588219', '19588139', '19584691', '19577411', '19563549', '19563406', '19563294', '19551857', '19494393', '19545769', '19531651', '19527448', '19523673', '19520522', '19515747', '19497045', '19490058', '19467693', '19452725', '19417211', '19414405', '19408868', '19404843', '19403888', '19382256', '19380770', '19380083', '19369778', '19361810', '19347303', '19338241', '19337983', '19330655', '19245930', '19325203', '19321758', '19319950', '19303808', '19298239', '19293549', '19264919', '19264770', '19254880', '19248202', '19236801', '19235665', '19207223', '19203517', '19203516', '19202223', '19184184', '19165168', '19148139', '19147572', '19118057', '21718574', '21686614', '21103269', '20648766', '20524294', '20218106', '19102393', '19099488', '19094463', '19093530', '19067922', '19067920', '19055804', '19053922', '19052994', '19047800', '19033930', '19033322', '19032417', '19032105', '19017178', '19016718', '18996483', '18978144', '18978143', '18976443', '21748084', '18931080', '18928873', '18926604', '18845656', '18843488', '18833401', '18833122', '18833029', '18830259', '18827273', '18820914', '18816191', '18801089', '18801025', '18793782', '18791835', '18790800', '18788591', '18785907', '18784828', '18774502', '18754877', '18729775', '18728248', '18728155', '18727655', '18717604', '18711000', '18708942', '18703682', '18703174', '18703007', '18695669', '18691217', '18675117', '18673359', '18663268', '18663124', '18657205', '18657087', '18646606', '18641020', '18636273', '18627511', '18626884', '18592993', '18589190', '18581476', '18573719', '18562537', '18550621', '18549878', '18549632', '18546844', '18541204', '18539341', '18523147', '18502831', '18492119', '18491961', '18477041', '18455218', '18436998', '18433412', '18431322', '18427908', '18419487', '18419486', '18410259', '18403880', '18397216', '18391703', '18389062', '18387750', '18386010', '18382112', '18360119', '18347456', '18332909', '18324913', '18307254', '18287127', '18266798', '18260761', '18260301', '18234799', '18231878', '18223336', '18211510', '18201267', '18192576', '18190605', '18177602', '18173082', '18173072', '18163428', '18162090', '18158559', '18158235', '18094573', '18092246', '18090919', '18086168', '18079737', '18046588', '18040814', '18040148', '18035319', '18033300', '18024394', '18020549', '18019402', '17988922', '17986574', '17945348', '17917544', '17917029', '17915270', '17913266', '17910721', '20425379', '17895764', '17893234', '17892849', '17892514', '17892495', '17892402', '17878998', '17875507', '17870272', '17854043', '17845840', '17804655', '17802898', '17768130', '17721196', '17713443', '17710686', '17690565', '17673808', '17668875', '17644391', '17641612', '17638430', '17636196', '17626842', '17625943', '17613872', '17611062', '17596007', '17585112', '17562623', '17561685', '17557295', '17547851', '17541400', '17539016', '17524952', '17520520', '17510535', '17506116', '17493228', '17488397', '17484489', '17483058', '17474115', '20477677', '17454615', '17452817', '17452815', '17445115', '17419714', '17405750', '17388670', '17388662', '17376193', '17363768', '17363184', '17348290', '17346281', '17341499', '17337646', '17337145', '17331111', '17326599', '17318076', '17307249', '17301400', '17301392', '17301361', '17290281', '17286612', '17279009', '17276366', '17270243', '17234754', '17233466', '17225522', '17222368', '17204179', '17203526', '17197115', '19454088', '17189227', '17169531', '17168991', '17162154', '17154402', '17148803', '17141448', '17141343', '17140370', '17135744', '17129171', '17127201', '17119030', '17117014', '17105857', '17103008', '17096769', '17081922', '17079436', '17079288', '17077925', '17077924', '17076536', '17074607', '17058803', '17048301', '17044837', '17041860', '17040289', '17035381', '17013427', '17007027', '16987978', '16985171', '16978917', '16967292', '16959617', '16952195', '16950834', '16939587', '16935975', '16928877', '16923515', '16911496', '16909795', '16908276', '16902984', '16892540', '16889756', '16889122', '16888948', '16879030', '16869239', '16860834', '16848974', '16842521', '16839235', '16838338', '16827800', '16825163', '16825143', '16823820', '16809616', '16792943', '16791843', '16788096', '16758900', '16753866', '16753857', '16741253', '16740775', '16732175', '16713282', '16712476', '16711324', '16702496', '16687625', '16679925', '16646565', '16644568', '16643792', '16635793', '16628581', '16616072', '16615559', '16615558', '16615549', '16615521', '16611784', '16573551', '16569586', '16558535', '16554915', '16554102', '16551963', '16550746', '16549811', '16542469', '16536316', '16533749', '16533748', '16525495', '16518966', '16511941', '16508929', '16495186', '16479544', '16475940', '16471317', '16463052', '16458122', '16456326', '16456029', '16449999', '16426330', '16418766', '16409297', '16405844', '16401550', '16397126', '16389950', '16388389', '16386957', '16385921', '16383293', '16373252', '16371020', '16364984', '16354573', '16338067', '16330929', '16311154', '16299677', '16293926', '16287711', '16282467', '16280311', '16273722', '16271084', '16255650', '16255543', '16247742', '16246422', '16234591', '16229803', '16224224', '16221164', '16217256', '16217162', '16205733', '16181471', '16176416', '16170750', '16170080', '16140789', '16138335', '16112056', '16111529', '16108834', '16108385', '16085026', '16083813', '16047416', '16041263', '16019518', '16019472', '16014911', '16014568', '16003604', '15977238', '15970508', '15966906', '15957234', '15949726', '15948864', '15919939', '15912437', '15909110', '15897752', '15879103', '15861702', '15861020', '15859935', '15849550', '15848647', '15848500', '15842042', '15841210', '15830149', '15813847', '15795307', '15773515', '15754300', '15753988', '15750464', '15742118', '15735559', '15733143', '15725472', '15718417', '15713903', '15709008', '15697055', '15673968', '15664781', '15657560', '15655776', '15650686', '15634928', '15621126', '15620138', '15617866', '15612981', '15578683', '15577849', '15563422', '15558041', '15551754', '15551734', '15549561', '15536397', '15534094', '15530319', '15528144', '15512829', '15510835', '15507639', '15507395', '15503175', '15489867', '15484193', '15482100', '15481454', '15477212', '15475073', '15465085', '15454834', '15454012', '15448337', '15446316', '15370267', '15369178', '15368517', '15366645', '15361640', '15357629', '15349908', '15331449', '15327544', '15325000', '15324931', '15322522', '15322431', '15314547', '15301832', '15295706', '15291346', '15291112', '15289835', '15289339', '15288697', '15288002', '15284487', '15282671', '15280679', '15270723', '15257037', '15233274', '15232310', '15231569', '15230196', '15224357', '15219063', '15218971', '15201515', '15199749', '15176965', '15175170', '15170639', '15164623', '15141762', '15138943', '15133444', '15124752', '15113035', '15105659', '15101730', '15075999', '15067338', '15061892', '15057648', '15044921', '15014890', '15009802', '14983938', '14980436', '14978696', '14977355', '14970832', '14962269', '14768722', '14755322', '14751944', '14743053', '14734884', '14714078', '14710028', '14703693', '21289975', '14697745', '14687985', '14669286', '14666712', '14663590', '14657951', '14641280', '14635402', '14633612', '14623772', '14620189', '14605607', '14596882', '14587256', '14580227', '14576041', '14575009', '14567934', '14566059', '14563227', '14560574', '14557287', '14556658', '14554250', '14526719', '14522244', '13679598', '12974760', '12967784', '12966553', '12963664', '12955704', '12952231', '12934309', '12931555', '12930319', '12894853', '12890002', '12852656', '12843969', '12837836', '12835569', '12815486', '12813028', '12805559', '12802926', '12796798', '12791891', '12785195', '12782821', '12782762', '12780797', '12774923', '12773806', '12767011', '12763937', '12757266', '12749015', '12748677', '12734687', '12731085', '12725684', '12719566', '12717273', '12714821', '12708051', '12707047', '12705789', '12704589', '12702915', '12681997', '12699856', '12692818', '12692278', '12680611', '12685317', '12666139', '12653848', '12644141', '12636019', '12635027', '12621491', '12599514', '12599068', '12594650', '12593594', '12591756', '12591274', '12583615', '12582420', '12571613', '12569765', '12567394', '12563945', '12553112', '12546093', '12544781', '12541691', '12533686', '12529677', '12525648', '12512902', '12508305', '12506154', '12504586', '12500239', '12499888', '12497748', '12483012', '12482570', '12476271', '12467968', '12467967', '12467966', '12467965', '12467964', '12467963', '12467961', '12467960', '12464795', '12464647', '12464570', '12462032', '12456211', '12455482', '12452878', '12421910', '12410732', '12410578', '12400609', '12393740', '12393655', '12377970', '12370498', '12351403', '12297328', '12241122', '12227688', '12224001', '12218326', '12218325', '12217191', '12211536', '12210440', '12210416', '12195400', '12192272', '12189722', '12188384', '12185471', '12173124', '12170307', '12164396', '12153176', '12150053', '12149227', '12143251', '12123424', '12123226', '12095889', '12091651', '12090428', '12067308', '12065861', '12051455', '12041675', '12030043', '12028690', '11999560', '11997083', '11994979', '11993616', '11986231', '11979093', '11960276', '11952818', '11930995', '11930095', '11929796', '11927944', '11921025', '11920254', '11920165', '11915556', '11907380', '11907087', '11894836', '11893742', '11881730', '11876747', '11867021', '11867001', '11863225', '11858189', '11849671', '11846303', '11841433', '11836464', '11819526', '11818582', '11815864', '11810045', '11808080', '11801887', '11794708', '11782106', '11779700', '11766636', '11748661', '11740709', '11731650', '11730845', '11725833', '11725622', '11709613', '11702457', '11692687', '11689783', '11676982', '11676871', '11607777', '11601023', '11594706', '11568749', '11565835', '11562532', '11556690', '11535525', '11530813', '11530503', '11530029', '11525258', '11524593', '11511024', '11508320', '11498305', '11494024', '11493483', '11493441', '11493359', '11491524', '11488153', '11486174', '11477448', '11468586', '11464986', '11460982', '11452550', '11451396', '11447749', '11435294', '11435030', '11433567', '11426632', '11426621', '11421482', '11418475', '11406254', '11380475', '11400425', '11388611', '11380440', '11362062', '11360246', '11360119', '11357152', '11354697', '11340544', '11334492', '11332797', '11327394', '11322168', '11321187', '11316043', '11311347', '11298828', '11285407', '11283064', '11282995', '11267982', '11260486', '11243020', '11238096', '11230708', '11224602', '11223989', '11223720', '11222718', '11216918', '11210635', '11198493', '11183333', '11167833', '11152496', '11147026', '11144885', '11141327', '11133769', '11133747', '11133743', '11132555', '11122068', '11109652', '11109598', '11106535', '11096030', '11093809', '11081348', '11063869', '11062606', '11049992', '11042666', '11031695', '11016596', '11012419', '11009086', '10994552', '10993272', '10985251', '10975399', '10973811', '10963205', '10949458', '10942979', '10942621', '10931470', '10930998', '10925283', '10919581', '10918407', '10916122', '10912626', '10910918', '10909724', '10908887', '10905061', '10905059', '10901591', '10892219', '10887104', '10884920', '10881992', '10873963', '10861822', '10853551', '10830738', '10828042', '10825059', '10811571', '10808158', '10806627', '10805850', '10804940', '10782734', '10780777', '10780672', '10773849', '10769062', '10763192', '10760036', '10752995', '10745621', '10741273', '10731805', '10727987', '10711415', '10707463', '10703229', '10695629', '10679125', '10690611', '10674908', '10672014', '10667427', '10666232', '10666209', '10662796', '10657667', '10648418', '10647883', '10640748', '10638016', '10632489', '10616208', '10613455', '10609786', '10608506', '10607714', '10606897', '10606621', '10606620', '10596717', '10586214', '10586438', '26976541', '10576513', '10559309', '10550017', '10530796', '10530459', '10526009', '10524524', '10520175', '10515379', '10506608', '10503096', '10500607', '10496045', '10492086', '10485371', '10483912', '10482313', '10481407', '10475441', '10466628', '10455340', '10454786', '10448140', '10438070', '10419896', '10414509', '10414503', '10400189', '10400822', '10400182', '10399234', '10399181', '10398194', '10395333', '10392303', '10390889', '10386860', '10384154', '10374875', '10362136', '10359027', '10358448', '10352247', '10331508', '10325538', '10319275', '10233906', '10227719', '10225829', '10221496', '10217559', '10217187', '10209951', '10200598', '10194125', '10193407', '10191211', '10190912', '10092102', '10089051', '10084256', '10082392', '10073284', '10071128', '10068600', '10068659', '10066657', '10066059', '10048372', '10029811', '10075598', '10049057', '9952337', '9951911', '9933084', '9930354', '9930071', '9929112', '9929100', '9926075', '9918933', '9916418', '9892400', '9892399', '9891523', '9864396', '9856484', '9854077', '9851826', '9849308', '9847337', '9840912', '9838388', '9825819', '9820586', '9820577', '9820448', '9814659', '9808490', '9794433', '9790480', '9787169', '9775169', '9770074', '9766697', '9762216', '9761116', '9753353', '9753055', '9752702', '9749612', '9745885', '9740774', '9737292', '9715258', '	43106	1398088
bronchitis, not specified as acute or chronic	J40	Epstein-Barr Virus	EBV	Herpesvirus 4, Human	3.60631	3871	(("bronchitis"[MeSH Terms] OR "bronchitis"[All Fields]) NOT (specified[All Fields] AND acute[All Fields]) OR chronic[All Fields]) AND (("herpesvirus 4, human"[MeSH Terms] OR "human herpesvirus 4"[All Fields] OR ("epstein"[All Fields] AND "barr"[All Fields] AND "virus"[All Fields]) OR "epstein barr virus"[All Fields]) OR ("herpesvirus 4, human"[MeSH Terms] OR "human herpesvirus 4"[All Fields] OR "ebv"[All Fields]) OR ("herpesvirus 4, human"[MeSH Terms] OR "human herpesvirus 4"[All Fields] OR "herpesvirus 4, human"[All Fields]))	['32773475', '32766379', '32763760', '32759317', '32758149', '32754529', '32751557', '32740228', '32723287', '32717137', '32692305', '32685462', '32670905', '32666933', '32655238', '32650853', '32650683', '32648237', '32646510', '32643480', '32641485', '32627089', '32620560', '32619987', '32603431', '32598475', '32576052', '32567760', '32565530', '32564520', '32558948', '32551397', '32543060', '32529821', '32516422', '32498632', '32496718', '32493363', '32492686', '32472530', '32448485', '32436627', '32429322', '32421978', '32414846', '32409608', '32407047', '32397555', '32396272', '32389366', '32386415', '32384485', '32373555', '32363706', '32362967', '32355859', '32352338', '32350807', '32343232', '32342016', '32341017', '32320435', '32312675', '32310489', '32309780', '32306712', '32295735', '32291495', '32281491', '32268575', '32258077', '32257210', '32257153', '32257152', '32255500', '32249718', '32238579', '32229239', '32212795', '32202691', '32181249', '32180880', '32178406', '32162390', '32152351', '32145335', '32144502', '32140156', '32129496', '32112085', '32111757', '32110798', '32095147', '32072672', '32069263', '32067040', '32066862', '32041355', '32039196', '32031127', '32030416', '32024990', '32012815', '32012280', '31985732', '31983614', '31982545', '31967088', '31962325', '31958417', '31956153', '31944495', '31934105', '31921116', '31908501', '31889602', '31885993', '31885568', '31879535', '31845495', '31834883', '31833428', '31828376', '31824487', '31804748', '31802220', '31787977', '31770763', '31767131', '31759091', '31756230', '31739735', '31735345', '31730835', '31720167', '31704289', '31693921', '31690398', '31688637', '31685000', '31671936', '31662531', '31662504', '31660483', '31645677', '31634201', '31622058', '31608409', '31597860', '31591996', '31578295', '31567132', '31567129', '31562397', '31556214', '31537641', '31535544', '31526362', '31519155', '31512524', '31511241', '31501540', '31496815', '31484894', '31480291', '31479342', '31478994', '31478993', '31475007', '31474977', '31456038', '31436003', '31433885', '31402499', '31401973', '31398454', '31394725', '31386190', '31375628', '31371662', '31367943', '31365984', '31363166', '31358657', '31356009', '31355168', '31352986', '31341625', '31327318', '31322518', '31315893', '31315684', '31315561', '31305266', '31302664', '31299306', '31289161', '31283632', '31258344', '31257838', '31253857', '31252621', '31244374', '31240305', '31236460', '31231622', '31231620', '31229641', '31226637', '31218495', '31215899', '31215528', '31215410', '31209410', '31208150', '31205958', '31198762', '31198534', '31197126', '31192398', '31191532', '31186815', '31185156', '31184232', '31177052', '31173846', '31163214', '31162258', '31155783', '31153519', '31152298', '31145976', '31145975', '31140830', '31135384', '31131123', '31114236', '31104441', '31101196', '31099136', '31089479', '31088437', '31088382', '31077135', '31072742', '31068557', '31065564', '31057538', '31047767', '31045623', '31040055', '31039432', '31036665', '31033123', '31021503', '31019052', '31005860', '31003854', '30998212', '30996040', '30975907', '30957026', '30955487', '30953706', '30931288', '30922271', '30919779', '30918887', '30913860', '30893526', '30884056', '30880301', '30871221', '30867819', '30867651', '30865070', '30845885', '30838143', '30830248', '30826436', '30816165', '30809508', '30809095', '30807868', '30805320', '30805241', '30788083', '30782130', '30779028', '30778380', '30776520', '30769835', '30747332', '30742492', '30742043', '30734426', '30734304', '30728633', '30725847', '30713808', '30705877', '30705423', '30704352', '30686790', '30685875', '30683243', '30680693', '30679025', '30676400', '30664876', '30664667', '30662890', '30662441', '30661064', '30658021', '30653141', '30652530', '30646507', '30635287', '30633196', '30630698', '30619276', '30609291', '30607128', '32421993', '30564562', '30562647', '30541846', '30533036', '30531297', '30519236', '30518982', '30508593', '30505828', '30513201', '30487790', '30487697', '30484521', '30470618', '30470245', '30460216', '30459818', '30445927', '30444956', '30442566', '30422054', '30416955', '30392236', '30390731', '30380402', '30356785', '30345623', '30344507', '30341184', '30340457', '30337929', '30297882', '30293280', '30290612', '30285657', '30267241', '30261303', '30260027', '30250467', '30248542', '30238285', '30237889', '30231346', '30229949', '30214826', '30212896', '30210836', '30210119', '30186028', '30185062', '30167078', '30154040', '30148472', '30146710', '30139338', '30138256', '30128292', '30123826', '30123428', '30116245', '30111570', '30107521', '30075555', '30064602', '30040158', '30036247', '30020687', '30020622', '30015080', '30009980', '30006858', '30002286', '29996266', '29996187', '29984868', '29977758', '29976663', '29969437', '29963521', '29958621', '29925906', '29902855', '29901220', '29896680', '29892607', '29891833', '29877232', '29866887', '29798245', '29792895', '29787288', '29786186', '29769722', '29765143', '29746558', '29743394', '29739366', '29729943', '29723986', '29713613', '29712633', '29702970', '29697393', '29691341', '29678144', '29677384', '29675003', '29673190', '29668600', '29664112', '29658924', '29642192', '29629357', '29626241', '29624084', '29616044', '29607530', '29600942', '29599784', '29575395', '29551863', '29523417', '29518976', '29516667', '29508438', '29503358', '29489682', '29487382', '31938268', '31938223', '29476768', '29472930', '29464716', '29460890', '29456946', '29434583', '29426773', '29417255', '29411474', '29409366', '29405664', '29399336', '29394264', '29391313', '29385191', '29379122', '29377877', '29375553', '29375552', '29368098', '29363775', '29361739', '29352853', '29352500', '29344502', '29341372', '29325854', '29307291', '29296761', '29286523', '29286521', '29286515', '29270166', '29266238', '29259832', '29259291', '29250687', '29242302', '29228090', '29228057', '29204580', '29200172', '29185211', '29164572', '29163507', '29155103', '29143406', '29143133', '29123514', '29122656', '29112013', '29088902', '29085683', '29085329', '32064225', '29075289', '29075063', '29066044', '29051561', '29049190', '29046010', '29026166', '29024023', '29022747', '28981470', '28980591', '28972094', '28964535', '28954244', '28934729', '28932137', '28929964', '28919770', '28913877', '28893933', '28885054', '28859984', '28850597', '28845389', '28823286', '28800616', '28798059', '28782131', '28766544', '28755681', '28736845', '28729867', '28717787', '28700679', '28679993', '28679986', '28670739', '28668607', '28666406', '28653462', '28652944', '28648516', '28645328', '28637047', '28628024', '28613726', '28609772', '28604802', '28590301', '28578010', '28573910', '28561677', '28559386', '28552984', '28542273', '28527920', '28499936', '28499895', '28489771', '28488355', '28488180', '28484077', '28478837', '28468603', '28467811', '28465156', '28446615', '28421114', '28395107', '28395105', '28394808', '28390986', '28385786', '28385698', '28383790', '28381684', '28367723', '28364845', '28358704', '28355720', '28351939', '28346502', '28340951', '28325354', '28317365', '28303641', '28300576', '28293043', '28280938', '28272671', '28265964', '28242870', '30620536', '28210942', '28202897', '28195879', '28189285', '28186686', '28186092', '28180067', '28179539', '28178139', '28163164', '28151089', '28143608', '30508463', '28120384', '28091735', '28089555', '28072954', '28069010', '28056294', '28050219', '28040323', '28039929', '28036046', '28033311', '28028749', '28018695', '28008927', '28004435', '28003273', '28000955', '27993616', '27989013', '27988064', '27979922', '27951736', '27920518', '27916250', '27916046', '27905258', '27904117', '27865457', '27861371', '27856178', '27852142', '27833448', '27833447', '27832981', '27830995', '27830722', '27829019', '27819684', '27803174', '27582272', '27797900', '27795539', '27733645', '30550704', '27793655', '27793122', '27784484', '27595782', '27701180', '27664325', '27772621', '27476463', '26636741', '27647685', '27760621', '27748521', '27689909', '27686857', '27683629', '27677953', '20301357', '27647953', '27638562', '27626174', '27617611', '27595281', '27590471', '27589534', '27583870', '27582728', '27577564', '27572445', '27563201', '27562904', '27557810', '27554218', '27545820', '27540722', '27539226', '27535981', '27522040', '27515196', '27503907', '27495050', '27492521', '27492372', '27482300', '27467959', '27450516', '27438510', '27437106', '27418098', '27412620', '27403305', '27400669', '27367207', '27364115', '27353473', '27349249', '27344206', '27335685', '27308267', '27301874', '27284096', '27265923', '27263789', '27256608', '27226916', '27211546', '29861791', '27196451', '27184478', '27175311', '27170210', '27169477', '27167345', '27158124', '27157296', '27144366', '27142157', '27136093', '27123228', '27118537', '27093913', '27093448', '27091716', '27089710', '27061510', '27060373', '27051685', '27049896', '27045883', '27032399', '27014272', '26992145', '26990870', '26970136', '26960588', '26952849', '26950725', '26924643', '26907634', '26905929', '26900273', '26879589', '26844502', '26831522', '26809631', '26808729', '26802473', '26800167', '26789984', '26789827', '26784180', '26778690', '26770996', '26759164', '26758318', '26738743', '26723083', '26718301', '29677422', '29421230', '29421226', '26712582', '26711919', '26686092', '26677065', '26674173', '26671147', '26666412', '26663042', '26637929', '26628726', '26623141', '26611482', '26608111', '26603974', '26589230', '26557937', '26551881', '26539641', '26531246', '26529633', '26526510', '26525472', '26524732', '26518333', '26518057', '26517489', '26513308', '26499410', '26497471', '26485519', '26482341', '26480900', '26461477', '26460692', '26441062', '26432518', '26428379', '26424649', '26420974', '30538845', '26404960', '26393126', '26379360', '26377985', '26363601', '26362747', '26361716', '26361701', '26360368', '26357629', '26346543', '26334989', '26330346', '26322696', '26322203', '26315206', '26294417', '26293016', '26291418', '26288818', '26288811', '26285106', '26279520', '26278774', '26258873', '26253291', '26252400', '26251590', '26245687', '26209371', '26190523', '26189878', '26187144', '26186701', '26184021', '26178917', '26178533', '26160376', '26152660', '26148205', '26141442', '26113847', '26110881', '26110819', '26101453', '26093732', '26087198', '26081141', '26076687', '26062673', '26057372', '26057147', '26044950', '26039207', '26018275', '26012149', '25996206', '25989660', '25989498', '25979578', '25972916', '25968626', '25959150', '25956317', '25951857', '25949911', '25947952', '25940575', '25938379', '25916549', '25901860', '25884725', '25879889', '25874450', '25869609', '25853736', '25845981', '25834713', '25834311', '25814697', '25809637', '25807050', '25805657', '25802867', '25789817', '25780514', '25752113', '25746607', '25742897', '25711943', '25706097', '25705606', '25699376', '25691585', '25675010', '25674286', '25660145', '25654363', '25639633', '25631935', '25628319', '25618565', '25597523', '25592983', '25589959', '25575650', '25553464', '28702272', '27417356', '27051679', '26937306', '25546609', '25541210', '25540880', '25530445', '25525301', '25518455', '25516237', '25515271', '25512154', '25505955', '25504528', '25502235', '25489804', '25482864', '25482300', '25479223', '25475054', '25471075', '25456971', '25439346', '25434292', '25422336', '25418190', '25416857', '25408850', '25406547', '25394975', '25391491', '25384710', '25379047', '25366544', '25342015', '25341666', '25335403', '25324869', '25323532', '25319987', '25317700', '25313976', '25311592', '25307939', '25300866', '25272982', '25255144', '25242780', '25199714', '25197370', '25174393', '25170121', '25163591', '25162933', '25162594', '25162538', '25148387', '25146698', '25142586', '25132446', '25131771', '25109751', '25109697', '25104221', '25101093', '25098114', '25078688', '25076300', '25066886', '25051184', '25034413', '25031745', '25012564', '24988166', '24975337', '24966953', '24966952', '24964240', '24956175', '24955786', '24951124', '24945717', '24939943', '24923536', '24918642', '24903066', '24901859', '24891330', '24891056', '24889739', '24882454', '24868220', '24866539', '24865551', '24831943', '24831171', '24821162', '24815922', '24801498', '24799376', '24793092', '24789743', '24777195', '24766466', '24763539', '24758314', '24753538', '24751797', '24744581', '24739718', '24715155', '24694534', '24684038', '24675761', '24662020', '24660849', '24653716', '24635924', '24632197', '24628134', '24622348', '24620724', '24613988', '24608961', '24587828', '24579323', '24557082', '24554877', '24554817', '24551464', '24550228', '24533861', '24528553', '24528217', '24516386', '24507517', '24501166', '24493474', '26183510', '24461904', '24459828', '24454857', '24438207', '24438143', '24438142', '24427365', '24400389', '24390103', '24389909', '24382987', '24374940', '24373166', '26556428', '26058116', '25946850', '24367478', '24349327', '24348817', '24342980', '24339294', '24337376', '24333532', '24330365', '24312567', '24308932', '24308930', '24268735', '24262917', '24262330', '24227816', '24204658', '24203667', '24194956', '24190575', '24188918', '24183354', '24151490', '24130782', '24118875', '24103072', '24101115', '24095032', '24085362', '24052080', '24037022', '24034051', '24033110', '24030379', '24030236', '24012167', '24008303', '24008291', '24008290', '24006616', '24005265', '23999694', '23991022', '23982171', '23980486', '23978718', '23975921', '23973892', '23972300', '23965169', '23959519', '23945832', '23930666', '23922241', '23919392', '23905908', '23897264', '23885038', '23872785', '23867134', '23852921', '23846901', '23845721', '23843800', '23816348', '23751255', '23746314', '23743853', '23743126', '23734904', '23731478', '23729211', '26838975', '23706769', '23698300', '23687223', '23685147', '23684423', '23682851', '23672439', '23667373', '23643635', '23638154', '23635036', '23628063', '23625339', '23616648', '23613990', '23608862', '23573286', '23569445', '23568339', '23565820', '23562195', '23557472', '23555757', '23550258', '23541598', '23541320', '23526738', '23524472', '23520331', '23519428', '23498758', '23496845', '23480606', '23473835', '23470892', '25841448', '23442890', '23430113', '23418935', '23415597', '23414100', '23409074', '23387894', '23373381', '23349599', '23346186', '23343210', '23341729', '23311222', '23296955', '23294601', '23285191', '23282972', '23280567', '23279573', '23278452', '25374737', '24757822', '23271970', '23271381', '23269893', '23268242', '23257476', '23252773', '23248626', '23246696', '23242282', '23240920', '23233573', '23213608', '23206310', '23206225', '23201040', '23200166', '23194777', '23192038', '23169419', '23165337', '23162932', '23161496', '23155374', '23142136', '23123105', '23109880', '23104125', '23069693', '23080504', '23070541', '23046318', '23023344', '23022500', '24893304', '23018266', '23005596', '22993144', '22983646', '22974354', '22973830', '22973702', '22971467', '22951661', '22940537', '22937721', '22937690', '22936446', '22935659', '22926562', '22923891', '22916563', '22903665', '22895834', '22890551', '22886572', '22880408', '22873615', '22850617', '22843060', '25478103', '22807581', '22805533', '22801289', '22797944', '22797815', '22783355', '22748471', '22742549', '22739399', '22724273', '22720208', '22711358', '22711054', '22689912', '22664776', '22613699', '22612510', '22542030', '22564548', '22564126', '22541063', '22511310', '22499056', '22489537', '22476860', '22473253', '22472958', '22466838', '22437688', '22432758', '22432520', '22430611', '22428480', '22407028', '22405628', '22399306', '22377916', '22374530', '22373896', '22370999', '22367377', '22363173', '22359947', '24432259', '22353435', '22347443', '22339566', '22332375', '22330580', '22321191', '22312480', '22302202', '22293431', '22292144', '22273720', '22269114', '22264774', '22247563', '22244848', '22232633', '22230415', '22209290', '22205850', '22203858', '22190180', '22186314', '22182950', '22178321', '22171470', '22171269', '22160618', '22158471', '22155500', '22140602', '22139120', '22137275', '22130640', '25755386', '22118528', '22111599', '22105417', '22104426', '22096243', '22088177', '22084489', '22078837', '22076306', '22047750', '22028658', '22022385', '22018212', '22017478', '22014047', '21995788', '21994111', '21988771', '21986066', '21983660', '21982061', '21964398', '21963519', '21961056', '21930332', '21925091', '21920281', '21916231', '21907533', '21888928', '21888515', '21885920', '21871974', '21860564', '21820391', '21805472', '21804462', '21801161', '21796551', '21772253', '21763239', '21755389', '21753858', '21745774', '21740585', '21738624', '21734365', '21733557', '21729029', '21699721', '21697063', '21685826', '21683977', '21626105', '21617905', '21615995', '21600143', '21569568', '21563945', '21563556', '21560455', '21560389', '21560383', '21560180', '21555851', '21555537', '21531895', '21518386', '21518144', '21516465', '21512171', '21501230', '21492352', '21491104', '21486562', '21482735', '21460867', '21460204', '21458882', '21454450', '21440755', '21428187', '21425559', '21422857', '21377409', '21358976', '21336546', '21336246', '21324504', '21323694', '21315416', '21314241', '21311438', '21297439', '21291541', '21285006', '21272632', '21270144', '21261620', '21247349', '21245820', '21245635', '21225628', '21219186', '21215811', '21212088', '21196018', '23198262', '22482064', '21191334', '21139945', '21136270', '21134001', '21122584', '21122436', '21119115', '21116318', '21108705', '21102592', '21097605', '21092169', '21084867', '21075971', '21069730', '21067549', '21064032', '21062987', '21052884', '21048031', '21044009', '21035384', '21034831', '21034415', '20981794', '20980631', '20956953', '20942068', '20930341', '20926565', '20889988', '20876453', '20874514', '20872273', '20871392', '20869749', '20860505', '20856592', '20851242', '20850691', '20827765', '20823128', '20816834', '20806428', '20728869', '20728483', '20726688', '20718717', '20717742', '20693756', '20689312', '20656312', '20654155', '20647565', '20644957', '20616168', '20602604', '20565880', '20560768', '20536751', '20532860', '20530692', '20514021', '20510468', '20498651', '20497358', '20495755', '20487626', '20484501', '20463647', '20460891', '20459737', '20456978', '20456653', '20437872', '20425414', '20420644', '20417362', '20415861', '20405709', '20401762', '20387188', '20369583', '20367637', '20363992', '20359084', '20345445', '20331737', '20304173', '20300784', '20238251', '20232341', '20228849', '20227931', '20180359', '20178121', '20173023', '20158631', '20156224', '20145381', '20142812', '20140460', '20139760', '20133697', '20119592', '20118992', '20113656', '20107744', '20102529', '20093240', '20083213', '20079188', '20063785', '20062008', '20052729', '21589827', '21415952', '21381349', '20038241', '20034348', '20021792', '20012631', '19997805', '19968485', '19960852', '19956661', '19955554', '19951472', '19940482', '19939466', '19936556', '19932200', '19921494', '19915947', '19907114', '19897573', '19897039', '19889478', '19861468', '19874894', '19855442', '19855249', '19851501', '19851130', '19840248', '19832804', '19830209', '19811582', '19801937', '19793909', '19786768', '19765462', '19762370', '19749141', '19748788', '19744184', '19730240', '19720839', '19720246', '19681818', '19678930', '19656540', '19648797', '19643443', '19608242', '19588219', '19588139', '19584691', '19577411', '19563549', '19563406', '19563294', '19551857', '19494393', '19545769', '19531651', '19527448', '19523673', '19520522', '19515747', '19497045', '19490058', '19467693', '19452725', '19417211', '19414405', '19408868', '19404843', '19403888', '19382256', '19380770', '19380083', '19369778', '19361810', '19347303', '19338241', '19337983', '19330655', '19245930', '19325203', '19321758', '19319950', '19303808', '19298239', '19293549', '19264919', '19264770', '19254880', '19248202', '19236801', '19235665', '19207223', '19203517', '19203516', '19202223', '19184184', '19165168', '19148139', '19147572', '19118057', '21718574', '21686614', '21103269', '20648766', '20524294', '20218106', '19102393', '19099488', '19094463', '19093530', '19067922', '19067920', '19055804', '19053922', '19052994', '19047800', '19033930', '19033322', '19032417', '19032105', '19017178', '19016718', '18996483', '18978144', '18978143', '18976443', '21748084', '18931080', '18928873', '18926604', '18845656', '18843488', '18833401', '18833122', '18833029', '18830259', '18827273', '18820914', '18816191', '18801089', '18801025', '18793782', '18791835', '18790800', '18788591', '18785907', '18784828', '18774502', '18754877', '18729775', '18728248', '18728155', '18727655', '18717604', '18711000', '18708942', '18703682', '18703174', '18703007', '18695669', '18691217', '18675117', '18673359', '18663268', '18663124', '18657205', '18657087', '18646606', '18641020', '18636273', '18627511', '18626884', '18592993', '18589190', '18581476', '18573719', '18562537', '18550621', '18549878', '18549632', '18546844', '18541204', '18539341', '18523147', '18502831', '18492119', '18491961', '18477041', '18455218', '18436998', '18433412', '18431322', '18427908', '18419487', '18419486', '18410259', '18403880', '18397216', '18391703', '18389062', '18387750', '18386010', '18382112', '18360119', '18347456', '18332909', '18324913', '18307254', '18287127', '18266798', '18260761', '18260301', '18234799', '18231878', '18223336', '18211510', '18201267', '18192576', '18190605', '18177602', '18173082', '18173072', '18163428', '18162090', '18158559', '18158235', '18094573', '18092246', '18090919', '18086168', '18079737', '18069560', '18046588', '18040814', '18040148', '18035319', '18033300', '18024394', '18020549', '18019402', '17988922', '17986574', '17945348', '17917544', '17917029', '17915270', '17913266', '17910721', '20425379', '17895764', '17893234', '17892849', '17892514', '17892495', '17892402', '17878998', '17875507', '17870272', '17854043', '17845840', '17804655', '17802898', '17768130', '17721196', '17713443', '17710686', '17690565', '17673808', '17668875', '17644391', '17641612', '17638430', '17636196', '17626842', '17625943', '17613872', '17611062', '17596007', '17585112', '17562623', '17561685', '17557295', '17547851', '17541400', '17539016', '17524952', '17520520', '17510535', '17506116', '17493228', '17492236', '17488397', '17484489', '17483058', '17474115', '20477677', '17454615', '17452817', '17452815', '17445115', '17419714', '17405750', '17388670', '17388662', '17376193', '17363768', '17363184', '17348290', '17346281', '17341499', '17337646', '17337145', '17331111', '17326599', '17318076', '17307249', '17301400', '17301392', '17301361', '17290281', '17286612', '17279009', '17276366', '17270243', '17234754', '17233466', '17225522', '17222368', '17204179', '17203526', '17197115', '19454088', '17189227', '17169531', '17168991', '17162154', '17154402', '17148803', '17141448', '17141343', '17140370', '17135744', '17129171', '17127201', '17119030', '17117014', '17105857', '17103008', '17096769', '17081922', '17079436', '17079288', '17077925', '17077924', '17076536', '17074607', '17058803', '17048301', '17044837', '17041860', '17040289', '17035381', '17013427', '17007027', '16987978', '16985171', '16978917', '16967292', '16959617', '16952195', '16950834', '16939587', '16935975', '16928877', '16923515', '16911496', '16909795', '16908276', '16902984', '16892540', '16889756', '16889122', '16888948', '16879030', '16869239', '16860834', '16848974', '16842521', '16839235', '16838338', '16827800', '16825163', '16825143', '16823820', '16809616', '16792943', '16791843', '16788096', '16758900', '16753866', '16753857', '16741253', '16740775', '16732175', '16713282', '16712476', '16711324', '16702496', '16687625', '16679925', '16646565', '16644568', '16643792', '16635793', '16628581', '16616072', '16615559', '16615558', '16615549', '16615521', '16611784', '16573551', '16569586', '16558535', '16554915', '16554102', '16551963', '16550746', '16549811', '16542469', '16536316', '16533749', '16533748', '16525495', '16518966', '16511941', '16508929', '16495186', '16479544', '16475940', '16471317', '16463052', '16458122', '16456326', '16456029', '16449999', '16426330', '16418766', '16409297', '16405844', '16401550', '16397126', '16389950', '16388389', '16386957', '16385921', '16383293', '16373252', '16371020', '16364984', '16354573', '16338067', '16330929', '16311154', '16303014', '16299677', '16293926', '16287711', '16282467', '16280311', '16273722', '16271084', '16255650', '16255543', '16247742', '16246422', '16234591', '16229803', '16224224', '16217256', '16217162', '16205733', '16181471', '16176416', '16170750', '16170080', '16140789', '16138335', '16112056', '16111529', '16108834', '16108385', '16085026', '16083813', '16047416', '16041263', '16019518', '16019472', '16014911', '16014568', '15977238', '15970508', '15966906', '15957234', '15949726', '15948864', '15919939', '15912437', '15909110', '15897752', '15879103', '15861702', '15861020', '15859935', '15849550', '15848647', '15848500', '15842042', '15841210', '15830149', '15813847', '15795307', '15773515', '15754300', '15753988', '15750464', '15742118', '15735559', '15733143', '15725472', '15718417', '15713903', '15709008', '15697055', '15673968', '15664781', '15657560', '15655776', '15650686', '15634928', '15621126', '15620138', '15617866', '15578683', '15577849', '15563422', '15558041', '15551754', '15551734', '15549561', '15534094', '15530319', '15528144', '15512829', '15510835', '15507639', '15507395', '15503175', '15489867', '15484193', '15482100', '15481454', '15477212', '15475073', '15465085', '15454834', '15454012', '15448337', '15446316', '15370267', '15369178', '15368517', '15366645', '15361640', '15357629', '15349908', '15331449', '15327544', '15325000', '15324931', '15322522', '15322431', '15314547', '15301832', '15295706', '15291346', '15291112', '15289835', '15289339', '15288697', '15288002', '15284487', '15282671', '15280679', '15270723', '15257037', '15233274', '15232310', '15231569', '15230196', '15224357', '15219063', '15218971', '15201515', '15199749', '15176965', '15175170', '15170639', '15164623', '15141762', '15138943', '15133444', '15124752', '15113035', '15105659', '15101730', '15075999', '15067338', '15061892', '15057648', '15044921', '15014890', '15009802', '14983938', '14980436', '14978696', '14977355', '14970832', '14962269', '14768722', '14755322', '14751944', '14743053', '14734884', '14714078', '14710028', '14703693', '21289975', '14697745', '14687985', '14669286', '14666712', '14663590', '14657951', '14641280', '14635402', '14633612', '14623772', '14620189', '14605607', '14596882', '14587256', '14580227', '14576041', '14575009', '14567934', '14566059', '14563227', '14560574', '14557287', '14556658', '14554250', '14526719', '14522244', '13679598', '12974760', '12967784', '12966553', '12963664', '12952231', '12934309', '12931555', '12930319', '12894853', '12890002', '12852656', '12843969', '12837836', '12835569', '12815486', '12813028', '12805559', '12802926', '12796798', '12791891', '12785195', '12782821', '12782762', '12780797', '12774923', '12773806', '12767011', '12763937', '12757266', '12749015', '12748677', '12734687', '12731085', '12725684', '12719566', '12717273', '12714821', '12708051', '12707047', '12705789', '12704589', '12702915', '12681997', '12699856', '12692818', '12692278', '12680611', '12685317', '12666139', '12653848', '12644141', '12636019', '12635027', '12621491', '12599514', '12599068', '12594650', '12593594', '12591756', '12591274', '12583615', '12582420', '12571613', '12569765', '12567394', '12563945', '12553112', '12546093', '12544781', '12541691', '12533686', '12529677', '12525648', '12512902', '12508305', '12506154', '12504586', '12500239', '12499888', '12497748', '12483012', '12482570', '12476271', '12467968', '12467967', '12467966', '12467965', '12467964', '12467963', '12467961', '12467960', '12464795', '12464647', '12464570', '12462032', '12456211', '12455482', '12452878', '12421910', '12410732', '12410578', '12400609', '12393740', '12393655', '12377970', '12370498', '12351403', '12297328', '12241122', '12224001', '12218326', '12217191', '12211536', '12210440', '12210416', '12195400', '12192272', '12189722', '12188384', '12173124', '12170307', '12164396', '12153176', '12150053', '12149227', '12143251', '12123424', '12095889', '12091651', '12090428', '12067308', '12065861', '12051455', '12041675', '12030043', '11999560', '11997083', '11994979', '11993616', '11986231', '11979093', '11960276', '11952818', '11930995', '11930095', '11929796', '11927944', '11921025', '11920254', '11920165', '11915556', '11907380', '11907087', '11894836', '11893742', '11881730', '11876747', '11867021', '11867001', '11863225', '11858189', '11849671', '11846303', '11841433', '11836464', '11819526', '11818582', '11815864', '11810045', '11808080', '11801887', '11794708', '11782106', '11779700', '11766636', '11748661', '11740709', '11731650', '11730845', '11725833', '11725622', '11709613', '11702457', '11698014', '11692687', '11689783', '11676982', '11676871', '11607777', '11601023', '11594706', '11568749', '11565835', '11562532', '11556690', '11535525', '11530813', '11530503', '11530029', '11525258', '11524593', '11511024', '11508320', '11498305', '11494024', '11493483', '11493441', '11493359', '11491524', '11488153', '11486174', '11477448', '11468586', '11464986', '11460982', '11452550', '11451396', '11447749', '11435294', '11435030', '11433567', '11426632', '11426621', '11421482', '11418475', '11380475', '11400425', '11388611', '11380440', '11362062', '11360246', '11360119', '11357152', '11354697', '11340544', '11334492', '11332797', '11327394', '11322168', '11321187', '11316043', '11311347', '11298828', '11285407', '11283064', '11282995', '11267982', '11260486', '11243020', '11238096', '11230708', '11224602', '11223989', '11223720', '11222718', '11216918', '11210635', '11198493', '11183333', '11167833', '11152496', '11147026', '11144885', '11141327', '11133769', '11133747', '11133743', '11132555', '11122068', '11109652', '11109598', '11106535', '11093809', '11081348', '11063869', '11062606', '11049992', '11042666', '11031695', '11016596', '11012419', '11009086', '10994552', '10993272', '10985251', '10975399', '10973811', '10963205', '10949458', '10942979', '10942621', '10931470', '10930998', '10925283', '10919581', '10918407', '10916122', '10912626', '10910918', '10909724', '10908887', '10905061', '10905059', '10901591', '10892219', '10887104', '10884920', '10881992', '10873963', '10861822', '10853551', '10830738', '10828042', '10825059', '10811571', '10808158', '10806627', '10805850', '10804940', '10782734', '10780777', '10780672', '10773849', '10769062', '10763192', '10760036', '10752995', '10745621', '10741273', '10731805', '10727987', '10711415', '10707463', '10703229', '10695629', '10679125', '10690611', '10674908', '10672014', '10667427', '10666232', '10666209', '10662796', '10657667', '10648418', '10647883', '10640748', '10638016', '10632489', '10616208', '10613455', '10609786', '10608506', '10607714', '10606897', '10606621', '10596717', '10586214', '10586438', '26976541', '10576513', '10559309', '10550017', '10530796', '10530459', '10526009', '10524524', '10520175', '10515379', '10506608', '10503096', '10500607', '10496045', '10492086', '10485371', '10483912', '10482313', '10481407', '10475441', '10466628', '10455340', '10448140', '10438070', '10419896', '10414509', '10414503', '10400189', '10400822', '10400182', '10399234', '10399181', '10398194', '10395333', '10392303', '10390889', '10386860', '10384154', '10374875', '10362136', '10359027', '10358448', '10352247', '10331508', '10325538', '10319275', '10233906', '10227719', '10225829', '10221496', '10217559', '10217187', '10209951', '10200598', '10194125', '10193407', '10191211', '10190912', '10092102', '10089051', '10084256', '10082392', '10073284', '10071128', '10068600', '10068659', '10066657', '10066059', '10048372', '10029811', '10075598', '10049057', '9952337', '9951911', '9933084', '9930354', '9930071', '9929112', '9929100', '9926075', '9918933', '9916418', '9892400', '9892399', '9891523', '9856484', '9854077', '9851826', '9849308', '9847337', '9840912', '9838388', '9825819', '9820586', '9820577', '9820448', '9814659', '9808490', '9794433', '9790480', '9787169', '9775169', '9770074', '9766697', '9762216', '9761116', '9753353', '9753055', '9752702', '9749612', '9745885', '9740774', '9737292', '9715258', '9706620', '9703010', '9702030', '9697982', '9694726', '9693279', '9689647', '9689563', '9685427', '9684118', '9681746', '9674210', '9672200', '9669839', '9669682', '9666846', '9656078', '9651	43106	1404170
influenza, virus not identified	J11	Human Polyomavirus JCV	JCV	JC Virus	3.61062	364	((("influenza, human"[MeSH Terms] OR ("influenza"[All Fields] AND "human"[All Fields]) OR "human influenza"[All Fields] OR "influenza"[All Fields]) AND ("viruses"[MeSH Terms] OR "viruses"[All Fields] OR "virus"[All Fields])) NOT identified[All Fields]) AND (("jc virus"[MeSH Terms] OR ("jc"[All Fields] AND "virus"[All Fields]) OR "jc virus"[All Fields] OR ("human"[All Fields] AND "polyomavirus"[All Fields] AND "jcv"[All Fields]) OR "human polyomavirus jcv"[All Fields]) OR ("J Clin Virol"[Journal] OR "jcv"[All Fields]) OR ("jc virus"[MeSH Terms] OR ("jc"[All Fields] AND "virus"[All Fields]) OR "jc virus"[All Fields]))	['32748788', '32602461', '32504744', '32480215', '32464308', '32361322', '32334281', '32135487', '31954277', '31743836', '31707201', '31554671', '31546088', '31491709', '31382226', '31366921', '31302479', '31301517', '31272038', '31238274', '31198818', '31166987', '31158780', '31103803', '31102924', '31082729', '30999234', '30978620', '30952067', '30913521', '30875613', '30738260', '30674273', '30639844', '30482214', '30292135', '30261422', '30114677', '30103162', '30007137', '29990917', '29908521', '29883908', '29764555', '29494950', '29477833', '29477132', '29471266', '29448067', '29427907', '29291537', '29278832', '29257982', '29127947', '29067097', '28942341', '28917132', '28892765', '28818690', '28779659', '28772170', '28772168', '28734139', '28697450', '28672275', '28649030', '28600949', '28531551', '28494805', '28334685', '28226273', '28222682', '28088665', '27893998', '27835760', '27833060', '27723525', '27690141', '27645344', '27591557', '27567093', '27479176', '27395033', '27384661', '27294672', '27130980', '27045454', '26945873', '26940503', '26913291', '26872325', '26844470', '26826577', '26747013', '26655269', '26655265', '26645357', '26590689', '26590688', '26580409', '26546876', '26540462', '26540461', '26494725', '26395243', '26370314', '26305824', '26209407', '26209405', '26209384', '26209373', '26209370', '26071346', '26071335', '26071334', '25959164', '25959157', '25866332', '25728079', '25600598', '25542463', '25542462', '25464966', '25439297', '25308101', '25249343', '25223920', '25183359', '25179790', '25129855', '25081940', '25066886', '25034374', '25023705', '25017954', '25017953', '24998424', '24973813', '24954471', '24953718', '24930707', '24875136', '24794399', '24793969', '24768323', '24717773', '24657783', '24594082', '24529843', '24388209', '24360918', '24231290', '24140015', '24125830', '24091087', '24076102', '24051931', '23880159', '23827789', '23827787', '23810646', '23809475', '23809474', '23790455', '23773628', '23747419', '23743345', '23711507', '23696811', '23692962', '23643193', '23608639', '23490399', '23375739', '23375738', '23290389', '23246358', '23218952', '23201458', '23175722', '23141148', '23107158', '23084006', '23078869', '22981622', '22921515', '22921413', '22871494', '22727679', '22710009', '22673129', '22632900', '22619903', '22595309', '22583514', '22538096', '22398038', '22398034', '22296793', '22217900', '22177988', '22036040', '22036039', '22014618', '21978613', '21925936', '21924675', '21920811', '21880543', '21741299', '21684202', '21665531', '21612979', '21592854', '21565547', '21530384', '21450518', '21377411', '21353628', '21330192', '21324735', '21242105', '21195022', '21168361', '21112812', '21075679', '21051280', '21050809', '20864395', '20817546', '20708959', '20674478', '20674477', '20663709', '20580600', '20417151', '20413345', '20399140', '20362492', '20356781', '20335065', '20233671', '20226730', '20149723', '20133186', '20080438', '20022296', '20007024', '19962344', '19897409', '19844936', '19828366', '19819755', '19801200', '19736041', '19716765', '19699143', '19643662', '19632889', '19615937', '19546028', '19540800', '19540799', '19540157', '19540156', '19540155', '19539521', '19515611', '19515609', '19515608', '19502108', '19501019', '19451021', '19409840', '19406687', '19272835', '19110022', '19083267', '19019729', '18926763', '18856026', '18675584', '18674965', '18639488', '18571465', '18538629', '18467164', '18378492', '18374630', '18343718', '18343193', '18340670', '18340669', '18299250', '18289930', '18242124', '18083627', '18069055', '18065263', '18065262', '18055254', '18055253', '17997354', '17957994', '17875401', '17851126', '17560166', '17526430', '17499546', '17452000', '17409017', '17287258', '17229589', '17196876', '17194622', '17137835', '16971178', '16713335', '16575527', '16575517', '16406692', '16309952', '16261717', '16213784', '16157259', '16039902', '15911445', '15911434', '15893956', '15797370', '15567101', '15528714', '15364270', '15364266', '15364265', '15364262', '15288612', '15125873', '15125867', '15088777', '14962787', '14753128', '14675865', '14574782', '14522059', '12957183', '12829039', '12727524', '12637083', '12423698', '12126717', '11856620', '11744435', '11675977', '11564586', '11483271', '11418355', '10996113', '10745239', '10614857', '10614856', '10405888', '10195767', '9103870']	7853	68832
sexual dysfunction, not caused by organic disorder or disease	F52	Human Polyomavirus JCV	JCV	JC Virus	3.63282	2925	(("sexual dysfunctions, psychological"[MeSH Terms] OR ("sexual"[All Fields] AND "dysfunctions"[All Fields] AND "psychological"[All Fields]) OR "psychological sexual dysfunctions"[All Fields] OR ("sexual"[All Fields] AND "dysfunction"[All Fields]) OR "sexual dysfunction"[All Fields] OR "sexual dysfunction, physiological"[MeSH Terms] OR ("sexual"[All Fields] AND "dysfunction"[All Fields] AND "physiological"[All Fields]) OR "physiological sexual dysfunction"[All Fields] OR ("sexual"[All Fields] AND "dysfunction"[All Fields])) NOT (("causality"[MeSH Terms] OR "causality"[All Fields] OR "caused"[All Fields] OR "caused by"[All Fields]) AND organic[All Fields] AND ("disease"[MeSH Terms] OR "disease"[All Fields] OR "disorder"[All Fields])) OR ("disease"[MeSH Terms] OR "disease"[All Fields])) AND (("jc virus"[MeSH Terms] OR ("jc"[All Fields] AND "virus"[All Fields]) OR "jc virus"[All Fields] OR ("human"[All Fields] AND "polyomavirus"[All Fields] AND "jcv"[All Fields]) OR "human polyomavirus jcv"[All Fields]) OR ("J Clin Virol"[Journal] OR "jcv"[All Fields]) OR ("jc virus"[MeSH Terms] OR ("jc"[All Fields] AND "virus"[All Fields]) OR "jc virus"[All Fields]))	['32777762', '32769024', '32763810', '32760119', '32741932', '32734342', '32684750', '32683281', '32678037', '32663788', '32663787', '32659713', '32650276', '32646493', '32642881', '32631361', '32622333', '32605316', '32604039', '32603480', '32602461', '32601677', '32593892', '32585619', '32580730', '32570045', '32570043', '32535398', '32534437', '32531665', '32521464', '32512376', '32512375', '32504946', '32485619', '32478179', '32464308', '32453874', '32447256', '32446167', '32446166', '32444013', '32442756', '32438256', '32434707', '32425663', '32425662', '32425657', '32422569', '32417677', '32417676', '32417675', '32417674', '32416600', '32416599', '32413609', '32405254', '32388828', '32388472', '32388469', '32388467', '32387969', '32387968', '32387967', '32372431', '32361327', '32361324', '32361323', '32353762', '32348302', '32344321', '32344320', '32340022', '32335336', '32334281', '32315817', '32314041', '32311650', '32305885', '32305884', '32305883', '32305882', '32305881', '32305880', '32305025', '32302956', '32302955', '32302954', '32302953', '32302952', '32302950', '32302268', '32298988', '32291834', '32283335', '32278299', '32256442', '32252006', '32205382', '32172266', '32166631', '32151977', '32149023', '32135498', '32135487', '32130281', '32097889', '32097608', '32092643', '32087593', '32086150', '32064307', '32058201', '32057648', '32012272', '32007843', '32007842', '32007841', '32007643', '31996425', '31991321', '31968278', '31954277', '31942610', '31931445', '31927348', '31911182', '31897308', '31883170', '31881509', '31879243', '31846475', '31835210', '31832100', '31826993', '31824396', '31821950', '31807988', '31790967', '31783512', '31778945', '31728918', '31728711', '31719595', '31707203', '31707201', '31672142', '31658131', '31654479', '31653203', '31650957', '31625858', '31606586', '31605447', '31591832', '31590114', '31590112', '31584217', '31561471', '31546088', '31536936', '31529778', '31529221', '31528397', '31527369', '31513076', '31505316', '31505315', '31491709', '31485350', '31481749', '31473566', '31446251', '31445411', '31442662', '31431408', '31400670', '31382226', '31380705', '31375267', '31366921', '31364326', '31335802', '31320237', '31319873', '31317116', '31302479', '31301517', '31280089', '31255794', '31229935', '31228095', '31212189', '31207548', '31202498', '31202104', '31198818', '31189677', '31181949', '31176355', '31176211', '31168964', '31158780', '31155757', '31140129', '31139690', '31138755', '31136608', '31132546', '31129514', '31128380', '31125792', '31113500', '31100674', '31082730', '31069707', '31046614', '31039483', '30981082', '30978619', '30967463', '30959325', '30952067', '30949974', '30937044', '30928817', '30928816', '30913521', '30913520', '30904708', '30903987', '30882310', '30875613', '30852396', '30847358', '30842386', '30836281', '30834775', '30825833', '30825832', '30815501', '30813500', '30811999', '30772201', '30771598', '30763816', '30758742', '30756074', '30738260', '30729028', '30728828', '30715336', '30708281', '30700597', '30693697', '30692600', '30674865', '30674273', '30669024', '30654207', '30641482', '30639847', '30639846', '30639845', '30629326', '30594702', '30552536', '30523784', '30530096', '30526745', '30502640', '30511425', '30511098', '30500488', '30482214', '30472520', '30465651', '30421169', '30410486', '30399502', '30388664', '30388663', '30388662', '30372487', '30359733', '30320619', '30316398', '30316173', '30312910', '30312909', '30300787', '30290324', '30282380', '30268000', '30267999', '30261422', '30237097', '30223252', '30219747', '30218891', '30195193', '30195090', '30189412', '30176404', '30170628', '30170224', '30114678', '30108683', '30075460', '30075459', '30058047', '30056928', '30056824', '30053748', '30038791', '30031351', '30016251', '30015285', '30007136', '30007135', '29990917', '29983569', '29950535', '29940421', '29932215', '29932090', '29926815', '29909244', '29902679', '29886372', '29870633', '29854304', '29843004', '29804008', '29803089', '29787887', '29785581', '29774781', '29764555', '29754703', '29753103', '29738895', '29724903', '29710623', '29704736', '29704735', '29704734', '29704733', '29702350', '29698873', '29674183', '29663814', '29661457', '29661424', '29656742', '29625392', '29620790', '29605799', '29604971', '29600767', '29597097', '29571077', '29549834', '29547874', '29543656', '29532286', '29525635', '29518695', '29512846', '29507502', '29502047', '29500304', '29494950', '29486386', '29486385', '29482045', '29477833', '29472141', '29456537', '29454196', '29437972', '29428460', '29427908', '29427907', '29427804', '29420808', '29414286', '29414189', '29414184', '29414183', '29414182', '29414181', '29414180', '29402297', '29396353', '29376991', '29370683', '29360822', '29353073', '29346632', '29346085', '29331844', '29321332', '29306770', '29278832', '29275541', '29268148', '29253743', '29223126', '29221753', '29212866', '29197712', '29175231', '29175230', '29159704', '29152583', '29142146', '29139004', '29132903', '29120025', '29107766', '29100064', '29100063', '29096390', '29091757', '29078078', '29078077', '29067097', '29055866', '29049949', '29044559', '29035762', '29034436', '29031157', '29031156', '29025774', '28992518', '28989857', '28980390', '28968755', '28964958', '28950185', '28942341', '28938230', '28934695', '28913726', '28912987', '28903080', '28898704', '28889083', '28889082', '28884263', '28861122', '28845268', '28843383', '28843110', '28837859', '28837858', '28830014', '28823223', '28800720', '28783578', '28779659', '28768870', '28759774', '28759773', '28759772', '28757888', '28753531', '28750262', '28749002', '28734140', '28734139', '28727803', '28716935', '28710997', '28709006', '28702160', '28697450', '28674518', '28672275', '28666091', '28652923', '28650084', '28643229', '28638849', '28637388', '28633098', '28623673', '28622640', '28619954', '28618288', '28591758', '28577423', '28535437', '28526178', '28521213', '28521212', '28510315', '28505570', '28503933', '28499138', '28494805', '28493815', '28473916', '28463754', '28463406', '28462542', '28461133', '28453853', '28449273', '28445498', '28439420', '28434810', '28434809', '28424286', '28413713', '28412596', '28411480', '28372891', '28372890', '28371308', '28366544', '28362268', '28359977', '28348775', '28342746', '28326672', '28323224', '28322482', '28320193', '28319846', '28319193', '28292653', '28282574', '28274887', '28260414', '28259567', '28259054', '28255604', '28245526', '28237728', '28226273', '28225293', '28222682', '28209395', '28202068', '28188727', '28181533', '28177804', '28176617', '28174598', '28171829', '28160727', '28155809', '28147349', '28130412', '28088665', '28088027', '28081453', '28039910', '31042631', '28036142', '28032494', '28018769', '28011908', '28011413', '28005037', '28004598', '28003499', '27997580', '27994897', '27992790', '27992789', '27989013', '27988420', '27987422', '27965904', '27960133', '27951466', '27938314', '27930928', '27929141', '27912127', '27912126', '27902961', '27893999', '27893998', '27886635', '27841295', '27835759', '27833059', '27816018', '27812788', '27772622', '27771495', '27644014', '27766611', '27647675', '27615506', '27726799', '27723526', '27723525', '27721110', '27721109', '27701033', '27698858', '27696299', '27686675', '27664778', '27653757', '27615516', '27600113', '27571899', '27556377', '27529309', '27529042', '27522636', '27522635', '27501263', '27500364', '27479175', '27479174', '27467018', '27467017', '27467016', '27456945', '27434146', '27433780', '27428881', '27421731', '27401779', '27401179', '27395033', '27393938', '27391167', '27384661', '27381292', '27371888', '27367546', '27354307', '27322500', '27317880', '27317879', '27301521', '27297673', '27294672', '27289428', '27274953', '27273076', '27270127', '27266589', '27262102', '27257867', '27251361', '27245152', '27243210', '27224849', '27218417', '27218416', '27213249', '27198748', '27194073', '27191595', '27190887', '27179886', '27175676', '27155055', '27148635', '27144212', '27135388', '27130981', '27130980', '27107210', '27105315', '27065427', '27062673', '27060653', '27045455', '27038503', '27013844', '27010096', '27008031', '27007123', '27002709', '26998568', '26991054', '26985593', '26984726', '26971165', '26951564', '26946155', '26942831', '26940503', '26935240', '26930580', '26925954', '26923352', '26921742', '26921740', '26921738', '26918152', '26913291', '26906233', '26895228', '26895227', '26895226', '26874083', '26872326', '26872325', '26871794', '26857363', '26855300', '26853161', '26851543', '26843383', '26830876', '26828561', '30512335', '26826577', '26809130', '26792012', '26780111', '26780109', '26774543', '26754416', '26747013', '26745830', '26741826', '26741825', '26735213', '26731714', '26727713', '26723975', '26699418', '26690342', '26687439', '26687438', '26686320', '26679829', '26676826', '26672492', '26663440', '26655270', '26655269', '26651602', '26645357', '26643050', '26639422', '26630067', '26615389', '26614877', '26609638', '26600871', '26596376', '26590691', '26590690', '26590689', '26589584', '26587788', '26587786', '26580409', '26546877', '26541323', '26531763', '26525202', '26521225', '26521224', '26512422', '26491156', '26469738', '26469249', '26441386', '26411318', '26401905', '26400912', '26376381', '26370314', '26370312', '26370310', '26370309', '26364237', '26362747', '26360417', '26356987', '26356986', '26347001', '26325074', '26323992', '26322483', '26318605', '26305831', '26305829', '26305828', '26305826', '26305825', '26305823', '26305820', '26305817', '26305816', '26305813', '26305811', '26305810', '26295727', '26244642', '26237874', '26209518', '26209410', '26209408', '26209401', '26209400', '26209399', '26209396', '26209394', '26209393', '26209392', '26209390', '26209387', '26209381', '26209377', '26209376', '26209372', '26209371', '26209369', '26209368', '26209367', '26196443', '26190565', '26152311', '26150206', '26143623', '26109722', '26091801', '26082240', '26071345', '26071344', '26071342', '26071340', '26071339', '26071337', '26071336', '26071333', '26071330', '26071328', '26071326', '26063110', '26061652', '26056932', '26056435', '26042124', '26041694', '26033022', '26028198', '26017382', '26010364', '26008774', '26003226', '26001336', '25972864', '25959164', '25959157', '25959153', '25959151', '25959148', '25946231', '25908254', '25891552', '25887767', '25879139', '25877065', '25877052', '25866348', '25866346', '25866343', '25866341', '25866339', '25866337', '25866336', '25866335', '25866333', '25866331', '25866329', '25866328', '25866326', '25855729', '25828755', '25808077', '25791343', '25771865', '25766996', '25766995', '25766994', '25766990', '25766983', '25766981', '25766980', '25766979', '25766978', '25761184', '25728087', '25728086', '25728083', '25728079', '25728077', '25728076', '25728071', '25705531', '25692204', '25692203', '25678343', '25672699', '25670046', '25666327', '25660265', '25628966', '25623836', '25623749', '25622648', '25609820', '25601860', '25600611', '25600608', '25600606', '25600604', '25600603', '25600602', '25600598', '25600597', '25591390', '28635712', '27134725', '25542478', '25542477', '25542476', '25542474', '25542472', '25542470', '25542464', '25542461', '25522925', '25509362', '25497861', '25489887', '25464971', '25464969', '25464966', '25453573', '25453566', '25453336', '25453330', '25453329', '25453328', '25453327', '25453326', '25453325', '25449173', '25449172', '25449171', '25439297', '25401469', '25401466', '25392339', '25377521', '25376181', '25359127', '25326459', '25314016', '25311573', '25310191', '25308101', '25297924', '25289172', '25288310', '25253664', '25245004', '25227934', '25223960', '25223919', '25223918', '25218244', '25200649', '25200648', '25200354', '25189911', '25189678', '25174034', '25174023', '25171964', '25155602', '25151627', '25151063', '25142608', '25142594', '25129855', '25128391', '25088766', '25088765', '25088618', '25088617', '25087050', '25081939', '25078361', '25070674', '25066886', '25066885', '25066883', '25052332', '25049205', '25038519', '25037533', '25017954', '25012010', '24998303', '24996764', '24994007', '24994006', '24993136', '24986439', '24985196', '24976199', '24973814', '24973812', '24973284', '24960120', '24954472', '24954471', '24953718', '24941331', '24934303', '24932736', '24932735', '24930707', '24929753', '24929750', '24928471', '24909571', '24906641', '24894998', '24890819', '24890818', '24881490', '24877035', '24875137', '24855407', '24852928', '24837039', '24835139', '24830933', '24812045', '24794399', '24794396', '24793969', '24793967', '24786885', '24771533', '24768322', '24746342', '24746292', '24742600', '24742599', '24726679', '24717773', '24711940', '24703746', '24698158', '24691038', '24686044', '24680255', '24668125', '24646686', '24632669', '24631117', '24630954', '24630482', '24630481', '24610331', '24602516', '24598267', '24594082', '24587917', '24587891', '24586168', '24583064', '24559124', '24556566', '24553057', '24529845', '24529843', '24529415', '24521176', '24507803', '24492738', '24485135', '24480724', '24472576', '24468012', '24463953', '24457116', '24447853', '24444048', '24440176', '24418532', '24415534', '24388209', '24388208', '24388207', '24380720', '24374940', '24369270', '24365476', '24360652', '24342485', '24342484', '24342483', '24342476', '24342475', '24342473', '24342471', '24342469', '24342467', '24341880', '24340060', '24332364', '24330281', '24326294', '24315796', '24300414', '24297501', '24289170', '24286807', '24280748', '24279002', '24268385', '24265839', '24265345', '24264833', '24260277', '24257110', '24257109', '24242357', '24239423', '24231290', '24225571', '24222489', '24220605', '24210970', '24210328', '24200614', '24198413', '24189572', '24183929', '24163670', '24144673', '24141508', '24140015', '24139675', '24136456', '24125463', '24124371', '24119828', '24108113', '24107235', '24103492', '24100939', '24100235', '24095925', '24094530', '24089568', '24084600', '24079660', '24076102', '25877850', '24055268', '24055152', '24052414', '24051931', '24051044', '24035182', '24004660', '24001884', '23994112', '23973570', '23971673', '23958588', '23938304', '23938303', '23932333', '23916828', '23916379', '23916378', '23911678', '23910934', '23910932', '23902604', '23897378', '23895932', '23895930', '23895407', '23894783', '23890809', '23886503', '23886502', '23886500', '23880162', '23880160', '23880159', '23878587', '23663683', '23871166', '23871165', '23871164', '23871163', '23868420', '23859236', '23850415', '23850414', '23849648', '23845853', '23838671', '23838670', '23829966', '23829965', '23828611', '23809475', '23809473', '23806666', '23805194', '23803959', '23797019', '23791478', '23790455', '23781977', '23781946', '23773628', '23763943', '23760462', '23756056', '23737811', '23733308', '23731844', '23727304', '23725360', '29473631', '23715894', '23714395', '23707415', '23706765', '23700470', '23700233', '23696811', '23690827', '23690820', '23684816', '23677244', '23672192', '23669598', '23643193', '23619054', '23602437', '23579791', '23568998', '23562617', '23555065', '23539372', '23526716', '23518441', '23518439', '23516356', '23490399', '23485348', '23483450', '23474012', '23465393', '23434396', '23429449', '23425866', '23424601', '23422292', '23420110', '23403240', '23401129', '23391370', '23380660', '23380659', '23378989', '23375238', '23369888', '23364870', '23357733', '23355322', '23342246', '23336398', '23302880', '23301037', '23294532', '23290884', '23290883', '24715969', '24714228', '23269104', '23261080', '23257400', '23255626', '23246358', '23238239', '23232602', '23221846', '23218993', '23218952', '23203645', '23177580', '23201458', '23194777', '23194776', '23182775', '23153821', '23153820', '23149155', '23146665', '23144619', '23141148', '23132728', '23131346', '23127563', '24847181', '23100526', '23092189', '23086711', '23084006', '23078869', '23066763', '23006974', '22999800', '22999488', '22997086', '22990959', '22984599', '22981622', '22981618', '22975082', '22959216', '22959215', '22959064', '22921517', '22921515', '22921413', '22884669', '22877560', '22841844', '22841751', '22840968', '22823939', '22819537', '22807558', '22798366', '22795600', '22795599', '22789139', '22788129', '22785342', '22776163', '22776162', '22771001', '22763635', '22760478', '22750018', '22749879', '22744245', '22739102', '22710009', '22687798', '22677006', '22652041', '22621878', '22612746', '22608841', '22608839', '22608365', '22595309', '22585413', '22585288', '22583514', '22560052', '22558816', '22554714', '22552994', '22552457', '22536439', '22521263', '22516137', '22489251', '22472351', '22467521', '22465341', '22465340', '24834205', '22459004', '22459002', '22445261', '22437054', '22435074', '22432669', '22426573', '22422468', '22421537', '22421535', '22410133', '22410132', '22386282', '22382480', '22381919', '22365367', '22341552', '22337293', '22317908', '22306271', '22302546', '22290500', '22281228', '22269392', '22269391', '22265829', '22265828', '22265827', '22265826', '22258169', '22253012', '22244256', '22240388', '22237003', '22237002', '22218525', '22217715', '22209288', '22204766', '22196871', '22196870', '22188723', '22177988', '22177275', '22177274', '22177272', '22169597', '22157619', '22149341', '22123934', '22123932', '22123931', '22123930', '22123928', '22136455', '22114583', '22099377', '22099210', '22079974', '22079305', '22079304', '22079303', '22078648', '22078147', '22078146', '22074934', '22074933', '22071512', '22043267', '22036040', '22034072', '22024488', '22019251', '22019250', '22019249', '22018662', '22014848', '22013244', '22013033', '22012732', '21995934', '21995932', '21995930', '21994617', '21993309', '21993308', '21993137', '21983253', '21951346', '21940415', '21936015', '21925935', '21924676', '21920812', '21906994', '21903459', '21900040', '21889905', '21889395', '21880543', '21868282', '21852452', '21844919', '21831706', '21824812', '21820954', '21813319', '21813318', '21802354', '21799704', '21798798', '21798796', '21795113', '21782505', '21778105', '21767984', '21764632', '21742548', '21738597', '21715224', '21704554', '21694648', '21684201', '21684200', '21680238', '21670931', '21665532', '21641277', '21641276', '21641274', '21640644', '21636317', '21628664', '21628104', '21624994', '25083207', '24048785', '21617630', '21617305', '21609431', '21603877', '21576685', '21570903', '21561803', '21555606', '21547609', '21543472', '21530385', '21519254', '21507711', '21499097', '21444241', '21435230', '21435229', '21414116', '21402853', '21397555', '21388871', '21388870', '21388869', '21388867', '21382746', '21376662', '21367654', '21354858', '21353628', '21342784', '21330196', '21330193', '21330192', '21327396', '21307224', '21306942', '21306941', '21297941', '21277825', '21277249', '21267726', '21256076', '21239031', '21227915', '21209824', '21196897', '21195022', '21195021', '21185609', '21167774', '21134241', '21131916', '21130027', '21106437', '21094625', '21094080', '21084220', '21078695', '21074489', '21067973', '21056002', '21056000', '21048373', '21044860', '21035388', '21035386', '21035385', '21035384', '20961908', '20952249', '20951965', '20951636', '20949461', '20947548', '20943069', '20937530', '20925435', '20888289', '20864394', '20863753', '20855230', '20851868', '20846904', '20826618', '20823288', '20817546', '20729140', '20719557', '20710013', '20686041', '20685160', '20684152', '20674479', '20674478', '20673645', '20667767', '20663710', '20660194', '20650678', '20646956', '20638898', '20637688', '20637439', '20610709', '20598630', '20592533', '20579934', '20570554', '20562463', '20552238', '20547618', '20541966', '20538515', '20513089', '20510265', '20510264', '20506049', '20483657', '20479473', '20472496', '20464404', '20455411', '20451009', '20444644', '20442571', '20432445', '21731577', '20419821', '20412509', '20403727', '20401541', '20399705', '20395168', '20387126', '20381416', '20381415', '20362495', '20362494', '20360338', '20350666', '20347384', '20345322', '20335066', '20300784', '20300659', '20299430', '20298967', '20298966', '20233673', '20233671', '20226730', '20223720', '20219899', '20189452', '20181512', '20176487', '20172270', '20153976', '20151975', '20149724', '20149723', '20138805', '20123522', '20122973', '20105104', '20080439', '20080438', '20073129', '20064740', '20060360', '20056481', '20053583', '20052484', '20042367', '20036617', '20034850', '20022295', '20007023', '20006542', '20006541', '20005156', '20005155', '20004145', '19999147', '19962769', '19962344', '19962342', '19955014', '19950261', '19950244', '19914127', '19910247', '19903262', '19897410', '19897409', '19896417', '19892460', '19889574', '19879187', '19877057', '19857993', '19854676', '19854101', '19836302', '19828476', '19828368', '19828366', '19825883', '19822893', '19819755', '19818680', '19800841', '19800560', '19800559', '19800558', '19798572', '19796988', '24868366', '19783472', '19782637', '19782636', '19781985', '19778765', '19766534', '19766533', '19758839', '19752295', '19748824', '19748823', '19747512', '19736041', '19726225', '19726224', '19719397', '19709927', '19703243', '19699142', '19697881', '19695918', '19683467', '19667938', '19667225', '19665426', '19665425', '19651372', '19651370', '19651365', '19651364', '19647202', '19640780', '19632147', '19628428', '19626610', '19624957', '19615936', '19592299', '19589722', '19589551', '19584500', '19581125', '19577957', '21475542', '19560963', '19540800', '19540799', '19540158', '19540157', '19540156', '19540155', '19539521', '19523662', '19515608', '19505846', '19505845', '19505654', '19502108', '19501546', '19497785', '19487157', '19477681', '19477680', '19473877', '19473873', '19473872', '19464942', '19451419', '19451026', '19451025', '19442856', '19428026', '19427260', '19420158', '19415951', '19406687', '19394729', '19393493', '19386541', '19376742', '19375980', '19375382', '19372062', '19369115', '19360424', '19356975', '19346080', '19332268', '19329355', '19324590', '19299390', '19295320', '19295303', '19282432', '19273072', '19269888', '19264544', '19258267', '19243990', '19223232', '19216217', '19211737', '19208496', '19200446', '19197354', '19195448', '19191678', '19179107', '19179106', '19171499', '19170897', '19157971', '19152420', '19146683', '19136778', '19135410', '19129505', '19129008', '19122378', '19117799', '19110022', '19091825', '19090778', '19084472', '19062336', '19062179', '19062062', '19058998', '19056312', '19054676', '19043822', '19040292', '19010150', '18998035', '18996045', '18995875', '18993112', '18986829', '18980860', '18977691', '18973068', '18952495', '18941016', '18856026', '18855101', '18845472', '18835214', '18835213', '18829380', '18829379', '18819839', '18819837', '18805840', '18805051', '18799353', '18791114', '18790667', '18789755', '18786855', '18786853', '18780267', '18775666', '18760662', '18723390', '18707918', '18693134', '18693133', '18692435', '18688812', '18684810', '18674964', '18657472', '18653379', '18650126', '18648329', '18648324', '18644746', '18639489', '18621575', '18619898', '18614396', '18602864', '18593810', '18579021', '18573691', '18571978', '18550426', '18499516', '18495527', '18486539', '18485812', '18485811', '18483740', '18479963', '18474372', '18455958', '18455957', '18455956', '18455472', '18448386', '18446218', '18441379', '18440271', '18436577', '18424229', '18420454', '18406664', '18403258', '18379438', '18378492', '18374630', '18374629', '18359662', '18359270', '18358773', '18354822', '18353714', '18353421', '18353419', '18343194', '18339579', '18325832', '18324406', '18304869', '18304868', '18304867', '18304865', '18304864', '18290557', '18249032', '18243784', '18243782', '18162251', '18162249', '18227414', '18203657', '18202814', '18194091', '18191544', '18179406', '18164652', '18164651', '18164650', '18164235', '19725393', '18096430', '18093678', '18090919', '18083627', '18083616', '18065263', '18064459', '18060834', '18055252', '18055251', '18054841', '18038319', '17999891', '17997354', '17994433', '17989177', '17984821', '17977785', '17977063', '17962068', '17959414', '17936066', '17928264', '17917544', '17914346', '17914063', '17904416', '17875400', '17870660', '17869169', '17855163', '17849317', '17827944', '17826313', '17765008', '17761357', '17720621', '17714984', '17709285', '17700156', '17698411', '17695291', '17695289', '17693133', '17686654', '17662647', '17660502', '17655174', '17652016', '17644470', '17632032', '17631046', '17631044', '17627877', '17625962', '17617406', '17613717', '17607602', '17601660', '17596822', '17595459', '17578275', '17560067', '17548437', '17543576', '17531143', '17526428', '17509935', '17509934', '17507286', '17493905', '17493899', '17485785', '17482871', '17461891', '17452001', '17434339', '17416105', '17400331', '17392168', '17387039', '17380777', '17380775', '17360231', '17352955', '17350886', '17345605', '17339131', '17339130', '17336143', '17324621', '17321203', '17321202', '17317293', '17315754', '17315752', '17306619', '17297588', '17280866', '17276377', '17276376', '17276370', '17276368', '17276367', '17276363', '17276135', '17267281', '17258160', '17254843', '17253580', '17241812', '17240189', '17210267', '17205527', '17194622', '17174595', '17161650', '17157554', '17142098', '17137835', '17137834', '17129759', '17129758', '17122725', '17115061', '17112780', '17101078', '17085070', '17081225', '17064957', '17049918', '17035332', '17021685', '17005670', '17005445', '17005444', '16996792', '16996790', '16982209', '16978918', '16978917', '16973546', '16971178', '16971177', '16962821', '16949240', '16940540', '16931140', '16931137', '16927288', '16914758', '16893678', '16884950', '16884948', '16879291', '16862584', '16858847', '16856112', '16846749', '16832778', '16831693', '16829182', '16827596', '16822717', '16808330', '16793332', '16787760', '16781887', '16778586', '16774844', '16769975', '16765640', '16765638', '16765637', '16762618', '16734629', '16731033', '16713335', '16687057', '16675299', '16635435', '16634029', '16633333', '16633317', '16630573', '16629416', '16626043', '16626042', '16626040', '16626038', '16626034', '16626031', '16626029', '16624614', '16621689', '16616610', '16597510', '16575519', '16542870', '16540456', '16540448', '16531113', '16515882', '16510746', '16510745', '16504574', '16497548', '16488187', '16484223', '16483838', '16481214', '16479389', '16461245', '16461244', '16461243', '16461242', '16461241', '16461240', '16461239', '16461238', '16461237', '16461236', '16461234', '16461233', '16461232', '16461231', '16461229', '16461228', '16461226', '16461225', '16461222', '16461221', '16461220', '16461209', '16461208', '16446622', '16415013', '16413825', '16413823', '16406799', '16406798', '16406692', '16401874', '16398941', '16387544', '16386950', '16334909', '16332455', '16316779', '16311117', '16310405', '16300992', '16297951', '16289903', '16286055', '16280256', '16267329', '16267322', '16257260', '16257112', '16248399', '16242995', '16240691', '16238246', '16230814', '16219459', '16214397', '16183329', '16182180', '16157267', '16157259', '16155175', '16146764', '16137922', '16129661', '16126001', '16126000', '16124842', '16121361', '16112612', '16107201', '16103008', '16099799', '16097849', '16087119', '16081969', '16076562', '16061419', '16054865', '16052610', '16036184', '16036178', '16036176', '16028135', '16021515', '16009596', '16004936', '15986438', '15982744', '15980947', '15964545', '15947082', '15947081', '15947080', '15923137', '15922655', '15921955', '15919236', '15919235', '15914848', '15914082', '15911446', '15911437', '15911433', '15911429', '15911422', '15909458', '15883403', '15843383', '15828018', '15804960', '15804959', '15804958', '15797368', '15797363', '15797361', '15780817', '15780815', '15780813', '15780811', '15780810', '15780804', '15769818', '15753016', '15753015', '15753013', '15753012', '15753011', '15753010', '15753008', '15749635', '15739098', '15722026', '15722025', '15722024', '15722023', '15714422', '15684713', '15653416', '15653414', '15653409', '15650162', '15629455', '15616809', '15610608', '15608000', '15604431', '15593086', '15572007', '15572005', '15572002', '15567101', '15567098', '15567096', '15567095', '15567092', '15550673', '15507708', '15494273', '15494271', '15494270', '15494269', '15494268', '15494267', '15494265', '15494264', '15494263', '15465418', '15465414', '15465411', '15465410', '15465409', '15446313', '15365144', '15364274', '15364273', '15331755', '15327898', '15290900', '15288615', '15288614', '15288611', '15288609', '15288608', '15280772', '15247614', '15215217', '15194802', '15183048', '15167073', '15163424', '15163419', '15163417', '15163415', '15163098', '15135748', '15135747', '15135743', '15135742', '15135740', '15135739', '15135737', '15135735', '15133494', '15125873', '15125870', '15072761', '15072757', '15072755', '15066935', '15062764', '15062763', '15062761', '15062760', '15032381', '15018861', '15018860', '15018859', '15018853', '15018850', '15018849', '15018848', '15018847', '15017062', '15002491', '15002487', '14987161', '14962789', '14962788', '14747026', '14747024', '14742248', '14723382', '14692540', '14675871', '14675865', '14675864', '14648159', '14563468', '14559789', '14528276', '14522072', '14522069', '14522068', '14522066', '14522064', '14522061', '14522060', '14517064', '14504320', '14504312', '13129769', '13129765', '12970448', '12957191', '12957190', '12957188', '12957184', '12957181', '12942223', '12927749', '12910255', '12878096', '12878094', '12878090', '12878085', '12878084', '12837836', '12829043', '12829040', '12802840', '12771419', '12765120', '12730998', '12727534', '12727532', '12727531', '12727530', '12727529', '12727528', '12727527', '12727525', '12727523', '12714908', '12714907', '12709878', '12709873', '12709870', '12709868', '12709864', '12707846', '12668267', '12637089', '12637088', '12637086', '12637083', '12637081', '12637080', '12637079', '12637075', '12610114', '12602348', '12600656', '12600652', '12600651', '12600649', '12589841', '12589840', '12589839', '12589837', '12589835', '12589834', '12589833', '12553688', '12538331', '12501908', '12491153', '12490781', '12480669', '12477869', '12470182', '12467781', '12467772', '12451348', '12438625', '12423697', '12423694', '12423693', '12423691', '12410486', '12384842', '12367659', '12367658', '12367657', '12367656', '12367653', '12367648', '12367647', '12367645', '12361766', '12361763', '12361757', '12361755', '12361754', '12361753', '12361752', '12350358', '12322937', '12244510', '12243002', '12145541', '12126721', '12126719', '12126718', '12126716', '12095426', '12091085', '12091076', '12012320', '11994982', '11989422', '11971057', '11953468', '11865546', '11856621', '11856619', '11856618', '11856616', '11830505', '11790879', '11790878', '11788022', '11766417', '11748651', '11748496', '11744437', '11744434', '11744433', '11744431', '11744430', '11744429', '11744428', '11744425', '11744423', '11702907', '11680156', '11595598', '11595596', '11595594', '11595590', '11595589', '11595582', '11595579', '11577578', '11577180', '11564597', '11564594', '11564593', '11564592', '11564591', '11564590', '11564589', '11564588', '11519480', '11517410', '11517409', '11517408', '11487186', '11483271', '11470026', '11429007', '11418879', '11418361', '11418351', '11418349', '11417524', '11408993', '11413364', '11397657', '11397656', '11391720', '11378497', '11378493', '11378492', '11364695', '11358858', '11357954', '11303381', '11303268', '11257196', '11255102', '11255100', '11255099', '11255093', '11255015', '11238876', '11205570', '11166667', '11166663', '11166662', '11166659', '11166657', '11166656', '11163584', '11163579', '11091153', '11091152', '11091149', '11087099', '11074480', '11049808', '11031693', '11000063', '10998333', '10996116', '10989496', '10942093', '10942089', '10894630', '10871796', '10871795', '10871794', '10831621', '10828075', '10822326', '10814941', '10814939', '10814937', '10814936', '10814935', '10814934', '10814932', '10811461', '10810371', '10809923', '10786998', '10738142', '10738140', '10738139', '10738136', '10720815', '10720814', '10718540', '10680738', '10680737', '10680736', '10666259', '10648177', '10644084', '10628929', '10623737', '10614858', '10614853', '10602409', '10603641', '10556165', '10548133', '10548130', '10548129', '10548125', '10515834', '10487477', '10472609', '10465069', '10463858', '10443791', '10408188', '10405895', '10405889', '10405887', '10405886', '10397537', '10382821', '10382818', '10382816', '10382545', '10379056', '10364361', '10361995', '10235497', '10204570', '10195767', '10194089', '10082081', '10073	7853	4677794
other diseases of stomach and duodenum	K31	Helicobacter pylori	H. pylori	Helicobacter pylori	3.63779	84	(other[All Fields] AND ("disease"[MeSH Terms] OR "disease"[All Fields] OR "diseases"[All Fields]) AND ("stomach"[MeSH Terms] OR "stomach"[All Fields]) AND ("duodenum"[MeSH Terms] OR "duodenum"[All Fields])) AND (("helicobacter pylori"[MeSH Terms] OR ("helicobacter"[All Fields] AND "pylori"[All Fields]) OR "helicobacter pylori"[All Fields]) OR ("helicobacter pylori"[MeSH Terms] OR ("helicobacter"[All Fields] AND "pylori"[All Fields]) OR "helicobacter pylori"[All Fields] OR "h pylori"[All Fields]) OR ("helicobacter pylori"[MeSH Terms] OR ("helicobacter"[All Fields] AND "pylori"[All Fields]) OR "helicobacter pylori"[All Fields]))	['32155006', '31479604', '30521213', '29791420', '28984645', '28879170', '28876800', '28345276', '27609016', '27105670', '27028228', '26840466', '25582657', '25562999', '25439064', '24718939', '24612362', '24522171', '25916130', '24100725', '23894779', '22952670', '22588069', '22498906', '22476178', '21940106', '21728721', '20082545', '19810367', '19626382', '19577798', '19110988', '18950522', '18666312', '18059223', '17653441', '17589951', '17524875', '17193851', '17023999', '17023998', '16423087', '15879651', '15829006', '15803187', '15712641', '15703681', '15156039', '15053036', '14556569', '12923368', '12918113', '12906723', '12747627', '12563490', '12398018', '11895427', '11690568', '11219914', '11190063', '10780873', '10695563', '10682181', '10099067', '9989841', '9605262', '9474027', '9421126', '9179732', '9160210', '8707950', '9386268', '8952341', '8563049', '8728788', '7672677', '8578211', '7755508', '8045778', '8202635', '8047828', '1392015', '1442334', '2266185']	45669	671
other diseases of blood and blood-forming organs	D75	Merkel Cell Polyomavirus	MCV	Merkel cell polyomavirus	3.6486	298	(other[All Fields] AND ("hematologic diseases"[MeSH Terms] OR ("hematologic"[All Fields] AND "diseases"[All Fields]) OR "hematologic diseases"[All Fields] OR ("diseases"[All Fields] AND "blood"[All Fields] AND "blood"[All Fields] AND "forming"[All Fields] AND "organs"[All Fields]) OR "diseases of blood and blood forming organs"[All Fields])) AND (("merkel cell polyomavirus"[MeSH Terms] OR ("merkel"[All Fields] AND "cell"[All Fields] AND "polyomavirus"[All Fields]) OR "merkel cell polyomavirus"[All Fields]) OR MCV[All Fields] OR ("merkel cell polyomavirus"[MeSH Terms] OR ("merkel"[All Fields] AND "cell"[All Fields] AND "polyomavirus"[All Fields]) OR "merkel cell polyomavirus"[All Fields]))	['32163691', '32104997', '31833577', '31710434', '31630933', '31493666', '31456457', '31352162', '31321929', '31204951', '30987689', '30986649', '30831629', '30777047', '30738471', '30298505', '30213870', '29655636', '29620684', '29529156', '29128046', '28988003', '28852037', '28718256', '28597705', '28582589', '28561801', '28409762', '28314600', '28306171', '28169460', '28143837', '27805332', '27758076', '27612899', '27573381', '27542607', '27535295', '27368540', '27352093', '27267870', '27060306', '26930363', '26708890', '26665615', '26428539', '26402558', '26334429', '26275251', '26178367', '26161810', '26120034', '25988595', '25975009', '25972530', '25807284', '25481243', '25405918', '25400838', '25347257', '25297581', '25232266', '24912770', '24620949', '24508621', '24405428', '24374940', '24330217', '24260277', '23978022', '23715364', '23384913', '23384911', '23321370', '23222950', '23176175', '23010147', '22994890', '22967412', '22800624', '22726312', '22690826', '22664048', '22633210', '22545469', '22391179', '22352100', '22265928', '22187759', '22145566', '22086796', '21859401', '21801233', '21779123', '21664157', '21608439', '21569710', '21251303', '21077759', '20642337', '20627480', '22338422', '20422917', '20416111', '20361676', '20358149', '20299254', '20075442', '20061203', '19632869', '19579993', '19359777', '19224487', '19100499', '19056553', '18770923', '18710465', '18665828', '18631172', '18384395', '18165896', '18029131', '17984039', '17962947', '17933262', '17874071', '17726256', '17725145', '17654063', '17499234', '17435611', '17394702', '17365003', '17195355', '17132905', '17048354', '16899916', '16859176', '16623996', '16108396', '16020879', '15982909', '15773434', '15526813', '15499056', '15481897', '15385731', '15329491', '15235685', '15190520', '15158579', '15125172', '14763159', '14669211', '14666504', '13129459', '12934793', '12848209', '12847588', '12601296', '12438659', '12396692', '12353105', '12205258', '12153162', '12118195', '12109851', '11913108', '11831013', '11709657', '11475024', '11464227', '11325453', '11288758', '11190796', '11044264', '10975437', '10932983', '10888477', '10808680', '10681848', '10648847', '10629571', '10456441', '10228386', '9858238', '9854289', '9840907', '9668535', '9592948', '9549232', '9433147', '9391308', '9492398', '9279291', '9349444', '9218147', '9163588', '9057661', '9640608', '9640607', '8982148', '8890585', '8698132', '8710158', '8919204', '9123927', '7602028', '7864027', '7537527', '7532353', '8629117', '7522396', '8086620', '7542830', '8169436', '8059302', '8256557', '8104009', '8322297', '8469364', '8333664', '8312575', '1334786', '1410953', '1516277', '1627797', '1507076', '1439979', '1578956', '1728311', '1402470', '1340883', '1284356', '1755522', '2012072', '2004023', '1760558', '2264463', '2092876', '2262259', '2168223', '2341917', '2352310', '2291578', '2628746', '2477774', '2792125', '2596946', '2565128', '2501172', '2711282', '2668865', '2623200', '2620101', '2620097', '2620096', '2620095', '2486021', '3201104', '3409176', '2458154', '3357669', '3152963', '3812350', '2428730', '3730613', '3516557', '2437751', '3837919', '2411310', '3889891', '3965599', '3926713', '3859465', '6701445', '6858962', '6836606', '6622251', '6198618', '7118557', '7116795', '7270484', '7223771', '7267517', '7418254', '511180', '512765', '760854', '427029', '424698', '420738', '922165', '871134', '841272', '615597', '1268093', '773132']	6221	63559
sexual dysfunction, not caused by organic disorder or disease	F52	Varicella Zoster Virus	VZV	Herpesvirus 3, Human	3.65188	3512	(("sexual dysfunctions, psychological"[MeSH Terms] OR ("sexual"[All Fields] AND "dysfunctions"[All Fields] AND "psychological"[All Fields]) OR "psychological sexual dysfunctions"[All Fields] OR ("sexual"[All Fields] AND "dysfunction"[All Fields]) OR "sexual dysfunction"[All Fields] OR "sexual dysfunction, physiological"[MeSH Terms] OR ("sexual"[All Fields] AND "dysfunction"[All Fields] AND "physiological"[All Fields]) OR "physiological sexual dysfunction"[All Fields] OR ("sexual"[All Fields] AND "dysfunction"[All Fields])) NOT (("causality"[MeSH Terms] OR "causality"[All Fields] OR "caused"[All Fields] OR "caused by"[All Fields]) AND organic[All Fields] AND ("disease"[MeSH Terms] OR "disease"[All Fields] OR "disorder"[All Fields])) OR ("disease"[MeSH Terms] OR "disease"[All Fields])) AND (("herpesvirus 3, human"[MeSH Terms] OR "human herpesvirus 3"[All Fields] OR ("varicella"[All Fields] AND "zoster"[All Fields] AND "virus"[All Fields]) OR "varicella zoster virus"[All Fields]) OR ("herpesvirus 3, human"[MeSH Terms] OR "human herpesvirus 3"[All Fields] OR "vzv"[All Fields]) OR ("herpesvirus 3, human"[MeSH Terms] OR "human herpesvirus 3"[All Fields] OR "herpesvirus 3, human"[All Fields]))	['32764347', '32762761', '32762718', '32759893', '32729256', '32714683', '32705996', '32683108', '32670796', '32670724', '32670676', '32665955', '32655238', '32643520', '32632575', '32610209', '32609943', '32603480', '32600274', '32592587', '32587196', '32587115', '32585426', '32567354', '32555697', '32545816', '32536339', '32536128', '32529821', '32528686', '32514691', '32511533', '32493818', '32491711', '32452416', '32448485', '32444193', '32444155', '32444012', '32414485', '32397576', '32385803', '32373426', '32373365', '32338187', '32332223', '32328375', '32321817', '32320435', '32312311', '32311452', '32297285', '32286762', '32280573', '32258077', '32245914', '32245298', '32244386', '32243898', '32232390', '32226759', '32226043', '32221076', '32219519', '32213753', '32205591', '32201620', '32197740', '32189845', '32169983', '32158774', '32150265', '32143894', '32139955', '32128292', '32113699', '32112964', '32097441', '32095209', '32075599', '32059920', '32058857', '32036802', '32017805', '32012280', '32010642', '32009095', '32001867', '32001495', '31986424', '31968652', '31967286', '31959424', '31952510', '31951098', '31950335', '31892634', '31890472', '31889176', '31880177', '31879123', '31867295', '31861097', '31855843', '31846998', '31792491', '31785234', '31776194', '31775678', '31756230', '31750207', '31740407', '31731694', '31720141', '31696946', '31692667', '31679866', '31677266', '31665341', '31647159', '31622263', '31617171', '31616730', '31594899', '31585683', '31577463', '31573356', '31549170', '31536817', '31534609', '31533189', '31532593', '31531686', '31527188', '31521857', '31515892', '31497676', '31497569', '31473618', '31471448', '31467895', '31462576', '31439560', '31424006', '31423396', '31413853', '31408505', '31399377', '31393366', '31392326', '31372902', '31369608', '31357023', '31355171', '31351835', '31345005', '31338301', '31335765', '31326126', '31324226', '31321443', '31318605', '31307420', '31297183', '31283670', '31277589', '31263790', '31249223', '31247077', '31228095', '31216205', '31215100', '31191551', '31179395', '31177014', '31175818', '31171414', '31162727', '31159224', '31158414', '31141042', '31126152', '31106368', '31068140', '31064637', '31062445', '31046020', '31040621', '31035950', '31023250', '31013629', '31006201', '31004745', '30993823', '30989078', '30988211', '30981408', '30981122', '30975567', '30959161', '30954963', '30943861', '30918557', '30913912', '30907340', '30901393', '30894595', '30886553', '30879980', '30870532', '30851772', '30850974', '30845904', '30835614', '30806771', '30805822', '30756465', '30732648', '30728261', '30727704', '30718014', '30702075', '30701156', '30700258', '30696997', '30694731', '30691396', '30680505', '30668661', '30666937', '30661064', '30660201', '30653240', '30653172', '30652233', '30644703', '30643090', '30635807', '30635091', '30630365', '30628536', '30626299', '30622569', '30622288', '30610966', '30605536', '30602222', '30589867', '30583817', '30580877', '30579569', '30565250', '30564491', '30564229', '30548548', '30537970', '30528868', '30505776', '30478796', '30472425', '30444434', '30428851', '30427766', '30413189', '30405395', '30404798', '30370455', '30365949', '30359733', '30355893', '30349274', '30345620', '30341184', '30339137', '30319043', '30318036', '30311824', '30309745', '30295818', '30275984', '30273243', '30270342', '30258269', '30249425', '30247602', '30247601', '30247600', '30247598', '30240484', '30233219', '30187615', '30184291', '30184182', '30181734', '30175265', '30166199', '30156953', '30119012', '30115567', '30111515', '30104118', '30104113', '30104016', '30102488', '30102480', '30096015', '30085137', '30083931', '30076783', '30067732', '30066889', '30064948', '30062376', '32201498', '30059636', '30056034', '30053915', '30050617', '30048217', '30024861', '30019992', '29996671', '29987527', '29982646', '29971491', '29957390', '29957386', '29950411', '29948430', '29942688', '29939802', '29928710', '29926944', '29926499', '29921616', '29920551', '29909816', '29908669', '29908025', '29900816', '29896664', '29895192', '29889179', '29889070', '29850873', '29805341', '29802481', '29801466', '29800121', '29799803', '29793951', '29788127', '29785316', '29781861', '29774869', '29741559', '29738266', '29731177', '29730641', '29728610', '29727474', '29720076', '29717292', '29710022', '29709039', '29707592', '29707236', '29706010', '29668948', '29668453', '29667858', '29653418', '29653205', '29633679', '29613895', '29607919', '29605790', '29601366', '29599765', '29597335', '29582832', '29580194', '29563288', '29546209', '29540937', '29531617', '29529222', '29526171', '29522133', '29514602', '29512282', '29507012', '29506363', '29505590', '29499726', '29498894', '29498740', '29491333', '29461919', '29459143', '29457489', '29436318', '29433118', '29431387', '29427804', '29419465', '29410671', '29391771', '29386006', '29373475', '29350152', '29343258', '29341982', '29326371', '29314762', '29307566', '29302565', '29291540', '29291045', '31105132', '31056573', '29287239', '29283902', '29276016', '29275386', '29273977', '29262034', '29255659', '29232664', '29232422', '29224964', '29219830', '29219259', '29216315', '29207707', '29206935', '29202798', '29197841', '29197712', '29196796', '29177692', '29168888', '29155634', '29146515', '29146146', '29141830', '29137604', '29126292', '29118757', '29117661', '29079101', '29076102', '29075289', '29063890', '29047317', '29036443', '29036392', '29032243', '29029120', '29023181', '29018446', '29017751', '28981470', '28978808', '28968855', '32185277', '28945148', '28942398', '28915849', '28911798', '28906295', '28905216', '28902907', '28900551', '28895088', '28894977', '28892474', '28874322', '28862190', '28859668', '28851393', '28848042', '28846365', '28845512', '28839425', '28838148', '28834054', '28827121', '28809998', '28804114', '28803571', '28798978', '28784281', '28783042', '28751095', '28750305', '28749391', '28748773', '28730326', '28728870', '28725563', '28724649', '28722975', '28722854', '28705150', '28698046', '28684923', '28684165', '28682067', '28676411', '28662876', '28652792', '28646959', '28643548', '28636287', '28629987', '28628343', '28613146', '28607729', '28604383', '28601285', '28595358', '28592328', '28579869', '28579471', '28576938', '28575315', '28572480', '28549561', '28548546', '28536762', '28536235', '28525973', '28516725', '28514943', '28509605', '28494237', '28491889', '28491814', '28481687', '28479485', '28457683', '28446261', '28439065', '28438128', '28429969', '28426644', '28412076', '28408118', '28404679', '28397100', '28388396', '28366586', '28362955', '28361207', '28359621', '28356891', '28355621', '28339574', '28339568', '28336304', '28333601', '28321697', '28314470', '28303641', '28302512', '28282487', '28276305', '28268128', '28267595', '28265256', '28249285', '30277703', '28224485', '28214346', '28201953', '28157251', '28154282', '28134705', '28131177', '28128811', '28105484', '28102002', '28086817', '28079621', '28066065', '28039960', '28039754', '29503961', '28012212', '28011413', '28007549', '28005810', '28005176', '28003499', '27938930', '27938314', '27930588', '27918378', '27917091', '27911430', '27902409', '27901620', '27899225', '27896784', '29296807', '27890168', '27879550', '27878101', '27870601', '27862309', '27804172', '27803147', '27645756', '27794456', '27786560', '27780480', '27772619', '27644149', '27501112', '27760080', '27759701', '27751970', '27717328', '27689800', '27688444', '27681124', '27671850', '27670683', '27664550', '27653757', '27639116', '27630241', '27629124', '27626517', '27606936', '27586156', '27583856', '27580582', '27577846', '27563537', '27561008', '27553068', '27539529', '27538641', '27537598', '27535469', '27524923', '27498293', '27496601', '27483007', '27482652', '27481400', '27461420', '27457498', '27450594', '27446355', '27440893', '27440875', '27435372', '27432853', '27424224', '27420414', '27382600', '27378366', '27378042', '27378041', '27378040', '27367546', '27358569', '27355931', '27353693', '27347778', '27344206', '27343960', '27340684', '27337486', '27335710', '27317379', '27311515', '27311319', '27308306', '27298747', '27295930', '27283754', '27268451', '27268102', '27266273', '27265075', '27263149', '27262452', '27257329', '27256096', '27247405', '27245593', '27245419', '27236644', '27228527', '27226879', '27224742', '27224081', '27219908', '27173398', '27172098', '27169452', '27164954', '27164323', '27160039', '27149333', '27142157', '27125440', '27114893', '27107763', '27098823', '27057014', '27053513', '27049704', '27043544', '27032406', '27020058', '27001796', '27000813', '26980938', '26979822', '26971723', '26969400', '26965725', '26937872', '26934574', '26933767', '26919358', '26913291', '26908728', '26907823', '26891237', '26887434', '26882171', '26871403', '26870141', '26865994', '26860417', '26847771', '26835890', '26826886', '26816447', '26813104', '26779429', '26778232', '26758318', '26742572', '26731832', '26725744', '26724874', '26711635', '26707832', '26689107', '26654892', '26652013', '26643900', '26638546', '26633783', '26633777', '26629544', '26626645', '26612372', '26601992', '26580325', '26555946', '26554449', '26552918', '26530821', '26524331', '26520060', '26515615', '26493774', '26491149', '26489539', '26480900', '26472486', '26470958', '26454371', '26452396', '26447997', '26436084', '26431451', '29018697', '26413850', '26407265', '26405186', '26397699', '26394271', '26385992', '26379899', '26378176', '26375374', '26362747', '26351539', '26349037', '26349000', '26336623', '26320992', '26307155', '26262690', '26259874', '26259280', '26259266', '26239190', '26212492', '26204926', '26199356', '26193852', '26189072', '26184711', '26183571', '26181499', '26178905', '26175879', '26175877', '26142452', '26137786', '26116729', '26114827', '26096575', '26094506', '26086038', '26085158', '26081644', '26073188', '26072038', '26071330', '26061374', '26050016', '26042814', '26041667', '26038400', '26033557', '26024006', '26018115', '26017359', '26002429', '25990803', '25986169', '25985906', '25979278', '25977584', '25970643', '25970524', '25966739', '25965775', '25959984', '25957806', '25948844', '25939660', '25933182', '25926953', '25917799', '25908717', '25907769', '25905443', '25903738', '25902927', '25894173', '25880108', '25873549', '25839105', '25838952', '25830672', '25828755', '25798530', '25784732', '25780980', '25772966', '25759345', '25758998', '25738815', '25734134', '25714052', '25709192', '25703483', '25675640', '25637586', '25625489', '25604493', '25599166', '25582535', '25573640', '25569568', '25568346', '25564680', '25564406', '25563217', '25560404', '25554757', '27800502', '27335935', '27188665', '26999943', '26955408', '25548507', '25547680', '25535384', '25534179', '25532996', '25515904', '25483695', '25483534', '25483532', '25483489', '25479617', '25473265', '25454883', '25424815', '25420586', '25419615', '25412485', '25410871', '25391184', '25369023', '25366544', '25363271', '25355886', '25350906', '25342012', '25341306', '25331144', '25297839', '25275123', '25272081', '25263938', '25255989', '25246984', '25237196', '25236583', '25230396', '25229227', '25223407', '25210525', '25201912', '25200851', '25184898', '25179391', '25178670', '25160668', '25144545', '25142604', '25142586', '25139181', '25135654', '29085851', '25127283', '25124341', '25108145', '25083955', '25081200', '25057424', '25046553', '25019184', '25017761', '25015124', '24991930', '24990909', '24990845', '24965252', '24954057', '24942129', '24932994', '24930759', '24914821', '24914671', '24913796', '24909215', '24906257', '24881923', '24880911', '24877035', '24864218', '24858609', '24853543', '24841633', '24830437', '24827494', '24823623', '24819870', '24811851', '24804885', '24793952', '24792344', '24789785', '24767811', '24767191', '24763121', '24759212', '24757524', '24743387', '24738972', '24736005', '24726251', '24699628', '24682184', '24681753', '24671555', '24668297', '24668125', '24666705', '24635924', '24631117', '24626478', '24623134', '24621425', '24619963', '24610349', '24594410', '24552405', '24534629', '24509782', '24503398', '24494784', '24485548', '24480012', '25954490', '24456214', '24441932', '24438510', '24438482', '24432282', '24429381', '24429070', '24418481', '24412314', '24385444', '24379126', '24368610', '24367380', '24365476', '24355231', '24351866', '24340533', '24338812', '24335939', '24334185', '24330510', '24330281', '24328436', '24314437', '24312567', '24312372', '24298507', '24297190', '24275643', '24271111', '24270038', '24269706', '24269652', '24257110', '24251046', '24250270', '24241094', '24236535', '24236334', '24224976', '24216569', '24211377', '24194956', '24193006', '24163530', '24097317', '24097085', '24092852', '24087782', '24074834', '24069315', '24037981', '24037550', '24025017', '24010815', '24005889', '23999562', '23993353', '23990095', '23985267', '23984934', '23983885', '23983683', '23982221', '23973248', '23970744', '23966396', '23965781', '23956157', '23950562', '23945832', '23940750', '23935496', '23932212', '23930241', '23922241', '23918503', '23914320', '23901015', '23900759', '23895431', '23890292', '23884823', '23884722', '23880245', '23863705', '23861997', '23830656', '23807363', '23805677', '23805224', '23794213', '23772005', '23767325', '23765786', '23763077', '23759816', '23747545', '23745038', '23715069', '23703688', '23689682', '23676319', '23676124', '23675304', '23664660', '23657208', '23654064', '23649185', '23648540', '23643180', '23621091', '23617082', '23616161', '23611298', '23596085', '23589809', '23584252', '23583826', '23579760', '23559842', '23551634', '23483311', '23465046', '23456172', '23453544', '23453474', '23442890', '23440264', '23434396', '23429015', '23412473', '23412032', '23406459', '23400233', '23398729', '23394910', '23386436', '23382617', '23364870', '23347214', '23347211', '23347210', '23360045', '23358727', '23321955', '23319176', '23313848', '23303966', '23297526', '23293189', '23291844', '23290884', '23283051', '23282770', '23279637', '23272999', '24707238', '24654431', '23271349', '23266419', '23261844', '23257402', '23253001', '23248376', '23244745', '23243276', '23243076', '23239485', '23233792', '23233590', '23221845', '23221841', '23221560', '23201040', '23198962', '23188098', '23169630', '23152786', '23115383', '23114019', '23106817', '23087434', '23083630', '23080500', '23076951', '23074321', '23069796', '23066488', '23044005', '23034171', '22998480', '22994936', '22982982', '22981473', '22973424', '22958025', '22957726', '22937685', '22935406', '22934450', '24653876', '22913869', '22895522', '22895217', '22891230', '22889540', '22884663', '22875096', '22862783', '22859715', '22855925', '22842885', '22814982', '22810930', '22801826', '22792316', '22759856', '22750018', '22744220', '22740749', '22735054', '22711350', '22710907', '22707775', '22691604', '22687982', '22687763', '22674980', '22674582', '22659447', '22649885', '22629393', '22627407', '22612376', '22605673', '22594743', '22542037', '22564884', '22537287', '22514124', '22510639', '22483494', '22483355', '22481957', '22467356', '22467279', '22464493', '25390949', '22456121', '22454467', '22434654', '22423119', '22421668', '22414954', '22399159', '22398883', '22385673', '22378912', '22365618', '22355437', '22341641', '22340704', '22339572', '22338244', '22305665', '22304668', '22302914', '22293729', '22292901', '22281865', '22281844', '22276094', '22265826', '22261191', '22258257', '22254152', '22238301', '22234108', '22231256', '22230041', '22218522', '24493991', '24493990', '22205584', '22169789', '22169279', '22160751', '22146220', '22143607', '22142050', '22138027', '22137370', '22136568', '22130640', '22123875', '22123665', '22115004', '22102814', '22095814', '22094337', '22093802', '22093160', '22074933', '22071465', '22069058', '22068852', '22058062', '22052378', '22044782', '22041917', '22022263', '21998225', '21984890', '21971274', '21970493', '21969850', '21959482', '21954956', '21947348', '21943559', '21935584', '21931063', '21931046', '21924743', '21924676', '21919962', '21919621', '21911538', '21911021', '21901036', '21869749', '21868079', '21858750', '21849278', '21846737', '21814504', '21810148', '21802330', '21799704', '21794170', '21787125', '21771378', '21753250', '21753174', '21749748', '21738361', '21736960', '21724043', '21720475', '21715391', '21692762', '21679419', '21675443', '21654179', '21649970', '21646775', '21639941', '21636179', '21620083', '21618366', '21600819', '21585641', '21574143', '21569568', '21569228', '21552003', '21537760', '21528676', '21524760', '21514606', '21507684', '21501230', '21488333', '21487835', '21487663', '21460310', '21455062', '21442468', '21441494', '21430239', '21420656', '21413307', '21412911', '21410679', '21394595', '21382005', '21370655', '21367461', '21348127', '21348121', '21348091', '21348076', '21348071', '21348065', '21346684', '21345379', '21342215', '21339369', '21329753', '21299443', '21297375', '21294791', '21279280', '21277454', '21273297', '21269735', '21262940', '21243459', '21242577', '21238856', '21217180', '21196018', '25389670', '22707624', '21177308', '21166783', '21159875', '21146068', '21144586', '21143835', '21138830', '21131376', '21127434', '21114617', '21079901', '21076967', '21074584', '21063920', '21058288', '21056516', '21056000', '21043007', '21039834', '20981803', '20980341', '20977944', '20956951', '20954447', '20947927', '20937086', '20929354', '20889193', '20887959', '20851868', '20847652', '20843103', '20842068', '20837619', '20817040', '20729261', '20707045', '20705110', '20700489', '20699126', '20687373', '20670093', '20658018', '20656923', '20626711', '20623410', '20607105', '20604948', '20600868', '20563710', '20562672', '20538515', '20536464', '20534624', '20534025', '20523119', '27263454', '20513736', '20510265', '20510264', '20504232', '20503007', '20496325', '20491048', '20442060', '20429777', '20419821', '20373093', '20371447', '20368632', '20235203', '20228849', '20228693', '20192716', '20192714', '20225014', '20225012', '20225010', '20214906', '20214542', '20190839', '20186616', '20186614', '20186611', '20178416', '20175899', '20170926', '20170376', '20166970', '20160165', '20120946', '20120207', '20112795', '20111819', '20106698', '20070670', '20091941', '20087580', '20084971', '20077731', '20077683', '20077657', '20065330', '20057342', '20055724', '20049274', '25390121', '22778248', '21418688', '21381344', '20038622', '20034334', '19995844', '19961965', '19949951', '19937050', '19926428', '19925417', '19918571', '19917424', '19911054', '19909942', '19904489', '19897974', '19886977', '19886375', '19855102', '19848336', '19838711', '19835587', '19829056', '19829048', '19828615', '19822893', '19818229', '19804584', '19803311', '19796448', '19789068', '19788802', '19787010', '19776543', '19761736', '19744905', '19735434', '19727837', '19709927', '19706589', '19702601', '19702067', '19693512', '19691624', '19691461', '19687769', '19686302', '19681818', '19674728', '19674449', '19673047', '19670963', '19648728', '19637510', '19637501', '19633522', '19627184', '19445554', '19608677', '19608099', '19606157', '19584500', '19553632', '19553630', '19571648', '19545903', '19541533', '19536039', '19515316', '19502090', '19494359', '19478488', '19476433', '19469834', '19457996', '19450757', '19446998', '19438922', '19434442', '19432824', '19430499', '19424552', '19419330', '19415353', '19411280', '19403475', '19399839', '19398937', '19378900', '19375688', '19370326', '19359825', '19353624', '19351229', '19346366', '21886721', '19336023', '19335725', '19332925', '19330643', '19245930', '19322017', '19308033', '19306605', '19282839', '19273678', '19248202', '19224750', '19200445', '19197109', '19194612', '19186201', '19186006', '19176690', '19174173', '19166769', '19135492', '19135089', '19131890', '19131784', '19124957', '21938113', '21686799', '19098445', '19071175', '19056312', '19051627', '19050917', '19043458', '19041065', '19039009', '19031004', '19029964', '19025497', '19023425', '19021299', '19019403', '19011502', '19009921', '18996045', '18992409', '18976187', '18954432', '18951741', '18945446', '18940681', '18935757', '18852442', '18843211', '18842356', '18838167', '18831097', '18807114', '18787614', '18776818', '18774884', '18762511', '18723062', '18703528', '18686747', '18681813', '18675150', '18671826', '18657721', '18646382', '18646079', '18640569', '18584565', '18584561', '18578336', '18574526', '18560888', '18541204', '18528318', '18520838', '18512358', '18511895', '18505857', '18505138', '18496581', '18485499', '18472986', '18459480', '18455091', '18454894', '18419411', '18419404', '18419401', '18419400', '18419399', '18419398', '18419397', '18419396', '18419393', '18419389', '18419388', '18419386', '18419385', '18429645', '18428120', '18418805', '18409748', '18408089', '18406019', '18402164', '18398555', '18398296', '18386554', '18379727', '18362406', '18350725', '18342059', '18341846', '18337334', '18162247', '18313340', '18312326', '18310967', '19434256', '18298022', '18280332', '18260763', '18260760', '18260757', '18251759', '18245272', '18235204', '18235203', '18232335', '19793453', '18216886', '18195672', '18190473', '18174867', '18172653', '18164820', '18161266', '18090919', '18086277', '18085485', '18080512', '18061138', '18058080', '18021866', '18021864', '18046989', '17939895', '17939892', '18035245', '18020599', '18020581', '18004592', '18004177', '17999133', '17994429', '17977031', '17974225', '17972342', '17964388', '17950917', '17939903', '17939900', '17917544', '17902128', '17898056', '17855575', '17854459', '17848212', '17845179', '17785862', '17767333', '17721692', '17716883', '17709931', '17703403', '17695798', '17689148', '17686342', '17669498', '17663004', '17639653', '17631237', '17625754', '17617051', '17607379', '17606582', '17605742', '19858632', '17594207', '17585291', '17581997', '17577346', '17573575', '17572889', '17570859', '17567785', '17557770', '17555913', '17549494', '17535405', '17531174', '17518925', '17515400', '17511925', '17507490', '17505729', '17505458', '17497452', '17488884', '17483062', '17460434', '17448957', '17445317', '17438887', '17438678', '17434436', '17418420', '17417658', '17414391', '17391119', '17389746', '17385683', '17385149', '17379412', '17379155', '17373141', '17368781', '17360990', '17357357', '17337810', '17334784', '17334467', '25310668', '17321202', '17303935', '17300646', '17290724', '17280866', '17264500', '17261887', '17253112', '17250503', '17249245', '17243579', '17233544', '17230409', '17225984', '17198733', '17197105', '17182747', '17182676', '17180380', '17165093', '17162216', '17150131', '17147912', '17147909', '17147908', '17135433', '17133426', '17113237', '17113160', '17109789', '17109664', '17100395', '17097954', '17088366', '17084374', '17077672', '17063506', '17056468', '17052665', '17046469', '17039406', '17030921', '17028554', '17008242', '17000012', '16996614', '16979302', '16973581', '16971177', '16963223', '16916136', '16896582', '16896579', '16895651', '16890379', '16886152', '16873188', '16872126', '16867908', '16859600', '16858271', '16847077', '16842526', '16826308', '16816493', '16809891', '16808330', '16791838', '16779732', '16778483', '16740809', '16698694', '16690914', '16687051', '16638752', '16636383', '16615471', '16604097', '16573614', '16564841', '16564115', '16556169', '16530754', '16518753', '16514526', '16489840', '16485889', '16484131', '16474115', '16458686', '16449512', '16433812', '16429237', '16421420', '16405430', '16398834', '16395104', '16392092', '16390399', '16378979', '16376509', '16364754', '16361719', '16333178', '16321895', '16301514', '16282339', '16282149', '16270193', '16260166', '16253388', '16247423', '16244567', '16227564', '16221065', '16213350', '16213091', '16209857', '16204167', '16203249', '16199681', '16182725', '16176000', '16174601', '16170749', '16137489', '16135256', '16126614', '16123552', '16107233', '16107063', '16103201', '16098922', '16085026', '16047356', '16043236', '16021286', '16004625', '15982411', '15965862', '15961168', '15953460', '15950335', '15943639', '15930208', '15914287', '15911422', '15897984', '15880424', '15867653', '15864101', '15831668', '19813300', '15787747', '15785209', '15782388', '15779804', '15767401', '15757461', '15730088', '15724901', '15708984', '15699730', '15691288', '15689090', '15685148', '15675502', '15657772', '15653819', '15635971', '15629962', '15616903', '15615248', '15609245', '15584349', '15583301', '15580909', '15578363', '15571482', '15563248', '15557222', '15542199', '15535046', '15530676', '15523199', '15522570', '15518767', '15517626', '15516045', '15510835', '15505191', '15492192', '15482100', '15481205', '15477509', '15476058', '15464211', '15452764', '15386593', '15384694', '15375741', '15364450', '15356774', '15355548', '15350507', '15341504', '15335119', '15334459', '15334402', '15332755', '15326293', '15325535', '15319095', '15316637', '15301035', '15301033', '15300737', '15300325', '15293904', '15286689', '15279587', '15275980', '15270915', '15266895', '15254207', '15249783', '15245531', '15243919', '15235799', '15234281', '15209460', '15176945', '15166543', '15165821', '15157360', '15134103', '15131459', '15124252', '32288722', '15103942', '15100682', '15098642', '15061819', '15055384', '15041920', '15039888', '15002491', '14998778', '14998056', '14997388', '14991372', '14987535', '14970064', '14872179', '14871320', '14766823', '14766405', '14758119', '14760796', '14752384', '14724520', '14723366', '14722273', '14720565', '14715303', '14706303', '14686497', '14684237', '14678723', '14675618', '14667077', '14656418', '14651993', '14649763', '14631259', '14623735', '14610899', '14608306', '14606613', '14598666', '14583142', '14577954', '14575009', '14522628', '14522161', '14520657', '14513413', '14506375', '14500303', '14500167', '12974788', '12962877', '12962784', '12948367', '12946297', '12931563', '12930392', '12925817', '12911484', '12899715', '12895691', '12891684', '12888060', '12883306', '12881794', '12860147', '12854034', '12840997', '12836624', '12828759', '12809993', '12801435', '12799036', '12795624', '12790345', '12775423', '12775178', '12769183', '12758044', '12752401', '12749797', '12739062', '12719598', '12719588', '12718031', '12712978', '12707850', '12705629', '12682271', '12692721', '12681139', '12683513', '12637928', '12635685', '12631595', '12627498', '12627493', '12627492', '12627484', '12627480', '12627479', '12624591', '12615748', '12591619', '12587077', '12586188', '12562395', '12552979', '12549527', '12530284', '12528951', '12525621', '12525323', '12524558', '12512643', '12491155', '12488988', '12488268', '12486606', '12477947', '12477940', '12470604', '12439676', '12434695', '12427068', '12424411', '12423693', '12410347', '12407681', '12402170', '12392645', '12374096', '12353195', '12353193', '12353192', '12353191', '12294921', '12241874', '12224692', '12215092', '12211045', '12197826', '12189614', '12172829', '12171723', '12170168', '12164396', '12163574', '12163264', '12153807', '12153163', '12151147', '12149352', '12135584', '12123172', '12120440', '12118846', '12118839', '12115101', '12099726', '12097251', '12093321', '12091085', '12091076', '12076064', '12071940', '12070980', '12064366', '12064084', '12057605', '12054073', '12030588', '12000654', '12000463', '11993191', '11979749', '11975020', '11953471', '11952291', '11923629', '11907334', '11904977', '11904784', '11884583', '11875344', '11867015', '11834601', '11830801', '11818162', '11813917', '11811884', '11808174', '11804069', '11784982', '11780725', '11778817', '11773545', '11766559', '11761844', '11760029', '11755547', '11709730', '11744431', '11744423', '11740441', '11736905', '11724266', '11724203', '11722995', '11714576', '11709613', '11695093', '11694750', '11694664', '11694663', '11694075', '11689044', '11683335', '11683332', '11676521', '11602414', '11588648', '11583467', '11579498', '11577365', '11564593', '11556693', '11556691', '11556690', '11551643', '11550414', '11548208', '11530503', '11527795', '11510932', '11505833', '11503578', '11475151', '11471857', '11468330', '11449115', '11440384', '11428437', '11427254', '11422816', '11417752', '11417115', '11404519', '11365371', '11359146', '11354700', '11352673', '11339547', '11339545', '11339541', '11339539', '11333594', '11317250', '11314207', '11297117', '11293092', '11284642', '11280194', '11274621', '11270937', '11241539', '11236108', '11232714', '11232109', '11221126', '11218698', '11218215', '11211001', '11197089', '11190597', '11188760', '11182226', '11177381', '11174425', '11160711', '11160029', '11153792', '11149730', '11144392', '11142632', '11134436', '11132716', '11101557', '11095895', '11089377', '11089369', '11057161', '11050597', '10974766', '10970349', '10962864', '10961523', '10950390', '10949815', '10935986', '10935943', '10932617', '10918864', '10917224', '10921978', '10920184', '10906031', '10887450', '10885007', '10881585', '10881000', '10879596', '10878045', '10871257', '10871147', '10870747', '10868794', '10863372', '10861104', '10839556', '10837377', '10835847', '10817700', '10804039', '10800071', '10799624', '10797517', '10794584', '10783020', '10774211', '10774208', '10774265', '10768344', '10760023', '10747129', '10738094', '10734301', '10725825', '10714158', '10707998', '10698221', '10696441', '10695394', '10689690', '10689409', '10682968', '10676831', '10673655', '10664408', '10644359', '10640851', '10620663', '10599531', '10590577', '10563086', '10548915', '10546952', '10534650', '10532651', '10518396', '10517309', '10516794', '10507169', '10502276', '10501430', '10487424', '10474057', '10472574', '10466558', '10447425', '10442164', '10439134', '10418033', '10414922', '10411403', '10398508', '10390777', '10383777', '10365508', '10365044', '10356892', '10356471', '10351137', '10349958', '10349352', '10342652', '10337673', '10321981', '10233235', '10230749', '10230356', '10223145', '10224205', '10221036', '10216327', '10215075', '10213895', '10203019', '10081731', '10073414', '10071427', '10068804', '10028984', '9989948', '9916347', '9892397', '9886433', '9879858', '9874543', '9855401', '9852974', '9852972', '9830790', '9846815', '9842117', '9822244', '9514106', '9818869', '9795791', '9792382', '9790126', '9781562', '9780784', '9773073', '9762696', '9762657', '9753353', '9741410', '9741397', '9726725', '9722899', '9718136', '9715680', '9707315', '9706620', '9704210', '9697714', '9697709', '9695630', '9686817', '9677587', '9677579', '9669126', '9652419', '9640393', '9638300', '9625133', '9623132', '9613698', '9611959', '9607081', '9603383', '9593457', '9591410', '9582461', '9576551', '9562321', '9559798', '9558160', '9536241', '9512309', '9505824', '9493807', '9492554', '9471174', '9466514', '9458535', '9432116', '9455742', '9455507', '9447754', '9445218', '9445140', '9444989', '9442777', '9439379', '9427463', '9395360', '9391669', '9363973', '9350749', '9379251', '9336668', '9333172', '9333170', '9314452', '9307636', '9292598', '9291302', '9573839', '9279053', '9269299', '9255208', '9255184', '9243237', '9237036', '9227860', '9210042', '9207378', '9178779', '9250782', '9219743', '9195078', '9181396', '9162840', '9146560', '9113690', '9129697', '9103870', '9269026', '9180961', '9135381', '9093235', '9092283', '9086744', '9084199', '9186131', '9186120', '9088751', '9061266', '9045299', '9003593', '9450225', '9428025', '9413539', '9382606', '9125048', '9112295', '9048691', '9010648', '8993860', '8985319', '9015465', '9001991', '8950684', '9010998', '8976721', '8961000', '8913381', '8896541', '8896538', '8896536', '8874200', '8950404', '8899447', '8862410', '8862063', '8841253', '8769579', '9795562', '9795558', '8886539', '8880152', '8856358', '8856357', '8856356', '8856352', '8856351', '8856349', '8816888', '8964702', '8963517', '8893231', '8864937', '8854707', '8853727', '8799216', '8965793', '8682880', '8668119', '8692974', '8649701', '8644808', '15566870', '9035503', '8871952', '8818833', '8753124', '8735338', '8733703', '8705687', '8695570', '8688705', '8689663', '8601915', '8935684', '8728043', '8699164', '8627199', '8606684', '8681722', '8762004', '8690886', '8654942', '8531913', '22827460', '22827414', '9163024', '9163023', '9063184', '8972568', '8936004', '8926286', '8924252', '8912966', '8832964', '8824984', '8824702', '8545208', '8553555', '8837883', '8545018', '8545011', '8545010', '8545008', '7494331', '8583226', '8721206', '8645852', '8584315', '7561185', '8577631', '7651773', '7636965', '7656839', '8547499', '7636647', '7569198', '7560465', '7503436', '7778840', '18611671', '15566823', '93	11829	4677794
multiple sclerosis	G35	Human Herpesvirus-6	HHV-6	Herpesvirus 6, Human	3.66117	279	("multiple sclerosis"[MeSH Terms] OR ("multiple"[All Fields] AND "sclerosis"[All Fields]) OR "multiple sclerosis"[All Fields]) AND (("herpesvirus 6, human"[MeSH Terms] OR "human herpesvirus 6"[All Fields]) OR ("herpesvirus 6, human"[MeSH Terms] OR "human herpesvirus 6"[All Fields] OR "hhv 6"[All Fields]) OR ("herpesvirus 6, human"[MeSH Terms] OR "human herpesvirus 6"[All Fields] OR "herpesvirus 6, human"[All Fields]))	['32673896', '32545816', '32431704', '32292487', '32243867', '31880177', '31801268', '31378873', '30689576', '30661064', '30574140', '30538193', '30538192', '30344507', '30322946', '30204260', '30006858', '29996002', '29569515', '29557362', '29528545', '29472617', '29394264', '29307291', '28631829', '28542724', '28413712', '28260258', '28241767', '28051106', '28017222', '27773488', '27344170', '25939660', '25906643', '25802867', '25518373', '25462444', '25225878', '25110949', '25088617', '24908953', '24893674', '24724742', '24663487', '24662416', '24635924', '24574405', '24534629', '24507517', '24282390', '24266364', '24141514', '24014504', '23847599', '23731901', '23722324', '23526966', '23382677', '23249654', '23179681', '23009575', '22770640', '22757777', '22611013', '22583435', '22201827', '22186115', '22152093', '22084489', '22058062', '21964847', '21962857', '21834899', '21825120', '21767883', '21714924', '21677611', '21524958', '21518144', '20962851', '20926836', '20861862', '20858841', '20827763', '20705110', '20661655', '20600868', '20439131', '20419821', '20304745', '20225269', '20203149', '20120207', '19659749', '19656540', '19566903', '19519805', '19505843', '19456309', '19334059', '19130026', '18765102', '18627418', '18616943', '18566025', '18446218', '18247129', '18097882', '17949490', '17936368', '17893113', '17869349', '17849318', '17678724', '17617406', '17548435', '17535102', '17493688', '17276367', '17276365', '17276363', '17276360', '17177306', '17170460', '17147913', '16966219', '16909795', '16865539', '16612979', '16541415', '16463579', '16365449', '16291903', '16281923', '16162481', '16026638', '15957509', '15904975', '15845255', '15782388', '15772735', '15742213', '15735559', '15659422', '15477505', '15477500', '15327029', '15327028', '15319098', '15319097', '15273429', '15265461', '15210894', '15202678', '15157360', '14979393', '14638964', '14585128', '14561380', '13129768', '12821737', '12717618', '12717617', '12717616', '12707085', '12620637', '12580862', '12557285', '12554737', '12443897', '12436486', '12409386', '12402170', '12392645', '12360701', '12353198', '12210418', '12142941', '12120939', '12120696', '12100366', '12056928', '12053279', '12021348', '11964867', '11964854', '11903118', '11898529', '11873613', '11867006', '11844899', '11793393', '11704889', '11669221', '11603380', '11557857', '11512088', '11506471', '11450311', '11437685', '11362039', '11336581', '11317413', '11315201', '11283070', '11176824', '11171895', '27419878', '11055083', '11051301', '11049767', '11023456', '11016591', '10974766', '10908883', '10891638', '10871797', '10871793', '10871792', '10827485', '10815027', '10773849', '10770517', '10765058', '10738137', '10738136', '10729908', '10716249', '10698157', '10619434', '21331905', '10568890', '10522909', '10516780', '10499175', '10486406', '10428436', '10423975', '10391860', '10341172', '10321977', '10223549', '10069356', '9987758', '9886378', '9853465', '9839646', '9839645', '9839644', '9749608', '9745761', '9725072', '9633236', '9585209', '9585208', '9493640', '9469397', '9411789', '9396611', '9396597', '9266465', '9227865', '9210040', '9188902', '9174642', '8858674', '8799216', '8710068', '15566888', '9120486', '8639060', '16296264', '9222363', '7638210', '7561787', '8294559', '8394408', '8099945']	3953	90250
other diseases of oesophagus	K22	Helicobacter pylori	H. pylori	Helicobacter pylori	3.67742	389	(other[All Fields] AND ("esophageal diseases"[MeSH Terms] OR ("esophageal"[All Fields] AND "diseases"[All Fields]) OR "esophageal diseases"[All Fields] OR ("diseases"[All Fields] AND "oesophagus"[All Fields]) OR "diseases of oesophagus"[All Fields])) AND (("helicobacter pylori"[MeSH Terms] OR ("helicobacter"[All Fields] AND "pylori"[All Fields]) OR "helicobacter pylori"[All Fields]) OR ("helicobacter pylori"[MeSH Terms] OR ("helicobacter"[All Fields] AND "pylori"[All Fields]) OR "helicobacter pylori"[All Fields] OR "h pylori"[All Fields]) OR ("helicobacter pylori"[MeSH Terms] OR ("helicobacter"[All Fields] AND "pylori"[All Fields]) OR "helicobacter pylori"[All Fields]))	['32666091', '32227726', '32155006', '31651573', '31227172', '31172291', '31123894', '31111570', '31101780', '30854351', '30771070', '30687530', '30585499', '30073943', '30032346', '29910462', '29791420', '29729305', '29535059', '29230485', '29147879', '29132531', '28891127', '28860351', '28728310', '28676192', '28429247', '28301676', '28243860', '28164846', '28124160', '28091435', '28091405', '28062361', '28053340', '27862104', '27861146', '27782887', '27573783', '27514776', '30562437', '27368473', '27368458', '27338057', '27256605', '27129469', '27097695', '26993160', '26887147', '26755890', '26668797', '26666270', '26611860', '26605702', '26455913', '26372823', '26369685', '26352131', '26165071', '26165061', '26076489', '25986021', '25881589', '25827801', '25743454', '25611309', '28635878', '25526458', '25493032', '25439276', '25420546', '25209115', '25120902', '24764673', '24750254', '24674710', '24612362', '24418167', '24393755', '24210828', '24180409', '23985003', '23818335', '23674874', '23567358', '23402168', '23372354', '23250242', '23082743', '23020284', '22914345', '22902391', '22901429', '22722701', '22661272', '22491499', '22472851', '22375167', '22350786', '22327302', '22180062', '22128757', '22082882', '21967617', '21888743', '21830443', '21822825', '21811162', '21734389', '21678277', '21575083', '21529109', '21457290', '21446884', '21443663', '21309924', '21127287', '20966617', '20871393', '20871188', '20806429', '20727889', '20676867', '20597994', '20471338', '20399210', '20354508', '20146733', '19942162', '19832798', '19809412', '19729845', '19700939', '19646015', '19629722', '19606688', '19583455', '19577798', '19513836', '19500737', '19327566', '19298581', '19250510', '19222417', '19210109', '19209164', '19174935', '21718575', '19086275', '19072410', '19004113', '18832834', '18705275', '18648836', '18627213', '18625135', '18488081', '18463437', '18414711', '18377797', '18328851', '18301303', '18204768', '18188921', '18076214', '18043034', '17970873', '17944676', '17928790', '17928751', '17908698', '17850305', '17724802', '17562192', '17488251', '17462405', '17460453', '17444849', '17322988', '17309756', '17185192', '17183951', '17170018', '17152803', '17047429', '17038071', '17033112', '17007018', '16997162', '16971868', '16967700', '16799885', '16774495', '16773434', '16699262', '16696780', '16573782', '16573776', '16556170', '16433886', '16425388', '16148546', '16120761', '16094717', '16011671', '16001348', '15972301', '15929752', '15915244', '15910287', '15899166', '15870971', '15816465', '15743356', '15692784', '15580394', '15496216', '15496214', '15478847', '15456461', '15456460', '15361095', '15347299', '15344528', '15233656', '15201574', '15196006', '15180716', '15097034', '15095855', '15082946', '15027481', '14963993', '14687806', '14645692', '14641288', '14640876', '14632676', '14620626', '14607680', '14606399', '14602134', '14593535', '14559092', '13130116', '12955579', '12917764', '12873564', '12838486', '12826888', '12812673', '12755837', '12696171', '12684588', '12676113', '12656699', '12650786', '12607328', '12562447', '12562316', '12542602', '12522890', '12513104', '12487624', '12468951', '12441033', '12421872', '12385432', '12362216', '12352217', '12197907', '12187751', '12170090', '12132559', '12093317', '12043159', '12038808', '12002892', '12000312', '11985491', '11976239', '11960062', '11953759', '11926700', '11926576', '11918517', '11902583', '11868428', '11866266', '11851831', '11791245', '11772142', '11709508', '11552426', '11549822', '11478511', '11471319', '11464623', '11464621', '11402494', '11396811', '11396533', '11394727', '11218415', '11195733', '11145256', '11117653', '11050485', '11026702', '11004803', '11003806', '10974147', '10930891', '10930890', '10929892', '10835750', '10780583', '10780576', '10763205', '10750472', '10714192', '10710054', '10696939', '10695563', '10695551', '10672827', '10632644', '10601062', '10566710', '10556474', '10540050', '10495676', '10494687', '10466875', '10425417', '10406236', '10403728', '10379464', '10378354', '10370025', '10333190', '10330935', '10201451', '10199947', '10036964', '10029362', '10029359', '9892879', '9889634', '9842537', '9795471', '9777317', '9777309', '9724142', '9649458', '9640439', '9516382', '9513835', '9488977', '9455113', '9427488', '9399758', '9347183', '9279507', '9329304', '9149188', '9179732', '9068460', '9155568', '8958310', '8604813', '8792106', '8851451', '8694147', '8607775', '8557514', '8728788', '7552644', '7890214', '7817672', '10147354', '8213715', '7910493', '1339085', '1764626', '1925313', '1853792', '1750116', '2277973']	45669	15765
keratitis	H16	Varicella Zoster Virus	VZV	Herpesvirus 3, Human	3.71872	240	("keratitis"[MeSH Terms] OR "keratitis"[All Fields]) AND (("herpesvirus 3, human"[MeSH Terms] OR "human herpesvirus 3"[All Fields] OR ("varicella"[All Fields] AND "zoster"[All Fields] AND "virus"[All Fields]) OR "varicella zoster virus"[All Fields]) OR ("herpesvirus 3, human"[MeSH Terms] OR "human herpesvirus 3"[All Fields] OR "vzv"[All Fields]) OR ("herpesvirus 3, human"[MeSH Terms] OR "human herpesvirus 3"[All Fields] OR "herpesvirus 3, human"[All Fields]))	['32491711', '32255709', '32073454', '31497676', '31306215', '31238405', '31238404', '31114395', '31046020', '30786281', '30718014', '30653172', '30622288', '30345620', '30318037', '30252558', '30028308', '29948430', '29126292', '29023181', '28871477', '28837183', '28799957', '28666730', '28591279', '28410358', '28102002', '27989423', '27911430', '27896784', '27306564', '27211502', '27598973', '27236644', '27114893', '26967113', '26686962', '26663773', '26540476', '26114827', '25861397', '25830672', '25709192', '25532996', '25246984', '25062334', '24985896', '24811851', '24763121', '24723158', '24511226', '24443138', '24296955', '23797960', '23756055', '23579760', '23538631', '23187165', '23162462', '23080500', '22361312', '22015067', '21764137', '21121552', '21063920', '21034308', '20857136', '20847665', '20847652', '20490995', '20490994', '19952908', '19909942', '19882562', '19847615', '19695380', '19476433', '19476431', '19359825', '19294571', '19195708', '18584561', '18419101', '18404961', '18243929', '18245976', '17972225', '17964388', '17671953', '17669498', '17589685', '17504853', '17413969', '17389746', '17317412', '17261887', '17251811', '17077672', '16899529', '16615475', '16564841', '16564821', '16490509', '16123552', '16044329', '16000450', '15953460', '15580909', '15512962', '15389733', '15134103', '15004582', '14708173', '14632159', '12843891', '12614776', '12449270', '12226825', '12219995', '12140227', '12096968', '12064084', '11857529', '11702739', '11402827', '11054337', '11049947', '11009319', '10949815', '10857838', '10837377', '10590577', '10571297', '10518396', '10517309', '10414922', '10398508', '10081731', '9715680', '9677587', '9677579', '9629979', '9603383', '9195078', '9152125', '9186133', '9186132', '8862919', '8695570', '8989597', '7487598', '7785697', '7822158', '7840833', '7825511', '8051895', '8051863', '8116743', '8113436', '8386821', '8388474', '8388787', '8431148', '8394293', '1334105', '1330439', '1328982', '1320650', '1317994', '1317538', '1337004', '1666825', '2021165', '1864093', '1864089', '2278234', '2174421', '2162118', '2546523', '2653790', '2785359', '2536632', '2656415', '2843320', '3500376', '3451698', '2823299', '3556126', '3549163', '3030651', '3762696', '3020290', '6335020', '6207596', '6095238', '6089659', '6326661', '6605764', '6313598', '6312219', '7102706', '6280605', '6264365', '6165951', '6249122', '6243866', '6269677', '222704', '204175', '192653', '790617', '185734', '191772', '173270', '173166', '166924', '178619', '169110', '4370547', '4152353', '4377330', '4357790', '4122380', '4361430', '4346381', '4328547', '4334709', '4324845', '4326688', '14315874', '14167202', '14297429', '14260545', '13837917', '13651408', '13436641', '13199130', '14846877', '14821077', '14821075']	11829	25480
influenza, virus not identified	J11	Human Immunodeficiency Virus	HIV	HIV	3.72759	2211	((("influenza, human"[MeSH Terms] OR ("influenza"[All Fields] AND "human"[All Fields]) OR "human influenza"[All Fields] OR "influenza"[All Fields]) AND ("viruses"[MeSH Terms] OR "viruses"[All Fields] OR "virus"[All Fields])) NOT identified[All Fields]) AND (("hiv"[MeSH Terms] OR "hiv"[All Fields] OR ("human"[All Fields] AND "immunodeficiency"[All Fields] AND "virus"[All Fields]) OR "human immunodeficiency virus"[All Fields]) OR ("hiv"[MeSH Terms] OR "hiv"[All Fields]) OR ("hiv"[MeSH Terms] OR "hiv"[All Fields]))	['32777041', '32767703', '32755751', '32751407', '32750677', '32748788', '32748740', '32748124', '32748035', '32747563', '32735789', '32731331', '32725545', '32722014', '32714852', '32706411', '32684351', '32665438', '32656668', '32648034', '32647884', '32645300', '32615049', '32585207', '32551782', '32533071', '32532356', '32527757', '32523582', '32515373', '32513308', '32512490', '32482366', '32479976', '32475052', '32473161', '32467794', '32461688', '32461612', '32461320', '32435515', '32431296', '32431119', '32427225', '32414327', '32413319', '32407707', '32387642', '32371403', '32362926', '32350911', '32349121', '32340578', '32331321', '32327145', '32326916', '32325980', '32314812', '32305684', '32292808', '32279686', '32277023', '32274402', '32273392', '32258201', '32257106', '32256497', '32241761', '32234608', '32226027', '32187844', '32179788', '32162896', '32151066', '32127666', '32126161', '32042967', '32038654', '32028524', '32013223', '31994744', '31983473', '31914207', '31881145', '31867016', '31858645', '31829081', '31804522', '31799391', '31714351', '31697958', '31693592', '31684876', '31666568', '31660347', '31657343', '31619825', '31615393', '31604803', '31599524', '31589093', '31582358', '31567058', '31565750', '31563464', '31546088', '31544807', '31541242', '31536552', '31526944', '31523253', '31502669', '31499360', '31487871', '31486296', '31484772', '31445394', '31433312', '31432916', '31430333', '31424191', '31422545', '31417562', '31413005', '31405261', '31404974', '31402910', '31401954', '31397431', '31396224', '31382398', '31367738', '31366921', '31356611', '31339886', '31336868', '31320883', '31319565', '31293570', '31280130', '31276007', '31272038', '31264688', '31257127', '31246992', '31203807', '31187609', '31177836', '31169856', '31168764', '31156079', '31130924', '31121939', '31121217', '31105268', '31101673', '31100059', '31092637', '31091448', '31066446', '31064675', '31050550', '31045222', '31010179', '31004012', '30996857', '30991893', '30986239', '30986224', '30981394', '30980067', '30976606', '30966844', '30963178', '30945969', '30906797', '30886356', '30884330', '30871179', '30870969', '30789314', '30781796', '30760613', '30706579', '30691364', '30674273', '30671921', '30659537', '30648120', '30623094', '30617221', '30596775', '30590585', '30541140', '30537741', '30536476', '30508065', '30514515', '30513243', '30510929', '30444903', '30427878', '30416428', '30409205', '30406039', '30400349', '30393014', '32154805', '30358877', '30315875', '30303429', '30301809', '30290311', '30280651', '30251416', '30236131', '30232133', '30231586', '30226131', '30212102', '30205592', '30169965', '30148692', '30116753', '30115994', '30115342', '30111224', '30101288', '30101152', '30086337', '30085954', '30083931', '30077121', '30070187', '30050523', '30039785', '30032029', '30020658', '30014857', '29961814', '29958082', '29945537', '29931284', '29925952', '29897914', '29894493', '29882021', '29868370', '29866997', '29855533', '29845540', '29800425', '29796604', '29795705', '29788443', '29772781', '29761104', '29758235', '29751021', '29728911', '29720077', '29719970', '29709097', '29707974', '29707588', '29706959', '29698584', '29692315', '29688540', '29688481', '29670029', '29664566', '29628150', '29620934', '29619244', '29614729', '29610341', '29592895', '29581053', '29558968', '29555345', '29534607', '29521101', '29491165', '29451984', '29447150', '29445361', '29426508', '29421321', '29414440', '29407950', '29401570', '29399578', '29379004', '29356205', '29354101', '29336526', '29326699', '29323846', '29322922', '29310427', '29309060', '29306246', '29301267', '32214665', '29287239', '29281723', '29274250', '29270010', '29259080', '29253090', '29234103', '29224404', '29214147', '29210203', '29202190', '29197154', '29197152', '29190684', '29186956', '29163402', '29151202', '29097301', '29079159', '29078028', '29068280', '29067995', '29065472', '29061065', '29056462', '29047180', '29035947', '29035131', '29029940', '29029187', '28991189', '28987439', '28955330', '28952435', '30480234', '28937944', '28936484', '28934370', '28925795', '28893741', '28885709', '28883971', '28852676', '28835547', '28820471', '28818113', '28816583', '28814240', '28813449', '28812054', '28809439', '28783704', '28778830', '28776433', '28772262', '28756631', '28748089', '28720097', '28702343', '28694558', '28688586', '28686692', '28676408', '28652233', '28651913', '28648546', '28647517', '28633891', '28630076', '28628462', '28615212', '28596841', '28579170', '28542324', '28538165', '28535668', '28530828', '28448963', '28437766', '28369198', '30520604', '28352303', '28350835', '28346319', '28322167', '28315708', '28302496', '28300500', '28286234', '28278580', '28277797', '28277090', '28261111', '28257482', '28253995', '28240310', '28231239', '28205375', '28193244', '28184291', '28181493', '28173504', '28159876', '28130496', '28128339', '28125233', '28121925', '28121161', '28116796', '28088167', '28087685', '28082120', '28078341', '28060016', '28057386', '28057259', '32263785', '28017428', '27999271', '27997479', '27986688', '27960210', '27940419', '27928010', '27927871', '30550669', '27888126', '27883971', '27856770', '27822522', '27820604', '27816152', '27810922', '27808126', '27807768', '27601221', '27654348', '27583777', '27751627', '27746682', '27721453', '27719633', '27704591', '27649599', '27624130', '27621340', '27603149', '27586156', '27575283', '27571901', '27544015', '27505106', '27498293', '27498234', '27447731', '27427877', '27409293', '27394191', '27315221', '27307213', '27303636', '27300506', '27289560', '27281742', '27279622', '27273104', '27259895', '27258231', '27242780', '27240277', '27233120', '27220898', '27214311', '27211546', '27189573', '27187154', '27185801', '27179509', '27174191', '27168245', '27155499', '27150369', '27149616', '27148262', '27122593', '27112451', '27112283', '27111122', '27094954', '27086363', '27082754', '28702283', '27055021', '27053553', '27046952', '27036553', '27025960', '27014395', '26987756', '26973707', '26963688', '26962437', '26957199', '26918376', '26912368', '26896500', '26893542', '26874202', '26866300', '26862374', '26850542', '26848681', '26826545', '26811981', '26811109', '26789641', '26751489', '26721328', '26695744', '26693859', '26682811', '26663701', '26661793', '26659206', '26645032', '26638804', '26636093', '26606466', '26596270', '26593063', '26588466', '26586802', '26578204', '26554718', '26551316', '26547540', '26544795', '26542049', '26540050', '26535960', '26526482', '26524332', '26490164', '26486702', '26468068', '26431466', '26430697', '26424727', '26416657', '26397699', '26381238', '26377234', '26372386', '26371813', '26366941', '26350582', '26344953', '26322930', '26314626', '26310266', '26308503', '26299853', '26299568', '26283363', '26269748', '26267817', '26257744', '26255219', '26248076', '26233071', '26232347', '26226003', '26217334', '26205107', '26198883', '26184286', '26183209', '26176651', '26172021', '26168339', '26154306', '26138900', '26126669', '26121672', '26116724', '26107917', '26095398', '26091504', '26091502', '26080416', '26080370', '26076197', '26075364', '26067818', '26060287', '26053286', '26035023', '25996897', '25961811', '25936665', '25915761', '25913818', '25913415', '25911748', '25900164', '25888743', '25882139', '25874544', '25837467', '25834866', '25829498', '25811455', '25797012', '25792101', '25790902', '25786103', '25785995', '25780554', '25772570', '25760439', '25758282', '25745830', '25743596', '25741906', '25734157', '25725497', '25722293', '25717102', '25713031', '25706880', '25700718', '25692740', '25692469', '25690797', '25667184', '25659380', '25635058', '25631597', '25622026', '25621301', '25600073', '25593145', '25582523', '25582273', '25577610', '25573036', '25572883', '25567537', '25556252', '32214474', '25541518', '25539740', '25533784', '25527289', '25525752', '25505064', '25501908', '25495797', '25483029', '25476836', '25463599', '25458600', '25428870', '25422070', '25366544', '25360552', '25255144', '25253155', '25252828', '25234720', '25229141', '29769859', '25225948', '25224349', '25218795', '25210173', '25184864', '25184135', '25153345', '25148428', '25144217', '25135495', '25131020', '25122197', '25114270', '25102414', '25057007', '25008918', '25007374', '25004134', '25004089', '25000995', '24998424', '24997292', '24982534', '24982157', '24978204', '24966193', '24953718', '24951870', '24949479', '24937125', '24931993', '24899897', '24899182', '24885827', '24883334', '24878685', '24869957', '24859149', '24842313', '24830436', '24824648', '24809027', '24807715', '24798250', '24787274', '24769790', '24739346', '24732038', '24723323', '24718256', '24695077', '24662706', '24655955', '24639520', '24627184', '24618667', '24614505', '24610877', '24583281', '24573331', '24567249', '24548473', '24530984', '24520776', '24511790', '24509526', '24491087', '26082122', '24462961', '24440592', '24439476', '27547788', '24426279', '24423719', '24420711', '24396998', '24385585', '24380762', '24374298', '25975107', '25817524', '24367249', '24363932', '24355089', '24352455', '24352276', '24352274', '24341884', '24333344', '24330765', '24291199', '24290278', '24287493', '24285301', '24279992', '24279769', '24264513', '24260494', '24242760', '24204709', '24204140', '24178362', '24174440', '24173108', '24170857', '24167370', '24154805', '24148007', '24120073', '24109237', '24102567', '24095897', '24076421', '24071553', '24070654', '24066889', '24054043', '24051931', '24048477', '24040711', '23969554', '23955151', '23954979', '23935259', '23933334', '23924590', '23907398', '23907261', '23886562', '23876365', '23851009', '23847792', '23841754', '23831404', '23821643', '23792062', '23777463', '23774102', '23772809', '23747186', '23737066', '25130019', '23696811', '23677211', '23666426', '23656283', '23649937', '23628961', '23598483', '23613826', '23613775', '23605597', '23602571', '23588718', '23576476', '23575729', '23562753', '23540488', '23535375', '23527085', '23523404', '23514633', '23504637', '23499520', '23495004', '23493558', '23470848', '23447456', '23433486', '23419738', '23414411', '23408607', '23400275', '23395677', '23385316', '23378284', '23370281', '23362624', '23345519', '23338235', '23330954', '23329450', '23303965', '23302786', '23298212', '23296014', '23274382', '24769578', '24757825', '24640721', '23270991', '23251915', '23251783', '23237093', '23234699', '23226339', '23225071', '23200504', '23200502', '23189186', '23183373', '23177819', '23170886', '23162135', '23152529', '23151454', '23139774', '23137400', '23136954', '23125952', '23116791', '23101201', '23072320', '23058918', '23055554', '23046130', '23036498', '23032417', '23027464', '23018437', '23008789', '23007571', '22989508', '22987549', '22986085', '22978742', '22958025', '22968994', '22962364', '22960154', '22952734', '22952667', '22944204', '22939024', '22937824', '22937071', '24688763', '22932267', '22927817', '22916008', '22906932', '22904335', '22899188', '22870806', '22851708', '22846888', '22832992', '22832261', '22806099', '22801960', '22794496', '22773194', '22761759', '22759856', '22750233', '22734882', '22734835', '22727532', '22715399', '22715173', '22710907', '22700960', '22692510', '22678192', '22665712', '22660918', '22639116', '22638580', '22634722', '22633182', '22629330', '22619219', '22615311', '22582105', '22579505', '22578783', '22568133', '22566959', '22546772', '22540016', '22537287', '22504038', '22466439', '22459686', '22439734', '22429134', '22422690', '22416355', '22403659', '22391152', '22385248', '22370516', '22366950', '22359565', '22353001', '22344284', '22306585', '22296264', '22293430', '22289994', '22275400', '22275399', '22272853', '22261282', '22238232', '22237474', '22236856', '22228582', '22226654', '22219365', '22216801', '22208446', '32214557', '25264396', '23922535', '23849217', '23577043', '23515229', '22183114', '22180525', '22177988', '22174638', '22162988', '22156839', '22155630', '22140608', '22138708', '22129867', '22126648', '22121591', '22095520', '22093373', '22092270', '22090299', '22087267', '22064264', '22033658', '22012133', '22010544', '22006977', '22005289', '22005003', '21994935', '21994775', '21994773', '21991334', '21984687', '21978767', '21974995', '21964179', '21945220', '21939108', '21932413', '21913454', '21893147', '21888810', '21877180', '21875632', '21873117', '21871778', '21868823', '21858744', '21851413', '21824805', '21813369', '21808958', '21806038', '21795458', '21786598', '21785515', '21782873', '21777065', '21775458', '21767571', '21762100', '21752912', '21749797', '21748316', '21747723', '21745523', '21742005', '21738831', '21729006', '21723000', '21710214', '21699948', '21689709', '21675143', '21668358', '21666897', '21666754', '21658957', '21658549', '21645196', '21628666', '21626508', '21621240', '21620431', '21607029', '21592346', '21587153', '21573158', '21566264', '21566102', '21556920', '21531891', '21515759', '21506630', '21505313', '21503407', '21497126', '21496592', '21483482', '21460211', '21448311', '21445708', '21444118', '21441478', '21438900', '21428933', '21426009', '21419383', '21382480', '21371580', '21342893', '21364226', '21357587', '21352941', '21351517', '21351439', '21350357', '21349364', '21346417', '21346229', '21336381', '21317533', '21306110', '21304982', '21303343', '21299033', '21291627', '21288852', '21288848', '21281752', '21277454', '22466093', '21273236', '21267083', '21264321', '21256826', '21255221', '21242105', '21219864', '21217191', '21211587', '21203719', '21199699', '21192942', '32215117', '21185423', '21183146', '21175770', '21168443', '21157297', '21153322', '21150561', '21148533', '21148532', '21148531', '21148530', '21140798', '21139988', '21139486', '21135247', '21116813', '21087097', '21084991', '21080027', '21053711', '21047527', '21039216', '21034678', '20980521', '20980508', '20972432', '20972306', '20962616', '20961947', '20960300', '20959296', '20949004', '20877293', '20875454', '20875304', '20850032', '20836760', '20828827', '20827165', '20822312', '20802374', '20802295', '20714805', '20712489', '20708030', '20704453', '20696618', '20695206', '20679764', '20673240', '20661479', '20655872', '20651584', '20649513', '20639725', '20625498', '20625265', '20617558', '20616698', '20610332', '20587202', '20581690', '20559034', '20556690', '20547183', '20543954', '20540811', '20530286', '20520820', '23270038', '20506054', '20502550', '20497048', '20480931', '20478263', '20458336', '20454455', '20453207', '20421178', '20418254', '20370636', '20367503', '20352075', '20335188', '20306107', '20230810', '20229778', '20223490', '20219780', '20213541', '20160854', '20153379', '20151491', '20144443', '20143951', '20140988', '20139265', '20133606', '20132920', '20132784', '20130059', '20105427', '20059563', '20090003', '20077771', '20063477', '20059397', '20050135', '20046066', '21614203', '20041119', '20036966', '20031065', '20030468', '20026048', '20009784', '20009549', '20004230', '20003907', '20003526', '19963248', '19962720', '19951142', '22495658', '19937549', '19935415', '19911486', '19911482', '19894777', '19883549', '19882522', '19874545', '19864470', '19847203', '19844936', '19812149', '19803703', '19793336', '19787654', '19759213', '19744584', '19735625', '19729846', '19726506', '19711442', '19695380', '19666543', '19661390', '19653887', '19647812', '19625640', '19616505', '19615937', '19582166', '19566101', '19559110', '19549576', '19548329', '19544612', '19544606', '19544605', '19544604', '19519394', '19517328', '19501732', '19480640', '19468339', '19458671', '19457580', '19439474', '19434070', '19428921', '19428587', '19421069', '19404249', '19369407', '19368788', '19361304', '19357176', '19341451', '19340017', '19334055', '19286280', '19260077', '19254207', '19241253', '19233443', '19201880', '19199994', '19196193', '19176626', '19172138', '19153928', '19147352', '19140331', '19131426', '19129753', '19127439', '19121065', '19048205', '19023374', '18992407', '18948140', '18947403', '18855700', '18852005', '18831795', '18840910', '18828069', '18824612', '22504718', '18812190', '18806304', '18802085', '18764719', '18760350', '18760000', '18727441', '18723304', '18713944', '18712174', '18675867', '18636472', '18625747', '18610744', '18597900', '19856856', '18573678', '18560940', '18540634', '18536036', '18490714', '18462966', '18368706', '18359097', '18341920', '18323583', '18313769', '18275089', '18257433', '18241960', '22504449', '18078396', '18225506', '18219672', '18216100', '18207719', '18197170', '18179705', '18174020', '18167162', '32214884', '19346584', '18085096', '18045564', '18045120', '18020944', '18020519', '18005719', '18003811', '17989338', '17982511', '17982038', '17968755', '17963720', '17962464', '17959847', '17952038', '17942609', '17928429', '17911249', '17897609', '17886224', '17879924', '17870467', '17869134', '17855546', '17656384', '17848073', '17825804', '17767161', '17766368', '17691690', '17690565', '17686870', '17685559', '17681845', '17670815', '22504360', '17632570', '17612772', '17609045', '17597533', '17597447', '17594199', '17590081', '17579112', '17567241', '17565338', '17551583', '17524201', '17504532', '17494336', '17458776', '17426010', '17413611', '17402837', '17398101', '17367343', '17354647', '17346134', '17338983', '17326816', '17270043', '17266560', '17254309', '17237556', '32288473', '32288472', '24327810', '19102098', '17182676', '17140041', '17129629', '17127380', '17117015', '17115954', '17113717', '17067273', '17032061', '17019591', '17015966', '17012903', '20429071', '17009040', '16967292', '16945042', '16930710', '16914034', '16891503', '16884788', '16879857', '16863395', '16860836', '16847961', '16845046', '16832008', '16829357', '16828788', '16821155', '16818367', '16775166', '16760328', '16737794', '16731941', '16728470', '16725170', '16628094', '16611119', '16594620', '16594614', '16581398', '16571889', '16538733', '16535860', '16497544', '16494715', '16493046', '16482542', '16474383', '16458946', '16445811', '16407181', '16397505', '16388819', '16387696', '16375981', '16364754', '16355457', '16308532', '16308419', '16307801', '16306624', '16306276', '16305526', '16284959', '16272290', '16272289', '16272285', '16269123', '16253271', '16253139', '16248945', '16248810', '16247759', '16245361', '16227213', '16210662', '16199593', '16199074', '16188984', '16183890', '16176402', '16173723', '16173523', '16162482', '16160188', '16160141', '16143567', '16140789', '16136460', '16125443', '16113984', '16109337', '16105692', '16104444', '16053446', '16004079', '15986492', '15975017', '15972637', '15965862', '15929703', '15927255', '15926653', '15911029', '15906882', '15905732', '15893956', '15864896', '15858029', '15829188', '15809902', '15807165', '15767977', '15755576', '15755565', '15728728', '15728507', '15702716', '15702714', '15681582', '15657945', '15639653', '15603899', '15592828', '15583884', '15580653', '15530451', '15518074', '15507526', '15478388', '15478077', '15458281', '15389731', '15376630', '15370274', '15337163', '15332431', '15331695', '15306358', '15297717', '15294954', '15292066', '15266897', '15265956', '15265929', '15250925', '15206058', '15189870', '15188653', '15170647', '15163724', '15163105', '15125867', '15123674', '15107983', '15102606', '15100263', '15071187', '15060434', '15043137', '15040309', '14969311', '14968814', '14963122', '14750442', '14745799', '14714397', '14694134', '14689355', '14678723', '14670594', '14642592', '14626050', '14600576', '14595397', '14576463', '14530356', '14529359', '14527342', '14525709', '14515272', '14511927', '12972148', '12954217', '12934941', '12922092', '12910601', '12890631', '12873771', '12869229', '12857901', '12845810', '12845773', '12821838', '12799561', '12777508', '12768024', '12767474', '12742577', '12734575', '12734013', '12725505', '12706700', '12673953', '12671653', '12608445', '12553857', '12538688', '12531640', '12531325', '12516057', '12502855', '12501639', '12482688', '12477415', '12448691', '12410484', '12396016', '12370077', '12356679', '12295867', '12238169', '12208874', '12142481', '12133202', '12120997', '12110134', '12100454', '12080106', '12067999', '12044287', '12041954', '12039521', '11988179', '11932419', '11904784', '11887449', '11872996', '11860730', '11837204', '11835893', '11792386', '11788065', '11781317', '11745926', '11740317', '11728003', '11718294', '11715727', '11714622', '11698988', '11690549', '11681176', '11673568', '11606281', '11602169', '11585000', '11564586', '11562541', '11548244', '11533153', '11532779', '11527043', '11520079', '11516786', '11514735', '11509871', '11509579', '11506200', '11504991', '11462009', '11441718', '11440176', '11429120', '11427275', '11426696', '11426691', '11418355', '11405946', '11405921', '11399227', '11395423', '11394576', '11371361', '11366542', '11360221', '11330690', '11303274', '11301819', '11265425', '11265061', '11258046', '11251381', '11245323', '11237823', '11196592', '11192849', '11189724', '11208257', '11208144', '10753259', '11133750', '11128972', '11125897', '11118074', '11112360', '11095895', '11086046', '11084618', '11067767', '11063880', '11038194', '11033021', '11030047', '11024127', '11015743', '10975961', '10987729', '10959449', '10954518', '10950387', '10930688', '10929929', '10926381', '10917218', '10888219', '10872715', '10872468', '10868407', '10863553', '10854663', '10823854', '10801231', '10800093', '10790415', '10780051', '10775586', '10770022', '10766949', '10761514', '10722660', '10704329', '10698966', '10669363', '10669335', '10661569', '10652164', '10644369', '10641521', '10630764', '10628813', '21374308', '21374306', '10602667', '10601357', '10593489', '10593357', '10527381', '10517309', '10500980', '10498559', '10486104', '10458535', '10452993', '10438601', '10436915', '10396233', '10388649', '10373612', '10351137', '10332732', '10331440', '10325533', '10225274', '10211954', '10207556', '10203044', '10194076', '10194075', '10191213', '10097408', '10077567', '10067695', '10048299', '10022380', '9990371', '9987177', '9933084', '9927573', '9921409', '9918397', '9885900', '9875402', '9874801', '21380682', '9826704', '9824317', '9812322', '9811753', '9805455', '9780428', '9780256', '9765454', '9753459', '9751113', '9745335', '9736452', '9718132', '9711788', '9707417', '9697771', '9682356', '9667919', '9666281', '9643372', '9638151', '9628729', '9619807', '9612708', '9605982', '9600912', '9545200', '9551987', '9504429', '9502585', '9499798', '9498796', '9427762', '9469449', '9469429', '9465668', '9396751', '9455891', '9405608', '9449530', '9439639', '9421709', '9374556', '9394395', '9362094', '9338605', '9316334', '9314445', '9285698', '9284310', '9315482', '9302743', '9240694', '9217055', '9257656', '9223742', '9223736', '9177169', '9166426', '9234549', '9223114', '9188219', '9163431', '9200025', '9164274', '9148134', '9174113', '9140220', '9129687', '9126553', '9103870', '9079578', '10868144', '10868138', '10186691', '9123850', '9182402', '9160397', '9135261', '9043559', '9382772', '9041601', '11725131', '9685974', '9403252', '9286391', '9152514', '9026033', '9010640', '8975119', '8941327', '8940228', '8940208', '8909289', '12349257', '8948274', '8890900', '8876138', '8810254', '8794357', '12291688', '11363890', '8931995', '8911139', '8810996', '8797681', '8799120', '8765514', '15566898', '8795297', '8661397', '8780814', '8783800', '8627061', '8627058', '8625509', '8623537', '8648602', '18611709', '8729203', '8604780', '8617889', '9182098', '8852906', '8820461', '8778027', '11363059', '8852416', '8698376', '8655183', '8984158', '8891667', '8869754', '8861016', '8560203', '8553576', '11361449', '7500017', '8599125', '8574836', '7594676', '7474077', '11362919', '8585291', '8580094', '8564404', '7589092', '7562936', '8537767', '7676526', '7658442', '7620162', '18611671', '8640012', '7797948', '7608949', '7608908', '7540211', '7761142', '7745678', '7642208', '7617766', '7539579', '7625648', '7643611', '7539750', '7897200', '7795107', '7612760', '7603824', '7574542', '7887362', '7853478', '7532596', '7853337', '7746695', '7740750', '7529284', '7821204', '8828150', '8724835', '8574153', '7894877', '7886841', '7737532', '7654989', '7551231', '7991540', '7984418', '8091644', '8087863', '8083965', '7999369', '7847879', '7818826', '8071937', '7963852', '7893990', '7516439', '8031312', '8207410', '7964924', '8071101', '8177629', '8125145', '7906657', '8107101', '7507283', '7958466', '7909673', '7865331', '7801610', '7524883', '8307545', '7903123', '8230445', '8156583', '8129947', '7694806', '8212546', '7692083', '8187657', '8397250', '8393233', '8217346', '8497064', '8476916', '8501000', '8450266', '8049416', '8433470', '8387231', '7679694', '8436177', '8094271', '8435845', '8427717', '8361386', '8338251', '8100664', '7678335', '1337396', '1360148', '1385242', '1415300', '1284389', '1388269', '1379681', '1507208', '1281655', '1321831', '1603811', '1337807', '1351231', '1605137', '1329650', '1316670', '1560523', '1570312', '1565634', '1534309', '1348266', '1597994', '1371285', '1733103', '1531330', '1370680', '1347578', '1346269', '1313409', '21390720', '12317173', '1470577', '1809999', '1725692', '1806250', '1774199', '1769689', '1836777', '1724467', '1715888', '1845391', '2034207', '2016763', '1862055', '1673468', '2001092', '1676199', '1896636', '1648335', '1986488', '1841268', '1824786', '1808469', '1647619', '2263602', '2174373', '2079000', '2267489', '2168989', '1975641', '2167981', '2120385', '1966859', '1696684', '2283159', '2223242', '2226474', '1970348', '2184369', '2157013', '1969780', '1969449', '1693749', '2332516', '2182968', '2153314', '2162118', '2126195', '2574188', '2481910', '2670920', '2558179', '2787416', '2788443', '2746732', '2806062', '2546236', '2524668', '2647422', '2560913', '3266188', '3070157', '3256668', '3171036', '2970238', '2842173', '3370568', '3347272', '2892723', '3265153', '3263071', '3500376', '2829446', '3118219', '2828525', '3502349', '3572201', '2823482', '3560380', '2827278', '3489767', '3016028', '2425347', '3021519', '2996682', '2988132', '166036']	379291	68832
pleural effusion, not elsewhere classified	J90	Kaposis Sarcoma-Associated Herpesvirus	KSHV/HHV-8	Herpesvirus 8, Human	3.73486	178	(("pleural effusion"[MeSH Terms] OR ("pleural"[All Fields] AND "effusion"[All Fields]) OR "pleural effusion"[All Fields]) NOT (elsewhere[All Fields] AND ("classification"[MeSH Terms] OR "classification"[All Fields] OR "classified"[All Fields]))) AND (("herpesvirus 8, human"[MeSH Terms] OR "human herpesvirus 8"[All Fields] OR ("kaposis"[All Fields] AND "sarcoma"[All Fields] AND "associated"[All Fields] AND "herpesvirus"[All Fields]) OR "kaposis sarcoma associated herpesvirus"[All Fields]) OR KSHV/HHV-8[All Fields] OR ("herpesvirus 8, human"[MeSH Terms] OR "human herpesvirus 8"[All Fields] OR "herpesvirus 8, human"[All Fields]))	['31956261', '31567129', '30991238', '30276937', '30273194', '30265712', '29454632', '29021516', '28609772', '28580733', '28468596', '28107481', '27888664', '27628603', '30212041', '27283030', '27021141', '26857301', '26826066', '26699745', '26658724', '26607603', '26604975', '26520395', '26407759', '26345571', '26033134', '25988353', '25725030', '25710283', '31051672', '25413797', '25355615', '25098519', '24868994', '24287026', '23899073', '23874201', '23816805', '23765802', '23424065', '23397298', '23325691', '23319997', '23278643', '23228679', '22591071', '22497739', '22419807', '22335200', '21810684', '21741351', '21658135', '21630315', '21134448', '20864930', '20606364', '20551896', '20417362', '20150647', '20051807', '20029949', '19620817', '19245595', '19233094', '19075546', '17991301', '17955434', '17890449', '17768127', '17588846', '17566517', '17554754', '17522245', '17376914', '17368758', '17325873', '17245713', '17135726', '17135725', '17089802', '16809309', '16775329', '16741895', '16701788', '16699007', '16424204', '16364944', '16163162', '16150942', '16103632', '15994398', '15994147', '15861969', '15800785', '15650258', '15621832', '15551361', '15235582', '15211030', '15195110', '15192964', '15168597', '15138941', '15109285', '15098608', '14738159', '14692539', '14681331', '12827649', '12802923', '12770701', '12749015', '12701121', '12591967', '12505642', '12376714', '12360052', '12218212', '12215016', '12144897', '12002770', '12002764', '11975116', '11925876', '11721971', '11527816', '11520284', '11470975', '11393078', '11378560', '11378536', '11354757', '11342347', '11322168', '11231496', '11216942', '11180167', '11160738', '11071568', '11071567', '11014588', '10981334', '10914556', '10895831', '10830748', '10793109', '10782162', '10596717', '10594287', '10583934', '10555008', '10452513', '10431201', '10097730', '10086517', '10072113', '9882218', '9881964', '9823957', '9819115', '9811353', '9766492', '9700178', '9695416', '9680119', '9542317', '9502401', '9389573', '9356629', '9327222', '9009091', '8874212', '8862285', '8839859', '8695812', '8686762', '8652805']	5547	31020
lichen planus	L43	Hepatitis C Virus	HCV	Hepacivirus	3.73825	370	("lichen planus"[MeSH Terms] OR ("lichen"[All Fields] AND "planus"[All Fields]) OR "lichen planus"[All Fields]) AND (("hepacivirus"[MeSH Terms] OR "hepacivirus"[All Fields] OR "hepatitis c virus"[All Fields]) OR HCV[All Fields] OR ("hepacivirus"[MeSH Terms] OR "hepacivirus"[All Fields]))	['32649959', '32307713', '32110206', '31981238', '31922099', '31853972', '31804053', '31803644', '31696725', '31632667', '31630401', '31422203', '31188760', '30938021', '30932218', '30801844', '30775296', '30761562', '30679972', '30533471', '30290294', '29984679', '29936791', '29725605', '29641751', '29430221', '29345111', '29326823', '29076159', '28940245', '28697228', '28696154', '28689598', '28689593', '28634198', '28546610', '28524063', '28474370', '28447325', '28438300', '28317100', '28252812', '28229123', '28214476', '28164561', '28149047', '28065765', '27920651', '27723989', '27688435', '27612905', '27388424', '27084859', '26924097', '26827059', '26644817', '26526507', '26475515', '26411858', '26357639', '26321396', '26208812', '26034540', '25810846', '25776836', '25590189', '25553136', '25534406', '25478648', '24976694', '24888650', '24830933', '24709167', '24434490', '24245546', '24195977', '24179945', '23675675', '23589952', '23374530', '24648893', '23229244', '23213578', '23208597', '23122361', '23066298', '23021488', '22980383', '22932002', '22919404', '22788669', '22715821', '22490000', '22489018', '24397054', '22208443', '22087134', '22087133', '21948358', '21860145', '21830409', '21749712', '21505737', '21488570', '21410879', '21376938', '21146362', '21060775', '20860769', '20797507', '20737935', '22308132', '20471559', '20412447', '20357731', '20166571', '20097108', '20082959', '23960718', '22991587', '19893476', '19840200', '19770446', '19731785', '19618778', '19528912', '19486464', '19323656', '19222766', '19222461', '19126010', '19081905', '18806491', '18782324', '18764857', '18679075', '18570753', '18452521', '18397487', '18383758', '18299669', '18221456', '18161922', '17992447', '17966447', '17958794', '17944753', '17914569', '17894720', '17880776', '17697145', '17672199', '17656966', '17642622', '17625433', '17591375', '17552031', '17410291', '17331373', '17131955', '16919505', '16884964', '16850094', '16766832', '16696378', '16606333', '16557253', '16491052', '16489300', '16466509', '16386015', '16251807', '16200334', '16190554', '16135143', '16122661', '16119527', '16037774', '16027314', '16012764', '15990361', '15953916', '15800466', '15754747', '15752254', '15647837', '15646408', '15606512', '15598090', '15569567', '15560059', '15554428', '15529596', '15492909', '15377286', '15359862', '15359859', '15357654', '15337978', '15316544', '15315645', '15266899', '15233692', '15191216', '15187324', '15153247', '15000872', '14961890', '14746647', '14735379', '14662419', '14636184', '14629329', '14584875', '14576663', '12846002', '12788531', '12764074', '12757670', '12729779', '12705750', '12702068', '12603525', '12447871', '12447870', '12434117', '12406323', '12373293', '12184637', '12180311', '12175640', '12170878', '12117205', '12117200', '12117199', '12077802', '12076321', '12031030', '11939174', '11903367', '11836636', '11804831', '11758548', '11678885', '11484806', '11419015', '11298540', '11262802', '11255860', '11177698', '11174373', '11146342', '11068423', '11037753', '11025253', '11023364', '11019609', '10965678', '10905094', '10890556', '10890555', '10869295', '10865927', '10853232', '10847135', '10846411', '10836860', '10793783', '10761564', '10705902', '10678715', '10692063', '10622590', '10622558', '10586600', '10561713', '10566842', '10534648', '10524695', '10502256', '10501678', '10500434', '10494717', '10468647', '10095833', '10077965', '9949448', '9890452', '9875658', '9842236', '9835954', '9813716', '20921796', '9779254', '9747198', '9738306', '9732000', '9708688', '9690239', '9689308', '23008588', '9643724', '9625153', '9619669', '9585895', '9577198', '9558930', '9553926', '9552752', '9506305', '9481174', '9379429', '9269020', '9267260', '9467346', '9213245', '9204077', '9307733', '9377848', '9111844', '9083939', '9267728', '9192555', '9046736', '9031061', '9021550', '9044749', '9013095', '9011479', '8986963', '8912576', '8887036', '8817164', '8861523', '8733378', '8720374', '8918749', '8918745', '8832958', '8761794', '8709566', '8719930', '7475692', '8560046', '7677303', '8745593', '8566564', '7577613', '7574837', '7569202', '7776716', '7545708', '7600144', '7843698', '7756135', '7481154', '7962766', '7798440', '7970595', '8138255', '8021844', '8285744', '8186518', '7538742', '7538741', '7514462', '8491879', '1327093', '1330094', '1651354']	74691	10032
iron deficiency anaemia	D50	Helicobacter pylori	H. pylori	Helicobacter pylori	3.74065	411	("iron deficiency anaemia"[All Fields] OR "anemia, iron-deficiency"[MeSH Terms] OR ("anemia"[All Fields] AND "iron-deficiency"[All Fields]) OR "iron-deficiency anemia"[All Fields] OR ("iron"[All Fields] AND "deficiency"[All Fields] AND "anemia"[All Fields]) OR "iron deficiency anemia"[All Fields]) AND (("helicobacter pylori"[MeSH Terms] OR ("helicobacter"[All Fields] AND "pylori"[All Fields]) OR "helicobacter pylori"[All Fields]) OR ("helicobacter pylori"[MeSH Terms] OR ("helicobacter"[All Fields] AND "pylori"[All Fields]) OR "helicobacter pylori"[All Fields] OR "h pylori"[All Fields]) OR ("helicobacter pylori"[MeSH Terms] OR ("helicobacter"[All Fields] AND "pylori"[All Fields]) OR "helicobacter pylori"[All Fields]))	['32589356', '32527326', '32386028', '32094057', '31951768', '31883009', '31882019', '31798748', '31635944', '31500264', '31486239', '31264142', '31194426', '31154451', '31102380', '31080246', '31076315', '31037557', '30994322', '30939286', '30850345', '30782170', '30734129', '30639639', '30515905', '30203590', '30157866', '30151206', '30128430', '30057990', '30031145', '29987976', '29765934', '29667211', '29637844', '29560709', '29543326', '29367938', '29353050', '29291202', '29291198', '29273468', '29211362', '29129158', '28943131', '28875866', '28873091', '28854239', '28727656', '28706428', '28699885', '28652651', '28616085', '28585591', '28380009', '28355210', '28276835', '28072728', '28071659', '30079692', '27672287', '27620719', '27437185', '27411077', '27348115', '27223686', '27222704', '26957356', '26935626', '26932797', '26763943', '26745073', '26744875', '26575645', '26513957', '26491414', '26372825', '26347349', '26328039', '26316471', '25956489', '25914802', '25871019', '25806733', '25805024', '25643511', '25632315', '25610466', '25602795', '25598957', '25567795', '28635878', '25428685', '25409451', '25400463', '25256783', '25232266', '25232230', '25222882', '25167946', '25167945', '25083071', '25065045', '24914360', '24732195', '24686789', '24661515', '24633721', '24587617', '24574739', '24549584', '24424212', '24374855', '25782304', '24348534', '24345888', '24327126', '24303456', '24280768', '24215034', '24130381', '23989802', '23988829', '23967680', '23967672', '23926143', '23894782', '23894777', '23864779', '23861946', '23808303', '23786012', '23760782', '23651954', '23560993', '23547888', '23528908', '23523153', '23480854', '23451225', '23316928', '23287805', '23257355', '23251219', '23185604', '23185574', '23067298', '23023178', '23021657', '23015042', '23010682', '22824768', '22803297', '22713083', '22529520', '22378332', '22227999', '23888547', '22204240', '22127376', '22105725', '22004585', '21940106', '21911976', '21882136', '21875395', '21861616', '21728721', '21713752', '21612616', '21561874', '21529109', '21526105', '21448537', '21434997', '21403439', '21403437', '21389184', '21372776', '21341943', '21336159', '21233030', '21196096', '22678734', '21174235', '21165719', '21083753', '21067951', '21049552', '20961199', '20920385', '20827182', '20819579', '20581894', '20562724', '20526394', '20448223', '20430253', '20410842', '20404750', '20391683', '20227929', '20201716', '20143469', '20009444', '19999123', '19938559', '19934608', '19907146', '19902869', '19891010', '19860213', '19857290', '19839223', '19834299', '19796923', '19788600', '19787827', '19786202', '19739539', '19728254', '19712657', '19543687', '19525869', '19522025', '19490764', '19407128', '19322058', '19299246', '19250507', '19197826', '19191894', '19191761', '19125674', '19125524', '19125523', '19107209', '19012696', '19012642', '18775429', '18775015', '18609161', '18605353', '18521481', '18514100', '18475238', '18473428', '18465236', '18454812', '18443008', '18409534', '18405485', '18396114', '18354758', '18326330', '18293684', '18255252', '18249521', '18221177', '18197760', '17991180', '18045286', '18030241', '17928790', '17727460', '17908698', '17901799', '17879411', '17608775', '17606419', '17493846', '17426393', '17382280', '17360881', '17325959', '17325213', '17305547', '17227244', '17199079', '17170018', '17163184', '17151810', '17118754', '17106182', '17105683', '17071115', '17067833', '16925612', '16925610', '16911465', '16856421', '16825722', '16754776', '16733738', '16684263', '16642234', '16628728', '16625803', '16573794', '16572285', '16565697', '16548242', '16452320', '16425133', '16404725', '16363581', '16363554', '16351775', '16306309', '16239424', '16204902', '16204900', '16176610', '16149145', '16010304', '16010300', '15938230', '15931849', '15921373', '15912972', '15904483', '15884758', '15867113', '15855306', '15778760', '15737896', '15716621', '15679702', '15667507', '15655790', '15614175', '15580396', '15565402', '15510085', '15478850', '15362789', '15347306', '15285524', '15270747', '15232839', '15231187', '15213042', '15199751', '15165266', '15011892', '14734875', '14734872', '14704035', '14632670', '14606710', '14606699', '14603133', '12948075', '12924493', '12859729', '12811207', '12809857', '12801042', '12655422', '12650031', '12631657', '28248595', '12538339', '12502662', '12422777', '12135186', '12121504', '12118945', '11966864', '11860411', '11849122', '11761018', '11724684', '11690578', '11690568', '11683689', '11474405', '11445801', '11444468', '11328366', '11261448', '11253514', '11213778', '11203150', '11118871', '11089266', '11063492', '11051384', '10959074', '10896071', '10836943', '10829591', '10763205', '10709883', '10648367', '10577329', '10520890', '10382128', '10093262', '10086664', '9934740', '9890483', '9734575', '9679031', '9580417', '9450358', '9317086', '9200297', '7767404', '1595651', '1954961']	45669	20357
chronic renal failure	N18	Hepatitis C Virus	HCV	Hepacivirus	3.74069	1284	("kidney failure, chronic"[MeSH Terms] OR ("kidney"[All Fields] AND "failure"[All Fields] AND "chronic"[All Fields]) OR "chronic kidney failure"[All Fields] OR ("chronic"[All Fields] AND "renal"[All Fields] AND "failure"[All Fields]) OR "chronic renal failure"[All Fields]) AND (("hepacivirus"[MeSH Terms] OR "hepacivirus"[All Fields] OR "hepatitis c virus"[All Fields]) OR HCV[All Fields] OR ("hepacivirus"[MeSH Terms] OR "hepacivirus"[All Fields]))	['32737636', '32720970', '32655843', '32655234', '32606888', '32525839', '32499107', '32354689', '32164062', '32081494', '32008494', '31994628', '31981264', '31929863', '31914336', '31860841', '31858694', '31821716', '31819546', '31813982', '31724229', '31686765', '31612423', '31563146', '31550267', '31531252', '31464957', '31456441', '31438873', '31360695', '31303142', '31284039', '31243535', '31229261', '31175707', '31173117', '31022900', '30904068', '30882950', '30879578', '30871566', '30866102', '30833515', '30828430', '30806783', '30804289', '30794555', '30778716', '30775622', '30773693', '30765933', '30719954', '30717681', '30704882', '30686033', '30683625', '30680407', '30666967', '30619941', '30599462', '30589503', '30580473', '30569604', '30568153', '30554209', '30550038', '30539517', '30536995', '30536715', '30496620', '30475425', '30475415', '30475409', '30465373', '30464541', '30455426', '30444202', '30412962', '30390638', '30381528', '30353857', '30333543', '30329179', '30309263', '30300717', '30291369', '30270150', '30269605', '30242027', '30222242', '30218593', '30166253', '30157834', '30146026', '30141571', '30125469', '30125438', '30080685', '30075489', '30065068', '30040178', '30006068', '29996347', '29995231', '29987322', '29987320', '29987318', '29957163', '29956370', '29953423', '29797402', '29758123', '29751499', '29735310', '29735308', '29716597', '29695828', '29694728', '29692888', '29672891', '29669765', '29669332', '29626296', '29582685', '29580661', '29579873', '29577581', '29573131', '29543897', '29493093', '29491685', '29484572', '29466917', '29465262', '29454069', '29451354', '29427485', '29411309', '29394966', '29390408', '29380288', '29373739', '29346260', '29271660', '29263061', '29252031', '29250808', '29197145', '29193536', '29187007', '29176656', '29166338', '29098140', '29071791', '29064576', '29052790', '29020583', '28992878', '28972699', '28947525', '28925068', '28913939', '28882857', '28874402', '28856290', '31198268', '28810602', '28774413', '28748889', '28741977', '28714924', '28708052', '28702738', '28696079', '28691680', '28663673', '28641865', '28631698', '28620716', '28611267', '28583525', '28544694', '28497525', '28487598', '28482415', '28467997', '28465818', '28408931', '28398539', '28386819', '28384106', '28382751', '28370058', '28350558', '28336908', '28332729', '28323126', '28281085', '28258770', '28239909', '28234637', '28233746', '28232406', '28214902', '28212220', '28161700', '28149647', '28109003', '28107607', '28090038', '28060446', '28052785', '28052632', '28039098', '28009781', '27981315', '27943605', '27943523', '27932161', '27914803', '27908905', '27882069', '27869328', '27805508', '27760839', '27778453', '27772625', '27772623', '27193156', '27721229', '27717014', '27686017', '27661862', '27656950', '27641991', '27641990', '27641983', '27624503', '27581262', '27548734', '27509552', '27505879', '27503081', '27469145', '27467534', '27464283', '27418810', '27418152', '27415632', '27323683', '27310008', '27286895', '27284099', '27227927', '27194892', '27170384', '27140837', '27118226', '27110260', '27109970', '27109949', '27098247', '27078601', '27003974', '26997394', '26989674', '26976799', '26948178', '26924097', '26899025', '26872889', '26860700', '26859371', '26839638', '26824848', '26820399', '26819530', '26817874', '26816888', '26790555', '26768604', '26725894', '29677422', '26680070', '26660706', '26658684', '26632730', '26604182', '26600226', '26595348', '26587971', '26583882', '26558305', '26543523', '26481484', '26456905', '26450463', '26423779', '26377632', '26365684', '26365524', '26361703', '26354590', '26333544', '26311596', '26301235', '26263373', '26251895', '26231882', '26214816', '26205329', '26200709', '26161511', '26108002', '26082077', '26042343', '26036490', '26036487', '26031599', '26012153', '25987772', '25944238', '25895822', '25894153', '25894152', '25894147', '25887762', '25886623', '25877760', '25873064', '25864211', '25845407', '25834713', '25819049', '25814700', '25801890', '25791727', '25765861', '25758898', '25758893', '25758273', '25755529', '25734522', '25734194', '25733070', '25729696', '25728621', '25657124', '25654812', '25654411', '25644891', '25641426', '25613737', '25594655', '25560790', '25556625', '25542871', '25529816', '25521621', '25424489', '25409471', '25398770', '25394463', '25390288', '25376297', '25362901', '25340605', '25295961', '25276997', '25267966', '25204878', '25196802', '25179509', '25147715', '25060981', '25015745', '25013800', '24988205', '24984331', '24976281', '24971499', '24953253', '24929751', '24907214', '24903971', '24853721', '24846636', '24821177', '24755037', '24744598', '24683400', '24677131', '24562426', '24557545', '24550653', '24506725', '24463875', '24434410', '24434375', '26281127', '24353319', '24341214', '24297207', '24297189', '24192505', '24122848', '24096049', '24059964', '24054768', '24009104', '23974050', '23904841', '23897193', '23879705', '23864472', '23859188', '23816716', '23816714', '23785746', '23746377', '23722669', '23714239', '23692646', '23682791', '23624735', '23516832', '23512786', '23441531', '23425817', '23400903', '23396739', '23396732', '23391249', '23354206', '23302054', '25610226', '23172130', '23163124', '23163121', '23149155', '23148092', '23115229', '23111646', '23102733', '23059945', '23037894', '26181072', '22994610', '22943190', '22893871', '22882335', '22822631', '22817117', '22799589', '22797092', '22790385', '22743727', '22690232', '22654420', '22594774', '22574476', '22554802', '28509148', '22531494', '22515550', '22497817', '22483463', '22464782', '22388840', '22410057', '22361672', '22355969', '22316669', '22310786', '22310785', '22310783', '22310782', '22310781', '22310780', '22310777', '22294158', '24278667', '22206742', '22161023', '22130281', '22118428', '22106317', '22075284', '21959730', '21946162', '21903989', '21896499', '21837789', '21796553', '21784542', '21771749', '21757949', '21743237', '21743223', '21743215', '21743211', '21738246', '21699006', '21682756', '21631181', '21620090', '21612755', '21555394', '21546575', '21525578', '21488082', '21486613', '21469594', '21469590', '21453588', '21407274', '21386707', '21373733', '21346339', '21338329', '21301399', '21273235', '21261711', '21255545', '21248716', '21241754', '21221800', '24031636', '21185632', '21182362', '21108701', '21098255', '21097646', '21060200', '21056901', '21056689', '21051906', '20977636', '20960375', '20931673', '20861806', '20858765', '20854821', '20846521', '20832541', '20814132', '20809462', '20714005', '20732926', '20645865', '20620489', '20574505', '20571469', '20570422', '20565364', '20563450', '20556460', '20520972', '20508864', '20490669', '20464346', '20457548', '20424526', '20422130', '20411421', '20408945', '20400217', '20386560', '20306213', '20205506', '20128348', '20093829', '20090572', '20087257', '20084566', '20081297', '20075931', '20067165', '20066742', '20061692', '20056985', '20042156', '20015406', '19954726', '19937412', '19934094', '19890604', '19881229', '19844890', '19841699', '19839861', '19839833', '19803673', '19787831', '19777363', '19770317', '19764095', '19761724', '19758297', '19736496', '19715940', '19715922', '19715921', '19715912', '19715837', '19656350', '19642126', '19621616', '19602133', '19588704', '19587521', '19560896', '19545684', '19545669', '19525852', '19522236', '19522231', '19508169', '19496019', '19494376', '19460515', '19440143', '19430922', '19414962', '19414941', '19382092', '19344243', '19334390', '26192178', '20524457', '19328952', '19267864', '19259047', '19259044', '19259042', '19241358', '19203516', '19169020', '19166162', '19157627', '19147995', '19142803', '19142165', '19129320', '19112237', '19100404', '19096083', '18837769', '19046932', '19034865', '19034483', '18972442', '18937672', '18842354', '18825641', '18822900', '18797761', '18796155', '18796105', '18788411', '18753863', '18662838', '18650408', '18638096', '18589096', '18587722', '18569915', '18551066', '18515654', '18454708', '18445914', '18444984', '18407613', '18397713', '18397710', '18397706', '18332455', '18300126', '18296285', '18294936', '18286451', '18271849', '18261586', '18251981', '18230916', '18212411', '18209594', '18197548', '18186564', '18184190', '18175054', '18085393', '18075277', '18070574', '18067041', '17936231', '17936224', '18036096', '17944581', '17929300', '17924848', '17918148', '19363283', '17897248', '17896604', '17885301', '17875004', '17875003', '17701473', '17699464', '17671439', '17668578', '17661838', '17660669', '17650290', '17619884', '17613354', '17612040', '17592100', '17582185', '17576302', '17571504', '17571476', '17557269', '17547073', '17540621', '17524869', '17511680', '17496410', '17461527', '17460555', '17446715', '17444847', '17429053', '17414845', '17394069', '17383045', '17365915', '17356254', '17352803', '17350920', '17335792', '17319933', '17310553', '17309883', '17297429', '17295655', '17272996', '17258724', '20306662', '17192324', '17175299', '17173254', '17164124', '17164121', '17162434', '17136855', '17133585', '17127826', '17097972', '17097954', '17072196', '17053822', '17038897', '16977505', '16970253', '16967041', '16908314', '16877833', '16874693', '16874675', '16874674', '16868830', '16836495', '16827881', '16825092', '28289353', '16805751', '16721229', '16704678', '16700169', '16685138', '16649432', '16638102', '16637862', '16584392', '16555284', '16550042', '16549132', '16539631', '16531967', '16516332', '16512458', '16505558', '16458331', '16447262', '16433196', '16431260', '16387095', '16386595', '16381248', '16333386', '16270117', '16265614', '16253745', '16244496', '16234057', '16221090', '16207564', '16204901', '16191066', '16190565', '16182712', '16169782', '16166798', '16162192', '16146553', '16146011', '16131807', '16128946', '16114795', '16112055', '16112048', '16083029', '16083028', '16023979', '16011588', '16009596', '16003247', '16001668', '15990361', '15986016', '15980952', '15970170', '15964344', '15928439', '15928421', '15919439', '15913831', '15859541', '15848581', '15844383', '15838917', '15818418', '15818154', '15810070', '15806471', '15786827', '15771749', '15717640', '15667613', '15663766', '15640602', '15606388', '15593045', '15579529', '15579520', '15575906', '15568485', '15564751', '15561229', '15560678', '15545565', '15540708', '15526919', '15517934', '15486869', '15466879', '15462103', '15365034', '15346250', '15346249', '15344970', '15324949', '15307522', '15304605', '15287200', '15222060', '15219067', '15194337', '15192141', '15182130', '15176535', '15142046', '15122373', '15073424', '15046633', '15042545', '15042176', '15030993', '15030090', '15027769', '15022868', '15012714', '14963590', '14769622', '14738188', '14728634', '14712436', '14702529', '14696748', '14690257', '14666502', '14653826', '14635013', '14614604', '14603150', '14571787', '14570740', '14569101', '14520622', '14520615', '14509530', '12940606', '12927752', '12921111', '12883195', '12873587', '12838663', '12830604', '12830472', '12830466', '12826198', '12817072', '12814060', '12795757', '12765476', '12753316', '12753313', '12728667', '12724808', '12714925', '12712863', '12707399', '12691470', '12663244', '12630013', '12628510', '12617334', '12614853', '12614294', '12591467', '12560756', '12518964', '12516291', '12493383', '12492714', '12487391', '12474297', '12455177', '12454518', '12451251', '12438955', '12403401', '12380910', '12352899', '12240839', '12227401', '12197924', '12172367', '12118402', '12118401', '12116989', '12107810', '12085342', '12073624', '12053078', '12053059', '12053055', '12035629', '12005245', '11981079', '11881428', '11818698', '11817211', '11799259', '11732301', '11684554', '11684543', '11666025', '11570146', '11533760', '11518107', '11509802', '11494537', '11482499', '11476435', '11454181', '11434173', '11431201', '11431187', '11423688', '11411018', '11399922', '11338854', '11332047', '11328909', '11316166', '11314804', '11302973', '11294098', '11280501', '11274275', '11268958', '11225211', '11213072', '11195183', '11195176', '11208504', '11177699', '11170045', '11159517', '11157371', '11142584', '11142582', '11130264', '11119943', '11084084', '11081342', '11063139', '11054350', '11045286', '11039265', '10940753', '10940750', '10930306', '10926110', '10912494', '10897636', '10897595', '10890322', '10886543', '10886596', '10855938', '10851284', '10809992', '10803633', '10798774', '10786494', '10730925', '10720910', '10720218', '10685756', '10653466', '10630697', '10622589', '10620553', '10620544', '10607257', '10606322', '10594807', '10594796', '10578383', '10578327', '10575187', '10575179', '10572397', '10551641', '10547890', '10535471', '10533653', '10484255', '10482431', '10440510', '10432411', '10431024', '10429410', '10418006', '10405213', '10401016', '10396000', '10364716', '10360729', '10335862', '10230558', '10216467', '10066669', '10052474', '10075593', '9934748', '9887707', '9870473', '9862883', '9858252', '9848789', '9848778', '9838390', '9832642', '9787979', '9779566', '9778915', '9774125', '9744672', '9737574', '9730703', '9696345', '9689169', '9689158', '9675762', '9669430', '9664963', '9647507', '9600372', '9598929', '9573555', '9570236', '9551413', '9550655', '9531181', '9432731', '9407343', '9334927', '9242319', '9241719', '9236410', '9199909', '9425691', '9175049', '9141004', '9100052', '9346726', '9075165', '9123522', '9052533', '9000679', '9674222', '9496568', '9382163', '9346386', '9262846', '9226242', '9203513', '9097290', '8995753', '9104068', '8985531', '8962329', '8932261', '8978996', '8959633', '8941588', '8918624', '8840656', '8769239', '8618602', '8658613', '8861802', '8671859', '8671858', '8623154', '9110050', '8851203', '8671785', '19864834', '9132791', '9102871', '8959784', '8919223', '8918749', '8865894', '8832614', '8773337', '8728237', '8728196', '8536866', '8587259', '8730471', '8592590', '8541954', '7557098', '7569292', '7652784', '8530806', '7554537', '7554533', '7771395', '7650216', '7498004', '7770930', '8567099', '7747735', '7637252', '7499000', '7602813', '7599400', '7539998', '7532916', '7723249', '17214170', '8732175', '8587617', '8569957', '8569947', '8524507', '8524506', '8524504', '8524482', '7810528', '7753458', '7623999', '7623989', '7542753', '7542752', '7542751', '7538650', '7477642', '7974739', '7977321', '7531758', '7527186', '7963803', '7967364', '7527663', '7522023', '7971467', '7532565', '7513631', '8165705', '7519635', '8196226', '7842266', '8040988', '8004827', '7516274', '11271248', '7970136', '7854084', '7800203', '7532840', '7532839', '7526275', '7517019', '8258753', '7510533', '8283803', '8270807', '7693567', '8213798', '8213797', '7505387', '7689431', '8409337', '7686238', '8387764', '8266152', '7536349', '7679527', '7508099', '7508095', '7504374', '1465775', '1384203', '1383141', '1328045', '1630802', '1630801', '1499169', '1499168', '1499167', '1378811', '1313556', '1381899', '1340899', '1336933', '1333622', '1325714', '1313155', '1310800', '1959884', '1722830', '1666516', '1725075', '1909261', '1667881', '1932242', '1852154', '1846466', '1907415', '1841405', '1660221', '1964476', '2123506', '2113144', '1703848']	74691	121494
multiple sclerosis	G35	Epstein-Barr Virus	EBV	Herpesvirus 4, Human	3.74661	835	("multiple sclerosis"[MeSH Terms] OR ("multiple"[All Fields] AND "sclerosis"[All Fields]) OR "multiple sclerosis"[All Fields]) AND (("herpesvirus 4, human"[MeSH Terms] OR "human herpesvirus 4"[All Fields] OR ("epstein"[All Fields] AND "barr"[All Fields] AND "virus"[All Fields]) OR "epstein barr virus"[All Fields]) OR ("herpesvirus 4, human"[MeSH Terms] OR "human herpesvirus 4"[All Fields] OR "ebv"[All Fields]) OR ("herpesvirus 4, human"[MeSH Terms] OR "human herpesvirus 4"[All Fields] OR "herpesvirus 4, human"[All Fields]))	['32743522', '32728946', '32683530', '32682138', '32641384', '32620875', '32556812', '32545816', '32543727', '32532296', '32457742', '32448485', '32431704', '32415852', '32415023', '32371533', '32363706', '32300060', '32292487', '32255388', '32249718', '32202208', '32113900', '32086164', '32038605', '32038456', '32012815', '32009827', '31999907', '31968673', '31932685', '31885862', '31880177', '31862243', '31846480', '31818507', '31805475', '31738840', '31720167', '31715425', '31689443', '31678173', '31641280', '31627017', '31619767', '31578295', '31525628', '31515129', '31404761', '31378873', '31375628', '31375581', '31354902', '31226219', '31177052', '31162307', '31152298', '31088382', '31057538', '31047767', '31039804', '31001286', '30980715', '30859093', '30819213', '30815413', '30792698', '30755085', '30740110', '30697184', '30661064', '30646507', '30638421', '30562647', '30552979', '30552620', '30539801', '30513201', '30429570', '30429369', '30349857', '30344507', '30341184', '30300457', '30212896', '30146710', '30134050', '30134049', '30099206', '30079049', '30057580', '30015080', '30006858', '29996002', '29990894', '29896681', '29892607', '29759135', '29735578', '29735167', '29689289', '29685294', '29662164', '29624084', '29587799', '29569515', '29528545', '29519720', '29510325', '29454151', '29431301', '29394264', '29393768', '29338732', '29307292', '29307291', '29246262', '29127522', '29120577', '29119120', '29098990', '29098417', '29093709', '29085329', '29068493', '29068485', '28855411', '28843454', '28778437', '28767147', '28755684', '28755681', '28748090', '28744286', '28731372', '28729867', '28654678', '28638627', '28624961', '28624334', '28620346', '28619429', '28615429', '28607749', '28604802', '28592428', '28574826', '28549714', '28542724', '28528469', '28506921', '28497735', '28495131', '28458668', '28388676', '28385186', '28276306', '28253538', '28243437', '28241767', '28197337', '28179539', '28165135', '28111617', '28063629', '28052250', '28018769', '28017222', '27934854', '27902678', '27887749', '27878471', '27836419', '27833448', '27813134', '27813075', '27253624', '27265253', '27725113', '27663872', '27645355', '27637959', '27635051', '27572857', '27505106', '27503907', '27475832', '27459462', '27412414', '27397076', '27383531', '27325604', '27310932', '27217468', '27142157', '27138093', '27120609', '27116717', '27113063', '27060373', '27045883', '27035899', '27034134', '26998820', '26986247', '26980953', '26971321', '26956729', '26914927', '26907324', '26894206', '26849221', '26831522', '26819262', '26810546', '26770996', '26762769', '26734011', '26718593', '26714674', '26690342', '26656273', '26637929', '26628726', '26579121', '26560895', '26548013', '26507805', '26502224', '26453645', '26453465', '26450268', '26428385', '26424654', '26416719', '26365612', '26356194', '26344947', '26322199', '26319106', '32669915', '26199356', '26199349', '26198934', '26198919', '26190523', '26180435', '26169064', '26160816', '26142666', '26101453', '26071762', '26065913', '26046559', '26041797', '25991624', '25979578', '25976949', '25939660', '25906643', '25887768', '25876475', '25853421', '25805657', '25802867', '25787055', '25774295', '25767125', '25744944', '25740864', '25707369', '25666504', '25662901', '25551852', '25530445', '25518373', '25505955', '25466632', '25456971', '25433035', '25392335', '25391491', '25339213', '25305254', '25274070', '25261476', '25208981', '25186599', '25180782', '25165855', '25162741', '25148387', '25103993', '25092024', '25025430', '24934596', '24918642', '24908953', '24893674', '24853027', '24842963', '24842958', '24823896', '24798244', '24794504', '24736746', '24722060', '24684660', '24682154', '24668297', '24662354', '24653716', '24652042', '24642384', '24635924', '24622348', '24587828', '24587374', '24579323', '24576802', '24554817', '24534716', '24507521', '24507517', '24493474', '24439114', '24289836', '24266364', '24236019', '24218488', '24218487', '24218486', '24192216', '24132000', '24107308', '24099984', '24072723', '24052080', '24033110', '24014504', '23977076', '23959710', '23925762', '23921886', '23916695', '23886832', '23849604', '23845396', '23828870', '23781220', '23722324', '23700335', '23696811', '23684423', '23592979', '23586607', '23585874', '23555757', '23549431', '23508625', '23498776', '23483715', '23480560', '23466062', '23465600', '23448218', '23384704', '23379431', '23355688', '23342374', '23326239', '23320113', '23318105', '23312038', '23307904', '23242282', '23232601', '23175722', '23165337', '23154877', '23152786', '23128361', '23109880', '23049954', '23045241', '23038741', '23028727', '23026221', '22976058', '22971467', '22951828', '22937690', '22933744', '22933742', '22906614', '22903665', '22888143', '22808081', '22767435', '22757777', '25877079', '22740437', '22685062', '22617821', '22616025', '22615572', '22608883', '22583442', '22583435', '22583434', '22564548', '22472803', '25876932', '22461701', '22411958', '22407028', '22384166', '22312480', '22291034', '22286212', '22286116', '22265211', '22261119', '23547396', '22201827', '22156987', '22156986', '22137275', '22132878', '22132333', '22130640', '24516733', '22096629', '22084489', '22058062', '22056039', '22041580', '22020417', '22018702', '21964847', '21928277', '21917274', '21888515', '21883098', '21871974', '21864064', '21859892', '21846731', '21836034', '21810280', '21791511', '21776012', '21757537', '21757535', '21753179', '21694648', '21689496', '21689495', '21689489', '21685232', '21677611', '21646624', '21627044', '21619948', '21573818', '21547536', '21518144', '21502600', '21494180', '21486562', '21486137', '21482946', '21482926', '21459044', '21447278', '21439439', '21439437', '21425266', '21388770', '21358976', '21356092', '21312169', '21298053', '21212088', '21212086', '21197482', '22850053', '21186064', '21177754', '21133682', '21109310', '21075971', '21070119', '20885330', '22810605', '20858841', '20850284', '20826010', '20826008', '20824132', '20814489', '20798134', '20739348', '20733153', '20705110', '20638898', '20636447', '20636367', '20625696', '20600868', '20594274', '20582990', '20538440', '20535037', '20517945', '20510468', '20483883', '20482607', '20471696', '20451348', '20428908', '20419821', '20419309', '20415861', '20402753', '20375311', '20369303', '20350958', '20237306', '20225292', '20225269', '20220124', '20203149', '20187864', '20120207', '20117055', '20051521', '20028708', '20017197', '20008341', '19940482', '19932200', '19919606', '19917644', '19879194', '19826402', '19825890', '19733917', '19714396', '19664371', '19659749', '19656540', '19638446', '19566500', '19544649', '19513636', '19505843', '19482664', '19458321', '19458320', '19428300', '19372286', '19361810', '19359987', '19263668', '19254880', '19252771', '19239929', '19232441', '19209005', '19168469', '19153174', '19130026', '19015225', '18973068', '18845656', '18809840', '18753473', '18713565', '18711112', '18703274', '18703007', '18702996', '18701576', '18663124', '18657722', '18573815', '18566025', '18439219', '18550621', '18540352', '18539341', '18465661', '18448972', '18432410', '18431322', '18387750', '18382112', '18362267', '18345964', '18318911', '18272866', '18256984', '18208872', '18184350', '18159380', '18042233', '18035319', '18035245', '17984305', '17977699', '17942525', '17931708', '17908180', '17894021', '17881405', '17869349', '17851260', '17850581', '20477024', '17713752', '17689148', '17686342', '17574770', '17547851', '17495618', '17488592', '17459939', '17444504', '17439912', '17401519', '17385083', '17217101', '17210811', '17197115', '17181419', '17177306', '17159123', '17145191', '17113160', '17100766', '17023054', '16987736', '16927411', '16909795', '16865539', '16788867', '16769860', '16702830', '16687051', '16635422', '16612979', '16606758', '16569670', '16541415', '16502434', '16464465', '16400268', '16361591', '16281923', '16204697', '16170080', '15994589', '15914750', '15914742', '15870407', '15847838', '15841210', '15782388', '15735559', '15671431', '15667414', '15598986', '15547068', '15455682', '15385250', '15210894', '15204922', '15157360', '15100207', '15016009', '14982728', '14646955', '14596882', '14506660', '12853593', '12851269', '12851268', '12821737', '12763935', '12672770', '12666139', '12653848', '12553105', '12446009', '12402170', '12392645', '12244309', '12165620', '12120939', '11898529', '11867021', '11754673', '11337603', '11337601', '11321187', '11245733', '11192296', '11120809', '11021623', '10974766', '10961891', '10908887', '10908883', '10871803', '10871797', '10871790', '10871789', '10827485', '10773849', '10675577', '10491006', '10423975', '10389760', '10220794', '10092102', '10052759', '9987758', '9886378', '9875617', '9802984', '9802344', '9667560', '9576551', '9531433', '9498719', '9207135', '9208978', '9188902', '9093258', '9101104', '9174643', '9174641', '9174640', '9158282', '8879863', '8823380', '8799216', '8751565', '16296264', '8836402', '7497524', '8966212', '8583224', '7485403', '8519614', '7654061', '9345456', '9345455', '7792060', '7860714', '8830466', '7880343', '7520057', '7518205', '8069529', '8172822', '7900453', '7907407', '8287507', '7507883', '8395622', '7688628', '8382893', '8382268', '8465656', '8387613', '1381067', '1323338', '1310528', '1337948', '1309708', '1660852', '1717665', '1656931', '1851394', '2062419', '1725965', '1694881', '2162658', '2561581', '2478580', '2478579', '2473999', '2725877', '2477915', '2467752', '2562390', '2466591', '2841052', '2458331', '2833683', '2823754', '2821095', '3332881', '2820894', '3029176', '2886112', '2429866', '3456817', '2440173', '3000660', '4040615', '2988410', '2983262', '6210303', '6316879', '6240196', '6092122', '6318512', '6309449', '6860175', '6118702', '6243930', '90801', '210247', '71613', '210555', '195384', '165653', '165652', '4347321', '4342670', '4344837', '4359244']	43106	90250
Carcinoma in situ of skin	D04	Human Papillomavirus type-16	HPV-16	Human papillomavirus 16	3.75649	86	(("carcinoma in situ"[MeSH Terms] OR ("carcinoma"[All Fields] AND "situ"[All Fields]) OR "carcinoma in situ"[All Fields]) AND ("skin"[MeSH Terms] OR "skin"[All Fields])) AND (("human papillomavirus 16"[MeSH Terms] OR "human papillomavirus 16"[All Fields] OR "human papillomavirus type 16"[All Fields]) OR ("human papillomavirus 16"[MeSH Terms] OR "human papillomavirus 16"[All Fields] OR "hpv 16"[All Fields]) OR ("human papillomavirus 16"[MeSH Terms] OR "human papillomavirus 16"[All Fields]))	['32629719', '32435493', '31289837', '29505429', '29387873', '29277541', '29181576', '26976508', '26881928', '26848799', '26228824', '25771247', '25625305', '25063870', '24980205', '24477000', '24260322', '23764897', '23652797', '23455334', '23108906', '22717936', '22715824', '22699864', '22684521', '22261674', '21840041', '21560109', '21315482', '21181103', '21171510', '21085595', '20584560', '20523838', '19663878', '19461243', '19430747', '19238078', '18806492', '17386046', '16423058', '15459536', '11800652', '11312670', '11244890', '11130532', '11069510', '11027384', '10999722', '10951274', '10848738', '10757401', '10717561', '10606184', '10489629', '9550316', '9187902', '8761758', '8567996', '7964615', '7945933', '8125793', '1330760', '1320850', '1401490', '1668998', '2175743', '2174930', '2172120', '2161202', '2157656', '2164515', '2604822', '2561558', '2555617', '2543642', '2806983', '2847865', '2839970', '2455378', '2823727', '3012895', '2995277', '2990353', '2994541', '2987050']	13046	3236
other disorders of urethra	N36	Chlamydia trachomatis	C. trachomatis	Chlamydia trachomatis	3.75968	47	(other[All Fields] AND ("disease"[MeSH Terms] OR "disease"[All Fields] OR "disorders"[All Fields]) AND ("urethra"[MeSH Terms] OR "urethra"[All Fields])) AND (("chlamydia trachomatis"[MeSH Terms] OR ("chlamydia"[All Fields] AND "trachomatis"[All Fields]) OR "chlamydia trachomatis"[All Fields]) OR ("chlamydia trachomatis"[MeSH Terms] OR ("chlamydia"[All Fields] AND "trachomatis"[All Fields]) OR "chlamydia trachomatis"[All Fields] OR "c trachomatis"[All Fields]) OR ("chlamydia trachomatis"[MeSH Terms] OR ("chlamydia"[All Fields] AND "trachomatis"[All Fields]) OR "chlamydia trachomatis"[All Fields]))	['30655633', '30147292', '26591660', '26165436', '25858681', '21830350', '21301389', '21285914', '19805533', '18357907', '17543157', '17261241', '16187700', '15849868', '15538207', '14766837', '11230419', '10979348', '9377664', '8868379', '8686573', '7482104', '8689091', '2340559', '2797314', '2904902', '3144614', '3394697', '3043969', '3124277', '3051621', '3554120', '3519787', '3515947', '3084162', '4086029', '3841128', '6547744', '6640262', '6349325', '6582589', '6781707', '6893652', '6993946', '633586', '644417', '1088107']	16181	785
disorders of globe	H44	Herpes Simplex virus-1	HSV1	Herpesvirus 1, Human	3.76108	1155	("eye diseases"[MeSH Terms] OR ("eye"[All Fields] AND "diseases"[All Fields]) OR "eye diseases"[All Fields] OR ("disorders"[All Fields] AND "globe"[All Fields])) AND (("herpesvirus 1, human"[MeSH Terms] OR "human herpesvirus 1"[All Fields] OR "herpes simplex virus 1"[All Fields]) OR ("herpesvirus 1, human"[MeSH Terms] OR "human herpesvirus 1"[All Fields] OR "hsv1"[All Fields]) OR ("herpesvirus 1, human"[MeSH Terms] OR "human herpesvirus 1"[All Fields] OR "herpesvirus 1, human"[All Fields]))	['32406606', '32106295', '31796440', '31638041', '31619558', '31592769', '31582900', '31561422', '31560369', '31554680', '31511378', '31464954', '31453334', '31449790', '31387116', '31355739', '31238405', '31238404', '31227567', '31215528', '31205162', '31199933', '31192983', '31167920', '31167909', '31142672', '31138593', '31019056', '31009613', '30998796', '30996085', '30918059', '30898945', '30852508', '30820293', '30814286', '30760571', '30683065', '30670763', '30619285', '30581441', '30575982', '30530484', '30485807', '30481525', '30404803', '30327839', '30282707', '30234744', '30193364', '30152347', '30068651', '30051806', '30045986', '30032655', '30028308', '30025136', '30006249', '29976672', '29950407', '29908958', '29907165', '29899087', '29842984', '29794647', '29676321', '29631062', '29544668', '29510455', '29502597', '29491152', '29450371', '29380794', '29380788', '29372257', '29370719', '29352298', '29329934', '29279602', '29206240', '29155164', '29129651', '29117661', '29113822', '29093132', '29057909', '28954259', '28939476', '28911798', '28903153', '28827297', '28768727', '28760885', '28710254', '28701403', '28645309', '28642110', '28618271', '28591279', '28584076', '28539429', '28513490', '28491875', '28490594', '28490589', '28396205', '28378806', '28378566', '28282568', '28282487', '28115476', '28114589', '28100624', '28062697', '28060081', '28055100', '27989423', '27847359', '27798158', '27362881', '27681121', '27577846', '27562436', '27497323', '27467783', '27438625', '27384650', '27315102', '27273328', '27262904', '27230575', '27221681', '27207797', '27171004', '27070108', '27056942', '27050878', '27030266', '27030264', '27011104', '27003735', '26962864', '26962220', '26893545', '26780322', '26758184', '26756294', '26720197', '26650397', '26516184', '26512953', '26507231', '26504854', '26489863', '26489120', '26444718', '26398722', '26332302', '26266435', '26241179', '26240105', '26142400', '26098469', '26093958', '26066745', '26047535', '26041294', '26012421', '26002839', '25996419', '25916670', '25914741', '25898544', '25878105', '25859798', '25854108', '25760911', '25728077', '25707352', '25700796', '25617474', '25609800', '25592613', '25587055', '25563312', '27024918', '25531207', '25513956', '25492579', '25472858', '25444520', '25422507', '25411200', '25339213', '25324284', '25276842', '25272391', '25207638', '25140583', '25121361', '25116622', '24993154', '24956596', '24945738', '24906668', '24846129', '24807710', '24798939', '24789786', '24768597', '24766623', '24749493', '24688447', '24667863', '24623134', '24508792', '24492207', '24471925', '24442436', '24430237', '24401006', '24378951', '24370835', '24347277', '24343541', '24280370', '24250270', '24204098', '24200420', '24124368', '24082768', '24060450', '24053192', '23989188', '23986600', '23970491', '23945375', '23901090', '23889868', '23876483', '23860430', '23860013', '23850656', '23849410', '23828477', '23761964', '23758602', '23739526', '23732061', '23732060', '23731845', '23720717', '23665524', '23611643', '23582986', '23507287', '23413965', '23411346', '23361434', '23345512', '23341013', '23341010', '23326647', '23271160', '23225840', '23219855', '23218757', '23213272', '23176837', '26619423', '23184983', '23159245', '23149439', '23146944', '23143448', '23139280', '23129753', '23091352', '23080500', '23030354', '23021094', '23000752', '22952118', '22944008', '22942424', '22889540', '22884357', '22811539', '22796308', '22766172', '22710949', '22649204', '22647700', '22593769', '22553331', '22532041', '22481969', '22474484', '22467659', '22442976', '22361312', '22349979', '22296698', '22222510', '22210909', '22203590', '22179220', '22174686', '22156346', '22136691', '22108364', '22072377', '22068852', '21269574', '22020985', '22016062', '21998580', '21994441', '21969295', '21958170', '21953486', '21937654', '21912227', '21880769', '21861620', '21826207', '21795335', '21775452', '21770880', '21764137', '21718746', '21597372', '21596749', '21540477', '21519032', '21506890', '21488573', '21471229', '21443283', '21357536', '21325621', '21304287', '21204603', '21187448', '21185849', '21176607', '21155984', '21149747', '21139972', '21139679', '21099403', '21060060', '21042564', '20938010', '20852317', '20847665', '20847652', '20829726', '20807089', '20662654', '20660188', '20577849', '20577848', '20574238', '20553233', '20529292', '20491048', '20378301', '20302403', '20298270', '20223234', '20207959', '20124097', '20104254', '20079918', '20037910', '20026662', '20021960', '19907293', '19895317', '19893596', '19846518', '19846508', '19795980', '19665486', '19627185', '19624343', '19597103', '19547717', '19516037', '19476433', '19476431', '19411969', '19411961', '19393899', '19387245', '19387223', '19387084', '19372701', '19359825', '19298901', '19274523', '19255156', '19234357', '19234217', '19219680', '19188750', '19168902', '19162100', '19115032', '19109391', '19106778', '19092856', '19091870', '19017990', '19000467', '18988174', '18973565', '18853105', '18845757', '18798077', '18755490', '18698148', '18690323', '18667491', '18657630', '18627246', '18626736', '18619833', '18617539', '18594181', '18584563', '18584562', '18572164', '18568883', '18515564', '18508519', '18495255', '18491128', '18490766', '18487377', '18439102', '18434850', '18424753', '18419101', '18410585', '18408082', '18385067', '18362663', '18362659', '18360901', '18350433', '18325811', '18321975', '18318274', '18318270', '18245976', '18240601', '18240111', '18201137', '18197856', '18055810', '18054220', '18030487', '17998300', '17985792', '17972228', '17964410', '17962464', '17926118', '17915278', '17898288', '17877220', '17724202', '17721305', '17721290', '17637463', '17613838', '17613834', '17595486', '17589685', '17558842', '17525670', '17512230', '17505665', '17479276', '17475752', '17475344', '17460279', '17460278', '17418418', '17413967', '17386925', '17360760', '17276382', '17266445', '17264496', '17251811', '17201669', '17197544', '17185358', '17184841', '17169840', '17077672', '17056459', '17011845', '17007837', '17001196', '17000411', '16997857', '16996614', '16966142', '16951377', '16912314', '16908816', '16899529', '16884784', '16877409', '16809929', '16807055', '16761257', '16615476', '16615475', '16586022', '16583361', '16570856', '16564821', '16550068', '16490506', '16476970', '16423052', '16410814', '16386088', '16327119', '16306600', '16253242', '16251123', '16249483', '16227854', '16227219', '16205935', '16178874', '16140775', '16140769', '16139674', '16128340', '16055558', '16047184', '16044329', '16019689', '16019675', '16009363', '16002711', '16000450', '15972686', '15938803', '15916444', '15889134', '15881151', '15862167', '15857807', '15857277', '15829806', '15817260', '15790902', '15731224', '15728503', '15705855', '15670795', '15652528', '15621867', '15590476', '15585336', '15512969', '15512968', '15512966', '15512965', '15512962', '15512961', '15512960', '15512958', '15512957', '15512955', '15505067', '15496448', '15477660', '15448479', '15364233', '15340755', '15331741', '15312605', '15295656', '15293902', '15289153', '15287366', '15270847', '15258192', '15257008', '15241613', '15218191', '15134103', '15119801', '15113885', '15100308', '15075880', '15075879', '15075877', '15034024', '15004178', '14993516', '14769891', '14766072', '14752700', '14744892', '14707102', '14693792', '14658844', '14638721', '14632159', '14580874', '14578374', '14577954', '14566645', '14552603', '12941914', '12928902', '12918687', '12918685', '12858412', '12847221', '12834695', '12828841', '12827375', '12824253', '12815553', '12815548', '12815547', '12815544', '12815543', '12804057', '12796273', '12782161', '12782157', '12778346', '12775417', '12767989', '12766070', '12766053', '12743314', '12743269', '12742350', '12741316', '12738550', '12735641', '12719570', '12701866', '12663769', '12640550', '12599071', '12580077', '12545814', '12526051', '12511359', '12506078', '12488268', '12485295', '12485281', '12484706', '12484704', '12466469', '12457985', '12447728', '12441072', '12427068', '12417432', '12414955', '12390170', '12388715', '12384095', '12380532', '12377572', '12353190', '12239336', '12237416', '12225894', '12225814', '12225370', '12209314', '12195312', '12189616', '12186922', '12186890', '12167251', '12167250', '12160245', '12153806', '12137752', '12134005', '12122337', '12096968', '12084042', '12075076', '12058291', '12045893', '12036991', '11992869', '11983023', '11981829', '11980951', '11980842', '11935464', '11907201', '11884574', '11878908', '11867684', '11867592', '11860979', '11853580', '11818399', '11818377', '11815888', '11805518', '11773630', '11773398', '11773017', '11756904', '11741707', '11740160', '11731902', '11730939', '11712095', '11704041', '11685079', '11594984', '11592921', '11588438', '11581190', '11574910', '11524202', '11508880', '11506416', '11485206', '11483781', '11481259', '11472638', '11448326', '11442445', '11438068', '11413405', '11408221', '11393165', '11390202', '11355305', '11352668', '11352456', '11333907', '11333887', '11329945', '11328740', '11325340', '11312663', '11310765', '11292417', '11273067', '11262199', '11248827', '11248821', '11248812', '11238834', '11222734', '11215276', '11210708', '11200059', '11198277', '11188989', '11180975', '11172921', '11167239', '11162975', '11160664', '11157869', '11137266', '11137261', '11133856', '11117552', '11116708', '11116512', '11115264', '11115255', '11097120', '11095617', '11090183', '11078848', '11076349', '11070010', '11069987', '11055245', '11054337', '11049947', '10995556', '10966946', '10958985', '10950790', '10937573', '10937572', '10934865', '10897066', '10892849', '10892424', '10865323', '10864685', '10858770', '10857838', '10855035', '10851263', '10845603', '10844066', '10843699', '10837377', '10832967', '10812482', '10798672', '10798656', '10790421', '10775616', '10774588', '10769061', '10768344', '10757234', '10729300', '10729135', '10726803', '10726788', '10711887', '10704570', '10704147', '10690844', '10690825', '10688801', '10682992', '10682968', '10670475', '10670465', '10657301', '10655147', '10654198', '10649578', '10634612', '10634607', '10627922', '10617773', '10611714', '10588911', '10584428', '10583595', '10581382', '10568881', '10556823', '10550788', '10546950', '10530708', '10523545', '10517309', '10516082', '10509641', '10504272', '10482477', '10482469', '10458177', '10458299', '10428647', '10422864', '10418611', '10416752', '10408458', '10372885', '10336041', '10334356', '10334345', '10333113', '10333107', '10234519', '10208930', '10206570', '10191208', '10190689', '10090358', '10090359', '10088820', '9989981', '9951639', '9950596', '9950583', '9894936', '9887322', '9875329', '9866110', '9856775', '9824497', '9822244', '9810087', '9798689', '9780108', '9765463', '9756451', '9746072', '9727408', '9727407', '9686852', '9678413', '9677579', '9677577', '9652419', '9652418', '9639447', '9637247', '9629979', '9620075', '9607819', '9584632', '9581077', '9559734', '9558104', '9557652', '9544579', '9531009', '9519835', '9508704', '9507359', '9478893', '9483585', '9479936', '9472553', '9466544', '9443666', '9442777', '9437323', '9434723', '9430548', '9427197', '9422938', '9422936', '9407232', '9413273', '9402402', '9395776', '9326762', '9294689', '9294678', '9293161', '9261376', '9237697', '9220235', '9385402', '9200068', '9180168', '9188902', '9152241', '9152124', '9152082', '9143237', '9143299', '9215069', '9145733', '9123872', '9106185', '9013983', '9013970', '9425416', '9323715', '9272700', '9191855', '9051844', '8994749', '8955854', '9479510', '8985548', '8909218', '8871654', '8950406', '8891139', '8887494', '8879215', '8843914', '8794381', '8862927', '8790090', '8883561', '8871164', '8871163', '8871155', '8871142', '8760819', '8817284', '8660167', '8661391', '8828724', '8644808', '8783801', '8723444', '8627763', '8609495', '8799204', '8627728', '8852405', '8603848', '8557986', '8551638', '8551629', '8551595', '9130053', '8988430', '8988426', '8979277', '8792363', '8550332', '8537656', '8523537', '8523535', '8523513', '9222384', '7501379', '11980082', '8566829', '7561104', '8529909', '7575245', '8758835', '8706587', '7474034', '7560014', '7549333', '8818312', '7785697', '7775113', '7730027', '7707530', '7655866', '7600820', '7724576', '7768106', '7627755', '8751344', '8552371', '8538070', '7983727', '7720405', '7713256', '7710352', '7661698', '7596557', '7502864', '7990963', '7993204', '7966594', '7842711', '8001832', '7931155', '7842719', '7812092', '8091129', '8077951', '8057437', '8051423', '7805540', '8035508', '7964643', '8045717', '7955294', '7926874', '7924328', '7913918', '7843025', '8207387', '7911460', '8188460', '7843007', '8165965', '8158041', '8156789', '7510270', '8289372', '8115149', '8017196', '8149573', '8140892', '8131406', '8083563', '8082476', '8065701', '8013704', '7998829', '7973122', '7960531', '7958034', '7905467', '7845649', '7808736', '7723210', '8230427', '7907969', '8228262', '8306714', '8225880', '8224954', '8168606', '8260155', '8220102', '8404352', '8384543', '8295371', '8235102', '8145397', '8119101', '8106836', '7908153', '1380093', '1351475', '1313845', '1325862', '1313753', '1313751', '1934628', '1716618', '2050960', '1650664', '1650663', '2171191', '2167298', '2204129', '2318582', '2153342', '2373609', '2165040', '2161714', '2154558', '1963928', '2562500', '2553522', '2552457', '2848904', '2844457', '3255869', '3653284', '8591924', '8591903', '8591902', '8591901', '3030653', '3466461', '3001182', '6386346', '6100242', '7133314', '7196141']	13166	584508
disorders of globe	H44	Chlamydia trachomatis	C. trachomatis	Chlamydia trachomatis	3.76956	1268	("eye diseases"[MeSH Terms] OR ("eye"[All Fields] AND "diseases"[All Fields]) OR "eye diseases"[All Fields] OR ("disorders"[All Fields] AND "globe"[All Fields])) AND (("chlamydia trachomatis"[MeSH Terms] OR ("chlamydia"[All Fields] AND "trachomatis"[All Fields]) OR "chlamydia trachomatis"[All Fields]) OR ("chlamydia trachomatis"[MeSH Terms] OR ("chlamydia"[All Fields] AND "trachomatis"[All Fields]) OR "chlamydia trachomatis"[All Fields] OR "c trachomatis"[All Fields]) OR ("chlamydia trachomatis"[MeSH Terms] OR ("chlamydia"[All Fields] AND "trachomatis"[All Fields]) OR "chlamydia trachomatis"[All Fields]))	['32776137', '32751142', '32427995', '32421719', '32366067', '32171768', '32105639', '32084433', '32043457', '32017971', '31965155', '31964744', '31963395', '31869324', '31841516', '31755895', '31743938', '31727155', '31685017', '31658334', '31658258', '31651236', '31640755', '31596851', '31595872', '31573518', '31554017', '31552195', '31455431', '31412025', '31392952', '31311884', '31306419', '31256954', '31029735', '30981999', '30957594', '30709562', '30698042', '30689671', '30625059', '30575720', '30561321', '30550537', '30543311', '30496162', '30419040', '30390052', '30317254', '30292480', '30265355', '30251925', '30153085', '30135344', '30106956', '30098131', '30067432', '30039782', '30007329', '29983342', '29848403', '29847638', '29743637', '29741592', '29617922', '29588922', '29523810', '29503448', '29501689', '29482619', '29476106', '29467021', '29463279', '29458812', '29451881', '29447155', '29389825', '29382731', '29380707', '29345007', '29285712', '29282126', '29260659', '29232692', '29190298', '29141720', '29125849', '29118442', '28988540', '28988539', '28980570', '28973295', '28966918', '28948060', '28898240', '28851925', '28747198', '28693667', '28662043', '28660278', '28660176', '28535271', '28509026', '28499285', '28487054', '28472466', '28443807', '28426814', '28345563', '28288672', '28282487', '28228485', '28223970', '28214223', '28182670', '28175294', '28119858', '28100758', '28099433', '28052070', '28002109', '27956455', '27937043', '27852877', '27838487', '27830198', '27820670', '27783678', '27756453', '27585214', '27722490', '27677792', '27636704', '27610383', '27603015', '27483002', '27459516', '27435913', '27404379', '27370346', '27312142', '27225259', '27225257', '27219121', '27208400', '27142891', '26919720', '26912299', '26888658', '26871898', '26860629', '26842862', '26817815', '26812948', '26810921', '26771906', '26771145', '26739733', '26691043', '26687891', '26656797', '26653262', '26616738', '26608578', '26568232', '26501198', '26490436', '26424969', '26423146', '26297635', '26158582', '26158574', '26140694', '26103808', '26063088', '26046359', '25970613', '25922103', '25901349', '25872387', '25815466', '25751782', '25714363', '25697765', '25695394', '25651208', '25624153', '25540399', '25532886', '25497459', '25439605', '25404022', '25374648', '25369774', '25358497', '25098114', '25043452', '24967629', '24955802', '24915990', '24906862', '24865642', '24755001', '24722392', '24711617', '24654238', '24651768', '24649815', '24643518', '24621121', '24606636', '24586120', '24523487', '24474273', '24448262', '24446528', '24433194', '24274654', '24197878', '24134626', '24079951', '24047438', '24033501', '24029580', '24009792', '23990843', '23936573', '23909922', '23875038', '23861986', '23785525', '23738030', '23728751', '23692878', '23637300', '23590987', '23548755', '23545893', '23516655', '23486714', '23457650', '23392481', '23391797', '23367762', '23328697', '23326612', '23319558', '23316985', '25098047', '23083043', '23065646', '23000752', '22830280', '22808665', '22650098', '22586179', '22569465', '22545165', '22513915', '22427578', '22406642', '22386127', '22379893', '22369307', '22329284', '22326056', '22316352', '22293871', '22285842', '22274150', '22273357', '22259222', '22213681', '22189723', '22180804', '22159017', '22149616', '22080275', '22122734', '22095569', '22077224', '22060059', '22038912', '22025578', '21987657', '21911461', '21829735', '21751740', '21713345', '21693601', '21685340', '21684601', '21680866', '21673038', '21658303', '21624783', '21599750', '21534852', '21423648', '21423645', '21412875', '21402767', '21367461', '21280432', '21275593', '21225128', '21173126', '21086638', '21072225', '21072224', '21036378', '20965020', '20957205', '20957147', '20937763', '20823212', '20807089', '20734706', '20730279', '20645572', '20632535', '20630358', '20552021', '20505197', '20463311', '20413549', '20409284', '20374566', '20302432', '20237245', '20164795', '20137291', '20129430', '20061763', '20043598', '20027217', '20021960', '20015396', '20011696', '19994587', '19941479', '19931374', '19893589', '19874140', '19859534', '19816566', '19788805', '19750586', '19744717', '19724043', '19654537', '19650142', '19624926', '19529762', '19529761', '19496626', '19437312', '19362937', '19362326', '19333370', '19333364', '19300169', '19286239', '19182067', '19178920', '19177759', '19091415', '19062561', '19048024', '19043953', '19035240', '18974840', '18829058', '18824733', '18820750', '18803130', '18768674', '18756803', '18705621', '18689701', '18628987', '18562227', '18539226', '18502459', '18434662', '18434650', '18394663', '18382139', '18356196', '18346769', '18337352', '18318948', '18303176', '18285595', '18282237', '18245405', '18227767', '18199030', '18193660', '18177205', '18175788', '22320048', '19265617', '18093859', '18061259', '18055489', '18032994', '18032721', '17947295', '17947266', '17931485', '17907902', '17898263', '17698887', '17683646', '17620643', '17586388', '17572818', '17521595', '17483059', '17471326', '17441975', '17389476', '17359543', '17330135', '17322460', '17277388', '17255240', '17239332', '17216415', '17211935', '19450349', '17191180', '17183194', '17132060', '17065486', '17060112', '17057171', '17056463', '17050583', '17003397', '16949995', '16942659', '16934531', '16913441', '16908816', '16905024', '16899525', '16881731', '16856026', '16826483', '16760561', '16731671', '16698411', '16687452', '16643654', '16615978', '16583361', '16581416', '16505016', '16495586', '16495527', '16458760', '16421789', '16384950', '16377526', '16323662', '16310142', '16251338', '16232223', '16218888', '16214600', '16210104', '16177312', '16170117', '16122846', '16118817', '16113353', '16088243', '16082068', '16082067', '16038672', '16033749', '15923297', '15893236', '15893235', '15883291', '15871630', '15854887', '15846624', '15834088', '15823382', '15808265', '15789056', '15671268', '15653119', '15623758', '15587832', '15565728', '15557630', '15550216', '15550070', '15525721', '15489358', '15482115', '15472835', '15370556', '15304470', '15266493', '15219874', '15184427', '15148205', '15100336', '15078668', '15064026', '15064021', '15049206', '15014295', '14969243', '14754926', '14741161', '14692675', '14660449', '14620420', '14507864', '12951875', '12931841', '12886807', '12885486', '12885481', '12885474', '12848251', '12796237', '12782678', '12781509', '12780690', '12737745', '12721948', '12695244', '12686881', '12654359', '12635988', '12629858', '12590283', '12579921', '12579700', '12543737', '12532494', '12473284', '12465997', '12462156', '12429243', '12379526', '12219963', '12187424', '12145722', '12113404', '12084764', '12065860', '11935435', '11886409', '11886406', '11869610', '11854188', '11829725', '11821976', '11764738', '11748163', '11740734', '11725983', '11724670', '11717981', '11717659', '11707582', '11700815', '11665982', '11597148', '11583450', '11563166', '11486468', '11473918', '11471083', '11471082', '11471080', '11455502', '11447178', '11434524', '11431447', '11408308', '11377206', '10752236', '11100624', '11050837', '11048463', '11033122', '11030062', '11023480', '10979295', '10974295', '10966946', '10950606', '10892481', '10845603', '10748893', '10694161', '10611105', '10605515', '10535853', '10532578', '10530576', '10530573', '10509405', '10491862', '10466664', '10459609', '10459498', '10424650', '10417920', '10406615', '10338068', '10227221', '10218304', '10214432', '10191902', '10078192', '9951639', '9924300', '9886429', '9869792', '9775249', '9684609', '9647149', '9636859', '9634939', '9544640', '9509855', '9490996', '9465530', '9419202', '9395364', '9393782', '9377281', '9259684', '9381640', '9340099', '9272312', '9199473', '9274416', '9167460', '9273028', '9181211', '9229897', '9114186', '9076818', '9038309', '9003631', '9494783', '9459493', '9065934', '9037666', '9032759', '9022116', '9010255', '8973227', '8933411', '8837610', '8809130', '8769629', '8858357', '8816036', '8757864', '8667403', '8707324', '9077011', '8936321', '9062038', '8919742', '8787362', '8638313', '9889570', '8944135', '8929790', '8907382', '8876399', '8835504', '8760679', '8533749', '8728913', '8536467', '7657540', '12319648', '9121749', '9121745', '7797929', '7601629', '7775112', '7629917', '7733193', '7619997', '7715517', '7744422', '7645181', '7838190', '12288714', '7474795', '7822001', '7774389', '12346157', '9312808', '9312807', '9291741', '8543085', '7709325', '7960149', '7852700', '7848974', '7848972', '7943577', '7812103', '7953083', '7805539', '7970898', '7948152', '7927553', '8077396', '7927577', '8156277', '8148336', '8006902', '7518685', '8139850', '8152374', '8291592', '8724808', '8724804', '8140482', '8057937', '8013707', '7845642', '7814206', '7493124', '8308340', '8245540', '8118403', '7908349', '7510322', '8253628', '8407229', '8405158', '8178512', '7691749', '8414813', '8356971', '8102427', '8357517', '8335979', '8514416', '8362632', '8335315', '8505194', '8502183', '8474419', '8443442', '8517231', '8496568', '8446365', '8433835', '8421442', '8063474', '7505547', '1334375', '1452363', '1301484', '1423086', '1491404', '1402030', '1527430', '1432291', '1634810', '1424659', '1599049', '1582096', '1412664', '1606948', '1375138', '1636299', '1557970', '1557969', '1555129', '1521804', '1344968', '1344966', '1303857', '1750748', '1681215', '1917395', '1914234', '1937328', '1872510', '1778860', '1761679', '1876470', '1715878', '2043569', '2043075', '1889865', '2042130', '2030145', '2028703', '1997423', '1860405', '1988525', '1996502', '2028363', '1993117', '1955052', '1889772', '1819412', '1819391', '1775298', '1669653', '1669652', '1669643', '1663961', '2080692', '2246945', '2239909', '2258647', '2387634', '2387624', '2381637', '2253735', '2205158', '2203810', '2365567', '2284504', '2247702', '2088536', '2200446', '2199506', '2191758', '2164185', '2188922', '2348635', '2331044', '2318536', '2190831', '2155533', '2368252', '2185322', '2180443', '2154106', '2179126', '2305331', '2263890', '2209918', '2135077', '2106632', '1716948', '2612891', '2694849', '2476396', '2771529', '2668220', '2791044', '2788879', '2738739', '2730867', '2724021', '2722453', '2700278', '2663920', '2663912', '2654346', '2751326', '2922028', '2645987', '2926323', '2752712', '2688962', '2657198', '2536445', '2721696', '2910292', '2807029', '2720818', '2700505', '2638510', '2620749', '2611972', '3194319', '3192374', '3058819', '3179892', '3069022', '3068932', '3064495', '3266135', '3247214', '3204656', '3199496', '3191080', '3411148', '3183026', '2849533', '3227472', '3062531', '3189062', '3050688', '3278234', '3258462', '3277438', '3123002', '3343483', '3293009', '3275006', '3265174', '3264085', '3228255', '3228254', '3220670', '3220669', '3220664', '3070103', '3068171', '3066051', '3065270', '3047073', '3046862', '2892050', '3433539', '3323226', '3121021', '3445829', '3444859', '3430999', '2889053', '3438783', '3308760', '3128155', '3623841', '3118130', '2822080', '2445265', '2887750', '3692357', '3312763', '3598229', '3496872', '3595180', '3571982', '3299202', '3560383', '2825467', '3569352', '3109207', '3109205', '8591904', '3556433', '3494342', '3608005', '3573655', '3550565', '3545650', '3539809', '3504462', '3504040', '3504038', '3501238', '3448125', '3436585', '3332726', '3302799', '3120364', '2832220', '3026800', '2877285', '3533983', '3788002', '3775563', '3463978', '3602641', '3530317', '3740930', '3535369', '3090405', '3764629', '3523461', '2426891', '3755852', '3712696', '2423718', '3755125', '3746143', '3737122', '3729525', '2433383', '3524019', '3518681', '3084664', '3010918', '3009637', '3520532', '3485615', '3778030', '3701098', '3521572', '3517629', '3512704', '3510392', '3633355', '3515033', '3512977', '3485486', '3484473', '3107338', '3087037', '3082022', '2872741', '3909858', '3905845', '2999741', '4077268', '4070909', '4070906', '4070905', '3910943', '3909326', '3904888', '3903091', '3840910', '3904250', '4041408', '2993844', '4060723', '4035522', '4032393', '4028211', '3929407', '3906247', '3894429', '3998505', '3890519', '3838901', '3980097', '3888504', '3992507', '4008874', '3990540', '3983956', '3904862', '3899134', '3881828', '3870829', '3843267', '3842892', '6150276', '6502299', '6238106', '6541671', '6528121', '6387603', '6387260', '6386856', '6383753', '6087876', '6379589', '6145949', '6610855', '6390740', '6380204', '6715899', '6562258', '6538074', '6584111', '6322705', '6388234', '6668877', '6640262', '6362323', '6680057', '6674129', '6418051', '6662677', '6640048', '6615756', '6883256', '6409338', '6349325', '6635446', '6631408', '6622887', '6841015', '6831190', '6347331', '6347330', '6347329', '6347319', '6340891', '6601549', '6680048', '6648595', '6405203', '6357824', '7153511', '7163029', '7153340', '7126520', '7052120', '6750008', '6749750', '7049501', '6817075', '6124718', '6288561', '7135575', '7127642', '7046440', '7188299', '7187959', '7184600', '7129104', '7121397', '7085079', '7049958', '7044983', '7044981', '7044980', '6983717', '6958010', '6958009', '6958008', '6958007', '6890528', '6754118', '6177643', '6895617', '7319977', '7280905', '7027585', '7321850', '7279471', '7275529', '7041427', '7252138', '7028084', '7252266', '7234783', '7012031', '6970802', '6163729', '7212757', '6894177', '6782735', '7459318', '7216462', '7345511', '7345090', '7322826', '7211369', '7187532', '7187529', '6257453', '7431552', '7246348', '7427706', '7442363', '7427689', '7190204', '7388409', '6992856', '6992855', '6991528', '7383904', '7351101', '7280402', '7015439', '7002026', '6992248', '93221', '490867', '533265', '508692', '292852', '89446', '471621', '471604', '478514', '396914', '388102', '379774', '440875', '435443', '85939', '440806', '438536', '427070', '759548', '120577', '687547', '356871', '101327', '78941', '356747', '643017', '633586', '628397', '342952', '640729', '340951', '74613', '741115', '336858', '593978', '921034', '876336', '577586', '929347', '871893', '921141', '322700', '878139', '848548', '831128', '757799', '404642', '74054', '828229', '61387', '785121', '992845', '986419', '971956', '775980', '1276112', '179950', '1088107', '1032928', '56498', '810514', '51883', '798392', '1203228', '1147351', '1097546', '1243119', '1243110', '809479', '1091549', '775692', '1100657', '1225860', '781768', '773878', '4214165', '4138029', '4210884', '4620108', '4377680', '4751801', '4248009', '4259168', '5006710', '5006709', '14308365', '5006700', '13845952', '13336421']	16181	584508
other diseases of blood and blood-forming organs	D75	Epstein-Barr Virus	EBV	Herpesvirus 4, Human	3.7727	680	(other[All Fields] AND ("hematologic diseases"[MeSH Terms] OR ("hematologic"[All Fields] AND "diseases"[All Fields]) OR "hematologic diseases"[All Fields] OR ("diseases"[All Fields] AND "blood"[All Fields] AND "blood"[All Fields] AND "forming"[All Fields] AND "organs"[All Fields]) OR "diseases of blood and blood forming organs"[All Fields])) AND (("herpesvirus 4, human"[MeSH Terms] OR "human herpesvirus 4"[All Fields] OR ("epstein"[All Fields] AND "barr"[All Fields] AND "virus"[All Fields]) OR "epstein barr virus"[All Fields]) OR ("herpesvirus 4, human"[MeSH Terms] OR "human herpesvirus 4"[All Fields] OR "ebv"[All Fields]) OR ("herpesvirus 4, human"[MeSH Terms] OR "human herpesvirus 4"[All Fields] OR "herpesvirus 4, human"[All Fields]))	['32257152', '31973958', '31711585', '31706333', '31639143', '31570350', '31345837', '31308093', '31307165', '31275772', '31079040', '31022329', '31005860', '30794929', '30664667', '30465450', '30378643', '30345623', '30342536', '30307140', '30302988', '30188350', '30183456', '30122012', '30064602', '29996187', '29905559', '29896681', '29739075', '29665923', '29664112', '31294212', '29327711', '29286515', '29178667', '29112013', '29081150', '29034755', '28978808', '28761605', '28729050', '28482851', '28482391', '28468603', '28385786', '28376627', '28351939', '28130396', '28024491', '27933614', '27916046', '27912922', '27890707', '27505106', '27460639', '27308267', '27297582', '27246439', '27138606', '26857321', '26678984', '26624012', '26578436', '26558642', '26555946', '26375326', '26360368', '26332210', '26272176', '26111530', '25973110', '25886447', '25879889', '25807555', '25352053', '25264006', '25163591', '25103993', '24817973', '24696238', '24695777', '24666405', '24640173', '24632197', '24579323', '24577417', '24465555', '24400833', '24374940', '24356741', '24330281', '24194956', '24170780', '24159162', '24113228', '24073903', '24072723', '24033110', '23957538', '23945832', '23845778', '23837147', '23786330', '23782909', '23780596', '23670734', '23628054', '23625339', '23569328', '23567308', '23540727', '23507054', '23337623', '23321155', '23318849', '23272694', '23257447', '23245703', '23204561', '22973830', '22788063', '22675173', '22523218', '22465285', '22461494', '22296922', '22205789', '22037104', '21921780', '21898692', '21753179', '21689496', '21559814', '21435249', '21356092', '21352606', '21342223', '21328383', '21327688', '21191775', '21098750', '20858235', '20824132', '20491526', '20421267', '20415861', '20399877', '20098908', '19915380', '19822481', '19705620', '19484335', '19467693', '19422350', '19384173', '19245930', '19047785', '18840316', '18827273', '18703682', '18698013', '18606301', '18514220', '18466172', '18463379', '18462255', '18410020', '18094951', '18039120', '18024394', '17991806', '17953479', '17904463', '17631473', '17626842', '17626072', '17555446', '17530006', '17461807', '17454192', '17443443', '17433312', '17374500', '17345829', '17336144', '17332371', '17297594', '17050255', '17019975', '16952195', '16809268', '16758900', '16635793', '16456326', '16433780', '16409297', '16371020', '16308574', '16213350', '16210092', '16185292', '16118672', '16027137', '15891915', '15842042', '15812538', '15773515', '15671431', '15489867', '15455094', '15454834', '15448671', '15359110', '15328576', '15283641', '15282662', '15257252', '15230196', '15167006', '15166665', '15152367', '15129648', '15118393', '15094578', '15067335', '15030124', '14767205', '14633789', '14596070', '14587256', '14556271', '12966538', '12949956', '12892170', '12869487', '12835554', '12704587', '12403229', '12233927', '12188384', '12186367', '12130505', '12071940', '12050373', '12018460', '12008045', '11986483', '11972099', '11926861', '11883527', '11876747', '11794704', '11787873', '11605185', '11464684', '11447749', '11426563', '11380409', '11345197', '11342426', '11342368', '11337603', '11320156', '11319908', '11311347', '11304575', '11243020', '11228744', '11179835', '11169205', '11167756', '11144723', '11086173', '11023516', '10995808', '10975931', '10971733', '10898506', '10890990', '10887454', '10818118', '10745621', '10707778', '10679125', '10666192', '10566141', '10530565', '10516762', '10516078', '10502700', '10472555', '10393857', '10382819', '10233397', '10227719', '10214873', '10192160', '10049057', '9934763', '9854070', '9843661', '9827276', '9816919', '9814646', '9769672', '9753055', '9728556', '9725791', '9697982', '9695306', '9689647', '9659100', '9637716', '9615250', '9580478', '9574898', '9554450', '9472091', '9534988', '9532556', '9528333', '9509267', '9496374', '9401527', '9370946', '9266923', '9329592', '9248190', '9207376', '9274524', '9211526', '9272737', '9209740', '9168445', '9093952', '9198329', '9009094', '9174641', '9156655', '8977256', '9384707', '8902866', '8895918', '8794388', '9363179', '9019961', '8911070', '8912361', '8899975', '8853673', '8824359', '8697634', '8683990', '8761505', '8637686', '8710247', '8608241', '10592785', '8598212', '8562965', '8860358', '7594265', '7751715', '7793262', '7700660', '7655386', '7553050', '7663046', '7533789', '7533788', '7838632', '7531953', '7873181', '7528862', '7949097', '7964476', '7931488', '8082070', '8080981', '8085551', '7804700', '7804695', '7799888', '7519238', '8060419', '8166584', '7914126', '8152167', '8118038', '8116521', '8006636', '8127382', '8081230', '8209610', '7991763', '7476696', '8114535', '8255455', '8246032', '8241517', '8183733', '8133984', '8065170', '7907407', '8299265', '8276019', '8395054', '8228918', '8225623', '8217809', '8392141', '8390476', '8210770', '8461474', '8384863', '8382914', '8380367', '8167728', '7862041', '7678602', '1334834', '1287241', '1405708', '1401074', '1330572', '1326801', '1325210', '1628427', '1354911', '1427429', '1582985', '1580434', '1545812', '1329931', '1315723', '1314725', '1313863', '1375712', '1344437', '1664345', '2056288', '1660212', '1656248', '1654150', '2007580', '1848707', '1846641', '1985691', '1685038', '1664661', '1654482', '1653621', '2177846', '2172132', '2176977', '2169485', '2164704', '2399702', '2159438', '2157771', '2326867', '1982593', '1965615', '2338452', '1715776', '1704430', '2768132', '2548350', '2546702', '2546236', '2543435', '2545048', '2542444', '2544763', '2536757', '2536007', '2559902', '2545365', '2536952', '2974139', '2847613', '2846341', '3136791', '3051895', '2839576', '2836115', '3348252', '2834136', '2829663', '2829148', '2979824', '2833436', '2827134', '3119718', '3310748', '3472643', '3036961', '2821702', '2440688', '3035021', '3580570', '3034222', '3568458', '3037902', '2825152', '3103637', '3027135', '3025903', '2877878', '3091379', '3491702', '3019855', '2423157', '2421804', '3089801', '3024297', '3012622', '3010085', '3004399', '3485223', '3027884', '3013037', '3007338', '4089583', '3878942', '2997092', '3160779', '2995439', '3897258', '2992226', '2984282', '2859806', '3872139', '2984964', '2982922', '2998989', '2992541', '2981091', '2578266', '6092465', '6092957', '6093268', '6236839', '6236441', '6092414', '6088401', '6331239', '6087655', '6089444', '6329107', '6199144', '6706423', '6598799', '6330665', '6317774', '6316343', '6416439', '6313591', '6307464', '6860175', '6307571', '6306053', '6318461', '6573306', '6304142', '6862998', '6303980', '6408355', '6332055', '6317995', '6302824', '6224989', '6193401', '6301212', '6288806', '6291768', '6182100', '6288581', '6290114', '6295004', '6280658', '6286296', '6293045', '6276339', '6273517', '6272970', '6272969', '6268854', '6279919', '6263975', '6171995', '7013729', '6263500', '6266723', '6268290', '6264016', '6289545', '6275252', '6274747', '6268032', '6258487', '6259069', '6256462', '6253079', '6258610', '6996766', '6252328', '6259066', '6243331', '6255399', '390371', '228546', '227922', '225888', '220340', '232252', '231730', '230873', '225932', '215976', '81224', '81181', '206347', '205510', '751903', '208675', '202183', '203426', '201912', '199544', '72045', '196996', '194643', '15921', '193801', '194059', '190497', '190173', '834982', '842275', '15437', '182946', '963908', '187269', '178913', '779272', '175020', '62390', '1126', '175835', '172457', '171568', '171319', '51346', '1236612', '168255', '168249', '167167', '163436', '163004', '165156', '165147', '191375', '170576', '169825', '164758', '46854', '4377002', '4370085', '4370614', '4368420', '4342611', '4334885', '4332464', '4334546', '4316788', '4314606', '4886045', '4878907', '4881369']	43106	63559
influenza, virus not identified	J11	Human Cytomegalovirus	CMV	Cytomegalovirus	3.79264	794	((("influenza, human"[MeSH Terms] OR ("influenza"[All Fields] AND "human"[All Fields]) OR "human influenza"[All Fields] OR "influenza"[All Fields]) AND ("viruses"[MeSH Terms] OR "viruses"[All Fields] OR "virus"[All Fields])) NOT identified[All Fields]) AND (("cytomegalovirus"[MeSH Terms] OR "cytomegalovirus"[All Fields] OR ("human"[All Fields] AND "cytomegalovirus"[All Fields]) OR "human cytomegalovirus"[All Fields]) OR CMV[All Fields] OR ("cytomegalovirus"[MeSH Terms] OR "cytomegalovirus"[All Fields]))	['32758272', '32692717', '32663531', '32615049', '32532356', '32528782', '32511081', '32479976', '32462500', '32404344', '32355859', '32340578', '32179788', '32160830', '32034433', '31927102', '31902236', '31866601', '31847273', '31837435', '31714025', '31700626', '31693592', '31649328', '31613887', '31599524', '31585683', '31578295', '31550150', '31546088', '31525249', '31513761', '31456516', '31358657', '31334913', '31312227', '31219928', '31207917', '31207234', '31168764', '31156531', '31111372', '30981394', '30949763', '30809223', '30786688', '30760613', '30716700', '30662816', '30574149', '30559377', '30551205', '30467552', '30418594', '30385162', '30323928', '30231586', '30230072', '30154789', '30116613', '30083931', '30042322', '30032029', '29959387', '29855458', '29769722', '29735483', '29720077', '29669841', '29617951', '29491009', '29474132', '29434600', '29376059', '29327237', '29287239', '29215584', '29186956', '29173793', '29056343', '30480234', '28925795', '28925655', '28885709', '28816583', '28785419', '28777158', '28769922', '28703486', '28580899', '28538165', '28423320', '28392788', '28385786', '28383105', '31305754', '28159156', '28143882', '28121161', '28096374', '28040323', '27883971', '27865946', '27821506', '27789617', '27776489', '27755502', '27720816', '27615811', '27539094', '27520300', '27486960', '27354005', '27350882', '27344206', '27281742', '27264178', '27258231', '27233958', '27114736', '27063566', '27030916', '27002465', '26938778', '26829401', '26812921', '26606466', '26601554', '26493843', '26413138', '26365435', '26339051', '26275628', '26257744', '26243168', '26241406', '26198883', '26179882', '26172021', '26116724', '26107917', '26104354', '26044074', '25907458', '25855356', '25834109', '25760439', '25758998', '25717102', '25708219', '25703483', '25659271', '25631597', '25582273', '25547680', '25546329', '25516616', '25472841', '25422494', '25392365', '25366544', '25275464', '25255144', '25234720', '25227910', '25189985', '25187662', '25184135', '25144217', '25104221', '25032197', '25022358', '24970475', '24910294', '24893109', '24879051', '24845590', '24842313', '24809027', '24799324', '24787274', '24735498', '24723323', '24709399', '24614971', '24583281', '24558901', '24492306', '24462805', '24431235', '24386470', '24309405', '24305414', '24131585', '24095897', '24070654', '24064670', '24059298', '23999497', '23971624', '23946196', '23939944', '23864628', '23855117', '23852921', '23852679', '23846127', '23696811', '23657208', '23495004', '23386009', '23302786', '23301062', '23298212', '23281269', '23270991', '23233590', '23202497', '23196209', '23142136', '23115277', '22960154', '22958573', '22916012', '22908168', '22862739', '22819125', '22816869', '22801446', '22734882', '22734835', '22727532', '22717193', '22698190', '22660918', '22647697', '22641988', '22639116', '22633182', '22578783', '22542030', '22553111', '22537287', '22499014', '22475535', '22455516', '22393125', '22388587', '22373653', '22349068', '22293431', '22289511', '22287325', '22286408', '22238232', '22236856', '22229804', '22211291', '22207739', '22114327', '22096610', '22033658', '22018212', '22014618', '22012133', '22005289', '22004852', '21996708', '21984687', '21964179', '21932413', '21883919', '21873117', '21867815', '21830902', '21829176', '21692673', '21675143', '21573031', '21537083', '21532484', '21506630', '21497631', '21487706', '21428187', '21426685', '21396806', '21389867', '21336246', '21303338', '21300108', '21267083', '21232828', '21210234', '21140798', '21139988', '21121877', '25610149', '21080027', '21060340', '21049060', '20949004', '20923265', '20888644', '20858235', '20712489', '20673240', '20637775', '20506054', '20457347', '20359053', '20354936', '20353087', '20302874', '20225269', '20221423', '20173023', '20160165', '20130059', '20089641', '20061950', '20010483', '19967509', '19711442', '19695380', '19678564', '19670963', '19670634', '19615937', '19559110', '19553556', '19549576', '19486794', '19453465', '19428587', '19422670', '19321758', '19176626', '19169895', '19135447', '19133306', '19116038', '19041677', '19023374', '18822887', '18820684', '18764719', '18712847', '18671826', '18663124', '18568394', '18552348', '18503168', '18451619', '18382855', '18347604', '18257433', '18219672', '18193668', '20975794', '18085096', '18064863', '17980231', '17959847', '17942371', '17911249', '17909885', '17825804', '17690565', '17644356', '17602911', '17601049', '17565338', '17553885', '32362806', '17468727', '17376862', '17373197', '17312097', '17299708', '17229589', '32288473', '32288472', '17191172', '17182676', '17124085', '17100395', '17037367', '17015682', '17009040', '17005114', '16967292', '16914034', '16891486', '16884788', '16761310', '16760328', '16736595', '16712956', '16707059', '16600073', '16535860', '16504444', '16419110', '16417929', '16410361', '16388819', '16305526', '16301748', '16272285', '16263407', '16248810', '16220536', '16210141', '16181618', '16140789', '16084033', '16083803', '16038544', '16015686', '16000959', '15981163', '15958076', '15947093', '15932655', '15926653', '15882359', '15871117', '15843519', '15767977', '15755576', '15730391', '15728507', '15714413', '15699250', '15694944', '15661833', '15585874', '15580653', '15563248', '15528714', '15478077', '15347455', '15340195', '15314550', '15294954', '15219063', '15218506', '15210816', '15188706', '15172447', '15131218', '15130908', '15125867', '32288722', '15060434', '15043137', '15024569', '14963122', '14759591', '14695429', '14678723', '14670594', '14651993', '14645915', '14621450', '14575009', '14525709', '14507643', '12957749', '12952502', '12940634', '12934944', '12925460', '12910601', '12767011', '12758044', '12665939', '12660922', '12594271', '12592641', '12517723', '12516057', '12503302', '12456345', '12448691', '12441011', '12428191', '12406025', '12377185', '12376607', '12370077', '12296929', '12218132', '12044287', '11981309', '11904784', '11870617', '11860730', '11792386', '11755547', '11730845', '11687239', '11548244', '11531417', '11529559', '11527043', '11509871', '11503031', '11493396', '11457552', '11447081', '11429120', '11418355', '11390521', '11301819', '11290753', '11274646', '11195640', '11142632', '11132716', '11092665', '11062606', '10959707', '10904844', '10868407', '10867853', '10863553', '10813204', '10800093', '10780051', '10761514', '10747129', '10722482', '10709829', '10655371', '10602667', '10595791', '10593357', '10588332', '10551445', '10548915', '10506402', '10500980', '10474057', '10447758', '10344794', '10333142', '10209006', '10022380', '9921409', '9875405', '9875402', '9812322', '9790126', '9781538', '9754220', '9731237', '9686733', '9684118', '9630332', '9619807', '9465668', '9442402', '9360748', '9325181', '9250782', '9234521', '9094608', '9149807', '9140220', '10868137', '8994428', '8890900', '8765514', '8809348', '8610016', '8793713', '8689725', '8648602', '8722541', '8597323', '9182098', '8984158', '8540775', '7594513', '8599125', '11362919', '7595356', '7575702', '18611671', '7563997', '7608908', '7761142', '7612760', '7574542', '7605113', '7853337', '8578820', '7894877', '7886841', '7785734', '7751662', '7713198', '8091644', '7930633', '7937799', '15566771', '7974818', '7893990', '8031312', '15566764', '8205876', '7514301', '7496961', '8176708', '8309684', '8149453', '8216848', '8258856', '8246377', '8408545', '8016477', '8345165', '8388105', '8433470', '8387231', '8387570', '8435845', '8470506', '8385868', '8380234', '1281212', '1334129', '1288828', '1587056', '1329650', '1376293', '1347578', '1313410', '1659594', '1649731', '2030147', '2008581', '1986488', '2167981', '2292902', '2157013', '1693749', '2189329', '2109001', '2367358', '2153734', '2173296', '2162118', '2481910', '2588211', '2558179', '2546236', '2550325', '3256668', '3411597', '2840725', '3393925', '3144092', '3070727', '3500376', '3435329', '2828525', '3687571', '2821177', '3037901', '2825585', '3812456', '3029171', '3800658', '3548651', '3444424', '3023659', '2425347', '2423608', '2425497', '3010086', '3511465', '3009527', '2430177', '3008302', '2991819', '2411466', '2993189', '2985808', '2988132', '2983421', '2983526', '2578510', '2984876', '2956237', '6092437', '6088180', '6203680', '6098169', '6420747', '6640887', '6309900', '6318220', '6309481', '6197750', '6192965', '6288632', '6288291', '6303189', '6284788', '6281599', '6280263', '6178128', '6281675', '6260874', '6260676', '6276502', '6274053', '6267136', '6261602', '6261203', '6107453', '6255042', '6254719', '6106250', '6251140', '6967588', '7459017', '6264020', '6250108', '229784', '225719', '220938', '227962', '227348', '227237', '221315', '369322', '202810', '198492', '911440', '192798', '201964', '197040', '999143', '189606', '938319', '184014', '185813', '181191', '180189', '186959', '179268', '65942', '177962', '783048', '190821', '189383', '177147', '173647', '168127', '4375860', '4376235', '4370011', '4368288', '4368328', '4377821', '4363207', '4357782', '4360342', '4123409', '4362278', '4361322', '4361535', '4346316', '4340949', '4349343', '4335217', '4326173', '4101370', '4325320', '4329531', '4317248', '4317356', '4393544', '4312949', '4317516', '4304457', '4302315', '4300785', '4300760', '4298507']	56819	68832
other diseases of blood and blood-forming organs	D75	Hepatitis C Virus	HCV	Hepacivirus	3.80141	866	(other[All Fields] AND ("hematologic diseases"[MeSH Terms] OR ("hematologic"[All Fields] AND "diseases"[All Fields]) OR "hematologic diseases"[All Fields] OR ("diseases"[All Fields] AND "blood"[All Fields] AND "blood"[All Fields] AND "forming"[All Fields] AND "organs"[All Fields]) OR "diseases of blood and blood forming organs"[All Fields])) AND (("hepacivirus"[MeSH Terms] OR "hepacivirus"[All Fields] OR "hepatitis c virus"[All Fields]) OR HCV[All Fields] OR ("hepacivirus"[MeSH Terms] OR "hepacivirus"[All Fields]))	['32314052', '32106819', '31417031', '31347413', '31249231', '31181326', '31172367', '30973906', '30946208', '30929534', '30808637', '30701914', '30390730', '30204230', '30183456', '29956004', '29952013', '29948848', '29879912', '29865774', '29734473', '29669765', '29633743', '29579055', '29568043', '29524949', '29465371', '29405306', '29377876', '29364334', '29351630', '29308383', '29282815', '29096656', '29085203', '29023927', '28978808', '28968013', '28838856', '28689597', '28689588', '28683174', '28656736', '28634198', '28530647', '28466806', '28325251', '28324272', '28291241', '28275823', '28233743', '28233734', '28215645', '27992983', '27936979', '27935212', '27862662', '27627660', '27492209', '27356543', '27311286', '27289333', '27185049', '27161362', '27139606', '27082584', '27049495', '27004952', '27001233', '26982117', '26778104', '28635859', '26676815', '26660706', '26650626', '26619193', '26599379', '26524882', '26474537', '26433059', '26398503', '26367230', '26362741', '26313770', '26302805', '26060059', '25933457', '25889007', '25875812', '25837517', '25816754', '25788381', '25655612', '25560790', '25547031', '25525951', '25473172', '25427742', '25417909', '25363449', '25332261', '25278675', '25268749', '25253952', '25174034', '24976695', '24956496', '24948442', '24923487', '24868264', '24839834', '24750239', '24603445', '24584390', '24529078', '24504816', '24418294', '24377151', '24374940', '27508180', '24307783', '24237300', '24235921', '24231092', '24206566', '24120841', '24114285', '24091113', '24084359', '24022240', '23945832', '23902475', '23855289', '23867320', '23850877', '23806565', '23786361', '23782054', '23728397', '23676486', '23591975', '23559389', '23518832', '23507054', '23467778', '23447490', '23412560', '23409829', '23345955', '23302815', '23207414', '23207152', '23196322', '23195637', '23154251', '23146511', '23128337', '23115229', '23044040', '23043603', '22980591', '22956970', '22940579', '22919404', '22817275', '22776099', '22743727', '22726079', '22711348', '22672010', '22669836', '22633182', '22562157', '22553197', '22536571', '22507811', '22507639', '22496089', '22481462', '22459004', '22410397', '22327815', '22310786', '22310778', '22251482', '22158388', '22132706', '22130292', '22026247', '21996333', '21937402', '21924935', '21923968', '21918435', '21854510', '21823833', '21817190', '21793908', '21738246', '21681410', '21651676', '21636866', '21501337', '24800344', '21418737', '21352606', '21340738', '21331993', '21303705', '21239761', '21194423', '21084048', '21042670', '20959600', '20945995', '20870037', '20722743', '20721626', '20697550', '20637204', '20546202', '20399313', '20371429', '20345571', '20337924', '20337547', '20153495', '20104105', '20128348', '20126807', '20107528', '20101190', '20051944', '20042156', '20029800', '20026019', '20022523', '20015406', '20001992', '20001991', '20001618', '19932434', '19898598', '19893121', '19840366', '19787831', '19758144', '19757045', '19734800', '19731785', '19709093', '19665412', '19623841', '19595482', '19549166', '19473415', '19472764', '19453996', '19432929', '19415007', '19414962', '19409830', '19404206', '19362606', '19349527', '19245930', '19245929', '19295004', '19289290', '19280321', '19263187', '19212913', '19187870', '19175422', '19154665', '19144658', '19144287', '19125937', '19123302', '19074085', '18973844', '19040344', '18998011', '18981527', '18976255', '18957521', '18827474', '18819629', '18796155', '18789464', '18713771', '18703171', '18626432', '18624700', '18600079', '18589005', '18558364', '18532889', '20029471', '18484642', '18458815', '18450102', '18416642', '18386619', '18367956', '18327517', '18298584', '18283864', '18270864', '18269119', '18096469', '18193394', '18179454', '18177700', '18161922', '17936231', '17936230', '17936226', '17936224', '17936213', '17936212', '17936211', '18043843', '18035320', '17970837', '17961773', '17927616', '17911625', '17894796', '17888211', '17880449', '17877729', '17876647', '17875003', '17659750', '17630559', '17619884', '17607592', '17581151', '17557269', '17526550', '17501757', '17488966', '17486880', '17442516', '17377904', '17347629', '17286769', '17286768', '17223968', '17219918', '17198845', '17137683', '17049131', '17042765', '17029142', '17007296', '16970600', '16955461', '16930357', '16917962', '16901579', '16884964', '16792543', '16765932', '16762156', '16735452', '16684002', '16683991', '16649331', '16629641', '16596202', '16567866', '16540424', '16496403', '16461244', '16461243', '16461239', '16461237', '16461236', '16454586', '16427157', '16418196', '16410926', '16409178', '16387095', '16371926', '16344620', '16255763', '16225258', '16201114', '16191092', '16173236', '16112048', '16099190', '16010160', '15990566', '15990361', '15953326', '15935002', '15910559', '15834181', '15818419', '15788203', '15763973', '15723449', '15717885', '15716660', '15715679', '15682411', '15667486', '15645953', '15640859', '15622796', '15615253', '15597023', '15575965', '15565613', '15560064', '15560059', '15560058', '15555439', '15554428', '15529359', '15517633', '15515001', '15494358', '15383015', '15357765', '15340522', '15307893', '15297855', '15285001', '15238627', '15230473', '15190524', '15190522', '15189270', '15180867', '15124231', '15115227', '15062748', '15025384', '15015227', '14962319', '14962225', '14755141', '14754608', '14740435', '14740431', '14717041', '14673528', '14666779', '14648921', '14633180', '14582000', '14581997', '13130210', '12974181', '12966606', '12876907', '12846002', '12825736', '12785175', '12757523', '12757522', '12753336', '12712860', '12692949', '12691470', '12668180', '12659416', '12640185', '12639294', '12617334', '12528081', '12516286', '12506023', '12503038', '12473843', '12454365', '12436479', '12430866', '12423522', '12421225', '12410641', '12399218', '12385409', '12383335', '12379292', '12374369', '12220138', '12210432', '12176813', '12175729', '12124834', '12114117', '12105683', '12060136', '12044533', '12036892', '12030632', '12028406', '12010836', '11990698', '11986270', '11952848', '11938041', '11918558', '11892438', '11886579', '11882042', '11876790', '11855562', '11851756', '11851755', '11827565', '11807019', '11799634', '11782928', '11781631', '11754404', '11722997', '11695317', '11679976', '11523627', '11511566', '11494537', '11468100', '11434619', '11380799', '11365880', '11345205', '11317137', '11307589', '11293218', '11255860', '11246355', '11174373', '11170996', '11167830', '11167592', '11159517', '11146342', '11139672', '11139197', '11127381', '11124105', '11122246', '11115055', '11115053', '11102276', '11076885', '10964439', '10946420', '10927842', '10918894', '10915093', '10895368', '10853231', '10847135', '10846954', '10835742', '10831918', '10827266', '10807770', '10787003', '10777156', '10775972', '10773055', '10770680', '10761564', '10761563', '10761562', '10761561', '10761560', '10760029', '10743831', '10726654', '10723455', '10716372', '10706569', '10674052', '10647955', '10638020', '10632481', '10629594', '10627859', '10622590', '10622589', '10622558', '10620544', '10607723', '10607239', '10607228', '10604245', '10590896', '10572397', '10554829', '10551381', '10534150', '10531074', '10520040', '10516474', '10513805', '10513090', '10512401', '10502256', '10498458', '10488696', '10480712', '10472555', '10462388', '10444287', '10399507', '10355657', '10334388', '10233877', '10227775', '10219642', '10214619', '10191232', '10091164', '10091102', '10084036', '10050784', '10037130', '10029577', '9949448', '9890427', '9890320', '9873261', '9873865', '9873801', '9868330', '9856105', '9824989', '9814646', '9811515', '9794188', '9789533', '9789135', '9783691', '9713364', '9704436', '9697982', '9696490', '9689550', '9683208', '9681221', '9675784', '9656388', '9653489', '9644300', '9643318', '9641313', '9607251', '9598929', '9598893', '9570236', '9558909', '9552752', '9528333', '9452393', '9481189', '9465381', '9445587', '9430043', '9424142', '9375740', '9365889', '9359526', '9298728', '9284263', '9242567', '9221327', '9217195', '9191829', '9179772', '9175049', '9183082', '9102622', '9075653', '9049409', '9203673', '9349300', '9266635', '9046734', '8985212', '8977256', '9028509', '9011479', '9011470', '9007728', '8971383', '9372124', '9045105', '8947879', '8896430', '8887039', '8840656', '8754655', '8837233', '8656709', '8618602', '8885686', '8669084', '8651171', '9118304', '8861523', '9045352', '8755840', '8699166', '8639923', '8850039', '8815573', '8637247', '9495779', '9139200', '8918748', '8918746', '8743066', '8536866', '8832526', '8750160', '8606441', '8730495', '8730494', '8730493', '8730487', '8730485', '8730484', '8730482', '8730479', '8730477', '8730475', '8582448', '8745595', '8745593', '7648711', '7631634', '7595420', '7542359', '7604813', '7776716', '7647904', '7545339', '7545863', '7499000', '8566684', '7701549', '7619658', '7619656', '7754181', '7749057', '7539831', '7825204', '7704562', '17214166', '8875606', '8591584', '7813100', '7718425', '7714489', '7536990', '7481154', '7819108', '7533055', '8000505', '7927220', '7799110', '7532611', '10184457', '7521077', '8021570', '7525143', '7522022', '8079017', '8005225', '7975763', '8176556', '8172217', '7513667', '8165705', '9234305', '8196226', '8119679', '7513276', '8309362', '8155875', '8126188', '7921854', '7785401', '7506644', '8260706', '7918049', '7907163', '8236421', '7689744', '7689690', '7689092', '7686592', '7686238', '8278757', '7685810', '8457958', '7509022', '8382969', '7684029', '7682437', '7682255', '8517048', '8444595', '8174817', '7692314', '1400070', '1331199', '1383840', '1324177', '1381965', '1323739', '1321487', '1321326', '1318006', '1317877', '1589738', '1581236', '1557801', '1371981', '1313541', '1450695', '1375712', '1322611', '1959884', '1660716', '1656825', '1949165', '1751373', '1726164', '1721527', '1912556', '1782333', '1660505', '1650129', '1908913', '1908912', '1851661', '1715963', '2057739', '1658122', '2010273', '1645686', '1909455', '1711018', '1707952', '1668327', '1979093', '2176748', '2170135', '1972209', '2118686', '1971863', '1965615', '2113144', '2171136', '2534999']	74691	63559
other inflammatory liver diseases	K75	Hepatitis B Virus	HBV	Hepatitis B virus	3.80754	227	(other[All Fields] AND inflammatory[All Fields] AND ("liver diseases"[MeSH Terms] OR ("liver"[All Fields] AND "diseases"[All Fields]) OR "liver diseases"[All Fields])) AND (("hepatitis b virus"[MeSH Terms] OR "hepatitis b virus"[All Fields]) OR HBV[All Fields] OR ("hepatitis b virus"[MeSH Terms] OR "hepatitis b virus"[All Fields]))	['32655238', '32285199', '32150664', '31853274', '31697415', '31636735', '31543683', '31266625', '31193303', '31132831', '31067308', '31027143', '31002731', '30947871', '30887045', '30868642', '30851705', '30734214', '30675188', '30592291', '30568345', '30459204', '30459136', '30455585', '30431619', '30349537', '30217730', '30060508', '29899741', '29893701', '29888837', '29599606', '29459143', '29442226', '29349567', '29276181', '28946631', '28665004', '28618015', '28547581', '28490787', '28419472', '28164679', '28061755', '27902444', '27769108', '27701872', '27420991', '27310137', '27155352', '27125291', '27122304', '26919912', '26876484', '26848550', '26581611', '26511703', '26491442', '26470729', '26339412', '26268059', '26205674', '26119596', '26092643', '26020068', '25758282', '25721615', '25660173', '25544048', '25397578', '25386085', '25160690', '25072849', '25071343', '25031585', '25023356', '24937930', '24876746', '24807718', '24750274', '24707134', '24623375', '24620386', '24520976', '24471299', '24471296', '24281020', '24259964', '24077913', '23974752', '23954207', '23945832', '23749673', '23716285', '23714479', '23508904', '23436730', '23286575', '23227158', '23123793', '22894700', '22457135', '22333167', '22022563', '22019522', '21957142', '21880218', '21762284', '21708106', '21538440', '21441825', '21321419', '21315679', '21146362', '21066887', '20529592', '20462651', '20393789', '20116937', '21415952', '19747749', '19356903', '19231993', '19192647', '19109170', '18853998', '18705329', '18698686', '18609688', '18506926', '18074414', '18004087', '17897910', '17671764', '17427501', '17243100', '17099381', '16935945', '16911678', '16817843', '16816553', '16723850', '16611045', '16461228', '16299726', '16264881', '16253129', '16229237', '15975272', '15894841', '15784032', '15513365', '14738298', '14610377', '14602204', '14599926', '14535988', '14511644', '12702990', '12679901', '12574956', '12534778', '12485528', '12394210', '12371135', '12368481', '12364857', '12297850', '12211714', '11990698', '11982709', '11739482', '11735620', '11727499', '11555189', '11404192', '11233517', '10755690', '11054713', '11003627', '10921378', '10846463', '10721265', '10571819', '10413841', '10365576', '10022319', '9741208', '9620347', '9377853', '8926957', '8871875', '8610344', '8808440', '8550037', '8578227', '8006396', '8228807', '8340609', '1341478', '1312055', '1750499', '2025893', '1988336', '1871961', '1973679', '2107970', '1692847', '2139889', '2407598', '2492011', '2711771', '2525183', '3308617', '3610050', '2822180', '3765952', '3082542', '3981364', '6500366', '6540115', '6423458', '7025575', '7262628', '6164510', '1016586', '240199']	61813	5352
other disorders of white blood cells	D72	Human Cytomegalovirus	CMV	Cytomegalovirus	3.8088	560	(other[All Fields] AND ("disease"[MeSH Terms] OR "disease"[All Fields] OR "disorders"[All Fields]) AND ("leukocytes"[MeSH Terms] OR "leukocytes"[All Fields] OR ("white"[All Fields] AND "blood"[All Fields] AND "cells"[All Fields]) OR "white blood cells"[All Fields] OR "leukocyte count"[MeSH Terms] OR ("leukocyte"[All Fields] AND "count"[All Fields]) OR "leukocyte count"[All Fields] OR ("white"[All Fields] AND "blood"[All Fields] AND "cells"[All Fields]))) AND (("cytomegalovirus"[MeSH Terms] OR "cytomegalovirus"[All Fields] OR ("human"[All Fields] AND "cytomegalovirus"[All Fields]) OR "human cytomegalovirus"[All Fields]) OR CMV[All Fields] OR ("cytomegalovirus"[MeSH Terms] OR "cytomegalovirus"[All Fields]))	['32723287', '32532356', '32147198', '31586527', '31574798', '31228095', '31167916', '31076879', '31069636', '31043533', '30989333', '30984377', '30889204', '30845208', '30818900', '30585643', '30565241', '30563202', '30461721', '30461037', '30359733', '30153311', '30116245', '30086091', '30076783', '30031939', '29800648', '29782877', '29627532', '29599765', '29560665', '29487057', '29459261', '29325308', '29263271', '29067686', '29050187', '29032062', '29020188', '28960213', '28746870', '28657962', '28529646', '28468758', '28426845', '28404844', '28385786', '28369038', '28219580', '28179532', '28174909', '28072954', '28040323', '27926930', '27906795', '27815572', '27786275', '27775813', '27752180', '27686540', '27566833', '27450392', '27346637', '27334585', '27291942', '27173788', '27122579', '27099224', '27094572', '26990192', '26968790', '26914138', '26780109', '26743306', '26711635', '26679669', '26492414', '26286117', '26186701', '25917088', '25907838', '25783199', '25690781', '25630457', '25452035', '25430567', '25251663', '25234555', '25148387', '25081935', '25031348', '25008941', '24904175', '24901467', '24880007', '24864269', '24856783', '24801397', '24789781', '24748325', '24747009', '24720466', '24709453', '24700657', '24629341', '24613727', '24351866', '24148617', '23799383', '23792496', '23781716', '23738889', '23688675', '23643635', '23450467', '23442890', '23300458', '23277330', '23242175', '23196257', '23144619', '23047168', '23031364', '23026388', '23012326', '22896622', '22880122', '22761381', '22753586', '22614521', '22576344', '22547196', '22526305', '22515816', '22475535', '22421947', '22388587', '22365618', '22357271', '22352035', '22318829', '22266388', '22160825', '22149135', '22129112', '22069374', '22058020', '22037104', '22024499', '21925094', '21906252', '21852192', '21804462', '21658766', '21654628', '21550416', '21440078', '21412059', '21393456', '21342530', '21304910', '21179404', '21168815', '21144586', '21047561', '20685256', '20499109', '20225269', '20095088', '20061932', '20056098', '20017197', '20011508', '19951371', '19796265', '19747638', '19726225', '19634926', '19609244', '19584500', '19553547', '19531930', '19478458', '19459791', '19421071', '19417581', '19413728', '19348183', '19156183', '19155983', '19148587', '19005269', '18949669', '18947009', '18850564', '18846115', '18768393', '18756456', '18715927', '18708022', '18698047', '18617635', '18574582', '18550621', '18550260', '18436351', '18410894', '18400078', '20063539', '18340461', '18337334', '18321360', '18243635', '18219672', '18219134', '18094951', '17890268', '17927304', '17879916', '17877159', '17851094', '17722980', '17673304', '17574925', '17533040', '17493020', '17355783', '17317320', '17312176', '17210182', '17182676', '17171758', '17089026', '17085311', '17082658', '17049414', '16980084', '16966219', '16931626', '16918537', '16850281', '16849516', '16720201', '16703517', '16671272', '16641273', '16631548', '16600440', '16569670', '16540449', '16456029', '16420748', '16404855', '16360834', '16333622', '16326692', '16258865', '16254146', '16251851', '16213350', '16181618', '16129661', '16002171', '15967826', '15948864', '15942688', '15881151', '15870022', '15847669', '15837756', '15780483', '15735577', '15699152', '15614046', '15528370', '15528140', '15454834', '15350507', '15327521', '15223907', '15218961', '15172455', '15172449', '15172435', '15170637', '15157360', '15147631', '15101704', '15061762', '14993880', '14993140', '14987534', '14764720', '14702466', '14647256', '12963607', '12959217', '12957190', '12915213', '12813445', '12805432', '12798474', '12759463', '12750102', '12746363', '12692225', '12526052', '12503041', '12467238', '12463479', '12394177', '12393740', '12393659', '12224504', '12199791', '12186514', '12165086', '12163904', '12142557', '12071940', '12038690', '12035782', '11953468', '11953036', '11950999', '11724912', '11703346', '11678906', '11535994', '11531951', '11483162', '11477456', '11434728', '11429005', '11428989', '11428979', '11424116', '11413326', '11413318', '11356962', '11243020', '11207313', '11176565', '11076822', '11023501', '10974766', '10949848', '10938954', '10910918', '10898504', '10769074', '10745025', '10730220', '10698156', '10597779', '10532755', '10475534', '10470081', '10452338', '10448336', '10440815', '10438936', '10438395', '10416988', '10390886', '10390195', '10354011', '10342321', '10233908', '10219614', '10092832', '10091394', '10074629', '10066657', '10049820', '10037132', '9987758', '9971792', '9932303', '9892397', '9881952', '9831132', '9822243', '9796209', '9770555', '9725232', '9722697', '9699213', '9656455', '9630332', '9606176', '9557423', '9512145', '9509267', '9473020', '9458031', '9455742', '9367454', '9365898', '9377120', '9352258', '9335007', '9302197', '9275101', '9332511', '9267717', '9225989', '9223729', '9177437', '9154883', '9145735', '9087507', '9147423', '9077558', '9249617', '9001291', '9038664', '8940430', '11363979', '8937337', '8892915', '8808636', '8874630', '8874621', '8806553', '8991434', '8875299', '8659603', '8652850', '15566890', '15566866', '8610708', '8607591', '11363117', '8949400', '8774688', '8712766', '8640315', '11362836', '8585768', '8567878', '11362774', '11362773', '7661199', '7605156', '11362465', '7645391', '7548281', '7540855', '7762066', '11361384', '7779875', '7705496', '11362191', '8668946', '7734663', '8091644', '7852958', '8080981', '7963801', '7867293', '7914057', '8013572', '7893982', '8060544', '7519937', '8127163', '7911028', '7874392', '8312350', '8124208', '7504229', '8395404', '8241682', '8394381', '8101447', '8095984', '8382782', '8096099', '8096356', '8382095', '8394090', '8382075', '1333378', '1332051', '1331175', '1330368', '1333290', '1329283', '1607923', '1312614', '1313609', '1349340', '1661451', '1661330', '2037375', '1648814', '1649575', '2169498', '2173103', '1965885', '2158202', '2547329', '2789646', '2555963', '2537884', '2575793', '2535981', '2850831', '2841966', '2839611', '2845831', '2825571', '2962590', '2823188', '2442602', '3019866', '2945432', '3015369', '3009530', '3023797', '3001678', '3003873', '6097710', '6093268', '6207307', '6229701', '6240196', '6229182', '6100558', '6100002', '6100000', '6313467', '6137695', '6318513', '6311018', '6134963', '6299151', '6288798', '6290529', '6281647', '6284810', '6285388', '6272110', '7031654', '6270021', '6260417', '7226028', '6259981', '6158987', '6247910', '7365502', '533259', '227173', '221345', '14751', '177135', '166564', '163887', '167881']	56819	35537
spontaneous abortion	O03	Toxoplasma gondii	T. gondii	Toxoplasma	3.81319	352	("abortion, spontaneous"[MeSH Terms] OR ("abortion"[All Fields] AND "spontaneous"[All Fields]) OR "spontaneous abortion"[All Fields] OR ("spontaneous"[All Fields] AND "abortion"[All Fields])) AND (("toxoplasma"[MeSH Terms] OR "toxoplasma"[All Fields] OR ("toxoplasma"[All Fields] AND "gondii"[All Fields]) OR "toxoplasma gondii"[All Fields]) OR ("Tech Rep Brookhaven Natl Lab"[Journal] AND gondii[All Fields]) OR ("toxoplasma"[MeSH Terms] OR "toxoplasma"[All Fields]))	['32168351', '31888517', '31796182', '31485838', '31437675', '31310071', '31215610', '31074049', '31061151', '31014806', '31014714', '30956633', '30929941', '30328792', '30189233', '30114251', '30031066', '29983788', '29976155', '29574004', '29526575', '29320815', '29267598', '29208582', '29179785', '29064352', '28917307', '28630065', '28441952', '28067995', '28042412', '27771116', '27569050', '27363040', '27173808', '27068784', '26499091', '26494610', '26386469', '26192182', '25875305', '25699288', '25597154', '25564725', '25530920', '25435331', '25434147', '25352696', '25172114', '25158756', '25128663', '25012250', '25000722', '24731383', '24685472', '24659692', '24554225', '24551661', '24534616', '24475786', '24179245', '24093517', '24011595', '23967430', '23927916', '23874852', '23722717', '23715227', '23572455', '23230339', '23181616', '23099088', '22924922', '22900421', '22807509', '22366134', '22364910', '22260901', '22234111', '22083708', '21908372', '21908306', '21906104', '21740739', '21719818', '21704458', '21643666', '24650931', '21203773', '20476807', '20385082', '19995468', '19968848', '19856504', '19666916', '19629528', '19592171', '19540672', '19461210', '19232419', '19091473', '19019551', '18853626', '18853624', '18775432', '20059849', '18693559', '18691819', '18689231', '18689230', '18412038', '18243149', '18045699', '17922930', '17686585', '17624672', '17459840', '17428888', '17359449', '17010521', '16897956', '16718512', '16700377', '16629987', '16547084', '16519752', '16441503', '16393351', '16145934', '15796013', '15732596', '15357083', '15305712', '15287178', '15180398', '15110401', '14630429', '14510056', '12923635', '12895372', '12825682', '12715986', '12677687', '12669554', '12537120', '12521504', '12465814', '12446085', '12443733', '12379832', '12204640', '12058592', '11923330', '11482603', '11478462', '11127382', '10982143', '10773955', '10771933', '10735115', '10489202', '10461950', '10384703', '10219327', '10030751', '9951178', '9950332', '9932003', '9919374', '9821503', '9777723', '9738041', '9665950', '9623341', '9612913', '9602512', '9602392', '9578866', '9477487', '9406780', '9270412', '9257982', '9255087', '9257434', '9368961', '9055394', '9208205', '9092464', '9011015', '9011014', '8893464', '8735092', '8735260', '8727903', '8773521', '8991349', '8746850', '8586880', '8668832', '7571263', '8556576', '7600946', '7795682', '7557641', '7887016', '7728629', '7569612', '8078303', '7927547', '8036769', '8236665', '8373854', '8488061', '8362282', '8451820', '1466138', '1396163', '1413436', '1423539', '1616997', '1588847', '1822866', '1962393', '1678099', '1926725', '2033312', '2033301', '2063512', '1860370', '1917272', '2230330', '2230323', '2213418', '2361547', '2222371', '2073019', '2298664', '2298653', '2105287', '2288452', '2599957', '2588466', '2609228', '2505741', '2488331', '2488330', '2736611', '2646662', '3195013', '3192448', '3053439', '3400927', '3135793', '3409307', '3284158', '3073445', '3435407', '3617487', '3449995', '3439024', '3026630', '3551316', '3550929', '3548688', '3087925', '3700211', '3700210', '3954690', '3516814', '6521630', '6399601', '6725101', '6725100', '6654724', '6649377', '6829161', '6346837', '7123831', '7080184', '7037107', '7340584', '7344190', '7325473', '7204245', '7204244', '7204243', '7222707', '7333697', '6114066', '7436101', '7390591', '7362114', '396993', '539933', '470746', '550725', '525040', '427708', '473498', '12326937', '462026', '363394', '99861', '395930', '345836', '563834', '749328', '25801', '604325', '929902', '327815', '412294', '827861', '987640', '977037', '973746', '1154005', '1140555', '4549754', '4619049', '4856477', '4764554', '4724405', '4706994', '4652151', '4637056', '4567530', '4339006', '4679561', '5008282', '5170111', '5098591', '4926923', '5102171', '5547734', '5491323', '4921268', '5535436', '5469940', '5408021', '4890629', '4924569', '5702232', '5745708', '5598984', '4902566', '4871119', '5325005', '5890074', '13783945', '13230804', '14778921']	20358	39586
disorders of globe	H44	Varicella Zoster Virus	VZV	Herpesvirus 3, Human	3.84235	997	("eye diseases"[MeSH Terms] OR ("eye"[All Fields] AND "diseases"[All Fields]) OR "eye diseases"[All Fields] OR ("disorders"[All Fields] AND "globe"[All Fields])) AND (("herpesvirus 3, human"[MeSH Terms] OR "human herpesvirus 3"[All Fields] OR ("varicella"[All Fields] AND "zoster"[All Fields] AND "virus"[All Fields]) OR "varicella zoster virus"[All Fields]) OR ("herpesvirus 3, human"[MeSH Terms] OR "human herpesvirus 3"[All Fields] OR "vzv"[All Fields]) OR ("herpesvirus 3, human"[MeSH Terms] OR "human herpesvirus 3"[All Fields] OR "herpesvirus 3, human"[All Fields]))	['32763361', '32536128', '32282743', '32188404', '32092116', '31994615', '31915909', '31877219', '31785234', '31449790', '31439560', '31414927', '31338301', '31335529', '31238405', '31238404', '31134426', '31117158', '31083257', '31054049', '31046020', '30943921', '30898945', '30855346', '30851772', '30844951', '30718014', '30683065', '30677856', '30653240', '30653172', '30622288', '30567136', '30414235', '30387310', '30355893', '30345620', '30318037', '30318036', '30311824', '30286736', '30252558', '30239127', '30234744', '30188405', '30096015', '30075555', '30061143', '30059636', '30050617', '30028308', '30006272', '29987527', '29969370', '29948430', '29920898', '29847196', '29754069', '29741559', '29668453', '29655487', '29634608', '29622711', '29601366', '29582832', '29563125', '29543540', '29507012', '29498922', '29491333', '29469705', '29447915', '29440126', '29426966', '29422758', '29408766', '29402251', '29372257', '29294312', '31056573', '29266031', '29258454', '29141830', '29133663', '29121154', '29117661', '29023181', '29020238', '28967076', '28960122', '28911798', '28871477', '28837183', '28804114', '28802683', '28799957', '28765144', '28758156', '28666730', '28637759', '28628343', '28619012', '28591279', '28560630', '28536762', '28526549', '28501392', '28501259', '28498303', '28410358', '28364297', '28358222', '28291069', '28282487', '28242890', '30277703', '28131177', '28105484', '28102002', '28094044', '28025408', '28017286', '28005810', '27989423', '27911430', '27901620', '27841441', '27178013', '27793120', '27644149', '27211502', '27688274', '27622252', '27598973', '27577846', '27577044', '27507268', '27494574', '27288808', '27277425', '27236644', '27224081', '27155054', '27054657', '26982648', '26967113', '26882171', '26828388', '26825036', '26818479', '26759550', '26697544', '26686962', '26663773', '26638546', '26540476', '26472486', '26455991', '26447997', '26440423', '26407283', '26222135', '26178905', '26161821', '26114827', '26050536', '26021228', '26002429', '25966739', '25950465', '25948844', '25945535', '25902137', '25846017', '25845801', '25830672', '25817963', '25695965', '25661418', '27800502', '26999943', '26955408', '25547680', '25532996', '25515904', '25492579', '25207943', '25200582', '25193812', '25138763', '25135654', '25124341', '25084211', '25062334', '25045807', '24985896', '24945738', '24923742', '24909374', '24885484', '24853856', '24846901', '24835802', '24811851', '24767191', '24766623', '24763121', '24744062', '24738972', '24723158', '24707567', '24682184', '24678919', '24655372', '24626478', '24623134', '24443138', '24392164', '24328436', '24314437', '24312567', '24311937', '24296955', '24250270', '24147978', '24117381', '24111839', '24063786', '24053192', '23966455', '23960020', '23861500', '23845898', '23797960', '23756055', '23718127', '23664179', '23648134', '23640246', '23637296', '23544389', '23538631', '23538617', '23512510', '23497310', '23480606', '23456172', '23429015', '23415597', '23394910', '23312850', '23255829', '23235944', '23233792', '23200166', '23187165', '23141433', '23112258', '23109414', '23080500', '23044970', '23038741', '23028541', '23010463', '23000752', '22997354', '22981259', '22957726', '22935406', '22913869', '22895522', '22889540', '22881830', '22804355', '22801826', '22744220', '22735124', '22676898', '22668941', '22539102', '22537287', '22491922', '22445107', '22361312', '22329673', '22281865', '22248955', '22241022', '22130640', '22084222', '22069058', '22068852', '22015067', '21946429', '21943559', '21918442', '21913449', '21899249', '21788161', '21764137', '21681217', '21626168', '21595539', '21484641', '21482932', '21436801', '21394595', '21367461', '21276636', '21242577', '21149747', '21138830', '21131376', '21034308', '20954447', '20857136', '20847665', '20847652', '20733030', '20729261', '20691420', '20687373', '20642081', '20491048', '20490995', '20490994', '20490989', '20490987', '20465460', '20432961', '20351207', '20298270', '20194287', '20186614', '20057342', '22778248', '20031221', '19952908', '19949951', '19937050', '19909942', '19907293', '19882590', '19882562', '19853412', '19848336', '19847615', '19838711', '19820950', '19702067', '19693512', '19674728', '19670385', '19624343', '19606157', '19592111', '19587637', '19587635', '19570973', '19545903', '19541513', '19515316', '19476433', '19476431', '19470972', '19438922', '19378900', '19375688', '19359825', '19343275', '19294571', '19217334', '19198557', '19195708', '19187825', '19173207', '19157933', '19050917', '18936136', '18853105', '18852442', '18834576', '18717719', '18716958', '18657721', '18584565', '18584564', '18584561', '18528318', '18505138', '18443402', '18419101', '18408082', '18404961', '18351539', '18318274', '18318270', '18310984', '18270237', '18243931', '18243930', '18243929', '18248726', '18245976', '18245272', '18240601', '18221497', '18219358', '19517035', '18161266', '18085485', '18061138', '18059519', '18058080', '18021864', '18046245', '17939894', '17972225', '17964388', '17881997', '17848212', '17785862', '17728923', '17707328', '17682626', '17671953', '17669498', '17669497', '17652740', '17613838', '17589685', '17549494', '17505729', '17504853', '17460434', '17434436', '17413969', '17406046', '17389746', '17317412', '17280866', '17264500', '17253112', '17251811', '17184841', '17180380', '17165093', '17077672', '17056468', '16998733', '16996614', '16908816', '16899529', '16872125', '16761257', '16635273', '16615476', '16615475', '16607647', '16564841', '16564821', '16530754', '16490509', '16462882', '16458686', '16414532', '16396659', '16387009', '16365806', '16333178', '16327119', '16321895', '16301514', '16295367', '16282149', '16247414', '16226370', '16135256', '16123552', '16044329', '16009918', '16000450', '15995710', '15972220', '15953460', '15951887', '15932541', '15880424', '15876958', '15791157', '15787833', '15785997', '15724901', '15719312', '15692780', '15657772', '15584349', '15580909', '15523199', '15522374', '15512962', '15480882', '15234281', '15209460', '15190668', '15184940', '15134103', '15131692', '15103942', '15056447', '15039624', '15034848', '15015072', '15004582', '15002491', '14968071', '14760796', '14708173', '14686497', '14684237', '14675618', '14667077', '14632159', '14609048', '14577954', '14577039', '13129871', '12928903', '12888060', '12854034', '12843891', '12834695', '12785164', '12782161', '12733688', '12712978', '12705629', '12701866', '12654381', '12637076', '12635685', '12614776', '12586188', '12526051', '12488268', '12485281', '12461702', '12449270', '12439676', '12437843', '12427068', '12421892', '12363229', '12360699', '12353193', '12294921', '12226825', '12219995', '12215092', '12189614', '12189613', '12182687', '12153807', '12140227', '12138524', '12096968', '12073057', '12064084', '12063045', '11980951', '11975020', '11953471', '11927861', '11897240', '11871407', '11857529', '11853717', '11828912', '11791109', '11778817', '11756898', '11736905', '11705152', '11702739', '11685858', '11594964', '11589889', '11545637', '11564593', '11448326', '11449328', '11438070', '11417752', '11402827', '11320015', '11296030', '11306868', '11285664', '11215276', '11210708', '11190597', '11182226', '11181262', '11162975', '11153792', '11148814', '11068169', '11055245', '11054337', '11054072', '11049947', '11033138', '11033135', '11009319', '10980741', '10950418', '10949815', '10926998', '10917224', '10892481', '10857838', '10844066', '10844885', '10837377', '10835891', '10796036', '10768344', '10746442', '10714158', '10704570', '10690844', '10682968', '10655197', '10611724', '10590577', '10571297', '10546952', '10517309', '10487424', '10414922', '10410556', '10408580', '10398508', '10391978', '10365044', '10220730', '10081731', '9886741', '9856775', '9843261', '9842661', '9822244', '9801889', '9789235', '9785609', '9780109', '9759432', '9747694', '9715680', '9697709', '9690900', '9677587', '9677579', '9677577', '9663241', '9652419', '9629979', '9603383', '9602620', '9582461', '9562321', '9546338', '9532588', '9499777', '9499760', '9505824', '9496292', '9466514', '9462984', '9455742', '9455507', '9445218', '9442777', '9439379', '9307636', '9279053', '9266471', '9195078', '9195064', '9188902', '9152136', '9152125', '9152082', '9145733', '9135381', '9086744', '9186135', '9186133', '9186132', '9186131', '9186120', '9052632', '9428025', '9064186', '9015465', '8953979', '8976726', '8976721', '8950404', '8862063', '8949282', '9795562', '8880152', '8874639', '8874625', '8862919', '8817284', '8644808', '8722954', '8695570', '8703861', '9339038', '8989597', '8924252', '8912966', '8824984', '8787091', '8701600', '8545011', '10160424', '7487598', '7487588', '8567898', '8529986', '7639312', '7785697', '7599417', '7709980', '7711128', '8719695', '8587642', '8568169', '8552371', '7822158', '7754241', '7569351', '7556731', '7840833', '7977572', '7825511', '7803351', '8053466', '7967403', '7964643', '7856266', '7949816', '8006487', '8051895', '8051863', '8154542', '8154530', '8022154', '8116748', '8116743', '8115149', '8183526', '8145987', '8145984', '7867829', '7642338', '8155026', '8113436', '8135942', '8224954', '8215579', '8328542', '8393312', '8386821', '8388474', '8388787', '8431148', '8385549', '8382963', '8427484', '8394293', '8259313', '1334105', '1332482', '1333645', '1330439', '1328982', '1323253', '1320650', '1317994', '1597865', '1589855', '1317538', '1579862', '1311902', '1318240', '1312690', '1337004', '1336591', '1329170', '1682651', '1666176', '1666825', '1651055', '1651054', '1656354', '1652896', '2021165', '1645179', '2038718', '1864093', '1864089', '1794795', '2278234', '2174419', '2090396', '2174421', '2178095', '2166640', '2549793', '2787629', '2546523', '2539020', '2785359', '2536632', '2656415', '2562202', '2540379', '3266000', '3264113', '2848401', '2844457', '2843320', '2837090', '3411815', '3498140', '2823299', '2821158', '3303395', '3658335', '3602608', '3549163', '3430861', '3302799', '3030651', '3030644', '3808602', '3013281', '3014414', '3485127', '3456817', '3523204', '3035258', '3020290', '3010924', '4062632', '3001610', '2988489', '2988963', '6095668', '6335020', '6207596', '6090512', '6331167', '6095238', '6089128', '6089659', '6328456', '6326661', '6098552', '6605764', '6359082', '6313598', '6312219', '6224810', '6603605', '6600918', '6326644', '7102706', '6280661', '6280605', '6269994', '6264365', '6260689', '6249122', '6243866', '6269677', '222704', '304687', '202915', '411463', '204175', '192653', '194145', '790617', '185734', '180930', '191772', '173270', '173166', '1080070', '166924', '168168', '178619', '169110', '4374081', '4370547', '4152353', '4377330', '4357790', '4352725', '4122380', '4121940', '4374896', '4361430', '4346381', '4338611', '4335567', '4328547', '4334709', '4110890', '4324845', '4324326', '4321947', '4317303', '4326688', '4329058', '4307507', '4284061', '14330029', '14315874', '14282651', '14220502', '14256768', '14158522', '14252716', '14210351', '14199221', '14122793', '14169468', '14167202', '14295583', '14126883', '14127681', '14297429', '14260545', '14210058', '14057428', '13993037', '14186864', '14123180', '13969501', '13949722', '13926453', '13756193', '13693841', '13701677', '13700954', '13848209', '13837917', '13802425', '13651408', '13595053', '13481504', '13479554', '13482164', '13431368', '13436641', '13404021', '14349631', '13228523', '13220627', '13199130', '13112566', '13035615', '13025946', '13017993', '14908614', '14846877', '14937918', '14862075', '14846578', '14799578', '14821077', '14821075', '14771967', '18117049', '18881892', '20276834', '21000625', '20999849', '20990388', '21027009']	11829	584508
Carcinoma in situ of cervix uteri	D06	Human Immunodeficiency Virus	HIV	HIV	3.86733	887	("cervical intraepithelial neoplasia"[MeSH Terms] OR ("cervical"[All Fields] AND "intraepithelial"[All Fields] AND "neoplasia"[All Fields]) OR "cervical intraepithelial neoplasia"[All Fields] OR ("carcinoma"[All Fields] AND "situ"[All Fields] AND "cervix"[All Fields] AND "uteri"[All Fields]) OR "carcinoma in situ of cervix uteri"[All Fields]) AND (("hiv"[MeSH Terms] OR "hiv"[All Fields] OR ("human"[All Fields] AND "immunodeficiency"[All Fields] AND "virus"[All Fields]) OR "human immunodeficiency virus"[All Fields]) OR ("hiv"[MeSH Terms] OR "hiv"[All Fields]) OR ("hiv"[MeSH Terms] OR "hiv"[All Fields]))	['32763424', '32715467', '32706163', '32685652', '32491671', '32249820', '32218656', '32185840', '32162657', '32158497', '32118737', '32112173', '31981559', '31948341', '31913555', '31860571', '31789890', '31755549', '31678094', '31653145', '31638680', '31567164', '31533094', '31494606', '31473226', '31385866', '31364471', '31292602', '31272971', '31159713', '31151412', '31149000', '31139757', '31114629', '31054907', '31030470', '30928936', '30907775', '30861525', '30816687', '30813859', '30804036', '30699275', '30627358', '30602038', '30523623', '30489353', '30428859', '30397396', '30372399', '30364933', '30360578', '30337414', '30308014', '30306032', '30272635', '30261149', '30252922', '30244347', '30237251', '30234608', '30218185', '30183456', '30170532', '30132840', '30101434', '30082342', '30022628', '30005021', '29985988', '29957613', '29916959', '29850832', '29747434', '29747339', '29746299', '29703167', '29664764', '29637559', '29587796', '29433826', '29390909', '29353074', '29272368', '29234019', '29223961', '29215531', '29210158', '29197533', '29179876', '29107561', '29080327', '29074186', '29037188', '29030149', '29023464', '29021084', '28964706', '28958633', '28952827', '28921796', '28921789', '28902073', '28780541', '28765084', '28692545', '28600294', '28530494', '28521396', '28512628', '28469285', '28469121', '28424832', '28366730', '28350579', '28334481', '28333966', '28323758', '28257290', '28255426', '28254419', '28235246', '28199532', '28121939', '28081880', '28002084', '27890949', '27855089', '27845952', '27836494', '27821088', '27755107', '27736208', '27694562', '27641071', '27631359', '27625065', '27573654', '27467943', '27434037', '27401842', '27299910', '27297278', '27275815', '27268606', '27245730', '27243140', '27177207', '27169666', '28717723', '27123772', '27030883', '26997018', '26933898', '26897463', '26868062', '26834915', '26730710', '26655631', '26625088', '26602622', '26569487', '26551180', '26545568', '26537763', '26484333', '26473640', '26472432', '26461230', '26457651', '26433170', '26430720', '26421104', '26274593', '26205980', '26187020', '26180542', '26163625', '26142020', '26130691', '26122236', '26103446', '26098295', '26065230', '26058995', '26037775', '25999765', '25992501', '25990782', '25957324', '25895005', '25887797', '25885821', '25854937', '25854095', '25849627', '25811275', '25811274', '25811273', '25811272', '25797230', '25763674', '25681664', '25647529', '25645213', '25591597', '25551591', '25499260', '25481842', '25427240', '25416715', '25394189', '25394155', '25394150', '25343563', '25291855', '25288893', '25266377', '25258395', '25161956', '25152769', '25144309', '25139018', '25132387', '25127986', '25124633', '25036742', '25014220', '24979709', '24977474', '24928579', '24914887', '24889387', '24817305', '24758104', '24740973', '24700979', '24694931', '24672770', '24662299', '24643184', '24595046', '24595037', '24568957', '24556612', '24485095', '24453469', '24441516', '24435064', '24428454', '24428452', '24419070', '24397900', '26393045', '24346780', '24336675', '24315797', '24228805', '24216030', '24210330', '24210329', '24170366', '24140218', '24127500', '24120110', '24095308', '24083765', '24047885', '24007498', '23976867', '23971121', '23970605', '23929250', '23908478', '23900762', '23884258', '23882298', '23820080', '23803793', '23791892', '23775149', '23767681', '23741775', '23740788', '23732033', '23700253', '23665796', '23647852', '23644923', '23624362', '23594240', '23535357', '23486070', '23477703', '23444059', '23418553', '23380236', '23352734', '23326441', '23288861', '24756591', '23258831', '23237122', '23235673', '23199964', '23137842', '23121095', '23118894', '23112073', '23106940', '23079814', '23045628', '23033006', '23026935', '23018436', '22996096', '22970201', '22968054', '22960955', '22958700', '22958276', '22950982', '22934657', '22932260', '22850945', '22833090', '22825810', '22820789', '22817687', '22804838', '22801340', '22723879', '22711081', '22646512', '22641193', '22581949', '22555167', '22552478', '22552459', '22545977', '22542711', '22520651', '22502720', '22493662', '22460273', '22454021', '22454020', '22445392', '22445259', '22415259', '22362681', '22353957', '22313963', '22270432', '22230855', '22134146', '22126834', '22126829', '22108842', '22088311', '22047636', '22035526', '22011239', '21998191', '21979597', '21857321', '23120953', '21860283', '21847546', '21843974', '21837784', '21835967', '21819528', '21816193', '21808813', '21716072', '21716049', '21683359', '21620403', '21585334', '21479179', '21438669', '21427432', '21422045', '21387289', '21370602', '21358076', '21319310', '21317808', '21306941', '21301387', '21270617', '21193120', '22689657', '21192175', '21162096', '21128241', '21120429', '21118036', '21099636', '21077468', '21076276', '20976000', '20945014', '20940536', '20884893', '20869289', '20824564', '20734694', '20719211', '20706107', '20680314', '20655263', '20628396', '20605046', '20537184', '20535664', '20471642', '20462441', '20429487', '20359354', '20354415', '20307839', '20169094', '20168108', '20160270', '20072610', '20066157', '20057313', '25419240', '20033115', '19967333', '19941374', '19843141', '19763675', '19721099', '19704392', '19690181', '19640171', '19610158', '19587592', '19550213', '19356281', '19339941', '19339940', '19339939', '19303590', '19292595', '19280495', '19269245', '19205435', '19142529', '19142526', '19133067', '19115209', '19104356', '19084838', '19072501', '19062013', '19050387', '19024914', '19019529', '18990018', '18941376', '18840277', '18765699', '18760524', '18712968', '18669717', '18663038', '18657270', '18653515', '18598359', '18596939', '18596461', '18595872', '18584556', '18582422', '18569480', '18559943', '18556050', '18553039', '18510893', '18474553', '18439069', '18437233', '18428143', '18425282', '18410393', '18360898', '18350207', '18343831', '18334066', '18275645', '18199731', '17977910', '17943787', '17939318', '17928267', '17762573', '17725412', '17721101', '17703420', '17687815', '17627061', '17627057', '17610742', '17586030', '17508486', '17483251', '17463385', '17415113', '17415109', '17406077', '17337400', '17331288', '17229186', '17212861', '17198654', '17139233', '17117025', '17117020', '17075437', '29644644', '29644633', '17051407', '17051039', '17051009', '17043556', '17035763', '17001558', '16956563', '16942648', '16940918', '16925893', '16894294', '16886651', '16875716', '16874916', '16845625', '16832413', '16803489', '16800255', '16764624', '16756040', '16719902', '16696410', '16672559', '16626609', '16620070', '16614588', '16519583', '16449118', '16421802', '16398221', '16376485', '16374220', '16355375', '16236744', '16223580', '16211249', '16205193', '16172232', '16150393', '16147648', '16135582', '16091261', '16054967', '16010162', '15989852', '15977244', '15964348', '15905729', '15874876', '15874871', '15870515', '15867492', '15814619', '15800092', '15798811', '15784870', '15780879', '15778115', '15727740', '15715911', '15660175', '15597844', '15589589', '15581953', '15577418', '15516404', '15381912', '15378433', '15374995', '15356939', '15254442', '15214648', '15195242', '15170646', '15140519', '15131192', '15085748', '15072728', '15021313', '15010559', '15010558', '14871510', '14751163', '14746035', '14664890', '14571196', '14511874', '14502448', '12960521', '12952805', '12935387', '12854854', '12850762', '12821366', '12814415', '12807944', '12803937', '12764216', '12728903', '12712082', '12708348', '12598843', '12567172', '12538480', '12445660', '12438912', '12437897', '12238655', '12218392', '12207745', '12202576', '12202546', '12197234', '12184041', '12144749', '12141279', '12121440', '12114862', '12073068', '12055029', '12015501', '11978287', '11968949', '11933276', '11920531', '11919496', '11874637', '11825633', '11809252', '11785116', '11765212', '11684935', '11595691', '11587631', '11511819', '11495559', '11463923', '11394709', '11391816', '11368799', '11368127', '11367342', '11366733', '11366681', '11364694', '11361951', '11352871', '11309776', '11301383', '11296145', '11284952', '11263930', '11262457', '11262450', '11242198', '11240682', '11240648', '11228481', '11228474', '11186191', '11169890', '11138916', '11138909', '11127727', '11077238', '11074467', '11064010', '11055484', '11026879', '25951153', '10985315', '10979903', '10968604', '10960634', '10950373', '10949433', '10917140', '10905527', '10824934', '10758597', '10743527', '10697063', '10684703', '10675407', '10665598', '10639061', '10636052', '10629079', '10620442', '10615313', '10601919', '10600301', '10600293', '10576182', '10563567', '25950671', '10502437', '10479524', '10479504', '10479112', '10475133', '10460658', '10455205', '10448362', '10433562', '10414878', '10405062', '10397554', '10370842', '10235512', '10199237', '10091310', '10074979', '10068381', '10047961', '10037100', '10037093', '10026230', '9950246', '9950005', '9874847', '9846718', '9826468', '9825002', '9727566', '9713460', '9709302', '9709298', '9684610', '9677806', '9662202', '9635533', '9634321', '9600816', '9573300', '9590121', '9572187', '9570972', '9566796', '9546362', '9484635', '9476825', '9470194', '9430171', '9399651', '9305297', '9293608', '9286872', '9269808', '11364643', '11364575', '9217774', '9746693', '9190970', '9179650', '11364333', '9166302', '9116771', '9007908', '8990441', '9038602', '8989780', '8989779', '8938134', '8909406', '8910089', '8880203', '8826804', '8887189', '8886703', '8774574', '11363714', '8991441', '8866386', '8853726', '8760019', '8965999', '11363647', '8759259', '8614344', '8605598', '8730624', '8728046', '8602301', '8627037', '8598951', '8638332', '10846565', '8777262', '8557224', '8926610', '8522256', '8820392', '8731285', '7566842', '8541389', '7672712', '8547501', '7600103', '7548289', '7749800', '7753237', '7724095', '7617325', '7697446', '7705929', '11362358', '7705674', '8549609', '7995978', '8719003', '7999730', '7959293', '8090399', '7959254', '7945933', '7934364', '8092228', '8059836', '7911455', '8061098', '8061090', '8313287', '8314133', '8311108', '8180357', '8268769', '8287757', '8399861', '8393503', '8101644', '8390961', '8389313', '8318180', '8477483', '8437789', '8476807', '8381376', '8508883', '8324607', '1331247', '1337355', '1314925', '1310804', '1314201', '1558715', '1330910', '1313992', '1661170', '1675456', '1850727', '2265841', '2227552', '2318457', '2571011', '2554581', '2504249', '2537013', '12222207', '2890889', '3028468', '3028467']	379291	15283
other retinal disorders	H35	Human Cytomegalovirus	CMV	Cytomegalovirus	3.89202	371	(other[All Fields] AND ("retinal diseases"[MeSH Terms] OR ("retinal"[All Fields] AND "diseases"[All Fields]) OR "retinal diseases"[All Fields] OR ("retinal"[All Fields] AND "disorders"[All Fields]) OR "retinal disorders"[All Fields])) AND (("cytomegalovirus"[MeSH Terms] OR "cytomegalovirus"[All Fields] OR ("human"[All Fields] AND "cytomegalovirus"[All Fields]) OR "human cytomegalovirus"[All Fields]) OR CMV[All Fields] OR ("cytomegalovirus"[MeSH Terms] OR "cytomegalovirus"[All Fields]))	['32332615', '31543097', '31338301', '31308478', '31198672', '30859706', '30642941', '30257375', '29976680', '29450371', '29149633', '29050187', '28980560', '28937523', '28558309', '28399055', '27577846', '27444308', '27390514', '27092563', '27090644', '27055664', '26865554', '26375282', '26270327', '26058558', '25971165', '25552774', '25526099', '25498355', '25325148', '25259701', '24841816', '24763121', '24700657', '24476962', '24067103', '24030539', '23372384', '23047168', '22973736', '22669631', '22563221', '22537287', '22515816', '22115187', '21843351', '21784207', '21762822', '21595537', '21550416', '21542676', '21351867', '21168815', '21091013', '20931263', '20576767', '20217540', '20098332', '22553586', '19949951', '19916158', '19916157', '19818505', '19348183', '19294568', '19169296', '19195708', '19058599', '18850564', '18836574', '18660429', '18612235', '18326342', '18293635', '18243635', '18026692', '17652759', '17591905', '17591385', '17522780', '17505725', '17270681', '17258320', '17210182', '17132089', '16822758', '16761257', '16703517', '16632459', '16581429', '16327119', '16304581', '16295367', '16281473', '16213391', '16212092', '16077362', '15967826', '15878057', '15804776', '15751258', '15696763', '15672249', '15648096', '15544454', '15494900', '15326152', '15131687', '15018666', '14991307', '14633408', '14516804', '12963607', '12859094', '12810879', '12750102', '12719997', '12706995', '12559647', '12526051', '12520627', '12504692', '12370503', '12194583', '12165086', '12140206', '12140042', '12138345', '12126945', '12055458', '12035782', '11931781', '11931780', '11794704', '11788026', '11744430', '11678906', '11465299', '11365993', '11365968', '11365956', '11365563', '11365261', '11364857', '11364717', '11362061', '11361931', '11309741', '11292409', '11274081', '11229851', '11210785', '11170910', '11124293', '11060672', '11057969', '11049954', '10983644', '10915415', '10880311', '10877523', '10806436', '10798672', '10790122', '10773810', '10770342', '10758912', '10730220', '10728463', '10690844', '10683128', '10643179', '10624432', '10619750', '10611727', '10611725', '10611723', '10582631', '10530708', '10496404', '10487398', '10481323', '10477228', '10473024', '10448336', '10442904', '10440815', '10396656', '10360285', '10342923', '10216051', '10194235', '10084411', '9924364', '9865183', '9833222', '9822243', '9759439', '9754023', '9754022', '9727534', '9717750', '9640194', '9628977', '9525435', '9512145', '9495667', '10178669', '9432239', '9455742', '9446203', '9373113', '9400786', '9377120', '9330861', '9313205', '9302197', '9298471', '9262543', '9186448', '9160019', '9154883', '9145735', '9145733', '9147416', '9085106', '9082271', '9036797', '9058612', '9058611', '9051844', '9037986', '9020395', '9033620', '9110065', '9064186', '10164062', '11363979', '11364007', '11363908', '11363844', '8942379', '8874628', '8781609', '11363758', '8991434', '8841740', '8699072', '8678367', '8826547', '8660164', '8659603', '8655991', '11363630', '8644808', '11363587', '11363533', '11363308', '11363393', '8705887', '8618759', '11363389', '11363248', '11363244', '8604715', '8600417', '8907870', '8743007', '9148255', '8865390', '8724954', '8650623', '8540847', '11363015', '8653001', '8593550', '10160424', '11362833', '8963154', '7637721', '11362666', '7661199', '7657542', '7639306', '11362720', '7672832', '7538877', '7667008', '7599417', '7795068', '11362310', '7474799', '11362288', '8719695', '7488562', '8090452', '7816426', '7964643', '7922299', '7811543', '8556483', '8067306', '8041113', '7893979', '7787865', '8129664', '8196932', '8142885', '8224954', '8101447', '8387231', '8384030', '8380483', '22827200', '8384730', '1332482', '1336798', '1321796', '1322536', '1614155', '1322108', '1310572', '1310571', '1310570', '1337391', '1652898', '1661316', '1848959', '1848616', '1794794', '2188917', '2095034', '1963674', '2556923', '2556990', '2559816', '2549483', '2561860', '2550410', '2544840', '2734581', '2562202', '2852786', '2852338', '2847292', '2847289', '2843218', '2840226', '2845321', '2837272', '3231416', '2852836', '2822995', '3035453', '3030112', '2829330', '3008560', '3005861', '6320785', '6322678', '6100147', '6314219', '6343943', '6280503', '6259980', '231158', '219746', '870417', '173764', '169634']	56819	18892
other diseases of blood and blood-forming organs	D75	Human Immunodeficiency Virus	HIV	HIV	3.89211	1758	(other[All Fields] AND ("hematologic diseases"[MeSH Terms] OR ("hematologic"[All Fields] AND "diseases"[All Fields]) OR "hematologic diseases"[All Fields] OR ("diseases"[All Fields] AND "blood"[All Fields] AND "blood"[All Fields] AND "forming"[All Fields] AND "organs"[All Fields]) OR "diseases of blood and blood forming organs"[All Fields])) AND (("hiv"[MeSH Terms] OR "hiv"[All Fields] OR ("human"[All Fields] AND "immunodeficiency"[All Fields] AND "virus"[All Fields]) OR "human immunodeficiency virus"[All Fields]) OR ("hiv"[MeSH Terms] OR "hiv"[All Fields]) OR ("hiv"[MeSH Terms] OR "hiv"[All Fields]))	['32760747', '32267841', '32164119', '32147332', '32052479', '31937250', '31857422', '31795999', '31706333', '31689837', '31677266', '31662148', '31595670', '31593499', '31587457', '31584217', '31560378', '31461782', '31427262', '31417031', '31344117', '31327997', '31308093', '31275772', '31211789', '31202391', '31180617', '31156633', '31089770', '30973906', '30946208', '30939142', '30929534', '30926447', '30875453', '30808637', '30740796', '30691447', '30658589', '30641918', '30631001', '30605461', '30592023', '30536422', '30518101', '30502411', '30480761', '30413437', '30378643', '30320993', '30307140', '30290769', '30273987', '30257802', '30250334', '30211723', '30183456', '30099376', '30074624', '30069704', '30069630', '30064602', '30013261', '29975806', '29879912', '29736622', '29649339', '29622909', '29579055', '29524949', '29522982', '29522908', '29408573', '29405306', '29351630', '29321229', '29308383', '29283154', '29282815', '29240037', '29108003', '28890263', '28885079', '28838856', '28835214', '28821530', '28774702', '28682562', '28634034', '28591470', '28576902', '28532688', '28452910', '28382967', '28351939', '28329346', '28320457', '28288159', '28214184', '28122911', '28043314', '28030967', '28003369', '27956203', '27936979', '27935212', '27931306', '27890707', '27615517', '27028427', '27752465', '27389486', '27646843', '27576285', '27550992', '27550991', '27550990', '27505106', '27439457', '27405134', '27297013', '27296387', '27246439', '27139606', '27092563', '27059502', '27026148', '27001233', '26981734', '26974329', '26964553', '26934235', '26875627', '26778104', '26675348', '26666698', '26650336', '26632481', '26619193', '26600157', '26566770', '26514397', '26511991', '26509356', '26503498', '26498280', '26482352', '26468273', '26458976', '26457731', '26452169', '26433059', '26407275', '26398503', '26360709', '26313667', '26304966', '26280534', '26265463', '26184529', '26178574', '26170528', '26095207', '25995198', '25973110', '25970001', '25930993', '25879889', '25876839', '25875812', '25861689', '25853380', '25849832', '25724123', '25716234', '25693686', '25658626', '25636338', '25560790', '25428714', '25406794', '25406657', '25400844', '25370931', '25368714', '25340658', '25332261', '25323231', '25320529', '25319400', '25305317', '25295500', '25278675', '25230291', '25222119', '25213804', '25188443', '25058862', '25040600', '25039468', '29376894', '24999785', '24982910', '24979548', '24930759', '24923487', '24852934', '24842177', '24839834', '24827777', '24766337', '24761799', '24756804', '24718407', '24672230', '24618699', '24613601', '24596410', '24584390', '24528193', '24506102', '24474010', '24400346', '24358185', '24356741', '24355639', '24330281', '24319208', '24319207', '24295040', '24257098', '24256635', '24194926', '24159162', '24148572', '24138880', '24118548', '24118364', '24104694', '24093145', '24073903', '24037196', '24033212', '24014920', '23978714', '23977253', '23945832', '23902277', '23884258', '23834537', '23830147', '23782054', '23780596', '23741821', '23728397', '23669372', '23660577', '23656459', '23607655', '23569955', '23507918', '23507054', '23465508', '23409829', '23327493', '23274382', '23253950', '23250677', '23238551', '23233597', '23207414', '23195637', '23136811', '23136704', '23128337', '23121673', '23109304', '23020829', '22971990', '22970224', '22968011', '22958630', '22949307', '22940579', '22924279', '22906074', '22835156', '22817275', '22801093', '22776099', '22765160', '22726079', '22675242', '22672010', '22669836', '22658164', '22651927', '22633182', '22562157', '22558816', '22526368', '22507786', '22521200', '22507639', '22461494', '22459004', '22454463', '22453057', '22439627', '22414093', '22386847', '22342319', '22310778', '22288328', '22277475', '22257589', '22252204', '22250808', '22230950', '22196208', '22209337', '22193914', '22099433', '22111760', '22079232', '22047912', '22043925', '21999373', '21992684', '21981109', '21975747', '21940235', '21918435', '21898692', '21884151', '21867364', '21788460', '21787373', '21707876', '21636866', '21571393', '21507922', '21502681', '21489553', '21471523', '21444028', '21433338', '21414828', '21391832', '21353343', '21299093', '21239805', '21235797', '21232091', '21216867', '24409641', '22701032', '21175648', '21069707', '21042672', '21042670', '20966896', '20966515', '20869673', '20850425', '20826182', '20736243', '20727151', '20722743', '20718350', '20712770', '20697550', '20694275', '20678193', '20642964', '20618466', '20606410', '20592336', '20581653', '20546202', '20543597', '20517330', '20513567', '20504205', '20462726', '20410273', '20397073', '20379903', '20371429', '20345571', '20337924', '20298571', '20180936', '20168205', '20128348', '20101190', '20090222', '20036688', '20022523', '20005492', '20001991', '19950261', '19932434', '19929230', '19922646', '19918106', '19915380', '19906158', '19896217', '19861316', '19816394', '19758309', '19751364', '19734800', '19709093', '19683364', '19665412', '19637803', '19552658', '19549166', '19508668', '19487103', '19484335', '19483618', '19473618', '19473415', '19455589', '19452618', '19440116', '19432929', '19432548', '19428026', '19424561', '19415007', '19409830', '19368503', '19349527', '19245930', '19245929', '19289290', '19275493', '19247694', '19235711', '19228203', '19220727', '19195434', '19195321', '19160298', '19125937', '19100499', '19089604', '19076337', '19074085', '19054017', '18998035', '18983647', '18981527', '18976255', '18971091', '18827474', '18827273', '18809775', '18796155', '18690875', '18665853', '18656822', '18624700', '18622166', '18600079', '18583911', '18506200', '18504773', '18494378', '18390135', '18367644', '18299264', '18298584', '18295528', '18284320', '18283864', '18275652', '18255340', '18096469', '18179454', '18090391', '18035188', '18008240', '17984815', '17973847', '17931077', '17937165', '17937158', '17934116', '17933262', '17922601', '17910044', '17906963', '17904463', '17894796', '17880449', '17877729', '17875003', '17867723', '17854039', '17728796', '17725738', '17725151', '17718281', '17709455', '17679021', '17674313', '17659750', '17656410', '17630559', '17626072', '17625753', '17618176', '17581151', '17562595', '17555783', '17545506', '17504669', '17501757', '17498216', '17488966', '17486880', '17479022', '17475004', '17446349', '17443443', '17438215', '17343429', '17297594', '17286769', '17253523', '17233919', '17228362', '17207245', '17204200', '17198845', '17197814', '17182435', '17158406', '17140041', '17121225', '17071804', '17061286', '17053062', '17044450', '17029142', '16970600', '16923552', '16881380', '16864115', '16854344', '16825698', '16769799', '16763460', '16723382', '16710163', '16709330', '16684002', '16683991', '16670233', '16649331', '16630383', '16622841', '16585914', '16565026', '16555732', '16549963', '16548287', '16511385', '16507495', '16496403', '16487168', '16461239', '16461237', '16461236', '16458337', '16455210', '16446624', '16445811', '16432143', '16410943', '16409178', '16398081', '16394845', '16352855', '16325448', '16324731', '16315633', '16304358', '16282531', '16265888', '16218798', '16216646', '16176402', '16163377', '16157915', '16138852', '16137214', '16131313', '16112048', '16105187', '16099190', '16029761', '16019454', '16011590', '16010160', '16004028', '15990566', '15981229', '15953326', '15946312', '15934899', '15903079', '15882121', '15876271', '15849761', '15840762', '15819469', '15807726', '15802975', '15795883', '15795525', '15769322', '15767536', '15720965', '15715679', '15622796', '15615253', '15597353', '15597023', '15568453', '15560064', '15555439', '15553260', '15489347', '15473675', '15385731', '15356175', '15351958', '15325065', '15316525', '15298719', '15298269', '15295133', '15279591', '15266107', '15198957', '15186198', '15180867', '15166665', '15158237', '15157246', '15152367', '15148528', '15125359', '15118393', '15117505', '15115227', '15114802', '15112898', '15110230', '15108834', '15057303', '15025384', '15003407', '14987152', '14962523', '14962226', '14962225', '14962222', '14962217', '14757366', '14750933', '14738576', '14724774', '14717935', '14713131', '14700151', '14690063', '14670254', '14668641', '14615655', '14604753', '14582000', '14581997', '14563418', '14510883', '12966606', '12966538', '12932311', '12921129', '12908937', '12904137', '12901138', '12888876', '12881852', '12876907', '12870504', '12836529', '12802827', '12785175', '12759463', '12757523', '12757522', '12757500', '12744561', '12712860', '12705329', '12691470', '12680478', '12668180', '12661416', '12659416', '12640185', '12617334', '12614374', '12607795', '12595979', '12587449', '12584405', '12574818', '12571522', '12532229', '12524385', '12521321', '12521275', '12497719', '12480443', '12473529', '12459540', '12436300', '12432998', '12424579', '12423522', '12415327', '12411315', '12410641', '12406065', '12402804', '12396692', '12385409', '12379292', '12363063', '12236982', '12233927', '12220138', '12210432', '12210414', '12207745', '12199682', '12199676', '12186367', '12169202', '12142255', '12141793', '12114117', '12113287', '12111868', '12064021', '12040695', '12030632', '12010439', '12010433', '12010432', '12010415', '12004324', '11983108', '11926631', '11920506', '11918558', '11914001', '11899230', '11896345', '11883527', '11880733', '11867073', '11851756', '11851755', '11835414', '11833179', '11831060', '11828859', '11809002', '11807019', '11782590', '11782025', '11780623', '11737064', '11734114', '11722997', '11722117', '11710542', '11679976', '11594570', '11571894', '11570785', '11569483', '11564785', '11523760', '11523627', '11511610', '11501668', '11499956', '11494537', '11485615', '11483164', '11468100', '11446655', '11434728', '11426489', '11409907', '11396386', '11395693', '11391164', '11373418', '11335777', '11366643', '11366136', '11366011', '11365928', '11365880', '11365632', '11365560', '11365384', '11356250', '11355236', '11346086', '11342309', '11340547', '11330368', '11328300', '11324117', '11319908', '11318942', '11318602', '11318161', '11307596', '11268267', '11289670', '11270473', '11270419', '11260273', '11253608', '11233832', '11187868', '11177584', '11167592', '11146342', '11144723', '11142604', '11135346', '11124105', '11122382', '11115055', '11102276', '11091988', '11087169', '11085758', '11076885', '11060723', '11059061', '10988307', '10982279', '10975931', '10975288', '10975008', '10968233', '10964439', '10951931', '10950365', '10942622', '10929929', '10920850', '10915093', '10913955', '10898506', '10890965', '10887103', '10871590', '10842888', '10835089', '10794106', '10786650', '10782877', '10781200', '10781190', '10773060', '10773055', '10770728', '10761524', '10747305', '10737839', '10729999', '10729990', '10726654', '10717811', '10716372', '10714320', '10706183', '10699913', '10669443', '10645463', '10645065', '10632481', '10626142', '10622589', '10613381', '10607228', '10604250', '10599332', '10591659', '10583509', '10558967', '10560753', '10554829', '10550751', '10534150', '10533816', '10530565', '10524457', '10516785', '10511743', '10504798', '10488696', '10487571', '10474637', '10472555', '10456378', '10444895', '10444287', '10442068', '10421406', '10399507', '10397531', '10393857', '10383033', '10382936', '10382819', '10361927', '10359062', '10350330', '10342626', '10342071', '10337440', '10336190', '10235511', '10219614', '10214873', '10214619', '10193421', '10191232', '10192160', '10091164', '10088638', '10082117', '10081684', '10079383', '10075864', '10071527', '10066062', '10029574', '9989841', '9929102', '9927866', '9923048', '9893339', '9882886', '9873266', '9873260', '9873876', '9873875', '9873865', '9873801', '9868327', '9850399', '9840603', '9833751', '9825269', '9814693', '9814646', '9814367', '9809171', '9803961', '9789533', '9769872', '9769672', '9763887', '9753049', '9745883', '9743351', '9740989', '9732171', '9732065', '9715840', '9704940', '9697982', '10185976', '9656388', '9598948', '9586650', '9543197', '9580151', '9573760', '9520457', '9570702', '9566392', '9559150', '9557450', '9557449', '9557423', '9545605', '9538473', '9534988', '9528333', '9524912', '9523750', '9503498', '9452393', '9483726', '9481189', '9466378', '9445587', '9433373', '9394376', '9390561', '9371104', '9346981', '9367401', '9362422', '9359526', '9359004', '9343330', '9313110', '9311359', '9298728', '9298091', '9342256', '9351532', '9207136', '9329592', '9236874', '10174044', '9217828', '9179772', '9312580', '9217641', '9185204', '9126923', '9215093', '9209338', '9124800', '9093952', '9090654', '9432415', '9198329', '9093237', '9049409', '9034156', '9006313', '9389312', '9229757', '9159407', '9156655', '9093711', '9043975', '9020937', '8985212', '9011470', '8946928', '9372124', '9045105', '9000819', '8906751', '8892663', '8840982', '8902866', '8894346', '8891117', '10160163', '11363891', '9363179', '8865626', '8797686', '8783677', '8769622', '8858789', '8888951', '8879099', '8854567', '8678711', '8881177', '8837233', '8823848', '8819249', '8810766', '8801165', '8667864', '9384691', '8866138', '8808719', '8803736', '8803626', '8767071', '8707317', '8669084', '8648259', '8641626', '9181751', '8771937', '8738824', '8686005', '8605591', '9045352', '8701058', '8699166', '8642839', '8641521', '11363270', '8991642', '8735796', '8710247', '8815573', '8775221', '21232271', '9239887', '9033720', '8959128', '8886184', '8696065', '8640096', '8565280', '7491134', '8548334', '7503602', '11363105', '8775801', '8605055', '7583440', '7486463', '8525344', '8653224', '8599136', '8599447', '8590398', '7662971', '8600554', '8575139', '8554905', '7658055', '7573263', '7631634', '11362696', '7600466', '8782011', '8578501', '7796372', '7631385', '7604813', '7495975', '7597028', '7791879', '11362519', '7749797', '7739682', '7667059', '7659395', '7636504', '7560951', '7545339', '8597838', '7733121', '7712237', '10168291', '11362352', '11362348', '11362336', '7781195', '7635608', '7715259', '7892259', '7709482', '11362298', '9371981', '7785526', '7755916', '7754181', '7663052', '7815477', '7742449', '7742443', '7737937', '7718852', '11362164', '8916352', '8591584', '8574148', '8548345', '7798682', '7746947', '7744260', '7744257', '7732156', '7714489', '7713605', '7612221', '7499746', '7534677', '7819891', '7994900', '7986126', '7829165', '7819108', '7819094', '7653407', '7534153', '7534090', '7829697', '7722566', '7922946', '7865657', '8086508', '8080146', '7967058', '7915149', '7814540', '7807350', '7804700', '7520046', '8067828', '8000261', '7811535', '8025277', '8025276', '8023799', '8084986', '8023830', '7893976', '7939725', '7916194', '8070460', '8060543', '7987969', '7926981', '8029191', '9234305', '8166584', '8163659', '8156308', '7813694', '8208906', '7513276', '8193497', '8141117', '8043232', '8005637', '7911035', '8207274', '8092578', '8091733', '8003388', '7986477', '7910044', '7887226', '7857561', '7857553', '7597181', '7526824', '7522384', '7520574', '8114535', '7907163', '8274597', '8268356', '8236421', '7822978', '8342569', '8164219', '8353293', '8399920', '8103284', '8357547', '8356307', '8265453', '8098929', '7689092', '8499636', '8363761', '8360637', '8131197', '8316970', '8496120', '8486784', '8349311', '8315834', '8315832', '8278757', '7685810', '8512970', '8493988', '8487796', '8461474', '8460726', '8388579', '8384802', '7684674', '7509022', '10148795', '8433470', '8471206', '8471198', '8470774', '8337540', '8094279', '8093636', '8093633', '8447602', '8425019', '8093846', '7678812', '8417283', '8517048', '8476564', '8469169', '8462566', '8461364', '8455974', '8436931', '8434105', '8272727', '8244199', '8237154', '8228014', '8210724', '8174818', '8094675', '7909415', '7886570', '7682608', '1361596', '1467525', '1439818', '1442688', '1438250', '1391952', '1357294', '1450325', '1443758', '1404418', '1400070', '1395126', '1330572', '1285893', '1283356', '1280496', '1412321', '1503095', '1483592', '1433951', '1388909', '1638032', '1404153', '1352014', '1530106', '1452260', '1354448', '1349654', '1633507', '1601153', '1440093', '1321326', '1375110', '1617323', '1616653', '1613150', '1580125', '1578965', '1520608', '1427429', '1349272', '1342075', '1582654', '1581236', '1560485', '1553956', '1511182', '1348668', '1324749', '1586777', '1546732', '1537498', '1537155', '1532056', '1348479', '1308463', '1735926', '1615478', '1549310', '1314725', '12344006', '12284776', '1633680', '1604938', '1598796', '1598311', '1572423', '1571428', '1568029', '1543571', '1492119', '1478541', '1472874', '1398290', '1375712', '1350951', '1345593', '1342709', '1342688', '1302288', '1283604', '1720698', '1819555', '1810188', '1800092', '1942423', '1656825', '1747621', '1951326', '1840032', '1806250', '1790279', '1782234', '1768385', '1768383', '1751373', '1747030', '1664345', '1659189', '1720630', '1912556', '1839091', '1818039', '1782333', '1679471', '1930776', '1892151', '1714524', '1683652', '1940975', '1861921', '1853949', '12316914', '2072762', '1929221', '1925290', '1656248', '2049854', '2042682', '1877032', '1792520', '1709685', '2016623', '1901653', '2032444', '2022592', '2012111', '1676281', '2003515', '1918866', '1856967', '1711018', '2027238', '1987513', '1670591', '2071865', '2007974', '1957128', '1950377', '1932195', '1932190', '1917212', '1905405', '1886464', '1885882', '1879202', '1848622', '1829058', '1823954', '1755664', '1707952', '1688227', '1688143', '1685038', '1981245', '2173460', '1979093', '2252248', '1708265', '2240875', '2094403', '1979015', '2276763', '2129071', '2091004', '2391598', '2205922', '1980381', '2387093', '2210866', '2176977', '2146551', '2276679', '2103246', '1974727', '2384263', '2111726', '1971863', '2140170', '1969115', '2321614', '2316506', '1967059', '1965615', '2344879', '2102789', '2405794', '2154858', '1967430', '12282758', '2407845', '2395082', '2394537', '2384864', '2378412', '2371550', '2367885', '2352122', '2295975', '2270198', '2260194', '2204697', '2189138', '2182139', '2171136', '2162141', '2160147', '2150312', '2118173', '2101095', '2088521', '2073350', '1979834', '1703063', '2585232', '2513933', '2508796', '2809254', '2689699', '2575912', '2517721', '2507917', '2477702', '2790192', '2684260', '2512956', '2814261', '2672433', '2596293', '2510362', '2475929', '2752148', '2513171', '2504122', '2787146', '2595474', '2561646', '2534999', '2507411', '2566634', '2757119', '2572198', '2546236', '2543435', '2527053', '2500459', '2781539', '2523189', '2497891', '2781177', '2727721', '2717274', '2768168', '2650773', '2616990', '2564007', '2496722', '2918463', '2783716', '2782555', '2724559', '2708009', '2671931', '2649586', '2552729', '2520547', '2498184', '2491512', '2481530', '3190058', '2905274', '2462272', '3262856', '3189701', '3177394', '3150122', '2901788', '3141670', '3079565', '3052666', '3047919', '3044087', '3050392', '3389605', '2902128', '3290524', '3383756', '3139829', '2841966', '3402653', '3288158', '3165003', '3130767', '2456012', '3387146', '3372990', '3369433', '3391224', '3248300', '3126676', '2964805', '2893928', '3257434', '3162697', '3131271', '3422337', '3344419', '3339219', '3338502', '3278425', '2892132', '3388817', '3387204', '3334772', '3262077', '3260340', '3225742', '3213436', '3165200', '3148300', '3147672', '3124198', '3119878', '3067487', '3067484', '3055679', '2979824', '2908737', '2907983', '2457397', '3501821', '3428375', '3126766', '3316952', '3674088', '3663947', '3309656', '3661546', '3115336', '2820434', '3672104', '3670941', '3498742', '3117089', '3111037', '3495568', '3473485', '3619565', '3112053', '3107117', '3495899', '3643746', '3620018', '3502325', '3450713', '3131733', '2451928', '2449828', '3103640', '3103637', '3098092', '3018305', '3019200', '3539811', '3463213', '2945180', '3019855', '3012996', '12267768', '3010072', '2421804', '3008323', '12267775', '3005178', '3003917', '3469065', '3000249', '3877748', '2996403', '2864575', '2994784', '2994532', '2994470', '2993173', '2990695', '2990691', '2990652', '2991728', '2862416', '2990275', '2990634', '2988690', '2986748', '2993425', '2858746', '2984526', '2982097', '3902491', '2996821', '6092957', '6093268', '6094064', '6205622', '6092414', '6328663', '6606780', '6398657', '6330665', '6100649', '6100648', '6317774', '6136838', '6306053', '6272969', '6263975', '4194868']	379291	63559
sexual dysfunction, not caused by organic disorder or disease	F52	Human T-Lymphotropic Virus 1	HTLV-1	Human T-lymphotropic virus 1	3.89336	2208	(("sexual dysfunctions, psychological"[MeSH Terms] OR ("sexual"[All Fields] AND "dysfunctions"[All Fields] AND "psychological"[All Fields]) OR "psychological sexual dysfunctions"[All Fields] OR ("sexual"[All Fields] AND "dysfunction"[All Fields]) OR "sexual dysfunction"[All Fields] OR "sexual dysfunction, physiological"[MeSH Terms] OR ("sexual"[All Fields] AND "dysfunction"[All Fields] AND "physiological"[All Fields]) OR "physiological sexual dysfunction"[All Fields] OR ("sexual"[All Fields] AND "dysfunction"[All Fields])) NOT (("causality"[MeSH Terms] OR "causality"[All Fields] OR "caused"[All Fields] OR "caused by"[All Fields]) AND organic[All Fields] AND ("disease"[MeSH Terms] OR "disease"[All Fields] OR "disorder"[All Fields])) OR ("disease"[MeSH Terms] OR "disease"[All Fields])) AND (("human t-lymphotropic virus 1"[MeSH Terms] OR "human t-lymphotropic virus 1"[All Fields] OR "human t lymphotropic virus 1"[All Fields]) OR ("human t-lymphotropic virus 1"[MeSH Terms] OR "human t-lymphotropic virus 1"[All Fields] OR "htlv 1"[All Fields]) OR ("human t-lymphotropic virus 1"[MeSH Terms] OR "human t-lymphotropic virus 1"[All Fields] OR "human t lymphotropic virus 1"[All Fields]))	['32756050', '32731502', '32727777', '32725607', '32706758', '32705480', '32656092', '32644394', '32636814', '32615937', '32597011', '32586930', '32578708', '32576215', '32574386', '32555298', '32553930', '32542764', '32517313', '32508789', '32500925', '32490248', '32489565', '32471947', '32453758', '32414149', '32393644', '32389641', '32385802', '32378571', '32377479', '32369533', '32367401', '32350814', '32321893', '32285300', '32283259', '32249692', '32222206', '32218778', '32162348', '32160278', '32128063', '32120049', '32117170', '32073449', '32059740', '32054656', '32049201', '32043652', '32043459', '32024820', '32006150', '32002047', '31996318', '31964238', '31953019', '31930455', '31889601', '31888669', '31888174', '31888093', '31883515', '31883457', '31881022', '31880053', '31870397', '31866618', '31864373', '31861565', '31851683', '31843020', '31842935', '31842895', '31834313', '31833466', '31822534', '31804727', '31785234', '31783764', '31781157', '31778419', '31756234', '31743423', '31728207', '31721034', '31713009', '31681185', '31677708', '31654516', '31652745', '31648940', '31642546', '31639014', '31620104', '31618639', '31614144', '31606437', '31597746', '31578308', '31572323', '31564712', '31521570', '31492165', '31484897', '31474960', '31467675', '31446139', '31438973', '31434825', '31407658', '31402625', '31399112', '31391511', '31391405', '31391402', '31391116', '31387753', '31386915', '31384636', '31340370', '31340354', '31317252', '31315993', '31315992', '31289544', '31287591', '31286543', '31254397', '31251786', '31244317', '31226330', '31191762', '31182010', '31181057', '31175973', '31167921', '31134031', '31132453', '31131453', '31127574', '31105874', '31105674', '31095209', '31085316', '31080441', '31074052', '31063543', '31059675', '31048281', '31042700', '31041884', '31021486', '31010607', '31000439', '30988956', '30938551', '30878119', '30860698', '30824578', '30769194', '30738288', '30712758', '30693992', '30693421', '30666755', '30665485', '30657736', '30641639', '30633358', '30627195', '32163683', '30587282', '30585773', '30578040', '30577291', '30570880', '30565470', '30538707', '30518541', '30503217', '30489643', '30466392', '30457095', '30418973', '30400920', '30370533', '30353031', '30344845', '30341468', '30328844', '30307560', '30305518', '30287697', '30273350', '30254298', '30249889', '30248348', '30237687', '30229663', '30207322', '30181035', '30159298', '30154781', '30146667', '30125933', '30090093', '30068708', '30060717', '30057145', '30047026', '30032036', '30006102', '30001400', '29990995', '29972568', '29963226', '29959880', '29956408', '29941091', '29912303', '29898383', '29892436', '29884325', '29872426', '29867836', '29867783', '29845702', '29797609', '29781438', '29777913', '29773807', '29769340', '29769062', '29737866', '29733405', '29727445', '29709026', '29663494', '29661476', '29625021', '29593659', '29589290', '29588208', '29581472', '29566098', '29545256', '29532443', '29529032', '29527675', '29515558', '29504866', '29499169', '29491328', '29471588', '29462755', '29460716', '29456618', '29449683', '29444188', '29423617', '29421321', '29414279', '29411267', '29380451', '29379481', '29346571', '29325864', '29322398', '29312275', '29312243', '29292042', '29267588', '29267572', '29236927', '29227540', '29186194', '29144838', '29129607', '29095831', '29090417', '29090234', '29050201', '29024167', '28993637', '28985098', '28978843', '28965728', '28960337', '28955936', '28954118', '28910419', '28905463', '28888743', '28870557', '28827086', '28755019', '28717086', '28700391', '28666508', '28608127', '28603669', '28598325', '28596939', '28592758', '28582585', '28559645', '28540757', '28536850', '28534499', '28487293', '28484158', '28478312', '28436273', '28420387', '28410448', '28392570', '28384290', '28384180', '28380116', '28378248', '28374110', '28357669', '28357662', '28331122', '28302940', '28298599', '28292112', '28282508', '28282487', '28270340', '28261198', '28234966', '28215175', '28212879', '28211219', '28210503', '28206670', '28202003', '28185943', '28185411', '28178905', '28150581', '28138863', '28101786', '28095504', '29773049', '28035765', '28034804', '28011062', '27959327', '27956028', '27925051', '27894665', '27893842', '27872619', '27871430', '27868052', '27860061', '27845163', '27844017', '27840624', '27840202', '27815322', '27812668', '27795530', '27789281', '27787900', '27769524', '27677902', '27682074', '27681971', '27678093', '27603042', '27591679', '27561880', '27529270', '27519553', '27449854', '27449667', '27419050', '27412633', '27409630', '27396170', '27383637', '27341021', '27336911', '27332907', '27324390', '27320936', '27310836', '27287400', '27268291', '27257430', '27252538', '27247421', '27245152', '27225443', '27223899', '27210082', '27192594', '27175351', '27144124', '27141823', '27105228', '27096999', '27096481', '27077747', '27034840', '27034393', '27034390', '27033429', '27027482', '26985903', '26984729', '26981740', '26849695', '26848684', '26848683', '26848682', '26819312', '26819304', '26800845', '26773042', '26768255', '26768251', '26756420', '26745892', '26739459', '29769976', '26729154', '26716955', '26700941', '26696625', '26694446', '26693362', '26690200', '26688662', '26681759', '26676502', '26666715', '26663442', '26626960', '26626318', '26610571', '26610551', '26608313', '26552867', '26550829', '26506901', '27965813', '26480757', '26474234', '26461129', '26437031', '26426838', '26414684', '26392440', '26381999', '26378177', '26358743', '26330346', '26312674', '26296091', '26289727', '26283355', '26267882', '26260669', '26254690', '26241614', '26143070', '26132834', '26109726', '26106001', '26104339', '26091232', '26077665', '26063426', '26018525', '26008702', '25995252', '25982784', '25948358', '25879258', '25847015', '25832456', '25815350', '25809782', '25788494', '25772487', '25765802', '25762122', '25759588', '25742900', '25734096', '25729550', '25708621', '25703103', '25701112', '25694597', '25676425', '25657421', '25632240', '25612920', '25590596', '25587470', '25569667', '27188208', '25548379', '25542158', '25525301', '25501108', '25491462', '25470342', '25462141', '25431695', '25416840', '25411003', '25389759', '25378005', '25375128', '25365582', '25340428', '25340344', '25320371', '25319617', '25296330', '25281565', '25270762', '25263741', '25252059', '25233462', '25232474', '25229227', '25227931', '25219595', '25200851', '25185513', '25138148', '25075480', '25042583', '25035162', '25029232', '25016813', '25015502', '24960164', '24953718', '24911240', '24890041', '24872589', '24845974', '24818712', '24815740', '24802839', '24792037', '24791004', '24739247', '24735963', '24724415', '24709000', '24704970', '24671717', '24630968', '24583256', '24533861', '24472094', '24463696', '24454973', '24438969', '24434991', '24418858', '24416335', '24411152', '24391628', '24365434', '24348412', '24330048', '24316494', '24289962', '24285967', '24244779', '24196073', '24158832', '24156738', '24141955', '24130912', '24127184', '24090597', '24068936', '24065965', '24062732', '24037195', '24027213', '24019395', '23966989', '23956172', '23956168', '23943469', '23936693', '23931800', '23924924', '23909374', '23892452', '23861212', '23843560', '23835632', '23806159', '23800288', '23797717', '23792062', '23785534', '23777097', '23768636', '23756056', '23750452', '23733874', '23726450', '23707220', '23676781', '23651542', '23651172', '23633516', '23606621', '23592987', '23538341', '23510700', '23507197', '23485536', '23461611', '23409829', '23383601', '23375238', '23362944', '23349737', '23345446', '23328821', '23305161', '23301858', '23283452', '23284797', '23278610', '25512694', '23267739', '23259064', '23251140', '23240477', '23228220', '23226145', '23220782', '23217627', '23213552', '23206352', '23188452', '30890887', '23198155', '23189831', '23189820', '23188837', '23163646', '23162696', '23162542', '23152032', '23127563', '23093306', '23069693', '23060278', '23051967', '23047174', '22998131', '22975820', '22969759', '22917680', '22911729', '22894552', '22878023', '22876852', '22875625', '22860149', '22848768', '22846124', '22837757', '22836660', '22825822', '22819021', '22813776', '22763862', '31528569', '22738276', '22735937', '22730536', '22720112', '22720101', '22707777', '22706526', '22697159', '22687415', '22654438', '22642512', '22642471', '22638550', '22634882', '22633182', '22623800', '22609443', '22588562', '22587568', '22585731', '22578413', '22568157', '22558368', '22534984', '22507789', '22507774', '22499368', '22467669', '23785591', '22458338', '22454339', '22417010', '22405461', '22392044', '22356654', '22337307', '22335964', '22323336', '22318152', '22306271', '22300227', '22291590', '22289924', '22237002', '22228317', '22209076', '22185799', '22170554', '22138435', '22118868', '22115046', '22095566', '22072995', '22066980', '22022261', '22011961', '21998206', '21994794', '21994792', '21994790', '21994780', '21994774', '21994769', '21994759', '21994743', '21994719', '21992623', '21971214', '21924945', '21924305', '21909275', '21895678', '21857319', '21868282', '21861000', '21834352', '21816944', '21800110', '21737647', '21727649', '21704554', '21695496', '21677314', '21673346', '21671254', '21638200', '21612563', '21607661', '21599593', '21586271', '21573129', '21567429', '21558754', '21541226', '21537777', '21512713', '21509627', '21425149', '21412609', '21388871', '21347344', '21333492', '21330196', '21325770', '21311112', '21306823', '21277903', '21228324', '21219540', '21212284', '21208912', '21205073', '27307896', '21181020', '21178408', '21159615', '21135137', '21091835', '21079688', '21064094', '21063244', '21044233', '21038850', '20977358', '20970064', '20956799', '20951636', '20945034', '20931911', '20851016', '20842011', '20735238', '20729195', '20691499', '20689230', '20660921', '20653953', '20644608', '20640055', '20634377', '20610824', '20602066', '20587783', '20572090', '20567840', '20548125', '20526548', '20521016', '20505272', '20483367', '20479287', '20470773', '20448111', '20442421', '20438380', '20437106', '20423527', '20422298', '20400987', '20382884', '20374504', '20353873', '20352020', '20232124', '20219918', '20219542', '20216941', '20211490', '20189229', '20169122', '20125178', '20124219', '20038241', '20028500', '20019193', '20017942', '19965683', '19936247', '19919770', '19900207', '19839982', '19836302', '19831567', '19817678', '19778841', '19778295', '19770630', '19759828', '19741085', '19705056', '19692463', '19684985', '19678766', '19674458', '19657116', '19656902', '19654865', '19650892', '19628219', '19602286', '19578703', '19560171', '19544530', '19533685', '19494634', '19482696', '19429977', '19411628', '19389878', '19386541', '19380819', '19375940', '19361888', '19348183', '19306717', '19290030', '19275704', '19273340', '19273278', '19273122', '19264667', '19246560', '19228429', '19206063', '19204798', '19202223', '19193802', '19187529', '19165640', '19158244', '19154412', '19144404', '19138419', '21829417', '19102684', '19064971', '19043810', '19040291', '19034610', '19014482', '19008946', '18989817', '18981631', '18971418', '18949264', '18948574', '18939418', '18840303', '18830572', '18830259', '18809833', '18793806', '18788945', '21061942', '18691139', '18689716', '18671455', '18664281', '18579023', '18577047', '18550670', '18545834', '18544167', '18541202', '18521626', '18509087', '18503614', '18502825', '18489996', '18474092', '18444084', '18421579', '18390969', '18374956', '18369476', '18326816', '18321548', '18297519', '18282469', '18276843', '18209939', '18208892', '18205225', '18190256', '19399337', '18160007', '18090720', '18089816', '18086522', '18078517', '18064368', '18052864', '18042431', '18037597', '18027200', '17994432', '17993628', '17982939', '17952603', '17945059', '17929633', '20425378', '17897946', '17886750', '17884099', '17823752', '17717136', '17688886', '17675520', '17657714', '17652849', '17644177', '17624835', '17621367', '17620653', '17620504', '17487354', '17486250', '17483473', '17482910', '17457906', '17446673', '17442981', '17411369', '17410191', '17395420', '17391906', '17387298', '17384582', '17376384', '17373678', '17362524', '17360758', '17344917', '17344183', '17297657', '17295139', '17287279', '17258259', '17239366', '17233468', '17230416', '17222757', '17204339', '17177961', '17166401', '17162662', '17162661', '17144592', '17142956', '17138822', '17124080', '17121800', '17119343', '17101824', '17089801', '17083040', '17077332', '17076030', '17065127', '17034574', '17028113', '16998729', '16989761', '16943297', '16917009', '16913582', '16897651', '16882177', '16879249', '16877298', '16870101', '16862321', '16859600', '16840323', '16829632', '16822311', '16816372', '16791359', '16786598', '16778109', '16740321', '16720895', '16652285', '16646068', '16600502', '16595374', '16570857', '16569765', '16568261', '16551350', '16550188', '16545396', '16545011', '16541415', '16540180', '16537614', '16461242', '16447733', '16439548', '16436385', '16436054', '16425276', '16421018', '20569637', '16415454', '16397126', '27519575', '16365316', '16362996', '16362892', '16361311', '16352542', '16338746', '16323422', '16304391', '16298831', '16282453', '16282446', '16276549', '16263794', '16242045', '16238242', '16236609', '16228291', '16186552', '16178851', '16174765', '16174601', '16170744', '16155607', '16155606', '16146665', '16118323', '16106073', '16091751', '16076875', '16048490', '16042687', '16040289', '16036567', '16035941', '16019679', '16019454', '15988028', '15984534', '15972218', '15964046', '15943567', '15921026', '15919464', '15911757', '15910683', '15908451', '15904464', '15889351', '15871724', '15864353', '15864345', '15850579', '15840694', '15838809', '15831965', '15831528', '15827331', '15790547', '15786444', '15771684', '15753054', '15743528', '15743525', '19078761', '15726602', '15723046', '15722539', '15721369', '15708600', '15692773', '15686595', '15682876', '15682520', '15665110', '15644139', '15621829', '15609236', '15587296', '15584355', '15573325', '15569604', '15566458', '15563375', '15560542', '15551358', '15526164', '15504252', '15500376', '15497154', '15494269', '15486648', '15480663', '15478065', '15472843', '15470056', '15468433', '15452228', '15449906', '15370657', '15367598', '15358581', '15353351', '15353292', '15346338', '15338322', '15312124', '15289015', '15278743', '15276867', '15269214', '15262750', '15256929', '15253272', '15241081', '15236397', '15235744', '15231172', '15223062', '15202526', '15197740', '15180821', '15164630', '15161436', '15157363', '15157360', '15147354', '15136590', '15080248', '15078940', '15078730', '15070424', '15057327', '15050452', '15048063', '15047798', '15041877', '15040072', '15027121', '15026341', '15015596', '14991527', '14978019', '14968050', '14769908', '14739252', '14734756', '14715100', '14702151', '14691764', '14689377', '14688799', '14686486', '14686485', '14675601', '14666205', '14641523', '14639534', '14620705', '14616998', '14615889', '14615649', '14592824', '14587871', '14581552', '14499352', '14499043', '13129767', '12974497', '12972388', '12930367', '12915584', '12910625', '12907436', '12876238', '12870062', '12866030', '12858073', '12854182', '12853410', '12842206', '12824686', '12809993', '12803668', '12801300', '12798617', '12790078', '12784677', '12769337', '12734068', '12722216', '12707853', '12707599', '12707436', '12706085', '12698089', '12692230', '12682272', '12680203', '12662277', '12649132', '12626894', '12621671', '12617334', '12612748', '12605314', '12604813', '12587066', '12564844', '12544880', '12503060', '12501540', '12481881', '12480698', '12480079', '12473822', '12461423', '12446446', '12439714', '12429522', '12424696', '12413020', '12402192', '12402162', '12396460', '12393496', '12385063', '12385062', '12353304', '12232833', '12230932', '12225635', '12220548', '12208722', '12208616', '12190935', '12186105', '12177707', '12170334', '12164296', '12147033', '12144076', '12142941', '12140025', '12100369', '12094559', '12087528', '12084441', '12078968', '12073776', '12072501', '12067437', '12057109', '12053149', '12051394', '12045818', '12032888', '12028566', '12023365', '12014190', '12006779', '11998893', '11984596', '11971056', '11956825', '11908716', '11884573', '11883009', '11861837', '11860672', '11847594', '11847592', '11843294', '11842259', '11840457', '11828766', '11807819', '11800087', '11794488', '11791007', '11782041', '11778693', '11756157', '11734593', '11696852', '11641612', '11598833', '11582876', '11559817', '11520801', '11520584', '11519484', '11518036', '11518007', '11517397', '11505462', '11493471', '11488989', '11485622', '11471110', '11444381', '11435441', '11429121', '11426489', '11417135', '11410146', '11380470', '11408714', '11398296', '11395400', '11391171', '11389029', '11378577', '11371764', '11368369', '11352065', '11325850', '11302729', '11287593', '11262653', '11251385', '11244433', '11239861', '11238989', '11238676', '11235211', '11216918', '11198604', '11175327', '11170963', '11162820', '11160722', '10752255', '11149427', '11144172', '11123440', '11123053', '11120862', '11096061', '11080828', '11080825', '11080820', '11080819', '11080817', '11080816', '11080807', '11080800', '11076215', '11070938', '11046040', '11037191', '11030050', '11028810', '11027480', '11012982', '11010842', '11008104', '11002759', '11002686', '11000233', '10990175', '10987310', '10975388', '10967651', '10963072', '10961906', '10951559', '10948579', '10942623', '10936091', '10935697', '10934495', '10919217', '10923095', '10921214', '10901849', '10901796', '10899027', '10895371', '10890358', '10882633', '10875614', '10864655', '10843765', '10846838', '10834889', '10823134', '10816753', '10799878', '10797970', '10791252', '10775625', '10774482', '10770357', '10743007', '10741141', '10738680', '10732839', '10726953', '10721791', '10702642', '10702386', '10679113', '10640850', '10636490', '10632660', '10627519', '10609805', '10602469', '10604234', '10600031', '10580663', '10558931', '10553101', '10551737', '10534739', '10534152', '10522895', '10515807', '10504120', '10495418', '10491011', '10487765', '10481453', '10473523', '10471630', '10459844', '10459164', '10455351', '10454188', '10446450', '10442119', '10438355', '10413359', '10405834', '10400737', '10390192', '10381170', '10380013', '10371587', '10365395', '10364355', '10354140', '10329758', '10233406', '10222661', '10221531', '10203711', '10195256', '10195229', '10190897', '10190696', '10097126', '10096586', '10096585', '10082589', '10029987', '10026411', '9973440', '9933086', '9928820', '9882331', '9878096', '9873865', '9862686', '9851439', '9836368', '9820571', '9815251', '9814686', '9811783', '9796006', '9728596', '9715996', '9703358', '9702696', '9700698', '9699373', '9696855', '9688302', '9667596', '9665869', '9650697', '9647259', '9638973', '9636190', '9621103', '9584147', '9618084', '9608665', '9573305', '9600686', '9600678', '9579568', '9572042', '9562854', '9562310', '9557732', '9557681', '9516147', '9465094', '9486393', '9431320', '9415616', '9436459', '9420297', '9420268', '9389710', '27420330', '9373195', '9372347', '9405000', '9401272', '9400978', '9394562', '9371571', '9362422', '9359663', '9357968', '9301297', '9292532', '9261427', '9257872', '9257869', '9311288', '9277055', '9272187', '9255507', '9171321', '9234953', '9206997', '9212233', '9257659', '9257658', '9210044', '9207185', '9629396', '9309258', '9209495', '9209144', '9202626', '9200936', '9177442', '9146571', '9114037', '9299590', '9209460', '9209444', '9209359', '9209358', '9209354', '9209303', '9209297', '9174543', '9128786', '9114601', '9111175', '9103880', '9103870', '9135218', '9117461', '9114613', '9073542', '9067654', '9057633', '9094040', '10174291', '9147818', '9119741', '9103856', '9077071', '9070151', '9033279', '9028326', '11725134', '9450230', '9344337', '9209634', '9174643', '9143692', '9006369', '8985409', '8978312', '9037951', '9009995', '8987361', '8971000', '8950996', '9137864', '8951491', '8950816', '8944616', '8901796', '8937542', '8933195', '8933180', '8912211', '8912208', '8912206', '8902722', '8839829', '8895548', '9005821', '8878449', '8826899', '8756672', '8751961', '8751960', '8709263', '8830293', '8894828', '8883303', '8836966', '8697633', '8637512', '9434330', '8724528', '8686782', '8680892', '8680891', '15566870', '9035511', '8860834', '8752528', '8741079', '8671669', '8638605', '8624766', '8847802', '8642614', '8618002', '8833624', '8642874', '8627684', '8627039', '8616028', '8600320', '8599225', '8599198', '9345434', '8673828', '8551632', '8551623', '8569578', '10388002', '9137687', '9078372', '9026591', '8877333', '8852549', '8825706', '8797723', '8797721', '8797720', '8797719', '8797718', '8797717', '8797711', '8797710', '8739503', '8691635', '8689767', '8665478', '8629942', '8624458', '8608717', '8850226', '8679293', '8609721', '8557824', '7591256', '8778566', '8741795', '8599721', '8583226', '8576676', '8563094', '8532863', '7564523', '7552485', '7564472', '7632951', '7627968', '8528063', '7641689', '7636219', '7603241', '8599064', '7602344', '7559082', '9222353', '8547610', '7775639', '7655581', '7551116', '8968219', '7707509', '7595609', '7732026', '7747457', '7794544', '7699338', '7666039', '7608739', '7896453', '7896448', '7700628', '9222342', '7793113', '7734362', '7663044', '7575196', '7860737', '7815510', '7787757', '7742045', '7737937', '7735451', '7627634', '7815650', '7829207', '8695548', '8685631', '8682622', '8682621', '8555771', '8555734', '7788319', '7648877', '7597294', '7559731', '7483293', '7991115', '7888235', '7701353', '7535355', '7967729', '7959673', '7884202', '7826136', '7709072', '7934493', '8084014', '7940659', '7934173', '7927317', '7923867', '7852953', '7659887', '8077190', '8062446', '7986683', '7963886', '7826701', '7814523', '8047838', '8043866', '8035019', '7953982', '7947004', '7928620', '7914211', '7812198', '10137110', '8035614', '7570819', '8200004', '8200002', '8030969', '8207119', '8194016', '8046831', '7932422', '8191558', '8187324', '8028197', '7931436', '7924059', '9234305', '8200852', '7999314', '7999313', '7999312', '7999311', '7999310', '7939298', '7909428', '8148330', '8148328', '8036662', '8008424', '7906313', '7510355', '7496941', '8309411', '8302841', '21607325', '8139101', '7874399', '7796676', '7793759', '7775806', '7711504', '7590408', '8261424', '8277290', '8250538', '8183132', '8109163', '8038496', '7764258', '8221575', '8312058', '8297621', '8245871', '8240438', '8239561', '8212554', '8403513', '8400254', '8376938', '8260828', '7903409', '7690819', '7506276', '8400227', '8409701', '8377474', '8350410', '8407544', '8395624', '8393800', '8371012', '8338942', '8219713', '8392000', '8316110', '8326744', '8326738', '8317104', '8143128', '8105609', '8102953', '8099530', '8496677', '8328343', '7902142', '8504037', '8395074', '8365056', '8324042', '8318266', '8514610', '8512749', '8386955', '8167627', '8105657', '7686315', '7680300', '8394168', '8348075', '8223131', '8101109', '7687800', '7679694', '8447602', '8447528', '8447519', '8444479', '8432811', '8429692', '8429677', '8427713', '8379424', '8341853', '8272176', '8269079', '7819796', '1361372', '1299224', '1461648', '1289635', '1426268', '1383353', '1362780', '1361867', '1280512', '1473510', '1469794', '1423335', '1402668', '1358298', '1335795', '1327304', '1520878', '1360328', '1501885', '1426170', '1357540', '1357083', '1642286', '1627806', '1520533', '1352675', '1624585', '1396225', '1374983', '1642759', '1630042', '1630040', '1630039', '1630038', '1630021', '1373751', '1316110', '1557018', '1602854', '1546464', '1344654', '1344652', '1324749', '1315332', '1549569', '1738184', '1640018', '1564448', '1419953', '1729620', '1733104', '1555747', '1373677', '1347047', '1345820', '1576541', '1523348', '1505588', '1318468', '1318381', '1282011', '1722408', '1745951', '1724334', '1687064', '1659469', '1682281', '17590817', '1792435', '1779238', '1655230', '1939596', '1939580', '1922042', '1911223', '1791859', '1680881', '1833745', '1881912', '1881904', '1716657', '1887217', '1651991', '1890196', '1856487', '1718345', '1677372', '1857968', '2041093', '1920841', '1880539', '1864928', '2024477', '1850308', '2012945', '2002547', '1765894', '2001551', '2064829', '1995955', '1948255', '1805134', '1707091', '1677402', '1704032', '2043693', '2023226', '1992361', '1988509', '1671529', '1987276', '27467436', '27463499', '2016902', '1986467', '1985291', '1908739', '1868010', '1845882', '1824737', '1819399', '1668887', '1666813', '1656151', '1979140', '2243398', '2094190', '1978165', '2147498', '2146511', '2241626', '2237216', '2208004', '1669491', '2265023', '2173097', '2381535', '2172203', '2367534', '2210690', '2091355', '1980480', '2197325', '1972926', '2395208', '2140159', '2200942', '2181940', '2359227', '2304144', '2139754', '2404818', '2302534', '2353950', '2403646', '2355883', '2352497', '2328942', '2259221', '2244010', '2191837', '2178125', '2175939', '2156044', '1982044', '10149525', '2594369', '2586771', '2508796', '2617642', '2617641', '2788824', '12282458', '2795102', '2761711', '2746730', '2667300', '2624625', '2601035', '2472449', '2810784', '2752118', '2544782', '2786434', '2781136', '2751768', '2725879', '2548140', '2566026', '2694296', '2928768', '2928128', '2563817', '2463378', '2915502', '2787449', '2761289', '2679365', '2679327', '2671923', '2559802', '2552069', '2462611', '3264307', '3198934', '3145157', '2905180', '2904886', '2850525', '21253123', '3067902', '3262832', '3246637', '3229734', '3193122', '3167199', '3420681', '2973436', '3263317', '3171130', '2900228', '2896068', '2896301', '3262954', '2899867', '2897612', '2895561', '12342620', '3477665', '2888191', '2886866', '2894192', '2986744', '3940003', '2987620', '6100286']	8153	4677794
sexual dysfunction, not caused by organic disorder or disease	F52	Herpes Simplex virus-1	HSV1	Herpesvirus 1, Human	3.89363	2805	(("sexual dysfunctions, psychological"[MeSH Terms] OR ("sexual"[All Fields] AND "dysfunctions"[All Fields] AND "psychological"[All Fields]) OR "psychological sexual dysfunctions"[All Fields] OR ("sexual"[All Fields] AND "dysfunction"[All Fields]) OR "sexual dysfunction"[All Fields] OR "sexual dysfunction, physiological"[MeSH Terms] OR ("sexual"[All Fields] AND "dysfunction"[All Fields] AND "physiological"[All Fields]) OR "physiological sexual dysfunction"[All Fields] OR ("sexual"[All Fields] AND "dysfunction"[All Fields])) NOT (("causality"[MeSH Terms] OR "causality"[All Fields] OR "caused"[All Fields] OR "caused by"[All Fields]) AND organic[All Fields] AND ("disease"[MeSH Terms] OR "disease"[All Fields] OR "disorder"[All Fields])) OR ("disease"[MeSH Terms] OR "disease"[All Fields])) AND (("herpesvirus 1, human"[MeSH Terms] OR "human herpesvirus 1"[All Fields] OR "herpes simplex virus 1"[All Fields]) OR ("herpesvirus 1, human"[MeSH Terms] OR "human herpesvirus 1"[All Fields] OR "hsv1"[All Fields]) OR ("herpesvirus 1, human"[MeSH Terms] OR "human herpesvirus 1"[All Fields] OR "herpesvirus 1, human"[All Fields]))	['32760124', '32754642', '32726192', '32709662', '32685886', '32669329', '32641145', '32611749', '32610629', '32548480', '32542113', '32538456', '32522859', '32493818', '32463613', '32461310', '32458656', '32457247', '32435433', '32398314', '32397555', '32386801', '32383759', '32374443', '32351742', '32346128', '32341360', '32296542', '32295919', '32295910', '32280095', '32244386', '32239894', '32235346', '32226043', '32226020', '32221483', '32221415', '32219465', '32191456', '32189845', '32165633', '32152461', '32143894', '32102882', '32099667', '32075924', '32070282', '32052079', '32040615', '32034019', '32012280', '31980485', '31965208', '31931837', '31921962', '31915285', '31887772', '31852788', '31851086', '31826989', '31824487', '31806906', '31789594', '31777756', '31764767', '31760115', '31729784', '31645447', '31638576', '31638041', '31635156', '31619669', '31619558', '31617180', '31607883', '31597775', '31594813', '31592769', '31582900', '31582464', '31570234', '31554680', '31550259', '31515702', '31513822', '31512533', '31511378', '31487770', '31473618', '31462576', '31455413', '31453334', '31414935', '31414290', '31413129', '31395403', '31393262', '31391274', '31387116', '31381841', '31376458', '31331972', '31325192', '31315996', '31306125', '31297637', '31289361', '31280274', '31217489', '31217250', '31215528', '31205162', '31196181', '31179395', '31170140', '31167920', '31167909', '31142672', '31142668', '31138593', '31134006', '31133680', '31124465', '31117264', '31113389', '31092561', '31090537', '31089128', '31089040', '31088820', '31085182', '31071098', '31058977', '31049433', '31046908', '31043535', '31019056', '31017664', '31009613', '31009486', '31001794', '30996104', '30996085', '30993823', '30988430', '30988211', '30971470', '30971454', '30948416', '30933044', '30918059', '30904182', '30903790', '30873853', '30870531', '30867302', '30859616', '30853029', '30852500', '30840531', '30837340', '30817937', '30814317', '30767816', '30760571', '30760568', '30755517', '30743295', '30698145', '30697582', '30696089', '30694555', '30693632', '30690076', '30687080', '30659719', '30643259', '30639657', '30637496', '30636735', '30619285', '30609291', '30602607', '30602606', '30602444', '30587523', '30586339', '30581441', '30578076', '30575982', '30566866', '30562334', '30541840', '30541787', '30536143', '30530484', '30518650', '30504975', '30510929', '30487281', '30485807', '30479853', '30477000', '30471955', '30467096', '30465879', '30465651', '30454071', '30444898', '30414194', '30405395', '30404803', '30388201', '30388192', '30388101', '30378252', '30365949', '30365595', '30362389', '30352560', '30347851', '30298318', '30283010', '30275984', '30243982', '30224769', '30201994', '30170224', '30139939', '30138450', '30137373', '30078971', '30068651', '30053915', '30050136', '30033181', '30032655', '30025136', '30020453', '30015952', '30008259', '30008124', '30006249', '30001512', '29976672', '29972822', '29950408', '29950407', '29920588', '29908958', '29907165', '29903906', '29900745', '29899106', '29899087', '29898986', '29896662', '29892642', '29889070', '29875240', '29870688', '29849689', '29848849', '29842984', '29794647', '29793951', '29791513', '29790849', '29764498', '29750233', '29742155', '29736626', '29698873', '29693602', '29689425', '29669832', '29668856', '29658163', '29631062', '29622046', '29620508', '29618645', '29615954', '29607423', '29602705', '29600197', '29597097', '29578484', '29574260', '29561296', '29559974', '29557362', '29544668', '29528338', '29514910', '29511029', '29501855', '29491152', '29479908', '29471811', '29450371', '29447697', '29444978', '29437926', '29420123', '29409366', '29396398', '29371118', '29370719', '29356762', '29352298', '29337348', '29334500', '29329934', '29323845', '29321311', '29310062', '29287239', '29275833', '29259582', '29254081', '29216362', '29216315', '29202119', '29197712', '29187538', '29186188', '29181304', '29176501', '29175626', '29166922', '29132771', '29129651', '29118375', '29117661', '29114252', '29113822', '29093132', '29076102', '29068492', '29057909', '29044877', '29036805', '28984602', '28981470', '28981385', '28979799', '28978808', '28971351', '28956768', '28939476', '28931680', '28926581', '28916264', '28914066', '28911798', '28903153', '28891812', '28862190', '28837858', '28827297', '28817197', '28814886', '28811345', '28793012', '28778441', '28765170', '28748667', '28732069', '28724920', '28717130', '28710778', '28701403', '28700944', '28693588', '28683784', '28680463', '28679756', '28679745', '28642806', '28642110', '28636180', '28629987', '28614387', '28594343', '28584076', '28542613', '28539429', '28535637', '28534493', '28528439', '28515628', '28510692', '28506503', '28495911', '28493891', '28491875', '28490594', '28490589', '28468883', '28464285', '28453848', '28448558', '28436958', '28405631', '28404850', '28404844', '28403666', '28401493', '28396205', '28395583', '28378566', '28370424', '28368075', '28356536', '28328089', '28320407', '28320320', '28302316', '28301628', '28294067', '28282568', '28282487', '28279800', '28242091', '28212334', '28203736', '28178213', '28174139', '28153849', '28153513', '28146109', '28116674', '28115476', '28114589', '28096567', '28087981', '28079748', '28062697', '28055100', '28045967', '28045091', '28044065', '28017425', '27992572', '27974554', '27965384', '27939379', '27930721', '27913959', '27903680', '27902351', '27882822', '27878101', '27866863', '27847363', '27847359', '27845890', '27835628', '27803664', '27793655', '27687862', '27581980', '27787806', '27646480', '27783035', '27206795', '27772619', '27533625', '27497484', '27751346', '27699152', '27681121', '27664135', '27656555', '27631700', '27618986', '27610392', '27607440', '27589534', '27579298', '27577846', '27576009', '27568015', '27545820', '27532832', '27518540', '27516203', '27512072', '27512063', '27510668', '27496175', '27484304', '27482652', '27476888', '27470229', '27442141', '27440890', '27440876', '27438625', '27419816', '27392871', '27384650', '27362483', '27357149', '27356895', '27354147', '27354008', '27353647', '27348812', '27344206', '27315102', '27311830', '27308306', '27287787', '27281569', '27275821', '27273328', '27268102', '27262904', '27226374', '27195760', '27195284', '27193134', '27191509', '27185644', '27173930', '27170756', '27170050', '27161201', '27160938', '27146699', '27146023', '27106239', '27095741', '27089710', '27077112', '27073094', '27070108', '27063938', '27062411', '27050878', '27043414', '27030266', '27030264', '27003735', '26997590', '26987291', '26976690', '26973067', '26971936', '26962864', '26954758', '26952111', '26937035', '26912623', '26905370', '26891958', '26889030', '26857504', '26854390', '26845624', '26842480', '26836158', '26831114', '26817344', '26813104', '26780322', '26756294', '26739094', '26739050', '26720197', '26719301', '26719275', '30351744', '29323854', '26702454', '26677065', '26666587', '26656703', '26650397', '28530377', '26633784', '26627457', '26615389', '26581494', '26573523', '26567268', '26558498', '26557219', '26555946', '26540599', '26519745', '26516184', '26512953', '26512084', '26507231', '26504854', '26502184', '26501779', '26491159', '26489864', '26489863', '26487282', '26480900', '26444718', '26444787', '26429860', '26418618', '26407292', '26401998', '26401558', '26401042', '26398722', '26351382', '26339061', '26339051', '26332302', '26321402', '26311879', '26266435', '26259929', '26257065', '26252011', '26203800', '26187268', '26186447', '26185119', '26179905', '26178984', '26154662', '26146945', '26115119', '26109729', '26098469', '26078981', '26076314', '26069184', '26066745', '26041294', '26037459', '26020140', '26018857', '26014293', '26005444', '26002839', '26001830', '25996419', '25995262', '25993659', '25986633', '25984538', '25972544', '25963683', '25925093', '25916670', '25914741', '25892413', '25878105', '25864367', '25859798', '25856282', '25854552', '25829396', '25827418', '25818668', '25810545', '25810395', '25808324', '25807290', '25804240', '25776836', '25760441', '25728077', '25714412', '25707352', '25701211', '25700796', '25687503', '25680341', '25674983', '25672698', '25645379', '25639651', '25617474', '25609800', '25604497', '25604493', '25600604', '25595974', '25587055', '25583021', '25572283', '25552711', '25546520', '25536772', '25532518', '25528328', '25518832', '25505072', '25468565', '25454993', '25449752', '25444520', '25428876', '25424222', '25423447', '25422507', '25414835', '25412485', '25411200', '25388226', '25376108', '25369023', '25366910', '25360113', '25359410', '25350288', '25339213', '25324284', '25320325', '25320299', '25299331', '25297992', '25286509', '25276842', '25268627', '25253348', '25231306', '25231300', '25226775', '25207638', '25198371', '25169112', '25162165', '25157230', '25140583', '25139013', '25136615', '25133579', '25121482', '25086108', '25085871', '25075078', '25065146', '25058429', '25043910', '25038231', '25031345', '25003190', '25002588', '24991005', '24973705', '24956596', '24942567', '24928692', '24909546', '24909215', '24909064', '24901434', '24895995', '24882454', '24858404', '24846638', '24846129', '24814157', '24807717', '24807710', '24798939', '24789786', '24789785', '24777969', '24768597', '24768136', '24760895', '24749493', '24748325', '24741100', '24718267', '24696490', '24681753', '26425602', '24671679', '24671169', '24669276', '24667863', '24660994', '24652496', '24649621', '24635924', '24623134', '24622640', '24619963', '24610349', '24608323', '24600004', '24594410', '24590478', '24582285', '24579450', '24576908', '24572293', '24560620', '24522921', '24516198', '24513151', '24503098', '24502805', '24496316', '24480025', '24479442', '24461647', '24442436', '24441932', '24413420', '24408306', '24401006', '24386936', '24379126', '24378951', '26237609', '25975104', '25816643', '24370835', '24365476', '24343053', '24326294', '24313887', '24288290', '24285844', '24284325', '24280370', '24260034', '24250270', '24223723', '24202866', '24200420', '24193006', '24165088', '24104928', '24142852', '24136792', '24126587', '24124518', '24101942', '24095857', '24093434', '24082768', '24072067', '24068938', '24059298', '24056786', '24047739', '24046087', '24014504', '23996262', '23996250', '23989188', '23986091', '23973923', '23966859', '23950709', '23945375', '23943410', '23940750', '23913659', '23912873', '23911821', '23909287', '23909285', '23903843', '23901090', '23895007', '23889868', '23887644', '23883178', '23878317', '23876001', '23867133', '23860013', '23850656', '23849410', '23845900', '23844520', '23828477', '23821278', '23817985', '23800430', '23798484', '23785759', '23777662', '23758602', '23748078', '23744497', '23740988', '23739639', '23739526', '23731844', '23728381', '23720717', '23712875', '23665524', '23657503', '23657208', '23622315', '23611298', '23586607', '23536224', '23530819', '23524631', '23514192', '23508909', '23507287', '23487467', '23478444', '23471315', '23468943', '23460738', '23445118', '23411346', '23400987', '23400692', '23391218', '23386782', '23385080', '23382683', '23382563', '23372851', '23364870', '23361434', '23345512', '23341013', '23326647', '23290562', '23289817', '23271160', '23261844', '23261465', '23254370', '23235561', '23232601', '23229091', '23225840', '23217212', '23213272', '26619423', '23184983', '23170000', '23159245', '23149439', '23129753', '23103873', '23100362', '23096552', '23091352', '23090729', '23090462', '23087395', '23080500', '23080497', '23073763', '23071536', '23064538', '23062901', '23030354', '23021094', '23018202', '23013197', '23006904', '23001266', '22980330', '22966150', '22958329', '22950971', '22944333', '22944008', '22940611', '22936793', '22927407', '22909213', '22901461', '22889540', '22884357', '22884293', '22875892', '22841844', '22820806', '22808056', '22796308', '22782821', '22782813', '22768151', '22766172', '22761571', '22734957', '22728215', '22710949', '22674981', '22672975', '22653387', '22650044', '22647700', '22593769', '22579632', '22565411', '22553328', '22552940', '22548113', '22537752', '22537638', '22534561', '22510347', '22504602', '22491465', '22491318', '22490439', '22475795', '22327727', '22474484', '22467659', '22466000', '22449257', '22442976', '22437537', '22430386', '22398063', '22393884', '22382515', '22379082', '22374699', '22363706', '22360364', '22349979', '22345479', '22318336', '22318137', '22306749', '22296699', '22296698', '22279028', '22271651', '22265826', '22254152', '22252837', '22246832', '22240799', '22238301', '22228853', '22222510', '22216840', '23561886', '22207584', '22203590', '22197693', '22188237', '22186314', '22177275', '22174686', '22172138', '22171256', '22170282', '22161682', '22156346', '22139603', '22136691', '22108428', '22108364', '22105173', '22072377', '22068852', '22054060', '22051760', '22045284', '21269574', '22039568', '22032493', '22022263', '22020985', '22018204', '22010956', '22003387', '21998580', '21994441', '21970493', '21969295', '21958170', '21956758', '21953486', '21924743', '21918545', '21912635', '21911538', '21898423', '21889905', '21880769', '21874584', '21869749', '21861620', '21858750', '21854891', '21849074', '21826207', '21801778', '21795335', '21785173', '21782205', '21778105', '21775452', '21775448', '21770880', '21770473', '21762598', '21755125', '21738672', '21736960', '21734045', '21733985', '21719834', '21718746', '21714324', '21700397', '21697348', '21678366', '21665532', '21655109', '21632649', '21619646', '21565234', '21538665', '21537568', '21526906', '21519032', '21513128', '21506890', '21496409', '21490681', '21489616', '21483850', '21483260', '21470697', '21468603', '21443283', '21441494', '21389132', '21389121', '21371157', '21357536', '21354858', '21326329', '21325479', '21320132', '21307196', '21306576', '21304287', '21304169', '21292281', '21272962', '21243495', '21228231', '21225303', '21221922', '21212086', '21209824', '21196623', '21187448', '21182500', '21181930', '21167244', '21155984', '21139679', '21139516', '21129592', '21123549', '21123390', '21114018', '21098975', '21097810', '21087488', '21085580', '21070119', '21068241', '21052616', '21044940', '21042564', '20944748', '20930341', '20923374', '20851082', '20847652', '20842960', '20832341', '20807089', '20806060', '20686018', '20684314', '20683212', '20676407', '20674092', '20662654', '20660188', '20641753', '20641413', '20643660', '20637543', '20629009', '20623145', '20616431', '20577849', '20573034', '20564975', '20553233', '20539259', '20538903', '20534624', '20534025', '20527503', '20525279', '20519407', '20515292', '20508004', '20491048', '20454685', '20452255', '20450378', '20441522', '20419602', '20410080', '20387126', '20375153', '20345322', '20223234', '20215631', '20207959', '20179002', '20176392', '20175695', '20174638', '20174621', '20164421', '20145056', '20143419', '20129323', '20124097', '20122662', '20122480', '20121821', '20117270', '20110074', '20106698', '20104254', '20102717', '20070669', '20084673', '20078556', '20074095', '20071482', '20038241', '20021960', '20020177', '20016039', '19958038', '19955312', '19944742', '19941804', '19910861', '19906390', '19901154', '19895317', '19893594', '19884534', '19882901', '19849918', '19846518', '19833547', '19832925', '19828605', '19816571', '19801956', '19800369', '19797284', '19761834', '19761825', '19759141', '19744363', '19740999', '19726225', '19702506', '19694546', '19692658', '19680232', '19665486', '19616388', '19597103', '19589604', '19576248', '19574022', '19570876', '19566457', '19551833', '19548528', '19547717', '19542624', '19541356', '19512952', '19493993', '19490968', '19476433', '19473490', '19469834', '19459485', '19450380', '19450259', '19440231', '19437550', '19435495', '19430300', '19409481', '19374190', '19372701', '19359825', '19357711', '19339346', '19330643', '19325244', '19302526', '19298901', '19297494', '19295058', '19279105', '19274523', '19273479', '19268108', '19265146', '19260875', '19255156', '19253725', '19245157', '19244335', '19236348', '19234357', '19234214', '19234211', '19221424', '19219680', '19217583', '19211753', '19199821', '19196638', '19195745', '19192051', '19188750', '19186006', '19177764', '19168902', '19166769', '19152993', '19150399', '19150271', '19133831', '19124733', '19115032', '19114988', '19109391', '19109247', '19098690', '19092856', '19091870', '19066198', '19005489', '18987431', '18984872', '18983763', '18973565', '18973185', '18971304', '18945776', '18941251', '18931083', '18922510', '18845757', '18842356', '18841093', '18822887', '18798077', '18787614', '18782601', '18778200', '18769632', '18761942', '18755490', '18753235', '18727655', '18700121', '18697392', '18685486', '18684683', '18667491', '18662130', '18639407', '18632866', '18626736', '18621575', '18621082', '18619833', '18617539', '18599953', '18584563', '18583798', '18583367', '18579611', '18573926', '18572164', '18568883', '18562543', '18557707', '18557706', '18552210', '18518998', '18515564', '18508551', '18508519', '18505857', '18496565', '18495962', '18495255', '18487848', '18480440', '18455094', '18444082', '18434850', '18428120', '18424331', '18417577', '18406983', '18402684', '18389006', '18385067', '18371287', '18362663', '18353954', '18350548', '18350433', '18338583', '18328829', '18328007', '18325811', '18325606', '18316582', '18312326', '18300070', '18287240', '18281898', '18275830', '18245650', '18243431', '18240111', '18235203', '18234972', '18234805', '18226503', '18201137', '18199033', '18186706', '18171282', '19548601', '18156035', '18061164', '18056809', '18055810', '18054220', '18051570', '18040155', '18030787', '18030487', '18005679', '17996032', '17994429', '17989585', '17989525', '17989317', '17980964', '17964410', '17962464', '17962448', '17915278', '17913541', '17898288', '17898051', '17877887', '17877886', '17889072', '17888054', '17880676', '17877220', '17873099', '17823297', '17805303', '17804017', '17802898', '17725689', '17724202', '17721305', '17721290', '17713155', '17688971', '17686862', '17671056', '17665988', '17664814', '17644470', '17641612', '17635649', '17627530', '17614059', '17613713', '17598041', '17595486', '17579052', '17573575', '17572889', '17565381', '17561326', '17559579', '17558842', '17554017', '17531647', '17525670', '17521395', '17519345', '17511177', '17505665', '17494336', '17488763', '17479276', '17464578', '17461934', '17460278', '17459924', '17454447', '17413967', '17412967', '17409161', '17404252', '17403740', '17386925', '17375064', '17368625', '17360760', '17354650', '17349776', '17339449', '17337772', '17299711', '17298384', '17278713', '17276382', '17266445', '17264496', '17249245', '17240228', '17238803', '17234480', '17233703', '17228266', '17222692', '17207829', '17205688', '19070003', '17185358', '17178379', '17175035', '17166725', '17142491', '17140429', '17126415', '17126318', '17113000', '17110031', '17101197', '17100766', '17089915', '17080387', '17077672', '17062037', '17056459', '17042330', '17036922', '17034528', '17029750', '17022805', '17011845', '17007837', '17002604', '17001196', '16997857', '16996614', '16973841', '16973547', '16966142', '16963223', '16943285', '16933992', '16929354', '16926356', '16918634', '16918534', '16917546', '16914842', '16865590', '16865407', '16843674', '16822314', '16818948', '16817765', '16813750', '16813741', '16807055', '16787326', '16787189', '16787184', '16781887', '16764725', '16740836', '16731913', '16709538', '16700734', '16699018', '16685445', '16646236', '16646235', '16638752', '16627219', '16621100', '16615499', '16615483', '16615481', '16615472', '16615468', '16615458', '16607967', '16604097', '16600535', '16599187', '16595376', '16595369', '16583361', '16571815', '16570856', '16569273', '16563167', '16552715', '16542005', '16540797', '16518750', '16515890', '16507485', '16503400', '16501091', '16499283', '16495626', '16490506', '16463294', '16463223', '16441448', '16425358', '16422259', '16421510', '16415024', '16409679', '16406033', '16388730', '16386088', '16385820', '16378979', '16362990', '16359226', '16336815', '16334225', '16327161', '16325924', '16325589', '16325587', '16323474', '16322528', '16315311', '16289170', '16288820', '16287798', '16287791', '16287786', '16283448', '16282547', '16282463', '16277640', '16276506', '16269608', '16269385', '16251123', '16242250', '16240691', '16237227', '16231061', '16228947', '16227258', '16227219', '16218534', '16213178', '16212525', '16205935', '16201572', '16189018', '16178874', '16162997', '16154243', '16140040', '16137489', '16130997', '16128340', '16125258', '16124003', '16120145', '16118598', '16118038', '16109164', '16108385', '16103070', '16099897', '16095647', '16061536', '16055558', '16054416', '16051842', '16039862', '16039006', '16037824', '16036797', '16034459', '16026639', '16019675', '16002711', '15967186', '15966705', '15958038', '15941434', '15938803', '15925391', '15924528', '15908995', '15881151', '15869809', '15862167', '15858001', '15857807', '15857277', '15855642', '15850050', '15829806', '15805284', '15804800', '15802953', '15800084', '15796197', '15795239', '15780205', '15772348', '15767787', '15767401', '15747870', '15731224', '15728503', '15726510', '15699730', '15684695', '15683684', '15681060', '15668615', '15668613', '15652528', '15650186', '15648069', '15647737', '15632091', '15623779', '15621867', '15608591', '15607565', '15604341', '15603886', '15602731', '15588650', '15577852', '15571482', '15571130', '15570577', '15564467', '15560847', '15550269', '15526895', '15516420', '15513398', '15512965', '15507716', '15499377', '15496448', '15464211', '15453891', '15378285', '15367613', '15364410', '15356161', '15340755', '15334111', '15331741', '15323165', '15319093', '15308485', '15307046', '15302807', '15296837', '15283853', '15274766', '15270847', '15258192', '15254144', '15246985', '15240715', '15235799', '15223232', '15221907', '15221631', '15218191', '15207620', '15206912', '15185012', '15184051', '15172742', '15172741', '15172740', '15170000', '15166828', '15161501', '15157360', '15148832', '15136782', '15134103', '15122810', '15115632', '15113885', '15113449', '15109964', '15103895', '15098634', '15098030', '15085201', '15079812', '15075879', '15072757', '15051396', '15041444', '15039519', '15038824', '15038823', '15036916', '15034024', '15019203', '15016549', '15010834', '15010653', '14987535', '14987404', '14871651', '14769891', '14766896', '14755740', '14750443', '14744892', '14739339', '14734477', '14718632', '14715303', '14711338', '14707102', '14688347', '14686902', '14682372', '14670594', '14670580', '14663120', '14646636', '14638721', '14623140', '14612671', '14600542', '14584616', '14582849', '14580874', '14578374', '14577954', '14561051', '14557627', '14557588', '14537103', '14529826', '14505924', '14502232', '12968636', '12966549', '12939517', '12930932', '12928902', '12925817', '12918687', '12918685', '12893749', '12893433', '12891684', '12883465', '12878356', '12875998', '12875814', '12864968', '12858187', '12847221', '12845959', '12839843', '12828841', '12827375', '12824512', '12823114', '12815550', '12810878', '12804144', '12774672', '12771417', '12771408', '12767989', '12766070', '12766053', '12760851', '12757255', '12752401', '12743314', '12741316', '12738636', '12738550', '12735641', '12733597', '12727525', '12719570', '12718030', '12707850', '12703545', '12703543', '12691833', '12691607', '12688209', '12687253', '12664303', '12659659', '12659503', '12654509', '12640659', '12637943', '12621087', '12610116', '12599071', '12599070', '12589833', '12587627', '12587073', '12584344', '12580077', '12574265', '12571550', '12546093', '12539091', '12525621', '12525426', '12517231', '12506078', '12488268', '12460609', '12447728', '12444179', '12441072', '12427216', '12427068', '12417051', '12414955', '12414779', '12413948', '12410390', '12393145', '12390890', '12388715', '12384095', '12368679', '12360695', '12354526', '12353203', '12353187', '12239336', '12238273', '12237416', '12226537', '12225894', '12218634', '12211045', '12210435', '12209314', '12197826', '12195312', '12189722', '12189616', '12186907', '12162374', '12160245', '12153806', '12143056', '12138184', '12137752', '12137067', '12122327', '12122326', '12122323', '12122322', '12121908', '12116718', '12116026', '12115998', '12115887', '12106512', '12106511', '12106509', '12106508', '12106507', '12105156', '12086852', '12084042', '12076826', '12076698', '12075076', '12058291', '12053273', '12052062', '12050385', '12045222', '12038686', '12006392', '11999243', '11989464', '11981158', '11967293', '11964906', '11962724', '11927946', '11927945', '11921206', '11915008', '11914993', '11908636', '11907207', '11907201', '11906905', '11896419', '11888694', '11888687', '11884574', '11879697', '11878926', '11878908', '11867022', '11867019', '11867018', '11859423', '11856981', '11856619', '11856580', '11855631', '11855629', '11848687', '11847590', '11815888', '11788604', '11787685', '11786216', '11784948', '11774030', '11752162', '11733033', '11731428', '11724266', '11722020', '11712632', '11705628', '11705627', '11705626', '11704890', '11694075', '11683332', '11642018', '11601897', '11594984', '11591892', '11588161', '11581190', '11574910', '11565262', '11562975', '11562829', '11559791', '11559210', '11557857', '11556690', '11553845', '11533818', '11526170', '11519487', '11517387', '11517383', '11503040', '11501877', '11483781', '11481488', '11481259', '11466408', '11460531', '11449115', '11440384', '11435333', '11431961', '11430213', '11429158', '11422937', '11420640', '11416087', '11413746', '11413333', '11408221', '11402671', '11402297', '11394709', '11390202', '11387063', '11387056', '11371740', '11369887', '11355305', '11352668', '11352456', '11342681', '11333907', '11333887', '11328740', '11327584', '11319903', '11298857', '11287691', '11277566', '11269641', '11264353', '11262199', '11258753', '11249774', '11248812', '11248361', '11244294', '11238834', '11237672', '11236066', '11225213', '11222734', '11222716', '11211314', '11205116', '11200059', '11198277', '11188989', '11180975', '11172921', '11167239', '11167123', '11163680', '11162312', '11161269', '11160664', '11160032', '11158114', '11157869', '11157746', '10752563', '10752560', '11145686', '11137266', '11136684', '11134317', '11133856', '11131680', '11118260', '11117552', '11115255', '11114076', '11112495', '11107653', '11105075', '11090183', '11087087', '11078848', '11076349', '11070010', '11069987', '11067785', '11054837', '11027231', '11023454', '11007213', '11001178', '11000237', '10997739', '10993927', '10991866', '10981795', '10966946', '10965923', '10958985', '10952597', '10952566', '10950980', '10949236', '10937573', '10937572', '10935986', '10933055', '10933054', '10924371', '10918307', '10918489', '10918474', '10904844', '10899831', '10897066', '10896767', '10892424', '10888608', '10888976', '10876868', '10876854', '10871797', '10865323', '10864685', '10861104', '10858761', '10854655', '10852340', '10846077', '10845725', '10843699', '10837377', '10830712', '10823954', '10821670', '10816055', '10814936', '10812482', '10801979', '10801231', '10798655', '10790421', '10786994', '10786993', '10782119', '10775616', '10774588', '10773211', '10769061', '10768344', '10762588', '10762560', '10744718', '10729157', '10729135', '10726803', '10710458', '10704147', '10701231', '10700235', '10696439', '10696425', '10690825', '10683323', '10683059', '10682968', '10681459', '10671326', '10671325', '10670475', '10670465', '10663064', '10656630', '10644838', '10634607', '10623769', '10623730', '10619875', '10611714', '10608638', '10606848', '10604442', '10604441', '10603177', '10588911', '10588335', '10588331', '10585055', '10568881', '10563297', '10550788', '10550666', '10543613', '10539867', '10535957', '10523545', '10520990', '10517309', '10516082', '10502517', '10501496', '10498254', '10489356', '10482564', '10482477', '10474057', '10458177', '10458299', '10458102', '10448194', '10442623', '10441398', '10438852', '10438344', '10437768', '10423692', '10423678', '10418905', '10417020', '10408458', '10405866', '10399234', '10395657', '10394584', '10391810', '10391860', '10382821', '10379942', '10376944', '10366558', '10342519', '10336041', '10334345', '10333138', '10333113', '10333107', '10325533', '10234519', '10213894', '10203714', '10210781', '10208930', '10206570', '10196279', '10191208', '10191191', '10191185', '10190689', '10093593', '10090358', '10090359', '10089921', '10047759', '9989489', '9950596', '9890421', '9889222', '9882292', '9880018', '9875372', '9864046', '9853661', '9853527', '9853526', '9853525', '9849717', '9849551', '9834255', '9825226', '9824497', '9822244', '9814659', '9811725', '9797227', '9794202', '9789723', '9788486', '9765463', '9756451', '9754948', '9750751', '9749612', '9738993', '9728528', '9728527', '9727407', '9718140', '9714249', '9707813', '9707238', '9706620', '9684118', '9683242', '9682964', '9677579', '9674508', '9669126', '9665997', '9665652', '9662464', '9660066', '9658140', '9652419', '9649761', '9643802', '9639447', '9637514', '9637497', '9637247', '9628226', '9620988', '9618568', '9620075', '9607819', '9573228', '9603338', '9602886', '9600681', '9592997', '9580465', '9580209', '9574948', '9572559', '9559734', '9558160', '9558104', '9557652', '9544579', '9539315', '9534984', '9525595', '9519833', '9519831', '9515763', '9507359', '9478893', '9496822', '9479936', '9472553', '9466544', '9391056', '9445513', '9443666', '9442777', '9434723', '9430548', '9425442', '9419187', '9416573', '9407229', '9414254', '9386894', '9367380', '9364679', '9326762', '9294689', '9294678', '9293161', '9261434', '9261376', '9262493', '9279600', '9267969', '9256268', '9250929', '9237697', '9396360', '9272302', '9188630', '9188595', '9188579', '9385402', '9219743', '9185583', '9175256', '9153470', '9152429', '9107270', '9107269', '9603681', '9815692', '9126158', '9126153', '9083240', '9032380', '9123828', '9114136', '9013983', '9013970', '9014911', '9637103', '9442716', '9425416', '9403510', '9323715', '9268766', '9264785', '9255880', '9208458', '9194040', '9191855', '9170500', '9133820', '9051844', '9049811', '9031782', '8985319', '8977192', '8973122', '8971015', '8955854', '8954851', '8930659', '9028252', '8931058', '8915888', '8891139', '8887494', '8887491', '8879215', '8862430', '8794367', '8806565', '8795620', '8916645', '8890037', '8866488', '8862927', '8830796', '8790090', '8769602', '8883561', '8877767', '8871164', '8871163', '8871142', '8870396', '8799219', '8760437', '8700144', '8873393', '8710027', '8661391', '8650221', '8828724', '8804937', '8790683', '8644808', '8914357', '8871952', '8783801', '8723444', '8705666', '8627763', '8609495', '8786308', '8708138', '8919741', '8739606', '8686276', '8654942', '8886093', '8852405', '8838209', '8603848', '8568288', '8557986', '8551638', '8551595', '8653480', '9163019', '9163018', '9130053', '8988430', '8988426', '8973534', '8972568', '8833444', '8824981', '8737782', '8712932', '8553581', '8550332', '8537656', '8523535', '8523513', '8846073', '7494346', '8786654', '8845402', '8654779', '8585768', '8529909', '7575245', '8548189', '8545960', '8540753', '7643011', '7609058', '7576893', '7560011', '7549333', '7604009', '7627891', '7561794', '7482102', '8818312', '8578993', '8540747', '7785697', '7775113', '7562016', '7655866', '7623011', '7623003', '7666042', '9222339', '7540344', '7844669', '7768106', '7572468', '7831797', '8825290', '8751344', '8736603', '8561476', '8546801', '7983727', '7824098', '7720405', '7714498', '7710352', '7699691', '7549462', '7990963', '10774430', '7865482', '7964620', '7964598', '7963701', '7962482', '7859434', '7842711', '8091671', '8091655', '7964309', '7868756', '7849530', '7924923', '8077936', '8051423', '7871761', '8035495', '7975837', '7964643', '7888085', '8207791', '8045717', '8020332', '8017260', '7974067', '7937545', '7865487', '8207387', '8205876', '7938425', '7936075', '7911460', '8139020', '8133092', '8014805', '8023041', '8156789', '8122378', '8006641', '7517084', '7510270', '8127163', '8289387', '8289372', '8192438', '8542429', '8542400', '8542397', '8308517', '8182508', '8149573', '8140892', '8063020', '7958034', '7826035', '8230470', '7907969', '8228262', '8303890', '8265768', '8225880', '8408791', '8224954', '8260155', '8220102', '8298425', '8211541', '8389041', '8389816', '8235102', '8191866', '8106836', '7908153', '1336474', '1328685', '1287131', '1337422', '1323711', '1511621', '1329168', '1351475', '1313845', '1571022', '1549071', '1319710', '1920624', '1664130', '1664126', '1716618', '1649313', '1905951', '1851194', '1649907', '2050960', '1965148', '2167298', '2164044', '2100235', '1970099', '23	13166	4677794
unspecified renal failure	N19	Hepatitis C Virus	HCV	Hepacivirus	3.90152	1327	("renal insufficiency"[MeSH Terms] OR ("renal"[All Fields] AND "insufficiency"[All Fields]) OR "renal insufficiency"[All Fields] OR ("unspecified"[All Fields] AND "renal"[All Fields] AND "failure"[All Fields]) OR "unspecified renal failure"[All Fields]) AND (("hepacivirus"[MeSH Terms] OR "hepacivirus"[All Fields] OR "hepatitis c virus"[All Fields]) OR HCV[All Fields] OR ("hepacivirus"[MeSH Terms] OR "hepacivirus"[All Fields]))	['32532356', '32294735', '32281762', '32279907', '32081494', '32008494', '31994628', '31860841', '31813592', '31760038', '31724229', '31713248', '31612423', '31563146', '31550267', '31546256', '31464957', '31456441', '31433885', '31366401', '31307403', '31291351', '31277908', '31249231', '31243535', '31226947', '31062880', '31022900', '30995263', '30905391', '30904068', '30879578', '30871566', '30866102', '30828430', '30806444', '30791838', '30773693', '30760762', '30719954', '30717681', '30711348', '30704882', '30697300', '30686033', '30683625', '30680407', '30672829', '30666967', '30660587', '30655498', '30599462', '30589503', '30580473', '30569604', '30560540', '30557903', '30554209', '30550038', '30539517', '30536995', '30536715', '30508860', '30499343', '30496620', '30496617', '30475425', '30475421', '30475415', '30475409', '30465373', '30455426', '30451153', '30444202', '30412962', '30390638', '30381528', '30375710', '30359992', '30353857', '30329179', '30309263', '30300717', '30293914', '30291369', '30276862', '30274298', '30270150', '30266305', '30255464', '30255440', '30255389', '30243313', '30242027', '30234230', '30222242', '30218593', '30215672', '30191413', '30166253', '30144366', '30141571', '30130625', '30125469', '30113115', '30075489', '30065068', '30056883', '30041215', '30040178', '30006068', '29996347', '29995231', '29987322', '29987320', '29987318', '29986657', '29961309', '29957163', '29956370', '29956004', '29953423', '29926111', '29906312', '29893703', '29797514', '29797402', '29766745', '29758123', '29735788', '29735310', '29735308', '29730611', '29716597', '29694730', '29694728', '29694726', '29694720', '29684978', '29676846', '29671215', '29669332', '29665097', '29665081', '29582685', '29580661', '29579873', '29578397', '29573131', '29544240', '29543897', '29533117', '29523677', '29491685', '29484572', '29466917', '29451354', '29427491', '29427485', '29411309', '29394966', '29369303', '29346260', '29327821', '29327401', '29299684', '29288514', '29271660', '29271562', '29263061', '29252031', '29250808', '29219790', '29217095', '29176656', '29166338', '29071791', '29064576', '29064081', '29052790', '29020583', '29020275', '28992878', '28972699', '28947525', '28942429', '28937073', '28925068', '28913939', '28882857', '28882856', '28874402', '28873225', '28827512', '28818678', '28814273', '28807261', '28786139', '28753040', '28748889', '28748882', '28748878', '28741977', '28708211', '28708052', '28702738', '28696079', '28691680', '28689598', '28689442', '28674560', '28641865', '28621007', '28620716', '28611267', '28579183', '28576451', '28564127', '28544694', '28532708', '28497525', '28489180', '28487598', '28482415', '28470850', '28467997', '28457368', '28386819', '28384106', '28376824', '28370058', '28350558', '28332729', '28319996', '28281085', '28276430', '28258770', '28239909', '28234637', '28233746', '28232406', '28214902', '28212220', '28165585', '28161700', '28114144', '28107607', '28107583', '28102520', '28098110', '28089092', '28060446', '28052785', '28052635', '28052632', '28013118', '28009781', '27976490', '27966249', '27943605', '27932161', '27917261', '27914803', '27908905', '27906748', '27896690', '27825643', '27805508', '27346670', '27760839', '27793016', '27778453', '27772625', '27772623', '27771774', '27602542', '27759575', '27193156', '27721229', '27717014', '27686017', '27656950', '27641990', '27641984', '27641983', '27611776', '27581262', '27575928', '27545640', '27509552', '27505879', '27503081', '27495844', '27469145', '27467534', '27464283', '27449558', '27418152', '27415632', '27344921', '27323683', '27314261', '27310008', '27286895', '27272121', '27258535', '27227927', '27216163', '27203857', '27196355', '27191202', '27177095', '27170384', '27167014', '27165046', '27140837', '27109970', '27109949', '27098247', '27095799', '27083277', '27023162', '27018810', '27018088', '27005992', '26999241', '26997394', '26976799', '26966614', '26948178', '26933896', '26924097', '26923436', '26902648', '26899352', '26872889', '26865166', '26860700', '26859371', '26824848', '26817874', '26805905', '26790555', '26781743', '26768604', '26763339', '26725894', '26712262', '26680070', '26676905', '26660706', '26632730', '26611430', '26604182', '26600226', '26595348', '26592193', '26587971', '26583882', '26558732', '26558305', '26548563', '26526451', '26513231', '26481484', '26456906', '26456905', '26423779', '26370133', '26365684', '26365524', '26354590', '26333544', '26311596', '26306963', '26287983', '26272111', '26271205', '26266379', '26263373', '26251895', '26248593', '26231882', '26214816', '26205329', '26200709', '26195311', '26189719', '26161511', '26139639', '26108002', '26104059', '26082077', '26073850', '26042343', '26036490', '26036487', '26031599', '26012153', '25998031', '25987772', '25944238', '25911956', '25907435', '25904153', '25894153', '25894152', '25894147', '25886623', '25877760', '25873064', '25864211', '25845407', '25837517', '25816510', '25801890', '25791727', '25765861', '25758898', '25758893', '25758273', '25734522', '25733070', '25657124', '25654812', '25654411', '25652793', '25644891', '25641426', '25613737', '25594655', '25593456', '25568524', '25560790', '25560644', '25542871', '25529816', '25496225', '25427742', '25424489', '25409471', '25398770', '25394463', '25390288', '25370853', '25364884', '25362901', '25348520', '25340605', '25295961', '25267966', '25239876', '25204878', '25204877', '25203363', '25196802', '25195342', '25179509', '25152574', '25060981', '25015745', '25013800', '25000672', '24988205', '24984337', '24976281', '24971499', '24929751', '24907214', '24903971', '24901886', '24853721', '24846636', '24823296', '24821177', '24811561', '24748524', '24744598', '24723109', '24714836', '24708229', '24562426', '24557545', '24550653', '24516530', '24506725', '24463875', '24434410', '24434375', '24403201', '24375509', '26281127', '24353319', '24341214', '24304473', '24297207', '24297189', '24286977', '24259614', '24257691', '24192505', '24122848', '24115296', '24114285', '24096049', '24080649', '24065331', '24059964', '24054768', '24011024', '24001504', '23982056', '23974050', '23947744', '23904290', '23864472', '23859188', '23852735', '23844521', '23823603', '23816716', '23813604', '23800387', '23785746', '23746377', '23722669', '23692646', '23689579', '23682791', '23674847', '23624735', '23516832', '23512786', '23506263', '23441531', '23433913', '23425817', '23396739', '23396732', '23391249', '23354206', '23320974', '23311442', '23302054', '23293553', '24714603', '23229668', '23195672', '23172130', '23163124', '23163121', '23149155', '23148092', '23115229', '23111646', '23102733', '23076663', '23059945', '23059944', '23037894', '23020166', '22994610', '22943190', '22911697', '22893871', '22886564', '22882335', '22871095', '22860997', '22822631', '22817117', '22805440', '22799589', '22797092', '22790385', '22781222', '22768976', '22594774', '22574476', '22554802', '22531494', '22515550', '22497817', '22495124', '22467623', '22458921', '22388840', '22422699', '22410057', '22361672', '22355969', '22316669', '22310786', '22310785', '22310783', '22310782', '22310781', '22310780', '22294158', '22206742', '22192935', '22161023', '22130281', '22118428', '22106317', '22075284', '21959730', '21946162', '21945025', '21903989', '21896499', '21839240', '21839237', '21837789', '21796553', '21771749', '21761553', '21757949', '21751874', '21743237', '21743223', '21743215', '21743211', '21738246', '21699006', '21682756', '21680217', '21631181', '21623213', '21620090', '21617588', '21612755', '21572304', '21555394', '21546575', '21525578', '21488082', '21486624', '21486613', '21469594', '21469590', '21429047', '21407274', '21404491', '21386707', '21373733', '21346339', '21301399', '21273235', '21261711', '21255545', '21248716', '21246960', '21185632', '21182362', '21136358', '21108701', '21098255', '21097646', '21060200', '21056689', '21051906', '20963332', '20931673', '20861806', '20858765', '20846521', '20832541', '20814132', '20714005', '20732926', '20692473', '20645865', '20620489', '20571469', '20570422', '20565364', '20563450', '20556460', '20520972', '20490669', '20447718', '20422130', '20408945', '20400217', '20386560', '20222166', '20203164', '20198903', '20128348', '20110523', '20093829', '20087257', '20084566', '20081297', '20075931', '20067165', '20066742', '20061692', '20056985', '20042156', '20015406', '19958339', '19954726', '19937412', '19934094', '19927265', '19890604', '19881229', '19863593', '19844890', '19841699', '19839861', '19839833', '19803673', '19790146', '19770317', '19758297', '19736496', '19715940', '19715922', '19715921', '19715837', '19656350', '19621616', '19602133', '19588704', '19587521', '19569034', '19560896', '19545684', '19542746', '19538491', '19525852', '19522236', '19496019', '19460515', '19440143', '19430922', '19414941', '19382092', '19376416', '20524457', '19328952', '19259047', '19259044', '19241358', '19203516', '19200223', '19169020', '19166162', '19157627', '19147995', '19142803', '19142165', '19129320', '19112237', '19096083', '18837769', '19046932', '19013829', '18998746', '18972442', '18937672', '18842354', '18834322', '18825641', '18825625', '18822900', '18797761', '18796105', '18753863', '18712814', '18650408', '18649335', '18645490', '18638096', '18589096', '18587722', '18569915', '18551066', '18540821', '18515654', '18454708', '18450549', '18445914', '18432584', '18407613', '18397710', '18397706', '18350723', '18332455', '18300126', '18294936', '18286451', '18285684', '18271849', '18261586', '18251043', '18230916', '18209594', '18197548', '18186564', '18184190', '18175054', '18085393', '18075277', '18067041', '17936231', '17936224', '17936217', '17918148', '19363283', '17897248', '17896604', '17889113', '17885301', '17875004', '17875003', '17699487', '17687818', '17671439', '17661838', '17613354', '17612040', '17592100', '17582185', '17576302', '17571476', '17551909', '17547073', '17524869', '17511680', '17506240', '17499762', '17496410', '17461527', '17460555', '17446715', '17444847', '17429053', '17394069', '17383045', '17366669', '17365915', '17356254', '17352803', '17350920', '17335792', '17310553', '17309883', '17297429', '17289231', '17272996', '17260082', '20306662', '17175355', '17173254', '17164124', '17164121', '17162434', '17136855', '17133585', '17075881', '17053822', '17038897', '16977505', '16970253', '16967041', '16927290', '16908314', '16874693', '16874675', '16874674', '16868830', '16836495', '16825092', '16805751', '16805472', '16771814', '16758748', '16733862', '16721229', '16704678', '16702589', '16700169', '16685138', '16649432', '16639352', '16638102', '16637862', '16584392', '16555284', '16550042', '16539631', '16531967', '16516332', '16514428', '16505558', '16458331', '16433196', '16410679', '16387095', '16386581', '16381248', '16302451', '16270117', '16265614', '16253745', '16239045', '16234057', '16221090', '16207564', '16204901', '16191066', '16190565', '16173236', '16166798', '16162192', '16146553', '16146011', '16131807', '16128946', '16114795', '16112055', '16112048', '16083029', '16083028', '16052839', '16023979', '16011588', '16009596', '16003247', '15990361', '15986016', '15980952', '15977246', '15970170', '15964344', '15928439', '15928421', '15917964', '15901025', '15859541', '15818418', '15818154', '15810070', '15806471', '15786827', '15780107', '15771749', '15717640', '15685512', '15667613', '15663766', '15640602', '15637753', '15606388', '15593045', '15579529', '15579520', '15575906', '15564751', '15560678', '15545565', '15540708', '15526919', '15517934', '15486869', '15482139', '15466879', '15462103', '15365034', '15364445', '15346250', '15346249', '15344970', '15328399', '15324949', '15307522', '15307035', '15304605', '15287200', '15222060', '15219067', '15192141', '15182130', '15176956', '15142046', '15122373', '15112197', '15073424', '15042545', '15042176', '15030993', '15030090', '15027769', '15022868', '15012714', '14963590', '14769622', '14738188', '14728634', '14712436', '14703921', '14696748', '14695447', '14690257', '14653826', '14635013', '14603150', '14586905', '14586900', '14571787', '14570740', '14569101', '14568603', '14551358', '14520622', '14520615', '12940606', '12927752', '12921111', '12897097', '12883195', '12873587', '12838663', '12830604', '12830472', '12830466', '12826198', '12817072', '12814060', '12795757', '12757026', '12753316', '12728667', '12724808', '12712863', '12707399', '12673379', '12663244', '12630013', '12617334', '12614294', '12591467', '12570730', '12560756', '12518964', '12516291', '12493383', '12487391', '12474297', '12455712', '12454518', '12451285', '12451251', '12438955', '12403401', '12380910', '12240839', '12227401', '12200818', '12197924', '12172367', '12118402', '12118401', '12118400', '12118398', '12116989', '12107810', '12105772', '12085342', '12073624', '12053078', '12053059', '12053055', '12035629', '12005245', '11981079', '11881428', '11876797', '11865821', '11863126', '11818698', '11817211', '11799259', '11684554', '11666025', '11570146', '11533760', '11518107', '11482499', '11476435', '11434173', '11431201', '11431187', '11423688', '11411018', '11399922', '11338854', '11332047', '11316166', '11314804', '11307317', '11280501', '11268958', '11261705', '11225211', '11213072', '11196510', '11195183', '11195176', '11208504', '11170045', '11159517', '11157391', '11157371', '11142584', '11130264', '11119943', '11063139', '11058824', '11054350', '11045286', '10940753', '10940750', '10926110', '10897636', '10886543', '10886596', '10786494', '10763211', '10730925', '10720910', '10720218', '10706047', '10685756', '10653466', '10630697', '10620553', '10608730', '10607257', '10606322', '10594807', '10594796', '10578383', '10578327', '10575187', '10575179', '10572397', '10534723', '10533653', '10484255', '10482431', '10440510', '10432411', '10429410', '10418006', '10405213', '10401016', '10364716', '10360729', '10335862', '10230558', '10066669', '10052474', '9934748', '9887707', '9862883', '9858252', '9848789', '9848778', '9838390', '9832642', '9787979', '9779566', '9778915', '9774125', '9737574', '9730703', '9696345', '9689169', '9689158', '9675762', '9647507', '9598929', '9573555', '9551413', '9531181', '9513378', '9432731', '9431896', '9407343', '9334927', '9335361', '9241719', '9199909', '9175049', '9141004', '9100052', '9346726', '9075165', '9123522', '9052533', '9674222', '9346386', '9262846', '9226242', '9097290', '8995753', '9021718', '8985531', '8962329', '8957041', '8978996', '8941588', '8918624', '8840656', '8769239', '8618602', '8658613', '8861802', '8671859', '8671858', '8623154', '9110050', '8851203', '8671785', '9132791', '8919223', '8918756', '8865894', '8832614', '8796093', '8773337', '8728237', '8728196', '8587259', '8592590', '7652784', '8530806', '7554537', '7554533', '8567099', '7747735', '7637252', '7499000', '7602813', '7539998', '7532916', '7569463', '17214170', '8732175', '8587617', '8569947', '8524506', '8524504', '7810528', '7753458', '7623999', '7623989', '7542753', '7542752', '7542751', '7538650', '7977321', '7531758', '7527186', '7967364', '7527663', '7971467', '7513631', '8165705', '7842266', '8040988', '8004827', '7516274', '7970136', '7854084', '7800203', '7532840', '7532839', '7526275', '8270807', '7693567', '8213798', '8213797', '7505387', '7689431', '8409337', '7536349', '7679527', '7508140', '7508099', '7508095', '7504374', '1384203', '1383141', '1328045', '1630802', '1630801', '1499169', '1499168', '1499167', '1378811', '1313556', '1381899', '1340899', '1336933', '1333622', '1325714', '1313155', '1310800', '1722830', '1666516', '1725075', '1667881', '1932242', '1852154', '1846466', '1907415', '1841405', '1660221', '1964476', '2113144', '1703848']	74691	187928
sexual dysfunction, not caused by organic disorder or disease	F52	Kaposis Sarcoma-Associated Herpesvirus	KSHV/HHV-8	Herpesvirus 8, Human	3.9211	1764	(("sexual dysfunctions, psychological"[MeSH Terms] OR ("sexual"[All Fields] AND "dysfunctions"[All Fields] AND "psychological"[All Fields]) OR "psychological sexual dysfunctions"[All Fields] OR ("sexual"[All Fields] AND "dysfunction"[All Fields]) OR "sexual dysfunction"[All Fields] OR "sexual dysfunction, physiological"[MeSH Terms] OR ("sexual"[All Fields] AND "dysfunction"[All Fields] AND "physiological"[All Fields]) OR "physiological sexual dysfunction"[All Fields] OR ("sexual"[All Fields] AND "dysfunction"[All Fields])) NOT (("causality"[MeSH Terms] OR "causality"[All Fields] OR "caused"[All Fields] OR "caused by"[All Fields]) AND organic[All Fields] AND ("disease"[MeSH Terms] OR "disease"[All Fields] OR "disorder"[All Fields])) OR ("disease"[MeSH Terms] OR "disease"[All Fields])) AND (("herpesvirus 8, human"[MeSH Terms] OR "human herpesvirus 8"[All Fields] OR ("kaposis"[All Fields] AND "sarcoma"[All Fields] AND "associated"[All Fields] AND "herpesvirus"[All Fields]) OR "kaposis sarcoma associated herpesvirus"[All Fields]) OR KSHV/HHV-8[All Fields] OR ("herpesvirus 8, human"[MeSH Terms] OR "human herpesvirus 8"[All Fields] OR "herpesvirus 8, human"[All Fields]))	['32766009', '32681788', '32669340', '32633035', '32598779', '32555637', '32534717', '32449234', '32399323', '32307569', '32306025', '32303241', '32297410', '32204698', '32194359', '32143650', '32131011', '32104640', '32095147', '32089093', '32030652', '31845111', '31832479', '31733836', '31730835', '31723026', '31699472', '31682228', '31647415', '31629226', '31597845', '31567129', '31565620', '31537597', '31534804', '31527708', '31523587', '31466590', '31404285', '31386915', '31360094', '31351487', '31344550', '31305183', '31265124', '31253594', '31242229', '31177014', '31142734', '31118261', '31096150', '31059555', '31045763', '31025296', '31020117', '31004430', '30996085', '30976353', '30955487', '30951791', '30899504', '30867309', '30843320', '30842327', '30782610', '30779786', '30770900', '30680887', '30671210', '30649299', '30639407', '30610029', '30606932', '30584592', '30567992', '30567979', '30563806', '30557332', '30541844', '30523621', '30523620', '30523619', '30504327', '30487129', '30482213', '30455994', '30455728', '30455306', '30444879', '30416693', '30345532', '30285516', '30276937', '30273194', '30268927', '30265712', '30212584', '30212382', '30181172', '30176543', '30150410', '30139808', '30109285', '30104627', '30096191', '30084838', '30082493', '30021906', '30006421', '29986386', '29970461', '29930153', '29896678', '29896675', '29896674', '29896673', '29844277', '29746587', '29746555', '29733294', '29733293', '29729120', '29728131', '29727474', '29722363', '29698475', '29689462', '29675946', '29643199', '29559974', '29516290', '29496669', '29483919', '29449725', '29425228', '29403325', '29381560', '29364981', '29352292', '29343584', '29322174', '29321307', '29291200', '29290414', '29272026', '29223447', '29198143', '29169276', '29165615', '29157621', '29157613', '29157611', '29150768', '29143319', '29116591', '29068981', '29066510', '29066044', '29052134', '29032648', '29031103', '29019447', '29018798', '29018115', '28982264', '28981470', '28978712', '28963501', '28941319', '28916317', '28906584', '28904666', '28893942', '28880697', '28878084', '28876458', '28845155', '28835496', '28834054', '28828768', '28779693', '28747501', '28719723', '28708648', '28707270', '28704654', '28704653', '28687749', '28653223', '28617968', '28611469', '28609772', '28609402', '28602767', '28600495', '28588294', '28580733', '28506734', '28502522', '28501028', '28489271', '28473805', '28459883', '28455950', '28430817', '28404899', '28395104', '28380040', '28376153', '28366922', '28340807', '28336944', '28333859', '28321096', '28320457', '28287622', '28284028', '28248818', '28241212', '28217255', '28212444', '28209751', '28205564', '28194991', '28157730', '28143881', '28131739', '28120699', '28118409', '28100459', '28099627', '28087540', '28084335', '28083704', '28060720', '27898752', '27893813', '27872774', '27832591', '27829024', '27807232', '27796928', '27795414', '27792721', '27790727', '27772621', '27751885', '27747121', '27662501', '27584730', '27538487', '27531260', '27521848', '27517001', '27512077', '27512057', '27463857', '27459853', '27447661', '27373909', '30212041', '27296355', '27283030', '27258263', '27234438', '27221364', '27187079', '27173076', '27160307', '27133959', '27109286', '27096166', '27089548', '27070755', '27063975', '27062704', '27062052', '27062038', '27059715', '27058419', '27058334', '27033429', '27012530', '26985593', '26956866', '26948831', '26929373', '26918362', '26891221', '26871287', '26865856', '26831502', '26826066', '26819313', '26817834', '26805758', '26799611', '26759393', '26756053', '26727336', '26694762', '26692197', '26689971', '26666616', '26663467', '26658701', '26646010', '26628726', '26611228', '26542602', '26541250', '26537687', '26524334', '26491160', '26468873', '26467721', '26459310', '26456186', '26431609', '26394632', '26339061', '26302182', '26299509', '26268853', '30766129', '26218605', '26197391', '26192396', '26175054', '26174882', '26125221', '26120765', '26120185', '26111246', '26107716', '26046668', '26040056', '26032496', '25995248', '25961962', '25951487', '25924994', '25903346', '25900626', '25889342', '25885486', '25873122', '25843730', '25843728', '25835533', '25834713', '25828248', '25801777', '25798530', '25782476', '25758998', '25740994', '25736227', '25710283', '25710169', '25696915', '25648438', '25641215', '25631082', '25627230', '25609822', '25601959', '25592960', '31051672', '25504830', '25500443', '25492914', '25490104', '25439990', '25421895', '25420858', '25389336', '25386844', '25375883', '25375882', '25350316', '25337302', '25331113', '25310208', '25301266', '25283865', '25243371', '25221546', '25197975', '25195862', '25187543', '25169666', '25158811', '25133669', '25124076', '25093377', '25042199', '25037686', '25026101', '25019430', '24995964', '24991004', '24972086', '24960274', '24920810', '24917369', '24911362', '24899179', '24898204', '24795700', '24771491', '24769175', '24741095', '24719417', '24698158', '24674650', '24672028', '24649966', '24622327', '24614587', '24587336', '24567845', '24560611', '24554664', '24525514', '24521144', '24516154', '24512328', '24501407', '24491093', '24489895', '24487639', '24486643', '24478433', '24464843', '24438824', '24385912', '24378417', '24378063', '24373311', '31051677', '24365755', '24352125', '24348744', '24319170', '24307431', '24304907', '24292591', '24287026', '24283670', '24257608', '24248600', '24203444', '24198402', '24174627', '24134156', '24122895', '24099075', '24065230', '24040311', '24008302', '24005834', '23999127', '23992152', '23986581', '23986578', '23971926', '23967174', '23903842', '23885287', '23874201', '23865480', '23838298', '23829966', '23809198', '23806159', '23806158', '23792448', '23785197', '23773746', '23747119', '23743354', '23743126', '23740979', '23678173', '23677788', '23674495', '23666704', '23596117', '23587587', '23530827', '23462220', '23460925', '23424065', '23397298', '23382046', '23365693', '23362994', '23347215', '23347211', '23361465', '23346088', '23340972', '23325820', '23278643', '23236068', '23228679', '23223599', '23221556', '23204561', '23187776', '23185331', '23163599', '23097433', '23080503', '23064053', '23055934', '23030424', '23017657', '23006945', '22968461', '22963082', '22949307', '22927820', '22819486', '22795202', '22790853', '22766108', '22741941', '22729151', '22716315', '22677687', '22633182', '22590573', '22564919', '22538658', '22507789', '22514345', '22490805', '22490501', '22472456', '22469985', '22453922', '22448005', '22431028', '22428032', '22403576', '22402431', '22379075', '22377676', '22345480', '22297135', '22286773', '22278234', '22275910', '22258534', '22258354', '22253595', '22244256', '22240388', '22234686', '22185355', '22177562', '22170548', '22167655', '22161131', '22157133', '22122438', '22120659', '22110893', '22078032', '22072974', '22058062', '22032720', '22032493', '22001713', '21998180', '21997995', '21984125', '21970493', '21966899', '21963166', '21952625', '21946171', '21904536', '21881052', '21858447', '21858163', '21857844', '21837785', '21831677', '21817187', '21812534', '21767154', '21760504', '21757592', '21748845', '21748360', '27024096', '21712983', '21705340', '21666458', '21658135', '21646333', '21625536', '21556463', '21555697', '21550958', '21531895', '21518386', '21517697', '21511959', '21510731', '21509436', '21507979', '21507684', '21493001', '21489270', '21487108', '21485760', '21472488', '21470769', '21441495', '21441494', '21441485', '21441298', '21440007', '21421336', '21419799', '21368014', '21348092', '21348075', '21339646', '21339638', '21289111', '21253546', '21245574', '21216985', '23284247', '21176991', '21146068', '21134448', '21122564', '26839297', '21104058', '21094868', '21051867', '21045401', '21043836', '21040832', '20980519', '20960290', '20954469', '20870717', '20864930', '20864917', '20860481', '20852904', '20826690', '20797508', '20719985', '20719954', '20715927', '20683431', '20674810', '20615981', '20603649', '20583924', '20572760', '20534025', '20513087', '20484888', '20461118', '20443737', '20437136', '20436945', '20418907', '20417362', '20411798', '20345616', '20333249', '20216909', '20214749', '20203226', '20167961', '20146033', '20143397', '20141437', '20137516', '20087946', '20081837', '20070998', '21387759', '20040515', '20004836', '20003903', '19968087', '19967142', '19945327', '19931000', '19923183', '19902650', '19900842', '19857312', '19852031', '19799625', '19799157', '19798430', '19795003', '19793819', '19777784', '19756920', '19748788', '19726225', '19723153', '19707509', '19696647', '19661098', '19651473', '19640989', '19584288', '19564611', '19555417', '19546611', '19484260', '19475629', '19446723', '19429478', '19426857', '19415202', '19403667', '19385734', '19343828', '19339936', '19337983', '19321621', '19319955', '19287457', '19273971', '19235482', '19230674', '19229882', '19222502', '19182916', '25949302', '19179554', '19139983', '19129458', '19109790', '19100465', '19050873', '19040293', '19039298', '19021070', '19017178', '19007888', '18996347', '18983461', '18976418', '18958795', '18948197', '18854285', '18808357', '18791457', '18787825', '18785959', '18768489', '18765316', '18757778', '18723390', '18711073', '18706107', '18701866', '18670234', '18663051', '18656341', '18652555', '18639317', '18638627', '18629602', '18628092', '18628086', '18615774', '18607675', '18587440', '18587055', '18570975', '18559509', '18525262', '18520345', '18515794', '18499694', '18498314', '18496429', '18491970', '18463150', '18434405', '18408447', '18395176', '18385778', '18376387', '18367536', '18347156', '18343194', '18339855', '18339579', '18337571', '18330034', '18319288', '18292568', '18260115', '18234764', '18234418', '19793454', '18219366', '18199825', '18182822', '18178978', '18164650', '19440465', '18094712', '18077711', '18054964', '18042692', '18042691', '18039116', '18030193', '18027834', '18024800', '18019833', '18000163', '17991301', '17963810', '17955434', '17934524', '17931978', '17931977', '17922388', '17908180', '17899145', '17890905', '17804017', '17786732', '17768127', '17764451', '19090184', '17728244', '17721201', '17718134', '17699731', '17696407', '17672039', '17665661', '17630548', '17627810', '17627235', '17614857', '17613780', '17607379', '17589201', '17566074', '17545700', '17543090', '17496573', '17485529', '17446670', '17425392', '17405914', '17405121', '17403447', '17379429', '17376210', '17374236', '17371197', '17349582', '17345605', '17341868', '17337401', '17330143', '17329974', '17325481', '17299710', '17287278', '17262705', '17262700', '17243060', '17215283', '17205612', '17203568', '17195763', '17188706', '17181411', '17163160', '17160657', '17154170', '17152082', '17151100', '17140370', '17127298', '17124380', '17098967', '17097130', '17089802', '17089801', '17089800', '17089799', '17089793', '17082322', '17005960', '17005954', '17005950', '17005947', '17001305', '16986591', '16984619', '16983096', '16972955', '16956518', '16954721', '16936773', '16931197', '16928877', '16922487', '16916294', '16912301', '16896142', '16895654', '16889165', '16884948', '16870545', '16865407', '16768724', '16760382', '16757434', '16741071', '16730579', '16721045', '16702372', '16700780', '16672558', '16672557', '16672556', '31394697', '16615115', '16603514', '16586362', '16585191', '16572284', '16545195', '16543476', '16527545', '16527182', '16519707', '16512768', '16503896', '16501843', '16501115', '16498502', '16482196', '16479510', '16477336', '16450579', '16443048', '16428889', '16413694', '16410791', '16409683', '16409673', '16397126', '16388490', '16380446', '16378973', '16377398', '16373224', '16369926', '16364944', '16362991', '16362980', '16360412', '16354573', '16353205', '16332416', '16330952', '16327712', '16327436', '16301390', '16301389', '16282465', '16276519', '16266926', '16259333', '16254372', '16242723', '16240691', '16236750', '16231857', '16230560', '16229789', '16226988', '16226536', '16220027', '16216813', '16212523', '16195773', '16194897', '16194826', '16192453', '16188485', '16185555', '16185232', '16157267', '16148151', '16138925', '16134192', '16128027', '16105704', '16103632', '16103407', '16095940', '16093794', '16091217', '16091195', '16077928', '16053027', '16053020', '16044438', '16043440', '16027317', '16022582', '16008691', '15994398', '15994147', '15992938', '15990578', '15979160', '15977227', '15976177', '15970542', '15955270', '15941082', '15917415', '15907610', '15902698', '15879131', '15869736', '15824995', '15819669', '15801951', '15795923', '15788143', '15785835', '15769278', '15764964', '15764213', '15753369', '15749907', '15744337', '15705790', '15681470', '15662128', '15660653', '15650258', '15633095', '15632010', '15625542', '15624895', '15621832', '15615254', '15597956', '15581058', '15578411', '15574792', '15572586', '15566428', '15566362', '15543582', '15512828', '15489661', '15489644', '15482187', '15479812', '15472860', '15470486', '15467747', '15456956', '15452667', '15378429', '15370268', '15368522', '15360006', '15353285', '15334644', '15319855', '15316343', '15316328', '15314513', '15308716', '15305196', '15304516', '15289507', '15280496', '15271974', '15270911', '15241081', '15238422', '15211030', '15207903', '15197489', '15181574', '15168597', '15166665', '15154666', '15143469', '15141762', '15129649', '15128821', '15125870', '15114607', '15113862', '15109285', '15105643', '15098608', '15090892', '15087393', '15075536', '15069403', '15061726', '15037828', '15032796', '15023036', '15012001', '15003988', '14996505', '14987280', '14981769', '14976466', '14759339', '14748070', '14747556', '14742988', '14738159', '14729610', '14724579', '14715303', '14707862', '14703929', '14693845', '14681331', '14670091', '14668346', '14662929', '14657761', '14651663', '14635020', '14624112', '14618084', '14615455', '14615380', '14612917', '14604753', '14565671', '14563855', '14562277', '14521692', '14516126', '13679522', '13130419', '12969507', '12966545', '12953087', '12929889', '12928588', '12925741', '12920934', '12919429', '12898190', '12894475', '12891058', '12873182', '12867751', '12856221', '12852654', '12852653', '12850761', '12842986', '12837836', '12835569', '12830412', '12829853', '12829846', '12828769', '12827649', '12825187', '12821826', '12816350', '12799569', '12799563', '12795094', '12794556', '12792871', '12771417', '12770701', '12769789', '12769647', '12767996', '12756068', '12749797', '12749015', '12748248', '12743317', '12734266', '12733833', '12719668', '12718819', '12715327', '12715309', '12705742', '12704591', '12704590', '12701121', '12685494', '12684549', '12662277', '12660944', '12642004', '12631175', '12617574', '12609686', '12605662', '12599072', '12592383', '12591967', '12591482', '12580962', '12556950', '12553113', '12544096', '12525917', '12525621', '12508272', '12502931', '12489286', '12477863', '12477810', '12461423', '12447008', '12439714', '12439331', '12438907', '12437123', '12433356', '12417086', '12414753', '12406869', '12404820', '12403198', '12399755', '12388727', '12385365', '12384445', '12374096', '12355422', '12353318', '12297590', '12244338', '12238583', '12233927', '12228826', '12227950', '12226829', '12226828', '12224509', '12210417', '12192275', '12180893', '12177398', '12164651', '12163600', '12150132', '12144897', '12144122', '12142614', '12134031', '12130499', '12121006', '12120444', '12113241', '12100728', '12100502', '12097251', '12089670', '12085319', '12084108', '12081007', '12075079', '12062994', '12015867', '11986235', '11975116', '11967286', '11960692', '11953484', '11944033', '11924827', '11912461', '11911750', '11911748', '11895764', '11884567', '11884566', '11876059', '11867073', '11867024', '11867000', '11863223', '11861213', '11857356', '11844899', '11827836', '11825937', '11815281', '11801776', '11798259', '11793390', '11792061', '11789020', '11786394', '11785841', '11779265', '11782933', '11781250', '11780371', '11765652', '11752170', '11748262', '11745472', '11737435', '11721971', '11719390', '11718379', '11715609', '11696169', '11681216', '11676516', '11673818', '11673737', '11669221', '11641829', '11605026', '11600842', '11579609', '11579262', '11577129', '11574569', '11573285', '11552218', '11552068', '11549794', '11536246', '11527803', '11507221', '11504542', '11490514', '11483733', '11462029', '11453700', '11449306', '11443857', '11443856', '11440384', '11437942', '11437319', '11435597', '11430595', '11429114', '11423257', '11423254', '11421297', '11416719', '11380409', '11393419', '11390203', '11385317', '11374413', '11367167', '11365464', '11365219', '11354271', '11342774', '11325605', '11313905', '11313014', '11313009', '11313008', '11312356', '11307774', '11297692', '11290600', '11290599', '11274437', '11267990', '11264383', '11264189', '11264181', '11262218', '11242187', '11238858', '11234789', '11229346', '11229345', '11229344', '11228278', '11227070', '11218216', '11216942', '11216918', '11214152', '11198465', '11191137', '11208891', '11180167', '11172301', '11172090', '11160789', '11158206', '11158199', '11158187', '11158097', '10753712', '11155355', '11154986', '11134302', '11133740', '11125908', '11119611', '11115155', '11114291', '11112482', '11106236', '11106109', '11103434', '11100886', '11100885', '11100630', '11095800', '11086845', '11074561', '11074479', '11070109', '11070102', '11070101', '11061651', '11056556', '11050015', '11027294', '11023487', '11009141', '11005155', '11001882', '11001401', '11000237', '10997393', '10997324', '10996205', '10994065', '10987454', '10985251', '10983686', '10983652', '10980963', '10979949', '10979790', '10979666', '10975552', '10975288', '10974766', '10965529', '10950369', '10950367', '10950365', '10949869', '10942093', '10925292', '10914556', '10908018', '10901615', '10901590', '10895831', '10889905', '10882613', '10882180', '10861641', '10856415', '10855768', '10854219', '10852635', '10848977', '10848833', '10842716', '10836758', '10834972', '10830746', '10816321', '10799457', '10793109', '10782877', '10776590', '10773709', '10767252', '10750620', '10747266', '10747115', '10741750', '10741126', '10738142', '10738140', '10738139', '10733511', '10731808', '10730344', '10721787', '10702388', '10699913', '10682685', '10679723', '10673996', '10673673', '10662790', '10662787', '10666218', '10658913', '10655569', '10649240', '10644841', '10634647', '10629092', '10629072', '10626142', '10623730', '10622254', '10619767', '10614853', '10611054', '10606175', '10601360', '10599777', '10596717', '10594287', '10591089', '10586116', '10583934', '10566591', '10559350', '10559289', '10555008', '10550017', '10547397', '10544776', '10528890', '10528012', '10524521', '10515899', '10510092', '10504449', '10499921', '10493340', '10482577', '10469747', '10467321', '10449181', '10441559', '10438372', '10438345', '10433562', '10431612', '10431201', '10430217', '10416519', '10416461', '10400794', '10382936', '10375310', '10375309', '10374868', '10364341', '10361100', '10354594', '10343069', '10343068', '10339470', '10337942', '10337928', '10337197', '10231692', '10230356', '10219737', '10214873', '10207568', '10203474', '10200299', '10196314', '10194095', '10192878', '10192466', '10188717', '10092832', '10087309', '10079383', '10024207', '9990371', '9989483', '9973245', '9930354', '9925538', '9920963', '9894636', '9892104', '9882339', '9881964', '9879330', '9877378', '9870587', '9863879', '9858232', '9850342', '9850339', '9824108', '9823957', '9815235', '9814656', '9804338', '9800111', '9800110', '9791566', '9781647', '9780272', '9778032', '9766492', '9753353', '9747631', '9743199', '9736049', '9728596', '9728556', '9727568', '9720757', '9714046', '9717216', '9709807', '9709308', '9709307', '9709304', '9709303', '9707154', '9703241', '9703169', '9675467', '9670810', '9670053', '9669127', '9665995', '9663596', '9660357', '9659514', '9656211', '9653095', '9645637', '9573020', '9624609', '9620379', '9619797', '9615706', '9614340', '9596137', '9588771', '9542317', '9490667', '9490666', '9531351', '9529635', '9520025', '9518260', '9517497', '9502499', '9473233', '9494830', '9489952', '9484350', '9482495', '9430784', '9449484', '9446658', '9446657', '9432023', '9439351', '9429930', '9420544', '9419191', '9414174', '9403701', '9365896', '9366576', '9365767', '9361105', '9327222', '9326251', '9302455', '9264363', '9292063', '9235971', '9233458', '9274652', '9265864', '9216532', '9185805', '9185521', '9238185', '9289827', '9453829', '9453828', '9309258', '9217812', '9199651', '9182822', '9179764', '9151873', '9456674', '9205533', '9164895', '9129085', '9190549', '9108935', '9060668', '9055855', '9032391', '9032328', '9048803', '9044510', '8988896', '9612713', '9538414', '9156655', '9082436', '9031782', '9006369', '8985427', '8972472', '11363979', '8898666', '8874212', '8863683', '8826812', '8911066', '8883593', '8880996', '8874626', '8853726', '8783733', '8642350', '8611719', '11866839', '9008748', '8973535', '8640314']	5547	4677794
other diseases of digestive system	K92	Hepatitis C Virus	HCV	Hepacivirus	3.92192	624	(other[All Fields] AND ("disease"[MeSH Terms] OR "disease"[All Fields] OR "diseases"[All Fields]) AND ("digestive system"[MeSH Terms] OR ("digestive"[All Fields] AND "system"[All Fields]) OR "digestive system"[All Fields])) AND (("hepacivirus"[MeSH Terms] OR "hepacivirus"[All Fields] OR "hepatitis c virus"[All Fields]) OR HCV[All Fields] OR ("hepacivirus"[MeSH Terms] OR "hepacivirus"[All Fields]))	['31718982', '31661521', '31652839', '31642820', '31610110', '31485460', '31463665', '31447987', '31356648', '31349790', '31347413', '31082332', '31061822', '31027143', '30926417', '30924403', '30905208', '30683557', '30609189', '30593646', '30580473', '30567115', '30509387', '30472959', '30447147', '30421296', '30383918', '30268888', '30208901', '30060508', '30028776', '30017854', '29966690', '29866893', '29708985', '29695828', '29609552', '29599610', '29568207', '29455458', '29410097', '29408639', '29179876', '29100993', '29085203', '29053909', '29042578', '28983074', '28967501', '28945150', '28797080', '28750044', '28740347', '28703774', '28688543', '28638221', '28636348', '28564569', '28535298', '28456632', '28442120', '28365330', '28340509', '28329914', '28255563', '28231665', '28108675', '28099338', '28079667', '28077274', '28052626', '28036111', '27902444', '27801525', '27253521', '27769108', '27765085', '27705965', '27649662', '27563452', '27557619', '27547937', '27485838', '27329374', '27318996', '27299728', '27277877', '27232579', '27206965', '27196584', '27195797', '27182154', '27130843', '27125837', '27122674', '27049495', '27035622', '27003768', '27000683', '26945356', '26891205', '26846728', '26819531', '26742960', '26667616', '26627607', '26614641', '26566061', '26547499', '26515554', '26494949', '26479438', '26460565', '26412123', '26398503', '26377632', '26313459', '26278390', '26203116', '26121926', '26115445', '26110692', '26038993', '26037919', '26020282', '26004602', '25923596', '25777972', '25723139', '25708172', '25664450', '25661363', '25634360', '25612492', '25609256', '25574096', '27760923', '25419772', '25416080', '25393916', '25386071', '25369007', '25304062', '25302785', '25294808', '25248753', '25212983', '25066692', '25065618', '24952023', '24927609', '24918618', '24770613', '24742491', '24720702', '24709263', '24646941', '24640126', '24626108', '24587159', '24458137', '24457607', '24429362', '24383923', '24378264', '24376784', '24362933', '24335707', '24335341', '24262279', '24148617', '24127561', '24124569', '23786361', '23784592', '23613733', '23591280', '23541631', '23463205', '23454379', '23412560', '23383657', '23328300', '23264364', '23225268', '23122361', '23010890', '23007134', '22932002', '22899330', '22850602', '22829333', '22806830', '22706120', '22611309', '22608059', '22593164', '22521354', '22510500', '22505377', '22304422', '22271347', '22234100', '22166776', '22164204', '22039318', '22038219', '22032643', '22026251', '22006503', '22002003', '21960736', '21935872', '21888688', '21857222', '21800021', '21762284', '21739451', '21647799', '21644073', '21644046', '21612634', '21606975', '21538440', '21514310', '21510295', '21488076', '21472115', '21459339', '21465511', '21452285', '21441825', '21415769', '21366365', '21345967', '21331263', '21219116', '21182534', '21129807', '21129128', '21073895', '21070504', '21029788', '20943082', '20886249', '20812954', '20798510', '20723207', '20710057', '20556808', '20551524', '20533094', '20516548', '20507297', '20492507', '20463075', '20460926', '20452892', '20419831', '20371461', '20227442', '20222092', '20179355', '20174638', '20085465', '20032006', '20026019', '19958639', '19811848', '19780883', '19707179', '19686868', '19674284', '19670415', '19657792', '19631645', '19486470', '19444865', '19415007', '19344719', '19331434', '19295004', '19268724', '19258719', '19241358', '19173277', '19085909', '19072828', '19067841', '19032460', '19003875', '18953713', '18925639', '18833400', '18790517', '18781950', '18715927', '18689426', '18666246', '18647531', '18637075', '18627270', '18557716', '18474223', '18454507', '18422936', '18324621', '18265657', '18166478', '18165526', '18165175', '18090048', '18089421', '18085708', '18076042', '17970837', '17928739', '17916116', '17908806', '17786140', '17721396', '17721197', '17689296', '17539015', '17525262', '17485666', '17483780', '17413613', '17374575', '17311623', '17309883', '17301131', '17286769', '17265614', '17261770', '17222321', '17220609', '17174372', '17097970', '17039894', '17031825', '17013726', '17011754', '16946517', '16938650', '16933007', '16826796', '16725047', '16723850', '16631422', '16618405', '16557551', '16540424', '16487616', '16475996', '16462535', '16460487', '16436128', '16418500', '16377865', '16324408', '16324217', '16253129', '16190552', '16178273', '16172033', '16162201', '16084169', '16082284', '15991303', '15964656', '15894841', '15843085', '15830287', '15824985', '15793848', '15778969', '15770052', '15765398', '15746106', '15736017', '15717885', '15667488', '15619237', '15605407', '15577540', '15564486', '15529359', '15510086', '15483230', '15357765', '15343509', '15319861', '15302141', '15235511', '15124748', '15115975', '15025341', '14986277', '14724822', '14675768', '14647057', '14586903', '14528212', '14523276', '14521943', '14520622', '14512869', '12969081', '12949239', '12942450', '12924654', '12901271', '12854147', '12843743', '12830604', '12817742', '12769763', '12747629', '12727530', '12698091', '12668971', '12640501', '12603525', '12557141', '12530953', '12516900', '12502802', '12480562', '12478671', '12454814', '12436064', '12385448', '12371135', '12297850', '12165747', '12053466', '12046467', '12027551', '11991310', '11990698', '11922566', '11885934', '11799480', '11799259', '11798655', '11774953', '11727499', '11678898', '11669164', '11602046', '11595980', '11584373', '11552213', '11509880', '11500822', '11474123', '11410746', '11396528', '11395673', '11382183', '11197052', '11168439', '11168438', '11155150', '11126384', '11124836', '11092253', '11087158', '11079013', '11050060', '11050046', '11020001', '10959806', '10937518', '10915752', '10864351', '10849259', '10847126', '10807508', '10760043', '10757089', '10750650', '10734027', '10702499', '10688809', '10674904', '10664223', '10653464', '11127304', '10607251', '10604234', '10574601', '10571819', '10563532', '10514113', '10512401', '10502525', '10453933', '10413866', '10348825', '10335864', '10323892', '10235218', '10210705', '10200342', '10051496', '10029295', '10022653', '9927160', '9875876', '9869088', '9840128', '9840092', '9833907', '9806059', '9795922', '9791158', '9751959', '9731576', '9701994', '9675661', '9649217', '9646111', '9645809', '9633204', '9604732', '9537860', '9505894', '9448172', '9412969', '9398011', '9386654', '9362382', '9328122', '9286237', '9252158', '9242567', '9346770', '9240905', '9211521', '9169654', '9075650', '8995709', '9031062', '8985291', '8990361', '8989160', '8982379', '8998667', '8918624', '8895008', '8878776', '8769300', '8675166', '8651171', '8926957', '8773909', '8666317', '8596547', '8645516', '8634415', '8617417', '8850039', '8808431', '8801210', '8659700', '8930450', '8728196', '8747774', '8730495', '7657290', '7647904', '7608823', '7790699', '7597446', '7531636', '8830504', '8600690', '7995192', '7521416', '7975763', '7518613', '7513667', '7513276', '8119715', '7507461', '8155875', '7506223', '8244259', '7504404', '7505346', '8256292', '7693008', '8228130', '8100267', '8387544', '8359626', '7872966', '7683191', '7682979', '7682437', '8464165', '8417636', '8387574', '7678578', '7511381', '1359994', '1383115', '1323944', '1436604', '1321396', '1438671', '1314769', '1312054', '1330113', '1959884', '1785961', '1660716', '1667017', '1912556', '1899081', '1848875', '1971863']	74691	43553
sexual dysfunction, not caused by organic disorder or disease	F52	Human Herpesvirus-6	HHV-6	Herpesvirus 6, Human	3.92703	1479	(("sexual dysfunctions, psychological"[MeSH Terms] OR ("sexual"[All Fields] AND "dysfunctions"[All Fields] AND "psychological"[All Fields]) OR "psychological sexual dysfunctions"[All Fields] OR ("sexual"[All Fields] AND "dysfunction"[All Fields]) OR "sexual dysfunction"[All Fields] OR "sexual dysfunction, physiological"[MeSH Terms] OR ("sexual"[All Fields] AND "dysfunction"[All Fields] AND "physiological"[All Fields]) OR "physiological sexual dysfunction"[All Fields] OR ("sexual"[All Fields] AND "dysfunction"[All Fields])) NOT (("causality"[MeSH Terms] OR "causality"[All Fields] OR "caused"[All Fields] OR "caused by"[All Fields]) AND organic[All Fields] AND ("disease"[MeSH Terms] OR "disease"[All Fields] OR "disorder"[All Fields])) OR ("disease"[MeSH Terms] OR "disease"[All Fields])) AND (("herpesvirus 6, human"[MeSH Terms] OR "human herpesvirus 6"[All Fields]) OR ("herpesvirus 6, human"[MeSH Terms] OR "human herpesvirus 6"[All Fields] OR "hhv 6"[All Fields]) OR ("herpesvirus 6, human"[MeSH Terms] OR "human herpesvirus 6"[All Fields] OR "herpesvirus 6, human"[All Fields]))	['32776928', '32775465', '32726192', '32722766', '32720461', '32663845', '32609943', '32545816', '32529583', '32475003', '32431704', '32428994', '32424944', '32403392', '32386102', '32367053', '32320442', '32320435', '32313475', '32292487', '32245201', '32231441', '32224590', '32197740', '32188617', '32162382', '32152461', '32129496', '32102858', '32067146', '32028569', '32027295', '32020860', '32017805', '32012280', '31983538', '31959990', '31944181', '31944176', '31932119', '31880587', '31880177', '31878218', '31866416', '31855626', '31837130', '31831060', '31809281', '31801268', '31785234', '31782875', '31754717', '31751524', '31730835', '31725532', '31724929', '31709003', '31704470', '31678540', '31646134', '31635508', '31621866', '31597766', '31567413', '31551348', '31551347', '31549170', '31516647', '31475007', '31467131', '31463932', '31456237', '31449472', '31397803', '31380705', '31372902', '31356009', '31293546', '31261358', '31228095', '31217489', '31043533', '31012554', '30996090', '30958288', '30953871', '30882387', '30875143', '30844089', '30758654', '30742492', '30702227', '30696997', '30689576', '30661064', '30572622', '30562175', '30542640', '30538193', '30519529', '30472520', '30429336', '30427305', '30418598', '30414316', '30359733', '30346638', '30344507', '30322946', '30294260', '30273243', '30256500', '30225586', '30204260', '30188990', '30187216', '30130603', '30102463', '30092156', '30077976', '30067953', '30060604', '30048732', '30047098', '30033181', '30031939', '30026111', '30013962', '30006858', '30001512', '29988505', '29985560', '29947834', '29939480', '29937276', '29936509', '29896671', '29896669', '29892436', '29862613', '29852190', '29797616', '29795424', '29773357', '29756385', '29755712', '29744372', '29727474', '29698478', '29684567', '29679773', '29668948', '29642192', '29569515', '29557362', '29545911', '29542206', '29531650', '29528545', '29499037', '29487057', '29454651', '29434005', '29390152', '29384118', '29358873', '29316259', '29307291', '29266397', '29263533', '29242946', '29206935', '29197110', '29195226', '29194419', '29181879', '29178554', '29178248', '29156094', '29076102', '29026166', '28980591', '28954348', '28939451', '28930865', '28902907', '28876460', '28846307', '28835501', '28801087', '28783452', '28746781', '28728872', '28704957', '28672870', '28668490', '28650593', '28617757', '28598363', '28596425', '28562350', '28542724', '28501929', '28480161', '28468887', '28468878', '28464021', '28413712', '28392330', '28390986', '28303641', '28298607', '28282487', '28265256', '28224486', '28209721', '28207973', '28202752', '28179532', '28161113', '28135025', '28129450', '28115404', '28017222', '27928011', '27830722', '27777240', '27773488', '27772620', '27697585', '27703035', '27664550', '27646062', '27625312', '27595174', '27552439', '27535049', '27522040', '27344170', '27337451', '27308306', '27307972', '27263776', '27244446', '27170755', '27170009', '27124385', '27096928', '27076241', '27057748', '27056850', '27030460', '27013807', '26984480', '26963688', '26950725', '26921738', '26920464', '26891958', '26888901', '26870310', '26829843', '26815906', '26809130', '26802216', '26784220', '26745830', '26684692', '26666182', '26566646', '26555946', '26518057', '26493774', '26476073', '26451078', '26444787', '26255752', '26226409', '26160819', '26137657', '26132825', '26121112', '26080419', '26073223', '26071330', '25999342', '25997658', '25982843', '25939660', '25918347', '25906643', '25870901', '25863663', '25835418', '25821919', '25802867', '25762531', '25758998', '25746727', '25656804', '25612842', '25582898', '25582535', '25562120', '25541011', '25530314', '25520507', '25518373', '25462444', '25462442', '25462440', '25462439', '25462438', '25461538', '25437229', '25425177', '25423900', '25384040', '25369238', '26958721', '25356680', '25355130', '25350906', '25343159', '27514206', '25285614', '25285115', '25255164', '25243920', '25225878', '25200851', '25178670', '25160553', '28503579', '25124787', '25110949', '25088617', '25073037', '25072620', '25066883', '24995045', '24991930', '24964991', '24923536', '24908953', '24899237', '24893674', '24881673', '24877035', '24856142', '24810656', '24804261', '24803375', '24792343', '24749313', '24716359', '24703390', '24673253', '24663487', '24662416', '24658548', '24635924', '24619963', '24574405', '24548875', '24534629', '24521198', '24517870', '24507517', '24462429', '24407957', '24386470', '24335203', '24330281', '24328436', '24315842', '24555113', '24292591', '24282390', '24275367', '24266364', '24262343', '24260230', '24141514', '24132949', '24132547', '24099308', '24069315', '24014504', '24006442', '23996255', '23983182', '23954978', '23951944', '23940750', '23938304', '23936716', '23929317', '23928230', '23916950', '23893753', '23871165', '23864223', '23828382', '23806156', '23789482', '23771003', '23665115', '23657208', '23624298', '23620749', '23602182', '23535574', '23516318', '23514960', '23461659', '23426332', '23408849', '23408682', '23408504', '23406281', '23387127', '23382677', '23364870', '23347215', '23347211', '23333110', '23331530', '23331378', '23325820', '23297642', '23239485', '23238685', '23220782', '23196622', '23182063', '23173298', '23163043', '23156558', '23145212', '23138414', '23080503', '23070541', '23055929', '23026619', '23026615', '23018119', '22973424', '22937721', '22886850', '22819486', '22802100', '22798013', '22757777', '22739739', '22710317', '22700707', '22666603', '22641196', '22591997', '22583435', '22580050', '22542037', '22564265', '22540194', '22525393', '22515999', '22508885', '22449860', '22400904', '22388278', '22357271', '22356254', '22352035', '22347512', '22321264', '22296922', '22246831', '22225738', '22212513', '22186115', '22178541', '22171136', '22169789', '22143607', '22110893', '22058062', '22052666', '22048789', '21954258', '21954257', '22018204', '21986395', '21970493', '21964847', '21962857', '21956758', '21925094', '21895663', '21893231', '21879802', '21858750', '21831677', '21804462', '21802354', '21801705', '21800692', '21799704', '21782505', '21767291', '21755125', '21748845', '21744571', '21714924', '27024096', '21655829', '21648023', '21620083', '21592453', '21565944', '21549850', '21546281', '21538037', '21537797', '21537760', '21524958', '21518144', '21507684', '21453973', '21413307', '21400833', '21397473', '21383055', '21376662', '21348133', '21348085', '21348064', '21342237', '21342224', '21342223', '21328386', '21287317', '21279280', '21182500', '21181930', '21161019', '21146068', '21144586', '21098750', '21035385', '20979645', '20970670', '20962851', '20956957', '20889988', '20881490', '20858841', '20851868', '20847652', '20844040', '20832191', '20831538', '20797508', '20705110', '20682205', '20661655', '20632802', '20618479', '20614493', '20600868', '20592533', '20572074', '20561301', '20534025', '20532860', '20507410', '20487415', '20487413', '20477816', '20439131', '22371761', '20419821', '20419813', '20407216', '20404187', '20399877', '20387126', '20228849', '20225269', '20212114', '20205923', '20182379', '20172284', '20141437', '20120207', '20103499', '20088693', '20083192', '20053335', '20004859', '19927985', '19926147', '19915376', '19874350', '19863339', '19856547', '19856545', '19856543', '19845116', '19822481', '19818937', '19775347', '19770444', '19752295', '19664576', '19664021', '19659749', '19656540', '19656346', '19619326', '19566903', '19559728', '19556082', '19522847', '19519805', '19509026', '19505845', '19496184', '19487838', '19485994', '19426505', '19424665', '19414445', '19344404', '19319952', '19295317', '19273829', '19265361', '19237268', '19225225', '20548847', '19170703', '19165131', '19153640', '19153346', '19144379', '19130026', '19127076', '19120074', '19114298', '19107978', '19100492', '19099488', '19088463', '19036226', '18952495', '18855654', '18838167', '18818265', '18810271', '18778180', '18765102', '18761611', '18712847', '18712834', '18710564', '18695666', '18687640', '18637005', '18627418', '18614868', '18587440', '18573669', '18541204', '18512026', '18494788', '18462171', '18446218', '18433408', '18428148', '18415059', '18376448', '18367292', '18347321', '18327491', '18250297', '18247129', '18240111', '18203412', '18161770', '18097882', '18094951', '18076699', '18074559', '18067026', '18059145', '18044207', '18041029', '18003734', '17994429', '17988530', '17949490', '17936368', '17926004', '17922393', '17902128', '17896476', '17893113', '17854362', '17849318', '17804017', '17802898', '17802716', '17765806', '17678724', '17671057', '17617406', '17607791', '17607379', '17580183', '17573575', '17572889', '17555446', '17550572', '17516391', '17448218', '17425392', '17401392', '17385683', '17381452', '17360322', '17345605', '17321203', '17306516', '17303245', '17299707', '17276377', '17276376', '17276370', '17276368', '17276367', '17276363', '17205688', '17204195', '17189225', '17187623', '17173218', '17172120', '17156861', '17151208', '17150131', '17147913', '17135743', '17094377', '17092696', '17075280', '17065205', '17038915', '17015795', '17005444', '17005106', '16963736', '16956672', '16931140', '16918534', '16910255', '16909795', '16885897', '16882166', '20407593', '16865539', '16858271', '16856916', '16847968', '16810476', '16757434', '16732999', '16679705', '16615505', '16601542', '16563571', '16541415', '16518751', '16508598', '16489840', '16484748', '16479562', '16471461', '16456326', '16444956', '16405404', '16354212', '16353080', '16333831', '16323134', '16305617', '16291903', '16281938', '16281923', '16218029', '16213350', '16206067', '16176416', '16174601', '16172268', '16170749', '16170511', '16164242', '16162481', '16157267', '16148562', '16145731', '16134192', '16123732', '16119831', '16026638', '16014907', '15964357', '15942227', '15914369', '15912437', '15908629', '15864103', '15863850', '15824982', '15782388', '15736026', '15735559', '15728806', '15722023', '15721266', '15699730', '15699250', '15689080', '15659422', '15653828', '15651311', '15632010', '15626538', '15625542', '15621108', '15608657', '15606551', '15602731', '15593086', '15561688', '15543584', '15494267', '15480369', '15480359', '15477509', '24387652', '15327521', '15327029', '15327028', '15319098', '15319097', '15319093', '15316636', '15251973', '15202678', '15188706', '15170644', '15157360', '15124077', '15077022', '15064032', '15055857', '15050166', '15015596', '15010521', '14993139', '14991372', '14981771', '14967800', '14967790', '14966435', '14870894', '14743669', '14742988', '14715303', '14676546', '14638964', '14624112', '14612671', '14593901', '14561380', '14555846', '14525708', '12971497', '12934309', '12923440', '12891684', '12890212', '12882942', '12868990', '12865768', '12864929', '12858410', '12858204', '12857897', '12829600', '12821737', '12802778', '12794728', '12786838', '12767008', '12765120', '12749797', '12746363', '12735641', '12733833', '12728905', '12719672', '12717618', '12704592', '12696115', '12680203', '12683405', '12659352', '12655786', '12654053', '12631175', '12628547', '12620637', '12613751', '12581322', '12580862', '12554737', '12552442', '12537769', '12525621', '12490988', '12476296', '12471422', '12443897', '12436486', '12430932', '12427510', '12414753', '12406322', '12402170', '12393439', '12392645', '12379892', '12374589', '12367648', '12361757', '12360701', '12355385', '12353198', '12353194', '12352923', '12244284', '12220240', '12206970', '12210418', '12174928', '12153190', '12150132', '12142941', '12134252', '12123421', '12123213', '12116029', '12116001', '12116000', '12115887', '12098068', '12097251', '12095426', '12091076', '12089260', '12073776', '12073575', '12053279', '12008926', '11990701', '11990308', '11979309', '11965036', '11964854', '11964800', '11959211', '11959192', '11924827', '11920307', '11903118', '11898529', '11889438', '11887337', '11887330', '11867006', '11867001', '11866997', '11857528', '11848687', '11844899', '11843812', '11793393', '11793389', '11785448', '11774077', '11756989', '11749757', '11748662', '11742650', '11724892', '11712420', '11704889', '11695232', '11689888', '11594915', '11669221', '11603380', '11593320', '11579614', '11577130', '11565077', '11562775', '11557857', '11556691', '11556690', '11518006', '11512088', '11512080', '11506471', '11501840', '11498748', '11490514', '11486597', '11468586', '11464983', '11453074', '11450311', '11447710', '11440384', '11437685', '11427741', '11400425', '11391720', '11391342', '11380440', '11376078', '11362039', '11336581', '11332675', '11315201', '11297322', '11285565', '11283070', '11271789', '11255328', '11255287', '11231743', '11243630', '11241800', '11200383', '11177381', '11173737', '11171895', '11155355', '11149730', '11136516', '27419347', '11122137', '11120923', '11051301', '11049767', '11035370', '11023456', '11016591', '11005155', '10996205', '10995927', '10974766', '10968172', '10954574', '10919606', '10918408', '10921978', '10921006', '10913395', '10910278', '10891638', '10885007', '10871797', '10871792', '10868648', '10855769', '10846461', '10836165', '10815027', '10800159', '10774474', '10770517', '10762575', '10741126', '10738142', '10738136', '10731807', '10729908', '10716249', '10704358', '10698154', '10680737', '10673655', '10642809', '10634647', '10629599', '11100912', '21331905', '10606848', '10558965', '10567500', '10534650', '10523572', '10483141', '10482553', '10475512', '10474057', '10463858', '10451574', '10442001', '10414371', '10400183', '10392432', '10391975', '10391860', '10377191', '10353860', '10341172', '10321977', '10233397', '10230356', '10196298', '10194079', '10092832', '10066657', '10030285', '10026725', '10022800', '9987758', '9930354', '9892397', '9875664', '9869189', '9861569', '9853465', '9839645', '9829439', '9815234', '9815205', '9802493', '9798697', '9783698', '9782645', '9762024', '9762023', '9755262', '9752764', '9745761', '9736030', '9725072', '9723401', '9720744', '9705559', '9697740', '9695306', '9688454', '9684118', '9675467', '9665995', '9658796', '9630332', '9629978', '9625030', '9569037', '9558160', '9509968', '9502462', '9487223', '9471174', '9469397', '9467378', '9431922', '9453142', '9414312', '9447752', '9445513', '9419191', '9396611', '9390340', '9365900', '9365899', '9365898', '9359710', '9359527', '9350749', '9380475', '9329433', '9296535', '9266742', '9279720', '9243237', '9236842', '9227865', '9453828', '9220385', '9166034', '9093938', '9099769', '9093235', '9079765', '9048803', '9286305', '9174642', '9159404', '9066182', '8962253', '8933552', '8922816', '8909240', '8896431', '9077427', '9026924', '8933195', '8790409', '8911066', '8890037', '8811027', '16696081', '8853727', '8799216', '8772033', '8710068', '8652850', '8633821', '15566888', '8793005', '8639844', '8635855', '8767534', '8707578', '8660105', '8699167', '8699160', '8601223', '8610443', '8737717', '8720717', '11866839', '8617454', '8551599', '8618628', '22827414', '16296264', '9526545', '8874772', '8825716', '8824992', '8770508', '8634027', '8808300', '8750269', '8747864', '8710408', '7494318', '8596144', '8551269', '7501151', '8645791', '8584318', '9222363', '8579224', '8600804', '8528618', '7600106', '7581645', '7559960', '15566823', '7665687', '7561787', '7663618', '7618937', '7547431', '7736391', '7747482', '15566814', '7751716', '7712236', '7623007', '11361384', '7699322', '7860138', '7775950', '7761357', '7663047', '7888069', '7873378', '7844362', '7838633', '7983761', '7714485', '7577076', '7832888', '7739874', '7955311', '7489873', '8035839', '7964643', '22346498', '8207791', '8014502', '7968659', '7893982', '7893980', '7893979', '7893978', '7893977', '7893974', '7910837', '8180402', '8152447', '8152302', '8134119', '8107249', '8311651', '8198870', '8308519', '8294559', '7856214', '7532486', '7510619', '8232500', '8232498', '8012736', '8273094', '8231227', '8228322', '8214366', '8283170', '8016478', '8397159', '8228918', '8217097', '7687803', '8390616', '8390615', '8390614', '22346448', '8212853', '8391023', '8387876', '8388164', '8214344', '8099945', '8385692', '8383833', '8383162', '8397041', '8383202', '8383052', '8381815', '8212537', '1336954', '1335483', '1335953', '1335952', '1332051', '1460615', '1337558', '1334835', '1334112', '1331626', '1287131', '1337298', '1327293', '1323246', '1321861', '1321207', '1365539', '1332171', '1317420', '1318578', '1378586', '1328421', '1326753', '1315948', '1314231', '1329241', '1317332', '1322823', '1314102', '1320669', '1318476', '1315478', '1311135', '1663735', '1661330', '1658282', '1655663', '1653487', '1658424', '1652312', '1666309', '1666307', '1665277', '1658217', '1654072', '1677066', '1648234', '1681005', '1645770', '1674220', '1893076', '1654150', '1654149', '1654147', '1851705', '1648198', '1851907', '1657544', '2044408', '1850542', '1845808', '1666443', '1666441', '2173884', '2177773', '2169498', '2172897', '2172295', '2170741', '2176675', '1973248', '2161183', '2159541', '2163475', '2167413', '2159836', '2159435', '2351740', '1969592', '2164393', '2157381', '2156943', '2157917', '2155975', '2156215', '2166207', '2156044', '2155875', '2155597', '1963049', '2560619', '2560617', '2555393', '2555389', '2552271', '2571338', '2544678', '2926166', '2661896', '2463490', '2560825', '2559802', '2846894', '2902266', '2901654', '2846619', '2846612', '2846606', '2900450', '3412023', '3259614', '2896909', '2855875', '2824914']	3953	4677794
sexual dysfunction, not caused by organic disorder or disease	F52	Human Papillomavirus type-16	HPV-16	Human papillomavirus 16	3.96972	2558	(("sexual dysfunctions, psychological"[MeSH Terms] OR ("sexual"[All Fields] AND "dysfunctions"[All Fields] AND "psychological"[All Fields]) OR "psychological sexual dysfunctions"[All Fields] OR ("sexual"[All Fields] AND "dysfunction"[All Fields]) OR "sexual dysfunction"[All Fields] OR "sexual dysfunction, physiological"[MeSH Terms] OR ("sexual"[All Fields] AND "dysfunction"[All Fields] AND "physiological"[All Fields]) OR "physiological sexual dysfunction"[All Fields] OR ("sexual"[All Fields] AND "dysfunction"[All Fields])) NOT (("causality"[MeSH Terms] OR "causality"[All Fields] OR "caused"[All Fields] OR "caused by"[All Fields]) AND organic[All Fields] AND ("disease"[MeSH Terms] OR "disease"[All Fields] OR "disorder"[All Fields])) OR ("disease"[MeSH Terms] OR "disease"[All Fields])) AND (("human papillomavirus 16"[MeSH Terms] OR "human papillomavirus 16"[All Fields] OR "human papillomavirus type 16"[All Fields]) OR ("human papillomavirus 16"[MeSH Terms] OR "human papillomavirus 16"[All Fields] OR "hpv 16"[All Fields]) OR ("human papillomavirus 16"[MeSH Terms] OR "human papillomavirus 16"[All Fields]))	['32776411', '32758455', '32713678', '32712446', '32706163', '32640998', '32631904', '32604039', '32590298', '32585996', '32583515', '32569020', '32546194', '32544361', '32538355', '32518604', '32517381', '32511719', '32485093', '32448303', '32435493', '32430598', '32400256', '32390254', '32383564', '32372453', '32356914', '32343489', '32342984', '32332752', '32308477', '32303133', '32283842', '32252206', '32243586', '32234904', '32232578', '32221518', '32188745', '32158497', '32154741', '32140590', '32123072', '32119254', '32111835', '32067760', '32058857', '32054542', '32042775', '32041662', '32032442', '32002164', '32001053', '31994744', '31979115', '31977082', '31970767', '31967933', '31948126', '31944308', '31933969', '31933958', '31917429', '31904566', '31898666', '31889816', '31860383', '31830114', '31829767', '31800372', '31788994', '31775792', '31770068', '31768388', '31762235', '31759348', '31748387', '31747763', '31747033', '31746391', '31733115', '31732479', '31706280', '31697384', '31687153', '31684884', '31680146', '31632028', '31628850', '31619262', '31611099', '31606139', '31603733', '31594213', '31575492', '31568601', '31566825', '31558923', '31552532', '31547769', '31533840', '31521414', '31516560', '31513313', '31509545', '31503167', '31502397', '31493439', '31493362', '31492932', '31487312', '31485010', '31477184', '31464859', '31446251', '31428528', '31426742', '31387341', '31382907', '31361520', '31360000', '31350872', '31347379', '31345377', '31331772', '31313804', '31308715', '31305011', '31304592', '31304554', '31289133', '31282249', '31281327', '31275383', '31269236', '31255301', '31248692', '31237894', '31231780', '31221744', '31215164', '31214018', '31205451', '31204304', '31189705', '31188760', '31169222', '31165164', '31160073', '31131058', '31129514', '31107240', '31104420', '31100134', '31092566', '31086947', '31079058', '31078598', '31074234', '31071126', '31060612', '31046104', '31035813', '31026394', '31013597', '31010714', '31010629', '31004722', '30998958', '30998701', '30991124', '30989655', '30986340', '30984880', '30980692', '30977845', '30971255', '30967564', '30967163', '30959179', '30955486', '30933315', '30926069', '30913520', '30904676', '30903928', '30902662', '30898319', '30894687', '30873273', '30868975', '30864975', '30854653', '30854179', '30851448', '30849663', '30848495', '30835882', '30830901', '30827197', '30803204', '30792242', '30788043', '30776478', '30760827', '30755279', '30746657', '30744637', '30740952', '30723185', '30719706', '30706882', '30699268', '30699172', '30695899', '30657348', '30638767', '30619266', '30605636', '30599161', '30598907', '30596199', '30590469', '30590170', '30581074', '30572469', '30572391', '30569945', '30552415', '30546351', '30536701', '30515767', '30496635', '30474012', '30459071', '30426502', '30425223', '30417704', '30412281', '30409317', '30397396', '30378322', '30377068', '30372713', '30360578', '30344308', '30337414', '30336747', '30333561', '30333560', '30303478', '30279342', '30272319', '30270344', '30267032', '30242022', '30241742', '30218891', '30189895', '30180203', '30169728', '30152175', '30136612', '30132840', '30131378', '30118852', '30115083', '30114869', '30105220', '30099516', '30096808', '30092369', '30091403', '30087145', '30084412', '30074178', '30069018', '30062095', '30054333', '30053247', '30052715', '30045992', '30041818', '30026865', '30008866', '29991579', '29975952', '29966832', '29964033', '29954784', '29949632', '29935877', '29930741', '29929402', '29921897', '29915803', '29906593', '29888254', '29848032', '29807614', '29798305', '29788735', '29775895', '29774396', '29770482', '29757775', '29752912', '29734135', '29710215', '29707656', '29707404', '29669936', '29663347', '29660849', '29654110', '29637494', '29618339', '29608425', '29569718', '29564314', '29559733', '29555601', '29546304', '29537347', '29534589', '29532467', '29521420', '29517698', '29513033', '29495005', '29491072', '29481710', '29477803', '29463556', '29454092', '29451891', '29449057', '29443638', '29440171', '29428178', '29424778', '29409034', '29406601', '29395313', '29387229', '29386013', '29385144', '29374730', '29362220', '29339538', '29331266', '29324830', '29319987', '29319955', '29307386', '29293566', '29290816', '29277541', '29271851', '29253379', '29238232', '29235112', '29216355', '29212932', '29212399', '29211874', '29208879', '29185262', '29183629', '29182627', '29180538', '29174109', '29168898', '29161285', '29153540', '29140439', '29124000', '29122359', '29117186', '29112672', '29112567', '29109779', '29107665', '29094307', '29090037', '29084917', '29073727', '29049523', '29045515', '29043437', '29042204', '29034342', '29029053', '29021401', '28993694', '28979120', '28975663', '28928368', '28926579', '28916210', '28912369', '28899974', '28847065', '28829763', '28821890', '28818106', '28813465', '28810829', '28809864', '28800364', '28786495', '28767682', '28749644', '28744526', '28736197', '28733985', '28730704', '28723467', '28720462', '28720450', '28720295', '28720147', '28706878', '28705710', '28701400', '28700422', '28700080', '28691334', '28689156', '28646528', '28633667', '28626810', '28610824', '28606997', '28588899', '28586466', '28584720', '28583102', '28583086', '28570919', '28566373', '28560813', '28558037', '28545270', '28545184', '28528687', '28515303', '28511636', '28497579', '28496193', '28485812', '28481782', '28480836', '28464265', '28453530', '28446543', '28442134', '28439692', '28434660', '28431571', '28431282', '28423581', '28415784', '28399426', '28385491', '28372578', '28343330', '28292693', '28288568', '28282648', '28275188', '28271660', '28268260', '28267627', '28263390', '28261610', '28257064', '28245560', '28244466', '28244285', '28216736', '28196735', '28187443', '28170039', '28164495', '28144815', '28139070', '28126492', '28100386', '28100295', '28095411', '28069683', '28069334', '28056826', '28045062', '28043143', '28039759', '28036301', '28034886', '28034371', '28029303', '28011916', '28006857', '27999998', '27998415', '27998015', '27988990', '27988420', '27986347', '27965149', '27911853', '27907089', '27896883', '27891616', '27889616', '27872102', '27865220', '27864908', '27863966', '27861358', '27861141', '27858961', '27858157', '27841725', '27836494', '27823577', '27821079', '27816058', '27814703', '27797244', '30715823', '27065324', '27779103', '27777126', '27748861', '27771695', '27685757', '27677255', '27587789', '27764092', '27152851', '26987394', '27749915', '27748558', '27699512', '27693214', '27680604', '27669501', '27664839', '27651159', '27644644', '27644600', '27631358', '27614953', '27588123', '27585544', '27573495', '27564213', '27541373', '27537200', '27529629', '27523740', '27522635', '27515281', '27506865', '27500575', '27491318', '27474125', '27472193', '27461827', '27451297', '27442811', '27429850', '27428517', '27423190', '27419626', '27417431', '27406936', '27373900', '27371339', '27370365', '27346115', '27344614', '27339821', '27333029', '27313455', '27311168', '27305732', '27296171', '27279992', '27276427', '27266509', '27237368', '27224532', '27222537', '27220278', '29019205', '27211079', '27210818', '27209503', '27196434', '27192658', '27190216', '27186947', '27171128', '27148635', '27146781', '27130930', '27121322', '27097242', '27086486', '27080140', '27077485', '27070907', '27061545', '27058179', '27055465', '27051049', '27044426', '27036725', '27019396', '27005547', '27004428', '26982176', '26979870', '26978241', '26962079', '26959232', '26954462', '26947735', '26938479', '26932687', '32258543', '26919244', '26918115', '26900913', '26895623', '26892991', '26891958', '26881928', '26873051', '26871830', '26870293', '26868944', '26854390', '26853456', '26847275', '26829843', '29593935', '26801205', '26794879', '26786940', '26785636', '26762611', '26744643', '26741158', '26734121', '26722366', '31042544', '31042534', '29897688', '29787003', '28322641', '26701665', '26685704', '26674353', '26662565', '26658585', '26655631', '26655237', '26653084', '26652918', '26650695', '26648995', '26617946', '26607604', '26604492', '26604268', '26552048', '26546836', '26546261', '26545583', '26535980', '26535675', '26529033', '26508152', '26508030', '26502723', '26475063', '26468561', '26464720', '26463431', '26436491', '26429982', '26421862', '26420854', '26397065', '26390407', '26386540', '26383553', '26382740', '26382603', '26381401', '26380321', '26374294', '26369967', '26363107', '26354779', '26351680', '26344563', '26337009', '26328941', '26315473', '26300424', '26297960', '26294825', '26270931', '26261088', '26255734', '26244053', '26239449', '26228824', '26226294', '26205887', '26194878', '26193368', '26192265', '26186361', '26175310', '26171037', '26170394', '26165439', '26148764', '26147986', '26138695', '26125097', '26122932', '26121866', '26120094', '26107517', '26100924', '26094818', '26085148', '26083247', '26080936', '26078432', '26062002', '26057221', '26051441', '26047065', '26031576', '26027277', '26025174', '26022646', '25987898', '25981582', '25980355', '25979280', '25975556', '25972404', '25967534', '25959926', '25954049', '25953390', '25945468', '25943067', '25943065', '25938364', '25931830', '25925419', '25924993', '25917669', '25906915', '25903574', '25903015', '25902851', '25899391', '25893807', '25887283', '25868137', '25868136', '25866341', '25855986', '25839700', '25821967', '25815718', '25811679', '25800725', '25796338', '25793281', '25776923', '25776294', '25774455', '25771496', '25752814', '25747255', '25735347', '29769931', '25725135', '25723053', '25709084', '25694599', '25681664', '25667973', '25649172', '25645213', '25644715', '25633294', '25632381', '25629017', '25623100', '25622839', '25611104', '25602796', '25601274', '25596084', '25591541', '25585068', '25578155', '25572154', '25563334', '25556439', '25554636', '25551194', '25546150', '25541826', '25537079', '25530186', '25528152', '25510844', '25510690', '25506286', '25502079', '25501579', '25496614', '25483701', '25483700', '25483691', '25472872', '25442493', '25424825', '25424785', '25424736', '25422946', '25422218', '25410654', '25405488', '25403939', '25388965', '25385310', '25380503', '25369118', '25350466', '25348322', '25339028', '25337265', '25336692', '25329108', '25305098', '25296855', '25256345', '25256262', '25252603', '25249360', '25224420', '25219284', '25218800', '25216575', '25216057', '25210257', '25209946', '25209444', '25207820', '25205602', '25204846', '25203794', '25198553', '25198383', '25198268', '25198104', '25197014', '25189887', '25189358', '25170506', '25169638', '25169229', '25167164', '25153662', '25152769', '25151849', '25151649', '25150641', '25139208', '25136050', '25115712', '25105719', '25103394', '25089637', '25087050', '25081715', '25073963', '25072795', '25070419', '25066387', '25036463', '25035216', '25033824', '25032221', '25018097', '25008389', '24992520', '24983739', '24980768', '24970861', '24966640', '24953865', '24941039', '24927339', '24885011', '24880067', '24877765', '24865412', '24864233', '24852136', '24828351', '24823962', '24813971', '24812482', '24812407', '24810640', '24808638', '24785610', '24780250', '24780201', '24778397', '24772911', '24762804', '24760422', '24756108', '24748563', '24745190', '24740596', '24731734', '24728044', '24701497', '24700118', '24674663', '24672770', '24655529', '24644063', '24643181', '24631451', '24621643', '24608431', '24594273', '24584479', '24583109', '24578320', '24575872', '24574515', '24571502', '24558979', '24553190', '24552260', '24551592', '24535756', '24524328', '24523623', '24522294', '24498562', '24496006', '24494188', '24477172', '24477171', '24477000', '24472154', '24468416', '24468054', '24460298', '24455323', '24403272', '24401583', '24395291', '24384590', '24382806', '25816643', '24360105', '24355195', '24350944', '24326582', '24325392', '24314662', '24308341', '24296266', '24291200', '26229622', '24283440', '24270198', '24268385', '24262586', '24260441', '24255045', '24244682', '24237223', '24231786', '24199924', '24193865', '24170557', '24161937', '24148821', '24142394', '24136148', '24130412', '24127316', '24122460', '24119488', '24114858', '24104554', '24099556', '24097197', '24092908', '24091311', '24064928', '24055350', '24030745', '24024191', '24022639', '24016539', '24013229', '24007495', '23990055', '23990032', '23985908', '23960027', '23956301', '23953057', '23946330', '23936163', '23932300', '23924054', '23921617', '23916383', '23916365', '23912529', '23906207', '23897645', '23886677', '23877655', '23871190', '23849793', '23837945', '23836968', '23831322', '23824673', '23816930', '23799135', '23797868', '23794133', '23778490', '23768267', '23765859', '23763577', '23758803', '23737140', '23733163', '23732908', '23732023', '23729374', '23723319', '23721566', '23715898', '23679269', '23674368', '23664991', '23664884', '23663293', '23660291', '23659555', '23650505', '23638950', '23637866', '23637760', '23635773', '23634887', '23628819', '23623831', '23616290', '23609590', '23606404', '23603889', '23603311', '23601830', '23600749', '23588239', '23567780', '23563511', '23557172', '23474685', '23468305', '23466889', '23459718', '23457596', '23455334', '23452957', '23446269', '23430974', '23421999', '23408186', '23399794', '23398510', '23395560', '23384753', '23378179', '23344282', '23343096', '23335232', '23331666', '23331518', '23317107', '23301068', '23300838', '23299934', '23292955', '23292130', '23291127', '23284001', '23280876', '23280839', '23273510', '23273245', '24624787', '23262207', '23240745', '23232673', '23226504', '23220564', '23219900', '23219095', '23207013', '23194361', '23185799', '23185426', '23185412', '23185383', '23174289', '23155137', '23145213', '23142293', '23137842', '23127963', '23124863', '23121095', '23108906', '23096904', '23088565', '23080497', '23062994', '23061913', '23060553', '23045628', '24893303', '23018436', '23011537', '23001541', '22995187', '22993533', '22991304', '22987500', '22980503', '22970201', '22961429', '22942158', '22937809', '22936564', '22934657', '22926949', '22920953', '22911739', '22895816', '22889667', '22878614', '22873123', '22862976', '22854984', '22851570', '22851562', '22815898', '22815887', '22808258', '22805021', '22761553', '22750043', '22748894', '22747969', '22739067', '22734176', '22729911', '22729840', '22727241', '22723879', '22717936', '22717329', '22715824', '22710748', '22710507', '22710409', '22699864', '22688392', '22685591', '22675168', '22674919', '22652576', '22640943', '22634446', '22631667', '22631651', '22623785', '22611956', '22593236', '22588649', '22585732', '22585722', '22575277', '22569714', '22528827', '22527249', '22513527', '22493356', '22488167', '22481930', '22457518', '22445259', '22426329', '22425872', '22419273', '22396129', '22378077', '22367299', '22366441', '22359217', '22357204', '22345164', '22333459', '22327790', '22323530', '22320976', '22310531', '22302709', '22301491', '22287755', '22285687', '22269697', '22266463', '22265859', '22261674', '22252884', '22183632', '22178528', '22155768', '22142328', '22137333', '22131113', '22126830', '22113496', '22106234', '22101106', '22095092', '22091632', '22087269', '22047498', '22046385', '22040847', '22032938', '22031646', '22031321', '22030867', '22028727', '22013487', '21962470', '21990227', '21985030', '21979597', '21961244', '21956468', '21952627', '21951877', '21930979', '21922253', '21916914', '21915876', '21911249', '21897271', '21875401', '21868764', '21847546', '21836494', '21823849', '21823117', '21817125', '21815703', '21801604', '21799573', '21792018', '21791659', '21777630', '21772042', '21767984', '21755827', '21752613', '21748650', '21740566', '21731721', '21722685', '21717458', '26328053', '21712645', '21704270', '21693061', '21672263', '21669229', '21664454', '21649506', '21630519', '21627377', '21618551', '21600119', '21595750', '21592382', '21573490', '21565620', '21561803', '21553660', '21549785', '21540743', '21536088', '21535311', '21530385', '26617667', '21527576', '21517251', '21493313', '21483022', '21483020', '21479232', '21478701', '21472869', '21467082', '21466511', '21452030', '21447870', '21447051', '21446320', '21438909', '21424130', '21395359', '21394107', '21388867', '21380962', '21364075', '21360550', '21352773', '21350104', '21350099', '21341210', '21339403', '21338196', '21325288', '21320416', '21317223', '21315482', '21306941', '21306759', '21306638', '21305368', '21293281', '21290054', '21284738', '21256910', '21252859', '21248158', '21214884', '21209824', '23113093', '22707575', '21190794', '21181103', '21173378', '21167863', '21159652', '21149330', '21145912', '21128743', '21128253', '21106305', '21099605', '21087788', '21085595', '21075512', '21051985', '21051983', '21051842', '21037100', '21035386', '21029690', '20977447', '20962667', '20956855', '20947489', '20945322', '20940368', '20935219', '20870919', '20878127', '20875908', '20872721', '20857097', '20843732', '20836682', '20797753', '20738861', '20734388', '20734131', '20719210', '20718354', '20706715', '20698164', '20686784', '20685028', '20661667', '20661536', '20652977', '20648616', '20639275', '20628396', '20600477', '20596971', '20563237', '20556405', '20545782', '20541966', '20539319', '20528894', '20526528', '20519252', '20518577', '20508593', '20506504', '20498858', '20482244', '20473898', '20473890', '20464850', '20451455', '20445010', '20430361', '22993571', '20417957', '20417477', '20392894', '20375791', '20367098', '20361539', '20332225', '20331326', '20302680', '20300545', '20234368', '20233885', '20231211', '20218332', '20217582', '20213049', '20200430', '20199804', '20179236', '20171802', '20163910', '20163849', '20145549', '20139221', '20138618', '20138347', '20134272', '20132062', '20130517', '20104226', '20102630', '19785061', '20090101', '20058217', '20042637', '20029986', '20023699', '20015950', '20012604', '20009900', '20009896', '19952931', '19939209', '19933861', '19929900', '19923989', '19922992', '19917928', '19917840', '19906410', '19884544', '19876924', '19856308', '19853185', '19851859', '19843089', '19841455', '19828766', '19828033', '19827272', '19820376', '19810128', '19809385', '19805380', '19792047', '19789304', '19789295', '19751332', '19739073', '19732021', '19724878', '19719390', '19718710', '19711394', '19706632', '19699050', '19697418', '19675214', '19651365', '19641882', '19641042', '19641041', '19640281', '19640172', '19638490', '19633899', '19620947', '19584294', '19578736', '19577857', '19575494', '19565885', '19559114', '19555999', '19549285', '19539578', '19537900', '19525483', '19514600', '19513898', '19505910', '19500947', '19493565', '19489683', '19480958', '19480957', '19475620', '19475612', '19473489', '19471661', '19459488', '19458011', '19454268', '19453846', '19453844', '19446285', '19439534', '19435895', '19412733', '19410282', '19407850', '19407553', '19401452', '19396010', '19389451', '19387582', '19374194', '19373958', '19346260', '19326023', '19309226', '19301768', '19283850', '19238078', '19223504', '19210223', '19208682', '19201294', '19199546', '19192654', '19189658', '19165615', '19161629', '19157792', '19157528', '19145674', '19134490', '19126233', '19116707', '19107974', '19107971', '19082488', '19075129', '19072462', '19066196', '19064557', '19057302', '19052810', '19051140', '19047174', '19040290', '19038236', '19035459', '19035448', '19031282', '19027626', '19010263', '18997137', '18988287', '18980283', '18974113', '18945418', '18945413', '18945412', '18956520', '18955086', '18940889', '18939496', '18936350', '18930097', '18847560', '18847554', '18845199', '18841393', '18837904', '18824628', '18809143', '18820539', '18815785', '18799406', '18798536', '18798072', '18792900', '18785210', '18784104', '18778498', '18778290', '18758421', '18757663', '18755502', '18721466', '18718395', '18714189', '18708401', '18689863', '18680778', '18649932', '18641420', '18635253', '18628412', '18627661', '18608185', '18588690', '18583418', '18580322', '18551620', '18549172', '18538554', '18523353', '18515988', '18515522', '18514800', '18507085', '18505048', '18503157', '18502563', '18500261', '18499914', '18489503', '18486762', '18483320', '18473731', '18468811', '18459542', '18458323', '18455843', '18455524', '18448742', '18435868', '18428143', '18421616', '18413827', '18384392', '18360824', '18350376', '18347908', '18343831', '18338492', '18329326', '18313445', '19688057', '18305955', '18282628', '18268127', '18248301', '18212752', '18206116', '18205229', '18202795', '18202774', '18202755', '18199779', '18097454', '18096279', '18094985', '18091027', '18086370', '18077768', '18077644', '18067227', '18057249', '18056445', '18051709', '19383307', '18031245', '17938016', '18008080', '17982110', '17980096', '17944571', '17939748', '17848274', '17937675', '17931529', '17928874', '17915676', '17891052', '17869365', '17767549', '17724723', '17724670', '17722112', '17704412', '17694557', '17691964', '17689584', '17659767', '17647192', '17645509', '17634869', '17631950', '17616666', '17607783', '17607771', '17607770', '17602722', '17600126', '17596433', '17586030', '17582606', '17576157', '17570741', '17561316', '17549406', '17543121', '17538887', '17527081', '17519854', '17504378', '17452777', '17438108', '17413987', '17412975', '17412974', '17397005', '17390028', '17385684', '17379283', '17366753', '17363579', '17350792', '17349874', '17343606', '17341658', '17331260', '17327523', '17325352', '17315185', '17311339', '17311337', '17310816', '17309330', '17294241', '17292517', '17290584', '17276172', '17266039', '17250453', '17220338', '17214363', '17192787', '17188342', '17157365', '17146475', '17131312', '17114452', '17109343', '17088998', '29644632', '17070990', '17063609', '17051469', '17045346', '17026720', '17009975', '17009637', '17005666', '16998682', '16990761', '16973673', '16967913', '16959885', '16950005', '16945398', '16896828', '16891989', '16891203', '16889404', '16886640', '16806604', '16803516', '16803484', '16803480', '16784783', '16784032', '16781026', '16773068', '16762074', '16761408', '16736891', '16732494', '16729902', '16729901', '16725236', '16720214', '16700665', '16691066', '16682151', '16681754', '16681753', '16643171', '16619476', '16614679', '16614130', '16609012', '16608128', '16608122', '16571814', '16570278', '16550973', '16529969', '16507827', '16502480', '16488468', '16482538', '16472545', '16464396', '16454648', '16425277', '16401683', '16390015', '16381817', '16380676', '16370546', '16368943', '16363057', '16362407', '16360200', '16353143', '16350409', '16328003', '16324714', '16310138', '16301635', '16300821', '16288661', '16273273', '16272465', '16269025', '16254365', '16249018', '16247485', '16246404', '16232081', '16229879', '16214804', '16214397', '16213178', '16194583', '16188303', '16172232', '16162274', '16126264', '16115905', '16108057', '16061632', '16039686', '16036641', '16009345', '15986031', '15948988', '15906352', '15885499', '15871113', '15870899', '15868648', '15867492', '15864603', '15854531', '15832767', '15827556', '15823814', '15819706', '15793544', '15763658', '15757442', '15753013', '15753012', '15750832', '15721413', '15717274', '15712186', '15711413', '15693435', '15688414', '15670304', '15656821', '15648077', '15640853', '15640620', '15601491', '15598774', '15588562', '15574788', '15570308', '15550200', '15542183', '15535411', '15530672', '15500747', '15491757', '15479430', '15478060', '15459921', '15459536', '15389001', '15386365', '15375569', '15369795', '15323144', '15314515', '15289354', '15273800', '15268660', '15258977', '15212168', '15188450', '15180960', '15161683', '15155561', '15131030', '15113849', '15105299', '15068583', '15063127', '15061964', '15047811', '15036717', '15028941', '15018632', '15009616', '14999143', '14993792', '31394679', '14984966', '14759115', '14751153', '14748435', '14732776', '14729651', '14729369', '14702152', '14696105', '14680295', '14678972', '14670335', '14654953', '14614000', '14577920', '14576481', '14563953', '14560531', '14522932', '14518695', '14517068', '14508108', '13679205', '12970745', '12949801', '12941807', '12938202', '12926119', '12917208', '12893200', '12878090', '12867639', '12854090', '12837910', '12810627', '12801837', '12794200', '12792800', '12786880', '12773804', '12759390', '12738999', '12738951', '12734411', '12723991', '12723841', '12718611', '12718577', '12692269', '12691704', '12686915', '12685176', '12657108', '12618167', '12569557', '12566307', '12552444', '12548195', '12547599', '12517465', '12476937', '12447731', '12445667', '12445664', '12445251', '12438630', '12417791', '12404154', '12384540', '12374687', '12366664', '12239317', '12237892', '12225377', '12221910', '12195562', '12163690', '12163600', '12153516', '12150002', '12100202', '12090587', '12077264', '12066952', '12063178', '12035615', '12010863', '11986698', '11986263', '11972397', '11967495', '11956074', '11948119', '11920620', '11905599', '11885807', '11880410', '11880406', '11874759', '11870518', '11861834', '11860543', '11857066', '11825919', '11815394', '11807792', '11775940', '11766888', '11754001', '11748359', '11745467', '11743666', '11726222', '11718218', '11688963', '11642677', '11602792', '11592096', '11559797', '11526708', '11525958', '11517629', '11487392', '11468697', '11458206', '11453235', '11450999', '11449407', '11443929', '11433694', '11395199', '11394709', '11378493', '11374788', '11352670', '11328837', '11319292', '11314535', '11312347', '11308254', '11295080', '11283122', '11277695', '11257210', '11248419', '11244890', '11234302', '11219765', '11174479', '11172923', '11166904', '11158207', '11130532', '11127922', '11125173', '11106228', '11095833', '11069510', '11063648', '11052549', '11045789', '11044077', '11040943', '11027384', '10985891', '10975555', '10971337', '10969784', '10951274', '10928171', '10899654', '10881891', '10863646', '10861508', '10811935', '10797297', '10793107', '10783329', '10778971', '10769058', '10757401', '10746552', '10745235', '10739703', '10734238', '10721464', '10717561', '10662610', '10646894', '10612858', '10606184', '10580926', '10540533', '10573627', '10567656', '10546705', '10548324', '10534171', '10533477', '10501501', '10501500', '10493350', '10486109', '10469618', '10446991', '10438884', '10421405', '10421306', '10393503', '10393359', '10380373', '10371668', '10363725', '10233276', '10223202', '10220796', '10219577', '10211947', '10208473', '10100719', '10098748', '10076130', '10073700', '10024696', '10022988', '9935175', '9935171', '9889030', '9859989', '9859988', '9859987', '9829713', '9802611', '9794661', '9792847', '9771962', '9762941', '9754647', '9754358', '9748126', '9725239', '9720356', '9704929', '9693405', '9607760', '9563893', '9570998', '9563486', '9546366', '9533756', '9514056', '9485042', '9464728', '9461017', '9444988', '9358128', '9351758', '9332763', '9293919', '9291307', '9269825', '9264576', '9242498', '9230206', '9217130', '9212727', '9210713', '9182978', '9306896', '9163482', '9149017', '9174050', '9150187', '9217657', '9410622', '9205498', '9143315', '9125612', '9094989', '9086151', '9067643', '9060540', '9036869', '9138961', '9038270', '9037556', '9028373', '9162879', '8980170', '8952526', '8945607', '9014288', '8841021', '8876633', '21541558', '9005361', '8782644', '8752165', '8756360', '8827359', '8693933', '8782197', '8759259', '8683198', '9162297', '8927276', '8608985', '9816227', '8786201', '8626121', '8595281', '8991637', '8774650', '8706956', '8687096', '8623809', '8595174', '9166495', '8986422', '8957670', '8854075', '8851117', '8761758', '8554974', '8553573', '8640473', '8741797', '8635063', '8576353', '8551271', '7675368', '7636475', '7631538', '7540107', '7752363', '7655333', '7759149', '7729739', '8601524', '7884930', '7767242', '7623359', '7861462', '7890285', '7775959', '7752979', '7665253', '7896192', '7530234', '7823697', '7812922', '8777789', '8721519', '8682616', '8682614', '8529095', '7798632', '7544060', '7897374', '7698728', '7627817', '8556513', '7999624', '7974946', '7917213', '7934482', '7922982', '7818667', '7930714', '7814934', '8088607', '8000298', '7914563', '7964645', '21607450', '8209853', '8061584', '7986270', '8034488', '8151876', '8056152', '8042126', '8304759', '8299089', '8286192', '8254831', '8206072', '8050336', '7962045', '7956656', '7952500', '8130906', '8244575', '8397360', '8397266', '8283348', '8119458', '7690739', '8407095', '8228937', '15566729', '8102029', '8394046', '8393818', '8298425', '8244779', '8392965', '8392521', '8494101', '8388023', '8387954', '8385062', '8382513', '8384765', '8382755', '8381463', '8490673', '8412187', '8380832', '8380788', '8380319', '1480186', '1336126', '1335431', '1331247', '1359331', '1336617', '1328083', '1325290', '1326475', '1326474', '1325643', '1378454', '1331306', '1330149', '1326896', '1318602', '1401490', '1327090', '1318640', '1314692', '1320102', '1317884', '1348800', '1315836', '1315429', '1312268', '1312062', '1312773', '1310805', '1310549', '1345699', '1338072', '1330915', '1330914', '1330912', '1325072', '1319282', '1316843', '1665153', '1667785', '1666522', '1657651', '1667299', '1655618', '1651585', '1651158', '1649326', '1655593', '1649118', '1645754', '1850884', '1656927', '1646757', '1848641', '1847269', '1645405', '1850180', '1846314', '1846186', '1848832', '1648312', '1645206', '2174733', '2174412', '2177508', '2175743', '2172390', '1965181', '2169995', '2166263', '1963333', '2170970', '2170544', '2161202', '2253948', '2159427', '2154306', '2157550', '2156746', '2164515', '2154535', '2604822', '2560264', '2556254', '2561558', '2554717', '2550688', '2553581', '2662316', '2557492', '2544219', '2539843', '2806983', '2539898', '2537261', '2536630', '2556001', '2538994', '2847865', '2848137', '2853093', '2840032', '2839970', '2838945', '2837710', '2837151', '2844469', '2840323', '2836772', '2833451', '2450225', '2830935', '2849229', '2455378', '3679588', '2823727', '2823726', '2819798', '2819794', '3039749', '3034064', '3318755', '3040050', '3032817', '2830042', '3026998', '3022785', '3020404', '2874275', '3011685', '3012895', '3007587', '3005812', '3001622', '3006372', '2998438', '2995277', '2991428', '2990353', '2989808', '2983861', '2981783', '2994541', '6091356', '6097348', '6315601', '6097579']	13046	4677794
other diseases of blood and blood-forming organs	D75	Human Cytomegalovirus	CMV	Cytomegalovirus	3.97009	622	(other[All Fields] AND ("hematologic diseases"[MeSH Terms] OR ("hematologic"[All Fields] AND "diseases"[All Fields]) OR "hematologic diseases"[All Fields] OR ("diseases"[All Fields] AND "blood"[All Fields] AND "blood"[All Fields] AND "forming"[All Fields] AND "organs"[All Fields]) OR "diseases of blood and blood forming organs"[All Fields])) AND (("cytomegalovirus"[MeSH Terms] OR "cytomegalovirus"[All Fields] OR ("human"[All Fields] AND "cytomegalovirus"[All Fields]) OR "human cytomegalovirus"[All Fields]) OR CMV[All Fields] OR ("cytomegalovirus"[MeSH Terms] OR "cytomegalovirus"[All Fields]))	['32389803', '32257152', '32068095', '31575999', '31574798', '31514101', '31495699', '31466601', '31444112', '31340618', '31327997', '31308093', '31153807', '30940465', '30938866', '30889204', '30865040', '30837233', '30740860', '30658589', '30578732', '30501726', '30450104', '30401965', '30378643', '30307140', '30188350', '30185712', '30122012', '30036376', '30009675', '29996187', '29968984', '29743397', '29678639', '29665923', '29558877', '29554165', '31294212', '29522908', '29518863', '29440002', '29391315', '29286515', '29240037', '29081150', '28978808', '28923647', '28825207', '28729050', '28660653', '28446488', '28420890', '28385786', '28320553', '28122892', '28104150', '27916046', '27730340', '27662017', '27627852', '27503932', '27291942', '27139367', '27138606', '27094572', '27092563', '26968400', '26911378', '26900992', '26857321', '26729577', '26679669', '26555946', '26527675', '26492414', '26310540', '26211985', '26192111', '25652036', '25645792', '25645738', '25616576', '25560711', '25264006', '25174034', '25174029', '24979730', '24932855', '24864269', '24854375', '24844780', '24833776', '24695777', '24681941', '24666488', '24513539', '24356741', '24330281', '24211181', '24194956', '24099337', '24092376', '24061772', '23945832', '23919557', '23823825', '23806238', '23540727', '23455402', '23450467', '23363788', '23321155', '23318849', '23315050', '23257447', '23233590', '23128811', '23128337', '23012326', '22958573', '22831702', '22790690', '22753586', '22633182', '22465285', '22446866', '22394259', '22296922', '22263567', '22097608', '22037104', '21918866', '21898692', '21882116', '21765479', '21727767', '21664807', '21574869', '21566092', '21488162', '21404490', '21392476', '21352606', '21342223', '21328383', '21327688', '21322774', '21193054', '21098742', '21047561', '21039002', '20921943', '20858235', '20711100', '20685256', '20624008', '20559108', '20399877', '20371745', '20122604', '20109974', '20095088', '20074081', '20025986', '19939407', '19915380', '19863336', '19747638', '19718589', '19695013', '19648279', '19560708', '19553547', '19524102', '19404959', '19245930', '19309241', '19308042', '19295004', '19287011', '19155686', '19060545', '19010207', '18947009', '18940118', '18843719', '18804044', '18781877', '18768393', '18721764', '18700111', '18698013', '18656822', '18627578', '18617635', '18587440', '18550260', '18500941', '18372907', '18094951', '18043034', '17918251', '17914550', '17904463', '17889198', '17878398', '17654660', '17625753', '17619251', '17605865', '17597443', '17493020', '17443443', '17433312', '17116940', '16864057', '16809268', '16763486', '16761202', '16758900', '16758753', '16723382', '16720201', '16680750', '16638208', '16548287', '16534471', '16499587', '16447799', '16433780', '16423840', '16415900', '16390400', '16359418', '16330442', '16321812', '16289345', '16213350', '16174767', '16129661', '15936168', '15891915', '15858611', '15847669', '15842042', '15798050', '15795914', '15790546', '15744242', '15743745', '15719606', '15693789', '15682075', '15679421', '15665848', '15599308', '15592491', '15567763', '15521095', '15512816', '15489872', '15454834', '15294174', '15239620', '15218961', '15045124', '14724774', '14702466', '14647246', '14584964', '14578932', '14512318', '12951317', '12829926', '12813445', '12811243', '12759463', '12704592', '12680010', '12675714', '12659416', '12637223', '12572717', '12533742', '12525323', '12393425', '12379292', '12353303', '12239150', '12220138', '12210414', '12199791', '12186367', '12136654', '12126076', '12071940', '11990309', '11972517', '11972099', '11926751', '11896345', '11801468', '11798768', '11794704', '11686940', '11605185', '11577807', '11501492', '11498744', '11477434', '11465876', '11434728', '11429477', '11429005', '11424709', '11345197', '11307588', '11302549', '11268267', '11281387', '11243020', '11179835', '11172388', '11168508', '11167808', '11144723', '11102276', '11091216', '11042658', '11023501', '11000999', '10975931', '10942974', '10875475', '10800172', '10778784', '10706183', '10694545', '10673699', '10645765', '10632481', '10611631', '10497851', '10482941', '10472555', '10420074', '10407995', '10233397', '10219614', '10214619', '10091164', '10037132', '9927866', '9890540', '9873260', '9816919', '9814646', '9758346', '9732065', '9712505', '9695306', '9688454', '9670826', '9657736', '9656388', '9642510', '9573350', '9557423', '9551515', '9536263', '9528333', '9509968', '9509267', '9423335', '9392399', '9359710', '9343330', '9223729', '9249726', '9198051', '9193840', '9063379', '8914771', '8894346', '9019961', '8804330', '8797686', '8899975', '8872429', '8864434', '8842266', '8827551', '8605591', '8710247', '9078351', '8680052', '11012230', '8699563', '8696065', '8640096', '7475316', '7572143', '7603215', '10829908', '7601254', '7540855', '7762066', '8597838', '7779875', '7697223', '7709482', '7838632', '7728265', '7786449', '8080991', '8080981', '8068956', '7521077', '8013572', '7951127', '7947279', '7920310', '8166584', '8199573', '8128949', '7511079', '8088170', '7728120', '7535069', '8114535', '8395404', '8241981', '8411320', '8396533', '8228918', '8392759', '10146342', '8390476', '8433470', '8384539', '8447602', '8397916', '8383377', '1477336', '1337746', '1330449', '1633507', '1427429', '1320100', '1348668', '1313609', '10150090', '1314724', '1543949', '1375712', '1312563', '1300884', '1960605', '1661317', '1661316', '12316914', '1790837', '1714756', '1646504', '2057739', '1654150', '2015407', '1852073', '1849472', '1957128', '1905405', '1848622', '2402790', '1963503', '2401943', '2377602', '2169485', '2163228', '2164704', '2157771', '2376932', '1965615', '2154061', '2395082', '2257566', '2130842', '1704430', '2561549', '2513933', '2752148', '2561646', '2548350', '2566781', '2546236', '2653409', '2544763', '2539278', '2618976', '2552729', '2545365', '2487557', '2847609', '2850831', '3052666', '3041396', '2844348', '2843218', '2841966', '2839576', '2837843', '2844343', '2837117', '2829663', '3386642', '3067487', '2832926', '2823602', '2820434', '2844331', '3114910', '3035246', '3035916', '3035453', '2825152', '3565455', '3620018', '3601817', '3103637', '3024297', '3017002', '3016884', '2996920', '2994784', '2992333', '2994198', '3010509', '2986934', '2983051', '3971602', '2983009', '4040795', '3902491', '2994354', '6441522', '6097710', '6092957', '6093297', '6093268', '6236839', '6094064', '6092437', '6485076', '6236441', '6088401', '6098954', '6087442', '6091227', '6091226', '6091224', '6086206', '6328639', '6327485', '6693195', '6416439', '6307464', '6349034', '6860175', '6312703', '6318461', '6304586', '6303980', '6299152', '6302219', '6193401', '6296961', '6123807', '6806770', '6293166', '6119566', '6293045', '6285388', '6282159', '6281874', '6279919', '6266723', '6261400', '7226028', '6258464', '6275252', '6259069', '6257800', '6259981', '6158987', '6258610', '6247910', '224161', '226004', '388309', '230873', '227173', '206105', '194643', '15921', '190955', '66488', '16671', '834982', '185729', '182946', '5668', '174968', '171117', '171546', '163436', '164758', '4370085', '4370614', '4368420', '4334885', '4332464', '4314606']	56819	63559
Carcinoma in situ of cervix uteri	D06	Human Polyomavirus JCV	JCV	JC Virus	3.97309	113	("cervical intraepithelial neoplasia"[MeSH Terms] OR ("cervical"[All Fields] AND "intraepithelial"[All Fields] AND "neoplasia"[All Fields]) OR "cervical intraepithelial neoplasia"[All Fields] OR ("carcinoma"[All Fields] AND "situ"[All Fields] AND "cervix"[All Fields] AND "uteri"[All Fields]) OR "carcinoma in situ of cervix uteri"[All Fields]) AND (("jc virus"[MeSH Terms] OR ("jc"[All Fields] AND "virus"[All Fields]) OR "jc virus"[All Fields] OR ("human"[All Fields] AND "polyomavirus"[All Fields] AND "jcv"[All Fields]) OR "human polyomavirus jcv"[All Fields]) OR ("J Clin Virol"[Journal] OR "jcv"[All Fields]) OR ("jc virus"[MeSH Terms] OR ("jc"[All Fields] AND "virus"[All Fields]) OR "jc virus"[All Fields]))	['31629967', '31569008', '30368218', '30253376', '30223253', '30223252', '30218891', '30196013', '30196012', '30195193', '29433016', '29396352', '29353074', '29289814', '29241150', '29100063', '28150409', '27992790', '27988420', '27728850', '27434147', '26809131', '26774544', '26699418', '26669512', '26655264', '26651602', '26643051', '26643050', '26631958', '26614686', '26601820', '26589584', '26525202', '26522865', '26514313', '26305820', '26209379', '25959161', '25542473', '25453572', '25218242', '24881489', '24630483', '24602516', '24468012', '24388208', '24380720', '24315797', '24268385', '24210970', '24210330', '24210329', '24008206', '23932809', '23895930', '23871162', '23849649', '23518442', '22445557', '22326759', '22115872', '22019249', '21837794', '21831706', '21724457', '21632283', '21388867', '21376660', '21306941', '20129072', '20129070', '20129069', '20129068', '20129067', '19939732', '19906557', '19651375', '19651373', '19651371', '19651370', '19651367', '19651365', '19651364', '19451022', '19269245', '18036888', '17981499', '17702646', '17070101', '16765639', '16690350', '16214397', '16183329', '16115796', '16036177', '15753010', '15753009', '15494272', '15494268', '15465413', '14962790', '14747027', '12878093', '12878090', '12467785', '12367652', '11595585', '11418359', '11378493', '11163589', '11091154', '11091144']	7853	15283
inflammatory disease of cervix uteri	N72	Human Papillomavirus type-18	HPV-18	Human papillomavirus 18	3.98226	37	("uterine cervicitis"[MeSH Terms] OR ("uterine"[All Fields] AND "cervicitis"[All Fields]) OR "uterine cervicitis"[All Fields] OR ("inflammatory"[All Fields] AND "disease"[All Fields] AND "cervix"[All Fields] AND "uteri"[All Fields])) AND (("human papillomavirus 18"[MeSH Terms] OR "human papillomavirus 18"[All Fields] OR "human papillomavirus type 18"[All Fields]) OR ("human papillomavirus 18"[MeSH Terms] OR "human papillomavirus 18"[All Fields] OR "hpv 18"[All Fields]) OR ("human papillomavirus 18"[MeSH Terms] OR "human papillomavirus 18"[All Fields]))	['31523171', '31365958', '31269601', '30917772', '29899531', '29331480', '28708785', '25976752', '25296855', '24759719', '24513260', '23080497', '22548873', '21251894', '21152839', '19387841', '19018810', '18328945', '17828509', '17595804', '16990718', '16784128', '16390015', '14614542', '12920987', '12713982', '12188436', '12065846', '11748470', '10374328', '9887625', '10072859', '8854400', '7931183', '8384016', '1666523', '3001622']	4299	3057
sexual dysfunction, not caused by organic disorder or disease	F52	Herpes Simplex virus-2	HSV2	Herpesvirus 2, Human	3.99523	1535	(("sexual dysfunctions, psychological"[MeSH Terms] OR ("sexual"[All Fields] AND "dysfunctions"[All Fields] AND "psychological"[All Fields]) OR "psychological sexual dysfunctions"[All Fields] OR ("sexual"[All Fields] AND "dysfunction"[All Fields]) OR "sexual dysfunction"[All Fields] OR "sexual dysfunction, physiological"[MeSH Terms] OR ("sexual"[All Fields] AND "dysfunction"[All Fields] AND "physiological"[All Fields]) OR "physiological sexual dysfunction"[All Fields] OR ("sexual"[All Fields] AND "dysfunction"[All Fields])) NOT (("causality"[MeSH Terms] OR "causality"[All Fields] OR "caused"[All Fields] OR "caused by"[All Fields]) AND organic[All Fields] AND ("disease"[MeSH Terms] OR "disease"[All Fields] OR "disorder"[All Fields])) OR ("disease"[MeSH Terms] OR "disease"[All Fields])) AND (("herpesvirus 2, human"[MeSH Terms] OR "human herpesvirus 2"[All Fields] OR "herpes simplex virus 2"[All Fields]) OR ("herpesvirus 2, human"[MeSH Terms] OR "human herpesvirus 2"[All Fields] OR "hsv2"[All Fields]) OR ("herpesvirus 2, human"[MeSH Terms] OR "human herpesvirus 2"[All Fields] OR "herpesvirus 2, human"[All Fields]))	['32603480', '32538456', '32244722', '32191456', '32161194', '32125285', '32070282', '32051273', '32034019', '31965208', '31846475', '31790183', '31785234', '31764767', '31753763', '31677608', '31578266', '31555293', '31551493', '31473618', '31395403', '31356170', '31310628', '31249223', '31179395', '31170140', '31117264', '31077832', '31060582', '31058977', '31049433', '31046908', '30988211', '30917165', '30894687', '30894469', '30867302', '30849089', '30831604', '30814317', '30787156', '30753642', '30693632', '30641869', '30639845', '30639657', '30619292', '30612085', '30586339', '30575982', '30551986', '30499341', '30471955', '30463981', '30458898', '30444434', '30412859', '30388201', '30373535', '30362389', '30333177', '30321322', '30250170', '30170224', '30118914', '30110120', '30080903', '30078971', '30061387', '30045971', '30008124', '29982727', '29923304', '29899106', '29857239', '29794495', '29738431', '29722742', '29669832', '29668856', '29659909', '29655629', '29625767', '29608601', '29607423', '29604476', '29550448', '29544668', '29524951', '29495205', '29491180', '29469801', '29437976', '29434285', '29401338', '29385170', '29356762', '29348258', '29323845', '29310062', '29308404', '29287239', '29281620', '29254081', '29223580', '29223449', '29216362', '29203577', '29197712', '29175899', '29161831', '29146286', '29133803', '29069622', '29068492', '29060980', '29037754', '29036805', '28979799', '28956763', '28931680', '28914066', '28901213', '28862190', '28843576', '28842321', '28837858', '28827540', '28824880', '28821230', '28807852', '28799270', '28735999', '28716140', '28711653', '28711432', '28710778', '28701399', '28693588', '28688377', '28683784', '28671524', '28663436', '28651402', '28642806', '28629987', '28628343', '28618165', '28614387', '28600625', '28600331', '28586396', '28551737', '28515628', '28511559', '28493891', '28490581', '28404850', '28396205', '28395583', '28378925', '28370424', '28357380', '28328089', '28320320', '28294067', '28282487', '28264883', '28242091', '28228587', '28178213', '28153513', '28103319', '28095879', '28085634', '28079748', '28051084', '28008866', '28003032', '27974365', '27903680', '27888235', '27868164', '27832025', '27824221', '27818806', '27759910', '27793121', '27687862', '27772619', '27663470', '27659010', '27613665', '27593703', '27576911', '27576009', '27538988', '27532832', '27512063', '27510668', '27484304', '27449012', '27442669', '27419816', '27287787', '27281837', '27243474', '27225131', '27198455', '27196663', '27195800', '27195284', '27191006', '27185644', '27179350', '27148737', '27125405', '27121953', '27117511', '27110813', '27103038', '27089710', '27056950', '27007679', '27007674', '27003735', '27002354', '26990632', '26979484', '26976690', '26973067', '26937039', '26918545', '26896782', '26895072', '26886026', '26854390', '26845624', '26843190', '26820145', '26817344', '26785992', '26780192', '26774890', '26750085', '26732281', '26726882', '30351744', '29323854', '26704611', '26677065', '26670699', '26665428', '26643323', '26633784', '26615389', '26609935', '26595890', '26578538', '26571309', '26562701', '26561565', '26559846', '26557219', '26556803', '26555946', '26491159', '26486633', '26480900', '26475931', '26458812', '26423888', '26390826', '26369967', '26331265', '26288383', '26258939', '26252011', '26244306', '26237099', '26209376', '26184337', '26178984', '26171777', '26163986', '26157126', '26154662', '26149989', '26149263', '26142452', '26139205', '26123955', '26113166', '26109729', '26094506', '26044291', '26041294', '26041292', '26010772', '25954812', '25950912', '25943201', '25904747', '25861804', '25837802', '25818668', '25792549', '25756612', '25743780', '25743428', '25701211', '25674983', '25648689', '25617474', '25608026', '25600608', '25567012', '25551438', '25532518', '25521298', '25518832', '25454993', '25447452', '25412485', '25398047', '25388226', '25387244', '25369023', '25361411', '25354024', '25353608', '25350288', '25320297', '25286509', '25238641', '25231301', '25231300', '25209142', '25200648', '25198371', '25174847', '25170048', '25139839', '25138572', '25129477', '25117537', '25110841', '25108380', '25083042', '25036862', '25003190', '24979708', '24975337', '24958984', '24956686', '24942591', '24942567', '24934695', '24917455', '24846638', '24829358', '24798939', '24792492', '24789785', '24760150', '24687953', '24682861', '24671693', '24652496', '24649621', '24635924', '24623134', '24622640', '24616119', '24586973', '24574914', '24503076', '24496316', '24476351', '24462481', '24444046', '24386936', '25975104', '24358128', '24352120', '24343053', '24331819', '24323471', '24284325', '24258059', '24250270', '24220352', '24210095', '24193006', '24188708', '24167591', '24165088', '24164861', '24163112', '24156176', '24150466', '24142852', '24136792', '24113408', '24109247', '24065320', '24059298', '24046087', '24016811', '24012999', '23990571', '23986628', '23983683', '23981154', '23970745', '23970289', '23922974', '23908652', '23901089', '23850537', '23845900', '23840044', '23821278', '23812240', '23798484', '23794069', '23776340', '23752515', '23740988', '23663373', '23647730', '23611298', '23588808', '23572481', '23536670', '23524631', '23507287', '23471315', '23468943', '23454799', '23417658', '23411346', '23365421', '23298614', '26316953', '24738237', '23269800', '23261844', '23252387', '23232327', '23222791', '23184983', '23166133', '23159485', '23103198', '23097453', '23090462', '23087395', '23080500', '23080497', '23075848', '23071620', '23071536', '23064538', '23052715', '23047013', '23041125', '23033511', '23001266', '22984308', '22947141', '22940611', '22937158', '22930292', '22930291', '22926009', '22909975', '22902670', '22901461', '22889540', '22878023', '22875892', '22867119', '22825269', '22829639', '22820806', '22807537', '22782821', '22782813', '22781225', '22761381', '22734957', '22718836', '22701683', '22695530', '22686021', '22682292', '22666282', '22612155', '22553328', '22552940', '22551336', '22548113', '22538395', '22535994', '22534561', '22509337', '22504602', '22491465', '22474301', '22472456', '22465341', '22433279', '22433278', '22426207', '22421689', '22406727', '22395713', '22385316', '22384842', '22382150', '22318830', '22318336', '22318147', '22318137', '22302914', '22284924', '22282082', '22269645', '22265826', '22256341', '22249305', '22225814', '22216840', '22211994', '22210244', '22177275', '22143115', '22133885', '22133882', '22123689', '22108364', '22104141', '22101247', '22095521', '22068852', '22057015', '22039567', '22010816', '22008818', '21998479', '21970493', '21956758', '21919190', '21869749', '21865349', '21860356', '21852545', '21844743', '21844739', '21813597', '21801778', '21785173', '21767588', '21760533', '21742810', '21738472', '21736960', '21733985', '21729957', '21718746', '21714324', '21712983', '21702927', '21678366', '21660749', '21654502', '21637835', '21632561', '21627803', '21537760', '21487835', '21486479', '21483260', '21477795', '21459898', '21443283', '21412278', '21393886', '21390251', '21389121', '21372062', '21352788', '21340570', '21339766', '21334750', '21317689', '21289022', '21270160', '21238569', '21223417', '21212086', '21209599', '22567472', '21192180', '21182784', '21175248', '21168079', '21149921', '21139516', '21109069', '21123390', '21114018', '21106086', '21097810', '21087496', '21087488', '21078451', '21042049', '21045370', '21044940', '20981796', '20944923', '20930341', '20923374', '20876750', '20852405', '20807089', '20738836', '20702659', '20688399', '20676407', '20643660', '20635156', '20623145', '20621229', '20598729', '20592277', '20539260', '20539259', '20537376', '20534624', '20531032', '20527503', '20525279', '20497188', '20473245', '20453737', '20444742', '20414188', '20410080', '20405533', '20395432', '20387126', '20376310', '20351622', '20345322', '20214795', '20214474', '20193582', '20179002', '20178417', '20171125', '20167236', '20164419', '20153889', '20153888', '20152103', '20126383', '20122480', '20117270', '20070669', '20088691', '20085496', '20084673', '20064273', '20032541', '20021960', '19941804', '19940800', '19936044', '19910861', '19904514', '19903337', '19901864', '19886831', '19882901', '19879913', '19858783', '19857450', '19849918', '19835825', '19829304', '19824915', '19815922', '19809384', '19805039', '19802405', '19797284', '19793807', '19779620', '19758099', '19740999', '19726982', '19715417', '19710342', '19702506', '19682876', '19660586', '19656896', '19648930', '19587047', '19576248', '19551833', '19541356', '19490968', '19480845', '19476433', '19467471', '19459485', '19458533', '19441066', '19409481', '19367154', '19357711', '19335922', '19302526', '19272483', '19268108', '19265731', '19262380', '19260875', '19245157', '19241877', '19182057', '19177764', '19169140', '19155993', '19154990', '19145331', '19129756', '19111144', '19103367', '19098690', '19066198', '19050917', '18987142', '18983763', '18980896', '18949218', '18941251', '18928378', '18922510', '18842356', '18840082', '18799486', '18787614', '18784844', '18779044', '18765685', '18761942', '18753235', '18725558', '18719677', '18710809', '18708484', '18697392', '18685486', '18684683', '18670228', '18647350', '18644920', '18639407', '18627276', '18621575', '18619817', '18607318', '18605370', '18593294', '18583798', '18583789', '18573926', '18573279', '18571235', '18565628', '18525263', '18524842', '18506211', '18505857', '18461012', '18455094', '18443737', '18420284', '18403764', '18385443', '18385226', '18356602', '18354344', '18317003', '18286969', '18251226', '18246335', '18240111', '18235203', '18234805', '19793454', '18191515', '18186706', '18178850', '18177832', '18165863', '18157071', '18156035', '18097231', '18097221', '18077840', '18073024', '18040650', '18030787', '18008255', '18008230', '18006033', '18005714', '18005322', '17994429', '17989585', '17976968', '17956485', '17950908', '17945349', '17939384', '17921912', '17915278', '17913866', '17906118', '17877886', '17888054', '17852910', '17804511', '17804017', '17728340', '17644470', '17638745', '17635649', '17630552', '17627530', '17624834', '17598041', '17572889', '17567785', '17538513', '17504532', '17494336', '17485794', '17483758', '17475682', '17464869', '17464578', '17461934', '17460278', '17434436', '17413536', '17409161', '17406079', '17405782', '17397003', '17395270', '17354650', '17325600', '17314521', '17314346', '17284082', '17267842', '17267483', '17266169', '17249245', '17240228', '17205432', '19070003', '17188342', '17157346', '17154034', '17151171', '17148972', '17142491', '17116138', '17098770', '17092567', '17089915', '17062037', '17059638', '17059383', '17054077', '17034528', '17029141', '17009637', '17005677', '17005672', '16996614', '16971402', '16963223', '16962863', '16926356', '16897653', '16895559', '16884541', '16865407', '16822314', '16817765', '16816068', '16815072', '16813750', '16760320', '16740836', '16740164', '16734971', '16709538', '16707615', '16691155', '16670044', '16652040', '16615481', '16615472', '16615468', '16611910', '16611905', '16607967', '16599187', '16583361', '16570856', '16569273', '16549984', '16540797', '16518750', '16507827', '16503400', '16499283', '16490506', '16470163', '16464276', '16441448', '16422259', '16411098', '16409679', '16404395', '16390015', '16388730', '16388496', '16367874', '16359226', '16336815', '16327322', '16326853', '16325589', '16325587', '16323474', '16315311', '16314775', '16303067', '16288376', '16287798', '16287791', '16287786', '16282463', '16272337', '16240691', '16236744', '16235171', '16181514', '16125258', '16118598', '16118038', '16112025', '16109164', '16092737', '16061536', '16054416', '16051842', '16048763', '16039862', '15997270', '15973328', '15963880', '15958038', '15956951', '15955269', '15955266', '15950327', '15941434', '15924528', '15880184', '15879140', '15879125', '15850050', '15849535', '15849532', '15846466', '15844081', '15844064', '15824886', '15818204', '15800084', '15797445', '15747870', '15741392', '15729151', '15709030', '15699730', '15668615', '15648069', '15627236', '15614690', '15603886', '15596834', '15592294', '15560847', '15531043', '15516420', '15513398', '15502676', '15502674', '15499542', '15499278', '15494914', '15492472', '15480111', '15477509', '15453891', '15450383', '15364299', '15356938', '15326269', '15323165', '15319854', '15319086', '15319082', '15307595', '15281674', '15235799', '15228728', '15207442', '15206912', '15186585', '15186579', '15170000', '15166828', '15138167', '15135735', '15126152', '15115632', '15115627', '15113449', '15098634', '15081248', '15071425', '15061661', '15031789', '15028940', '15021308', '15002491', '14987535', '14987404', '14968054', '14755031', '14733735', '14715303', '14711338', '14702430', '14702423', '14670594', '14670580', '14663120', '14646636', '14638483', '14624374', '14623140', '14596526', '14584616', '14561051', '14556270', '14517068', '14509150', '12966549', '12925817', '12922084', '12918687', '12916131', '12915549', '12905135', '12902574', '12893433', '12884154', '12883465', '12878806', '12878356', '12862067', '12844451', '12823283', '12815550', '12810878', '12794202', '12791924', '12771408', '12767981', '12752401', '12738636', '12727525', '12722116', '12718817', '12718030', '12710503', '12687260', '12671554', '12663762', '12642003', '12635685', '12608061', '12599071', '12599070', '12590790', '12589833', '12587073', '12576614', '12574265', '12567167', '12551980', '12525621', '12522754', '12517231', '12496349', '12488268', '12477250', '12461423', '12444179', '12442526', '12417051', '12414779', '12404152', '12388816', '12388815', '12388699', '12381352', '12370529', '12360700', '12360695', '12355355', '12353203', '12353187', '12353184', '12295506', '12197826', '12196833', '12195049', '12187302', '12170540', '12170133', '12152140', '12122336', '12122327', '12122326', '12122323', '12122322', '12121908', '12116718', '12116026', '12115998', '12115887', '12106512', '12106511', '12106509', '12106508', '12106507', '12086147', '12067830', '12050385', '12045222', '12034107', '12023760', '11989464', '11986245', '11984440', '11962724', '11927945', '11914993', '11912465', '11912461', '11906905', '11903160', '11872856', '11867019', '11867018', '11856981', '11856619', '11852781', '11845447', '11836436', '11836383', '11765921', '11721130', '11712632', '11703202', '11676485', '11601897', '11601759', '11567752', '11565262', '11557857', '11556690', '11533818', '11526170', '11517383', '11495557', '11483781', '11450950', '11436654', '11435333', '11430213', '11427138', '11416087', '11413339', '11394709', '11392686', '11369887', '11367336', '11354271', '11354263', '11335138', '11334992', '11332668', '11328740', '11323323', '11323043', '11305194', '11287691', '11269641', '11248361', '11234793', '11228357', '11196047', '11192860', '11168588', '11166907', '11166903', '11161269', '11160227', '11158114', '10752563', '10752560', '11152492', '11152015', '11136684', '11113953', '11112490', '11087097', '11087087', '11070014', '11058798', '11054837', '11035096', '11027618', '11023201', '11017787', '11008914', '10997739', '10995900', '10993927', '10990342', '10981795', '10974368', '10949430', '10949427', '10949236', '10937573', '10935986', '10882665', '10876868', '10871797', '10865323', '10858761', '10844903', '10821604', '10815026', '10815025', '10814936', '10814580', '10808586', '10763542', '10762577', '10762560', '10760822', '10748589', '10729135', '10710458', '10701231', '10699032', '10683059', '10682968', '10671326', '10671325', '10654866', '10654865', '10654864', '10644838', '10635049', '10619748', '10618532', '10594699', '10588331', '10569451', '10563555', '10550666', '10545480', '10543747', '10517309', '10515804', '10501497', '10466815', '10459155', '10448343', '10443534', '10441398', '10432030', '10417020', '10414029', '10403590', '10400730', '10399234', '10394584', '10391810', '10382816', '10372946', '10366565', '10362081', '10353880', '10342519', '10333670', '10333138', '10225592', '10225590', '10217595', '10217594', '10213894', '10210781', '10209621', '10191207', '10052553', '10047759', '10029978', '9934683', '9922482', '9891685', '9891683', '9891682', '9891681', '9889222', '9883439', '9880471', '9875414', '9875372', '9864046', '9853620', '9849717', '9849551', '9831668', '9824477', '9820154', '9812037', '9798461', '9767811', '9754947', '9744385', '9738993', '9714248', '9707238', '9687876', '9684118', '9678146', '9669126', '9660365', '9652417', '9628226', '9623975', '9620075', '9616875', '9605393', '9573285', '9602886', '9592997', '9592996', '9572561', '9563706', '9558160', '9525993', '9539315', '9534984', '9525595', '9516872', '9494829', '9466543', '9430740', '9391056', '9438547', '9437563', '9416573', '9402077', '9386894', '9329932', '9311880', '9262493', '9667856', '9279600', '9267969', '9234533', '9185583', '9332829', '9152429', '9129979', '9114136', '9103732', '9101753', '11364936', '9538399', '9403510', '9255880', '9194040', '9133820', '9031782', '8985191', '8973122', '8931761', '8933552', '8918548', '8906037', '8876149', '8874509', '8931058', '8961510', '8916645', '8890037', '8769602', '8894573', '8644808', '8927276', '8793718', '8783800', '8705666', '9630921', '8708138', '8603957', '8919741', '8852914', '8801285', '9163018', '8824981', '8737782', '8709864', '8571993', '8537645', '8746782', '8669889', '8542544', '7494346', '7494331', '8845402', '8665469', '7555630', '8548189', '8540753', '7576893', '7629793', '7604009', '7482102', '7548511', '8635813', '7795083', '7779199', '7624813', '7540344', '7844669', '7824098', '7807009', '7727847', '7990963', '7963702', '7962482', '7936255', '7924923', '7811019', '7939848', '7974067', '7931192', '8089470', '8191219', '8169425', '8169396', '8034488', '8034487', '8072966', '8133093', '8079627', '8023041', '8145530', '7517084', '8192438', '8308517', '8182508', '8166948', '8165856', '8063020', '8408791', '8260155', '8260010', '8211541', '8143954', '7777392', '1336474', '1634564', '1329168', '1330912', '1330911', '1319710', '2075077', '2155389', '2170786', '2846413', '2844383', '2836255', '3003551', '3000982', '6355052', '6294820', '7023662', '6246021', '6247441', '308659']	4982	4677794
disorders of globe	H44	Toxoplasma gondii	T. gondii	Toxoplasma	4.00868	1080	("eye diseases"[MeSH Terms] OR ("eye"[All Fields] AND "diseases"[All Fields]) OR "eye diseases"[All Fields] OR ("disorders"[All Fields] AND "globe"[All Fields])) AND (("toxoplasma"[MeSH Terms] OR "toxoplasma"[All Fields] OR ("toxoplasma"[All Fields] AND "gondii"[All Fields]) OR "toxoplasma gondii"[All Fields]) OR ("Tech Rep Brookhaven Natl Lab"[Journal] AND gondii[All Fields]) OR ("toxoplasma"[MeSH Terms] OR "toxoplasma"[All Fields]))	['32549728', '32432052', '32418388', '32366067', '32117820', '31994615', '31926883', '31856541', '31850240', '31785234', '31743940', '31607401', '31554726', '31552834', '31488090', '31486615', '31472369', '31369405', '31249677', '31313714', '31290228', '31267172', '31221217', '31187391', '31177936', '31100158', '31088793', '31037491', '31020496', '30975864', '30901349', '30838974', '30823700', '30781494', '30765498', '30721197', '30683065', '30664080', '30650975', '30636207', '30633892', '30624725', '30502335', '30430533', '30389179', '30367763', '30346249', '30326220', '30253870', '30249849', '30194440', '30081671', '30055328', '30041005', '30038184', '29952985', '29912329', '29881787', '29859747', '29858945', '29847196', '29779048', '29742869', '29704469', '29663900', '29642204', '29513626', '29426041', '29409823', '29406606', '29402464', '29380798', '29372257', '29343531', '29335806', '29317472', '29283732', '29221851', '29156468', '29080770', '29053488', '29044084', '28980560', '28974214', '28911798', '28879584', '28836673', '28787692', '28770708', '28700250', '28673238', '28613359', '28526549', '28508165', '28282487', '28274286', '28214536', '28182168', '28125765', '27958200', '27932287', '27919897', '27842200', '27827450', '27782772', '27793120', '27585214', '27741079', '27723657', '27688274', '27614031', '27575570', '27562436', '27507268', '27500398', '27480335', '30152951', '27468098', '27463632', '27389360', '27353665', '27306134', '27236713', '27228262', '27198629', '27183031', '27136081', '27100908', '27093552', '27089308', '27081842', '27044565', '26982526', '26975400', '26968777', '26946460', '26941346', '26928502', '26928468', '26917084', '26880467', '26786055', '26773166', '26759399', '26677037', '26676856', '26672749', '26647176', '26643197', '26559384', '26472315', '26426456', '26358432', '26226199', '26184541', '26174811', '26163541', '26066570', '26044798', '26037023', '25978441', '25956461', '25796562', '25754200', '25743340', '25743338', '25728848', '25711713', '25703198', '25693767', '25683136', '25621872', '25559528', '25527345', '25467037', '25443192', '25437299', '25325148', '25320946', '25309660', '25301214', '25299969', '25270156', '25264122', '25248050', '25210066', '25207943', '25193473', '25145122', '25138763', '25096294', '24993473', '24929147', '24867242', '24858699', '24841072', '24833105', '24787053', '24785099', '24744062', '24687502', '24626309', '24518074', '24499659', '24471726', '24453936', '24450894', '24445828', '24412517', '24412127', '24388839', '24367253', '24278490', '24250270', '24211418', '24200675', '24192627', '24175641', '24131311', '24131274', '24054036', '24053275', '24039281', '23990781', '23944322', '23928678', '23878321', '23878135', '23876183', '23702129', '23683335', '23682439', '23664179', '23633342', '23619492', '23619485', '23617277', '23598697', '23576658', '23566559', '23507508', '23504282', '23485566', '23437042', '23328722', '23323579', '23312850', '23308233', '23233792', '23219508', '23100559', '23070707', '23062648', '23053769', '23047172', '23028541', '22970937', '22970804', '22952125', '22949751', '22790439', '22752774', '22740770', '22733253', '22712598', '22669878', '22594908', '22539102', '22525368', '22480791', '22446926', '22446913', '22409558', '22361847', '22323888', '22314833', '22257785', '22222265', '22170198', '22153766', '22096145', '22068852', '22051915', '22044503', '21923822', '21996365', '21943559', '21913445', '21905605', '21897136', '21894386', '21864013', '21770804', '21770803', '21750968', '21738273', '21732111', '21683267', '21600743', '21492958', '21414527', '21413323', '21367461', '21354510', '21342063', '21319040', '21275597', '21271035', '21248092', '22384654', '21191727', '21157079', '21120306', '21073140', '21073138', '20952843', '20827914', '20817587', '20811054', '20691420', '20601663', '20597061', '20578507', '20557194', '20554617', '20535134', '20521508', '20456249', '20437247', '20424308', '20412796', '20375862', '20207874', '20140383', '20128654', '20127140', '20065213', '20050006', '19956968', '19937050', '19932524', '19918624', '19907293', '19876553', '19860255', '19848336', '19803697', '19776379', '19776376', '19769872', '19755119', '19744724', '19666926', '19567250', '19547871', '19448935', '19439541', '19430664', '19430663', '19430662', '19430653', '19430646', '19430638', '19429576', '19390565', '19319226', '19294568', '19217908', '19183856', '19152600', '19111254', '19026704', '18819586', '18784451', '18698419', '18693554', '18619570', '18617902', '18576797', '18554434', '18549442', '18543673', '18523089', '18412038', '18408836', '18406191', '18400917', '18365468', '18351539', '18343675', '18343351', '18297249', '18297246', '18211930', '19354169', '18161266', '18084237', '18061138', '17986291', '17947831', '17921867', '17852189', '17768562', '17707328', '17669497', '17634310', '17596951', '17595483', '17591668', '17565553', '17558839', '17530262', '17505739', '17505729', '17392652', '17318320', '17283084', '17258534', '17096642', '17067660', '17065925', '17005742', '16897949', '16877681', '16865948', '16770035', '16769936', '16766403', '16707050', '16704805', '16604384', '16598466', '16597540', '16564821', '16547084', '16544111', '16522353', '16517845', '16511396', '16508442', '16458965', '16458686', '16397419', '16387009', '16384972', '16329371', '16282146', '16220026', '16212092', '16178839', '16178351', '16171866', '16128403', '16106735', '16041033', '16000502', '15882232', '15824496', '15807829', '15782608', '15762070', '15761603', '15734002', '15722079', '15717105', '15715571', '15652329', '15638109', '15623791', '15615755', '15512992', '15498056', '15472314', '15459650', '15385198', '15321988', '15309981', '15297517', '15277508', '15269456', '15200624', '15195258', '15126165', '15024774', '15004580', '14986110', '14971583', '14700638', '14669070', '14644206', '14638808', '14631276', '14620180', '14598184', '14586227', '14583887', '14573979', '14557195', '14518358', '14507882', '12972728', '12971552', '12912703', '12904352', '12888070', '12886681', '12812891', '12789599', '12750091', '12719997', '12714420', '12700006', '12635678', '12561914', '12533282', '12504617', '12461700', '12427068', '12369484', '12208267', '12149063', '12140026', '12108080', '12055840', '12046311', '12041590', '12034685', '12031816', '12027509', '11985530', '11975020', '11967112', '11931784', '11921736', '11871071', '11869630', '11854864', '11821335', '11804315', '11772577', '11726627', '11714789', '11598169', '11545637', '11536315', '11519339', '11488014', '11481268', '11474426', '11422988', '11421011', '11344718', '11332494', '11254623', '11239868', '11146726', '11136528', '11131414', '11037917', '11033874', '11021292', '11015415', '11004308', '11004296', '10980688', '10980687', '10937570', '10918848', '10897336', '10887577', '10874204', '10820954', '10796036', '10794988', '10743356', '10711675', '10698986', '10670159', '10656711', '10650573', '10617845', '10607284', '10603418', '10579449', '10577581', '10577593', '10577580', '10523539', '10523535', '10517092', '10516521', '10496406', '10472767', '10451199', '10442904', '10410871', '10401207', '10391853', '10381673', '10375428', '10360309', '10355796', '10234186', '10216050', '10212684', '10088739', '10029920', '9988811', '9930281', '9917796', '9916110', '9893591', '9866896', '9856775', '9823058', '9822234', '9793777', '9682711', '9677571', '9656692', '9646094', '9627653', '9620076', '9543070', '9602620', '9593394', '9577806', '9545791', '9512147', '9486555', '9432242', '9402400', '9343336', '9276124', '9236743', '9195064', '9129105', '9063244', '9587588', '9279956', '9097314', '9097311', '9022104', '9020395', '9064186', '9059278', '9015465', '8976721', '8915435', '9044964', '8874625', '8841310', '8894817', '8893474', '8858354', '8853891', '8842263', '9163976', '8795379', '8701510', '8670776', '8726000', '8646660', '8644808', '8740702', '8722305', '8652987', '8604739', '8685192', '8852926', '8741155', '8684025', '9182141', '9148260', '8912963', '8880376', '8841072', '8825000', '8763298', '9139370', '8653001', '8593550', '8586877', '7487620', '10160424', '8746099', '8751008', '7558709', '7549669', '7486396', '7653887', '7653886', '7581102', '7664531', '7728057', '7728044', '7795068', '7616727', '8926648', '7770286', '7716457', '7569351', '7490177', '7747593', '7804221', '8028165', '8053823', '7963396', '7918275', '7810037', '7818637', '7911007', '7927632', '8186535', '8079629', '8066060', '8129664', '8127570', '8119376', '8116748', '8173580', '8295291', '8054436', '8016456', '8288479', '8258525', '8121718', '8341498', '8321524', '8301676', '8506909', '8262711', '8377418', '8511127', '8447750', '8494636', '8435409', '8460279', '8259069', '8088943', '8044332', '1488890', '1429123', '1330998', '1642287', '1295187', '1504232', '1624357', '1596229', '1621057', '1390499', '1437826', '1437825', '1529490', '1519892', '1310571', '1539365', '1581950', '1562128', '1520673', '1520669', '1485693', '1477619', '1305028', '1822946', '1802529', '1800924', '1836568', '1821020', '1651055', '1926737', '1875067', '2043584', '2043579', '1930998', '2021599', '2010868', '1667364', '1994259', '1648422', '1996472', '1878958', '1855735', '1845448', '1794432', '1791279', '1663961', '2248322', '2089735', '2080508', '2237220', '2249911', '2243685', '2228766', '2220741', '2090396', '2146635', '2226496', '2263034', '2142386', '2335453', '2184664', '2397947', '2377016', '2311943', '2256592', '2228473', '2199243', '2178095', '2081847', '2081846', '2697706', '2697703', '2605834', '2795668', '2778747', '2729411', '2781903', '2552777', '2658460', '2665625', '2729644', '2780159', '2694284', '2648933', '3195645', '3254427', '3192377', '3226688', '3174045', '3053439', '3372160', '3147870', '3143526', '3242303', '3213565', '3209813', '3179079', '3452688', '3423568', '3428094', '2958502', '3303395', '3153872', '3826489', '3301551', '3582102', '3792459', '3792458', '3785881', '3741830', '3748210', '3815674', '3575890', '3538518', '3519370', '3295094', '3879584', '3879067', '4072842', '4037503', '3836796', '2931768', '4046475', '3985703', '4018326', '3985755', '3983163', '3899351', '3887674', '3874188', '3157226', '6544161', '6522876', '6399941', '6476935', '6383239', '6500859', '6235818', '6742924', '6716212', '6421760', '6387835', '6205481', '6205043', '6139024', '6659890', '6634071', '6348082', '6345916', '6670650', '6591587', '7162776', '6892173', '7155537', '7148946', '6984328', '7120593', '7182662', '12264638', '7175624', '6923741', '6810699', '7125760', '6295002', '7111068', '7072799', '7082079', '6460315', '7136362', '7315225', '7305510', '7020663', '6972719', '7185352', '7446809', '7432882', '7253511', '6259980', '7408835', '7421041', '7387168', '7373002', '7383542', '7204877', '6161556', '573977', '508692', '507284', '525667', '384800', '420641', '484265', '736076', '707602', '704069', '681294', '395930', '351357', '368913', '206124', '637054', '623547', '304687', '600601', '926669', '871468', '193086', '194950', '340074', '319779', '16300353', '994144', '988992', '786226', '137447', '973246', '781503', '1252177', '1031130', '973746', '1103308', '781475', '1165816', '1081389', '1119523', '1163942', '1145137', '1091663', '4433269', '4136592', '4833286', '4448538', '4592096', '4521729', '4205267', '4480331', '4460304', '4137495', '4746088', '4795525', '4593698', '4584646', '4797097', '4728365', '4579827', '4576366', '4576971', '5086218', '5074891', '5012489', '5086475', '5086462', '5046581', '5154888', '5110865', '5166060', '4936453', '4933118', '5105317', '4922985', '4925699', '5519388', '4929160', '5466380', '5466375', '5466373', '5423797', '5433010', '5481919', '4314676', '5534813', '5524216', '4932651', '4921658', '5808239', '4193502', '5400335', '4901127', '4891040', '5802752', '4977375', '5815621', '5815549', '4984745', '4924569', '5305866', '5665386', '5672438', '6076996', '4888208', '5603706', '5340407', '5924939', '4962758', '5924574', '5961268', '6015036', '5296630', '5849138', '5846228', '14292723', '14270945', '14255596', '14224899', '14218169', '5337149', '14133782', '5892105', '14095448', '14061600', '13991398', '13955214', '14114146', '13959678', '13732827', '13695101', '14404855', '13582308', '13553267', '13635728', '13469953', '13455651', '13424441', '13381235', '13372657', '13266321', '14375085', '13243576', '13170866', '13149758', '13040676', '14943320', '14926771', '14914260', '14939569', '14859809', '14780634', '18139423', '21027035']	20358	584508
other diseases of digestive system	K92	Hepatitis B Virus	HBV	Hepatitis B virus	4.02524	504	(other[All Fields] AND ("disease"[MeSH Terms] OR "disease"[All Fields] OR "diseases"[All Fields]) AND ("digestive system"[MeSH Terms] OR ("digestive"[All Fields] AND "system"[All Fields]) OR "digestive system"[All Fields])) AND (("hepatitis b virus"[MeSH Terms] OR "hepatitis b virus"[All Fields]) OR HBV[All Fields] OR ("hepatitis b virus"[MeSH Terms] OR "hepatitis b virus"[All Fields]))	['32655238', '32265408', '31916309', '31652839', '31610110', '31413532', '31306800', '31199446', '31082332', '31027143', '30851705', '30509387', '30496122', '30480838', '30459204', '30421296', '30355757', '30217730', '30208901', '30131655', '30060508', '30055605', '29888837', '29764511', '29734042', '29708985', '29633430', '29599606', '29592964', '29558758', '29551708', '29459406', '29455458', '29445209', '29439653', '29410097', '29408639', '29391764', '29381947', '29353073', '29349567', '29276181', '29246694', '29179876', '29148393', '29141351', '29133758', '28987693', '28967501', '28964958', '28964701', '28847700', '28797080', '28759808', '28747369', '28740347', '28703774', '28618019', '28618015', '28592100', '28465467', '28442120', '28341749', '28340509', '28224351', '28108675', '28061755', '27902444', '27822039', '27779207', '27769108', '27649662', '27552102', '27515509', '27498553', '27496748', '27485838', '27440883', '27301956', '27226092', '27142136', '27130843', '27124068', '27076347', '26986976', '26957957', '26956431', '26576555', '26576082', '26565663', '26470729', '26412123', '26391629', '26203116', '26187292', '26150256', '26037919', '26004602', '25923596', '25914474', '25902530', '25611886', '25475861', '25428849', '25419772', '25364561', '25294808', '25279542', '25248753', '25203056', '25155445', '25138057', '25128299', '25072849', '25051218', '24914333', '24807718', '24654677', '24480391', '24458137', '24393326', '26905549', '24314655', '24259964', '24196564', '24089226', '24007661', '23971934', '23548102', '23519135', '23467275', '23448394', '23432697', '23358121', '23325286', '23248795', '23246506', '23155338', '23150796', '23112834', '23094023', '23080493', '22932971', '22893865', '22806943', '22719186', '22336610', '22211283', '22166776', '22152242', '22039318', '22038219', '22032643', '22022578', '22006503', '21960736', '21935872', '21934508', '21824402', '21762284', '21762128', '21708106', '21612634', '21538440', '21514310', '21504623', '21488076', '21472122', '21472115', '21459339', '21441825', '21415769', '21393863', '21374658', '21286703', '21245155', '20798510', '20726947', '20710057', '20691734', '20546753', '20533094', '20459549', '20393789', '20222092', '20179355', '20123457', '20085465', '20026019', '19958639', '19912529', '19821533', '19804649', '19795616', '19719914', '19507674', '19415007', '19255944', '19236207', '19203445', '19173277', '18994685', '18987556', '18985805', '18853998', '18676881', '18647531', '18647525', '18596101', '18585977', '18557716', '18486540', '18458642', '18414702', '18358544', '18334285', '18165526', '18090988', '18088243', '18076042', '17922994', '17897910', '17879906', '17786140', '17721197', '17654702', '17402202', '17393501', '17322790', '17261770', '17143510', '17031830', '17011754', '16911471', '16826796', '16723850', '16686065', '16540424', '16503527', '16462535', '16418500', '16415018', '16377865', '16324408', '16271377', '16253129', '16221307', '16105873', '15990021', '15975272', '15908312', '15894841', '15843085', '15830287', '15758841', '15740488', '15605407', '15543588', '15368435', '15302141', '15280514', '15251352', '15218347', '15143898', '15131468', '15069727', '15025341', '14986277', '14696485', '14618082', '14607680', '14599951', '14586903', '14555848', '14523276', '12951212', '12927305', '12830604', '12698091', '12681068', '12668969', '12668133', '12603525', '12558746', '12552098', '12544205', '12508364', '12478671', '12374864', '12371135', '12368481', '12297850', '12226832', '12133294', '12073710', '11992158', '11991310', '11990698', '11970881', '11876799', '11861839', '11804860', '11727499', '11601923', '11509880', '11410746', '11382183', '11283157', '10751646', '11155150', '11126384', '11092253', '11003627', '11000256', '10936789', '10863098', '10760043', '10760040', '10681317', '10607251', '10604234', '10580574', '10571819', '10563532', '10551379', '10528035', '10453933', '10421397', '10223541', '10029295', '10025054', '10022319', '9932005', '9865475', '9690395', '9654258', '9537860', '9537452', '9425942', '9398005', '9386654', '9365049', '9298738', '9242567', '9190918', '9214602', '9181523', '9138281', '8955053', '8878776', '8769300', '8675166', '8926957', '8871875', '8773909', '8701048', '8617417', '8850039', '8659700', '8568311', '8776170', '8847512', '7565947', '7657290', '7768491', '7486954', '7875658', '7790699', '7839443', '7596091', '7538299', '7981309', '7979316', '8154028', '8107226', '8006644', '7513276', '8294097', '8286190', '7504404', '8228807', '8109057', '8256292', '8317608', '8480422', '7682979', '8464165', '8417636', '8097249', '8273372', '1329747', '1436604', '1504471', '1517947', '1395839', '1327668', '1593366', '1570250', '1440337', '1333326', '1330113', '1750499', '1660716', '1932667', '1893806', '1714871', '2050322', '2050320', '1653386', '1887257', '1857845', '2046495', '2020719', '1988336', '1899081', '1848875', '1846342', '1769427', '2399936', '2169454', '1700747', '2373475', '2228052', '2166371', '1973679', '1700557', '1692259', '2365978', '1692847', '2341834', '2187062', '2139889', '2407598', '2213954', '2607823', '2661064', '2728351', '2922930', '2476253', '2731971', '3373392', '3286466', '3342410', '3346532', '3341283', '3065100', '3052481', '3429833', '2824961', '3610050', '3298416', '3021856', '3579742', '3765952', '3014811', '3958473', '3950358', '3731581', '3468608', '3082542', '2454517', '4029888', '6528336', '6521944', '6500366', '6432384', '6748873', '6423458', '6202615', '6645817', '6860493', '6360755', '6755025', '7086206', '7033035', '6977696', '7025575', '7262628', '6166691', '7009312', '7009310', '6126007', '7315546', '7235445', '6250125', '6768535', '7447613', '93182', '376391', '385186', '501726', '712116', '76018', '53371', '1192012', '172938', '799469', '240199', '49699', '49112', '46330', '4106488', '4943860', '4988026']	61813	43553
other diseases of liver	K76	Human Cytomegalovirus	CMV	Cytomegalovirus	4.03168	650	(other[All Fields] AND ("liver diseases"[MeSH Terms] OR ("liver"[All Fields] AND "diseases"[All Fields]) OR "liver diseases"[All Fields] OR ("diseases"[All Fields] AND "liver"[All Fields]) OR "diseases of liver"[All Fields])) AND (("cytomegalovirus"[MeSH Terms] OR "cytomegalovirus"[All Fields] OR ("human"[All Fields] AND "cytomegalovirus"[All Fields]) OR "human cytomegalovirus"[All Fields]) OR CMV[All Fields] OR ("cytomegalovirus"[MeSH Terms] OR "cytomegalovirus"[All Fields]))	['32667716', '32651267', '32278580', '32247771', '31644243', '31607622', '31451733', '31326131', '31315152', '31249303', '31211159', '31196687', '31177014', '30936341', '30828430', '30810104', '30697958', '30683044', '30658589', '30522421', '30208901', '30129986', '30086091', '29942755', '29880367', '29880208', '29782877', '29769062', '29641321', '29579869', '29493818', '29455458', '29428100', '29396069', '29391761', '29369973', '29267912', '29177692', '29064582', '28583524', '28583150', '28506343', '28499323', '28233736', '28203327', '28104150', '28081328', '27908284', '27855487', '27820624', '27623481', '27797900', '27495753', '27696601', '27452908', '27432105', '27391265', '27337451', '27203397', '27170759', '26884443', '26859783', '26840767', '26751638', '26683212', '26681557', '26375027', '26341254', '26299622', '26212911', '26156252', '26041951', '25866336', '25732880', '25706273', '25677998', '25597303', '25575707', '26949751', '25420833', '25351359', '25325934', '25208322', '25022358', '25018848', '25017082', '24955893', '24944463', '24890314', '24876737', '24838342', '24765218', '24700657', '24635806', '24471299', '24384048', '24356741', '24314999', '24294783', '24148617', '24075755', '23945832', '23919557', '23882891', '23790164', '23769070', '23744748', '23643635', '23432986', '23428280', '23345953', '23324497', '23318849', '23315050', '23293189', '23290883', '23250995', '23236240', '23211294', '23193368', '23127182', '23109452', '22958573', '22841209', '22797959', '22626801', '22541063', '22532316', '22475535', '22429351', '22381150', '22321264', '22245897', '22219347', '22211291', '22140019', '22097608', '22097601', '22033658', '22032643', '21964179', '21748845', '21726107', '21692711', '21486623', '21396407', '21352606', '21328383', '21279280', '21212918', '21161019', '21161017', '21088284', '21053456', '21031543', '20940673', '20838708', '20711100', '20587863', '20534267', '20518708', '20481654', '20462651', '20173023', '20149165', '21589827', '19951499', '19876940', '19763775', '19718638', '19610143', '19573087', '19496184', '19483460', '19455019', '19436974', '19436751', '19399747', '19392576', '19356903', '19326409', '19295004', '19235661', '19216201', '19129459', '19093204', '19060545', '19011502', '18846115', '18825723', '18824370', '18773667', '18756591', '18708022', '18661768', '18656220', '18628071', '18619898', '18618676', '18511160', '18500941', '18402297', '18397184', '18327012', '18321360', '18236404', '18219672', '18173082', '18085096', '18020581', '17958649', '17954204', '17947693', '17943147', '17889170', '17850246', '17705191', '17613758', '17583654', '17520520', '17278238', '17179634', '17168314', '17097983', '17077925', '17047077', '17044753', '16925563', '16884400', '16842438', '16822758', '16789699', '16779866', '16761202', '16686766', '16671272', '16638208', '16565608', '16534471', '16494700', '16480851', '16457369', '16448634', '16423397', '16420748', '16382451', '16276436', '16213344', '16182724', '16108059', '16042884', '16035068', '15948864', '15918967', '15915482', '15848647', '15829006', '15807712', '15789062', '15761372', '15755576', '15686696', '15650792', '15612836', '15500141', '15494263', '15489872', '15387108', '15350002', '15294174', '15237367', '15162551', '15124752', '15098865', '15071931', '15059291', '15050165', '15024980', '14871651', '14734757', '14726976', '14709468', '14657691', '14529920', '14509529', '12938515', '12934959', '12923440', '12897321', '12865807', '12815205', '12777855', '12668133', '12651624', '12617574', '12613729', '12535262', '12526953', '12525323', '12501073', '12490388', '12483252', '12464795', '12441011', '12436064', '12409472', '12271305', '12235903', '12234136', '12206970', '12218948', '12197932', '12162410', '12149755', '12122870', '12081007', '12044287', '11984943', '11972517', '11953686', '11929813', '11917243', '11881318', '11836658', '11812281', '11792979', '11785047', '11766636', '11725833', '11700892', '11692062', '11679987', '11465876', '11399814', '11374885', '11365389', '11356962', '11339098', '11324389', '11270597', '11232362', '11222707', '11209257', '11207313', '11142564', '11111978', '11097486', '11069227', '10949190', '10894588', '10890252', '10883310', '10821605', '10806814', '10773928', '10762575', '10760036', '10727608', '10651343', '10651067', '10590677', '10574601', '10518957', '10505303', '10482941', '10453931', '10437614', '10431015', '10430861', '10402169', '10398183', '10396104', '10232564', '10219644', '10214617', '10096526', '10091164', '10066527', '10048686', '10030285', '10023564', '9930004', '9855266', '9828217', '9795913', '9742490', '9704398', '9704389', '9679831', '9656388', '9649136', '9641743', '9640308', '9630333', '9627177', '9562412', '9469490', '9438547', '9359710', '9359048', '9381531', '9379974', '9298880', '9277436', '9515288', '9346273', '9249726', '9164140', '9088751', '9067698', '9750609', '9377791', '9349303', '8949607', '8973019', '8875229', '9346660', '8823851', '8707263', '8699582', '9025843', '8965682', '8610417', '9208619', '8610350', '8591847', '9286556', '8930450', '8727944', '8699563', '8525515', '8524667', '8558961', '7676493', '8522118', '7635454', '11362621', '7482102', '7638147', '7670255', '7645391', '9346565', '7618905', '11362353', '7615856', '7607619', '7636148', '7847433', '7839426', '17214204', '9346534', '8794252', '7615376', '7576016', '7809926', '7698829', '7550001', '7964429', '7949192', '7889013', '7829677', '7831216', '8088766', '7982315', '7939514', '8071594', '8000260', '7521077', '8013098', '8044309', '8116036', '8136572', '8406416', '8395606', '8212151', '8016479', '8411320', '8514044', '8395861', '8385885', '8374625', '8098508', '8447508', '8338262', '7918152', '7758379', '1385012', '1325409', '1323495', '1389547', '1626578', '1636122', '1558086', '1551636', '1310546', '1375712', '1333326', '1312563', '1283724', '1668627', '1661317', '1790837', '1932238', '2057739', '1851580', '1842029', '1655459', '1849249', '1650245', '2025893', '1654142', '1651827', '1983832', '2177373', '2259936', '2128748', '2401943', '2166490', '2163228', '2165031', '2164704', '2365978', '2159657', '2344318', '2165845', '2158606', '2405658', '2153071', '2298983', '2167169', '2155947', '2077829', '2513933', '2807156', '2557564', '2552627', '2778572', '2670054', '2549599', '2719422', '2560159', '2557458', '2483849', '2850525', '2852857', '2841220', '2839576', '2969580', '2837845', '2835433', '2963986', '3067487', '2845831', '2832467', '3310957', '2824336', '3036964', '3114910', '3035246', '3034712', '2825585', '2825152', '2822180', '3029905', '2826743', '3027167', '3620018', '3617182', '3126619', '2832836', '2823663', '2437854', '3022903', '3024369', '3012455', '3012447', '3011632', '3008308', '2823540', '3001943', '2990379', '3839219', '2582179', '2990356', '2989068', '3873914', '4061505', '6441522', '6094064', '6236441', '6097289', '6098954', '6086206', '6327485', '6320948', '6691418', '6330881', '6416439', '6416354', '6310832', '6309965', '6308346', '6312703', '6317495', '6193401', '6282733', '6287760', '6119566', '6293045', '6279919', '6806782', '6262705', '6261400', '6278554', '6266169', '6165951', '6253615', '6258610', '6249068', '7365502', '6775557', '6263293', '533259', '227524', '224742', '115244', '216757', '214696', '210019', '208676', '76018', '206514', '15921', '869565', '834982', '187830', '186373', '5668', '174968', '184060', '171577', '171546', '167577', '163436', '4370614', '4369585', '4362374', '4364507', '4314606', '4301686']	56819	79986
influenza, virus not identified	J11	Varicella Zoster Virus	VZV	Herpesvirus 3, Human	4.03524	274	((("influenza, human"[MeSH Terms] OR ("influenza"[All Fields] AND "human"[All Fields]) OR "human influenza"[All Fields] OR "influenza"[All Fields]) AND ("viruses"[MeSH Terms] OR "viruses"[All Fields] OR "virus"[All Fields])) NOT identified[All Fields]) AND (("herpesvirus 3, human"[MeSH Terms] OR "human herpesvirus 3"[All Fields] OR ("varicella"[All Fields] AND "zoster"[All Fields] AND "virus"[All Fields]) OR "varicella zoster virus"[All Fields]) OR ("herpesvirus 3, human"[MeSH Terms] OR "human herpesvirus 3"[All Fields] OR "vzv"[All Fields]) OR ("herpesvirus 3, human"[MeSH Terms] OR "human herpesvirus 3"[All Fields] OR "herpesvirus 3, human"[All Fields]))	['32729256', '32536339', '32462500', '32449248', '32179788', '32160830', '31968652', '31889148', '31714025', '31693592', '31599524', '31585683', '31502669', '31345005', '31203807', '31140131', '31040621', '30694168', '30635807', '30625125', '30574149', '30212002', '30184291', '30083931', '29895192', '29746447', '29717292', '29677646', '29459143', '29287239', '29232664', '29202798', '29036392', '28830693', '28804114', '28751095', '28734654', '30304597', '28079621', '27917091', '27862309', '27799874', '27718310', '27586156', '27498293', '27432853', '27344206', '27281742', '27150369', '26913291', '26812921', '26779741', '26602587', '26493843', '26397699', '26243168', '26193852', '26072679', '26063092', '25965775', '25947042', '25908717', '25870140', '25758998', '25703483', '25680890', '25569568', '25547680', '25402229', '25366544', '25189985', '24743387', '24726251', '24552405', '23971624', '23830651', '23657208', '23495004', '23270991', '23233590', '23176752', '23084148', '22958025', '22862783', '22855925', '22846888', '22759856', '22727532', '22710907', '22619903', '22594743', '22578783', '22537287', '22499014', '22423119', '25264396', '22018212', '22014618', '21996708', '21991334', '21867815', '21448311', '21412895', '21345379', '21303338', '21277454', '21238856', '21232828', '25610149', '20733030', '20186043', '20160165', '20081279', '19695380', '19670963', '19570215', '19549576', '19200809', '18996427', '18992409', '18764719', '18671826', '18601953', '18073166', '18241179', '18194631', '18193668', '18085096', '17942525', '17908055', '17879924', '17468727', '17376862', '32288473', '32288472', '17182676', '17124085', '17100395', '17005114', '16535860', '16410361', '16364754', '16305526', '16231688', '16125443', '16098922', '16083803', '16047356', '16039902', '16004079', '15965862', '15563248', '15528714', '15474623', '15342290', '15297717', '15241078', '15125867', '32288722', '15043137', '15004143', '14695429', '14678723', '14651993', '14575009', '12758044', '12531325', '12376607', '12370077', '12296929', '11904784', '11755547', '11715727', '11682535', '11582512', '11418355', '11330690', '11274646', '11142632', '11132716', '11095895', '11092665', '10780051', '10747129', '10593357', '10548915', '10517309', '10506402', '10474057', '10351137', '10193201', '9918397', '9875402', '9812322', '9790126', '9781538', '9269299', '9250782', '9103870', '8765514', '8793713', '9182098', '7594513', '18611671', '7612760', '7574542', '7751662', '7493312', '7893990', '8176708', '8149453', '8246377', '8345165', '8449764', '8388687', '8435845', '8385868', '1330279', '1347578', '1659594', '1649731', '1849336', '2167981', '2364532', '2369525', '1693749', '2165041', '2162118', '2558179', '2546236', '2500809', '3411597', '3154510', '3500376', '3037901', '3556126', '3542344', '3107263', '3019125', '3456817', '3010086', '2991819', '2995293', '2411466', '2983526', '6203680', '6610766', '6420747', '6309443', '6197750', '6192965', '6288902', '6282963', '6288632', '7013411', '6253851', '6106250', '6253517', '539420', '220938', '223185', '227237', '210652', '938319', '179268', '189383', '169110', '4377487', '4154618', '4330476', '4328547', '4317516', '14279056', '13102361']	11829	68832
acute tubulo-interstitial nephritis	N10	Human Polyomavirus BKV	BKV	bk virus	4.04014	44	(acute[All Fields] AND ("nephritis, interstitial"[MeSH Terms] OR ("nephritis"[All Fields] AND "interstitial"[All Fields]) OR "interstitial nephritis"[All Fields] OR ("tubulo"[All Fields] AND "interstitial"[All Fields] AND "nephritis"[All Fields]) OR "tubulo interstitial nephritis"[All Fields])) AND (("bk virus"[MeSH Terms] OR ("bk"[All Fields] AND "virus"[All Fields]) OR "bk virus"[All Fields] OR ("human"[All Fields] AND "polyomavirus"[All Fields] AND "bkv"[All Fields]) OR "human polyomavirus bkv"[All Fields]) OR BKV[All Fields] OR ("bk virus"[MeSH Terms] OR ("bk"[All Fields] AND "virus"[All Fields]) OR "bk virus"[All Fields]))	['30588968', '29863293', '29064181', '28655392', '28536123', '27545820', '26992480', '25359127', '25242792', '24842821', '23816478', '23758330', '23721552', '23210794', '21739198', '21623914', '21623913', '27365783', '20590692', '19701735', '19386348', '19298389', '19143944', '25983928', '18397698', '17643782', '17173264', '16903628', '16758752', '16395271', '15612981', '14966420', '14752386', '14551380', '14520634', '12714907', '12218324', '12113604', '11965053', '11134789', '10233865', '10202999', '9921805', '6302506']	3535	6007
other disorders of penis	N48	Human Papillomavirus type-16	HPV-16	Human papillomavirus 16	4.05226	54	(other[All Fields] AND ("penile diseases"[MeSH Terms] OR ("penile"[All Fields] AND "diseases"[All Fields]) OR "penile diseases"[All Fields] OR ("disorders"[All Fields] AND "penis"[All Fields]))) AND (("human papillomavirus 16"[MeSH Terms] OR "human papillomavirus 16"[All Fields] OR "human papillomavirus type 16"[All Fields]) OR ("human papillomavirus 16"[MeSH Terms] OR "human papillomavirus 16"[All Fields] OR "hpv 16"[All Fields]) OR ("human papillomavirus 16"[MeSH Terms] OR "human papillomavirus 16"[All Fields]))	['32374757', '29178840', '28765591', '28369882', '27818285', '27654117', '27301867', '27084683', '26848799', '26401855', '26186471', '25887354', '25227786', '24643181', '24551592', '24155172', '22727241', '22674919', '22641955', '22631651', '22451136', '22367299', '21962466', '21044240', '20971633', '20719211', '20085477', '20035150', '19706632', '19335557', '18945399', '18945410', '18847554', '18305955', '17994168', '17925550', '17548671', '16827914', '16682952', '15100577', '11280749', '11107922', '10951274', '10745234', '10570372', '9806119', '8721519', '7962651', '8397482', '1318270', '1316310', '1659914', '2662316', '3028936']	13046	2521
sexual dysfunction, not caused by organic disorder or disease	F52	Merkel Cell Polyomavirus	MCV	Merkel cell polyomavirus	4.06275	1587	(("sexual dysfunctions, psychological"[MeSH Terms] OR ("sexual"[All Fields] AND "dysfunctions"[All Fields] AND "psychological"[All Fields]) OR "psychological sexual dysfunctions"[All Fields] OR ("sexual"[All Fields] AND "dysfunction"[All Fields]) OR "sexual dysfunction"[All Fields] OR "sexual dysfunction, physiological"[MeSH Terms] OR ("sexual"[All Fields] AND "dysfunction"[All Fields] AND "physiological"[All Fields]) OR "physiological sexual dysfunction"[All Fields] OR ("sexual"[All Fields] AND "dysfunction"[All Fields])) NOT (("causality"[MeSH Terms] OR "causality"[All Fields] OR "caused"[All Fields] OR "caused by"[All Fields]) AND organic[All Fields] AND ("disease"[MeSH Terms] OR "disease"[All Fields] OR "disorder"[All Fields])) OR ("disease"[MeSH Terms] OR "disease"[All Fields])) AND (("merkel cell polyomavirus"[MeSH Terms] OR ("merkel"[All Fields] AND "cell"[All Fields] AND "polyomavirus"[All Fields]) OR "merkel cell polyomavirus"[All Fields]) OR MCV[All Fields] OR ("merkel cell polyomavirus"[MeSH Terms] OR ("merkel"[All Fields] AND "cell"[All Fields] AND "polyomavirus"[All Fields]) OR "merkel cell polyomavirus"[All Fields]))	['32769564', '32734835', '32733619', '32731902', '32729616', '32725148', '32705876', '32699083', '32683561', '32644385', '32620590', '32590977', '32567591', '32562583', '32538690', '32535017', '32532542', '32524338', '32523872', '32518974', '32518619', '32511533', '32485286', '32472302', '32462264', '32436451', '32428146', '32415398', '32414862', '32397525', '32386106', '32366565', '32347136', '32338097', '32325914', '32304704', '32298253', '32296664', '32280040', '32265161', '32219902', '32190947', '32182365', '32181186', '32180861', '32164513', '32163691', '32110266', '32103506', '32095444', '32083780', '32082097', '32072351', '32069222', '32048897', '32047360', '32037227', '32036196', '32033757', '32022949', '32019385', '31997082', '31983109', '31972727', '31965424', '31955550', '31927715', '31915794', '31888345', '31886783', '31884002', '31878990', '31858962', '31839587', '31835175', '31831219', '31824653', '31808008', '31805034', '31797394', '31768244', '31768154', '31732326', '31697628', '31694959', '31676786', '31676428', '31670895', '31654630', '31651854', '31634167', '31633816', '31628998', '31619285', '31605656', '31585728', '31582892', '31582417', '31581490', '31548081', '31548079', '31535171', '31530982', '31507201', '31506149', '31505316', '31496911', '31494031', '31487215', '31468071', '31466589', '31452568', '31440999', '31440465', '31435409', '31433746', '31424886', '31405946', '31399473', '31399060', '31397291', '31392788', '31386915', '31377078', '31374189', '31372346', '31366795', '31352162', '31339937', '31334267', '31312989', '31273613', '31272830', '31268139', '31239742', '31204951', '31204949', '31199898', '31198611', '31194788', '31170125', '31153690', '31150676', '31141478', '31136565', '31116051', '31115929', '31115230', '31082147', '31078327', '31057960', '31048675', '31045285', '31031692', '31010455', '31007812', '31005374', '30986802', '30984307', '30967543', '30963085', '30962295', '30955497', '30938171', '30914223', '30910721', '30909199', '30906947', '30898618', '30886957', '30881896', '30871952', '30868788', '30831629', '30820877', '30810399', '30803842', '30777047', '30767876', '30756260', '30755553', '30747813', '30747024', '30738464', '30729675', '30706229', '30700359', '30681651', '30676434', '30675236', '30674273', '30671119', '30632206', '30626636', '32395462', '30625478', '30603641', '30598967', '30598450', '32421993', '30588564', '30581105', '30560219', '30523626', '30519338', '30515556', '30510885', '30497676', '30482247', '30478769', '30470393', '30451020', '30445976', '30409990', '30394224', '30391419', '30373153', '30372710', '30352098', '30348121', '30340937', '30340882', '30315594', '30295264', '30255084', '30240768', '30239825', '30237086', '30186966', '30139362', '30134914', '30132178', '30107824', '30103306', '30093766', '30092854', '30089848', '30082677', '30077183', '31949790', '29996378', '29967791', '29965975', '29956408', '29938442', '29909502', '29907485', '29894357', '29891528', '29891526', '29862574', '29726601', '29723171', '29713794', '29675271', '29636382', '29629887', '29622875', '29622872', '29566106', '29556963', '29533277', '29530824', '29493954', '29466958', '29466280', '29462791', '29459661', '29444168', '29404719', '29398872', '29383632', '29380173', '29347993', '29329528', '29327413', '29307367', '29300532', '29299759', '29296140', '29296139', '29273486', '29252094', '29251012', '29246217', '29241911', '29238698', '29236053', '29229574', '29217527', '29217422', '29209503', '29194702', '29180096', '29167345', '29163963', '29154432', '29153585', '29140587', '29128052', '29124980', '29072302', '29066189', '29066044', '29061853', '29044559', '29026400', '28988003', '28976209', '28966000', '28964864', '28916903', '28899777', '28844635', '28844339', '28831229', '28829493', '28743354', '28806450', '28802497', '28798382', '28795308', '28763479', '28753608', '28735109', '28727678', '28718256', '28685718', '28679417', '28661003', '28655100', '28634106', '28561801', '28555548', '28553669', '28512245', '28493930', '28490597', '28488996', '28484898', '28472165', '28472026', '28453800', '28434402', '28432575', '28425620', '28386910', '28361594', '28347985', '28340681', '28328962', '28314600', '28306171', '28263098', '28254459', '28239901', '28233624', '28223729', '28215033', '28195648', '28187960', '28187897', '28183721', '28177804', '28174236', '28164544', '28143866', '28143837', '28131395', '28107869', '28105697', '28099328', '28093446', '28049147', '28035129', '28029207', '28000050', '27984768', '27981798', '27978533', '27943044', '27941710', '27925665', '27925507', '27896936', '27879975', '27853898', '27848995', '27832373', '27825815', '27815175', '27801327', '27800636', '27668658', '27334898', '27782080', '27774886', '27774637', '27770997', '27592799', '27267260', '27741280', '27726799', '27686434', '27679433', '27643674', '27592805', '27573381', '27563199', '27557548', '27542607', '27535295', '27520567', '27482386', '27468564', '27457366', '27453744', '27446874', '27407160', '27396607', '27392929', '27381685', '27373361', '27368540', '27352093', '27344931', '27326788', '27312595', '27294307', '27282792', '27280446', '27271649', '27263860', '27262710', '27257870', '27221935', '27221865', '27199624', '27195601', '27186587', '27166398', '27136325', '27103487', '27098309', '27093365', '27092270', '27089617', '27047044', '27038800', '27025268', '27016128', '27013741', '27000433', '26998055', '26990116', '26942167', '26937619', '26932855', '26916936', '26915371', '26907882', '26899125', '26887552', '26887295', '26882810', '26882804', '26876440', '26865073', '26845176', '26841094', '26826811', '26779853', '26779631', '26772392', '26745128', '26742189', '26732004', '26731714', '26716756', '26706347', '26665615', '26625817', '26623117', '26622719', '26615793', '26613213', '26600395', '26589518', '26574185', '26546260', '26544690', '26536665', '26493428', '26493409', '26447560', '26437716', '26433246', '26426895', '26425841', '26421903', '26410862', '26410854', '26402558', '26385602', '26379356', '26334429', '26321151', '26320013', '26316785', '26306468', '26292073', '26279668', '26268352', '26223223', '26187724', '26184314', '26168784', '26167823', '26165048', '26160474', '26149185', '26131347', '29769948', '26120034', '26096256', '26068565', '26051155', '26031011', '26010084', '26008702', '25974991', '25945352', '25936870', '25935548', '25935499', '25934536', '25920529', '25913401', '25908228', '25886860', '25870156', '25856257', '25842370', '25821469', '25807284', '25802694', '25787024', '25785144', '25784075', '25769207', '25766994', '25765179', '25760045', '25758848', '25758273', '25737174', '25721299', '25698630', '25660474', '25636915', '25610946', '25608672', '25604448', '25581826', '25568187', '25557470', '25549893', '25549678', '25546091', '25541829', '25514573', '25509891', '25483503', '25481243', '25464505', '25440928', '25438287', '25405918', '25400838', '25380549', '25313532', '25291363', '25284964', '25267668', '25266642', '25263325', '25259932', '25250062', '25236422', '25232266', '25197280', '25190694', '25168663', '25165109', '25116754', '25116019', '25088618', '25072249', '25041586', '25030035', '25025037', '25011021', '25003720', '25000193', '24978191', '24962818', '24956175', '24949050', '24930900', '24859680', '24857131', '24826791', '24821441', '24804270', '24769814', '24761854', '24752623', '24746200', '24699765', '24666771', '24665367', '24659646', '24630954', '24627727', '24616059', '24614722', '24614157', '24587977', '24584000', '24577818', '26060489', '24575266', '24568184', '24559281', '24558417', '24528035', '24520983', '24512649', '24508621', '24505541', '24500289', '24491904', '24481784', '32260040', '24476010', '24438112', '24436121', '24432305', '24426329', '24426328', '24426223', '24416729', '24406863', '24374940', '24361204', '24321520', '24314747', '24304907', '26202294', '24273944', '24265721', '24260412', '24260277', '24250294', '24245819', '24244281', '24211754', '24200067', '24141294', '24128993', '24119828', '24113097', '24099016', '24060405', '24051385', '24051347', '24030114', '24023702', '24014966', '24013709', '24009939', '23979350', '23978791', '23977728', '23972029', '23932783', '23925688', '23922299', '23906885', '23894777', '23865372', '23848392', '23839158', '23781961', '23781946', '23773638', '23752170', '23739338', '23723354', '23719420', '23715364', '23696099', '23691324', '23687419', '23676378', '23672777', '23656581', '23603322', '23598933', '23573111', '23545266', '23543019', '23532497', '23523274', '23499956', '23489171', '23476782', '23474680', '23436166', '23426354', '23424146', '23421054', '23419694', '23411650', '23383304', '23357733', '23355322', '23351270', '23345996', '23344687', '23328359', '23315225', '23263863', '23257895', '23255626', '23253089', '23190897', '23159458', '23150114', '23144552', '23117990', '23116583', '23114256', '23095249', '23084307', '23063740', '23063249', '23055815', '23046747', '23043390', '23040355', '23029236', '23024587', '23012868', '23011216', '23010147', '22999456', '22997974', '22997554', '22994890', '22977967', '22976527', '22971823', '22959215', '22949140', '22947842', '22932302', '22906940', '22814019', '22804946', '22801270', '22788129', '22768330', '22768181', '22754839', '22745577', '22744753', '22710483', '22701626', '22690826', '22664048', '22648194', '22633210', '22607897', '22593821', '22580581', '22579577', '22575256', '22545469', '22537954', '22509726', '22505457', '22502938', '22499839', '22490817', '22475776', '22469686', '22458044', '22433173', '22415238', '22406315', '22394488', '22391179', '22384844', '22377916', '22341133', '22333689', '22322836', '22313642', '22310880', '22298303', '22291756', '22283194', '22260787', '22251926', '22241518', '22234254', '22226770', '22222418', '22220466', '22214712', '22210138', '22187925', '22145566', '22129994', '22114016', '22037509', '22032420', '22017641', '22012732', '22012057', '21981985', '21953511', '21941141', '21917409', '21896142', '21894250', '21883970', '21867641', '21842114', '21836659', '21824123', '21801610', '21785038', '21782952', '21765392', '21713038', '21703725', '21666183', '21667240', '21645266', '21641014', '21617399', '21576026', '21568141', '21562568', '21553221', '21534844', '21501452', '21459947', '21451448', '21422993', '21422439', '21422431', '21420376', '21404297', '21376273', '21362765', '21344140', '21342616', '21340405', '21326136', '21307619', '21290092', '21269572', '21250876', '21226323', '21222374', '24031633', '21187698', '21171667', '21124694', '21099200', '21087745', '21081527', '21077759', '21049405', '26000112', '21030941', '20959478', '20945286', '20938172', '20926899', '20926033', '20873447', '20865165', '20860804', '20854123', '20817373', '20729011', '20723311', '20686805', '20686659', '20678899', '20655089', '20643692', '20642333', '20642102', '20606834', '20603043', '20595181', '20584722', '20571227', '20569500', '20555007', '20525711', '20518332', '20507641', '20482598', '20424236', '20422917', '20401448', '20359956', '20338120', '20332429', '20300784', '20299254', '20236483', '20230722', '20206409', '20201635', '23056685', '20179929', '20176487', '20149767', '20120209', '20078661', '20069329', '20060360', '22798310', '20022150', '20008183', '19959985', '19941996', '19941960', '19921198', '19884278', '19842993', '19827138', '19818306', '19811562', '19786204', '19779399', '19715607', '19690397', '19648126', '19644872', '19630970', '19625225', '19578391', '19577115', '19566741', '19447936', '19446195', '19416753', '19401065', '19389190', '19384948', '19381289', '19367339', '19335862', '19335540', '19253434', '19231795', '19229166', '19224487', '19211161', '19204335', '19184032', '19154650', '19153046', '19150319', '19150303', '20514896', '20405736', '20376233', '19105407', '19090778', '19077182', '19061213', '19055571', '19264208', '19032897', '19009920', '18995875', '18951200', '18932070', '18923215', '18818586', '18809092', '18782342', '18770923', '27264706', '23495927', '18710465', '18704818', '18703528', '18690952', '18640891', '18618369', '18598803', '18575972', '18540386', '18465236', '18410711', '18405485', '18398946', '18373760', '18348278', '18336364', '18326312', '18306601', '23100934', '18270850', '18239988', '18226202', '18184667', '18163519', '21490838', '19745500', '18161897', '18064929', '18056738', '23100923', '18029131', '18018614', '17994375', '17984039', '17962947', '17909389', '17955441', '17940628', '17903403', '17879528', '17879411', '17873526', '17725145', '17721371', '17710633', '17665451', '17654063', '17634667', '17633111', '17625608', '17619679', '17617080', '17560695', '17558864', '17556146', '17506064', '17499234', '17474892', '17410083', '17310136', '17299961', '17264624', '17261363', '17211848', '17195355', '17177647', '17157895', '17140167', '17123250', '17058714', '17041717', '16989625', '16929202', '16899916', '16879154', '16859519', '16855542', '16854285', '16823539', '16799164', '16774817', '16739893', '16678483', '16540210', '16537244', '16533366', '16518285', '16489266', '16459510', '16436113', '16435056', '16398686', '16353506', '16342216', '16322148', '16313861', '16295559', '16284800', '16260567', '16239424', '16189281', '16185209', '16177198', '16169291', '16104883', '16046725', '16025837', '15982909', '15942137', '15925466', '15909357', '15897724', '15867028', '15851836', '15849844', '15833222', '15796773', '15785163', '15776672', '15773434', '15732013', '15665711', '23105491', '15609286', '15583540', '15552815', '15526813', '15521572', '15512839', '15494294', '15482674', '15476164', '15473994', '15358602', '15349718', '15312435', '15230118', '15205096', '15190520', '15164373', '15158579', '15153713', '15152460', '15144860', '15131466', '15106095', '15097439', '15085075', '15070709', '15047472', '15041954', '15008260', '14981425', '14971529', '14723139', '14719782', '14700710', '14666504', '14642176', '14641142', '14617312', '14603733', '14570151', '14529770', '14506399', '14506365', '14502317', '13129459', '12934793', '12928916', '12908714', '12895133', '12865230', '12844469', '12836526', '12816615', '12814169', '12803110', '12773077', '12757239', '12757185', '12694166', '12640630', '12619949', '12614226', '12604119', '12591283', '12587457', '12569298', '12560889', '12555216', '12495758', '12490210', '12488789', '12477701', '27265186', '30440199', '12438659', '12412508', '12411074', '12406441', '12403496', '12362831', '12358907', '12296497', '12187024', '12120447', '12111766', '12099149', '12085125', '12055720', '12012106', '12005078', '11924755', '11904466', '11831013', '11806118', '11785565', '11784373', '11754395', '11709657', '11744178', '11703409', '11692782', '11500731', '11488849', '11475024', '11467628', '11399603', '11388147', '11379463', '11304851', '11300353', '11289021', '11231801', '11233363', '11190796', '11180207', '11179929', '11176266', '11168788', '11158640', '11091353', '11091225', '11066126', '11016875', '10981005', '10968236', '10875288', '10841093', '10815787', '10803776', '10713580', '10711864', '10695265', '10648847', '10609275', '10599368', '10556185', '10543326', '10502526', '10487727', '10460348', '10434573', '10420506', '10391972', '10374069', '10354977', '10347247', '10326220', '10323623', '10228386', '10216453', '10196699', '9892268', '9842100', '9832599', '9817278', '9816402', '9803619', '9796407', '9783119', '9753411', '9749084', '9745933', '9710054', '9708577', '9631887', '9625473', '9609082', '9604545', '9590152', '9589378', '9580456', '9566395', '9517534', '10180127', '29739151', '9472862', '9391308', '9326175', '9381087', '9361721', '9285151', '9279291', '9267545', '9317200', '9308980', '9382586', '9227761', '9195776', '9223924', '9217618', '9082179', '9146942', '9060542', '9057661', '9034284', '9640607', '9428129', '8986398', '8982148', '8911586', '9019188', '8933630', '8801443', '8890585', '8810220', '8769656', '8670425', '8813271', '8667540', '8698132', '8662027', '8650861', '9025830', '8729555', '8689871', '8624687', '9540750', '8747507', '8562411', '8538673', '8749821', '8557071', '7491789', '8904062', '8785931', '8622806', '8561291', '7486612', '8585811', '7575775', '9540741', '7650775', '7602028', '7540258', '7493597', '7603093', '7779727', '7601372', '7598643', '7537527', '18475402', '8828152', '8629117', '7725779', '7717638', '7543719', '7924736', '7866284', '7821498', '7534399', '7522396', '7828410', '7542830', '8209205', '8078981', '7945575', '7944251', '8169436', '18475376', '8052364', '7900934', '8293607', '8268915', '8398239', '8408669', '8011484', '7901117', '8322297', '8488962', '8098301', '8486910', '8491354', '8458049', '8429282', '8365742', '8212996', '8141924', '1345150', '1469454', '1417196', '1420030', '1448406', '1380909', '1293978', '1630430', '1627795', '1498643', '1292254', '1494340', '1389565', '1380566', '1601630', '1578956', '1350787', '1621178', '1312251', '1568369', '1575412', '1545832', '1727094', '1618666', '1585286', '1545517', '1402470', '1340883', '1284356', '1281601', '1797542', '1813186', '1770422', '1755522', '1875217', '1774321', '1712641', '1681007', '2018242', '2012764', '2004023', '12209165', '2025539', '2277984', '2279359', '2264463', '1706798', '2401109', '2341917', '2195696', '2182167', '1972004', '2405994', '2323314', '2318292', '2317122', '2313782', '2297864', '2184563', '2088352', '2080772', '2589399', '2615747', '2801611', '2801193', '2691165', '2477774', '2805611', '2801256', '2789855', '2765767', '2672533', '2474239', '2770086', '2565128', '2671435', '2711282', '2818751', '2752392', '2716198', '2668865', '2626568', '2620097', '2620096', '2473969', '3182328', '3181308', '3050527', '3384979', '3344685', '3359922', '2827816', '3335871', '3448310', '3651599', '2444245', '3629709', '3812350', '3467821', '3820334', '3593301', '3589590', '3548248', '2448813', '3787229', '3752067', '3788409', '3953566', '2420172', '3704552', '3010402', '2437751', '4095770', '4072962', '4075595', '2411310', '4028439', '4005180', '2409283', '4038378', '3969960', '2578806', '4075741', '3965599', '3926713', '3907390', '2864741', '6509452', '6522107', '6513272', '6496471', '6151242', '6470744', '6722353', '6719040', '6326284', '6142078', '6196966', '6881096', '6877904', '6297416', '6880628', '6679483', '6658399', '6422157', '6139881', '7114051', '7082585', '6292556', '7048449', '7089479', '6763340', '6118443', '6119277', '7296005', '7272216', '6167280', '7223771', '7226720', '7439492', '7418254', '7378315', '6931004', '522526', '497118', '493871', '453112', '454310', '427029', '368738', '420738', '39708', '670420', '28269', '416548', '577660', '871134', '897371', '615597', '974033', '773132', '1209227', '1227990']	6221	4677794
other disorders of bone	M89	Human Cytomegalovirus	CMV	Cytomegalovirus	4.06419	483	(other[All Fields] AND ("disease"[MeSH Terms] OR "disease"[All Fields] OR "disorders"[All Fields]) AND ("bone and bones"[MeSH Terms] OR ("bone"[All Fields] AND "bones"[All Fields]) OR "bone and bones"[All Fields] OR "bone"[All Fields])) AND (("cytomegalovirus"[MeSH Terms] OR "cytomegalovirus"[All Fields] OR ("human"[All Fields] AND "cytomegalovirus"[All Fields]) OR "human cytomegalovirus"[All Fields]) OR CMV[All Fields] OR ("cytomegalovirus"[MeSH Terms] OR "cytomegalovirus"[All Fields]))	['32723287', '32640313', '32551397', '32389803', '32346079', '32232846', '32068095', '32035679', '31628924', '31620126', '31586527', '31563573', '31528314', '31498883', '31495699', '31451733', '31327997', '31315152', '31069636', '30818900', '30770870', '30742492', '30697958', '30649224', '30619796', '30585643', '30401965', '30378643', '30185712', '30120798', '29942755', '29782946', '29679773', '29678639', '29544522', '29440002', '29330396', '29241828', '29105189', '29103539', '28978808', '28218754', '27906795', '27846611', '27833447', '27822257', '27696601', '27662017', '27337451', '27255829', '27148263', '27139367', '20301584', '26743306', '26577457', '26527675', '25755554', '25733509', '25616576', '25492663', '25453655', '25220222', '25018848', '24904175', '24860650', '24666488', '24421794', '24320955', '24266323', '24061772', '24056743', '23940750', '23872740', '23823825', '23806238', '23717608', '23664600', '23616191', '23281115', '23211294', '23201040', '23196257', '23027149', '23012326', '22856417', '22526305', '22318829', '22238059', '22160825', '22097608', '22069374', '21765479', '21745774', '21344776', '21161017', '21144769', '21070537', '20921943', '20685256', '20646949', '20492003', '20487414', '20481654', '20426949', '20399877', '20202210', '20190836', '20056098', '19863336', '19678930', '19245930', '19308042', '19270728', '19172051', '19135943', '18940118', '18843719', '18723241', '18627578', '18617635', '18587440', '18372907', '18020581', '17877159', '17851094', '17785583', '17702615', '17698411', '17625753', '17539016', '17533040', '17472414', '17355783', '17276376', '17116940', '17098596', '16978918', '16972242', '16966219', '16785063', '16723382', '16688777', '16641273', '16565744', '16548287', '16476101', '16423840', '16415900', '16213391', '16213350', '16177635', '16129661', '16104880', '16035068', '15859928', '15848518', '15842042', '15795914', '15665848', '15625542', '15592491', '15567763', '15512816', '15489872', '27811604', '15454834', '15314547', '15307021', '15223907', '15218961', '15195077', '15172449', '15069017', '15068493', '14870894', '14759337', '14742988', '14726976', '14724774', '14709468', '14702466', '14647256', '14624112', '14578932', '12876872', '12813445', '12805432', '12791070', '12732890', '12704592', '12589834', '12533742', '12485328', '12463479', '12446446', '12430932', '12393425', '12383369', '12353198', '12353196', '12133439', '12121908', '12120442', '12071940', '12005328', '11990309', '11834601', '11798768', '11794704', '11591544', '11579498', '11577582', '11571505', '11562730', '11535994', '11498745', '11498744', '11477434', '11465876', '11365968', '11281387', '11243020', '11223974', '11212856', '11179835', '11167808', '27419347', '11108309', '11091216', '11064430', '11042658', '11014894', '11000999', '10985362', '10804039', '10800172', '10678621', '10694545', '10673699', '10629599', '10608780', '22346399', '10497851', '10482941', '10472555', '10470081', '10455370', '10435738', '10407995', '10390886', '10389682', '10373078', '10233908', '10233397', '10211516', '10096526', '10091394', '10071460', '10037050', '10026725', '9894728', '9855266', '9846518', '9846516', '9833956', '9827815', '9785975', '9763768', '9758346', '9704430', '9703764', '9701387', '9699213', '9688454', '9664203', '9657736', '9641743', '9630333', '9630332', '9613791', '9543067', '9556420', '9509968', '9509267', '9486491', '9458535', '9423335', '9375764', '9308642', '9302197', '9298880', '9285199', '9142777', '9087507', '10868137', '9028551', '9255334', '9065718', '8781609', '8864434', '8823259', '9346660', '8832020', '8655991', '8652850', '8633821', '8804937', '15566876', '15566866', '8610388', '11012230', '9286556', '8930450', '8525515', '11363015', '8601544', '8577311', '8567878', '8520830', '7598303', '7573142', '10829908', '7608815', '7548281', '7540855', '7762066', '7607619', '8794252', '8746018', '8668946', '7892070', '7786449', '7949192', '7889013', '8080981', '7831216', '8088766', '8068956', '7934809', '7863500', '7986901', '7940412', '8013572', '7951127', '8061736', '7947279', '7920310', '7920297', '8054903', '7519937', '8199573', '8127163', '7728120', '7535069', '7510619', '8274605', '8124208', '8283170', '8268345', '8395404', '8241988', '8241981', '8156234', '8016478', '8395628', '8390614', '7684964', '8100284', '8355644', '8096099', '8382095', '8422628', '8397916', '8382075', '8245885', '8245875', '8245874', '1410332', '1331175', '1489145', '1322861', '1607923', '1633507', '1439322', '1322187', '1319612', '1315585', '1312187', '10150090', '1371045', '1314724', '1543949', '1493456', '1338350', '1312563', '1960605', '1661632', '1652350', '1654994', '1655138', '2048196', '2037375', '1679799', '1646504', '2015407', '1852073', '1847311', '2049554', '1934921', '2402790', '2173113', '2173109', '2173107', '2173106', '1966923', '2353204', '2376932', '2161731', '2329865', '2257566', '1703827', '2635290', '2552627', '2545790', '2659102', '2550413', '2549085', '2653409', '2693107', '2685983', '2618976', '2487557', '3065326', '2847609', '3052625', '2850831', '2850650', '2847843', '2902126', '2847291', '2844348', '2844346', '2969580', '2835573', '3291131', '2837117', '2830586', '2845831', '2826680', '2825571', '2823602', '3311580', '3035246', '3139114', '3030866', '3154378', '3031437', '3024371', '2996920', '3010509', '3884138', '3884482', '2984810', '2981167', '6097710', '6093297', '6091228', '6100558', '6316791', '6349034', '6305894', '6296961', '6288798', '6806770', '6281647', '6285388', '6158987', '6247910', '227173', '14751', '13696', '166564', '163887']	56819	47598
other disorders of cornea	H18	Herpes Simplex virus-1	HSV1	Herpesvirus 1, Human	4.08109	49	(other[All Fields] AND ("disease"[MeSH Terms] OR "disease"[All Fields] OR "disorders"[All Fields]) AND ("cornea"[MeSH Terms] OR "cornea"[All Fields])) AND (("herpesvirus 1, human"[MeSH Terms] OR "human herpesvirus 1"[All Fields] OR "herpes simplex virus 1"[All Fields]) OR ("herpesvirus 1, human"[MeSH Terms] OR "human herpesvirus 1"[All Fields] OR "hsv1"[All Fields]) OR ("herpesvirus 1, human"[MeSH Terms] OR "human herpesvirus 1"[All Fields] OR "herpesvirus 1, human"[All Fields]))	['31619558', '31019056', '30760571', '30581441', '30404803', '29950407', '29444978', '28700944', '28491875', '25297992', '23860013', '23712875', '23149439', '22349979', '22203590', '21519032', '21139679', '20847652', '19168902', '18798077', '17962448', '17056459', '17001196', '16997857', '16227219', '16128340', '15862167', '14638721', '12506078', '11581190', '11248812', '11133856', '10981795', '10812482', '10798655', '10774588', '10726803', '10670475', '10333107', '9727407', '9557652', '9472553', '9237697', '8955854', '8871164', '8871163', '8207387', '7958034', '8225880']	13166	2198
oesophagitis	K20	Human Cytomegalovirus	CMV	Cytomegalovirus	4.08341	304	("oesophagitis"[All Fields] OR "esophagitis"[MeSH Terms] OR "esophagitis"[All Fields]) AND (("cytomegalovirus"[MeSH Terms] OR "cytomegalovirus"[All Fields] OR ("human"[All Fields] AND "cytomegalovirus"[All Fields]) OR "human cytomegalovirus"[All Fields]) OR CMV[All Fields] OR ("cytomegalovirus"[MeSH Terms] OR "cytomegalovirus"[All Fields]))	['32766728', '32671960', '32461902', '32362396', '32310570', '32309629', '32235458', '32232951', '32083170', '31772927', '31420434', '31396258', '31355171', '31344441', '31333233', '31323293', '31292384', '31169688', '31096465', '31077832', '30995446', '30725953', '30610860', '30419847', '30350533', '30295751', '30101134', '29766506', '29560665', '29534657', '29507025', '29410021', '31897451', '29277957', '29255766', '28591845', '28381144', '27921058', '27812392', '27655584', '27382954', '27374005', '27108553', '27092563', '26847359', '28868444', '26265193', '26208233', '26030254', '26004014', '25960815', '25758799', '25741165', '25715747', '25542474', '25417622', '25417607', '25282774', '24703746', '28509306', '23984594', '23942768', '23867371', '23864810', '23790000', '23739908', '23466529', '23330004', '23318163', '24868280', '22862952', '22771414', '22715014', '22555562', '22281377', '22234138', '22125047', '21625308', '21560383', '21553454', '21297098', '20659143', '20214216', '20073003', '20059353', '19571016', '19436975', '19418672', '19085103', '19051024', '18842356', '18759202', '18656822', '18627655', '18614980', '18317649', '18227606', '17907294', '17682465', '17626771', '17614070', '17313471', '17313112', '17039180', '17008240', '16951706', '16642367', '16404855', '16386622', '16288356', '16129661', '16001670', '15912659', '15910287', '15896747', '15853985', '15291251', '15224280', '15114330', '15061301', '14708474', '14615909', '12934537', '12772797', '12760824', '12711892', '12665790', '12641994', '12638804', '12525323', '32287604', '12476288', '12138349', '12098168', '11986352', '11957018', '11877010', '11595957', '11558041', '11529342', '11511618', '11490397', '11444033', '11206884', '10984820', '10981025', '10980961', '10963519', '10961707', '10923360', '10733491', '10714793', '10568440', '10476778', '10469868', '10435695', '10381216', '10100416', '10096526', '10022626', '9951891', '9917794', '9775111', '9557423', '9554172', '9517631', '9456252', '9428221', '9422321', '9270936', '9215660', '9225590', '9042804', '12297877', '9187839', '9003106', '8953856', '8934167', '8878386', '8991434', '8837378', '8866817', '8607591', '8680052', '8775800', '7484995', '8555318', '7778827', '7578744', '7675779', '7695381', '7754312', '7709482', '11362191', '7895553', '7847433', '7621275', '7821107', '7727166', '7972704', '7942726', '7812643', '8079942', '7987618', '7982315', '8031205', '7926541', '8060550', '8056263', '8054532', '7927816', '7980741', '8249984', '8268345', '8391211', '8389278', '8386905', '8386438', '8385880', '8204115', '8476897', '8440925', '8098508', '8389846', '8382003', '7901972', '1358986', '1323454', '1313549', '1558087', '1318364', '1316961', '1313317', '1962617', '1652884', '2068293', '1651690', '1911797', '1647746', '2006257', '1820692', '1818270', '2175031', '2120962', '2169217', '2207920', '2235990', '2159699', '2096420', '2159657', '2344318', '2161673', '2555629', '2559121', '2678294', '2549896', '2548933', '2721249', '2535981', '2847327', '2847083', '3049365', '2842120', '3041396', '2839916', '2837082', '2831765', '2835927', '2825235', '2824321', '2823585', '3037960', '3031723', '3035520', '3825111', '3483882', '3037478', '3792220', '3775342', '3017088', '3729285', '3008972', '3003792', '4096504', '2996829', '4003948', '2988329', '2988319', '2984077', '3996815', '2984694', '3856941', '6333556', '6089439', '6326570', '6322576', '6137696', '6219579', '6289217', '4347436', '4336668', '4186453', '4309577', '4288539']	56819	19709
Malignant neoplasm of rectum	C20	Human Papillomavirus type-16	HPV-16	Human papillomavirus 16	4.09435	260	("rectal neoplasms"[MeSH Terms] OR ("rectal"[All Fields] AND "neoplasms"[All Fields]) OR "rectal neoplasms"[All Fields] OR ("malignant"[All Fields] AND "neoplasm"[All Fields] AND "rectum"[All Fields]) OR "malignant neoplasm of rectum"[All Fields]) AND (("human papillomavirus 16"[MeSH Terms] OR "human papillomavirus 16"[All Fields] OR "human papillomavirus type 16"[All Fields]) OR ("human papillomavirus 16"[MeSH Terms] OR "human papillomavirus 16"[All Fields] OR "hpv 16"[All Fields]) OR ("human papillomavirus 16"[MeSH Terms] OR "human papillomavirus 16"[All Fields]))	['31301877', '31282249', '31204304', '31091204', '30977845', '30922253', '30848495', '30587145', '30530704', '30418518', '30264502', '30096808', '30026613', '30005009', '29757775', '29694716', '29624161', '29475967', '29257037', '29178840', '29158103', '29122359', '29088236', '28953633', '28853678', '28720147', '28453691', '28431282', '28369882', '28146168', '28098569', '27923228', '27835758', '27654117', '27706233', '27529629', '27462786', '27387669', '27094835', '27085765', '27084683', '26902666', '26472920', '26467666', '26429982', '26382740', '26274593', '25784158', '25702585', '25667279', '25645213', '25585068', '25510243', '25483687', '25424825', '25209946', '25139018', '25115712', '25090818', '24990810', '24817381', '24643181', '24642661', '24608304', '24595046', '24591207', '24325764', '24154930', '24114858', '23900553', '23900552', '23895733', '23859907', '23831322', '23807271', '23806241', '23732024', '23674179', '23616200', '23611828', '23609590', '23603889', '23298365', '23276804', '23276174', '23266444', '23250932', '23226306', '23155136', '23072547', '23018436', '22958581', '22902671', '22850119', '22695317', '22695316', '22531171', '22513527', '22445259', '22296714', '23600275', '22131114', '22045185', '22029979', '21999991', '21865087', '21865086', '21847546', '21765924', '21704270', '21681470', '21543996', '21468467', '21452406', '21364076', '21364075', '21350099', '21149330', '21128253', '20962667', '20947489', '20839262', '20719211', '20706109', '20526528', '20486060', '20464850', '20362481', '20189202', '20029163', '19838162', '19661810', '19621611', '19567510', '19480957', '19430747', '19339940', '19189402', '19052810', '19051140', '18945410', '18956520', '18847554', '18806492', '18716299', '18694795', '18499914', '18455524', '18349847', '18273049', '18156992', '18094898', '18036631', '17585425', '17582847', '17527081', '17294241', '17145854', '16998682', '16803488', '16772119', '16691066', '16294745', '15864603', '15793509', '15314515', '15241823', '15131030', '12754956', '12686915', '12100202', '12085257', '12006932', '12006515', '12001039', '11701985', '11280749', '11231953', '11227941', '11214618', '11107922', '10931134', '10891534', '10591087', '9973228', '9854426', '9731493', '9720356', '9638498', '9358129', '9310566', '9217657', '9137516', '9115820', '9374370', '9284523', '9014857', '8961706', '8869947', '8824527', '8782197', '9060069', '8835432', '8561979', '7572893', '7532227', '7842416', '7698728', '8290182', '8175945', '8223054', '8263875', '8392521', '8391142', '1359331', '1327056', '1330760', '1339204', '1339181', '1320850', '1318640', '1320793', '1330912', '1666288', '1657651', '1652201', '1651607', '1648029', '2070647', '1851723', '1647905', '1846314', '1850518', '1965181', '2174020', '2172319', '2199641', '2556254', '2556252', '2552954', '2554279', '2553581', '2545902', '2546419', '2543642', '2662316', '2537261', '2562183', '2853930', '2837151', '2838295', '2849229', '2885526', '3040952', '3037191', '2829074', '3028936', '3040050', '3021634', '3026998']	13046	64390
tubulo-interstitial nephritis, not specified as acute or chronic	N12	Toxoplasma gondii	T. gondii	Toxoplasma	4.09977	1504	(("nephritis, interstitial"[MeSH Terms] OR ("nephritis"[All Fields] AND "interstitial"[All Fields]) OR "interstitial nephritis"[All Fields] OR ("tubulo"[All Fields] AND "interstitial"[All Fields] AND "nephritis"[All Fields]) OR "tubulo interstitial nephritis"[All Fields]) NOT (specified[All Fields] AND acute[All Fields]) OR chronic[All Fields]) AND (("toxoplasma"[MeSH Terms] OR "toxoplasma"[All Fields] OR ("toxoplasma"[All Fields] AND "gondii"[All Fields]) OR "toxoplasma gondii"[All Fields]) OR ("Tech Rep Brookhaven Natl Lab"[Journal] AND gondii[All Fields]) OR ("toxoplasma"[MeSH Terms] OR "toxoplasma"[All Fields]))	['32763550', '32758283', '32733814', '32733483', '32723287', '32714222', '32711529', '32703941', '32686022', '32677001', '32671104', '32669460', '32656097', '32648237', '32628723', '32626661', '32618271', '32609758', '32609097', '32592458', '32544399', '32540979', '32539811', '32504591', '32499679', '32496989', '32457848', '32424529', '32421913', '32420739', '32416258', '32409672', '32387797', '32374791', '32366067', '32350081', '32345603', '32333648', '32321784', '32315753', '32315596', '32291469', '32291349', '32257894', '32245165', '32206329', '32201333', '32173456', '32156805', '32132158', '32123364', '32123198', '32121619', '32117820', '32099925', '32099567', '32092466', '32084578', '32075884', '32065584', '32065264', '32051238', '32027110', '32024978', '32010145', '31996457', '31996420', '31994148', '31985560', '31978191', '31955846', '31941814', '31940479', '31889500', '31867288', '31850240', '31846412', '31844757', '31843385', '31832003', '31778800', '31758448', '31752159', '31735466', '31728720', '31727196', '31726967', '31704772', '31703718', '31695442', '31655601', '31635267', '31634629', '31626796', '31619500', '31601477', '31600500', '31587535', '31579659', '31555297', '31552834', '31526362', '31494217', '31456786', '31431162', '31423835', '31420435', '31415906', '31404078', '31399001', '31397237', '31387907', '31352901', '31337999', '31316920', '31313714', '31310071', '31266861', '31257838', '31245299', '31226637', '31189109', '31182619', '31170254', '31142275', '31123482', '31119107', '31102311', '31078709', '31078550', '31059707', '31040239', '31040237', '31032232', '31010482', '30986380', '30984177', '30983949', '30949457', '30936867', '30909938', '30886781', '30878652', '30876436', '30873157', '30871504', '30858341', '30814319', '30807837', '30768994', '30742070', '30718297', '30700253', '30635773', '30631636', '30624725', '30622189', '30605390', '30597659', '30579749', '30578812', '30564214', '30562481', '32743133', '30519229', '30519020', '30515345', '30483328', '30467519', '30463938', '30447421', '30423128', '30417170', '30393749', '30379866', '30340343', '30339984', '30333806', '30333181', '30316221', '30304711', '30277158', '30269643', '30253194', '30232283', '30201391', '30154263', '30147689', '30128290', '30121257', '30103311', '30088074', '30068357', '30058798', '30041005', '30040611', '30037790', '30034399', '30008721', '29998728', '29996885', '29996627', '29967089', '29948204', '29922602', '29922298', '29912329', '29880485', '29876322', '29866689', '29858945', '29855213', '29844632', '29843964', '29773137', '29742869', '29741393', '29722096', '29718996', '29685290', '29684398', '29669003', '29657017', '29650289', '29633283', '29627328', '29625125', '31435366', '29602951', '29559568', '29559128', '29555339', '29554545', '29549721', '29535213', '29527208', '29515595', '29514647', '29505582', '29491568', '29477703', '29459868', '29452213', '29426834', '29409823', '29399577', '29397671', '31649420', '29358332', '29354104', '29330674', '29309783', '29286523', '29286521', '29230092', '29200288', '29187532', '29180989', '29179785', '29163509', '29114124', '29104504', '29091133', '29079467', '29068607', '29062195', '29062106', '28946615', '28935555', '28933846', '28920819', '28899692', '28892190', '28875149', '28851751', '28836673', '28835429', '28817954', '28815408', '28795125', '28746448', '28720125', '28719949', '28710007', '28706936', '28706518', '28700250', '28688333', '28674885', '28630781', '28628099', '28593938', '28539446', '28527905', '28513566', '28508166', '28497488', '28486997', '28484433', '28483381', '28459857', '28452683', '28446567', '28439500', '28424687', '28424680', '28357357', '28326085', '28323833', '28323244', '28317026', '28290263', '28266723', '28263855', '28251183', '28238868', '28191447', '28138019', '28115993', '28100042', '28096851', '28089947', '28075410', '27940233', '27919897', '27896240', '27895319', '27895180', '27876967', '27849554', '27803923', '27733631', '30270858', '27793216', '27788185', '27785602', '27693576', '27768900', '27762467', '27762213', '27757545', '27746857', '27725106', '27722101', '27671212', '27658149', '27645234', '27605800', '27605755', '27562436', '27538973', '27513205', '27481249', '27481131', '27456832', '27450947', '27421704', '27413331', '27412848', '27378827', '27377596', '27334814', '27302762', '27292545', '27290911', '27281462', '28955894', '27198629', '27165797', '27127588', '27124472', '27109609', '27098159', '27094572', '27083472', '27081427', '27060193', '27057672', '26984535', '26984115', '26902605', '26896909', '26880467', '26864738', '26834225', '26821295', '26811725', '26801602', '26797445', '26797444', '26720962', '26706605', '26651938', '26631554', '26594873', '26579715', '26569573', '26565995', '26558622', '26554725', '26545047', '26542631', '26522292', '26520859', '26517651', '26494610', '26467840', '26422772', '26405150', '26392628', '26392504', '26378802', '26354818', '26350965', '26345040', '26337271', '26335719', '26303803', '26297895', '26295844', '26243574', '26242602', '26240314', '26200784', '26196739', '26195549', '26184541', '26177476', '26174811', '26172405', '26115941', '26112396', '26111968', '26094316', '26084054', '26037023', '26032378', '25972863', '25960559', '25944514', '25898888', '25888245', '25886737', '25867017', '25855987', '25846570', '30023187', '25806028', '25789621', '25777509', '25776745', '25776588', '25760592', '25757795', '25747597', '25736506', '25725931', '25714710', '25710908', '25709793', '25702523', '25695802', '25678917', '25673590', '25653416', '25646591', '25642268', '25599590', '25596783', '25592730', '25586591', '25582167', '25562978', '25538275', '25532793', '25530920', '25517526', '25452548', '25437299', '25432064', '25404878', '25385789', '25380367', '25376390', '25352834', '25351997', '25317357', '25306262', '25305510', '25267356', '25255141', '25254186', '25240600', '25219635', '25210646', '25201405', '25192845', '25149371', '25131712', '25115058', '25109751', '25104952', '25037927', '24991841', '24987700', '24945711', '24870248', '24867242', '24860191', '24851194', '24818412', '24816543', '24813415', '24812852', '24768956', '24768295', '24752515', '24728558', '24728367', '24704432', '24696988', '24693366', '24690150', '24678407', '24664173', '24612744', '24605327', '24588853', '24566188', '24553077', '24524910', '24524228', '24518074', '24481903', '24478077', '24477853', '24457118', '24454439', '24448159', '24427300', '24413543', '24396042', '24386114', '24244117', '24184911', '24183979', '24176018', '24140597', '25516745', '25516743', '24058668', '24043928', '24011832', '23953218', '23933373', '23892917', '23856619', '23824914', '23817617', '23811152', '23768047', '23718711', '23707448', '23690999', '23688778', '23667536', '23658519', '23595587', '23595213', '23587093', '23586017', '23583316', '23572590', '23566559', '23563759', '23545295', '23533776', '23525100', '23514119', '23485566', '23484284', '23427221', '23408523', '23397856', '23391314', '23380722', '23374751', '23359502', '23327488', '23323087', '23293164', '23274488', '24881279', '23269201', '23241524', '23240025', '23225875', '23225873', '23221473', '23210638', '23209401', '23159238', '27453900', '23142034', '23137661', '23135141', '23109955', '23095600', '23074307', '23072130', '23072128', '23071434', '23062648', '23060508', '23044055', '23018152', '23010876', '22997512', '22992896', '22988118', '22983285', '22980012', '22954788', '22952678', '22949751', '22943404', '22940576', '22940015', '22938818', '22936182', '22921952', '22921372', '22892593', '22851753', '22832545', '22832368', '25478103', '22795672', '22779109', '22761577', '22731726', '22711919', '22640806', '22613495', '22595548', '22590866', '22574099', '22552460', '22545203', '22543613', '22541791', '22539813', '22479310', '22468990', '22445587', '22431975', '22415252', '22368385', '22347285', '22343187', '22284302', '22279028', '22271863', '22240252', '22210156', '22194951', '22177118', '22166394', '22164499', '22153766', '22137347', '22059956', '22027550', '22018212', '22008143', '22005272', '21996365', '21983362', '21970661', '24830203', '21947387', '21893432', '21846582', '21829561', '21802209', '21738265', '21736491', '21728871', '21716055', '21710842', '21687650', '21683267', '21669396', '21668315', '21615887', '21576466', '21545808', '21531348', '21526166', '21512035', '21509446', '21506833', '21506817', '21434872', '21413293', '21399589', '21351554', '21348624', '21341172', '21339369', '21324596', '21315696', '21279286', '21268546', '21247702', '21236236', '21216534', '24834153', '21173242', '21171869', '21158619', '21129103', '21120306', '21093445', '21087690', '21080484', '20932812', '20921875', '20886122', '20884150', '20873490', '20868739', '20863438', '20811054', '20736916', '20715421', '20713670', '20708090', '20706578', '20678873', '20631335', '20626297', '20608475', '20602604', '20601663', '20592284', '20550776', '20536464', '20520779', '20498263', '20493842', '20437872', '20412799', '20411808', '20391020', '20350582', '20220096', '20167872', '20164173', '20153117', '20128654', '20120759', '20120757', '20106536', '20054976', '21625284', '21466050', '19995895', '19995468', '19946421', '19918624', '19918334', '19916846', '19912587', '19901027', '19860255', '19842401', '19842061', '19830209', '19827745', '19822654', '19797073', '19701553', '19659869', '19602320', '19597419', '19581395', '19578634', '19567250', '19564786', '19563804', '19554010', '19508869', '19488418', '19422671', '19414791', '19393962', '19324601', '19299696', '19286506', '19261354', '19225074', '19217909', '19217908', '19217907', '19212132', '19193743', '19155215', '19127340', '19124578', '19065262', '19032550', '18987175', '18947414', '18946578', '18938169', '18922097', '18922040', '18853626', '18814712', '18813711', '18795882', '18762973', '18703303', '18687293', '18675873', '18675872', '18667636', '18619570', '18605805', '18566142', '18564764', '18562566', '18561404', '18512353', '18457835', '18433419', '18372629', '18372624', '18351539', '18347037', '18345378', '18272082', '18249081', '18207143', '18195022', '18185591', '18161266', '18070124', '18042171', '18035978', '18006239', '17996562', '17976597', '17938221', '17921867', '17892617', '17877534', '17823405', '17680814', '17664818', '17604653', '17580266', '17539270', '17509806', '17506929', '17477820', '17428279', '17418457', '17404235', '17385062', '17379212', '17368807', '17339346', '17322557', '17307940', '17303977', '17261600', '17218612', '17202305', '17172647', '17069459', '17024503', '17024357', '17010399', '16991094', '16988257', '16969058', '16951324', '16941882', '16906166', '16897949', '16887998', '16886555', '16877681', '16862908', '16822616', '16819002', '16797199', '16773276', '16718351', '16707125', '16627289', '16555559', '16458298', '16438179', '16407112', '16388035', '16368092', '16359380', '16339558', '16324218', '16299677', '16289467', '16192637', '16155651', '16098810', '16055998', '16041033', '16005735', '15982863', '15944311', '15944296', '15845275', '15801225', '15796013', '15737517', '15662369', '15655789', '15573176', '15539499', '15491472', '15459650', '15459194', '15329448', '15322196', '15305712', '15305694', '15302832', '15269454', '15250473', '15242945', '15217091', '15151145', '15080050', '15071048', '15004580', '15004174', '14998514', '14758055', '14740917', '14733273', '14711483', '14688478', '14642303', '14627133', '14605193', '14586227', '14573660', '14571183', '14533705', '14519327', '14511811', '12952031', '12923635', '12914102', '12812891', '12801459', '12798627', '12770773', '12750091', '12731069', '12728470', '12721400', '12663451', '12654825', '12573950', '12567666', '12566234', '12561914', '12557927', '12496180', '12471429', '12461700', '12461021', '12438372', '12420339', '12420316', '12417634', '12407413', '12214921', '12118272', '12093671', '12089992', '12089270', '12078279', '12077260', '12070289', '12053971', '12048027', '12027509', '11994153', '11989532', '11986281', '11972976', '11892930', '11874902', '11869630', '11865445', '11782106', '11757412', '11748962', '11748181', '11730793', '11714756', '11687444', '11566633', '11457893', '11442166', '11429172', '11429026', '11254623', '11189392', '11165273', '10754583', '10752167', '11155899', '11114971', '11067930', '11060053', '11053805', '11034281', '11012137', '10973455', '10946519', '10946497', '10937570', '10918848', '10898141', '10878333', '10865190', '10864251', '10813601', '10799450', '10779791', '10773955', '10770819', '10768964', '10747125', '10725733', '10699010', '10695786', '10656717', '10656711', '10635088', '10631573', '10631570', '10627650', '10618084', '10607284', '10602544', '10577740', '10577580', '10576582', '10567966', '10563403', '10530326', '10523539', '10478138', '10477605', '10477604', '10462516', '10456955', '10456878', '10448664', '10419804', '10412806', '10412571', '10399532', '10391853', '10360309', '10352287', '10320624', '10206144', '10205928', '10190899', '10095413', '10092808', '9932003', '9919818', '9874659', '9822234', '9772721', '9767056', '9766897', '9756720', '9755560', '9746591', '9743363', '9712791', '9712765', '9673286', '9657333', '9652380', '9648144', '9623341', '9620076', '9614450', '9612018', '9611957', '9596779', '9585931', '9570552', '9530126', '9512179', '9488827', '9488396', '9454103', '9355127', '9354342', '9327404', '9316781', '9257855', '9640680', '9226952', '9210679', '9250791', '9195704', '9194838', '9184647', '9168232', '9144497', '9248660', '9176193', '9104813', '9176794', '9169181', '9097524', '9303208', '9060839', '9289926', '9272701', '9272550', '9134554', '9022104', '8973478', '8918040', '9001822', '8923234', '8885881', '8757838', '9346664', '8836919', '8670776', '8675321', '8643541', '8740702', '8722305', '8722276', '8721228', '8666922', '8568250', '8557983', '8897501', '8839430', '8738278', '8770353', '8544039', '8635881', '8605904', '8520799', '7494017', '7489131', '7636218', '9179965', '7790068', '7588842', '7558129', '8525282', '7793013', '8556576', '7717465', '7707221', '7887774', '7746778', '7838632', '22823244', '7995948', '7731917', '7731916', '7557641', '7964451', '7855333', '7943580', '7915739', '7943553', '7831153', '7521903', '8078303', '7963396', '7961197', '8206140', '8168967', '8199003', '8150014', '7512645', '8011720', '15275421', '8553607', '8184179', '8153121', '8152833', '7927062', '7808999', '8065815', '8308325', '8263181', '8193946', '8121718', '7507769', '8216929', '8184150', '22346448', '9435772', '8157749', '8500870', '8513601', '8173986', '8512971', '8455146', '8452099', '12288934', '8493756', '8398544', '8385626', '8460990', '8418062', '8124105', '8110372', '8095730', '1460415', '1431299', '1363007', '1489188', '1328058', '1293568', '1500181', '1325409', '1520310', '1643746', '1500777', '1293991', '1628421', '1351500', '1307005', '1641242', '1497558', '1583109', '1563790', '1560485', '1735195', '1621505', '1584075', '1525678', '1343727', '1341911', '1835473', '1805530', '1940350', '1959573', '1844973', '1758429', '1809471', '1804749', '1758037', '1793647', '1917660', '1651055', '1962006', '1941741', '1883744', '1861915', '12316914', '1855284', '1746168', '1885421', '1844537', '1828720', '2069389', '2011633', '1995650', '2047367', '2023058', '1917272', '1845448', '1722946', '2279993', '2230337', '2230323', '2132560', '2290448', '2146348', '2237220', '2091101', '2146635', '2391431', '2192008', '2332645', '2364592', '2106497', '2365404', '2392752', '1696376', '2768857', '2798425', '2699622', '2641536', '2506275', '2778066', '2683432', '2786064', '2651540', '2781903', '2926171', '2628579', '2917778', '2492973', '2771928', '2755363', '2710773', '2591035', '2565637', '2479305', '3230132', '2903324', '3255940', '3067292', '15463000', '3208449', '3194150', '3131244', '3060527', '3290240', '2836878', '3128869', '2966766', '3280690', '2456715', '3401069', '3216815', '3194364', '3146729', '3073196', '2447201', '2958613', '3108372', '2953758', '3297682', '3572021', '3552664', '3545659', '3325075', '3301551', '3782908', '3099451', '3528317', '3785970', '3528173', '3503215', '3536798', '3514706', '3958746', '3517786', '3950043', '2935581', '3790718', '3519370', '2437433', '3836482', '2417762', '4056400', '4064374', '3911677', '2983051', '2420295', '2983591', '2981929', '3985703', '3918311', '3914372', '6524760', '6544161', '6392101', '6529871', '6730221', '6716212', '6725101', '6730784', '6730783', '6360267', '6348327', '6863939', '6606459', '6192087', '6864162', '6862628', '6627460', '6342373', '6299151', '6827446', '6827434', '6881626', '6628795', '6575004', '6362115', '6818146', '7116606', '6982863', '6897139', '6980721', '7068848', '6295002', '7087173', '7168371', '6100618', '6278695', '7031082', '7197861', '7321193', '7239556', '7228401', '7239354', '7446807', '7253511', '7007520', '7469564', '6969157', '7194526', '7000807', '7399673', '7436599', '7357553', '7356726', '6451161', '291750', '94098', '425923', '420641', '99366', '351357', '678078', '632594', '632593', '359811', '345836', '398917', '77257', '591065', '334355', '894752', '843413', '557468', '319779', '191608', '819815', '1251852', '1266497', '1067589', '1025249', '171315', '1187176', '807050', '1214732', '1140555', '1154912', '4454841', '4432280', '4603270', '15825419', '4466243', '4637056', '4661450', '4539127', '5086475', '5127071', '5098591', '16557963', '5148287', '5130181', '5122140', '5466373', '5423797', '5813386', '5852196', '14211029', '14146180', '14277155', '13955214', '14491398', '13740760', '13782343', '13228567', '14778921', '18139423']	20358	1398088
