## supplemental_dataset_7 for "After the Infection: A Survey of Pathogens and Non-communicable Human Disease" (part 3 of 3)

### Sheet: LPF_data (continued)
Disease	icd	path_name	abbrev	mesh_id	LPF	pair_count	pair_query	pair_PMIDs	path_count	dis_count
other coagulation defects	D68	Human Immunodeficiency Virus	HIV	HIV	4.10123	581	(other[All Fields] AND ("blood coagulation disorders"[MeSH Terms] OR ("blood"[All Fields] AND "coagulation"[All Fields] AND "disorders"[All Fields]) OR "blood coagulation disorders"[All Fields] OR ("coagulation"[All Fields] AND "defects"[All Fields]) OR "coagulation defects"[All Fields])) AND (("hiv"[MeSH Terms] OR "hiv"[All Fields] OR ("human"[All Fields] AND "immunodeficiency"[All Fields] AND "virus"[All Fields]) OR "human immunodeficiency virus"[All Fields]) OR ("hiv"[MeSH Terms] OR "hiv"[All Fields]) OR ("hiv"[MeSH Terms] OR "hiv"[All Fields]))	['31689837', '31595670', '31593499', '31427262', '31180617', '30946208', '30929534', '30875453', '30574038', '30536422', '30378643', '30273987', '29649339', '29282815', '28532688', '28463882', '28382967', '28030967', '27935212', '27822257', '27742707', '27576285', '27001233', '26974329', '26639719', '26619193', '26452169', '26433059', '25560790', '25370931', '25332261', '25305317', '25188443', '24930759', '24118548', '24118364', '24033212', '23945832', '23902277', '23834537', '23233597', '23207414', '23109304', '22970224', '22906074', '22776099', '22726079', '22672010', '22507639', '22414093', '22250808', '22209337', '22043925', '21884151', '21787373', '21636866', '21502681', '21471523', '21042672', '21042670', '20722743', '20697550', '20694275', '20410273', '20379903', '20337924', '20128348', '20090222', '21415978', '20001991', '19932434', '19929230', '19906158', '19758309', '19549166', '19473415', '19455589', '19452618', '19432929', '19245930', '19245929', '19289290', '19275493', '19235711', '19228203', '19220727', '19125937', '19074085', '18976255', '18827474', '18665853', '18624700', '18600079', '18367644', '18299264', '18298584', '18275652', '18255340', '17973847', '17906963', '17880449', '17877729', '17854039', '17725738', '17718281', '17679021', '17630559', '17504669', '17446349', '17438215', '17286769', '17197814', '17140041', '16723382', '16684002', '16683991', '16487168', '16461236', '16455210', '16445811', '16409178', '16282531', '16218798', '16163377', '16157915', '16105187', '16099190', '16019454', '16011590', '15990566', '15981229', '15946312', '15876271', '15849761', '15795883', '15720965', '15597353', '15553260', '15473675', '15351958', '15180867', '15110230', '14987152', '14962226', '14962225', '14962222', '14962217', '14757366', '14750933', '14724774', '14690063', '14670254', '14668641', '14510883', '12932311', '12904137', '12888876', '12881852', '12876907', '12712860', '12661416', '12614374', '12595979', '12587449', '12574818', '12521321', '12410641', '12406065', '12210432', '12210414', '12199682', '12199676', '12186367', '12141793', '12040695', '12010439', '12010433', '12010432', '12010415', '11880733', '11860296', '11851756', '11851755', '11835414', '11807019', '11782025', '11780623', '11679976', '11589254', '11570785', '11485615', '11426489', '11391164', '11335777', '11366643', '11366136', '11366011', '11365928', '11365880', '11324117', '11318161', '11260273', '11233832', '11187868', '11177584', '11146342', '11142604', '11135346', '11115055', '11087169', '11085758', '11076885', '10982279', '10968233', '10964439', '10951931', '10929929', '10920850', '10915093', '10913955', '10898506', '10887103', '10781200', '10781190', '10773060', '10761524', '10729999', '10726654', '10716372', '10645065', '10607228', '10604250', '10599332', '10591659', '10583509', '10554829', '10534150', '10504798', '10488696', '10444287', '10421406', '10397531', '10342626', '10342071', '10193421', '10191232', '10088638', '10082117', '9929102', '9882886', '9873260', '9873876', '9873875', '9873865', '9873801', '9825269', '9809171', '9789533', '9753049', '9745883', '9734636', '9704940', '9586650', '9580151', '9520457', '9538473', '9523750', '9483726', '9451597', '9346981', '9367401', '9359526', '9311359', '9342256', '9351532', '9236874', '9179772', '9312580', '9184392', '9126923', '9198329', '9049409', '9006313', '9229757', '9159407', '8985212', '9011470', '9372124', '11363891', '8865626', '8879099', '8837233', '8819249', '8810766', '8667864', '8803736', '8767071', '8669084', '8648259', '9181751', '8771937', '8738824', '8605591', '9045352', '8699166', '8991642', '8735796', '8815573', '9239887', '8959128', '8886184', '8565280', '11363105', '8605055', '7486463', '8599136', '8590398', '7662971', '7658055', '7631634', '7600466', '8578501', '7796372', '7631385', '7604813', '7495975', '7597028', '7791879', '11362519', '7636504', '7733121', '7712237', '11362352', '11362348', '11362336', '7781195', '7715259', '7892259', '7755916', '8591584', '8574148', '8548345', '7798682', '7744260', '7732156', '7713605', '7534677', '7819108', '7722566', '7865657', '7967058', '7915149', '7814540', '7807350', '8000261', '8025277', '8084986', '7987969', '7926981', '8156308', '8208906', '8141117', '8043232', '8005637', '7911035', '8091733', '7910044', '7520574', '8274597', '8268356', '8236421', '8342569', '8353293', '7689092', '8360637', '8496120', '8349311', '8315834', '8315832', '7685810', '8493988', '8461474', '8388579', '7684674', '8093633', '8517048', '8461364', '8455974', '8434105', '8244199', '8210724', '1439818', '1391952', '1450325', '1404418', '1400070', '1503095', '1483592', '1433951', '1638032', '1352014', '1530106', '1633507', '1601153', '1440093', '1321326', '1617323', '1616653', '1613150', '1342075', '1581236', '1553956', '1348668', '1324749', '1537155', '1348479', '1735926', '1615478', '1633680', '1598796', '1572423', '1571428', '1478541', '1398290', '1350951', '1345593', '1342688', '1302288', '1656825', '1951326', '1840032', '1790279', '1768383', '1751373', '1912556', '1839091', '1782333', '1679471', '1683652', '1861921', '1853949', '2072762', '2042682', '1877032', '1792520', '1901653', '2022592', '1711018', '2027238', '1987513', '2007974', '1950377', '1848622', '1829058', '1707952', '1685038', '1981245', '1979093', '1979015', '2276763', '2129071', '2205922', '2118749', '1980381', '2146551', '2103246', '2384263', '2111726', '1971863', '2321614', '2316506', '2197226', '1967059', '1965615', '2102789', '1967430', '2394537', '2378412', '2367885', '2352122', '2260194', '2171136', '2160147', '2150312', '2088521', '1979834', '1703063', '2585232', '2513933', '2508796', '2809254', '2689699', '2575912', '2517721', '2507917', '2477702', '2684260', '2510362', '2513171', '2504122', '2787146', '2595474', '2561646', '2566634', '2757119', '2572198', '2527053', '2500459', '2781539', '2523189', '2497891', '2727721', '2564007', '2783716', '2782555', '2649586', '2498184', '2481530', '2905274', '3262856', '3189701', '3177394', '3150122', '3141670', '3079565', '3389605', '2902128', '3139829', '2841966', '3288158', '3165003', '3130767', '2456012', '3387146', '3369433', '2893928', '3257434', '3162697', '3131271', '3338502', '3388817', '3262077', '3165200', '3148300', '3124198', '3119878', '3055679', '2907983', '3501821', '3428375', '3661546', '3115336', '3672104', '3498742', '3117089', '3112053', '3495899', '3643746', '3502325', '3103640', '3103637', '3098092', '3018305', '3463213', '3003917', '3469065', '2994784', '2994532', '2990695', '2990691', '2862416', '2990634', '2988690', '2986748', '2993425', '3902491', '2996821', '6205622', '6398657', '6100649', '6136838']	379291	11236
ulcerative colitis	K51	Human Cytomegalovirus	CMV	Cytomegalovirus	4.1015	470	("colitis, ulcerative"[MeSH Terms] OR ("colitis"[All Fields] AND "ulcerative"[All Fields]) OR "ulcerative colitis"[All Fields] OR ("ulcerative"[All Fields] AND "colitis"[All Fields])) AND (("cytomegalovirus"[MeSH Terms] OR "cytomegalovirus"[All Fields] OR ("human"[All Fields] AND "cytomegalovirus"[All Fields]) OR "human cytomegalovirus"[All Fields]) OR CMV[All Fields] OR ("cytomegalovirus"[MeSH Terms] OR "cytomegalovirus"[All Fields]))	['32751758', '32698383', '32672839', '32633160', '32596254', '32552149', '32488431', '32486535', '32343774', '32244555', '32228242', '32219610', '32206635', '32124046', '32103246', '31893211', '31832554', '31718340', '31562236', '31484605', '31452714', '31356759', '31323293', '31296498', '31194388', '31165858', '31111828', '31104678', '31049169', '30980646', '30952971', '30945123', '30863547', '30860256', '30853676', '30826963', '30755430', '30675331', '30616563', '30598596', '30559952', '30506156', '30487677', '30483039', '30480772', '30425334', '30346606', '30276706', '30193596', '30145360', '30094621', '29940421', '29717163', '29685027', '29668948', '29655972', '29594760', '29588843', '29579869', '29513050', '29508438', '29467558', '29424814', '29422814', '29422803', '29403203', '29340759', '29276397', '29226079', '29189869', '28902907', '28886066', '28848127', '28728316', '28697147', '28655979', '28637105', '28617757', '28590343', '28511386', '28502189', '28490715', '28426459', '28393975', '28344134', '28277375', '28193173', '28147377', '28084548', '28003231', '27981297', '27875354', '27811628', '27808131', '27763950', '27718119', '27619393', '27636927', '27580384', '27569297', '27533786', '27482785', '27438510', '27325035', '27234770', '27226344', '27211020', '27166009', '27142339', '27018121', '27014426', '27010142', '26991023', '26971053', '26902015', '26877608', '26862424', '26860508', '26850320', '26829410', '26811669', '26759212', '26716808', '26679224', '26640344', '26557937', '26523169', '26512132', '26369529', '26368795', '26363106', '26273816', '26197450', '26091801', '26031424', '25933392', '25919654', '25866348', '25793098', '25735121', '25721006', '25721005', '25701481', '25691843', '25691836', '25684400', '25663793', '25598044', '25511533', '25401002', '25387236', '25372108', '25372107', '25368753', '25349558', '25283582', '25208106', '25130105', '25119613', '25089547', '25035450', '24993369', '24947587', '24885004', '24735149', '24735148', '26183628', '24627606', '24612821', '24579453', '24574719', '24556151', '24506221', '24487791', '24458117', '24405983', '24388500', '24374839', '24292114', '24183232', '24136278', '24105365', '23979435', '23955139', '23910410', '23839229', '23810344', '23746743', '23709557', '23682230', '23649185', '23632192', '23619714', '23602818', '23596551', '23565820', '26181447', '23435132', '23408260', '23381080', '23375026', '23374225', '23352104', '23326158', '23324050', '23314247', '23314244', '23306856', '23210078', '23159238', '23126123', '23126061', '23090043', '23060930', '23059406', '23037465', '22984956', '22965486', '22909421', '22830236', '22723754', '22588657', '22580660', '22538204', '22483058', '22410071', '22325169', '22231740', '23480000', '22080823', '22009735', '21879802', '21874614', '21817844', '21789495', '21788989', '21744339', '21731826', '21710533', '21670721', '21552140', '21506630', '21350712', '21311190', '21311189', '21287676', '21235601', '21152469', '21048360', '20979780', '20827767', '20636704', '20629104', '20480533', '20232408', '20222169', '20204696', '20198427', '20165976', '20112061', '20095878', '20094780', '20056098', '21434367', '19960852', '19897978', '19897974', '19821508', '19758210', '19755972', '21172262', '19714761', '19714757', '19637380', '19637125', '19242666', '19093204', '19040190', '18988130', '18839422', '18759202', '18648746', '18628583', '18614396', '18598992', '18574974', '18488086', '18452205', '18359591', '18317650', '18236447', '18043034', '17957963', '17957626', '17940835', '17928749', '17828781', '17712392', '17703096', '17661913', '17612106', '17483777', '17449633', '17394153', '17373744', '17323191', '17278199', '17249458', '17156136', '17120145', '17119387', '17043774', '16954807', '16931197', '16865568', '16763337', '16716970', '16584867', '16525592', '16415664', '16328610', '16127763', '16126276', '16013652', '15911437', '15893280', '15881183', '15881172', '15881166', '15871812', '15863855', '15747126', '15690679', '15665576', '15653455', '15646428', '15606394', '15496396', '15291251', '15290919', '15206554', '15148644', '15104299', '15082847', '15037934', '14714233', '14673733', '14617304', '14530660', '14506394', '12934959', '12886825', '12808910', '12792220', '12703162', '12632977', '12612715', '12608474', '27897093', '12488706', '12468964', '12452938', '12210414', '12094138', '12003391', '11953686', '11830711', '11774988', '11740709', '11720329', '11693350', '11682295', '11570949', '11475135', '11467645', '11465800', '11375602', '11320717', '11280572', '11280549', '11100513', '10980961', '10813135', '10770896', '10757099', '10664279', '10644082', '10572435', '10211531', '10211516', '10201482', '9989718', '9926125', '9881280', '9772815', '9768054', '9684118', '9613791', '9552225', '9503749', '9468256', '9399761', '9293945', '9250906', '9139787', '8856588', '9273986', '8665359', '9324798', '8761150', '8544671', '8589155', '7672667', '7547431', '7872272', '7876511', '7951862', '8055238', '8011249', '8157143', '8261839', '8237936', '8404926', '8382538', '1287131', '1567575', '1849472', '1659739', '2177863', '2166491', '2162455', '2157657', '2555629', '2545094', '2540725', '2845884', '2844496', '2836142', '2833851', '3354763', '3028189', '2823668', '3729285', '3017802', '4096504', '2991065', '2987893', '3996815', '6095652', '6706214', '6328668', '7140655', '6282158', '6245008', '6261550', '222233', '218301', '215855', '76890', '192627', '196127', '187523', '611415', '164576', '1091174', '4352998', '4352745', '4317542', '14103274', '13737621']	56819	49114
bronchitis, not specified as acute or chronic	J40	Toxoplasma gondii	T. gondii	Toxoplasma	4.10455	1499	(("bronchitis"[MeSH Terms] OR "bronchitis"[All Fields]) NOT (specified[All Fields] AND acute[All Fields]) OR chronic[All Fields]) AND (("toxoplasma"[MeSH Terms] OR "toxoplasma"[All Fields] OR ("toxoplasma"[All Fields] AND "gondii"[All Fields]) OR "toxoplasma gondii"[All Fields]) OR ("Tech Rep Brookhaven Natl Lab"[Journal] AND gondii[All Fields]) OR ("toxoplasma"[MeSH Terms] OR "toxoplasma"[All Fields]))	['32763550', '32758283', '32733814', '32733483', '32723287', '32714222', '32711529', '32703941', '32686022', '32677001', '32671104', '32669460', '32656097', '32648237', '32628723', '32626661', '32618271', '32609758', '32609097', '32592458', '32544399', '32540979', '32539811', '32504591', '32499679', '32496989', '32457848', '32424529', '32421913', '32420739', '32416258', '32409672', '32387797', '32374791', '32366067', '32350081', '32345603', '32333648', '32321784', '32315753', '32315596', '32291469', '32291349', '32257894', '32245165', '32206329', '32201333', '32173456', '32156805', '32132158', '32123364', '32123198', '32121619', '32117820', '32099925', '32099567', '32092466', '32084578', '32075884', '32065584', '32065264', '32051238', '32027110', '32024978', '32010145', '31996457', '31996420', '31994148', '31985560', '31978191', '31955846', '31941814', '31940479', '31889500', '31867288', '31850240', '31846412', '31844757', '31843385', '31832003', '31778800', '31758448', '31752159', '31735466', '31728720', '31727196', '31726967', '31704772', '31703718', '31695442', '31655601', '31635267', '31634629', '31626796', '31619500', '31601477', '31600500', '31587535', '31579659', '31555297', '31552834', '31526362', '31494217', '31456786', '31431162', '31423835', '31420435', '31415906', '31404078', '31399001', '31397237', '31387907', '31352901', '31337999', '31316920', '31313714', '31310071', '31266861', '31257838', '31245299', '31226637', '31189109', '31182619', '31170254', '31142275', '31123482', '31119107', '31102311', '31078709', '31078550', '31059707', '31040239', '31040237', '31032232', '31010482', '30986380', '30984177', '30983949', '30949457', '30936867', '30909938', '30886781', '30878652', '30876436', '30873157', '30871504', '30858341', '30814319', '30807837', '30768994', '30742070', '30718297', '30700253', '30635773', '30631636', '30624725', '30622189', '30605390', '30597659', '30579749', '30578812', '30564214', '30562481', '32743133', '30519229', '30519020', '30515345', '30483328', '30467519', '30463938', '30447421', '30423128', '30417170', '30393749', '30379866', '30340343', '30339984', '30333806', '30333181', '30316221', '30304711', '30277158', '30269643', '30253194', '30232283', '30201391', '30154263', '30147689', '30128290', '30121257', '30103311', '30088074', '30068357', '30058798', '30041005', '30040611', '30037790', '30034399', '30008721', '29998728', '29996885', '29996627', '29967089', '29948204', '29922602', '29922298', '29912329', '29880485', '29876322', '29866689', '29858945', '29855213', '29844632', '29843964', '29742869', '29741393', '29722096', '29718996', '29685290', '29684398', '29669003', '29657017', '29650289', '29633283', '29627328', '29625125', '31435366', '29602951', '29559568', '29559128', '29555339', '29554545', '29549721', '29535213', '29527208', '29515595', '29514647', '29505582', '29491568', '29477703', '29459868', '29452213', '29426834', '29409823', '29399577', '29397671', '31649420', '29358332', '29354104', '29330674', '29309783', '29286523', '29286521', '29230092', '29200288', '29187532', '29180989', '29179785', '29163509', '29114124', '29104504', '29091133', '29079467', '29068607', '29062195', '29062106', '28946615', '28935555', '28933846', '28920819', '28899692', '28892190', '28875149', '28851751', '28836673', '28835429', '28817954', '28815408', '28795125', '28746448', '28720125', '28719949', '28710007', '28706936', '28706518', '28700250', '28688333', '28674885', '28630781', '28628099', '28593938', '28539446', '28527905', '28513566', '28508166', '28497488', '28486997', '28484433', '28483381', '28459857', '28452683', '28446567', '28439500', '28424687', '28424680', '28357357', '28326085', '28323833', '28323244', '28317026', '28290263', '28266723', '28263855', '28251183', '28238868', '28191447', '28138019', '28115993', '28100042', '28096851', '28089947', '28075410', '27940233', '27919897', '27896240', '27895319', '27895180', '27876967', '27849554', '27803923', '27733631', '30270858', '27793216', '27788185', '27785602', '27693576', '27768900', '27762467', '27762213', '27757545', '27746857', '27725106', '27722101', '27671212', '27658149', '27645234', '27605800', '27605755', '27562436', '27538973', '27513205', '27481249', '27481131', '27456832', '27450947', '27421704', '27413331', '27412848', '27378827', '27377596', '27334814', '27302762', '27292545', '27290911', '27281462', '28955894', '27198629', '27165797', '27127588', '27124472', '27109609', '27098159', '27094572', '27083472', '27081427', '27060193', '27057672', '26984535', '26984115', '26902605', '26896909', '26880467', '26864738', '26834225', '26821295', '26811725', '26801602', '26797445', '26797444', '26720962', '26706605', '26651938', '26631554', '26606755', '26594873', '26579715', '26569573', '26565995', '26558622', '26554725', '26545047', '26542631', '26522292', '26520859', '26517651', '26494610', '26467840', '26422772', '26405150', '26392628', '26392504', '26378802', '26354818', '26350965', '26345040', '26337271', '26335719', '26303803', '26297895', '26295844', '26243574', '26242602', '26240314', '26200784', '26196739', '26195549', '26184541', '26177476', '26174811', '26172405', '26115941', '26112396', '26111968', '26094316', '26084054', '26037023', '26032378', '25972863', '25960559', '25944514', '25898888', '25888245', '25886737', '25867017', '25855987', '25846570', '30023187', '25806028', '25789621', '25777509', '25776745', '25776588', '25760592', '25757795', '25747597', '25736506', '25725931', '25714710', '25710908', '25709793', '25702523', '25695802', '25678917', '25673590', '25653416', '25646591', '25642268', '25599590', '25596783', '25592730', '25586591', '25582167', '25562978', '25538275', '25532793', '25530920', '25517526', '25452548', '25437299', '25432064', '25404878', '25385789', '25380367', '25376390', '25352834', '25351997', '25317357', '25306262', '25305510', '25267356', '25255141', '25254186', '25240600', '25219635', '25210646', '25201405', '25192845', '25149371', '25131712', '25115058', '25109751', '25104952', '25037927', '24991841', '24987700', '24945711', '24870248', '24867242', '24860191', '24851194', '24818412', '24816543', '24813415', '24812852', '24768956', '24768295', '24752515', '24728558', '24728367', '24704432', '24696988', '24693366', '24690150', '24678407', '24664173', '24612744', '24605327', '24588853', '24566188', '24553077', '24524910', '24524228', '24518074', '24481903', '24478077', '24477853', '24457118', '24454439', '24448159', '24427300', '24413543', '24396042', '24386114', '24244117', '24184911', '24183979', '24176018', '24140597', '25516745', '25516743', '24058668', '24043928', '24011832', '23953218', '23933373', '23892917', '23856619', '23824914', '23817617', '23811152', '23768047', '23718711', '23707448', '23690999', '23688778', '23667536', '23658519', '23595587', '23595213', '23587093', '23586017', '23583316', '23572590', '23566559', '23563759', '23545295', '23533776', '23525100', '23514119', '23485566', '23484284', '23427221', '23408523', '23391314', '23380722', '23374751', '23359502', '23327488', '23323087', '23293164', '23274488', '24881279', '23269201', '23241524', '23240025', '23225875', '23225873', '23221473', '23210638', '23209401', '23159238', '27453900', '23142034', '23137661', '23135141', '23109955', '23095600', '23074307', '23072130', '23072128', '23071434', '23062648', '23060508', '23044055', '23018152', '23010876', '22997512', '22992896', '22988118', '22983285', '22980012', '22954788', '22952678', '22949751', '22943404', '22940576', '22940015', '22938818', '22936182', '22921952', '22921372', '22892593', '22851753', '22832545', '22832368', '25478103', '22795672', '22779109', '22761577', '22731726', '22711919', '22640806', '22613495', '22595548', '22590866', '22574099', '22552460', '22545203', '22543613', '22541791', '22539813', '22479310', '22468990', '22445587', '22431975', '22415252', '22368385', '22347285', '22343187', '22284302', '22279028', '22271863', '22240252', '22210156', '22194951', '22177118', '22166394', '22164499', '22153766', '22137347', '22059956', '22027550', '22018212', '22008143', '22005272', '21996365', '21983362', '21970661', '24830203', '21947387', '21893432', '21846582', '21829561', '21802209', '21738265', '21736491', '21728871', '21716055', '21710842', '21687650', '21683267', '21669396', '21668315', '21615887', '21576466', '21545808', '21531348', '21526166', '21512035', '21509446', '21506833', '21506817', '21434872', '21413293', '21399589', '21351554', '21348624', '21341172', '21339369', '21324596', '21315696', '21279286', '21268546', '21247702', '21236236', '21216534', '24834153', '21173242', '21171869', '21158619', '21129103', '21120306', '21093445', '21087690', '21080484', '20932812', '20921875', '20886122', '20884150', '20873490', '20868739', '20863438', '20811054', '20736916', '20715421', '20713670', '20708090', '20706578', '20678873', '20631335', '20626297', '20608475', '20602604', '20601663', '20592284', '20550776', '20536464', '20520779', '20498263', '20493842', '20437872', '20412799', '20411808', '20391020', '20350582', '20220096', '20167872', '20164173', '20153117', '20128654', '20120759', '20120757', '20106536', '20054976', '21625284', '21466050', '19995895', '19995468', '19946421', '19918624', '19918334', '19916846', '19912587', '19901027', '19860255', '19842401', '19842061', '19830209', '19827745', '19822654', '19797073', '19701553', '19659869', '19602320', '19597419', '19581395', '19578634', '19567250', '19564786', '19563804', '19554010', '19508869', '19488418', '19422671', '19414791', '19393962', '19324601', '19299696', '19286506', '19261354', '19225074', '19217909', '19217908', '19217907', '19212132', '19193743', '19155215', '19127340', '19124578', '19065262', '19032550', '18987175', '18947414', '18946578', '18938169', '18922097', '18922040', '18853626', '18814712', '18813711', '18795882', '18762973', '18703303', '18687293', '18675873', '18675872', '18667636', '18619570', '18605805', '18566142', '18564764', '18562566', '18561404', '18512353', '18457835', '18433419', '18372629', '18372624', '18351539', '18347037', '18345378', '18272082', '18249081', '18207143', '18195022', '18185591', '18161266', '18070124', '18042171', '18035978', '18006239', '17996562', '17976597', '17938221', '17921867', '17892617', '17877534', '17823405', '17680814', '17664818', '17604653', '17580266', '17539270', '17509806', '17506929', '17477820', '17428279', '17418457', '17404235', '17385062', '17379212', '17368807', '17339346', '17322557', '17307940', '17303977', '17261600', '17218612', '17202305', '17172647', '17069459', '17024503', '17024357', '17010399', '16991094', '16988257', '16969058', '16951324', '16941882', '16906166', '16897949', '16887998', '16886555', '16877681', '16862908', '16822616', '16819002', '16797199', '16773276', '16718351', '16707125', '16627289', '16555559', '16458298', '16438179', '16407112', '16388035', '16368092', '16359380', '16339558', '16324218', '16299677', '16289467', '16192637', '16155651', '16098810', '16055998', '16041033', '16005735', '15982863', '15944311', '15944296', '15845275', '15801225', '15796013', '15737517', '15662369', '15655789', '15573176', '15539499', '15491472', '15459650', '15459194', '15329448', '15322196', '15305712', '15305694', '15302832', '15269454', '15250473', '15242945', '15217091', '15151145', '15080050', '15071048', '15004580', '15004174', '14998514', '14758055', '14740917', '14733273', '14711483', '14688478', '14642303', '14627133', '14605193', '14586227', '14573660', '14571183', '14533705', '14519327', '14511811', '12952031', '12923635', '12914102', '12812891', '12798627', '12770773', '12750091', '12731069', '12728470', '12721400', '12663451', '12654825', '12573950', '12567666', '12566234', '12561914', '12557927', '12496180', '12471429', '12461700', '12461021', '12438372', '12420339', '12420316', '12417634', '12407413', '12214921', '12118272', '12093671', '12089992', '12089270', '12078279', '12077260', '12070289', '12053971', '12048027', '12027509', '11994153', '11989532', '11986281', '11972976', '11892930', '11874902', '11869630', '11865445', '11782106', '11757412', '11748962', '11748181', '11730793', '11714756', '11687444', '11566633', '11457893', '11442166', '11429172', '11429026', '11254623', '11189392', '11165273', '10754583', '10752167', '11155899', '11114971', '11067930', '11060053', '11053805', '11034281', '11012137', '10973455', '10946519', '10946497', '10937570', '10918848', '10898141', '10878333', '10865190', '10864251', '10813601', '10799450', '10779791', '10773955', '10770819', '10768964', '10747125', '10725733', '10699010', '10695786', '10656717', '10656711', '10635088', '10631573', '10631570', '10627650', '10618084', '10607284', '10602544', '10577740', '10577580', '10576582', '10567966', '10563403', '10530326', '10523539', '10478138', '10477605', '10477604', '10462516', '10456955', '10456878', '10448664', '10419804', '10412806', '10412571', '10399532', '10391853', '10360309', '10352287', '10320624', '10206144', '10205928', '10190899', '10095413', '10092808', '9932003', '9919818', '9874659', '9822234', '9772721', '9767056', '9766897', '9756720', '9755560', '9746591', '9743363', '9712791', '9712765', '9673286', '9657333', '9652380', '9648144', '9623341', '9620076', '9614450', '9612018', '9611957', '9596779', '9585931', '9570552', '9530126', '9512179', '9488827', '9488396', '9454103', '9355127', '9354342', '9327404', '9316781', '9257855', '9640680', '9226952', '9210679', '9250791', '9195704', '9194838', '9184647', '9168232', '9144497', '9248660', '9176193', '9104813', '9176794', '9169181', '9097524', '9303208', '9060839', '9289926', '9272701', '9272550', '9134554', '9022104', '8973478', '8918040', '9001822', '8923234', '8885881', '8757838', '9346664', '8836919', '8670776', '8675321', '8643541', '8722305', '8721228', '8666922', '8568250', '8557983', '8897501', '8839430', '8738278', '8770353', '8544039', '8635881', '8605904', '8520799', '7494017', '7489131', '7636218', '9179965', '7790068', '7588842', '7558129', '8525282', '7793013', '8556576', '7717465', '7707221', '7887774', '7746778', '7838632', '22823244', '7995948', '7731917', '7731916', '7557641', '7964451', '7855333', '7943580', '7915739', '7943553', '7831153', '7521903', '8078303', '7963396', '7961197', '8206140', '8168967', '8199003', '8150014', '7512645', '8011720', '15275421', '8553607', '8184179', '8153121', '8152833', '7927062', '7808999', '7728120', '8065815', '8308325', '8263181', '8193946', '8121718', '7507769', '8216929', '8184150', '22346448', '9435772', '8157749', '8500870', '8513601', '8173986', '8512971', '8455146', '8452099', '12288934', '8493756', '8398544', '8385626', '8460990', '8418062', '8124105', '8110372', '8095730', '1460415', '1431299', '1363007', '1489188', '1328058', '1293568', '1500181', '1325409', '1520310', '1643746', '1500777', '1293991', '1628421', '1351500', '1307005', '1641242', '1497558', '1583109', '1563790', '1560485', '1735195', '1621505', '1584075', '1525678', '1343727', '1341911', '1835473', '1805530', '1940350', '1959573', '1844973', '1758429', '1809471', '1804749', '1758037', '1793647', '1917660', '1651055', '1962006', '1941741', '1883744', '1861915', '12316914', '1855284', '1746168', '1885421', '1844537', '1828720', '2069389', '2011633', '1995650', '2047367', '2023058', '1917272', '1845448', '1722946', '2279993', '2230337', '2230323', '2132560', '2290448', '2146348', '2237220', '2091101', '2146635', '2391431', '2192008', '2332645', '2364592', '2106497', '2365404', '2392752', '1696376', '2768857', '2798425', '2699622', '2641536', '2506275', '2778066', '2683432', '2786064', '2651540', '2781903', '2926171', '2628579', '2917778', '2492973', '2771928', '2755363', '2710773', '2591035', '2565637', '2479305', '3230132', '2903324', '3255940', '3067292', '15463000', '3208449', '3194150', '3131244', '3060527', '3290240', '2836878', '3128869', '2966766', '3280690', '2456715', '3401069', '3216815', '3194364', '3146729', '3073196', '2447201', '2958613', '3108372', '2953758', '3297682', '3572021', '3552664', '3545659', '3325075', '3301551', '3782908', '3099451', '3528317', '3785970', '3528173', '3503215', '3536798', '3514706', '3958746', '3517786', '3950043', '2935581', '3790718', '3519370', '2437433', '3836482', '2417762', '4056400', '4064374', '3911677', '2983051', '2420295', '2983591', '2981929', '3985703', '3918311', '3914372', '6524760', '6544161', '6392101', '6529871', '6730221', '6716212', '6730784', '6730783', '6360267', '6348327', '6863939', '6606459', '6192087', '6864162', '6862628', '6627460', '6342373', '6299151', '6827446', '6827434', '6881626', '6628795', '6575004', '6362115', '6818146', '7116606', '6982863', '6897139', '6980721', '7068848', '6295002', '7087173', '7168371', '6100618', '6278695', '7031082', '7197861', '7321193', '7239556', '7228401', '7239354', '7446807', '7253511', '7007520', '7469564', '6969157', '7194526', '7000807', '7399673', '7436599', '7357553', '7356726', '6451161', '291750', '94098', '425923', '420641', '99366', '351357', '678078', '632594', '632593', '359811', '345836', '398917', '77257', '591065', '334355', '894752', '843413', '319779', '191608', '819815', '1251852', '1266497', '1067589', '1025249', '171315', '1187176', '807050', '1214732', '1140555', '1154912', '4454841', '4432280', '4603270', '15825419', '4466243', '4637056', '4661450', '4539127', '5086475', '5127071', '5098591', '16557963', '5148287', '5130181', '5122140', '5466373', '5423797', '5813386', '5852196', '14211029', '14146180', '14277155', '13955214', '14491398', '13740760', '13782343', '13228567', '14778921', '18139423']	20358	1404170
mental and behavioural disorders due to use of alcohol	F10	Human Immunodeficiency Virus	HIV	HIV	4.10737	820	(mental[All Fields] AND ("mental disorders"[MeSH Terms] OR ("mental"[All Fields] AND "disorders"[All Fields]) OR "mental disorders"[All Fields] OR ("behavioural"[All Fields] AND "disorders"[All Fields]) OR "behavioural disorders"[All Fields]) AND ("ethanol"[MeSH Terms] OR "ethanol"[All Fields] OR "alcohol"[All Fields] OR "alcohols"[MeSH Terms] OR "alcohols"[All Fields])) AND (("hiv"[MeSH Terms] OR "hiv"[All Fields] OR ("human"[All Fields] AND "immunodeficiency"[All Fields] AND "virus"[All Fields]) OR "human immunodeficiency virus"[All Fields]) OR ("hiv"[MeSH Terms] OR "hiv"[All Fields]) OR ("hiv"[MeSH Terms] OR "hiv"[All Fields]))	['32751759', '32744296', '32737210', '32696057', '32501847', '32487118', '32468877', '32419657', '32373707', '32299672', '32298337', '32287067', '32252865', '32248873', '32230712', '32163167', '32161678', '32140876', '32005076', '31931621', '31910631', '31899781', '31842834', '31798801', '31782966', '31778902', '31751344', '31727086', '31682153', '31678836', '31671160', '31669789', '31668409', '31664967', '31661030', '31651293', '31646699', '31644480', '31626467', '31584979', '31580404', '31577812', '31560687', '31558159', '31558126', '31537205', '31520231', '31446142', '31432344', '31425140', '31422990', '31401740', '31400240', '31364159', '31297086', '31266581', '31230177', '31226126', '31218545', '31206550', '31109915', '31097069', '31092660', '31082664', '31079476', '31066330', '31041626', '31004170', '30981045', '30949539', '30908174', '30903553', '30887831', '30884957', '30839380', '30829596', '30798779', '30795804', '30782918', '30764813', '30759112', '30743195', '30701981', '30673732', '30659994', '30647043', '30642429', '30639794', '30634932', '30607757', '30552541', '30548745', '30535731', '30526206', '30506930', '30465312', '30465107', '30463750', '30430944', '30385157', '30377875', '30340446', '30338584', '30293456', '30271123', '30267368', '30258017', '30212148', '30212128', '30209965', '30200815', '30118996', '30109752', '30105603', '30090840', '30075740', '30021470', '30019914', '30003507', '29956116', '29903544', '29891038', '29781683', '29779160', '29767818', '29752639', '29748900', '29738560', '29734218', '29680936', '29673885', '29632084', '29608132', '29607658', '29603110', '29596589', '29554894', '29548302', '29533847', '29509771', '29495948', '29454927', '29395699', '29338328', '29335920', '29306170', '29291549', '29281681', '29271242', '29198237', '29168263', '29116878', '29084445', '29073390', '29058572', '29027039', '29025483', '28991114', '28982092', '28981379', '28971701', '28969490', '28965489', '28942287', '28888151', '28861513', '28840435', '28829824', '28826950', '28826227', '28818082', '28806372', '28800503', '28784142', '28767014', '28694059', '28685855', '28678934', '28666336', '28666232', '28662975', '28634662', '28599210', '28594892', '28577548', '28574798', '28508675', '28499115', '28493270', '28482927', '28479896', '28476267', '28441975', '28439756', '28436758', '28431584', '28429158', '28404135', '28399475', '28379111', '28351364', '28288615', '28284748', '28282872', '28242862', '28197862', '28161801', '28152664', '28139146', '28135843', '28130990', '28129756', '28100210', '28093055', '28057079', '28030971', '28003244', '27979428', '27940387', '27936368', '27919242', '27886095', '27883927', '27835066', '27462100', '27610937', '27767406', '27752870', '27744723', '27715353', '27714523', '27712616', '27665254', '27664013', '27643850', '27616654', '27590273', '27569763', '27520978', '27494051', '27454109', '27437937', '27436414', '27435957', '27425206', '27410496', '27402551', '27355323', '27355105', '27307782', '27296242', '27284116', '27274904', '27207155', '27188430', '27187027', '27174305', '27171488', '27132880', '27094938', '27037547', '27009628', '26999485', '26973741', '26924767', '26871943', '26861913', '26847447', '26816208', '26810619', '26797188', '26790118', '26788669', '26751366', '26728280', '26661781', '26654243', '26620388', '26566678', '26562814', '26555138', '26525564', '26501786', '26459531', '26457339', '26454360', '26428361', '26395194', '26319131', '26307144', '26298399', '26297373', '26286450', '26280530', '26264258', '26258565', '26245281', '26179172', '26175479', '26159863', '26147563', '26118831', '26092746', '26088698', '26042570', '25978479', '25953963', '25931630', '25931243', '25920800', '25894392', '25888856', '25881310', '25879767', '25869184', '25861943', '25823908', '25799305', '25783653', '25697913', '25689892', '25656425', '25591660', '25586914', '25585857', '25548025', '25533404', '25530731', '25501609', '25482501', '25459230', '25455334', '25424906', '25418633', '25397666', '25348798', '25331266', '25305431', '25304762', '25294230', '25269960', '25236890', '25196636', '25193719', '25192900', '25166944', '25128957', '25117961', '25113419', '25110333', '25104601', '25084705', '25013313', '24981595', '24907774', '24901465', '24898762', '24854966', '24850608', '24845116', '24828557', '24725973', '24674234', '24625188', '24602364', '24529687', '24508003', '24455721', '24452497', '24428135', '24384538', '24382133', '24376468', '24368003', '24334155', '24328665', '24316002', '24245959', '24226629', '24206043', '24126281', '24116318', '24051063', '23988266', '23988191', '23972941', '23933407', '23897039', '23869624', '23845528', '23844822', '23835736', '23692352', '23686617', '23660587', '23657757', '23651108', '23641703', '23632130', '23617865', '23436668', '23532397', '23527238', '23428205', '23414499', '23408281', '23407205', '23401785', '23391152', '23380490', '23373569', '23355115', '23339580', '23338563', '23303434', '23305552', '23294471', '23201214', '23162480', '23138961', '23122636', '23093075', '23061988', '23054944', '23018374', '23013114', '23007792', '22958624', '22889352', '22839597', '22832324', '22809271', '22754271', '22749681', '22728749', '22669595', '22642414', '22627606', '22572209', '22562621', '22560676', '22551833', '22547874', '22542465', '22514843', '22332854', '22319061', '22257025', '22242700', '22217497', '22208452', '24474876', '23586277', '22166776', '22156216', '22142332', '22116638', '22083072', '22055012', '22053858', '22030276', '22020758', '21998906', '21969040', '21859410', '21851986', '21844030', '21820252', '21676557', '21601719', '21590465', '21554524', '21550198', '21542929', '21530105', '21494896', '21453192', '21446607', '21372724', '21354703', '21317590', '21317589', '21338500', '21301951', '21290664', '21290656', '21238871', '21234666', '21227602', '22689657', '21165690', '21145182', '21144247', '21121935', '21107998', '21048555', '21042221', '20974791', '20957327', '20840176', '20809349', '23051570', '20799134', '20683179', '20667681', '20640950', '20605572', '20416495', '20413389', '20411413', '20403020', '20395074', '20307117', '20214485', '20201934', '20198527', '20180659', '20178023', '20178022', '20173648', '20141394', '20132573', '20101190', '20089999', '20089544', '20061510', '20053222', '20024721', '19936912', '19856093', '22029616', '19750249', '19662550', '19656122', '19601770', '19564078', '19532070', '19519231', '19517225', '19455412', '19369013', '19346946', '19345284', '19326205', '19296840', '19283955', '19283950', '19281543', '19229685', '19192006', '19170866', '19123764', '19081205', '19074926', '19025480', '19024578', '19004416', '18930603', '18788989', '18727198', '18717142', '18709453', '18636999', '18615936', '18608077', '18551914', '18487025', '18368609', '18293228', '18264873', '18264872', '18260806', '18197121', '18164145', '18080065', '18072813', '18050789', '17997050', '17991912', '17929643', '17927003', '17923369', '17854736', '17804063', '17804058', '17707902', '17643869', '17613969', '17588489', '17470476', '17428185', '17415075', '17410281', '17366251', '17305688', '17298927', '17291696', '17286337', '17212733', '17156175', '17149525', '17146374', '17132577', '17129869', '17092660', '17084795', '17049753', '17032577', '17019897', '16971275', '16966194', '16939945', '16938671', '16930864', '16930214', '16909070', '16849968', '16769447', '16769445', '16769182', '16706551', '16684549', '16670235', '16635973', '16635764', '16630037', '16543865', '16516332', '16514304', '16485072', '16482407', '16481128', '16446209', '19088859', '16364566', '16356659', '16251836', '16251823', '16251809', '16199396', '16191721', '16182467', '16171952', '16166868', '16122096', '16110566', '16036261', '16036249', '16033289', '16022928', '15950514', '15916495', '15838198', '15770114', '15768335', '15764855', '15733250', '15723726', '15718323', '15716640', '15686610', '15630771', '15555812', '15369204', '15276939', '15250622', '15203416', '15203415', '15175472', '15164134', '15083558', '15075498', '15014591', '15004448', '14989179', '14982682', '14982549', '14713143', '14707790', '14678593', '14593854', '12935383', '12867089', '12825758', '12791497', '12753881', '12739790', '12731680', '12703667', '12683263', '12644734', '12584869', '12556565', '12527155', '12462349', '12460128', '12055031', '12032974', '11934088', '11906799', '11850131', '11810859', '11784456', '11780595', '11763288', '11688928', '11686052', '11680563', '11556944', '11483137', '11392341', '11313025', '11302280', '11217533', '11173172', '11110066', '10976669', '10897504', '10812309', '10812305', '10707444', '10671395', '10557624', '10557617', '10557616', '10507581', '21430804', '10492603', '10478913', '10473011', '10402162', '10402151', '10359226', '10340165', '10333987', '10190230', '10100775', '10078981', '10023616', '9835233', '9751950', '9672736', '9643461', '9620162', '9612444', '9514295', '9494644', '9408904', '9358293', '9314711', '9298335', '9342253', '9255841', '9332967', '9224004', '9055511', '9048148', '8957138', '8912800', '8923563', '8911573', '8826691', '8730528', '8712187', '8838396', '8522986', '7487563', '8788697', '11363033', '11362714', '7791838', '7648991', '7760570', '8724243', '7895128', '7624540', '7811549', '8296893', '8192129', '8186280', '8149191', '8132191', '8124419', '8291392', '8491853', '8357892', '8466688', '8450573', '8369633', '10171334', '1438661', '1392549', '1396106', '1612823', '12317498', '1605052', '1583474', '1579869', '1562954', '1554993', '1415082', '1391385', '1797516', '1956445', '1855820', '1671198', '1681568', '2182730', '2323313', '2106656', '2395087', '2295433', '2586213', '2512958', '2801626', '2846903', '3415427', '3136338', '3041742', '2840804']	379291	22700
fibrosis and cirrhosis of liver	K74	Human Immunodeficiency Virus	HIV	HIV	4.1144	1670	(("fibrosis"[MeSH Terms] OR "fibrosis"[All Fields]) AND ("liver cirrhosis"[MeSH Terms] OR ("liver"[All Fields] AND "cirrhosis"[All Fields]) OR "liver cirrhosis"[All Fields] OR ("cirrhosis"[All Fields] AND "liver"[All Fields]) OR "cirrhosis of liver"[All Fields])) AND (("hiv"[MeSH Terms] OR "hiv"[All Fields] OR ("human"[All Fields] AND "immunodeficiency"[All Fields] AND "virus"[All Fields]) OR "human immunodeficiency virus"[All Fields]) OR ("hiv"[MeSH Terms] OR "hiv"[All Fields]) OR ("hiv"[MeSH Terms] OR "hiv"[All Fields]))	['32773473', '32754824', '32667068', '32657680', '32653020', '32636281', '32494350', '32459305', '32450844', '32443344', '32433676', '32316635', '32297307', '32296504', '32275083', '32252653', '32096268', '32068085', '32023700', '31956261', '31933274', '31933273', '31924172', '31892306', '31856189', '31835520', '31825756', '31754695', '31643035', '31564109', '31549590', '31536177', '31487082', '31482299', '31474180', '31468264', '31466125', '31462268', '31438873', '31430388', '31410601', '31407605', '31377844', '31366401', '31349790', '31322519', '31295293', '31266621', '31246992', '31243849', '31240941', '31233524', '31230205', '31225612', '31175077', '31165736', '31136059', '31107304', '31100186', '31062880', '31053098', '31043104', '31033848', '31024203', '30982722', '30982721', '30977808', '30964812', '30940090', '30882489', '30852587', '30845068', '30807482', '30802975', '30798669', '30789452', '30784024', '30782744', '30768988', '30765123', '30754058', '30726798', '30726229', '30687869', '30683557', '30679661', '30679515', '30676149', '30649050', '30641484', '30607807', '30594080', '30589503', '30588691', '30588690', '30578670', '30570529', '30569448', '30562358', '30540091', '30527436', '30519966', '30513065', '30496209', '30479460', '30474906', '30447648', '30431661', '30410040', '30402870', '30400258', '30399002', '30394678', '30380181', '30379089', '30336268', '30315694', '30310540', '30300395', '30298608', '30270150', '30264828', '30239650', '30238230', '30234644', '30199593', '30194095', '30151932', '30141222', '30139224', '30096074', '30096072', '30094623', '30031138', '30028776', '30001427', '29996347', '29982683', '29981869', '29979400', '29974582', '29957724', '29953713', '29947467', '29937867', '29901821', '29874250', '29868909', '29857547', '29856183', '29853428', '29850981', '29846357', '29845496', '29807039', '29769038', '29739341', '29729258', '29679566', '29664712', '29663511', '29653647', '29642845', '29633389', '29619423', '29618686', '29608613', '29566246', '29536554', '29527256', '29502082', '29478294', '29466917', '29438397', '29438197', '29434450', '29429754', '29427495', '29377274', '29368456', '29354658', '29346443', '29344726', '29336497', '29324755', '29322398', '29320041', '29309345', '29304196', '29299684', '29271782', '29271562', '29265072', '29259976', '29252031', '29239068', '29234199', '29185250', '29177645', '29120906', '29119002', '29108017', '29091342', '29091196', '29080244', '29077864', '29077674', '29062323', '29057268', '29045448', '29020382', '29020239', '29018269', '29016448', '28980394', '28953614', '28951598', '28949020', '28926561', '28902848', '28883965', '28879707', '28851249', '28820346', '28815822', '28792648', '28785771', '28783247', '28759568', '28752601', '28748878', '28744597', '28741901', '28734086', '28728927', '28722244', '28715086', '28700085', '28692538', '28692443', '28661201', '28640087', '28636782', '28629395', '28628016', '28612194', '28598793', '28594920', '28590325', '28588294', '28578937', '28577690', '28567493', '28543215', '28527666', '28521797', '28492391', '28491877', '28484111', '28480218', '28479902', '28469811', '28467457', '28464883', '28439936', '28437388', '28437387', '28422043', '28404136', '28404015', '28402927', '28398960', '28376292', '28362068', '28362065', '28350558', '28342229', '28329108', '28323868', '28319996', '28272163', '28234770', '28228506', '28212619', '28195349', '28182612', '28165327', '28164327', '28158504', '28151750', '28130599', '28121714', '28107228', '28096788', '28095797', '28078723', '28073889', '28064231', '28054251', '28052633', '28051797', '28035496', '28028370', '28001238', '28001237', '27999010', '27986871', '27981599', '27973562', '27956792', '27956268', '27955711', '27925409', '27925386', '27922855', '27917597', '27910154', '27898593', '27898525', '27875352', '27869328', '27862657', '27829381', '27827877', '27822971', '27818588', '27813162', '27805898', '27499385', '27801373', '26952020', '27787664', '27784963', '27730529', '27783702', '27603289', '27779247', '27625189', '27596685', '27339598', '27761441', '27753678', '27742006', '27704017', '27696480', '27696478', '27686017', '27678364', '27641509', '27640985', '27623186', '27622858', '27615271', '27603149', '27557619', '27554134', '27550544', '27537569', '27531241', '30288314', '27485838', '27474199', '27468214', '27459341', '27455208', '27454231', '27450098', '27442636', '27439433', '27428297', '27402009', '27398862', '27388261', '27378577', '27371888', '27369319', '27362846', '27348086', '27348075', '27342742', '27341294', '27325324', '27317796', '27301337', '27272727', '27267370', '27258234', '27249993', '27241060', '27232579', '27225241', '27206965', '27196548', '27195797', '27182164', '27171396', '27158847', '27151906', '27148964', '27149603', '27138663', '27099890', '27098374', '27091211', '27088320', '27061975', '27055386', '27038702', '27038312', '27023536', '27004022', '26992429', '26991726', '26990826', '26990598', '26984148', '26979964', '26978213', '26966552', '26950999', '26944023', '26934415', '26928927', '26921687', '26905319', '26890206', '26885801', '26881041', '26849641', '26844493', '26845310', '26836972', '26829660', '26819513', '26812065', '26806136', '26804385', '26799652', '26784271', '26760453', '26758592', '26755881', '26745470', '26735218', '26729296', '26712046', '26689572', '26683921', '26674154', '26670100', '26656547', '26646975', '26643257', '26640953', '26626637', '26624849', '26621911', '26600226', '26599080', '26595542', '26595348', '26576555', '26564705', '26558512', '26558305', '26556116', '26546535', '26546377', '26546355', '26544701', '26530221', '26511797', '26511293', '26494946', '26478668', '26454876', '26450804', '26438504', '26424404', '26423374', '26418061', '26416471', '26400998', '26398503', '26390144', '26378373', '26372397', '26372388', '26342330', '26338792', '26338780', '26328030', '26312929', '26298331', '26297373', '26265519', '26263487', '26255044', '26248123', '26248118', '26216230', '26215529', '26187031', '26176696', '26154539', '26152661', '26149777', '26147631', '26144508', '26140381', '26139639', '26138651', '26132343', '26132342', '26122981', '26120969', '26112991', '26094844', '26090666', '26090579', '26076519', '26059288', '26058680', '26056147', '26056050', '26044317', '26038873', '26037919', '26021992', '25970117', '25965313', '25961631', '25948238', '25913495', '25909831', '25907433', '25884329', '25870985', '25870984', '25861016', '25860049', '25853930', '25847403', '25788188', '25775475', '25769784', '25769096', '25755549', '25754980', '25711331', '25687730', '25681381', '25681377', '25677965', '25677103', '25676587', '25676581', '25676459', '25670809', '25668620', '25659286', '25659285', '25654813', '25650873', '25646812', '25646656', '25620392', '25604160', '25596930', '25583164', '25581487', '25581111', '25565497', '25559645', '25559606', '25559603', '25545020', '25544657', '25536640', '25533742', '25529087', '25528160', '25522874', '25516647', '25514699', '25492245', '25485735', '25481567', '25468162', '25454300', '25449243', '25443346', '25440980', '25422386', '25394147', '25394145', '25394142', '25394131', '25372299', '25368876', '25359547', '25356568', '25346056', '25332261', '25293989', '25267962', '25265505', '25265233', '25244675', '25234826', '25222306', '25217800', '25214320', '25212400', '25209158', '25171028', '25157646', '25136933', '25125218', '25117132', '25111082', '25105286', '25070058', '25068388', '25065960', '25065814', '25065513', '25057295', '25051218', '25044447', '25041708', '25034488', '25034388', '25015914', '25015913', '25013899', '24990385', '24984336', '24984332', '24984331', '24964405', '24946280', '24907468', '24905495', '24894776', '24884400', '24865485', '24863270', '24841704', '24840057', '24837567', '24814602', '24813175', '24785953', '24759829', '24752774', '24750394', '24736615', '24730732', '24723109', '24713187', '24693307', '24689102', '24650995', '24639026', '24637780', '24615981', '24569533', '24567619', '24557545', '24531556', '24523330', '24517189', '24491797', '24478027', '24468998', '24461764', '24452634', '24450831', '24449348', '24436062', '24419065', '24416739', '24384327', '24378264', '24376226', '24363317', '24342953', '24338934', '24324573', '24304452', '24303687', '24292992', '24285468', '24280294', '24265358', '24248421', '24245909', '24218111', '24217842', '24201995', '24192598', '24184809', '24178247', '24170615', '24155091', '24133182', '24131865', '24114815', '24107395', '24097843', '24095974', '24063901', '24063897', '24065331', '24036009', '24035774', '24025147', '24020238', '24018492', '24014732', '24007567', '24002197', '23978714', '23970149', '23958588', '23946224', '23932705', '23904401', '23901097', '23890125', '23884822', '23874441', '23869664', '23843939', '23843142', '23840511', '23839212', '23835502', '23817321', '23811492', '23800784', '23799515', '23797694', '23738855', '23736148', '23728397', '23712051', '23687224', '23677838', '23674845', '23669289', '23665286', '23657302', '23647488', '23638982', '23627455', '23601055', '23600724', '23597924', '23575198', '23548102', '23541631', '23534616', '23527135', '23490160', '23470640', '23465393', '23461846', '23458766', '23453582', '23453412', '23440167', '23438431', '23429381', '23390304', '23390300', '23378283', '23352458', '23328300', '23326556', '23326172', '23326162', '23319086', '23286863', '23300987', '23276803', '23264364', '23256595', '23243175', '23243172', '23237012', '23237007', '23226258', '23223601', '23209545', '23197442', '23197437', '23174528', '23111959', '23107784', '23107782', '23105947', '23095936', '23092198', '23061599', '23059409', '23056462', '23052962', '23052829', '23049685', '23043386', '26201520', '22980590', '22967099', '22955438', '22955435', '22954758', '22948263', '22947524', '22932971', '22932319', '22930041', '22924160', '22916601', '22916600', '22911697', '22910231', '22909008', '22872296', '22820790', '22806438', '22787385', '22781218', '22760655', '22760653', '22760651', '22749508', '22744318', '22739388', '22726079', '22734850', '22715212', '22715208', '22677713', '22639840', '22612998', '22537439', '22535683', '22532055', '22531756', '22529690', '22504919', '22504917', '22489261', '22480066', '22460964', '22460963', '22453133', '22450894', '22443303', '22425495', '22418880', '22405076', '22385348', '22363790', '22333562', '22312877', '22293607', '22293326', '22291196', '22278746', '22258426', '22257075', '22239101', '22197275', '22189509', '22183113', '22180521', '22166370', '22156972', '22156856', '22138553', '22136974', '22118698', '22028407', '22001896', '22001892', '21981787', '21940068', '21934618', '21918438', '21918437', '21914085', '21903660', '21857319', '21866039', '21865198', '21861016', '21857222', '21853387', '21839774', '21837786', '21827383', '21817188', '21813376', '21798217', '21781946', '21739445', '21692942', '21688986', '21675942', '21673559', '21651351', '21645216', '21637766', '21633649', '21606539', '21596630', '21592993', '21555823', '21555810', '21526398', '21505315', '21492460', '21467023', '21452540', '21422988', '21415769', '21398295', '21395955', '21338640', '21334402', '21330908', '21330904', '21330010', '21319189', '21311106', '21309706', '21302114', '21294694', '21276415', '21266909', '21266183', '21248634', '21248367', '21245619', '21195252', '21184957', '21182552', '21182362', '21181022', '21134375', '21129129', '21128862', '21115226', '21098019', '21095518', '21076274', '21073895', '21050091', '21049556', '21041911', '20978420', '20978395', '20977357', '20946441', '20921898', '20883210', '20878151', '20868448', '20850886', '20834100', '20827760', '20819149', '20813809', '20812358', '20714008', '20732459', '20728569', '20728222', '20723207', '20722744', '20713037', '20683959', '20665375', '20642964', '20638030', '20590855', '20609839', '20606567', '20580167', '20554494', '20546961', '20546496', '20537752', '20527139', '20526007', '20514600', '23761953', '20497249', '20496451', '20493576', '20492502', '20492501', '20471720', '20466359', '20465840', '20463782', '20456763', '20452892', '20389235', '20371429', '20359271', '20346065', '20334945', '20332514', '20331759', '20214543', '20198902', '20198899', '20196798', '20195234', '20180868', '20179698', '20163031', '20154579', '20116629', '20104374', '20088891', '20088890', '20074094', '20059574', '21473059', '20031523', '20002560', '19958639', '19923343', '19375040', '19375039', '19375037', '19900950', '19897410', '19887087', '19833404', '19796452', '19795035', '19780945', '19780936', '19774694', '19773667', '19773664', '19773633', '19772387', '19769076', '19751364', '19748329', '19745758', '19737394', '19736361', '19734800', '19732322', '19731561', '19731560', '19723615', '19718643', '19718639', '19702547', '19689715', '19686437', '19673011', '19670415', '19632954', '19629382', '19628893', '19625279', '19620337', '19591597', '19584701', '19575364', '19574023', '19566787', '19519227', '19492899', '19490173', '19487952', '19481389', '19477553', '19471257', '19459992', '19459987', '19455013', '19443239', '19430096', '19430093', '19415007', '19413693', '19413692', '19408969', '19398234', '19383934', '19376421', '19362997', '19345284', '19318364', '19292832', '19279052', '19268724', '19254351', '19248201', '19246126', '19243494', '19236273', '19231018', '19226410', '19223976', '19215579', '19207596', '19200132', '19195821', '19195458', '19195436', '19195322', '19187867', '19171202', '19168543', '19155771', '19151039', '19128345', '19126564', '19125965', '19115605', '19103883', '19100230', '19100176', '19092449', '19085967', '18973847', '18973845', '19041311', '20116617', '19031564', '19024919', '19018879', '18991734', '18989143', '18976253', '18952618', '18949020', '18929426', '18928579', '18813760', '18796094', '18784461', '18769839', '18752463', '18724446', '18693173', '18692034', '18681194', '18681191', '18681190', '18661654', '18655316', '18651575', '18628092', '18627270', '18614866', '18584530', '18571815', '18532883', '18520602', '18510894', '18507759', '18504503', '18499540', '18457674', '18422827', '18393687', '18385953', '18366118', '18339075', '18330099', '18328595', '18314219', '18314217', '18301066', '18300820', '18284180', '18284178', '18279996', '18276600', '18248298', '18233993', '18233989', '18221303', '18215981', '18208497', '18176724', '18176360', '18172937', '18172936', '18171229', '18166874', '18166873', '18166860', '19568488', '18161729', '18097613', '18070362', '18070289', '18069391', '17917635', '18025897', '18020875', '17958649', '17996017', '17994278', '17982938', '17981246', '17975413', '17968840', '17935228', '17927617', '17926644', '24395487', '22504391', '17885477', '17879910', '17879358', '17802909', '17802905', '17763328', '17704691', '17705266', '17703362', '17674307', '17659577', '17653645', '17624844', '17604543', '17592341', '17592339', '17591074', '17590564', '17588846', '17578028', '17545709', '17515275', '17503756', '17503671', '17502718', '17501757', '17498243', '17493440', '17474312', '17465482', '17460784', '17442291', '17413708', '17413611', '17330787', '17325964', '17316873', '17302249', '17302246', '17297427', '17286769', '17241379', '17228456', '17223504', '17211282', '17209765', '17205455', '17205454', '17187416', '17164113', '17162318', '17147494', '17137680', '17135308', '17106941', '17099382', '17096608', '17095528', '17086063', '17048997', '17027188', '17003675', '17002989', '16970837', '16960342', '16956544', '16945079', '20477635', '16939584', '16934072', '16931948', '16931569', '16929585', '16918259', '16915550', '16904047', '16886160', '16863601', '16862862', '16862857', '16854955', '16834736', '16815598', '16810313', '16804853', '16795921', '16792538', '16786375', '16767927', '16767568', '16767310', '16765638', '16762261', '16729309', '16720565', '16699617', '16688096', '16677149', '16633110', '16628704', '16618518', '16614742', '16557548', '16538105', '16534880', '16511772', '16510096', '16510037', '16496403', '16470116', '16462535', '16440356', '16439880', '16439876', '16435714', '16394849', '16381238', '16381237', '16381233', '16378788', '16356583', '16355340', '16355339', '16353688', '16352364', '16352362', '16340475', '16339107', '16338021', '16327319', '16314818', '16314817', '16313860', '16284529', '16268817', '16268816', '16265614', '16258331', '16255294', '16251832', '16225479', '16224157', '16216109', '16207569', '16207097', '16190553', '16190550', '16190547', '16184048', '16182404', '16159399', '16148526', '16142083', '16137473', '16118349', '16091901', '16035082', '16025667', '16025502', '16012018', '15970166', '15922482', '15918143', '15894841', '15894397', '15880585', '15865084', '15850512', '15826589', '15802977', '15801534', '15801530', '15800956', '15756144', '15743572', '15735449', '15731202', '15729469', '15712082', '15698406', '15673746', '15654781', '15651761', '15650421', '15642972', '15619237', '15606384', '15577649', '15560064', '15557414', '15511395', '15511394', '15508101', '15497219', '15466491', '15384863', '15381940', '15376307', '15365419', '15353965', '15343510', '15343509', '15337978', '15329531', '15329524', '15316412', '15316410', '15316335', '15316334', '15302794', '15280793', '15244196', '15239095', '15238782', '15236613', '15227629', '15218507', '15185718', '15181614', '15180867', '15119310', '15094700', '15090832', '14997399', '14768714', '14697814', '14697813', '14692539', '14685063', '14682226', '14679458', '14642625', '14638410', '14628232', '14588080', '14582000', '14571179', '14559738', '14523287', '14505151', '12947836', '12876907', '12853989', '12848988', '12843743', '12823595', '12801963', '12800068', '12691470', '12656650', '12655347', '12647411', '12646800', '12646795', '12641519', '12619020', '12614468', '12586290', '12567308', '12557141', '12524415', '12522732', '12519402', '12514411', '12477416', '12454838', '12447773', '12441821', '12432196', '12408101', '12407492', '12407483', '12362291', '12228813', '12211722', '12197817', '12187505', '12180313', '12180308', '12180305', '12180284', '12180280', '12180279', '12150053', '12143056', '12139837', '12122370', '11982723', '11981775', '11968348', '11866292', '11758611', '11742060', '11732009', '11698988', '11687868', '11676329', '11641833', '11600830', '11590923', '11588701', '11570162', '11564218', '11559468', '11521107', '11521104', '11518551', '11508154', '11481613', '11437088', '11409055', '11412597', '11373765', '11342372', '11341651', '11334493', '11291248', '11283811', '11275622', '11209965', '11205176', '11147909', '11129222', '11087200', '11011260', '10921391', '10905096', '10905093', '10895431', '10890317', '10852623', '10824877', '10803630', '10726051', '10722476', '10665916', '10653464', '10653449', '10635069', '10622555', '10604234', '10592905', '10574138', '10554825', '10498659', '10472610', '10468647', '10439933', '10440393', '10351941', '10349119', '10333209', '10325388', '10215959', '10094979', '10068094', '9827279', '9729187', '9729019', '9696966', '9696487', '9672309', '9620716', '9593456', '9587226', '9585031', '9537860', '9536250', '9527371', '9492863', '9480486', '9382989', '9445587', '9425835', '9420063', '9416478', '9356863', '9355119', '9382037', '9317091', '9252163', '9286474', '9219784', '9220152', '9140163', '9134037', '9075655', '9253556', '9038673', '8984527', '8930571', '9363179', '8962775', '8864034', '12348030', '8634415', '8991142', '8836887', '8766176', '8654444', '7739682', '7733142', '8600688', '7787210', '7700412', '7997862', '7982315', '7925858', '8037295', '7991528', '8086531', '7947292', '8191267', '7513276', '7905100', '7771254', '7504398', '8254092', '8225977', '8335953', '8093402', '8477761', '8395707', '1384113', '1398803', '1348079', '1374727', '1326462', '1296240', '1763226', '1650134', '2020711', '1978174', '1967087', '2115200', '2357867', '2090247', '2248863', '2569102', '3067617', '3391077', '3293435', '2908737']	379291	95688
systemic lupus erythematosus	M32	Epstein-Barr Virus	EBV	Herpesvirus 4, Human	4.11547	493	("lupus erythematosus, systemic"[MeSH Terms] OR ("lupus"[All Fields] AND "erythematosus"[All Fields] AND "systemic"[All Fields]) OR "systemic lupus erythematosus"[All Fields] OR ("systemic"[All Fields] AND "lupus"[All Fields] AND "erythematosus"[All Fields])) AND (("herpesvirus 4, human"[MeSH Terms] OR "human herpesvirus 4"[All Fields] OR ("epstein"[All Fields] AND "barr"[All Fields] AND "virus"[All Fields]) OR "epstein barr virus"[All Fields]) OR ("herpesvirus 4, human"[MeSH Terms] OR "human herpesvirus 4"[All Fields] OR "ebv"[All Fields]) OR ("herpesvirus 4, human"[MeSH Terms] OR "human herpesvirus 4"[All Fields] OR "herpesvirus 4, human"[All Fields]))	['32743529', '32683530', '32671332', '32646294', '32535576', '32514927', '32514656', '32253501', '32145335', '31820723', '31804013', '31787984', '31718355', '31695690', '31544841', '31507118', '31497843', '31386190', '31375581', '31226637', '31217170', '31049385', '31045771', '30906789', '30727744', '30710499', '30552620', '30458319', '30444956', '30396745', '30361847', '30356670', '30311429', '30242993', '30183456', '30177132', '30108117', '29879076', '29858172', '29662164', '29514339', '29499037', '29497417', '29494658', '29387207', '29338588', '29325308', '29214036', '28945149', '28920417', '28774170', '28770708', '28734074', '28624334', '28604802', '28457083', '28394824', '28345840', '28293711', '28130033', '28111707', '27980302', '27833448', '27084029', '27388144', '27656675', '27621818', '27363932', '27335659', '27306639', '27110576', '27083935', '26986247', '26951251', '26808424', '26796582', '26793472', '26506346', '26471017', '26424654', '26416719', '26402865', '26346543', '26305967', '26276260', '26230690', '26140010', '26131206', '26065913', '26000294', '25808833', '25562120', '25412733', '25396062', '25344775', '25300805', '25162933', '25125988', '25083955', '25054737', '25022358', '24763543', '24726865', '24715155', '24608961', '24465555', '24439114', '24387619', '24341363', '24328468', '24283670', '28509290', '24164500', '24112859', '24062777', '24051103', '24039598', '23983182', '23977035', '23962476', '23873730', '23845089', '23780596', '23774171', '23684423', '23672439', '23553228', '23401825', '23379431', '23342374', '23326239', '23311955', '23291246', '23269082', '23181348', '22952664', '22951828', '22937887', '22860133', '22833143', '22811739', '22776319', '22732688', '22646970', '22615046', '22504579', '22474381', '22466838', '22345482', '22312480', '22230415', '23547396', '22185972', '22179188', '24516733', '22090298', '22041580', '22038013', '22028659', '21887914', '21871974', '21724695', '21694648', '21627044', '21623979', '21622776', '21607560', '21560455', '21549013', '21346905', '21262968', '21245919', '21229376', '21219180', '21123969', '20934910', '20850284', '20810985', '20661740', '20488925', '20485490', '20485174', '20209114', '20201986', '20178135', '20178121', '20010479', '25610099', '19897521', '19880565', '19880559', '19880558', '19758212', '19731786', '19482664', '19361810', '19245930', '19262578', '19232124', '19214464', '19212912', '19210867', '19167523', '19088463', '19057461', '19028369', '19011502', '18849143', '18833401', '18784807', '18779924', '18703174', '18560522', '18500464', '18490412', '18469023', '18465661', '18432410', '18347456', '18172551', '18158235', '18035319', '17917546', '17639169', '17611068', '17579055', '17577298', '17558866', '17540509', '17517757', '17492236', '17459939', '17432101', '17297594', '17234754', '17160312', '17153849', '17121489', '17119030', '17065738', '17016483', '16920914', '16918691', '16896283', '16857607', '16785534', '16554915', '16501834', '16482747', '16455583', '16385527', '16373252', '16335585', '16244302', '16200398', '16181618', '16164050', '16148086', '16142883', '16131817', '16086828', '16086083', '15935519', '15905498', '15818712', '15804705', '15730403', '15693007', '15642139', '15630723', '15625619', '15619631', '15598986', '15536397', '15465418', '15378356', '15324931', '15225364', '15153544', '15151271', '15115306', '15049906', '15004309', '14990099', '14719374', '14707107', '14666378', '14608843', '14596882', '14583485', '12873053', '12727642', '12696112', '12635504', '12599514', '12569633', '12504239', '12464374', '12298431', '12188384', '12115186', '12090564', '12000388', '11976440', '11920408', '11846303', '11787873', '11737729', '11682523', '11594524', '11578968', '11440384', '11398995', '11361227', '11352244', '11282995', '11245059', '11244051', '11237130', '11224832', '10949458', '10849316', '10792380', '10763192', '10677247', '10479390', '10446885', '10399234', '10364707', '10222756', '9820454', '9795776', '9708833', '9676761', '9644741', '9631751', '9399948', '9399937', '9434798', '9366568', '9264363', '9269836', '9186673', '9186649', '9152796', '9296825', '17974357', '9406250', '9008607', '10166560', '8948292', '8923350', '8912837', '8928055', '8764924', '9051974', '7666881', '7569772', '8545755', '8519614', '7654061', '7601565', '7888786', '7533789', '7532674', '8588125', '7699691', '7492754', '7827376', '7945329', '7545950', '8040307', '7988982', '7920083', '7545920', '8069529', '7515243', '8410667', '7507527', '8216690', '8390336', '8389553', '8486790', '8387226', '8386666', '8385586', '7511007', '1431128', '1424280', '1344926', '1327598', '1330894', '1329799', '1628424', '1320474', '1323968', '1320888', '1599901', '1727740', '1313042', '1802493', '1660528', '1680918', '1712488', '1708781', '1654147', '1899104', '2044408', '1664987', '1662480', '2267733', '2173736', '2164400', '2163127', '2110188', '2164822', '2555505', '2550019', '2547060', '2692125', '2469441', '2848890', '2848530', '2846611', '3260384', '3263320', '2455731', '2836302', '2852506', '2839425', '2826058', '2830658', '3040797', '3105056', '3034752', '3027184', '3020161', '3017369', '2941021', '3512415', '3005799', '3012745', '2998659', '2997276', '3005471', '3876686', '2989379', '2413066', '3885372', '2421319', '6520837', '6235288', '6210367', '6431009', '6327772', '6241859', '6320933', '6311898', '6307568', '6312625', '6122807', '6274955', '6182766', '6279342', '6175556', '9279391', '6166984', '6259211', '6262773', '6249949', '6971392', '6243465', '88943', '39442', '225932', '51322', '4139654', '4127314', '4359624', '4355126', '4123019', '4122052', '4351822', '4119208', '4361708', '4348112', '4338539', '4351197', '4336609', '4335371', '4102441', '4101261', '4102189']	43106	73558
Lymphoid leukemia	C91	Human Cytomegalovirus	CMV	Cytomegalovirus	4.13083	592	("lymphoid leukaemia"[All Fields] OR "leukemia, lymphoid"[MeSH Terms] OR ("leukemia"[All Fields] AND "lymphoid"[All Fields]) OR "lymphoid leukemia"[All Fields] OR ("lymphoid"[All Fields] AND "leukemia"[All Fields])) AND (("cytomegalovirus"[MeSH Terms] OR "cytomegalovirus"[All Fields] OR ("human"[All Fields] AND "cytomegalovirus"[All Fields]) OR "human cytomegalovirus"[All Fields]) OR CMV[All Fields] OR ("cytomegalovirus"[MeSH Terms] OR "cytomegalovirus"[All Fields]))	['32723287', '32467812', '32378571', '32086495', '31922287', '31866618', '31704471', '31199457', '31086168', '30773707', '30681620', '30681598', '30681505', '30652530', '30292240', '30291557', '30234404', '30217800', '29911929', '29772352', '29616870', '29411124', '29332872', '29286515', '29279551', '29128933', '29075489', '28947425', '28708253', '28697166', '28693750', '28637877', '28503927', '28489788', '28449187', '28444835', '28419210', '28394553', '28385786', '28279876', '28122892', '27979823', '27906795', '27815572', '27473564', '27664326', '27486175', '27402450', '27346662', '27285991', '27250049', '27124884', '27093994', '27058178', '27042847', '27028870', '26970381', '26883100', '26800118', '26735609', '26567834', '26426383', '26385641', '26379451', '26327630', '26280081', '26274925', '26231316', '26226409', '26211985', '26208715', '26201283', '26084672', '25920529', '25733162', '25615933', '25612623', '25542474', '25521083', '25497644', '25372208', '25332532', '25309913', '25297782', '25267972', '25266309', '25243622', '25228846', '25222055', '25131855', '25064745', '25061170', '25030443', '24982073', '24951124', '24932855', '24890586', '24855206', '24844780', '24827398', '24753538', '24707943', '24482498', '24448864', '24325331', '24319187', '24292560', '24273277', '24246502', '24218764', '24194956', '24138305', '24120896', '24056743', '24037724', '24030379', '23911390', '23906377', '23865832', '23804716', '23744585', '23612772', '23512246', '23474925', '23396405', '23333533', '23307449', '23247726', '23242328', '23206225', '23172736', '23042013', '23037586', '22976937', '22862952', '22853816', '22733019', '22728618', '22507156', '22493413', '22486291', '22434694', '22397719', '22337395', '22336834', '22234695', '22234457', '22190592', '22151736', '22096237', '22011663', '21996977', '21992852', '21919823', '21772050', '21718136', '21552146', '21546501', '21484650', '21449727', '21430784', '21328386', '21322774', '21192630', '21133926', '20932445', '20855824', '20824399', '20697069', '20625136', '20610938', '20562332', '20535783', '20518708', '20433799', '20379112', '20358010', '20353380', '20237867', '20225334', '20217287', '20112802', '20110422', '20040760', '19954367', '19895614', '19863336', '19858055', '19811091', '19805674', '19691101', '19641526', '19626051', '19597025', '19561648', '19490058', '19459197', '19295004', '19285641', '19222466', '19203516', '19197728', '19152101', '19148139', '19103816', '19080355', '19041062', '19016731', '18981462', '18940684', '18846908', '18830259', '18790800', '18768393', '18766973', '18759253', '18725576', '18664654', '18545249', '18604650', '18588450', '18580471', '18562004', '18490227', '18398065', '18381104', '18364724', '18351539', '18329931', '18225973', '21892313', '19531827', '18092251', '18039954', '17984186', '17968339', '17954952', '17933434', '17767401', '17617782', '17596552', '17562596', '17446175', '17321983', '17287334', '17169798', '17169785', '17026823', '16921344', '16918065', '16918064', '16915227', '16900790', '16883441', '16814860', '16758413', '16720201', '16688777', '16624030', '16618945', '16557240', '16517536', '16368917', '16284608', '16247429', '16145065', '15958635', '15932541', '15858611', '15842042', '15806747', '15691213', '15679421', '15653455', '15646657', '15618954', '15541483', '15522069', '15521917', '15512816', '15502855', '15477212', '15477211', '15353134', '15314547', '15287944', '15195077', '15101722', '15101704', '15072613', '15071604', '14749699', '14681701', '14669286', '14648253', '14636852', '14625582', '12958273', '12950962', '12882942', '12869961', '12767008', '12692629', '12689926', '12660039', '12627852', '12529677', '12526925', '12522009', '12512923', '12435283', '12177511', '12130484', '12100130', '12091119', '11920805', '11911430', '11906315', '11843812', '11798883', '11736948', '11730845', '11692620', '11587218', '11497339', '11452154', '11442503', '11276977', '11270615', '11244444', '11238093', '11204603', '11201150', '11181681', '11181115', '11162838', '11074552', '11045399', '11038849', '11035181', '11014894', '11002241', '10942373', '10929017', '10824495', '10783575', '10729143', '10627539', '10543369', '10435685', '10407995', '10360596', '10071457', '10071037', '10065226', '9921409', '9822244', '9780796', '9763768', '9725057', '9635716', '9633895', '9613788', '9576394', '9535034', '9489653', '9383234', '9439378', '9423343', '9384487', '9306361', '9343178', '9332336', '9264388', '9216836', '9244418', '9250791', '9178835', '9174543', '9128006', '9054672', '8940172', '8953310', '8984239', '9017795', '8704195', '8847809', '8639926', '8611450', '8857252', '8616091', '8691635', '8927431', '7579392', '7594796', '7642111', '7794772', '7590032', '7664187', '7639984', '7793259', '7705109', '7745299', '7725846', '7869589', '7786449', '7714045', '7612115', '7960983', '7889013', '7534162', '7994265', '7951127', '7517480', '8184056', '8061365', '7920312', '8169977', '8151318', '8034920', '8139117', '7905100', '8219241', '8143498', '8260899', '8256621', '8241983', '8397319', '8512971', '8383476', '8435336', '1477336', '1337762', '1338089', '1293224', '1447994', '1321298', '1316791', '1330849', '1321303', '1319102', '1318431', '10150090', '1312920', '1312180', '1283481', '1665167', '1753418', '1659861', '1652015', '1650265', '1656487', '1652908', '2030147', '1650164', '1949849', '1698880', '1697401', '2193012', '2164434', '2159820', '2310832', '2159968', '2177744', '2561366', '2559121', '2551437', '2550700', '2551995', '2540571', '2536135', '2763797', '2733251', '2535882', '3061043', '2849001', '3063324', '2470200', '2847481', '3291991', '3048493', '2854621', '2845589', '2837117', '3051211', '2851249', '3332192', '2825571', '3304051', '3038601', '3031335', '3027113', '3024802', '3326268', '3319145', '3305198', '3031437', '3026527', '2830829', '2823659', '2458786', '3027445', '3532958', '3745269', '3536715', '3490026', '3526600', '3014203', '3007953', '3010395', '3026194', '2998605', '2997246', '3010509', '2986934', '3884138', '2984918', '6094364', '6093297', '6318215', '6317328', '6355192', '6359398', '6315285', '6417027', '6308749', '6314451', '6310174', '6373140', '6296961', '6289222', '6282364', '6290714', '6138827', '7036335', '6946728', '7031654', '6272017', '6277988', '6266448', '6254708', '6245359', '6988557', '6244481', '6245324', '6258212', '218518', '227173', '33519', '14751', '13696', '192134', '189023', '186916', '11592', '175176', '185705', '171959', '171054', '169310', '168338', '191351', '50897', '4155156', '4155151', '4369394', '4368420', '4365949', '4356867', '4353947', '4125011', '4404985', '4344787', '4351974', '4342950', '4402527', '4337622', '4331612', '4333372', '4323908', '4317742', '4327428', '4311642', '4310811', '4296934', '4295426', '4378187', '4291190', '4160230', '4287703', '14283389', '14198647']	56819	83365
acute pharyngitis	J02	Epstein-Barr Virus	EBV	Herpesvirus 4, Human	4.13093	111	(acute[All Fields] AND ("pharyngitis"[MeSH Terms] OR "pharyngitis"[All Fields])) AND (("herpesvirus 4, human"[MeSH Terms] OR "human herpesvirus 4"[All Fields] OR ("epstein"[All Fields] AND "barr"[All Fields] AND "virus"[All Fields]) OR "epstein barr virus"[All Fields]) OR ("herpesvirus 4, human"[MeSH Terms] OR "human herpesvirus 4"[All Fields] OR "ebv"[All Fields]) OR ("herpesvirus 4, human"[MeSH Terms] OR "human herpesvirus 4"[All Fields] OR "herpesvirus 4, human"[All Fields]))	['32399317', '32346863', '31902236', '31627741', '31508381', '31361409', '30958288', '30658594', '30364603', '29798245', '29617951', '28932686', '28869530', '28864556', '28697104', '28395496', '28376627', '28260599', '27847520', '27583870', '27529970', '26558642', '26060912', '25887813', '25774295', '25738719', '25658556', '25631935', '25051184', '25009977', '24491625', '24356741', '24005265', '22989842', '22818256', '22464641', '22373896', '26069749', '22010986', '21367639', '21341160', '20727146', '20602850', '20401762', '19949739', '26192794', '19772007', '19641070', '19488557', '21718574', '18365159', '18260301', '17602362', '19454088', '17141448', '17134311', '17066593', '16871906', '16407435', '15796465', '15195244', '14550961', '14523219', '12862344', '12497757', '12242139', '12181999', '12166765', '12059880', '11945185', '11860070', '11766395', '11667989', '11458965', '11328202', '11249975', '10961536', '10680870', '10638598', '9865640', '9764645', '9471108', '9108405', '9141248', '9312750', '8890141', '8895918', '8853673', '8699062', '7700660', '8207602', '8116521', '7742020', '1654364', '1857056', '2222302', '2691680', '2543062', '2846619', '3601520', '3563421', '2578266', '7114352', '6283456', '6268012', '6266286', '6255733', '91888', '81224', '190884', '169772']	43106	3864
diseases of salivary glands	K11	Epstein-Barr Virus	EBV	Herpesvirus 4, Human	4.13303	404	("salivary gland diseases"[MeSH Terms] OR ("salivary"[All Fields] AND "gland"[All Fields] AND "diseases"[All Fields]) OR "salivary gland diseases"[All Fields] OR ("diseases"[All Fields] AND "salivary"[All Fields] AND "glands"[All Fields]) OR "diseases of salivary glands"[All Fields]) AND (("herpesvirus 4, human"[MeSH Terms] OR "human herpesvirus 4"[All Fields] OR ("epstein"[All Fields] AND "barr"[All Fields] AND "virus"[All Fields]) OR "epstein barr virus"[All Fields]) OR ("herpesvirus 4, human"[MeSH Terms] OR "human herpesvirus 4"[All Fields] OR "ebv"[All Fields]) OR ("herpesvirus 4, human"[MeSH Terms] OR "human herpesvirus 4"[All Fields] OR "herpesvirus 4, human"[All Fields]))	['32428250', '32414149', '32209185', '32202225', '32153241', '31948469', '31356378', '31298937', '31191532', '31135384', '30928150', '30727744', '30392435', '29617951', '29196307', '29164067', '28916184', '28876460', '28770708', '28760805', '28697515', '28633302', '28570397', '28470929', '28410601', '28394824', '28190296', '28139343', '28130033', '28111039', '28078898', '27941558', '27514593', '27381477', '27163767', '26986247', '26620207', '26618178', '26547125', '26450993', '26330346', '26152762', '25550837', '25483547', '25316745', '25136053', '25026804', '25022358', '25012870', '24934188', '24891330', '24891328', '24831594', '24696717', '24637076', '24564506', '24342577', '24323539', '24312567', '24247629', '24238255', '24090683', '24057916', '23935203', '23856064', '23719365', '23630202', '23556533', '23478118', '23296460', '23269082', '23160698', '23151312', '23012601', '22955798', '22926973', '22467650', '22332375', '22192806', '21892186', '21688483', '21684184', '21623979', '21442194', '21191334', '21172728', '20924156', '20871392', '20671520', '20569884', '20512642', '20403036', '20400234', '19907113', '19900637', '19828368', '19810095', '19608049', '19209005', '19157503', '19118785', '19028369', '18841797', '18779924', '18760245', '18479624', '18214857', '17952482', '17940405', '17325864', '17306504', '17272286', '17225446', '17198741', '17119030', '17100397', '16933743', '16895748', '16806593', '16564393', '16554915', '16552968', '16508782', '16249071', '16240326', '15744579', '15730403', '15712695', '15688285', '15642139', '15480772', '15454012', '15389474', '15357246', '15291112', '15280734', '15258757', '15256114', '15141762', '15139996', '15027908', '14767613', '14704584', '14693845', '14564097', '12957186', '12934309', '12847443', '12846790', '12767011', '12740914', '12604885', '12597342', '12553118', '12539705', '12508780', '12298431', '12226825', '12184435', '12170307', '12164651', '12033970', '12001074', '11868610', '11830140', '11825927', '11816892', '11669163', '11589186', '11490514', '11378191', '11337601', '11313424', '11275985', '11196542', '11145255', '11141328', '11122068', '11004866', '11003864', '10942979', '10918180', '10902430', '10820538', '10792327', '10765853', '10738142', '10690174', '10664705', '10643017', '10632493', '10617358', '10601385', '10565174', '10564552', '10555043', '10469761', '10469404', '10399181', '10386860', '10337838', '10222656', '10194125', '9869826', '9861347', '9777388', '9761938', '9689647', '9619676', '9584321', '10072869', '9241068', '9226177', '9253628', '9608281', '9255631', '9250924', '9200940', '9128273', '9169160', '9152796', '9145372', '9231169', '9166879', '9142663', '9023409', '9018147', '17974357', '9341901', '9225872', '9092023', '8958316', '8948618', '8948292', '8923350', '8909241', '8902573', '9363179', '8756359', '8957923', '8660105', '8639174', '8934921', '8722363', '8600040', '8908282', '8838124', '8813061', '8651995', '8543318', '8543624', '8751122', '8531369', '8531361', '8531360', '8531359', '8543279', '8539227', '8522448', '8519614', '7655017', '7473264', '7493450', '7492914', '7791921', '7726362', '7872253', '7787745', '7653944', '7743884', '7944902', '8077063', '7993708', '7960775', '7825444', '8056525', '8050188', '7982672', '7928436', '7937721', '8156301', '8309684', '8069731', '7912579', '8275430', '8204160', '8192277', '8030549', '8030548', '7999958', '7984841', '8289015', '8249914', '8245519', '8106859', '8299253', '8373339', '8508406', '8394048', '8391219', '8389553', '8392991', '8390051', '8519078', '8388274', '8381174', '1336955', '1334414', '1504941', '1335373', '1323135', '1341448', '1327603', '1321900', '1571113', '1323968', '1313639', '1324394', '1315723', '1314679', '1346409', '1319486', '1667508', '1658395', '1651645', '1654973', '1651284', '1647426', '1652412', '1851828', '1646614', '1848394', '1848393', '1651835', '1648423', '1664987', '1662480', '1965021', '2169602', '2161461', '2178544', '2159609', '2168026', '2560944', '2558824', '2788543', '2553965', '2789646', '2571338', '2551313', '2551312', '2551311', '2551310', '2551309', '2542406', '2544190', '2543732', '2476142', '2561729', '2539008', '2539280', '2544120', '2850990', '2852902', '2846621', '2846611', '2843209', '2841943', '3064672', '2856043', '2849281', '2830658', '2820863', '2827246', '3579441', '3033628', '3035352', '3039791', '3473605', '3022942', '3808613', '3021847', '3759075', '3022688', '3955517', '2417765', '2998290', '2992226', '2988388', '2983595', '3882844', '6095383', '6138599', '6196009', '6293523', '6286529', '6278198', '6182766', '6274814', '6259065', '66804', '4370011', '4338815', '4336480']	43106	51434
hepatic failure, not elsewhere classified	K72	Human Immunodeficiency Virus	HIV	HIV	4.14533	1444	(("liver failure"[MeSH Terms] OR ("liver"[All Fields] AND "failure"[All Fields]) OR "liver failure"[All Fields] OR ("hepatic"[All Fields] AND "failure"[All Fields]) OR "hepatic failure"[All Fields]) NOT (elsewhere[All Fields] AND ("classification"[MeSH Terms] OR "classification"[All Fields] OR "classified"[All Fields]))) AND (("hiv"[MeSH Terms] OR "hiv"[All Fields] OR ("human"[All Fields] AND "immunodeficiency"[All Fields] AND "virus"[All Fields]) OR "human immunodeficiency virus"[All Fields]) OR ("hiv"[MeSH Terms] OR "hiv"[All Fields]) OR ("hiv"[MeSH Terms] OR "hiv"[All Fields]))	['32754824', '32667068', '32651192', '32646502', '32617381', '32593189', '32541241', '32536060', '32528850', '32506122', '32500988', '32495311', '32493494', '32491315', '32443344', '32433676', '32369527', '32354689', '32250999', '32235172', '32139116', '32068085', '32053682', '32040979', '32023700', '31978255', '31929863', '31920648', '31901206', '31889757', '31885421', '31876354', '31857134', '31794279', '31785125', '31764769', '31758440', '31740931', '31721171', '31706062', '31686765', '31652357', '31644243', '31643648', '31643613', '31606437', '31602715', '31589299', '31577875', '31576907', '31550267', '31535032', '31505095', '31504296', '31487082', '31484176', '31467730', '31439180', '31438873', '31421114', '31381233', '31367632', '31360030', '31360020', '31349790', '31317370', '31303142', '31295293', '31293920', '31279752', '31230205', '31177505', '31139679', '31134775', '31132846', '31107304', '31077811', '31071072', '31069000', '31059523', '30972451', '30949524', '30940090', '30926447', '30916873', '30890063', '30873489', '30819659', '30802975', '30773693', '30765933', '30758886', '30724988', '30720689', '30693118', '30687989', '30683625', '30677801', '30658539', '30611901', '30589503', '30570808', '30569448', '30531033', '30519058', '30496620', '30477904', '30411848', '30382563', '30359487', '30337113', '30325782', '30322113', '30292751', '30281558', '30278553', '30270584', '30270150', '30238230', '30234392', '30197101', '30157834', '30151932', '30146026', '30096072', '30094623', '30090840', '30069704', '30042376', '29996347', '29932084', '29914346', '29909165', '29902204', '29882359', '29873906', '29862098', '29847331', '29789565', '29770238', '29754142', '29743798', '29743791', '29735575', '29713654', '29710177', '29702998', '29692878', '29673137', '29657212', '29653647', '29633580', '29633389', '29630199', '29567355', '29566246', '29493093', '29466917', '29440779', '29427485', '29404466', '29404431', '29380288', '29378602', '29377274', '29346443', '29344726', '29311395', '29309345', '29305405', '29299949', '29271782', '29271221', '29262967', '29252031', '29239900', '29226104', '29223945', '29209121', '29170365', '29077864', '29059031', '29045448', '29018798', '28990680', '28987189', '28964268', '28948181', '28946785', '28935394', '28912916', '28906278', '28898563', '28883647', '28880197', '28857896', '28851249', '28817570', '28805292', '28797346', '28784884', '28779758', '28774413', '28770824', '28757763', '28741901', '28722244', '28692443', '28673017', '28663678', '28642818', '28640087', '28632964', '28627427', '28606059', '28590325', '28579016', '28546061', '28543215', '28512393', '28491877', '28489271', '28469811', '28467145', '28437388', '28437387', '28416221', '28404015', '28374965', '28366615', '28357379', '28350558', '28341896', '28340562', '28321877', '28302065', '30383342', '28239909', '28207511', '28195349', '28188668', '28123239', '28119943', '28109003', '28096788', '28095796', '28083087', '28074467', '28070174', '28067632', '28063460', '28051797', '28035758', '28033344', '27987289', '27986871', '27935212', '27917597', '27898525', '27881614', '27869328', '27827877', '27826056', '27811833', '27787664', '27781106', '27779247', '27625189', '27769271', '27765729', '27727331', '27688899', '27686017', '27661787', '27636095', '27625459', '27622858', '27605539', '27570087', '27516529', '27506684', '27506682', '27493458', '27484607', '27454231', '27450098', '27440883', '27404170', '27378577', '27350749', '27348169', '27348086', '27344921', '27341294', '27317415', '27262758', '27241060', '27238162', '27234751', '27194892', '27189027', '27187749', '27171116', '27170384', '27165411', '27151720', '27149603', '27125364', '27114030', '27109970', '27109949', '27098374', '27075475', '27068257', '27031988', '27000683', '26990627', '26988201', '26973423', '26936665', '26931744', '26900276', '26899506', '26885544', '26877758', '26860700', '26839638', '26834225', '26819507', '26804385', '26765937', '26752282', '26739324', '26722660', '26682727', '26682725', '26670894', '26666278', '26659706', '26649416', '26626330', '26624985', '26604650', '26604639', '26600226', '26595348', '26558305', '26556941', '26516673', '26511797', '26437326', '26414169', '26396584', '26392069', '26332484', '26328030', '26314715', '26248123', '26248118', '26232000', '26222860', '26208678', '26202254', '26177090', '26176696', '26161275', '26144508', '26136470', '26122981', '26082506', '26080612', '26055490', '26041951', '26040056', '26036516', '26035138', '26034769', '26021186', '26020949', '25999329', '25972327', '25959461', '25944240', '25940977', '25937433', '25929731', '25929637', '25895428', '29769962', '25883702', '25870984', '25862291', '25858605', '25819049', '25815270', '25770995', '25769784', '25767634', '25758282', '25755529', '25741370', '25734444', '25711902', '25706092', '25622556', '25612492', '25560790', '25557605', '25549664', '29201685', '25545020', '25542871', '25517882', '25506261', '25478645', '25469050', '25467560', '25460844', '25453573', '25424943', '25420817', '25397563', '25397562', '25397556', '25397555', '25397548', '25397544', '25397527', '25397517', '25394138', '25394081', '25394029', '25394013', '25387314', '25386460', '25378356', '25374048', '25365302', '25341294', '30992927', '25320839', '25303841', '25303781', '25302363', '25293989', '25285113', '25276280', '25269969', '25263725', '25236542', '25233963', '25214245', '25209158', '25187816', '25181403', '25154318', '25148301', '25132754', '25105286', '25095644', '25066384', '25058680', '25051724', '25046884', '25018849', '24992955', '24986715', '24985985', '24984331', '24975337', '24953253', '24944235', '24937532', '24913991', '24903795', '24896804', '24895202', '24894776', '24879980', '24833865', '24822024', '24810848', '24778676', '24706409', '24696866', '24689102', '24674686', '24654427', '24633686', '24624845', '24602844', '24597024', '24579241', '24574710', '24567619', '24557545', '24551955', '24551107', '24534553', '24531556', '24521461', '24508003', '24505451', '24502304', '24499953', '24498036', '24491797', '24490605', '24450362', '24445570', '24419064', '24396140', '24383921', '24346971', '24342953', '24338934', '24329855', '24307821', '24292992', '24288971', '25755518', '24285848', '24280294', '24272681', '24265358', '24252528', '24238215', '24192696', '24184809', '24178247', '24156952', '24142615', '24139428', '24138880', '24138548', '24103022', '24098705', '24095884', '24087804', '24080749', '28352440', '24063901', '24065331', '24027085', '23978717', '23978714', '23970643', '23970595', '23963694', '23946224', '23940911', '23937548', '23925707', '23909265', '23893004', '23886064', '23855291', '23859951', '23826847', '23826153', '23819908', '26201916', '23795273', '23780541', '23767939', '23763943', '23749673', '23736148', '23730508', '23724041', '23714349', '23638982', '23607831', '23596275', '23558028', '23567787', '23541879', '23541631', '26019843', '23512786', '23503447', '23457543', '23449226', '26038456', '23440167', '23429381', '23420912', '23413706', '23373554', '23303114', '23292663', '23264364', '23238552', '23196336', '23151989', '23146410', '23130438', '23099069', '23094059', '23090925', '23061599', '23059945', '23046676', '23041307', '23020522', '22998068', '22994609', '22971050', '25755442', '25755441', '22930865', '22900154', '22872296', '22851970', '25346860', '22843153', '22820790', '22808029', '22801567', '22787385', '22784040', '22762561', '22749508', '22738290', '22734850', '22729199', '22646049', '24654055', '22638982', '22619086', '22610932', '22567825', '22537448', '22531756', '22508549', '22500777', '22481087', '22466918', '22462624', '22392831', '22392694', '22379640', '22333562', '22332331', '22331638', '22286734', '22278746', '22212583', '24052874', '22189978', '22138553', '25755386', '22099741', '22094497', '22066007', '22034763', '22022501', '21980965', '21954768', '21922353', '21918437', '21915551', '21898501', '21890776', '21876973', '21853387', '21819803', '21819802', '21813377', '21765919', '21761311', '21729965', '21726111', '21717822', '21688986', '21680122', '21643501', '21620067', '21620066', '21599819', '21593704', '21585332', '21563295', '27393199', '27393198', '21526628', '21519728', '21515757', '21502681', '21489658', '21486721', '21449664', '21420563', '21422988', '21420653', '21414117', '21404608', '21339644', '21338329', '21324557', '21311106', '21297932', '21294595', '21252638', '21222618', '21186528', '21185632', '21184957', '21182362', '21160411', '21159102', '21158691', '21130956', '22416656', '21108575', '21098019', '21094878', '21050091', '21048934', '21043007', '20974576', '20974502', '20921898', '20879012', '20857094', '20814132', '20731028', '20721831', '20714686', '20713406', '20700060', '21994693', '20666848', '20651883', '20642694', '20642436', '20638028', '20620547', '20610147', '20580167', '20534139', '20527139', '20522297', '20512458', '23761953', '20503140', '20496451', '20470823', '20463247', '20456763', '20424526', '20424522', '20408945', '20405241', '20380565', '19959414', '20359271', '20357036', '20350666', '20350281', '20346065', '20345879', '20337924', '20305964', '20198895', '20177360', '20159888', '20152530', '20139477', '20116628', '20116624', '20116623', '20116622', '20091566', '20070407', '20062748', '23584064', '23074407', '21694888', '20029067', '20023251', '20020271', '20003457', '19957031', '19946588', '19946481', '19940946', '19925403', '19920876', '19907933', '19906627', '19828476', '19826967', '19800334', '19795003', '19790146', '19772387', '19734579', '19731561', '19723614', '19718643', '19718639', '19715871', '19711442', '19710246', '19709432', '19702547', '19680465', '19656133', '19656132', '19606409', '19602133', '19554551', '19513022', '19497604', '19477440', '19471855', '19460826', '19455019', '19440116', '19437173', '19426125', '19420309', '19418716', '19417577', '19408969', '19408353', '19405870', '19399797', '19390327', '19358778', '19349862', '19347994', '19333086', '19323590', '19318676', '19304418', '19287457', '19133216', '19260607', '19231005', '19222824', '19221969', '19203516', '19195455', '19164417', '19124910', '19103883', '19089433', '18973847', '19067927', '20116618', '19025478', '19014832', '19004656', '18976253', '18949020', '18946411', '18831698', '18796155', '18795964', '18795960', '18794615', '18769839', '18761068', '18707597', '18675102', '18675086', '18671475', '18666462', '18663039', '18637466', '18572756', '24692804', '18486717', '18473715', '18473605', '18430132', '18410604', '18385953', '18377819', '18344107', '18338689', '18248298', '18227804', '18219672', '18213552', '18206596', '19708450', '18161776', '18158962', '18081207', '18080399', '18070362', '18062852', '18042502', '17917635', '18006524', '17982938', '17967156', '17949460', '17935228', '17933726', '17896969', '17885477', '17854732', '17803878', '17803064', '17802905', '17692658', '17690567', '17668555', '17660885', '17659577', '17629802', '17625482', '17609053', '19372905', '17588846', '17578028', '17576836', '17551879', '17543722', '17511865', '17503756', '17503670', '17498243', '17492843', '17475892', '19372882', '17460477', '17457259', '17444847', '17414613', '17413708', '17413611', '17378068', '17334017', '17325964', '17319933', '17310553', '17308244', '17302249', '17244250', '17234479', '17198034', '17183720', '17164121', '17159833', '17133571', '17127826', '17077925', '17045554', '17003838', '16995289', '16967041', '16964829', '16949926', '16931948', '16917430', '16911733', '16880076', '16863488', '16861097', '16856046', '16800350', '16787304', '16759591', '16698850', '16679884', '16643206', '16628690', '16573399', '16563191', '16550746', '16544461', '16514305', '16514292', '16477867', '16470120', '16461976', '16448604', '16447262', '16443734', '16439772', '16427378', '16398712', '16390410', '16390397', '16390346', '19816551', '16382464', '16357628', '16352366', '16352365', '16334418', '16315295', '16314817', '16312941', '16297008', '16295289', '16288408', '16287519', '16280699', '16278602', '16265614', '16260522', '16249706', '16237709', '16237693', '16235602', '16216109', '16207564', '16182761', '16181135', '16179020', '16176639', '16148846', '16143420', '16112048', '16084622', '16053020', '16021876', '16019563', '16011588', '16011539', '16004028', '16003227', '15996743', '15968957', '15952483', '15918329', '15914368', '15897945', '15893026', '15889322', '15882186', '15853988', '15848647', '15841567', '15829006', '15826544', '15818148', '15807161', '15798661', '15781340', '15780416', '15780107', '15737947', '15731996', '15731742', '15719399', '15717633', '15717255', '15711129', '15710213', '15703561', '15698406', '15692606', '15690539', '15684843', '15681414', '15674947', '15638199', '15637794', '15612836', '15606063', '15583731', '15569101', '15479399', '15468614', '15461943', '15382219', '15376307', '15374882', '15373288', '15365419', '15353965', '15329531', '15316334', '15307595', '15288614', '15239097', '15233147', '15213559', '15195535', '15185718', '15180867', '15176956', '15156487', '15117645', '15095236', '15075556', '15061732', '15049793', '15034216', '14997399', '14986514', '14768714', '14739017', '14724774', '14703931', '14672050', '14628232', '14624365', '14606352', '14571179', '14568603', '14562947', '14562855', '14559738', '14555939', '14526384', '14514142', '14509496', '14502215', '14502001', '12962817', '12955645', '12892625', '12883195', '12870400', '12870085', '12838162', '12793844', '12781504', '12769764', '12738113', '12734679', '12733313', '12712930', '12712860', '12707518', '12691470', '12674693', '12662125', '12655706', '12650891', '12647680', '12641519', '12640209', '12627993', '12626885', '12619020', '12617334', '12615384', '12614853', '12605155', '12605104', '12604378', '12600649', '12581512', '12546273', '12516101', '12502446', '12499180', '12487194', '12462230', '12461586', '12458123', '12416447', '12412586', '12409738', '12407142', '12405863', '12374864', '12227401', '12212512', '12200787', '12176875', '12133746', '12131573', '12124513', '12092041', '12081178', '12043070', '12010429', '11992813', '11981505', '11975116', '11952720', '11944634', '11888353', '11881432', '11874639', '11866292', '11838406', '11833007', '11830344', '11806370', '11774994', '11761248', '11727414', '11726833', '11718166', '11709523', '11709090', '11708083', '11704198', '11701661', '11698988', '11692304', '11687868', '11684962', '11683687', '11678469', '11676329', '11672817', '11665695', '11641832', '11641080', '11598846', '11589254', '11570084', '11556343', '11546944', '11518551', '11512520', '11508132', '11494537', '11458315', '11450788', '11432799', '11424862', '11395693', '11374710', '11369436', '11366340', '11366339', '11364758', '11356442', '11343055', '11327440', '11302973', '11297322', '11294682', '11263401', '11244328', '11242179', '11239052', '11220453', '11198946', '11186310', '11177401', '11170959', '11152019', '11147909', '11123451', '11105176', '11097712', '11095838', '11076885', '11035684', '10997508', '10987113', '10985105', '10981585', '10970989', '10969344', '10935057', '10932838', '10915093', '10904508', '10890322', '10871763', '10855998', '10839007', '10829796', '10767235', '10743513', '10729656', '10726051', '10653465', '10653449', '10636022', '10622589', '10619743', '10599349', '10576199', '10555588', '10526518', '10478167', '10476768', '10465071', '10452668', '10452630', '10448492', '10366796', '10342075', '10219365', '10215959', '10202827', '10192995', '10192623', '10098988', '10093594', '10025984', '9922910', '9873876', '9855064', '9841710', '9842041', '9840133', '9733393', '9570648', '9791157', '9786823', '9767973', '9762216', '9732075', '9687944', '9665297', '9664982', '9656758', '9654575', '9520177', '9495670', '9459392', '9424140', '9403489', '9346799', '9317091', '11364519', '9267960', '27214806', '9197343', '9179772', '9213536', '9103418', '9100039', '9009979', '8988118', '27214615', '9587562', '8946987', '9033943', '8998667', '8941588', '8874227', '8930571', '8826904', '27214113', '8870378', '8686706', '8681641', '11361582', '8762809', '8736627', '8654162', '8780928', '8732862', '8687355', '8680551', '8643939', '8634415', '8991142', '8836887', '8766176', '8558203', '8579003', '8645849', '8541954', '7474411', '9222365', '8849294', '7644537', '7628288', '11362686', '7739682', '7627427', '7794536', '12288722', '7756046', '7835242', '7894985', '7894966', '7787210', '7700412', '12319046', '7973902', '7853806', '7930696', '7917195', '8092915', '8049420', '7848206', '8191267', '8162546', '9296765', '8151270', '8070442', '8109590', '8113597', '7997131', '8256900', '7694023', '7901465', '8210881', '8335953', '8325052', '8501579', '8369814', '8102198', '8098752', '8488824', '8261150', '8384472', '8477761', '8452090', '8324604', '8295897', '7687118', '1636567', '12317771', '1464038', '1396242', '1630039', '1427437', '1551633', '1317637', '1932256', '2069881', '1785666', '1685038', '2233946', '2220742', '2401462', '2382668', '2166490', '2248863', '2508219', '2802022', '2679372', '2694103', '2537667', '2452721', '3650339', '3304049', '3548350', '3473060', '3030225', '2981167', '6100288', '6306053']	379291	76823
inflammatory polyneuropathy	G61	Varicella Zoster Virus	VZV	Herpesvirus 3, Human	4.14697	131	("neuritis"[MeSH Terms] OR "neuritis"[All Fields] OR ("inflammatory"[All Fields] AND "polyneuropathy"[All Fields]) OR "inflammatory polyneuropathy"[All Fields]) AND (("herpesvirus 3, human"[MeSH Terms] OR "human herpesvirus 3"[All Fields] OR ("varicella"[All Fields] AND "zoster"[All Fields] AND "virus"[All Fields]) OR "varicella zoster virus"[All Fields]) OR ("herpesvirus 3, human"[MeSH Terms] OR "human herpesvirus 3"[All Fields] OR "vzv"[All Fields]) OR ("herpesvirus 3, human"[MeSH Terms] OR "human herpesvirus 3"[All Fields] OR "herpesvirus 3, human"[All Fields]))	['32682138', '32536128', '32284807', '31715425', '31467556', '30879980', '30677856', '30355893', '30286736', '29785316', '29754069', '29538819', '29507012', '29440126', '29399793', '29204564', '29133663', '28705842', '28242890', '28158158', '28131177', '27311319', '27251418', '27149333', '26740936', '26511031', '26183571', '25704804', '25246984', '25200582', '25193812', '25045807', '24529416', '24025017', '23621091', '23446802', '23429015', '23428268', '23320222', '23237095', '23021966', '22814982', '22422694', '22140305', '22026001', '21626168', '21482943', '25610149', '21063920', '20648409', '20038777', '19886118', '19853412', '19633902', '19502090', '19434442', '19353624', '19081589', '18566008', '18525424', '18058080', '17703403', '17671953', '17261887', '17177766', '17152819', '17145191', '16998733', '16686230', '16572614', '15972220', '15615248', '15332286', '15190668', '14684237', '12654381', '12360699', '12030588', '11953471', '11834601', '11293803', '11033135', '10871257', '10690844', '10620663', '10518396', '10362868', '9839657', '9759432', '9663241', '9562321', '9546338', '9532588', '9499777', '9480022', '9462984', '9292598', '9188902', '9129697', '8862063', '8924252', '7523446', '7940450', '8046424', '8183526', '8108579', '8385868', '1383842', '1323253', '1538151', '1931104', '2038718', '2156956', '2539020', '2537615', '3222963', '3456817', '3017280', '203605', '185734', '180930', '4324845', '4317959', '14257408', '14206565', '14344395', '13479554', '13404021', '13106732', '13017681', '14849142']	11829	20350
Carcinoma in situ of cervix uteri	D06	Chlamydia trachomatis	C. trachomatis	Chlamydia trachomatis	4.16533	130	("cervical intraepithelial neoplasia"[MeSH Terms] OR ("cervical"[All Fields] AND "intraepithelial"[All Fields] AND "neoplasia"[All Fields]) OR "cervical intraepithelial neoplasia"[All Fields] OR ("carcinoma"[All Fields] AND "situ"[All Fields] AND "cervix"[All Fields] AND "uteri"[All Fields]) OR "carcinoma in situ of cervix uteri"[All Fields]) AND (("chlamydia trachomatis"[MeSH Terms] OR ("chlamydia"[All Fields] AND "trachomatis"[All Fields]) OR "chlamydia trachomatis"[All Fields]) OR ("chlamydia trachomatis"[MeSH Terms] OR ("chlamydia"[All Fields] AND "trachomatis"[All Fields]) OR "chlamydia trachomatis"[All Fields] OR "c trachomatis"[All Fields]) OR ("chlamydia trachomatis"[MeSH Terms] OR ("chlamydia"[All Fields] AND "trachomatis"[All Fields]) OR "chlamydia trachomatis"[All Fields]))	['32436880', '31889502', '31870131', '31673281', '31405377', '31272132', '31143862', '30733803', '30399091', '30231293', '29995572', '29185266', '28923300', '28918430', '28520854', '26808155', '26261088', '26010580', '25970306', '25348220', '25019210', '24736142', '24728044', '24606489', '24395291', '25927224', '24346121', '24338632', '24338606', '24120110', '23731506', '23640561', '23299013', '22693972', '22585734', '22484838', '22316377', '21471141', '21098758', '21029592', '20795445', '19703493', '19500822', '19397882', '19197527', '19077566', '18812695', '18799155', '18710481', '18598359', '18553039', '18078122', '17627057', '17508486', '17351932', '17278714', '29644633', '17035763', '16681340', '16566362', '16082069', '15756673', '15589598', '15524422', '15517774', '15503613', '15484852', '14997202', '14735476', '12942113', '12935387', '12838087', '12657117', '12556093', '12548206', '12454771', '12238655', '12197559', '12185710', '12151187', '12094964', '11920531', '11474018', '11446478', '11287686', '11240764', '11150114', '11138916', '10902429', '10869965', '10688500', '10448362', '10361924', '9863922', '9399651', '8987330', '8683638', '8683637', '8986105', '8611390', '8731285', '8549925', '7548304', '7502183', '8743847', '7571906', '7941807', '8244352', '8220086', '8400052', '8399861', '8231433', '1328880', '1351005', '2265841', '2769512', '2608203', '2618200', '2841051', '2839342', '3021608', '3755418', '2982703', '2982264', '2996900', '6582744', '6349548', '7082604', '7078909', '6958020']	16181	15283
hepatic failure, not elsewhere classified	K72	Human Cytomegalovirus	CMV	Cytomegalovirus	4.16719	545	(("liver failure"[MeSH Terms] OR ("liver"[All Fields] AND "failure"[All Fields]) OR "liver failure"[All Fields] OR ("hepatic"[All Fields] AND "failure"[All Fields]) OR "hepatic failure"[All Fields]) NOT (elsewhere[All Fields] AND ("classification"[MeSH Terms] OR "classification"[All Fields] OR "classified"[All Fields]))) AND (("cytomegalovirus"[MeSH Terms] OR "cytomegalovirus"[All Fields] OR ("human"[All Fields] AND "cytomegalovirus"[All Fields]) OR "human cytomegalovirus"[All Fields]) OR CMV[All Fields] OR ("cytomegalovirus"[MeSH Terms] OR "cytomegalovirus"[All Fields]))	['32690747', '32667716', '32603902', '32550050', '32537679', '32528850', '32473350', '32389366', '32373544', '32247771', '32125753', '32121313', '32067332', '31901206', '31644243', '31498954', '31498951', '31473618', '31430439', '31315561', '31211159', '31151230', '31057303', '30891322', '30884056', '30801539', '30719833', '30630698', '30445927', '30363707', '30352779', '30107568', '29996675', '29945729', '29942755', '29923691', '29886847', '29863456', '29807952', '29729204', '29668120', '29650438', '29622669', '29499077', '29428100', '29407332', '29334124', '29274730', '29209121', '29126664', '29085201', '29020199', '28970704', '28894795', '28858213', '28849768', '28844151', '28817400', '28700492', '20301777', '28499323', '28489305', '28348914', '28295657', '28243035', '28220684', '28203327', '28135025', '20301448', '27908284', '27885344', '27793122', '27774707', '27495753', '27476463', '27506260', '27495246', '27403100', '27339253', '27320588', '27234751', '27067875', '26900275', '26839691', '26782282', '26765238', '26758318', '26695115', '26681557', '26629358', '26589230', '26384065', '26269160', '26134882', '26041951', '26034358', '25996198', '25873064', '25813912', '25807853', '25725769', '25706274', '25691843', '25678072', '25548438', '25542474', '25497644', '25487053', '25486698', '25418834', '25339509', '25331256', '25309771', '25205044', '25193915', '25187816', '25163829', '25152571', '25017082', '24975337', '24919611', '24903621', '24901467', '24890314', '24880007', '24876737', '24838342', '24718476', '26202504', '24635797', '24634351', '24633574', '24384048', '24103022', '23997079', '23959573', '23894112', '23876679', '23799424', '23769070', '23763943', '23744748', '23671728', '23628322', '23622641', '23432986', '23424909', '23405954', '23400903', '23387543', '23315050', '23298940', '25095488', '23146457', '23104251', '22919406', '22738313', '22666319', '22564287', '22541063', '22499490', '22483463', '22482526', '22410071', '22406819', '22257935', '22228371', '22155909', '22140019', '25755386', '21967703', '21885390', '21796551', '21790916', '21680603', '21486625', '21445928', '21344776', '21279280', '21248637', '21043007', '20942266', '20879011', '20683281', '20534952', '20534273', '20507410', '20462651', '20445449', '20430198', '20430197', '20424598', '20238251', '20196955', '20062748', '20042048', '21589827', '26192799', '19877216', '19793076', '19718638', '19711442', '19675062', '19642130', '19629690', '19546255', '19538491', '19535440', '19502964', '19502654', '19487838', '19455019', '19453997', '19376423', '19333650', '19298450', '19249530', '19203516', '19175517', '20524278', '18955143', '18940118', '18793002', '18720429', '18715927', '18685315', '18675102', '18589102', '18541942', '24692804', '18430045', '18321360', '18295021', '18219672', '19531835', '18158956', '18156028', '18094573', '18089384', '18085393', '17965465', '17957963', '17954204', '17902128', '17902124', '17889170', '17880788', '17850246', '17613758', '17600360', '17387572', '17316340', '17313448', '17276374', '17268707', '17239123', '17175352', '17121562', '17116138', '17077925', '17060870', '16925563', '16923112', '16911496', '16908249', '16784676', '16782621', '16758753', '16688677', '16638208', '16616830', '16528717', '16494700', '16477222', '16447200', '16444097', '16382467', '16298599', '16237717', '16237711', '16213344', '16169779', '16109575', '16041393', '16008744', '15984949', '15915482', '15868597', '15866665', '15848647', '15829006', '15751317', '15681414', '15659139', '15650792', '15621141', '15612836', '15510835', '15492145', '15489872', '15387108', '15376304', '15356673', '15355666', '15350491', '15239401', '15200885', '15124752', '15050139', '15049793', '14991083', '14971998', '14870894', '14724774', '14703931', '14686228', '14656419', '14625578', '14620189', '14586880', '14581794', '14506394', '12957616', '12950962', '12923440', '12890002', '12811245', '12756042', '12691461', '12673379', '12632631', '12617445', '12533056', '12500239', '12483252', '12430932', '12386957', '12355385', '12239465', '12235903', '12228911', '12217711', '12162410', '12124513', '12070539', '12041621', '11992809', '11992580', '11991600', '11965581', '11884949', '11874639', '11832110', '11815864', '11798855', '11704198', '11700892', '11579307', '11529825', '11435970', '11424862', '11370600', '11370164', '11364758', '11339098', '11334394', '11302549', '11297322', '11256535', '11255813', '11235130', '11174418', '11100988', '11045850', '10894588', '10846836', '10830712', '10829796', '10731303', '10706048', '10563084', '10532275', '10532267', '10518957', '10483912', '10482941', '10477840', '10389682', '10221494', '10102619', '10084759', '10023564', '10075598', '9934764', '9916641', '9850447', '9795913', '9791164', '9787147', '9762216', '9742490', '9732075', '9704389', '9679823', '9664995', '9640308', '9630333', '9564465', '9513378', '9498395', '9404760', '9355843', '9346800', '9346793', '9311708', '9261645', '9256188', '9213536', '9175802', '9134171', '9346726', '9067698', '9750609', '9349303', '9007727', '8938162', '8918040', '8932266', '8900304', '8912211', '8798364', '9346678', '8878791', '9346660', '8832145', '8707288', '8704195', '8733704', '8722353', '8623154', '8687093', '8959812', '8875792', '8639259', '7475600', '8601542', '7677458', '7603215', '8527717', '9346565', '7793259', '7530868', '9346534', '8794257', '8794252', '7743380', '7639037', '7639030', '7576016', '7566623', '7859792', '7699231', '7971635', '7819698', '8061021', '11271176', '8168555', '8159642', '7728120', '7547539', '8272070', '8275044', '8409320', '8016479', '8102198', '8456506', '8438192', '8384472', '8447508', '7918152', '7687118', '1338619', '1337762', '1338272', '1543949', '1306695', '1919982', '1916928', '1932238', '1851580', '1908889', '1847311', '2042809', '1996585', '1678417', '1870362', '2273430', '2177373', '2166490', '2160124', '2172933', '2164409', '2157327', '2365177', '2553908', '2675405', '2670054', '2474521', '2571673', '2914448', '2700160', '2656816', '2627046', '2560533', '3065326', '2841220', '2840226', '3279573', '2845831', '2484431', '2452721', '2825950', '2887786', '3036939', '3014104', '3008617', '2823540', '3909198', '2990379', '2990356', '4061505', '2981167', '2417611', '6098954', '6100288', '6331473', '6308601', '7041352', '6246804', '7365502', '216323', '190955', '174968', '4370171', '4176260']	56819	76823
other disorders of penis	N48	Human Papillomavirus type-18	HPV-18	Human papillomavirus 18	4.17221	27	(other[All Fields] AND ("penile diseases"[MeSH Terms] OR ("penile"[All Fields] AND "diseases"[All Fields]) OR "penile diseases"[All Fields] OR ("disorders"[All Fields] AND "penis"[All Fields]))) AND (("human papillomavirus 18"[MeSH Terms] OR "human papillomavirus 18"[All Fields] OR "human papillomavirus type 18"[All Fields]) OR ("human papillomavirus 18"[MeSH Terms] OR "human papillomavirus 18"[All Fields] OR "hpv 18"[All Fields]) OR ("human papillomavirus 18"[MeSH Terms] OR "human papillomavirus 18"[All Fields]))	['32374757', '29178840', '28765591', '28369882', '27084683', '26848799', '26401855', '25227786', '24551592', '22727241', '22631651', '21044240', '20971633', '20719211', '20035150', '19706632', '18847554', '18833082', '16682952', '15100577', '11280749', '10951274', '10745234', '7962651', '16329570', '1316310', '3028936']	4299	2521
orchitis and epididymitis	N45	Chlamydia trachomatis	C. trachomatis	Chlamydia trachomatis	4.18007	32	(("orchitis"[MeSH Terms] OR "orchitis"[All Fields]) AND ("epididymitis"[MeSH Terms] OR "epididymitis"[All Fields])) AND (("chlamydia trachomatis"[MeSH Terms] OR ("chlamydia"[All Fields] AND "trachomatis"[All Fields]) OR "chlamydia trachomatis"[All Fields]) OR ("chlamydia trachomatis"[MeSH Terms] OR ("chlamydia"[All Fields] AND "trachomatis"[All Fields]) OR "chlamydia trachomatis"[All Fields] OR "c trachomatis"[All Fields]) OR ("chlamydia trachomatis"[MeSH Terms] OR ("chlamydia"[All Fields] AND "trachomatis"[All Fields]) OR "chlamydia trachomatis"[All Fields]))	['32664712', '32398991', '29450767', '28717267', '28421619', '28201951', '26355309', '25472923', '25386180', '23724748', '23550267', '23316985', '21851784', '20883615', '20460318', '20353145', '19378875', '18562984', '18480466', '18456385', '16061539', '15949072', '15000320', '14717035', '10616385', '8053087', '2332745', '2505664', '2732484', '3292226', '3817820', '6390741']	16181	958
bronchitis, not specified as acute or chronic	J40	Human T-Lymphotropic Virus 1	HTLV-1	Human T-lymphotropic virus 1	4.1817	868	(("bronchitis"[MeSH Terms] OR "bronchitis"[All Fields]) NOT (specified[All Fields] AND acute[All Fields]) OR chronic[All Fields]) AND (("human t-lymphotropic virus 1"[MeSH Terms] OR "human t-lymphotropic virus 1"[All Fields] OR "human t lymphotropic virus 1"[All Fields]) OR ("human t-lymphotropic virus 1"[MeSH Terms] OR "human t-lymphotropic virus 1"[All Fields] OR "htlv 1"[All Fields]) OR ("human t-lymphotropic virus 1"[MeSH Terms] OR "human t-lymphotropic virus 1"[All Fields] OR "human t lymphotropic virus 1"[All Fields]))	['32756050', '32706758', '32667912', '32644394', '32641631', '32636814', '32615937', '32553930', '32547515', '32546717', '32517313', '32453768', '32330142', '32285300', '32196559', '32181249', '32160278', '32152142', '32128063', '32027454', '32024820', '32009059', '31998485', '31889601', '31880053', '31834313', '31783764', '31721034', '31711914', '31648940', '31639014', '31434825', '31402625', '31344356', '31317252', '31288962', '31287591', '31254397', '31226330', '31205689', '31170141', '31143109', '31105674', '31074052', '31069115', '31000439', '30999833', '30988755', '30892643', '30878119', '30860698', '30824578', '30787019', '30738288', '30713808', '30712758', '30693421', '30657736', '30627195', '30585773', '30578040', '30577291', '30563084', '30489643', '30452989', '30370533', '30237687', '30232260', '30229663', '30202671', '30175867', '30154781', '30125970', '30090093', '30061950', '30034808', '30005946', '29990995', '29963226', '29930027', '29709026', '29685460', '29673190', '29665857', '29661476', '29615995', '29593659', '29571060', '29554019', '29545256', '29529032', '29515558', '29491328', '29460716', '29444188', '29419731', '29414279', '29400072', '29358408', '29322398', '29312275', '29292042', '29143406', '29094771', '29090417', '29068084', '29024167', '28978843', '28905463', '28731999', '28717086', '28716148', '28701419', '28680001', '28648091', '28596939', '28592758', '28536850', '28420387', '28384290', '28378248', '28374110', '28357672', '28343405', '28340877', '28331122', '28282508', '28270340', '28251608', '28202003', '28193549', '28185943', '28185411', '31967563', '28095504', '28083657', '28050003', '28040482', '29773049', '28011062', '27925051', '27871430', '27860061', '27830995', '27789281', '27769524', '27768899', '27682074', '27681971', '27591679', '27561880', '27542993', '27529270', '27527631', '27522750', '27519553', '27516035', '27499015', '27486175', '27473890', '27449854', '27419050', '27336911', '27332907', '27322309', '27268291', '27210082', '27181117', '26985903', '26874918', '26848683', '26848677', '26819312', '26800845', '26797479', '28329538', '26690203', '26683952', '26676502', '26663442', '26631889', '26626960', '26626318', '26603645', '26588341', '26555589', '26550829', '26469549', '26461129', '26396258', '26392440', '26358743', '26330346', '26312674', '26292315', '26253291', '26169955', '26160813', '26134467', '26132834', '26116531', '26106001', '26104339', '26091232', '26077665', '26077361', '26063426', '25998145', '25884435', '25815350', '25811549', '25787112', '25701112', '25676425', '25613789', '25590596', '25569667', '27188208', '25548379', '25542158', '25525301', '25470342', '25455841', '25365582', '25342251', '25324038', '25320371', '25281470', '25277889', '25267440', '25240798', '25228827', '25104771', '25042583', '25029232', '24815740', '24802839', '24724415', '24692709', '24680009', '24671717', '24626195', '24583256', '24563617', '24533861', '24505299', '24476526', '24469036', '24463696', '24411152', '24403591', '24316494', '24300224', '24292748', '24265629', '24158832', '24156738', '24152710', '24130912', '24090597', '24068936', '24008303', '24008301', '24008291', '23936693', '23911677', '23892452', '23875602', '23829913', '23797717', '23777097', '23768636', '23752304', '23733874', '23651542', '23606621', '23510541', '23485536', '23405908', '23383601', '23349737', '25366051', '23259066', '23259064', '23213552', '23188452', '30890887', '23198155', '23163646', '23162542', '23114258', '23093306', '23069693', '22955925', '22953092', '22917680', '22789739', '22763862', '22753721', '22735937', '22727800', '22720101', '22707777', '22647666', '22578413', '22568157', '22507774', '22499368', '22467669', '23785591', '22405461', '22356654', '22300227', '22291590', '22206583', '22199288', '22185799', '22151736', '22072995', '22022261', '22011961', '21994780', '21994742', '21992623', '21965433', '21924945', '21857319', '21851845', '21800110', '21799534', '21796326', '21792554', '21743209', '21737647', '21727649', '21704832', '21673346', '21607661', '21587123', '21573698', '21458997', '21453202', '21412609', '21402546', '21392990', '21332943', '21328393', '21316958', '21264872', '21228324', '21212284', '21205073', '21181020', '21140101', '21135137', '21084867', '20956799', '20887496', '20842011', '20691499', '20660921', '20573027', '20374504', '20368783', '20209267', '20169122', '20132205', '20120837', '20038241', '20021347', '20017942', '19958447', '19889459', '19817678', '19770630', '19705056', '19654865', '19618340', '19582737', '19578703', '19578622', '19553162', '19544530', '19513105', '19411628', '19380819', '19245164', '19202223', '19069577', '19064971', '18949264', '18939418', '18926604', '18830572', '18830259', '18815299', '18809833', '18687297', '18544167', '18477226', '18477134', '18474092', '18369476', '18322825', '18321548', '18297519', '18256142', '18191522', '18091562', '18081707', '18064533', '18064368', '17994432', '20425378', '17886750', '17724999', '17717136', '17644518', '17620653', '17617788', '17487354', '17486250', '17442981', '17388788', '17344917', '17337646', '17239366', '17233405', '17223152', '17177961', '17121800', '17086610', '17074281', '17065127', '17028113', '17015761', '16910468', '16817797', '16816372', '16740321', '16709927', '16682474', '16646068', '16568261', '16545396', '16545011', '16540180', '16447733', '16436345', '16425276', '16424388', '16397126', '16352542', '16323422', '16186807', '16155606', '16141549', '16126888', '16076875', '16048490', '16042687', '16036798', '16028164', '16019454', '15919464', '15889351', '15827331', '15785836', '15739027', '19078761', '15725471', '15722539', '15681503', '15621829', '15621824', '15551358', '15551352', '15515704', '15486648', '15459812', '15375765', '15372282', '15370657', '15367598', '15353320', '15270862', '15262750', '15243924', '15240193', '15236397', '15233274', '15225370', '15178221', '15157363', '15149509', '15147354', '15136590', '15129647', '15078730', '15057327', '15027121', '15026748', '15015596', '14717040', '14686486', '14686485', '14620705', '14615889', '14592824', '14587871', '12930367', '12854182', '12843751', '12839715', '12809993', '12806748', '12803668', '12798617', '12790078', '12784677', '12772606', '12707853', '12680203', '12685314', '12662277', '12617334', '12587066', '12564844', '12560226', '12544880', '12480698', '12448690', '12430931', '12412293', '12396460', '12385063', '12385062', '12353304', '12236581', '12218129', '12208616', '12197230', '12170334', '12144076', '12142941', '12094559', '12053149', '12014190', '11902332', '11864564', '11860672', '11847592', '11800087', '11790884', '11784123', '11779700', '11749693', '11601202', '11549801', '11520580', '11410146', '11389029', '11371764', '11302729', '11244433', '11239861', '11216918', '11209967', '11198604', '11196060', '11186302', '11209129', '11159527', '11149427', '11123440', '11096061', '11086395', '11080825', '11080820', '11080818', '11080815', '11080807', '11080805', '11064592', '11042529', '11037191', '11030050', '11028810', '11012982', '11008104', '10951559', '10936095', '10934495', '10919218', '10923095', '10890358', '10864655', '10826477', '10791252', '10774666', '10745225', '10741141', '10728737', '10672880', '10662802', '10637843', '10632660', '10602469', '10604234', '10553101', '10555600', '10495418', '10490992', '10459844', '10438355', '10397475', '10390192', '10374875', '10371587', '10365395', '10357853', '10340964', '10233916', '10233406', '10225829', '10222661', '10214619', '10211882', '10190696', '10089029', '10082589', '10065900', '10036636', '9973953', '9928820', '9810411', '9796997', '9796006', '9778915', '9660452', '9636190', '9632633', '9612672', '9606041', '9575683', '9562854', '9486393', '9433875', '9416848', '9396344', '9396342', '9371571', '9357968', '9292532', '9257869', '9234953', '9228987', '9236579', '9225998', '9629396', '9209358', '9209354', '9209306', '9209303', '9209301', '9209296', '9111175', '9092686', '9091577', '9597466', '9111165', '9082948', '9067654', '9147818', '9040015', '11725134', '9450230', '9010299', '8874205', '8937542', '8912208', '8912206', '8815861', '8692873', '8662666', '9434330', '8844825', '15566870', '8871965', '8752528', '8638605', '8650359', '8642614', '8833624', '8627039', '9345434', '8551623', '9137687', '8797707', '8797705', '8797698', '8787083', '8691635', '8629942', '8778566', '7475285', '8645790', '8563094', '8532863', '8548545', '7636219', '8612191', '7775639', '7770902', '7551116', '7548506', '7609330', '7547690', '9222342', '7793113', '7734377', '7734362', '7575196', '7742045', '7627634', '8682621', '7774130', '7611958', '7967729', '8092127', '7934173', '7893204', '8047838', '8035019', '7914211', '8021593', '8020199', '7570819', '8194016', '8084097', '7947247', '7924059', '8152310', '8152266', '7999314', '7999310', '7939298', '8129790', '8123625', '7904671', '21607325', '8190191', '7711504', '8113342', '8250538', '8109163', '8038496', '7904619', '8312058', '8297621', '8246453', '8231261', '8408648', '8400254', '7902734', '8204951', '7692906', '8316110', '8325983', '8331846', '8112727', '8514610', '8457377', '8447519', '8429839', '8382893', '8440281', '8385378', '8269079', '8213080', '1479030', '1289635', '1467293', '1361867', '1337562', '1290962', '1280512', '1469794', '1395126', '1358298', '1329508', '1308410', '1498321', '1628425', '1352562', '1359655', '1630042', '1630039', '1630021', '1317489', '1546464', '1324749', '1549569', '1578634', '1629837', '1555747', '1309285', '1576541', '1779238', '1751370', '1680881', '1887217', '1913373', '2066716', '1942589', '1920841', '1885911', '2053917', '1856736', '1995955', '27463499', '2068736', '1987901', '1656151', '1978165', '2146511', '1698880', '2173097', '2197325', '1775790', '1775782', '2395207', '2200942', '27463982', '2349077', '2305561', '2586771', '2586770', '2573739', '2625816', '2617641', '2514169', '2624659', '2788468', '2761711', '2601035', '2810784', '2787117', '2786358', '2751768', '2725879', '2650862', '2563817', '2563721', '2915764', '2785423', '2545956', '3198935', '2905180', '3067902', '3229734', '3193122', '3167199', '2896301', '2908738', '2895561', '2820896', '2941085']	8153	1404170
other disorders of nervous system, not elsewhere classified	G98	Human Immunodeficiency Virus	HIV	HIV	4.18594	1462	((other[All Fields] AND ("disease"[MeSH Terms] OR "disease"[All Fields] OR "disorders"[All Fields]) AND ("nervous system"[MeSH Terms] OR ("nervous"[All Fields] AND "system"[All Fields]) OR "nervous system"[All Fields])) NOT (elsewhere[All Fields] AND ("classification"[MeSH Terms] OR "classification"[All Fields] OR "classified"[All Fields]))) AND (("hiv"[MeSH Terms] OR "hiv"[All Fields] OR ("human"[All Fields] AND "immunodeficiency"[All Fields] AND "virus"[All Fields]) OR "human immunodeficiency virus"[All Fields]) OR ("hiv"[MeSH Terms] OR "hiv"[All Fields]) OR ("hiv"[MeSH Terms] OR "hiv"[All Fields]))	['32775086', '32657744', '32607691', '32578947', '32568283', '32466248', '32460792', '32367976', '32364106', '32181446', '32147775', '32128292', '32128061', '32126103', '31941739', '31914800', '31871098', '31867704', '31821175', '31785109', '31774879', '31772034', '31694954', '31653397', '31616141', '31584217', '31578266', '31561750', '31558128', '31556765', '31533188', '31523362', '31497010', '31447765', '31423835', '31391283', '31382367', '31364025', '31355775', '31346005', '31338301', '31323746', '31309348', '31304188', '31300544', '31263450', '31238994', '31236392', '31229981', '31211674', '31208526', '31206160', '31176423', '31175417', '31168712', '31138753', '31132142', '31077015', '31063705', '31061155', '31043478', '31011919', '30990878', '30977450', '30921494', '30917151', '30899113', '30898329', '30868422', '30828651', '30799306', '30776307', '30768427', '30755511', '30734905', '30724768', '30658129', '30649659', '30610966', '30610738', '30604698', '30568991', '30565250', '30534129', '30468733', '30464395', '30441796', '30397827', '30372748', '30358129', '30334702', '30317071', '30273240', '30232286', '30225549', '30225516', '30167896', '30158296', '30079471', '30055190', '30016726', '30007752', '29912063', '29906495', '29879225', '29861202', '29807146', '29780124', '29737455', '29725333', '29709026', '29708629', '29690789', '29687407', '29687405', '29682373', '29644536', '29641715', '29637627', '29631855', '29604980', '29604975', '29594984', '29589147', '29534259', '29527484', '29510721', '29467577', '29464785', '29381995', '29377008', '29349578', '29332035', '29278532', '29273597', '29247305', '29246206', '29241647', '29160817', '29155819', '29147860', '29141790', '29075998', '29068488', '29066542', '29063514', '29054815', '29024980', '28987189', '28965312', '28946588', '28942287', '28895024', '28866636', '28851400', '28835460', '28833868', '28820708', '28811349', '28800335', '28792504', '28754798', '28752495', '28721049', '28682528', '28681343', '28558176', '28530163', '28526178', '28499407', '28489744', '28439409', '28433855', '28424591', '28397245', '28397100', '28315271', '28283598', '28258081', '29928731', '28207902', '28141781', '28126366', '28092450', '28084240', '28079886', '29773021', '28017149', '28012729', '28008980', '27986419', '27981189', '27940387', '27913960', '27888531', '27882497', '27873219', '27870601', '27789102', '27228100', '27664983', '27741984', '27644020', '27626305', '27621353', '27576871', '27534750', '27516382', '27466426', '27423433', '27364698', '27353665', '27337451', '27260179', '27143662', '27098516', '27056721', '27011015', '27010096', '27009095', '26995730', '26993829', '26968335', '26965674', '26934876', '26879281', '26870824', '26834545', '26829944', '30512335', '26818266', '26689572', '26656138', '26637429', '26613997', '26600871', '26592355', '26580325', '26578683', '26572785', '26557111', '26546135', '26490164', '26484872', '26454360', '26424107', '26360417', '26288750', '26279982', '26238151', '26218955', '26203180', '26201608', '26155903', '26087360', '26082181', '26041280', '26026155', '26005128', '26003578', '25944459', '25886134', '25850607', '25780281', '25776527', '25712147', '25678819', '25666327', '25617478', '25567071', '27048098', '25541242', '25539898', '25482254', '25476577', '25472947', '25415340', '25397465', '25394084', '25377444', '25377443', '25376125', '25366659', '25364987', '25356757', '25326288', '25297924', '25296273', '25283826', '25279448', '25275705', '25273619', '25239371', '25227937', '25203641', '25202977', '25187546', '25175876', '25175865', '25173405', '25158091', '25144656', '25142195', '25134912', '25113430', '25113419', '25060300', '25060299', '25040263', '25035516', '25017666', '24969686', '24965444', '24949623', '24947531', '24907236', '24891470', '24878112', '24862329', '24862327', '24836573', '24816714', '24748325', '24715493', '24696472', '24696163', '24686387', '24670521', '24617680', '24609977', '24607605', '24587404', '24573272', '24552745', '24528486', '24517233', '24488398', '24415534', '24413261', '24378603', '26069421', '25763312', '24313169', '24298256', '24297500', '24272705', '24265345', '24247663', '24244375', '24128662', '24117490', '24102874', '24074576', '24062212', '24044033', '24025157', '24018743', '24015436', '23999127', '23972532', '23959579', '23955241', '23931799', '23931780', '23913580', '23892362', '23885539', '23663683', '23859909', '23850693', '23840428', '23829906', '23809924', '23805479', '23792136', '23781977', '23781374', '23773361', '23765786', '23761895', '23702663', '23685752', '23684423', '23637989', '23623369', '23618697', '23436668', '23593246', '23568998', '23566167', '23560740', '23536882', '23511027', '23480988', '23475519', '23466647', '26619442', '23427878', '23378642', '23355888', '23347174', '23337006', '23336249', '23278353', '23274762', '23269082', '23251626', '23229129', '23190742', '23190615', '23186895', '23182496', '23143844', '23138961', '23138837', '23111107', '23099850', '23090498', '23078780', '23070817', '23065460', '23052602', '23049970', '22984227', '22973853', '22960458', '22899188', '22885154', '22837024', '22828409', '22818222', '22811265', '22810018', '22713685', '22695299', '22664962', '22642414', '22627609', '22564250', '22551810', '22531373', '22530794', '22522289', '22515743', '22504060', '22461978', '22458948', '22433316', '22420378', '22410685', '22408367', '22405463', '22342642', '22337293', '22305769', '22302546', '22292305', '22290500', '22258354', '22232345', '22217676', '22201342', '22168333', '22166776', '22156527', '22150925', '22149989', '22144657', '22134376', '22094081', '22092673', '22088656', '22082208', '22018204', '22010420', '21965122', '21965121', '21960714', '21940415', '21844301', '21832220', '21725250', '21719392', '29213741', '21711233', '21641584', '21600088', '21586414', '21556960', '21556959', '21550198', '21533133', '21504794', '21496592', '21481856', '21434511', '21358076', '21355521', '21348097', '21341332', '21339382', '21327396', '21324557', '21324232', '21315782', '21290656', '21283014', '21280080', '21269442', '21252633', '21242892', '21181521', '21170291', '21165787', '21153888', '21146610', '21143126', '21099666', '21098541', '21090961', '21055482', '21045634', '21031507', '20972389', '20967291', '20962236', '20954449', '20935590', '20820930', '20808262', '20736152', '20714349', '20678193', '20673817', '20659059', '20641549', '20624003', '20610709', '20571601', '20569437', '20556321', '20536589', '20516524', '20503115', '20478506', '20439131', '20426757', '20422315', '20422298', '20406460', '20377428', '20367240', '20357724', '20354805', '20352020', '20334986', '20299430', '20201849', '20175693', '20153737', '20146099', '20130221', '20128439', '20116628', '20116623', '20113555', '20070986', '20028512', '20021338', '20017354', '19950261', '19932385', '19892153', '19878567', '19840555', '19837034', '19823068', '19812322', '19780944', '19771594', '19744523', '19697136', '19669892', '19657751', '19642439', '19641870', '19638005', '19619582', '19619305', '19576195', '19534327', '19530373', '19525894', '19516904', '19513922', '19477169', '19476437', '19457136', '19455425', '19449143', '19444695', '19428026', '19414991', '19401607', '19398414', '19394985', '19324581', '19320239', '19302954', '19281240', '19278737', '19267913', '19240951', '19149731', '20426005', '19115415', '19077109', '18680693', '19051576', '19040292', '19034670', '18998035', '18976896', '18955561', '18928733', '18855649', '18827273', '18802065', '18790052', '18787825', '18780234', '18780233', '18780229', '18754961', '18772620', '18673008', '18760350', '18709469', '18528447', '18668226', '18663050', '18616669', '18606552', '18602571', '18590811', '18538439', '18441379', '18371229', '18368609', '18343986', '18324406', '18312066', '18312065', '18312064', '18284106', '18277337', '18268467', '18264752', '18261327', '18237328', '18240059', '18240058', '18221163', '18212261', '18090275', '18077570', '18072813', '18066129', '18045694', '18040834', '18040831', '18040829', '18040824', '18040800', '18040795', '18040788', '18035245', '18035188', '18023959', '18022302', '17993249', '17984857', '17971830', '17967737', '17934881', '17898195', '17898011', '17883996', '17882940', '17846265', '17825996', '17713158', '17694436', '25866068', '17659750', '17645904', '17618132', '17599704', '17570762', '17539844', '17531143', '17505983', '17502234', '17493062', '17492932', '17475004', '17454450', '17451348', '17413023', '17364396', '17357529', '17349661', '17303977', '17279048', '17275114', '17187345', '17162664', '17162663', '17132137', '17132089', '17127379', '17111217', '17061286', '17060582', '17053346', '17027886', '17017556', '17005739', '17001288', '16995830', '16979302', '16970887', '16959813', '16949240', '16930858', '16927288', '16893836', '16886384', '16873198', '16873189', '16859757', '16842078', '16798669', '16785604', '16769799', '16768301', '16698850', '16684641', '16672668', '16634006', '16614624', '16614548', '16570857', '16555732', '16555295', '16553776', '16551637', '16541415', '16540454', '16540449', '16536135', '16515484', '16510653', '16454532', '16447754', '16438482', '16437581', '16425963', '16398242', '16387706', '19816551', '16373224', '16365864', '16344522', '16338743', '16247186', '16217698', '16206198', '16204441', '16168041', '16138283', '16135526', '16124842', '16103764', '16101559', '16048820', '16038474', '16036795', '16036790', '16021292', '16014924', '16005638', '15977641', '15964243', '15961516', '15960236', '15954144', '15939144', '15927949', '15908725', '15897153', '15895873', '15894841', '15890081', '15887599', '15860648', '15857191', '15817953', '15812614', '15807712', '15806339', '15802953', '19813300', '15777100', '15776259', '15765811', '15746491', '15738324', '15738318', '15714422', '15704206', '15693652', '15671136', '15670248', '15653828', '15646046', '15624762', '15585098', '15579290', '15577749', '15569045', '15555065', '15549333', '15493593', '15490637', '15489356', '15481136', '15472338', '15457138', '15372437', '15369514', '15357629', '15353327', '15307952', '15272896', '15269463', '15253848', '15247538', '15236397', '15233147', '15220405', '15213259', '15192535', '15191812', '15163105', '15122709', '15096404', '15085359', '15075502', '15075500', '15050652', '15036800', '15034682', '15024715', '15023814', '14987535', '14987161', '14766406', '14752384', '14715401', '14713131', '14705840', '14693475', '14683631', '14681694', '14657756', '14639575', '14628281', '14584527', '14583396', '14581997', '14528290', '14523776', '14523341', '12970448', '12948723', '12942387', '12938190', '12907395', '12893106', '12891063', '12887598', '12870534', '12869904', '12868062', '12850760', '12815503', '12769724', '12769183', '12744474', '12741900', '12692408', '12639246', '12635380', '12621450', '12617697', '12617510', '12610472', '12610390', '12599125', '12587072', '12563091', '12553488', '12542931', '12509645', '12503060', '12501678', '12491149', '12491147', '12489105', '12473814', '12462123', '12461590', '12422943', '12420723', '12416562', '12402169', '12394782', '12393944', '12380795', '12379911', '12361669', '12359149', '12270806', '12241119', '12235572', '12233936', '12187501', '12133118', '12126226', '12119288', '12108891', '12095987', '12087219', '12056927', '12053171', '12017555', '12017534', '12008857', '12002273', '11995633', '11953471', '11953468', '11931732', '11926631', '11920312', '11903096', '11891320', '11890855', '11880206', '11874247', '11867073', '11817044', '11793388', '11785031', '11772474', '11752151', '11737385', '11706061', '11704885', '11689650', '11547943', '11524477', '11519484', '11517394', '11517381', '11479594', '11477526', '11476203', '11450307', '11414359', '11409426', '11406678', '11367351', '11366989', '11365170', '11361955', '11342309', '11293807', '11293804', '11282006', '11259196', '11253608', '11244694', '11244328', '11235821', '11222683', '11217874', '11217816', '11206333', '11205557', '11175324', '11155355', '11123374', '11089623', '11085571', '11068082', '11059642', '11059061', '11054608', '11050146', '11043969', '11027330', '11021995', '11013768', '11013206', '11000244', '10996920', '10908002', '10885007', '10873754', '10872268', '10871762', '10860021', '10853981', '10846884', '10810540', '10802040', '10797917', '10793489', '10790122', '10786102', '10781782', '10738136', '10718405', '10687326', '10680011', '10658642', '10637643', '10634457', '10602409', '10600404', '10541871', '10576007', '10570761', '10567500', '10528334', '10525772', '10481323', '10463858', '10456803', '10451861', '10439588', '10430213', '10408188', '10388117', '10382936', '10378881', '10357467', '10341362', '10340195', '10337875', '10326538', '10321981', '10320471', '10219737', '10204575', '10202538', '10094132', '10048372', '10037502', '10029261', '9971818', '9932303', '9923765', '9893031', '9878096', '9876449', '9822243', '9822081', '9814779', '9811482', '9800110', '9792019', '9789266', '9704942', '9704940', '9674036', '9651548', '9649966', '9629309', '9592782', '9586866', '9576577', '9576054', '9532535', '9525662', '9525661', '9520995', '9519035', '9506198', '9498486', '9484350', '9386804', '9370237', '9346981', '9327223', '9325472', '9341240', '9334732', '9333172', '9314452', '9282818', '9292031', '9292866', '9258256', '9233458', '9271784', '9230244', '9200379', '9247895', '9200065', '9296810', '9113690', '9108086', '9209303', '9160893', '9120446', '9120312', '9111178', '9103900', '9101512', '9101009', '9090654', '11364522', '9085458', '9032379', '9039467', '8995651', '9586055', '9382606', '9382603', '9382602', '9064488', '9017526', '8996711', '8978445', '8972419', '8958252', '8951261', '8933877', '8905761', '8950468', '8897023', '8894346', '8861929', '9795558', '8854672', '8816888', '8709786', '8866544', '8698305', '8791251', '8780811', '8651642', '8827177', '8964166', '8935633', '8815163', '8732210', '8627654', '8835198', '8834069', '8639065', '8639064', '16873179', '8879941', '8676991', '8665473', '8654319', '8638886', '8523099', '7492292', '7491784', '7487563', '7472522', '7595705', '7595350', '7561697', '7561185', '7552481', '7669663', '7600105', '7619023', '7610246', '7604885', '7495990', '7793075', '7752750', '7733121', '7712236', '7638448', '7795068', '11362361', '7550361', '7739506', '7846775', '11362283', '8748784', '7893793', '7865239', '7707092', '7995973', '7994900', '7971006', '7699386', '7966400', '7794311', '7969979', '7964803', '7856070', '7852958', '7811224', '7811218', '7804459', '7701024', '8080396', '8075744', '7816426', '7519674', '8058796', '7814210', '7952266', '7893979', '7808794', '8197207', '8209022', '8064312', '8061135', '8134078', '7516859', '8195810', '8190671', '8190660', '8122378', '7908777', '8164535', '8126495', '8311955', '8275430', '8178505', '8174287', '8132847', '8011238', '7874392', '7874390', '7533983', '7524260', '8261424', '8279632', '8277265', '8411367', '8411355', '8277327', '8244320', '8289698', '7506553', '8218497', '8397159', '8501161', '8387098', '8386955', '8330057', '8477048', '8471205', '8456048', '8096356', '8442401', '8258024', '8093846', '8426889', '8423065', '8380478', '8360665', '8360651', '8129258', '8102864', '7909441', '1486472', '1331255', '1336567', '1279978', '1453318', '1422096', '1394001', '1328830', '1513462', '1515688', '1617054', '1383681', '1323383', '1322191', '1318912', '1614581', '1590135', '1505424', '1385713', '1630039', '1582785', '1315794', '1633470', '1394395', '1344652', '1344647', '1322645', '1538584', '1542470', '1541374', '1731520', '1630607', '1606190', '1312594', '1302288', '1837361', '1824395', '1724334', '1766280', '1920627', '1782231', '1747029', '1659189', '1757788', '1935923', '1716043', '1656164', '1916799', '1914536', '12316914', '2071114', '2068621', '2065887', '2065886', '1927260', '1873928', '1753930', '1718398', '1674013', '1866948', '1678030', '2047317', '1647445', '2060234', '1997729', '1903878', '1864982', '1801759', '1824801', '1985292', '1957128', '1950377', '1848609', '2131383', '2233234', '2389042', '2285934', '2259805', '2200125', '2395601', '2234312', '2215457', '2371952', '2210690', '2170968', '2250507', '2193954', '2161092', '2334298', '2159152', '2315479', '2326512', '2158803', '2321195', '2330439', '2154083', '2158603', '28520229', '2398457', '2324943', '2285996', '2231303', '2182138', '2162141', '2136083', '2077614', '1709207', '2630149', '2630148', '2614762', '2514087', '2696136', '2686140', '2530079', '2619610', '2552024', '2504249', '2670816', '2740604', '2637656', '2576906', '2538039', '2535192', '2489119', '2848227', '2846395', '3166511', '3194942', '3411542', '3060534', '2849620', '3043948', '3041360', '3357856', '3288294', '2836938', '3371387', '3335965', '3213436', '3047838', '2908507', '2855875', '2831803', '2831801', '2831796', '2827054', '3688675', '3333954', '3316921', '2829450', '3039890', '3473485', '3646001', '3035107', '3493062', '3620018', '3434225', '3423582', '3022903', '3771794', '2878638', '3014942', '3010072', '3008157', '3539442', '2990690', '2990683', '3979830', '6229701', '6598311', '6317774', '6299151', '181329', '48119']	379291	86469
rosacea	L71	Helicobacter pylori	H. pylori	Helicobacter pylori	4.19121	110	("rosacea"[MeSH Terms] OR "rosacea"[All Fields]) AND (("helicobacter pylori"[MeSH Terms] OR ("helicobacter"[All Fields] AND "pylori"[All Fields]) OR "helicobacter pylori"[All Fields]) OR ("helicobacter pylori"[MeSH Terms] OR ("helicobacter"[All Fields] AND "pylori"[All Fields]) OR "helicobacter pylori"[All Fields] OR "h pylori"[All Fields]) OR ("helicobacter pylori"[MeSH Terms] OR ("helicobacter"[All Fields] AND "pylori"[All Fields]) OR "helicobacter pylori"[All Fields]))	['32761824', '32141861', '32078196', '31864441', '31658025', '31251009', '29996790', '29107339', '28848358', '28791740', '28791736', '28782149', '28702966', '28543746', '28452093', '27501017', '27514310', '26889725', '25683389', '25653855', '25249796', '25232230', '25045884', '24229634', '24011460', '23575053', '23039081', '22183101', '22183097', '21907876', '21059171', '20797505', '20650811', '20642292', '20170006', '19907405', '19874433', '19744179', '19527988', '19250167', '18293684', '18071725', '17992465', '17642857', '17163184', '17022699', '16825722', '16565697', '16468286', '16197374', '15997945', '15938230', '15929756', '15857486', '15724091', '15668992', '15562747', '15459529', '15337973', '15230886', '15114791', '15002827', '14670225', '12926800', '12890101', '12474414', '12452999', '12224687', '12180896', '12038728', '12010072', '11692067', '11590342', '11328367', '11305393', '11305373', '11305372', '11245299', '11233523', '11068993', '11050606', '11045035', '10877148', '10791696', '10695558', '10695557', '10688740', '10688738', '10688736', '10684169', '10626112', '10376693', '10354058', '10071314', '9873122', '9709737', '9649006', '9648436', '9597384', '9554311', '9468246', '9436005', '9373098', '8915328', '8804997', '8786195', '7499125', '7790135', '8589488', '8079962']	45669	4115
tubulo-interstitial nephritis, not specified as acute or chronic	N12	Human T-Lymphotropic Virus 1	HTLV-1	Human T-lymphotropic virus 1	4.1919	856	(("nephritis, interstitial"[MeSH Terms] OR ("nephritis"[All Fields] AND "interstitial"[All Fields]) OR "interstitial nephritis"[All Fields] OR ("tubulo"[All Fields] AND "interstitial"[All Fields] AND "nephritis"[All Fields]) OR "tubulo interstitial nephritis"[All Fields]) NOT (specified[All Fields] AND acute[All Fields]) OR chronic[All Fields]) AND (("human t-lymphotropic virus 1"[MeSH Terms] OR "human t-lymphotropic virus 1"[All Fields] OR "human t lymphotropic virus 1"[All Fields]) OR ("human t-lymphotropic virus 1"[MeSH Terms] OR "human t-lymphotropic virus 1"[All Fields] OR "htlv 1"[All Fields]) OR ("human t-lymphotropic virus 1"[MeSH Terms] OR "human t-lymphotropic virus 1"[All Fields] OR "human t lymphotropic virus 1"[All Fields]))	['32756050', '32706758', '32667912', '32644394', '32641631', '32636814', '32615937', '32547515', '32546717', '32517313', '32453768', '32330142', '32285300', '32196559', '32181249', '32160278', '32152142', '32128063', '32027454', '32024820', '32009059', '31998485', '31889601', '31880053', '31834313', '31783764', '31721034', '31711914', '31639014', '31434825', '31402625', '31344356', '31317252', '31288962', '31287591', '31254397', '31226330', '31205689', '31170141', '31143109', '31105674', '31074052', '31069115', '30999833', '30988755', '30892643', '30878119', '30860698', '30824578', '30787019', '30738288', '30713808', '30712758', '30693421', '30657736', '30627195', '30585773', '30578040', '30577291', '30563084', '30489643', '30452989', '30370533', '30237687', '30232260', '30229663', '30202671', '30175867', '30154781', '30125970', '30090093', '30061950', '30034808', '30005946', '29990995', '29963226', '29930027', '29709026', '29685460', '29673190', '29665857', '29661476', '29615995', '29593659', '29571060', '29554019', '29545256', '29529032', '29515558', '29491328', '29460716', '29444188', '29419731', '29414279', '29400072', '29358408', '29322398', '29312275', '29292042', '29143406', '29094771', '29090417', '29068084', '29024167', '28978843', '28905463', '28731999', '28717086', '28716148', '28701419', '28680001', '28648091', '28596939', '28592758', '28536850', '28420387', '28384290', '28378248', '28374110', '28357672', '28343405', '28340877', '28331122', '28282508', '28270340', '28251608', '28202003', '28193549', '28185943', '28185411', '31967563', '28095504', '28083657', '28040482', '29773049', '28011062', '27925051', '27871430', '27860061', '27830995', '27789281', '27769524', '27768899', '27682074', '27681971', '27591679', '27561880', '27542993', '27529270', '27527631', '27522750', '27519553', '27516035', '27499015', '27486175', '27473890', '27449854', '27419050', '27336911', '27332907', '27322309', '27268291', '27210082', '27181117', '26985903', '26874918', '26848683', '26848677', '26819312', '26800845', '26797479', '28329538', '26690203', '26683952', '26676502', '26663442', '26631889', '26626960', '26626318', '26603645', '26588341', '26555589', '26550829', '26469549', '26461129', '26396258', '26392440', '26358743', '26330346', '26312674', '26292315', '26253291', '26169955', '26160813', '26134467', '26132834', '26116531', '26106001', '26104339', '26091232', '26077665', '26077361', '26063426', '25998145', '25884435', '25815350', '25811549', '25787112', '25701112', '25676425', '25613789', '25590596', '25569667', '27188208', '25548379', '25542158', '25525301', '25470342', '25455841', '25365582', '25342251', '25324038', '25320371', '25281470', '25277889', '25267440', '25240798', '25228827', '25104771', '25042583', '25029232', '24815740', '24802839', '24724415', '24692709', '24680009', '24671717', '24626195', '24583256', '24563617', '24533861', '24505299', '24476526', '24469036', '24463696', '24411152', '24403591', '24316494', '24300224', '24292748', '24265629', '24158832', '24156738', '24152710', '24130912', '24090597', '24068936', '24008303', '24008301', '24008291', '23936693', '23911677', '23892452', '23875602', '23829913', '23797717', '23777097', '23768636', '23752304', '23733874', '23651542', '23606621', '23510541', '23485536', '23405908', '23383601', '23349737', '25366051', '23259066', '23259064', '23213552', '23188452', '30890887', '23198155', '23163646', '23162542', '23114258', '23093306', '23069693', '22955925', '22953092', '22917680', '22789739', '22763862', '22753721', '22735937', '22727800', '22720101', '22707777', '22647666', '22568157', '22507774', '22499368', '22467669', '23785591', '22405461', '22356654', '22300227', '22291590', '22206583', '22199288', '22185799', '22151736', '22072995', '22022261', '22011961', '21994780', '21994742', '21992623', '21965433', '21924945', '21857319', '21851845', '21800110', '21799534', '21796326', '21792554', '21743209', '21737647', '21727649', '21704832', '21673346', '21607661', '21587123', '21573698', '21458997', '21453202', '21412609', '21402546', '21392990', '21332943', '21328393', '21316958', '21264872', '21228324', '21212284', '21205073', '21181020', '21140101', '21135137', '21084867', '20956799', '20887496', '20842011', '20691499', '20660921', '20573027', '20374504', '20368783', '20209267', '20169122', '20132205', '20120837', '20038241', '20021347', '20017942', '19958447', '19889459', '19817678', '19770630', '19705056', '19654865', '19618340', '19582737', '19578703', '19578622', '19553162', '19544530', '19513105', '19411628', '19380819', '19245164', '19202223', '19069577', '19064971', '18949264', '18939418', '18926604', '18830572', '18830259', '18815299', '18809833', '18687297', '18544167', '18477226', '18477134', '18474092', '18369476', '18322825', '18321548', '18297519', '18256142', '18091562', '18081707', '18064533', '18064368', '17994432', '20425378', '17886750', '17724999', '17717136', '17644518', '17620653', '17617788', '17487354', '17486250', '17442981', '17344917', '17337646', '17239366', '17223152', '17177961', '17121800', '17086610', '17074281', '17065127', '17028113', '17015761', '16910468', '16817797', '16816372', '16740321', '16709927', '16682474', '16646068', '16568261', '16545396', '16545011', '16540180', '16447733', '16436345', '16425276', '16424388', '16397126', '16352542', '16323422', '16186807', '16155606', '16141549', '16126888', '16076875', '16048490', '16042687', '16036798', '16028164', '16019454', '15919464', '15889351', '15827331', '15785836', '15739027', '19078761', '15725471', '15722539', '15681503', '15621829', '15621824', '15551358', '15551352', '15515704', '15486648', '15459812', '15375765', '15372282', '15367598', '15353320', '15270862', '15262750', '15243924', '15240193', '15236397', '15233274', '15225370', '15178221', '15157363', '15149509', '15147354', '15136590', '15129647', '15078730', '15057327', '15027121', '15026748', '15015596', '14717040', '14686486', '14686485', '14620705', '14615889', '14592824', '14587871', '12930367', '12854182', '12843751', '12842206', '12839715', '12809993', '12806748', '12803668', '12798617', '12790078', '12784677', '12707853', '12680203', '12685314', '12662277', '12617334', '12587066', '12564844', '12560226', '12544880', '12480698', '12448690', '12430931', '12412293', '12396460', '12385063', '12385062', '12353304', '12236581', '12218129', '12208616', '12197230', '12170334', '12144076', '12142941', '12094559', '12053149', '12014190', '11902332', '11864564', '11860672', '11847592', '11800087', '11790884', '11784123', '11779700', '11749693', '11601202', '11549801', '11520580', '11410146', '11389029', '11371764', '11302729', '11244433', '11239861', '11216918', '11209967', '11198604', '11196060', '11186302', '11209129', '11159527', '11149427', '11123440', '11096061', '11086395', '11080825', '11080820', '11080818', '11080815', '11080807', '11080805', '11064592', '11042529', '11037191', '11030050', '11028810', '11012982', '11008104', '10951559', '10936095', '10934495', '10919218', '10923095', '10890358', '10864655', '10826477', '10791252', '10774666', '10745225', '10741141', '10672880', '10662802', '10637843', '10632660', '10602469', '10604234', '10553101', '10555600', '10495418', '10490992', '10459844', '10438355', '10397475', '10390192', '10374875', '10371587', '10365395', '10357853', '10340964', '10233916', '10233406', '10225829', '10222661', '10214619', '10211882', '10190696', '10089029', '10082589', '10065900', '10036636', '9973953', '9928820', '9810411', '9796997', '9796006', '9778915', '9660452', '9636190', '9632633', '9612672', '9606041', '9575683', '9562854', '9486393', '9433875', '9416848', '9396344', '9396342', '9371571', '9357968', '9292532', '9257869', '9234953', '9228987', '9236579', '9225998', '9629396', '9209358', '9209354', '9209306', '9209303', '9209301', '9209296', '9111175', '9092686', '9091577', '9111165', '9082948', '9067654', '9147818', '9040015', '11725134', '9450230', '9010299', '8874205', '8937542', '8912208', '8912206', '8815861', '8692873', '8662666', '9434330', '8844825', '15566870', '8871965', '8752528', '8638605', '8650359', '8642614', '8833624', '8627039', '9345434', '8551623', '9137687', '8797707', '8797705', '8797698', '8787083', '8691635', '8629942', '8778566', '7475285', '8645790', '8563094', '8532863', '8548545', '7636219', '8612191', '7775639', '7770902', '7551116', '7548506', '7609330', '7547690', '9222342', '7793113', '7734377', '7734362', '7575196', '7742045', '7627634', '8682621', '7774130', '7611958', '7967729', '8092127', '7934173', '7893204', '8047838', '8035019', '7914211', '8021593', '8020199', '7570819', '8194016', '8084097', '7947247', '7924059', '8152310', '8152266', '7999314', '7999310', '7939298', '8129790', '8123625', '7904671', '21607325', '8190191', '7711504', '8113342', '8250538', '8109163', '8038496', '7904619', '8312058', '8297621', '8246453', '8231261', '8408648', '8400254', '7902734', '8204951', '7692906', '8316110', '8325983', '8331846', '8112727', '8514610', '8457377', '8447519', '8429839', '8382893', '8440281', '8385378', '8269079', '8213080', '1479030', '1289635', '1467293', '1361867', '1337562', '1290962', '1280512', '1469794', '1395126', '1358298', '1329508', '1308410', '1498321', '1628425', '1352562', '1359655', '1630042', '1630039', '1630021', '1317489', '1546464', '1324749', '1549569', '1578634', '1629837', '1555747', '1309285', '1576541', '1779238', '1751370', '1680881', '1887217', '1913373', '2066716', '1942589', '1920841', '1885911', '2053917', '1856736', '1995955', '27463499', '2068736', '1987901', '1656151', '1978165', '2146511', '1698880', '2173097', '2197325', '1775790', '1775782', '2395207', '2200942', '27463982', '2349077', '2305561', '2586771', '2586770', '2573739', '2617641', '2514169', '2624659', '2788468', '2761711', '2601035', '2810784', '2787117', '2786358', '2751768', '2725879', '2650862', '2563817', '2563721', '2915764', '2785423', '2545956', '3198935', '2905180', '3067902', '3229734', '3193122', '3167199', '2896301', '2908738', '2895561', '2820896', '2941085']	8153	1398088
long labour	O63	Human Immunodeficiency Virus	HIV	HIV	4.20768	1457	(long[All Fields] AND ("labour"[All Fields] OR "work"[MeSH Terms] OR "work"[All Fields] OR "labor"[All Fields] OR "labor, obstetric"[MeSH Terms] OR ("labor"[All Fields] AND "obstetric"[All Fields]) OR "obstetric labor"[All Fields])) AND (("hiv"[MeSH Terms] OR "hiv"[All Fields] OR ("human"[All Fields] AND "immunodeficiency"[All Fields] AND "virus"[All Fields]) OR "human immunodeficiency virus"[All Fields]) OR ("hiv"[MeSH Terms] OR "hiv"[All Fields]) OR ("hiv"[MeSH Terms] OR "hiv"[All Fields]))	['32766666', '32753492', '32751854', '32744122', '32737658', '32733475', '32718922', '32701824', '32698680', '32687963', '32680773', '32669837', '32667079', '32663582', '32654634', '32637558', '32631544', '32619145', '32586453', '32579260', '32539818', '32538796', '32530939', '32522172', '32510502', '32482680', '32446036', '32428789', '32409052', '32390358', '32376623', '32373131', '32371568', '32348277', '32316963', '32315746', '32311008', '32280940', '32278522', '32273785', '32271621', '32270118', '32245167', '32235037', '32224142', '32217146', '32209095', '32191639', '32189973', '32189649', '32184172', '32169065', '32166949', '32151146', '32127225', '32122882', '32109259', '32104035', '32061896', '32050449', '32042107', '32040775', '32034655', '32033564', '32030716', '32021124', '32014514', '32006242', '31999715', '31981016', '31932137', '31931745', '31926807', '31926105', '31911147', '31908517', '31905209', '31901667', '31889975', '31889251', '31887142', '31852782', '31841795', '31812637', '31807050', '31803398', '31796476', '31764254', '31749636', '31687579', '31682626', '31655915', '31655566', '31654172', '31619550', '31608139', '31560292', '31545371', '31542514', '31533185', '31515160', '31498166', '31496683', '31479452', '31476293', '31462443', '31455090', '31447590', '31437197', '31429032', '31417562', '31413546', '31393887', '31375580', '31362387', '31359764', '31357228', '31343965', '31316514', '31315866', '31312806', '31301259', '31243131', '31230342', '31228026', '31215446', '31213857', '31208391', '31204869', '31186067', '31185058', '31182380', '31171548', '31138154', '31122334', '31112071', '31109189', '31105941', '31095055', '31090059', '31081611', '31080171', '31059776', '31031807', '31019391', '31017331', '31016492', '31014341', '30994469', '30986239', '30983694', '30961464', '30924066', '30916658', '30901343', '30898799', '30894006', '30891711', '30871317', '30870976', '30863734', '30821168', '30809901', '30804684', '30770756', '30766575', '30760706', '30741397', '30727831', '30715636', '30705126', '30704274', '30665440', '32254724', '30642966', '30636559', '30596261', '30576388', '30549283', '30547051', '30532600', '30466457', '30464642', '30461341', '30408115', '30400779', '30382343', '30358037', '30356248', '30340847', '30333167', '30310253', '30288452', '30288127', '30281677', '30253709', '30246019', '30223831', '30212157', '30212281', '30174283', '30172750', '30141721', '30129208', '30123777', '30116019', '30108947', '30060461', '30045629', '30038525', '30027665', '30026132', '30020867', '29996801', '29996481', '29980806', '29942160', '29926263', '29925361', '30714022', '29902162', '29894408', '29890558', '29872277', '29851436', '29791950', '29783965', '29771268', '29736272', '29722363', '29636433', '29625767', '29624080', '29600765', '29568999', '29558812', '29544545', '29544492', '29529669', '29524085', '29514590', '29504506', '29492886', '29488705', '29485727', '29483063', '29467582', '29461126', '29450087', '29446063', '29437984', '29426508', '29400250', '29397762', '29340913', '29309578', '29304164', '29302173', '29296098', '29276800', '29243537', '29238499', '29237577', '29236624', '29230320', '29227887', '29207973', '29201412', '29181956', '29180782', '29156381', '29141790', '29139110', '29123419', '29093088', '29090636', '29081673', '29066934', '29051841', '29019352', '28990409', '28958678', '28948451', '28937773', '28929893', '28883973', '28877865', '28876325', '28865254', '28851294', '28843293', '28817570', '28793316', '28790862', '28785919', '28779632', '28775190', '28753944', '28744106', '28728523', '28718707', '28716791', '28716015', '28678166', '28666508', '28663742', '28657333', '28648109', '28646878', '28631491', '28616442', '28615975', '28598724', '28588985', '28575385', '28566227', '28545743', '28532198', '28531769', '28508155', '28496366', '28489467', '28487145', '28474549', '28474452', '28459866', '28424288', '28418539', '28416040', '28414683', '28414677', '28398096', '28393343', '28390398', '28388647', '28364564', '28351364', '28331526', '28329934', '28328212', '28326285', '28263456', '28260952', '28257261', '28243150', '28241493', '28219254', '28203108', '28195778', '28188030', '28159916', '28158588', '28141835', '28138489', '28130445', '28119389', '28099654', '28081678', '28060813', '28053556', '28026981', '27981189', '27958243', '27928002', '27911588', '27852291', '27841107', '27841079', '27822124', '27799824', '27725181', '27756428', '27733123', '27724886', '27711166', '27681145', '27632815', '27624443', '27608046', '27603520', '27583786', '27583316', '27583065', '27547836', '27543135', '27502690', '27475055', '27457719', '27456759', '27454320', '27450546', '27437267', '27431468', '27421053', '27413671', '27382797', '27382162', '27378133', '27353598', '27329100', '27319344', '27314906', '27307566', '27298260', '27298207', '27285254', '27280474', '27258500', '27247436', '27242184', '27232373', '27230067', '27194770', '27184025', '27159357', '27131906', '27124898', '27122576', '27071807', '27071059', '27060137', '27060080', '27031505', '27031009', '27002744', '26999251', '26990598', '26988197', '26973707', '26961343', '26950420', '26945592', '26908541', '26892323', '26886261', '26874227', '26842389', '26836803', '26834511', '26820260', '26807932', '26789246', '26740871', '26731468', '28632469', '26705517', '26653769', '26639120', '26636093', '26587076', '26566037', '26564015', '26555708', '26548549', '26509894', '26508889', '26501094', '26492277', '26484939', '26484332', '26478687', '26472570', '26438493', '26428979', '26412082', '26400459', '26367102', '26365011', '26363300', '26362742', '26350433', '26347573', '26340566', '26316823', '26260246', '26256816', '26245607', '26244453', '26202615', '26202248', '26183209', '26182654', '26180899', '26163684', '26152583', '26137190', '26109722', '26092746', '26086275', '26053379', '26049953', '26049544', '26022149', '26016940', '25997174', '25983608', '25983038', '25980942', '25972547', '25970165', '25888856', '25886593', '25885455', '25865969', '25855548', '25848319', '25834122', '25816322', '25810667', '25806476', '25785806', '25785434', '25785259', '25775122', '25770672', '25691275', '25688570', '25681146', '25668122', '25664756', '25650266', '25648679', '25615688', '25588061', '25582523', '27482394', '27064329', '25521041', '25515782', '25511587', '25449501', '25432877', '25426480', '25396127', '25394098', '25382685', '25380994', '25330196', '25327473', '25320304', '25310374', '25310116', '25301572', '25296566', '25275364', '25251832', '25216735', '25158600', '25149099', '25122785', '25110841', '25107998', '25105968', '25093317', '25088338', '25072589', '25072571', '25069033', '25047804', '25045817', '25043380', '24989355', '32669890', '24983048', '24972695', '24966931', '24966525', '24926034', '24925130', '24920821', '24920602', '24918634', '24904697', '24887260', '24862436', '24839872', '24829742', '24802260', '24798270', '24783114', '24760408', '24743149', '24742511', '24661100', '24651404', '24647086', '24599752', '24595029', '24589417', '24503698', '24503641', '24479745', '24475096', '24474664', '24468946', '28548058', '24442683', '24421160', '24401648', '24397231', '24394204', '24387191', '24380808', '24378646', '26245415', '26120536', '25845136', '24315932', '24281460', '24245800', '24204910', '24147126', '24145548', '24144434', '24142922', '24116662', '24088354', '24058908', '24053726', '24035365', '24024565', '24023918', '24010761', '24010049', '23973523', '23973002', '23967315', '23964653', '23930896', '23859720', '23824635', '23811153', '23799874', '23744599', '23732033', '23698354', '23651726', '23606731', '23543222', '23533590', '23527471', '23525789', '23521375', '23430691', '23422261', '23422069', '23417613', '23408319', '23402263', '23380651', '23361210', '23349893', '23339377', '23326200', '23270312', '23256219', '23202814', '23177022', '23165663', '23164289', '23150229', '23130437', '23124581', '23114507', '23082928', '23077300', '23020789', '23014516', '23010128', '23009963', '23001543', '23001202', '22998348', '22995509', '22992577', '22984292', '22976157', '22963666', '22943434', '22942210', '22902664', '22890092', '22878694', '22873183', '22866240', '22861651', '22781227', '22780556', '22759737', '22713354', '22713254', '22693658', '22661659', '25859917', '25859916', '22627902', '22584661', '22558273', '22554282', '22532854', '22524270', '22495773', '22419296', '22405717', '22376295', '22376152', '22361158', '22348630', '22340361', '22310828', '22310813', '22292838', '22290878', '30049077', '26591750', '22201234', '22171689', '22167681', '22134149', '22089438', '22087549', '22067449', '22017577', '21920117', '21916409', '21910117', '21910115', '21902586', '21893548', '21857310', '21868823', '21861605', '21854351', '21850403', '21840649', '21826733', '21818654', '21802459', '21787108', '21778063', '21763501', '21745027', '21707665', '21706941', '21651798', '21619682', '21555857', '21555514', '21549795', '21532753', '21516198', '21505317', '21463338', '21459854', '25859619', '23330152', '21410942', '21399497', '21399496', '21364774', '21348013', '21348012', '21316935', '21226886', '25865514', '21155051', '21152074', '21142698', '21113039', '21116696', '21098061', '21059690', '21049842', '20956588', '20920108', '20875256', '20824555', '20800838', '20797645', '20722751', '20722135', '20722134', '20683478', '20656724', '20646300', '20644656', '20627665', '20610331', '20573564', '20571544', '20539075', '20529878', '20516525', '20513305', '20507644', '20488518', '20488516', '20460288', '20455705', '20402196', '20401766', '20397081', '20397071', '20390492', '20374631', '20348355', '20238370', '20229373', '20167739', '20122243', '20178022', '20104109', '20099954', '20094934', '20023442', '20072108', '20046527', '21808429', '20031517', '20022131', '20002083', '19999594', '19922691', '19923181', '19916275', '19914756', '19853618', '19843465', '19821660', '19810612', '19806712', '19796104', '19683540', '19669102', '19608940', '19604078', '19595747', '19591602', '19583121', '19554433', '19532062', '19494300', '19489004', '19479034', '19457288', '19444662', '19425344', '19384663', '19370540', '19358701', '19346195', '19334055', '19274326', '19273671', '19220914', '19196977', '19154737', '19098482', '19117880', '29034374', '22380980', '20192592', '19108692', '19099276', '19061506', '19048207', '19043903', '19040695', '19029669', '19011840', '18978527', '18956503', '18854095', '18849485', '18824627', '18799490', '18799489', '18776968', '18691034', '18688270', '18670224', '18650566', '18625613', '18608726', '18581694', '18562460', '18506615', '18473782', '18461185', '25871271', '18433317', '18430616', '18410986', '18250375', '18389358', '18385780', '18366699', '18341696', '18333961', '18332076', '18329725', '18455056', '18303358', '18288789', '18264883', '18228566', '18223464', '18216101', '18181693', '18172389', '18163918', '19996635', '18160004', '18158660', '18155195', '18071973', '18038280', '18038278', '18006283', '17984857', '17972138', '17961146', '17956501', '17951213', '17919089', '17896963', '17896673', '17620756', '17786489', '17676501', '17713983', '17705035', '17658937', '17655812', '17589566', '17582176', '17581017', '17532476', '17520355', '17489921', '17489882', '17480052', '17474593', '17463365', '17461545', '17448824', '17442680', '17420261', '17403491', '17375069', '17368749', '17355326', '17348938', '17323123', '17314158', '17255735', '17242756', '17215070', '17212879', '17194870', '17140294', '17062180', '17042975', '17027185', '17006004', '17006002', '16971272', '16962137', '16950945', '16937620', '16856054', '16845499', '16801790', '16791539', '16779050', '16754739', '16751920', '16740514', '16737544', '16730612', '16722522', '16709890', '16687372', '16677669', '16672553', '16672543', '16670231', '16615869', '16603533', '16549961', '16543363', '16512330', '16496517', '16483381', '16472780', '16460104', '16445294', '16436731', '16433102', '16433099', '16407327', '16396058', '16332402', '16284530', '16248354', '16167709', '16164998', '16142218', '16134194', '16126845', '16109172', '16107696', '16100256', '16045464', '16044011', '16036260', '16009616', '15994403', '15969744', '15966729', '15921609', '15863600', '19668630', '15855513', '15853704', '15847619', '15817960', '15817958', '15813990', '15812609', '15802963', '15758601', '15752831', '15736144', '15720887', '15713552', '15702705', '15700221', '15635723', '15623010', '15609368', '15609147', '15571493', '15569380', '15555356', '15554187', '15544641', '15538828', '25875067', '15493784', '15482581', '15471225', '15379395', '15369506', '15365265', '15289586', '15286240', '15281702', '15279917', '15272989', '15272396', '15243533', '15181175', '15156842', '15147352', '15134550', '15129043', '15124931', '15119283', '15075531', '15036244', '14986537', '14757049', '14722447', '14676715', '14655726', '14629973', '14608449', '14606413', '14577452', '14551005', '14528557', '14515647', '14500839', '12943497', '12921407', '12915575', '12899377', '12886801', '12866836', '12828149', '12812066', '12749623', '12706083', '12692259', '12678853', '12670953', '12667801', '12628020', '12577655', '12564653', '12560568', '12529389', '12492383', '12492021', '12490422', '12489844', '12458192', '12441610', '12441546', '12439201', '12436462', '12391187', '12381220', '12378307', '12369390', '12365753', '12364907', '12364901', '12349724', '12349152', '12322361', '12322328', '12322191', '12295286', '12293786', '12293125', '12244920', '12238575', '12190922', '12172528', '12083453', '12076484', '12072497', '12049628', '11998734', '11991972', '11989626', '11983265', '11979108', '11959143', '11953786', '11931732', '11907213', '11892246', '11869666', '11860746', '11814054', '11802627', '11751971', '11684299', '11595284', '11594011', '11543724', '11504911', '11499122', '11481613', '11468830', '11459403', '11417040', '11397339', '11391174', '11367063', '11366855', '11366729', '11366708', '11366310', '11366179', '11366098', '11365917', '11365810', '11365684', '11365597', '11365174', '11351214', '11318144', '11313232', '11299608', '11275494', '11270473', '11228241', '11197842', '11184444', '11145897', '11140341', '11114837', '11070121', '11069214', '11062184', '11053545', '11027892', '11022799', '11018164', '11011303', '11009106', '10969581', '10954609', '10934859', '10911596', '10911593', '10903206', '10897177', '10717811', '10688357', '10659047', '10595395', '10573732', '10571456', '10557524', '10518396', '10494908', '10494039', '10475107', '10458629', '10438843', '10410536', '10399255', '10393559', '28246708', '10333987', '10233946', '10229228', '10213303', '10212524', '10210798', '10210100', '10195048', '10192287', '10189254', '10188561', '10097969', '10086134', '9989998', '9920843', '9888910', '9874114', '9873803', '9866926', '9858354', '9849037', '9834883', '9828979', '9826777', '9824931', '9824792', '9819599', '9811723', '9799938', '9789533', '22346550', '9722286', '9718508', '9716584', '9713915', '9697939', '9671255', '9640639', '9541069', '9533230', '9492629', '9473016', '9472551', '9455048', '9449528', '9430169', '9401877', '11364630', '11364626', '9337887', '9325519', '12347946', '12222360', '9487393', '9487392', '9232617', '9220401', '9225075', '9168380', '9229017', '9084789', '11364189', '9129268', '10162792', '8995622', '12349303', '12293463', '12293319', '12290338', '11365280', '9382602', '9373732', '9160367', '8970465', '9010509', '8996932', '8970714', '8967667', '8948629', '11363976', '8911577', '11361492', '11361490', '11363770', '11363917', '8891348', '8885067', '8757427', '8697447', '8976836', '11363596', '8892036', '8680889', '8673831', '8627768', '12320173', '8861416', '8642842', '8645299', '11363414', '8596326', '8932462', '11361657', '8626159', '12348012', '11725080', '11363119', '9050188', '8883182', '8854315', '8745115', '8726899', '8625856', '8625855', '8523529', '7500050', '11362992', '7501619', '7674750', '8527082', '7575289', '7568269', '12290597', '7492447', '7630253', '12290150', '7615782', '7603032', '7562136', '11362587', '7783120', '7770859', '12289088', '11362241', '11362237', '7788501', '11362216', '12346161', '12288952', '8560362', '7893444', '7614898', '7552520', '7984002', '12319043', '7938460', '12288265', '12287973', '12287906', '8083601', '7970451', '12291485', '8194258', '7514959', '8075093', '8146328', '8195902', '8154517', '8031917', '8289364', '8289357', '8043229', '12319121', '12288410', '7887226', '7702279', '7547078', '8280137', '8249974', '8300037', '8055550', '8216987', '12318423', '8318003', '8454938', '8456048', '8466691', '8094041', '1478552', '12286018', '1419820', '1329991', '1434554', '12318130', '12317691', '1505424', '1618424', '1582021', '1319721', '1314323', '1528967', '1554993', '1550996', '12284775', '1440114', '1383491', '12343424', '1804780', '1769617', '12284324', '12284229', '1752221', '2068371', '2011490', '12344892', '2047896', '2005476', '2004869', '1886464', '1871608', '1647619', '2205142', '2174136', '2313845', '12282946', '2293689', '2381376', '2117487', '2073564', '2689507', '2641647', '2768033', '2768155', '2611702', '12342467', '2679324', '12281630', '2907336', '10291040', '2971168', '3260223', '3336420', '3119618', '2881142', '12340978', '3015546', '12315303', '2869356']	379291	90287
influenza, virus not identified	J11	Epstein-Barr Virus	EBV	Herpesvirus 4, Human	4.23206	417	((("influenza, human"[MeSH Terms] OR ("influenza"[All Fields] AND "human"[All Fields]) OR "human influenza"[All Fields] OR "influenza"[All Fields]) AND ("viruses"[MeSH Terms] OR "viruses"[All Fields] OR "virus"[All Fields])) NOT identified[All Fields]) AND (("herpesvirus 4, human"[MeSH Terms] OR "human herpesvirus 4"[All Fields] OR ("epstein"[All Fields] AND "barr"[All Fields] AND "virus"[All Fields]) OR "epstein barr virus"[All Fields]) OR ("herpesvirus 4, human"[MeSH Terms] OR "human herpesvirus 4"[All Fields] OR "ebv"[All Fields]) OR ("herpesvirus 4, human"[MeSH Terms] OR "human herpesvirus 4"[All Fields] OR "herpesvirus 4, human"[All Fields]))	['32766379', '32692717', '32645300', '32615049', '32479976', '32462500', '32355859', '32179788', '32014647', '32012815', '31927102', '31902236', '31889704', '31769629', '31714025', '31627017', '31578295', '31513761', '31456516', '31358657', '31334913', '31219928', '31203807', '31191153', '31168764', '31101673', '31057538', '30985312', '30574149', '30560089', '30551205', '30467552', '30406039', '30323928', '30116753', '30083931', '29851917', '29769722', '29735483', '29617951', '29215584', '29214147', '29208744', '29183923', '29180807', '29065472', '30480234', '28925655', '28876460', '28760805', '28702343', '28629751', '28538165', '28392788', '28385786', '28260599', '28121161', '28078898', '28040323', '27883971', '27729119', '27645996', '27505106', '27432853', '27350882', '27344206', '27258231', '27211546', '27187154', '27113164', '27108305', '27049174', '26969667', '26924643', '26826277', '26812921', '26601554', '26493843', '26275628', '26257744', '26241406', '26116541', '26104354', '25738719', '25717102', '25708219', '25658556', '25645452', '25621301', '25483547', '25439297', '25401767', '25392365', '25366544', '25255144', '25234720', '25144217', '25104221', '25066886', '25022358', '24970475', '24953718', '24842313', '24787274', '24735498', '24552405', '24511790', '24465555', '24386470', '25975107', '24313887', '24309405', '24291199', '24162790', '23999497', '23864628', '23852921', '23849604', '23772240', '23696811', '23657208', '23202497', '23175722', '23142136', '22985630', '22862739', '22819125', '22801960', '22801446', '22797944', '22647697', '22542030', '22475535', '22393125', '22388587', '22373896', '22353001', '22349068', '22293431', '22286408', '22207739', '22130666', '22096610', '22018212', '21996708', '21883919', '21873117', '21763239', '21677611', '21537083', '21428187', '21396806', '21389867', '21336381', '21336246', '21300108', '21212088', '21121877', '21064032', '21048112', '20858235', '20808900', '20673240', '20637775', '20626864', '20225269', '20221423', '20173023', '20167993', '20164414', '20160165', '20130059', '20010483', '19967509', '19892494', '19711442', '19428587', '19380770', '19357176', '19321758', '19209005', '19176626', '19169895', '19135447', '18941250', '18925935', '18781564', '18712847', '18703174', '18663124', '18639598', '18601953', '18549878', '18514220', '18327008', '18207719', '20975794', '18045564', '17942525', '17942371', '17911249', '17825804', '17690565', '17684041', '17535101', '17406668', '17376862', '17373197', '17312097', '17235645', '17191172', '17182676', '17100395', '17050255', '17015682', '16967292', '16884788', '16761310', '16760328', '16712956', '16535860', '16530581', '16504444', '16388819', '16308574', '16272289', '16252202', '16199593', '16199589', '16181618', '16143344', '16140789', '16083803', '16039902', '15981163', '15958076', '15947093', '15932655', '15926653', '15871117', '15728507', '15699250', '15585874', '15580653', '15563248', '15528714', '15478077', '15342290', '15332431', '15314550', '15294954', '15292066', '15269376', '15219063', '15218506', '15188706', '15172451', '15060434', '15043137', '15024569', '15015594', '14963122', '14768954', '14745033', '14575009', '14512311', '12925460', '12910601', '12786794', '12767011', '12758044', '12594271', '12592641', '12591756', '12517723', '12456345', '12399202', '12376607', '12296929', '12208874', '12110134', '11792386', '11755547', '11730845', '11725622', '11706525', '11687239', '11531950', '11477559', '11447081', '11132716', '11092665', '11062606', '10986563', '10783296', '10747129', '10474057', '10433792', '10351137', '10209006', '9933084', '9837804', '9790126', '9781538', '9735670', '9686733', '9684118', '9630332', '9502585', '9499082', '9469429', '9442402', '9128286', '9103870', '9071557', '9010640', '8809348', '8643633', '8793713', '9157085', '8540775', '7575702', '7899823', '7612760', '7538102', '7751662', '7517562', '7974818', '7496961', '8168138', '8309684', '8187657', '8387231', '8387570', '8380234', '8338251', '1299222', '1330279', '1516624', '1288828', '1374445', '1571113', '1605002', '1319712', '1722966', '1937942', '1648795', '1710566', '1850537', '1849336', '1824786', '1966859', '2283159', '2292902', '2205974', '1970349', '1693749', '1707655', '2514159', '2558179', '2546236', '2550325', '2537466', '2562930', '2545224', '2543062', '2535856', '2852528', '3256668', '3257421', '3442600', '3673141', '3601520', '2825585', '3029268', '3021832', '3016028', '3015782', '2425347', '2422266', '3456817', '3010086', '2947566', '2430177', '3008302', '2411815', '2991819', '2988798', '3877788', '3871112', '2956237', '2419962', '6203680', '6098169', '6094341', '6309961', '6601468', '6339253', '6298350', '7153765', '6303189', '6284788', '6263976', '225281', '628861', '209767', '911440', '66804', '171321', '168127', '4370011', '4368328', '4148051', '4338815', '4336480', '4336266', '4329526']	43106	68832
irritable bowel syndrome	K58	Helicobacter pylori	H. pylori	Helicobacter pylori	4.23292	197	("irritable bowel syndrome"[MeSH Terms] OR ("irritable"[All Fields] AND "bowel"[All Fields] AND "syndrome"[All Fields]) OR "irritable bowel syndrome"[All Fields]) AND (("helicobacter pylori"[MeSH Terms] OR ("helicobacter"[All Fields] AND "pylori"[All Fields]) OR "helicobacter pylori"[All Fields]) OR ("helicobacter pylori"[MeSH Terms] OR ("helicobacter"[All Fields] AND "pylori"[All Fields]) OR "helicobacter pylori"[All Fields] OR "h pylori"[All Fields]) OR ("helicobacter pylori"[MeSH Terms] OR ("helicobacter"[All Fields] AND "pylori"[All Fields]) OR "helicobacter pylori"[All Fields]))	['32751300', '32657791', '32472262', '32466223', '32323177', '32272678', '32192466', '32162356', '32054443', '31985927', '31924635', '31876406', '31602169', '31177649', '30885054', '30811160', '30480810', '29774764', '29460487', '29327820', '29138961', '29099093', '29083538', '28992674', '28748672', '28655974', '28643627', '28185664', '28104319', '27807446', '27501017', '27688656', '27493660', '27270559', '27191485', '27028756', '26913755', '26780116', '26443321', '26309440', '26228979', '26206035', '26185407', '26140001', '25917563', '25799959', '25199472', '24995675', '24941349', '24833851', '24797031', '24648796', '24612362', '26204028', '24500411', '24199014', '24073306', '23981066', '23875095', '23716993', '23640127', '23419530', '24933983', '23190336', '23061445', '22767422', '22684480', '22558797', '22529959', '22472745', '22314561', '22179214', '22033255', '21940106', '21923679', '21860815', '21769417', '21734380', '21637035', '21569313', '21502453', '21443720', '21443711', '21443701', '21443699', '21391521', '21284894', '21245834', '21229254', '21115585', '21088407', '20951913', '20576332', '20562801', '20509279', '20497141', '20461070', '20458757', '20372148', '21840798', '19829283', '19445282', '19334482', '19122517', '19105152', '18724610', '18617775', '18616131', '18537637', '18477364', '18422970', '18406672', '18377368', '18371141', '18370239', '18081657', '19441680', '18062157', '18059223', '18028533', '23329908', '17481961', '17313501', '17258742', '17242483', '17238022', '17160514', '17136827', '17077076', '17033293', '17020413', '16957658', '16908511', '16888867', '16886913', '16718751', '16707966', '16633136', '16633135', '16610003', '16597207', '16457124', '16215085', '16214413', '16113543', '15918778', '15855748', '15769439', '15606379', '15546407', '15495287', '15481739', '15361493', '15290263', '15180740', '15138222', '15127645', '14743878', '14653240', '14638369', '14552521', '12869083', '12678573', '12523588', '12408431', '12402663', '12239929', '12215185', '12161982', '12043384', '11941952', '11879596', '11573100', '11549828', '11468786', '11419864', '11338849', '10950034', '10950033', '10783998', '10776953', '10721914', '10697416', '10682182', '10457034', '10199947', '10027667', '9890087', '9820377', '9658903', '9457150', '8791945', '8691276', '8771651', '8580264', '7481542', '7614105']	45669	14529
iridocyclitis	H20	Varicella Zoster Virus	VZV	Herpesvirus 3, Human	4.23942	34	("iridocyclitis"[MeSH Terms] OR "iridocyclitis"[All Fields]) AND (("herpesvirus 3, human"[MeSH Terms] OR "human herpesvirus 3"[All Fields] OR ("varicella"[All Fields] AND "zoster"[All Fields] AND "virus"[All Fields]) OR "varicella zoster virus"[All Fields]) OR ("herpesvirus 3, human"[MeSH Terms] OR "human herpesvirus 3"[All Fields] OR "vzv"[All Fields]) OR ("herpesvirus 3, human"[MeSH Terms] OR "human herpesvirus 3"[All Fields] OR "herpesvirus 3, human"[All Fields]))	['31335529', '30414235', '25750518', '24682184', '23514352', '23233792', '23028541', '20729261', '19937050', '19907293', '18161266', '23674996', '16387009', '16282149', '16123552', '15234281', '14632159', '12586188', '11853717', '11594964', '11033138', '10926998', '10844066', '10714158', '10518396', '9307636', '8695570', '7487588', '7785697', '8552371', '7825511', '8259313', '185734', '14126883']	11829	1696
other anaemias	D64	Human Immunodeficiency Virus	HIV	HIV	4.25085	769	(other[All Fields] AND ("anaemias"[All Fields] OR "anemia"[MeSH Terms] OR "anemia"[All Fields] OR "anemias"[All Fields])) AND (("hiv"[MeSH Terms] OR "hiv"[All Fields] OR ("human"[All Fields] AND "immunodeficiency"[All Fields] AND "virus"[All Fields]) OR "human immunodeficiency virus"[All Fields]) OR ("hiv"[MeSH Terms] OR "hiv"[All Fields]) OR ("hiv"[MeSH Terms] OR "hiv"[All Fields]))	['32765436', '32750060', '32723287', '32665269', '32645375', '32471229', '32448252', '32267841', '32228523', '32154191', '32095275', '32041921', '31992346', '31986188', '31975695', '31937250', '31853286', '31825502', '31795999', '31718574', '31662148', '31616574', '31543435', '31468993', '31461782', '31359870', '31344117', '31327997', '31282240', '31275772', '31211789', '31200770', '31072073', '31060603', '30990878', '30969648', '30908499', '30897143', '30862674', '20301769', '30820415', '30740796', '30693104', '30691447', '30665434', '30631001', '30605461', '30518101', '30480761', '30386345', '30383836', '30290769', '30267497', '30184237', '30081309', '30080902', '30013261', '29743377', '29736622', '29663621', '29622909', '29522982', '29477186', '29474356', '29408573', '29313475', '29308383', '29283154', '29260263', '29240037', '29108003', '29066256', '29055819', '29033481', '28838856', '28831276', '28821530', '28736507', '28666508', '28580156', '28553027', '28452910', '28431845', '28414687', '28331087', '28292101', '28288159', '28242969', '28217621', '28213870', '28184306', '28043314', '28003369', '27956203', '27891065', '27803322', '27748043', '27726805', '27695357', '27639980', '27625095', '27529612', '27297013', '27197296', '27149138', '27098791', '26923091', '26860911', '26810619', '26730391', '26666698', '26639719', '26613097', '26600157', '26566770', '26564626', '26514397', '26503498', '26482352', '26468273', '26458976', '26407275', '26398503', '26385816', '28491382', '26280534', '26198439', '26178574', '26095207', '26063483', '25893405', '25873122', '25861689', '25845407', '25811342', '25773233', '25658626', '25657900', '25627230', '25599414', '25569288', '25568760', '25531483', '25530442', '25428714', '25400844', '25394130', '25368714', '25352936', '25331805', '25319400', '25222119', '25213804', '25213124', '25176006', '25139963', '25122780', '25092386', '24999785', '24982910', '24940321', '24926687', '24837505', '24761799', '24656154', '24618699', '24613601', '24587094', '24584390', '24517107', '24506728', '24506102', '24503641', '24474010', '24400346', '24386229', '24384425', '24382064', '24378936', '24378743', '31708646', '24358185', '24355639', '24336820', '24319207', '24316675', '24296447', '24289102', '24283768', '24256011', '24198835', '24194926', '24107264', '24106055', '24104694', '24011308', '24001391', '23978246', '23977253', '23963972', '23901299', '23741821', '23660577', '23656459', '23607655', '23569955', '23525057', '23505059', '23409829', '23327493', '24847174', '23264786', '23253950', '23162137', '23158101', '23151221', '23136704', '23128337', '23020829', '22983901', '22958630', '22924279', '22899432', '22888709', '22802967', '22801093', '22765160', '22675242', '22622125', '22545211', '22538244', '22526368', '22453057', '22379640', '22328065', '22288328', '22259631', '22258354', '22257589', '22252204', '22199005', '22190966', '22171279', '22099433', '22129112', '22085370', '22047912', '21994723', '21975747', '25346593', '21898692', '21876447', '21851326', '21810740', '21716795', '21707876', '26760804', '21493985', '21489553', '21449625', '21444028', '21434511', '21413262', '21239805', '21235797', '21216867', '24409641', '21176037', '21069707', '20966515', '20953318', '20926165', '20859507', '20712770', '20711891', '20649436', '20619429', '20567511', '20519393', '20517330', '20504205', '20298571', '20210784', '20210783', '20210781', '20189691', '20180936', '20168998', '20146099', '20101190', '20036688', '19922664', '19922646', '19918106', '19861316', '19751364', '19678930', '19634284', '19634076', '20808649', '19544698', '19487103', '19474129', '19473618', '19437173', '19424561', '19415007', '19368503', '19355990', '19321586', '19309681', '19264918', '19247694', '19195434', '19195321', '19193229', '19160298', '19156183', '19137065', '19111783', '19100499', '19065392', '19054017', '19030112', '19028126', '19013325', '18971091', '18818324', '18690875', '18656506', '18541551', '18523581', '18506200', '18494378', '19668413', '18299721', '18284320', '18225727', '18220420', '18179454', '18077841', '18066081', '18035245', '18008240', '17942294', '17931077', '17937165', '17937158', '17935173', '17933262', '17910044', '17906963', '17875003', '17867723', '17725151', '17709455', '17656410', '17564562', '17555783', '17501757', '17430111', '17350572', '17301392', '17279048', '17253523', '17225845', '19662223', '17158406', '17094257', '17061286', '16970600', '16881380', '16825698', '16769799', '16709330', '16686841', '16630383', '16622841', '16555732', '16511385', '16455210', '16394440', '16360231', '16352855', '16324731', '16306589', '16304358', '16302462', '16265888', '16215227', '16138852', '16137214', '16126803', '16114788', '16029761', '16010160', '15996081', '15984338', '15970280', '15953326', '15934899', '15911439', '15911183', '15908972', '15903079', '15886987', '15883621', '15840762', '15795525', '15668545', '15597353', '15597023', '15587606', '15561688', '15385731', '15365265', '15305723', '15279591', '15259365', '15256627', '15198957', '15157246', '15114802', '15110129', '15016863', '14991510', '14966098', '14962523', '14738576', '14700151', '14694119', '14615655', '14598564', '14582000', '14581997', '14571558', '14521692', '14505569', '14502008', '12970412', '12952384', '12932108', '12921129', '12890375', '12881852', '12832214', '12769764', '12640185', '12617334', '12610113', '12607795', '12579204', '12563091', '12532229', '12521275', '12516101', '12498981', '12496175', '12465465', '12423616', '12396692', '12374097', '12363063', '12350353', '12296182', '12295396', '12293758', '12222914', '12222317', '12142255', '12138345', '12135269', '12126455', '12113287', '12072938', '12064021', '11991435', '11983066', '11896345', '11861830', '11828859', '11810571', '11807019', '11782590', '11739697', '11737064', '11730270', '11710542', '11701661', '11483164', '11446655', '11445013', '11434728', '11396386', '11395693', '11367365', '11366381', '11365816', '11365632', '11365560', '11365384', '11365245', '11319908', '11318942', '11318602', '11268267', '11289670', '11242197', '11242196', '11233832', '11222259', '11091988', '10975008', '10962565', '10958868', '10942622', '10920316', '10890965', '10871590', '10860905', '10835089', '10706183', '10698335', '10684999', '10645463', '10629982', '10622589', '10575418', '10572378', '10558967', '10547871', '10530465', '10524457', '10519959', '10516785', '10491802', '10476737', '10474637', '10388665', '10383033', '10340396', '10337440', '10228499', '10228247', '10196322', '10091164', '10088638', '10081684', '9971814', '9929102', '9927866', '9922910', '9893339', '9882886', '9869682', '9868327', '9849773', '9840603', '9769672', '9732065', '9715840', '9699750', '10185976', '9662943', '9625909', '9598948', '9571254', '9570702', '9561378', '9560779', '9503498', '9494682', '9484360', '9445587', '9433373', '9402140', '9371339', '9359004', '9261374', '9299194', '9182213', '9845498', '11364335', '9215093', '9090654', '9432415', '9093237', '9002943', '11173643', '9389312', '9195554', '9093711', '9372124', '8917228', '8840982', '12291928', '9795558', '8921317', '8844837', '8881177', '8801165', '9384691', '8866138', '8707317', '8743083', '8724067', '8686005', '12292578', '8641521', '9148255', '8702043', '8702034', '12346899', '11363105', '8775801', '8525344', '8584358', '7644537', '7613305', '7545339', '11362370', '8530232', '7884857', '11362298', '9371981', '7785526', '7663052', '12288574', '11362198', '8907773', '8600702', '7747316', '7499746', '7991618', '7534153', '7973902', '8086508', '7843643', '8067828', '7893976', '7848206', '8178449', '8060543', '8189623', '8163659', '7509281', '8115842', '7986477', '7887226', '7597181', '7526824', '7522384', '8230455', '7694581', '12287732', '8416116', '7687876', '8363761', '8390370', '8278757', '8455142', '8470774', '7678812', '12287304', '8462560', '8292634', '7886570', '7681645', '1453332', '1337398', '12344630', '12179221', '1408540', '1391952', '1396036', '1443758', '1503352', '1388909', '1623484', '1476970', '1452260', '1578965', '1520608', '1427429', '1350471', '1546732', '1537498', '1731111', '1575412', '1598311', '1572423', '1560347', '1512688', '1364153', '1342709', '1312756', '1720698', '1942423', '1747030', '1663382', '1753230', '1861941', '1658777', '2072762', '1712328', '2018046', '2032444', '2012177', '1705993', '2041891', '1713806', '1668553', '2173460', '2252248', '2091004', '12343159', '1980381', '2355444', '2197818', '2339679', '2140170', '1969115', '2316506', '2407845', '2384864', '2378412', '2260194', '2204697', '2162141', '2152836', '2088521', '2813380', '2777403', '2589631', '2555617', '2480025', '2773074', '2661194', '2650773', '2671931', '2552729', '2521416', '2498184', '3190058', '3189701', '3285032', '3391224', '3248300', '2836462', '2830586', '3225742', '3213436', '2979824', '2824840', '3322638', '2824836', '3662279', '2957944', '3670941', '3111037', '3495568', '3035786', '3619565', '3543683', '2421804', '3877748', '2994470', '2410630', '6330665']	379291	27780
other respiratory disorders	J98	Human Immunodeficiency Virus	HIV	HIV	4.2538	970	(other[All Fields] AND respiratory[All Fields] AND ("disease"[MeSH Terms] OR "disease"[All Fields] OR "disorders"[All Fields])) AND (("hiv"[MeSH Terms] OR "hiv"[All Fields] OR ("human"[All Fields] AND "immunodeficiency"[All Fields] AND "virus"[All Fields]) OR "human immunodeficiency virus"[All Fields]) OR ("hiv"[MeSH Terms] OR "hiv"[All Fields]) OR ("hiv"[MeSH Terms] OR "hiv"[All Fields]))	['32765200', '32759267', '32740825', '32726529', '32724760', '32724032', '32711253', '32708430', '32706411', '32706088', '32703707', '32697423', '32692348', '32683890', '32666857', '32657527', '32654854', '32654634', '32646502', '32646446', '32644275', '32631405', '32618257', '32612738', '32610429', '32599963', '32594937', '32587649', '32574328', '32574299', '32562647', '32560745', '32553130', '32545714', '32532356', '32518235', '32512490', '32511298', '32511290', '32500666', '32493780', '32493494', '32491315', '32488053', '32486906', '32483524', '32482366', '32479865', '32478707', '32476983', '32446305', '32418559', '32410772', '32404389', '32390758', '32389827', '32389150', '32382721', '32365702', '32360552', '32354764', '32350686', '32348232', '32326916', '32325980', '32293807', '32281317', '32277023', '32256121', '32252873', '32241761', '32233695', '32228764', '32218925', '32208741', '32197601', '32185449', '32179889', '32172672', '32162896', '32158497', '32127457', '32091373', '32037447', '32035739', '32035706', '31995597', '31992207', '31932246', '31926105', '31921081', '31874779', '31867444', '31850392', '31842935', '31813773', '31789384', '31779631', '31718574', '31707112', '31678924', '31678026', '31677266', '31655458', '31651871', '31626870', '31606437', '31593597', '31560378', '31550942', '31528288', '31524362', '31498797', '31451733', '31423835', '31421114', '31416768', '31402910', '31391283', '31363440', '31338996', '31319143', '31309135', '31275569', '31229981', '31220085', '31187609', '31180163', '31156633', '31156062', '31127813', '31111870', '31107640', '31094423', '31066112', '31059528', '31059523', '31058016', '31037174', '31023852', '30946792', '30926447', '30906797', '30898826', '30897116', '30885173', '30850420', '30844212', '30797282', '30741511', '30706579', '30698500', '30678747', '30673126', '30632082', '30623094', '30423056', '30212155', '30212102', '30212088', '30212078', '30201501', '30192398', '30171156', '30158260', '30151192', '30148267', '30139778', '30116245', '30071089', '30052175', '30039785', '29995958', '29977239', '29923258', '29912006', '29882021', '29876136', '29355225', '29794576', '29794491', '29789655', '29776888', '29720077', '29716773', '29673334', '29620934', '29605514', '29599765', '29571116', '29502635', '29499642', '29474356', '29454844', '29422548', '29414830', '29403325', '29397766', '29387802', '29384899', '29378859', '29377368', '29371581', '29371573', '29371507', '29326699', '29298106', '29260263', '29254748', '29253273', '29212937', '29210203', '29197152', '29196066', '29181956', '29174315', '29134203', '29035131', '29021438', '28919116', '28915813', '28867842', '28856082', '28818113', '28780547', '28740661', '28736507', '28719897', '28701403', '28671978', '28658113', '28657261', '28623951', '28616442', '28583135', '28575375', '28525878', '28505159', '28476267', '28472027', '28443591', '28393756', '28290161', '28278406', '28253995', '28198994', '28188493', '28170037', '28153873', '28151842', '28122034', '28115263', '28095323', '28028546', '28005986', '28005039', '27997332', '27965402', '27960210', '27927871', '27891065', '27829448', '27829072', '27821148', '27815125', '27814690', '27615517', '27803824', '27748503', '27790435', '27779831', '27765020', '27753690', '27751627', '27733282', '27733281', '27719830', '27671169', '27630199', '27621353', '27600661', '27595698', '27580222', '27557501', '27516382', '27487181', '27486733', '27470174', '27449803', '27437212', '27405134', '27363601', '29542894', '27348261', '27303572', '27296847', '27273648', '27246645', '32288579', '27238162', '27227235', '27220607', '27182786', '27162782', '27097024', '28702283', '27059359', '27059355', '27017518', '27007918', '26990629', '26974300', '26974299', '26970167', '26957199', '26896500', '26886595', '26857507', '26828465', '26810619', '26793343', '26778244', '26774803', '26741826', '26729738', '28281701', '26663701', '26653688', '26628770', '26618098', '26582831', '26574020', '26554383', '26528246', '26519069', '26512710', '26509830', '26504124', '26499420', '26493802', '26491278', '26455474', '26448182', '26391516', '26378163', '26375548', '26314626', '26304966', '26301665', '26294363', '26275908', '26267659', '26255219', '26218599', '26209394', '26175795', '26107402', '26092924', '26077639', '26076197', '25961811', '25946701', '25919759', '25888646', '25879889', '25848927', '25809773', '25786103', '25773213', '25758599', '25757620', '25708837', '25678798', '25624335', '25603113', '25584096', '25574956', '25572984', '25565510', '27488692', '27188665', '25530442', '25495684', '25426945', '25394128', '25377344', '25377332', '25344230', '25332915', '25320529', '25319958', '25287433', '25256409', '25247820', '25181526', '25121043', '25099695', '25005353', '24993099', '24987093', '24983219', '24979575', '24969124', '24956407', '24939686', '24778479', '24739346', '24716263', '24696113', '24625275', '24518040', '24503266', '24499818', '24499506', '26082122', '24378743', '25763797', '24349402', '24313169', '24265481', '24298581', '24288943', '24276343', '24236826', '24156481', '24148572', '24146958', '24114375', '24083859', '24040711', '24015436', '24015277', '23979001', '23899920', '23860684', '23848504', '23825797', '23792136', '23707875', '23702178', '23684423', '23634654', '23625509', '23618697', '23588941', '23588718', '23545666', '23498097', '23463460', '23453715', '23422413', '23414826', '23357733', '23326198', '23298612', '23274382', '23245604', '23238685', '23210535', '23200504', '23145087', '23136811', '22983901', '22971938', '22960155', '22867718', '22782610', '22781435', '22650369', '22627362', '32288572', '22569026', '22474223', '22446165', '22429858', '22414035', '22403672', '22363355', '22336273', '22315383', '22232443', '22216801', '25264396', '22199005', '22166776', '22135392', '22127042', '21985303', '21895892', '21880210', '21799459', '21791048', '21782873', '21740658', '21748845', '21737304', '23508486', '21707876', '21620404', '21550817', '21487503', '21456308', '21444707', '21426684', '21404655', '21393456', '21371656', '21341332', '21297932', '21288848', '21280080', '21279937', '21266087', '21218003', '25436600', '21180405', '21172676', '21154354', '21150691', '21140798', '20827109', '20819265', '20809486', '20808895', '20736243', '20711891', '20678193', '20498290', '20420041', '20403167', '20390511', '20380565', '20378904', '20307839', '20216909', '20174878', '20164070', '20153737', '20113555', '20062748', '20002881', '19947989', '19894777', '19821336', '19819401', '19805489', '19702877', '19642439', '19634076', '19575179', '19420309', '19341540', '19339398', '19143271', '19118230', '18994685', '23040430', '19020369', '18992407', '18947330', '18923131', '18844460', '18833082', '18811982', '18807459', '18723328', '18691983', '18677271', '18668022', '18666608', '18632954', '18611078', '18587512', '18528595', '18387613', '18385779', '18385778', '18381037', '18380900', '18365996', '18313769', '18041077', '18022302', '18020581', '17952149', '17949612', '17895626', '17891042', '17875020', '17852928', '17848689', '17726732', '17691942', '17675940', '17665609', '17652312', '17637305', '17599296', '17597972', '17590093', '17539844', '17494903', '17458776', '17458435', '17448957', '17442973', '17439676', '17368322', '17298338', '17278382', '17266837', '17222066', '16932438', '16917430', '16915108', '16903987', '16901756', '16899150', '16893836', '16891508', '16878255', '16826161', '16769799', '16750618', '16621178', '16569728', '16510653', '16479999', '16455157', '16446113', '16445811', '16434130', '16425963', '16385883', '16374213', '16371150', '16364754', '16290202', '16232393', '16176402', '16131307', '16091900', '16021292', '16013766', '16000428', '15991897', '15971385', '15941803', '15931449', '15928189', '15909272', '15849054', '15826528', '15817953', '15770088', '15765925', '15702716', '15668545', '15613000', '15603193', '15588295', '15563377', '15561688', '15544696', '15520479', '15494263', '15490884', '15485531', '15474209', '15462163', '15371630', '15357629', '15346945', '15307036', '15302746', '15300311', '15289586', '15241829', '15226499', '15191127', '15188653', '15174988', '15156765', '15122808', '15118055', '15099895', '15078268', '15071369', '15036820', '14991510', '14987536', '14966098', '14767982', '14765771', '14718449', '14526214', '12934179', '12921150', '12901253', '12891063', '12861469', '12824965', '12812139', '12792301', '12789686', '12719670', '12617574', '12610449', '12607340', '12546267', '12542931', '32287630', '12400889', '12370992', '12349444', '12348320', '12293310', '12244621', '12227989', '12174431', '12172740', '12088856', '12087524', '12082349', '12081007', '12076422', '11986269', '11957810', '27407358', '11909011', '11891517', '11871479', '11864342', '11855078', '11840076', '11811930', '11773574', '11737332', '11708765', '11593152', '11433664', '11409583', '11399716', '11369557', '11279729', '11282758', '11280548', '11270473', '11263511', '11255299', '11243967', '11179916', '11148007', '11140904', '11089791', '11080479', '11068074', '11060561', '11056417', '11050534', '11035684', '11028270', '11020678', '10929929', '10893392', '10854663', '10828183', '10823229', '10774665', '10770305', '10767252', '10748887', '10721807', '10678295', '10669682', '10660937', '10658779', '10638512', '10638511', '10586007', '10566099', '10555451', '10524594', '10517309', '10491858', '10456381', '10445627', '10336190', '10195236', '10192976', '10094172', '10078486', '9883644', '21380682', '9859910', '9859618', '9823996', '9796209', '9794122', '9792019', '9764320', '9725525', '9675515', '9674460', '9658257', '9658250', '9613654', '9568999', '9563734', '9557423', '9529635', '9516900', '9509167', '9465559', '9464945', '9413340', '9411341', '9405940', '9367457', '9332511', '9279284', '9339854', '9240708', '9239769', '9199966', '9325659', '9273579', '9258860', '9147423', '9114152', '9088751', '9071089', '9571737', '9112299', '9085615', '9001292', '9001291', '8996008', '9016368', '8994524', '8989163', '8948377', '8947078', '8913387', '8883326', '8883175', '8692238', '8963512', '8809912', '8809463', '8680664', '8817757', '8816219', '8766197', '15566866', '8724067', '8676592', '8866801', '8722101', '8643846', '8611829', '9180984', '8924253', '8668851', '7583440', '7494440', '8588772', '8536722', '7552945', '7622907', '7579326', '11362466', '7788519', '7569401', '7560944', '9363057', '9363056', '7612760', '7891601', '7755915', '7844362', '7842785', '7539463', '7878551', '7865255', '7744445', '8020286', '8006427', '8181314', '8016777', '12179549', '8202911', '8031817', '8178505', '8305787', '7964241', '8404165', '8258261', '9384844', '8399930', '8399926', '8393579', '8346358', '8125533', '8171187', '8322232', '8221172', '8473765', '8419749', '8397479', '8276529', '8182348', '7758366', '12317826', '1494761', '1416408', '1323383', '1290273', '1630039', '1599295', '1580753', '1397208', '1602854', '1560347', '1548416', '1543571', '1498167', '1299394', '1809999', '1766280', '1943327', '1753814', '1750019', '10145536', '1656164', '1885913', '2037799', '1756291', '1866948', '1851705', '1852133', '2007649', '1794620', '1790119', '2251021', '2233234', '2102738', '2158803', '2158668', '2153509', '2298688', '2286216', '2270340', '2204971', '2201113', '2174083', '2608934', '2508170', '2787521', '2664936', '2546236', '2914443', '2698079', '3044677', '3041360', '2830586', '3055679', '3311580', '2827278', '3639952']	379291	44501
cystitis	N30	Human Polyomavirus JCV	JCV	JC Virus	4.25606	79	("cystitis"[MeSH Terms] OR "cystitis"[All Fields]) AND (("jc virus"[MeSH Terms] OR ("jc"[All Fields] AND "virus"[All Fields]) OR "jc virus"[All Fields] OR ("human"[All Fields] AND "polyomavirus"[All Fields] AND "jcv"[All Fields]) OR "human polyomavirus jcv"[All Fields]) OR ("J Clin Virol"[Journal] OR "jcv"[All Fields]) OR ("jc virus"[MeSH Terms] OR ("jc"[All Fields] AND "virus"[All Fields]) OR "jc virus"[All Fields]))	['31986366', '28927823', '28837858', '28757888', '28702160', '28591758', '28415933', '27772622', '27705933', '27190887', '27038301', '26809742', '26792012', '26771744', '26370311', '26325074', '26249547', '25542476', '25449172', '25087050', '24960120', '24934303', '24691038', '24222489', '24119828', '23357733', '22999487', '22959064', '22948418', '22621826', '22395246', '21670931', '20053854', '19950244', '19434930', '19303816', '18499992', '17971934', '17409019', '17115061', '16733208', '16626045', '16626024', '16542870', '16182180', '16087125', '15628910', '15446313', '15381359', '14748071', '12878091', '12714906', '12707848', '12589836', '12384842', '12165949', '11989422', '11724845', '11418879', '11303268', '11255092', '10921842', '10894630', '10648177', '10602165', '10588450', '10202999', '9989448', '9356349', '9055998', '8722357', '7806877', '7994238', '15566767', '15566760', '1334184', '1651795', '2842404', '2841491']	7853	14331
disorders of trigeminal nerve	G50	Varicella Zoster Virus	VZV	Herpesvirus 3, Human	4.25921	89	("trigeminal nerve diseases"[MeSH Terms] OR ("trigeminal"[All Fields] AND "nerve"[All Fields] AND "diseases"[All Fields]) OR "trigeminal nerve diseases"[All Fields] OR ("disorders"[All Fields] AND "trigeminal"[All Fields] AND "nerve"[All Fields])) AND (("herpesvirus 3, human"[MeSH Terms] OR "human herpesvirus 3"[All Fields] OR ("varicella"[All Fields] AND "zoster"[All Fields] AND "virus"[All Fields]) OR "varicella zoster virus"[All Fields]) OR ("herpesvirus 3, human"[MeSH Terms] OR "human herpesvirus 3"[All Fields] OR "vzv"[All Fields]) OR ("herpesvirus 3, human"[MeSH Terms] OR "human herpesvirus 3"[All Fields] OR "herpesvirus 3, human"[All Fields]))	['32226043', '31083257', '30677856', '30643675', '30210118', '29987527', '29399793', '29266031', '28839425', '28804114', '28662876', '27996187', '27500572', '27447138', '27224081', '27065314', '26759550', '26096121', '25795749', '25234535', '25200582', '24770367', '24053192', '24025898', '23838411', '23828260', '23559842', '23109414', '22627407', '22069058', '22026001', '21467781', '21348068', '20692192', '20155276', '20047116', '19673047', '18821977', '18810918', '18520838', '18217200', '18044205', '17559496', '17439097', '16254342', '15900120', '15830651', '15041920', '12941580', '12614776', '12449270', '12420562', '11718247', '11433769', '11314207', '11289180', '10518396', '10398508', '10391978', '10356471', '9789235', '9084199', '9154763', '8874639', '8529986', '8560783', '8029684', '8004523', '8381216', '1315385', '1966920', '2167188', '2722178', '2849116', '3549163', '3031395', '4051463', '6259855', '202894', '200210', '185734', '180930', '4332487', '13751019', '13415420', '15444869', '14377820', '13106732', '14954454']	11829	12163
other disorders of white blood cells	D72	Human T-Lymphotropic Virus 1	HTLV-1	Human T-lymphotropic virus 1	4.27515	124	(other[All Fields] AND ("disease"[MeSH Terms] OR "disease"[All Fields] OR "disorders"[All Fields]) AND ("leukocytes"[MeSH Terms] OR "leukocytes"[All Fields] OR ("white"[All Fields] AND "blood"[All Fields] AND "cells"[All Fields]) OR "white blood cells"[All Fields] OR "leukocyte count"[MeSH Terms] OR ("leukocyte"[All Fields] AND "count"[All Fields]) OR "leukocyte count"[All Fields] OR ("white"[All Fields] AND "blood"[All Fields] AND "cells"[All Fields]))) AND (("human t-lymphotropic virus 1"[MeSH Terms] OR "human t-lymphotropic virus 1"[All Fields] OR "human t lymphotropic virus 1"[All Fields]) OR ("human t-lymphotropic virus 1"[MeSH Terms] OR "human t-lymphotropic virus 1"[All Fields] OR "htlv 1"[All Fields]) OR ("human t-lymphotropic virus 1"[MeSH Terms] OR "human t-lymphotropic virus 1"[All Fields] OR "human t lymphotropic virus 1"[All Fields]))	['32727777', '31930455', '31870397', '31254397', '31167921', '30074244', '30074238', '29709026', '29529032', '29499169', '29024167', '28888743', '28436273', '28384290', '27519553', '26437031', '26283355', '26241614', '25847015', '25676425', '25525301', '25277889', '24890041', '24671717', '24305042', '24244779', '24068936', '23485536', '23305161', '23188837', '22735937', '22706526', '22405461', '22138435', '21800110', '21671254', '21328393', '21064094', '21044233', '20653953', '19900207', '19692463', '19348183', '19290030', '19193802', '19154412', '18691139', '18477134', '17344917', '17287279', '17204339', '17177961', '16870101', '16541415', '16439548', '16282446', '16091751', '15831965', '15827331', '15621829', '15470056', '15468433', '15367598', '15310405', '15160945', '15157360', '14587871', '12424696', '12208616', '12073776', '12053149', '12028566', '12022372', '11535522', '11485622', '11235211', '10975388', '10843765', '10632660', '10473523', '10026411', '9878096', '9815251', '9600678', '9465094', '9400978', '9363469', '9171321', '9114037', '9128786', '9111175', '9434330', '8600320', '9137687', '8797711', '7641689', '8695548', '7597294', '7483293', '7999313', '7912243', '8400254', '8504037', '7679694', '8429692', '8379424', '1520533', '1374983', '1630039', '1309285', '1602828', '1318468', '1318381', '1722408', '1890196', '1857968', '1901233', '2001551', '1704032', '1992361', '1712582', '2353950', '3263317', '2424935']	8153	35537
acute renal failure	N17	Human Polyomavirus BKV	BKV	bk virus	4.2774	127	("acute kidney injury"[MeSH Terms] OR ("acute"[All Fields] AND "kidney"[All Fields] AND "injury"[All Fields]) OR "acute kidney injury"[All Fields] OR ("acute"[All Fields] AND "renal"[All Fields] AND "failure"[All Fields]) OR "acute renal failure"[All Fields]) AND (("bk virus"[MeSH Terms] OR ("bk"[All Fields] AND "virus"[All Fields]) OR "bk virus"[All Fields] OR ("human"[All Fields] AND "polyomavirus"[All Fields] AND "bkv"[All Fields]) OR "human polyomavirus bkv"[All Fields]) OR BKV[All Fields] OR ("bk virus"[MeSH Terms] OR ("bk"[All Fields] AND "virus"[All Fields]) OR "bk virus"[All Fields]))	['32511461', '32504925', '32176953', '32056495', '31815337', '31765056', '31747169', '31634324', '31516781', '31474292', '31365568', '31249243', '31027892', '30730102', '30588968', '29725592', '29679772', '29394515', '29152583', '29064181', '28821363', '28778362', '28670579', '28655392', '28647211', '28536123', '28371308', '28280692', '28221173', '27165815', '27159179', '27095641', '27047808', '27007784', '26992480', '26970406', '26799652', '26552462', '26474168', '26144286', '26093722', '26031578', '25891706', '25733509', '25711849', '25359127', '25242792', '25220222', '24842815', '24834968', '24754603', '24506276', '24370927', '24344942', '24335474', '24259742', '23816478', '23763289', '23758330', '23756769', '23685054', '23443506', '23406465', '23249622', '23210794', '23018881', '22959064', '22205750', '21836535', '21797971', '21739198', '21623913', '21618550', '21486617', '25984102', '21116318', '20924732', '20723175', '20604905', '20526237', '20090569', '19877724', '19701735', '19594773', '19519817', '19298172', '19099488', '18813104', '18589102', '18422066', '18309005', '18334968', '18275505', '17699234', '17645710', '17605751', '17589207', '17173264', '16903628', '16892536', '16827679', '16758752', '16626034', '16611327', '16395271', '16323666', '16146559', '15912088', '15877682', '15848582', '15808527', '15480176', '15087771', '14961998', '14752386', '14735377', '14696764', '14579818', '14564196', '14520634', '12714907', '12113604', '12051592', '11965053', '11881424', '10202999', '6302506']	3535	86420
chronic renal failure	N18	Hepatitis B Virus	HBV	Hepatitis B virus	4.2811	627	("kidney failure, chronic"[MeSH Terms] OR ("kidney"[All Fields] AND "failure"[All Fields] AND "chronic"[All Fields]) OR "chronic kidney failure"[All Fields] OR ("chronic"[All Fields] AND "renal"[All Fields] AND "failure"[All Fields]) OR "chronic renal failure"[All Fields]) AND (("hepatitis b virus"[MeSH Terms] OR "hepatitis b virus"[All Fields]) OR HBV[All Fields] OR ("hepatitis b virus"[MeSH Terms] OR "hepatitis b virus"[All Fields]))	['32751950', '32655238', '32655234', '32617767', '32596332', '32536055', '32503675', '32445263', '32411713', '32354689', '32282986', '32258075', '32164062', '32051819', '31981264', '31929863', '31813982', '31686765', '31612388', '31576907', '31505095', '31456441', '31360695', '31243535', '31206235', '31202390', '31165271', '31082335', '31077059', '30978121', '30833515', '30765933', '30683625', '30568345', '30514685', '30481879', '30396164', '30365073', '30329179', '30269605', '30251561', '30157834', '30080685', '29996347', '29881239', '29880246', '29878614', '29854786', '29751499', '29716597', '29692888', '29603431', '29567355', '29543305', '29493093', '29491685', '29486803', '29427485', '29421769', '29359868', '29179767', '29170103', '29033575', '28992878', '28991029', '28913939', '28905484', '28892166', '28884132', '28856290', '28840583', '28774413', '28714924', '28702738', '28640087', '28620716', '28544694', '28502331', '28456135', '28338458', '28296656', '28219691', '28179096', '28176616', '28107607', '28067935', '28058019', '28051791', '27397610', '27772623', '27721229', '27597398', '27569942', '27515408', '27469145', '27311622', '27227927', '27206517', '27194893', '27194892', '27118226', '27110260', '27106525', '27074003', '27003974', '26992717', '26962060', '26817167', '29677422', '26683953', '26640916', '26640908', '26617162', '26565663', '26543523', '26423779', '26332483', '26311596', '26263373', '26231882', '26192022', '26178566', '26137874', '26108002', '26104153', '26036490', '26012153', '25894166', '25886623', '25884422', '25864211', '25834713', '25819049', '25800974', '25765861', '25758282', '25733070', '25713718', '25633894', '25561817', '25557605', '25473156', '25471129', '25453573', '25426815', '25395260', '25394463', '25376297', '25245883', '25244894', '25216239', '25208465', '25196802', '25179509', '25173225', '25132754', '24997462', '24984331', '24983308', '24971499', '24953253', '24851227', '24821177', '24656903', '24628837', '24592546', '24516703', '24506725', '24434410', '24409073', '24393413', '25745499', '24341214', '24136393', '24096049', '24072155', '23961738', '23909265', '23872293', '23722669', '23707166', '23624735', '23606919', '23249854', '23396732', '23322999', '23282233', '23163124', '23109447', '22970743', '22941236', '22893871', '22749597', '22690232', '22410057', '22359907', '22355969', '22285268', '22224080', '22193378', '22130281', '22118428', '22106317', '22028266', '21860136', '21809071', '21796553', '21566425', '21486613', '21469594', '21469590', '21440759', '21402246', '21401350', '21373733', '21346511', '21273235', '21254162', '21241754', '21114569', '20954991', '20814132', '20809462', '20732926', '25949431', '20669138', '20662784', '20657516', '20630640', '20470270', '20466682', '20457548', '20446799', '20446795', '20424526', '20400217', '20386560', '20371390', '20207711', '20198898', '20185409', '20171406', '20128348', '20087257', '20075953', '20066742', '20056985', '20007398', '19859990', '19855423', '19839861', '19777363', '19727224', '19643443', '19621616', '19587521', '19538486', '19525852', '19414941', '19399811', '19399810', '19399803', '19399794', '19382092', '19356228', '19346041', '19344243', '19334390', '19267864', '19259042', '19203516', '19166162', '19159597', '19142803', '19124812', '19112237', '19096083', '19094619', '19080184', '18842354', '18825641', '18793553', '18788411', '18673424', '18638096', '18617302', '18614975', '18536222', '18518938', '18515654', '18409347', '18407613', '18397202', '18379610', '18378948', '18340351', '18291615', '18261586', '18197548', '18194079', '18085393', '17951941', '17944581', '17918146', '17701473', '17664829', '17662093', '17571504', '17496410', '17408363', '17373924', '17291225', '17210268', '17162434', '17136855', '17127826', '17127234', '17097972', '17097954', '17077925', '17044452', '17021602', '16977505', '16964676', '16964675', '16918882', '16886915', '16874693', '16859131', '16736132', '16696803', '16688835', '16635293', '16611270', '16565668', '16531967', '16386595', '16381247', '16333386', '16303005', '16219057', '16191066', '16182711', '16164651', '16146011', '16083028', '16052697', '16024302', '15973721', '15964378', '15964344', '15928421', '15917117', '15881863', '15866639', '15859541', '15848647', '15844383', '15818543', '15717640', '15698455', '15663766', '15621103', '15569107', '15564751', '15560678', '15517934', '15486869', '15481347', '15365419', '15324949', '15307522', '15266500', '15218332', '15192803', '15192141', '15112182', '15056131', '15042175', '15030993', '15027769', '14963590', '14738298', '14738188', '14655191', '14655190', '14614604', '14571787', '12927752', '12830604', '12830472', '12811212', '12776281', '12753311', '12728667', '12691470', '12663244', '12630026', '12630016', '12617334', '12614853', '12591402', '12502446', '12488986', '12482150', '12455711', '12400846', '12398566', '12352899', '12240839', '12220303', '12206877', '12197924', '12195413', '12163275', '12148110', '12118403', '12118399', '12091651', '11967036', '11818698', '11817211', '11808938', '11792996', '11759635', '11730280', '11694101', '11684543', '11683687', '11666025', '11575840', '11543804', '11509802', '11434173', '11422934', '11402908', '11398238', '11355602', '11338854', '11318517', '11310381', '11302973', '11293210', '11274275', '11174022', '11170045', '11151895', '11081342', '11081139', '11054354', '11053594', '11048290', '10998920', '10975305', '10940750', '10926205', '10886543', '10720909', '10720218', '10607257', '10582066', '10578333', '10575179', '10547890', '10535471', '10484255', '10482431', '10464445', '10418006', '10227027', '10216467', '10214615', '10052474', '10075593', '9870801', '9861098', '9846521', '9778915', '9689164', '9664963', '9598929', '9588773', '9407343', '9326423', '9334927', '9242319', '9199909', '9175049', '9141002', '9123522', '9382163', '9360702', '9262846', '9255326', '9010451', '8995753', '9104068', '8976014', '8941588', '8855172', '8856211', '8853935', '9346646', '8734461', '8598825', '8677794', '8706359', '8851203', '8671785', '9132791', '8773337', '8684526', '8571106', '8747773', '8587259', '8541954', '7635695', '7631146', '8692594', '7637252', '7539998', '7532916', '17214170', '8834646', '8524506', '8524482', '7477642', '7531758', '7522023', '7710488', '8106774', '8084445', '7816299', '7510533', '8213798', '8256504', '8266152', '8059576', '7536349', '8342244', '1465775', '1383141', '1630802', '1321398', '1499167', '1587056', '1495931', '1551704', '1493897', '1415374', '1381899', '1325714', '1313155', '1722830', '1909261', '1932242', '2023605', '2013388', '1951482', '1841405', '1838031', '1835296', '2151841', '2088465', '2382653', '2123506', '2113936', '2113144', '2343453', '2292914', '1703848', '2497642', '2656911', '2528085', '2965510', '2961818', '3374969', '3149855', '2452721', '2820093', '3451294', '3685245', '3599545', '3662850', '3600924', '3828128', '2944217', '3993367', '3884893', '3991515', '3898280', '3842456', '6233450', '6843755', '6843747', '7085327', '6942427', '7242414', '7006108', '7036150', '6996482', '7383099', '6769809', '7229625', '508376', '387581', '731022', '726810', '368777', '908498', '894916', '861075', '265241', '1003012', '10617', '1261399', '171315', '1235466', '4625779', '4943860', '4106743', '5113532', '4245401', '5417676', '4246670', '5278889', '4183242']	61813	121494
maternal care for known or suspected abnormality of pelvic organs	O34	Human Immunodeficiency Virus	HIV	HIV	4.29005	309	((("mothers"[MeSH Terms] OR "mothers"[All Fields] OR "maternal"[All Fields]) AND care[All Fields] AND known[All Fields]) OR (suspected[All Fields] AND abnormality[All Fields] AND ("pelvis"[MeSH Terms] OR "pelvis"[All Fields] OR "pelvic"[All Fields]) AND organs[All Fields])) AND (("hiv"[MeSH Terms] OR "hiv"[All Fields] OR ("human"[All Fields] AND "immunodeficiency"[All Fields] AND "virus"[All Fields]) OR "human immunodeficiency virus"[All Fields]) OR ("hiv"[MeSH Terms] OR "hiv"[All Fields]) OR ("hiv"[MeSH Terms] OR "hiv"[All Fields]))	['32712670', '32600455', '32576023', '32561513', '32484815', '32403988', '32324485', '32255805', '32241070', '31997583', '31964611', '31943774', '31932358', '31795444', '31735727', '31660898', '31659467', '31622480', '31609974', '31359975', '31270861', '31213119', '31101081', '31041279', '30989554', '30987608', '30944569', '30940149', '30931155', '32747874', '30927114', '30924576', '30899603', '30836967', '30703152', '30671177', '30518351', '30461574', '30392949', '30324801', '30319032', '30253709', '30216531', '30134427', '30134420', '30095764', '29994921', '29983735', '29943606', '29938205', '29852062', '29848345', '29696404', '29663952', '29663621', '29649980', '29629683', '29604955', '29558896', '29558474', '29526132', '29499626', '29465291', '29254363', '29178578', '29137500', '29103190', '29040167', '28991884', '28957345', '28949277', '28876311', '28872210', '28851299', '28746260', '28720446', '28704472', '28640799', '28578686', '28531309', '28530040', '28502214', '28479878', '28410374', '28406596', '28363110', '28158882', '28045712', '27984423', '27448959', '27276181', '27703597', '27684388', '27571541', '27513953', '27380853', '27355503', '27213855', '27126487', '27103938', '27100763', '26935849', '26928154', '26807146', '26807082', '26679495', '26459335', '26321527', '26315539', '28154475', '26280534', '26248197', '26126846', '26011373', '25975548', '25946246', '25940977', '25885458', '25656727', '25656597', '25646202', '25559362', '25495201', '25393994', '25360758', '25243979', '25232474', '25208096', '25097142', '25060630', '24991903', '24886559', '24841594', '24732822', '24714445', '24625293', '24550261', '24527744', '24525467', '24386998', '24361627', '24330487', '24106818', '24101883', '24098828', '24075916', '24073215', '23912808', '23899920', '23758987', '23705793', '23483887', '23467845', '23453946', '23364098', '23343802', '23316350', '23238215', '22927800', '22905362', '22691968', '22558455', '22460969', '22440018', '28299083', '25870899', '22348314', '22345025', '22201727', '22148871', '22136754', '22089445', '21943058', '21850488', '21711178', '25859894', '21496304', '21430237', '21177735', '20977716', '20714272', '20606769', '20606571', '20573288', '20502297', '20479638', '20452107', '19948900', '19941748', '19650963', '27276404', '19622990', '19620190', '19426467', '19323062', '19306132', '19280410', '18770492', '18703432', '18366450', '18340657', '18328962', '18055670', '17505929', '17456230', '17340848', '17227132', '17191167', '16971293', '16881380', '16801790', '16763771', '16570644', '16435527', '16370545', '16257138', '16167909', '16041892', '15778108', '15675493', '15468443', '15247561', '15010552', '14977385', '14760039', '12915824', '12856338', '12728136', '12646798', '12523030', '12489844', '12387967', '12364911', '12138673', '11943640', '11827302', '11722965', '11495558', '11435008', '11418362', '11392696', '10874985', '10770547', '10724748', '10672390', '10657769', '10546704', '10091312', '9876439', '9834719', '9755283', '9708418', '9654176', '9579613', '9496179', '9481029', '9465823', '9461044', '9363543', '9241111', '9229017', '9273118', '9052723', '9265065', '12347597', '11361492', '8656505', '8928967', '8756031', '8605593', '10155880', '8908990', '7485662', '11362682', '7630253', '7772453', '7604234', '12157785', '10101381', '8574148', '7748910', '12222417', '7802983', '8201466', '8078735', '8016964', '8114581', '12287766', '8474471', '8421926', '8397752', '1396037', '1396243', '1738515', '1318142', '1744957', '2044710', '12347258', '12283865', '12177847', '2811521', '2911424', '12281628', '12222330', '2899194', '3402653', '2892723', '12281271', '3035476']	379291	4909
maternal care for known or suspected malpresentation of foetus	O32	Human Immunodeficiency Virus	HIV	HIV	4.29459	311	((("mothers"[MeSH Terms] OR "mothers"[All Fields] OR "maternal"[All Fields]) AND care[All Fields] AND known[All Fields]) OR (suspected[All Fields] AND ("labor presentation"[MeSH Terms] OR ("labor"[All Fields] AND "presentation"[All Fields]) OR "labor presentation"[All Fields] OR ("malpresentation"[All Fields] AND "foetus"[All Fields])))) AND (("hiv"[MeSH Terms] OR "hiv"[All Fields] OR ("human"[All Fields] AND "immunodeficiency"[All Fields] AND "virus"[All Fields]) OR "human immunodeficiency virus"[All Fields]) OR ("hiv"[MeSH Terms] OR "hiv"[All Fields]) OR ("hiv"[MeSH Terms] OR "hiv"[All Fields]))	['32712670', '32600455', '32576023', '32561513', '32484815', '32403988', '32324485', '32255805', '32241070', '31997583', '31964611', '31943774', '31932358', '31795444', '31735727', '31660898', '31659467', '31622480', '31609974', '31359975', '31270861', '31213119', '31101081', '31041279', '30989554', '30987608', '30944569', '30940149', '30931155', '32747874', '30927114', '30924576', '30899603', '30836967', '30703152', '30671177', '30518351', '30461574', '30392949', '30324801', '30319032', '30253709', '30216531', '30134427', '30134420', '30095764', '29994921', '29983735', '29943606', '29938205', '29852062', '29848345', '29696404', '29663952', '29663621', '29649980', '29629683', '29604955', '29558896', '29558474', '29526132', '29499626', '29465291', '29254363', '29181956', '29178578', '29137500', '29103190', '29040167', '28991884', '28957345', '28949277', '28876311', '28872210', '28851299', '28746260', '28720446', '28704472', '28640799', '28578686', '28531309', '28530040', '28502214', '28479878', '28410374', '28406596', '28363110', '28158882', '28045712', '27984423', '27448959', '27276181', '27703597', '27684388', '27571541', '27513953', '27380853', '27355503', '27213855', '27126487', '27103938', '27100763', '26935849', '26928154', '26807146', '26807082', '26679495', '26459335', '26321527', '26315539', '28154475', '26280534', '26248197', '26126846', '26011373', '25975548', '25946246', '25940977', '25885458', '25656727', '25656597', '25646202', '25559362', '25495201', '25393994', '25360758', '25243979', '25232474', '25208096', '25097142', '25060630', '24991903', '24886559', '24841594', '24732822', '24714445', '24625293', '24550261', '24527744', '24525467', '24386998', '24361627', '24330487', '24106818', '24101883', '24098828', '24075916', '24073215', '23912808', '23899920', '23758987', '23705793', '23483887', '23467845', '23453946', '23364098', '23343802', '23316350', '23238215', '22927800', '22905362', '22691968', '22622125', '22558455', '22460969', '22440018', '28299083', '25870899', '22348314', '22345025', '22201727', '22148871', '22136754', '22089445', '21943058', '21850488', '21711178', '25859894', '21496304', '21430237', '21177735', '20977716', '20714272', '20606769', '20606571', '20573288', '20502297', '20479638', '20452107', '19948900', '19941748', '19650963', '27276404', '19622990', '19620190', '19426467', '19323062', '19306132', '19280410', '18770492', '18703432', '18366450', '18340657', '18328962', '18055670', '17505929', '17456230', '17340848', '17227132', '17191167', '16971293', '16881380', '16801790', '16763771', '16570644', '16435527', '16370545', '16257138', '16167909', '16041892', '15778108', '15675493', '15468443', '15247561', '15010552', '14977385', '14760039', '12915824', '12856338', '12728136', '12646798', '12523030', '12489844', '12387967', '12364911', '12138673', '11943640', '11827302', '11722965', '11495558', '11435008', '11418362', '11392696', '10874985', '10770547', '10724748', '10672390', '10657769', '10546704', '10091312', '9876439', '9834719', '9755283', '9708418', '9654176', '9579613', '9496179', '9481029', '9465823', '9461044', '9363543', '9241111', '9229017', '9273118', '9052723', '9265065', '12347597', '11361492', '8656505', '8928967', '8756031', '8605593', '10155880', '8908990', '7485662', '11362682', '7630253', '7772453', '7604234', '12157785', '10101381', '8574148', '7748910', '12222417', '7802983', '8201466', '8078735', '8016964', '8114581', '12287766', '8474471', '8421926', '8397752', '1396037', '1396243', '1738515', '1318142', '1744957', '2044710', '12347258', '12283865', '12177847', '2811521', '2911424', '12281628', '12222330', '2899194', '3402653', '2892723', '12281271', '3035476']	379291	5025
other disorders of bone	M89	Epstein-Barr Virus	EBV	Herpesvirus 4, Human	4.30183	320	(other[All Fields] AND ("disease"[MeSH Terms] OR "disease"[All Fields] OR "disorders"[All Fields]) AND ("bone and bones"[MeSH Terms] OR ("bone"[All Fields] AND "bones"[All Fields]) OR "bone and bones"[All Fields] OR "bone"[All Fields])) AND (("herpesvirus 4, human"[MeSH Terms] OR "human herpesvirus 4"[All Fields] OR ("epstein"[All Fields] AND "barr"[All Fields] AND "virus"[All Fields]) OR "epstein barr virus"[All Fields]) OR ("herpesvirus 4, human"[MeSH Terms] OR "human herpesvirus 4"[All Fields] OR "ebv"[All Fields]) OR ("herpesvirus 4, human"[MeSH Terms] OR "human herpesvirus 4"[All Fields] OR "herpesvirus 4, human"[All Fields]))	['32723287', '32666469', '32581033', '32551397', '32424944', '32362630', '32353633', '32202225', '32107539', '32107531', '32064234', '31850668', '31707514', '31624756', '31299306', '31275772', '31231620', '30742492', '30697958', '30633196', '30619796', '30378643', '30342536', '30293280', '30212896', '30168781', '30075527', '30020687', '29664112', '29279493', '29145302', '29112016', '29021921', '28978808', '28845389', '28398275', '28222215', '28024491', '27882252', '27873265', '27833447', '27822257', '27797369', '27747091', '27719719', '20301357', '27631517', '27539226', '27437106', '20301580', '27255829', '27102298', '26823813', '26583621', '26464729', '26375326', '26332210', '26285106', '26187515', '26107949', '25978381', '25953340', '25886447', '25884725', '25755554', '25531150', '25492663', '25337257', '25321327', '25302816', '25163591', '25052607', '24904175', '24880537', '24879033', '24870054', '28573126', '24400833', '24040459', '23992468', '23940750', '23872740', '23845778', '23662735', '23625339', '23586607', '23511497', '23415531', '23398911', '23272694', '23269081', '23232851', '23201040', '23087805', '23073324', '22147006', '22076172', '22069374', '21982061', '23126028', '21745774', '21743325', '21615995', '21559814', '21484113', '21344776', '21234094', '21119271', '20826724', '20687799', '20646949', '20573459', '20427544', '20399877', '20118770', '19678930', '19671093', '19369621', '19350504', '19245930', '19115485', '19047785', '18663268', '18492119', '18462255', '18442744', '18187369', '18072626', '17873758', '17713443', '17683183', '17626842', '17539016', '17452903', '17135744', '17129171', '17076712', '16938517', '16776977', '16753867', '16753866', '16625103', '16538052', '16454602', '16361591', '16321873', '16227680', '16213350', '16185292', '16181471', '16177635', '16104880', '16019472', '15957234', '15908972', '15842042', '15812538', '15683119', '15625542', '15606551', '15494863', '15489867', '15465418', '27811604', '15454834', '15381556', '15314547', '15307021', '15195107', '15112270', '15094578', '15082896', '14983939', '14870894', '14759337', '14746567', '14742988', '14624112', '14583675', '12907620', '12892170', '12876671', '12490798', '12485328', '12481007', '12476271', '12446446', '12241714', '12177620', '12139732', '12071940', '12064870', '11866993', '11858189', '11834601', '11803352', '11794704', '11781247', '11748661', '11725622', '11678908', '11555711', '11530813', '11447749', '11426563', '11389287', '11243020', '11238096', '11231495', '11179835', '11066052', '11048810', '10975392', '10975382', '10942619', '10942108', '10942066', '10930998', '10715304', '10707791', '10707778', '10472555', '10408349', '10400182', '10389130', '10339844', '10233908', '10233397', '10225273', '10073284', '10049057', '9926231', '9849695', '9843661', '9787694', '9787149', '9769672', '9763034', '9704488', '9703764', '9630333', '9630332', '9590655', '9589468', '9531622', '9563796', '9509267', '9498709', '9446672', '27416480', '9414185', '9255632', '9211526', '9177440', '9209740', '9168449', '9046843', '9009094', '8864449', '8669537', '8804937', '8605360', '8801288', '8634438', '8617457', '8535310', '7548281', '7736391', '7700660', '7655386', '7872259', '8695548', '7931488', '8080981', '7804695', '7519937', '7914126', '8111055', '8177142', '7510619', '8246032', '8241517', '8221575', '7688628', '1450076', '1322184', '1832059', '1915799', '1985691', '1685038', '2097011', '2194591', '2182138', '2560617', '2537974', '2849303', '2974139', '2850650', '2969580', '3060534', '2836115', '3145480', '2979824', '2845831', '3802050', '3544037', '2427210', '3013037', '2981167', '6386505', '6324843', '6317774', '6303739', '6268854', '6256462', '6446841', '215559', '168255', '171791', '170576']	43106	47598
Malignant neoplasm of rectum	C20	Human Immunodeficiency Virus	HIV	HIV	4.31055	1093	("rectal neoplasms"[MeSH Terms] OR ("rectal"[All Fields] AND "neoplasms"[All Fields]) OR "rectal neoplasms"[All Fields] OR ("malignant"[All Fields] AND "neoplasm"[All Fields] AND "rectum"[All Fields]) OR "malignant neoplasm of rectum"[All Fields]) AND (("hiv"[MeSH Terms] OR "hiv"[All Fields] OR ("human"[All Fields] AND "immunodeficiency"[All Fields] AND "virus"[All Fields]) OR "human immunodeficiency virus"[All Fields]) OR ("hiv"[MeSH Terms] OR "hiv"[All Fields]) OR ("hiv"[MeSH Terms] OR "hiv"[All Fields]))	['32657703', '32065247', '32045376', '31980144', '31944396', '31860580', '31842694', '31835584', '31682165', '31651454', '31648254', '31641849', '31558130', '31533094', '31510960', '31371447', '31338711', '31322994', '31302838', '31284140', '31243606', '31204304', '31173641', '31145557', '31129633', '31016550', '30983261', '30977845', '30964759', '30950880', '30913381', '30888979', '30883929', '30882379', '30870323', '30861525', '30745404', '30718099', '30716543', '30699275', '30617704', '30612435', '30587145', '30570548', '30523625', '30517839', '30516346', '30497849', '30496221', '30467711', '30451747', '30439602', '30418518', '30384331', '30346366', '30345506', '30325778', '30303884', '30281560', '30267401', '30249555', '30244691', '30244347', '30239398', '30239099', '30179983', '30098677', '30096808', '30084191', '30060087', '30060049', '30049581', '30026613', '30005024', '30005009', '29975333', '29974261', '29969823', '29957613', '29934358', '29931994', '29925247', '29797691', '29771801', '29757775', '29728940', '29694716', '29659752', '29659751', '29626643', '29607650', '29601402', '29547439', '29529223', '29528986', '29502635', '29491115', '29466950', '29374678', '29360679', '29208455', '29202691', '29190817', '29179876', '29178840', '29168646', '29158103', '29158102', '29140774', '29124900', '29102276', '29100741', '29088236', '29080327', '29074193', '29074169', '29053225', '29027878', '29027811', '28991027', '28975226', '28968881', '28954088', '28953633', '28952827', '28950043', '28948325', '28891852', '28857936', '28835533', '28832285', '28807605', '28749860', '28746085', '28723723', '28723712', '28720147', '28695429', '28682960', '28644711', '28635044', '28632308', '28601793', '28557660', '28557585', '28530494', '28471838', '28432207', '28419196', '28410587', '28395054', '28350724', '28334399', '28332090', '28323757', '28301946', '28253522', '28252530', '28229612', '28160456', '28121939', '28098569', '28091842', '28049602', '28024835', '28017664', '27986194', '27965301', '27937092', '27923228', '27922858', '27889039', '27889034', '27884585', '27845952', '27835758', '27828801', '27826043', '27806411', '27789574', '27770248', '27749636', '27706233', '27694563', '27505112', '27495294', '27463201', '27419814', '27356818', '27320416', '27306738', '27306505', '27297278', '27260829', '27197289', '27176896', '27103359', '27092563', '27080925', '27050294', '27048435', '27030607', '27012999', '27009457', '26995081', '26994411', '26988618', '26976378', '26967301', '26961923', '26961789', '26942721', '26933898', '26920893', '26915346', '26896041', '26881622', '26853985', '26836788', '26731755', '26691173', '26688291', '26686872', '26658220', '26656784', '26630979', '26629701', '26612810', '26602622', '26577338', '26562695', '26551180', '26544809', '26538554', '26531125', '26522862', '26522860', '26502852', '26472920', '26462726', '26457030', '26436616', '26427364', '26397204', '26372925', '26372482', '26366506', '26334910', '26310402', '26307210', '26287957', '26286218', '26277046', '26274593', '26253825', '26237741', '26223993', '26203116', '26199089', '26167621', '26166139', '26152660', '26103446', '26050727', '26050158', '25990782', '25976897', '25859930', '25849833', '25849412', '25828269', '25797230', '25784158', '25776438', '25735369', '25713941', '25712159', '25701900', '25700891', '25690347', '25686679', '25682992', '25682353', '25663691', '25645213', '25644977', '25636181', '25623706', '25612179', '25597932', '25596191', '25594760', '25590266', '25585068', '25582527', '25544051', '25539325', '25513996', '25510243', '25502520', '25496368', '25489694', '25489693', '25479715', '25444820', '25421882', '25418596', '25320144', '26842162', '25265077', '25239441', '25206297', '25197003', '25194664', '25139018', '25124633', '25101757', '25088812', '25081485', '25031777', '25026861', '25008956', '24990810', '24983348', '24981728', '24947004', '24936878', '24933853', '24932502', '24922100', '24908497', '24850790', '24801331', '24740973', '24699986', '24692314', '24660788', '24643190', '24622636', '24608304', '24608297', '24604897', '24595046', '24591207', '24559552', '24556612', '24550416', '24525427', '24509453', '24506785', '24497322', '24446522', '24441516', '24440095', '24435064', '24419063', '24373061', '26753381', '24367625', '24331746', '24331745', '24325764', '24307004', '24278140', '24242676', '24182418', '24176940', '24166485', '24157904', '24154930', '24139082', '24127641', '24127500', '24120110', '24107134', '24104998', '24072194', '24040860', '24022529', '24014336', '24014082', '24007498', '23982568', '23970616', '23970608', '23970583', '23966501', '23942296', '23934991', '23932704', '23929012', '23908478', '23902925', '23902922', '23900553', '23900552', '23900551', '23865658', '23861091', '23859907', '23858494', '23845815', '23807271', '23806153', '23803793', '23759878', '23732034', '23725702', '23692332', '23681437', '23632617', '23614995', '23611828', '23611469', '23595039', '23590621', '23535356', '23535296', '23499546', '23486494', '23458493', '23448572', '23442491', '23404769', '23402240', '23380236', '23380233', '23376940', '23368629', '23364443', '23321994', '23294033', '23288861', '23276804', '23256912', '23238836', '23235673', '23199964', '23199960', '23179071', '23167366', '23164458', '23162133', '23155136', '23155099', '23152321', '23150704', '23135582', '23122632', '23104654', '23095561', '23091098', '23079803', '23072547', '23047514', '23042932', '23033134', '23032420', '23018436', '22996249', '22968054', '22958581', '22958553', '22958276', '22954036', '22951631', '22951325', '22951292', '22951248', '22950982', '22942800', '22934689', '22916588', '22908872', '22902671', '22899359', '22891018', '22868719', '22856500', '22825810', '22825769', '22816619', '22811048', '22798631', '22749408', '22748261', '22748260', '22744002', '22697293', '22697137', '22695317', '22695316', '22558653', '22520651', '22466085', '22445259', '22445258', '22422679', '22398883', '22388017', '22348776', '22329967', '22297500', '22291097', '22290831', '22267133', '22261122', '22250457', '22236747', '22230855', '22227844', '22213499', '22167727', '22149090', '22134151', '22075444', '22042118', '22035531', '22035528', '22035527', '22035526', '22035525', '22035524', '22035523', '22035522', '22035521', '22000745', '21904144', '21847546', '21821485', '21815534', '21799644', '21791907', '21790977', '21764027', '21744097', '21737186', '21730790', '21724495', '21721205', '21709956', '21684518', '24048785', '21592443', '21592427', '21552058', '21545912', '21515747', '21481690', '21444358', '21415379', '21410431', '21383563', '21366437', '21365778', '21364076', '21364075', '21319310', '21304309', '21292369', '21272092', '21271206', '21266323', '21255682', '21235393', '21224670', '21176831', '21169868', '21168927', '21149330', '21143394', '21142658', '21139488', '21095071', '21085842', '21083999', '21051295', '21048555', '20925532', '20921544', '20920996', '20839262', '20812850', '20808869', '20731611', '20729710', '20719226', '20719211', '20716208', '20706109', '20630624', '20628276', '20592367', '20537068', '20526528', '20523206', '20482370', '20480740', '20464850', '20442633', '20413015', '20409734', '20408513', '20395576', '20394639', '20386381', '20362481', '20354415', '20307839', '20223443', '20184584', '20109635', '20105191', '20082844', '20057313', '20033115', '20029061', '20006407', '19967495', '19967333', '19960431', '19941374', '19935419', '19926961', '19926960', '19858007', '19779306', '19776001', '19763675', '19744801', '19741479', '19734774', '19716155', '19704267', '19689440', '19661810', '19648510', '19632066', '19625295', '19622910', '19587592', '19567510', '19554737', '19554736', '19539403', '19525263', '19502853', '19496213', '19480957', '19475828', '19428026', '19394179', '19392867', '19374601', '19358779', '19349851', '19343830', '19339940', '19339939', '19333054', '19303590', '19302018', '19298269', '19279418', '19276878', '19273953', '19265464', '19251377', '19211411', '19203845', '19160654', '19155751', '19142526', '19115209', '19056865', '19052810', '19051366', '19050387', '19030728', '19028035', '19024914', '18923350', '18833082', '18799127', '18765699', '18765696', '18728278', '18724100', '18650771', '18627663', '18618198', '18614927', '18595872', '18582422', '18574114', '18559368', '18525266', '18510893', '18481150', '18472440', '18427149', '18410393', '18407325', '18385760', '18363070', '18349464', '18334066', '18313998', '18273049', '18240449', '18216727', '18202423', '18180997', '18156995', '18156992', '18094898', '18077982', '18066626', '17996800', '17925552', '17823743', '17720998', '17714124', '17710507', '17686215', '17680964', '17659448', '17653462', '17627061', '17589192', '17573882', '17568919', '17522240', '17511821', '17425644', '17380365', '17379452', '17378064', '17331275', '17249511', '17228461', '17198654', '17169819', '17139883', '17116834', '17110234', '17110148', '17051407', '17036250', '16983122', '16977374', '16972456', '16972138', '16939964', '16938530', '16916475', '16915544', '16904522', '16902304', '16894294', '16883662', '16837830', '16795919', '16779751', '16703315', '16691066', '16672559', '16648406', '16626889', '16607677', '16556066', '16443048', '16437884', '16396750', '16396154', '16374220', '16335300', '16283561', '16280701', '16258458', '16231856', '16228826', '16227631', '16226949', '16199742', '16198810', '16171110', '16133005', '16127985', '16108402', '16103772', '16091261', '16044060', '16034658', '15966204', '15956651', '15906137', '15868898', '15868241', '15849533', '15842614', '15839621', '15800092', '15793509', '15793378', '15783159', '15747068', '15736144', '15726546', '15714936', '15712398', '15637794', '15602380', '15586518', '15585390', '15577418', '15577408', '15571466', '15499480', '15484343', '15478076', '15457599', '15346271', '15314515', '15300925', '15247562', '15241826', '15238774', '15230786', '15220709', '15220697', '15156490', '15153912', '15137962', '15137956', '15040532', '15011602', '15006881', '15003197', '14968414', '14743072', '14627261', '14571196', '14530675', '14502448', '12952805', '12947531', '12853026', '12852659', '12850763', '12850760', '12827623', '12814415', '12792447', '12786898', '12777359', '12765859', '12728907', '12719554', '12717041', '12708185', '12639106', '12639077', '12545098', '12501250', '12396536', '12384848', '12231528', '12204543', '12189715', '12168920', '12108891', '12073068', '12017534', '12006924', '12004282', '12001039', '11938066', '11938065', '11880206', '11866136', '11827427', '11764880', '11744829', '11695329', '11598481', '11598480', '11588276', '11570062', '11467667', '11464608', '11426491', '11391455', '11390533', '11367308', '11367167', '11365531', '11364694', '11357031', '11346932', '11330580', '11330577', '11319973', '11301383', '11299773', '11299605', '11260042', '11242198', '11231940', '11191132', '11191131', '11191124', '11186191', '11176654', '11145292', '10995805', '10981025', '10950374', '10950365', '10926752', '10856411', '10763431', '10762748', '10717015', '10699913', '10652590', '10637705', '10618601', '10613968', '10613480', '10591085', '10496563', '10475133', '10448395', '10430218', '10422070', '10365393', '10340370', '10233861', '10219805', '10068734', '10047961', '9876746', '9823815', '9731493', '9709296', '9652422', '9593244', '9543448', '9525432', '9525431', '9518291', '9463142', '9358136', '9336145', '9298875', '9301544', '9278609', '9269808', '9480525', '9324705', '9250316', '9254245', '9170415', '9471668', '9221546', '9126130', '9107572', '9169819', '9115820', '9056657', '10870590', '9482685', '9448965', '9410256', '9091396', '8989780', '8916502', '9035710', '8880204', '11363782', '8914805', '11364294', '11363714', '8853726', '8701522', '8656771', '12292582', '8927918', '8929046', '8695745', '8556400', '8934052', '8639393', '8561136', '8539221', '8599127', '8561979', '7572893', '7570328', '8541389', '8527551', '8519508', '7498023', '7617653', '7613888', '7659268', '8522095', '7881936', '7668794', '7698728', '7962800', '8090901', '7818829', '8076484', '7979154', '7827155', '7827152', '8153343', '8061098', '8178790', '8147786', '8147365', '8033006', '7906812', '8180067', '8031509', '8123576', '8123446', '7802744', '8129997', '8115339', '8244324', '8359638', '8218499', '8222305', '8103316', '8517268', '8384908', '8273374', '1333531', '1424979', '1415107', '1339181', '1320850', '1283227', '1586772', '1588221', '1568542', '1543767', '1508008', '1337305', '1318737', '1748069', '1768473', '1661170', '1926001', '1648931', '2007351', '1851723', '1850727', '1655621', '2041382', '2026066', '1845048', '1660290', '1654759', '1365596', '2099848', '2393807', '2166431', '2160023', '2335604', '2311459', '1983071', '2556254', '2571011', '2807279', '2553581', '2474942', '2710199', '3266397', '3049356', '2841174', '2957043', '3324937', '3679279', '2829084', '3472091', '3640832', '2950044', '3014013', '3457557']	379291	64390
agranulocytosis	D70	Human Cytomegalovirus	CMV	Cytomegalovirus	4.31139	267	("agranulocytosis"[MeSH Terms] OR "agranulocytosis"[All Fields]) AND (("cytomegalovirus"[MeSH Terms] OR "cytomegalovirus"[All Fields] OR ("human"[All Fields] AND "cytomegalovirus"[All Fields]) OR "human cytomegalovirus"[All Fields]) OR CMV[All Fields] OR ("cytomegalovirus"[MeSH Terms] OR "cytomegalovirus"[All Fields]))	['31532960', '31261365', '31127456', '31088808', '30593283', '30280578', '30217800', '30188350', '30091024', '29677086', '29518863', '29329823', '29178248', '28880124', '28786201', '28736953', '28729050', '28198173', '28122892', '27910184', '27840208', '27704725', '27402191', '27041364', '27026169', '26824942', '26813922', '26729577', '26687516', '26538506', '26456312', '26354293', '26336750', '26336061', '26281032', '25738669', '25573063', '25560711', '25498059', '25037022', '24878914', '24833776', '24707943', '24706227', '24471721', '24346602', '24292114', '24287505', '24085362', '23640298', '23607363', '23590709', '23318163', '23297642', '23267799', '23243512', '23190007', '23096474', '22928961', '22853816', '22828739', '22790690', '22750017', '22414904', '22066677', '22062802', '21880629', '21512429', '21325936', '21055271', '20890068', '20808268', '20565377', '20232081', '20171139', '20056482', '20004143', '19805674', '19711442', '19436975', '19415277', '19409666', '19376423', '19343534', '19287011', '19191800', '19060545', '18790199', '18588450', '18553280', '18455007', '18319048', '18058275', '17984186', '17761413', '17498128', '17425738', '17406867', '17313557', '16857151', '16807747', '16720201', '16534589', '16532331', '16476015', '16330430', '16288356', '16274955', '16144801', '16041689', '15982349', '15901983', '15858611', '15723102', '15689818', '15221283', '15219062', '15218961', '15196083', '15120109', '15071604', '15062610', '15053207', '15052824', '14979484', '14663287', '14647246', '13130318', '12925104', '12915814', '12813445', '12709084', '12491195', '12476289', '12406871', '12393425', '12374456', '12232843', '12124513', '12109788', '12040476', '12029537', '11972517', '11964532', '11830461', '11806209', '11577807', '11465875', '11429477', '11424709', '11365166', '11326123', '11313674', '11299831', '11204920', '11209099', '11092465', '11053805', '11042658', '10825068', '10613380', '10578158', '10472574', '9930639', '9815234', '9688454', '9499669', '9465687', '9310503', '9045299', '9444377', '9350187', '8916975', '9011914', '8927068', '8640679', '8722360', '8815488', '8539860', '7670117', '11362885', '7639972', '11362300', '7542020', '7802522', '11362979', '7940727', '7961196', '8019472', '8108982', '8143809', '7875151', '7728120', '7535069', '8256959', '8392303', '8265452', '8485481', '8380243', '8380242', '8458714', '8397916', '1337746', '1323340', '1316254', '1314724', '1658652', '1658995', '1661316', '1714756', '1651040', '1912668', '1647561', '1848397', '1646147', '1848618', '1664960', '1651090', '2163228', '2156476', '2299367', '2143670', '2154906', '2134612', '2558708', '2560384', '2818937', '2556334', '2548132', '2562307', '2849222', '2847610', '3041396', '2847293', '2854894', '2839817', '2844343', '3127217', '3323184', '2832926', '2821464', '3035453', '3040282', '3024606', '3017630', '3014941', '3090877', '3010805', '3000248', '2992333', '3856998', '6093530', '6324588', '6318560', '6307464', '6307574', '6361988', '6290691', '6285256', '6277219', '7226028', '6247910', '230206', '185705', '235092', '4377033', '4334177']	56819	25699
sexual dysfunction, not caused by organic disorder or disease	F52	Human Polyomavirus BKV	BKV	bk virus	4.31965	890	(("sexual dysfunctions, psychological"[MeSH Terms] OR ("sexual"[All Fields] AND "dysfunctions"[All Fields] AND "psychological"[All Fields]) OR "psychological sexual dysfunctions"[All Fields] OR ("sexual"[All Fields] AND "dysfunction"[All Fields]) OR "sexual dysfunction"[All Fields] OR "sexual dysfunction, physiological"[MeSH Terms] OR ("sexual"[All Fields] AND "dysfunction"[All Fields] AND "physiological"[All Fields]) OR "physiological sexual dysfunction"[All Fields] OR ("sexual"[All Fields] AND "dysfunction"[All Fields])) NOT (("causality"[MeSH Terms] OR "causality"[All Fields] OR "caused"[All Fields] OR "caused by"[All Fields]) AND organic[All Fields] AND ("disease"[MeSH Terms] OR "disease"[All Fields] OR "disorder"[All Fields])) OR ("disease"[MeSH Terms] OR "disease"[All Fields])) AND (("bk virus"[MeSH Terms] OR ("bk"[All Fields] AND "virus"[All Fields]) OR "bk virus"[All Fields] OR ("human"[All Fields] AND "polyomavirus"[All Fields] AND "bkv"[All Fields]) OR "human polyomavirus bkv"[All Fields]) OR BKV[All Fields] OR ("bk virus"[MeSH Terms] OR ("bk"[All Fields] AND "virus"[All Fields]) OR "bk virus"[All Fields]))	['32743534', '32677729', '32646294', '32630275', '32603480', '32602954', '32601093', '32599557', '32526327', '32511533', '32511461', '32504925', '32478856', '32462794', '32450055', '32429099', '32412694', '32374880', '32372431', '32351035', '32339250', '32332846', '32320380', '32314173', '32314041', '32229239', '32143894', '32132200', '32128960', '32091486', '32080753', '32061424', '32025839', '32017958', '32017470', '32012272', '32004700', '31997082', '31970917', '31960795', '31959107', '31944613', '31944495', '31942610', '31930750', '31911182', '31908501', '31852035', '31851312', '31834883', '31819179', '31818677', '31793242', '31791012', '31766701', '31765056', '31747169', '31734995', '31682228', '31668195', '31658533', '31654479', '31650954', '31649077', '31625858', '31619295', '31615434', '31605447', '31563146', '31556235', '31544324', '31542066', '31533282', '31529778', '31520221', '31507586', '31505316', '31411551', '31408582', '31400049', '31394776', '31382583', '31381232', '31380705', '31361395', '31324180', '31317116', '31309320', '31302370', '31296835', '31249223', '31233656', '31228095', '31220412', '31202434', '31191064', '31186948', '31159757', '31152561', '31142673', '31128324', '31105020', '31103456', '31101184', '31101113', '31089288', '31071208', '31054192', '31052269', '31046667', '31012777', '30993823', '30978953', '30958614', '30947729', '30935399', '30879581', '30859620', '30833775', '30828430', '30801548', '30790106', '30778805', '30777534', '30777522', '30770651', '30755622', '30728261', '30715336', '30712328', '30674273', '30671655', '30661898', '30640964', '30606159', '30605908', '30539254', '30526816', '30518924', '30501589', '30488644', '30451996', '30382871', '30359733', '30320619', '30316361', '30293321', '30267610', '30234366', '30224577', '30187143', '30158742', '30136921', '30132758', '30130322', '30126042', '30111425', '30102820', '30084406', '30076973', '30074295', '30054024', '30047089', '30014613', '29999588', '29992742', '29974255', '29974232', '29950240', '29931826', '29901220', '29900673', '29899970', '29897310', '29866032', '29860340', '29854304', '29787887', '29746472', '29745896', '29725592', '29688849', '29679773', '29661424', '29626241', '29619905', '29615025', '29579827', '29562663', '29518695', '29502047', '29480356', '29464200', '29425515', '29420808', '29399747', '29305551', '29275541', '29260318', '29212520', '29191172', '29165219', '29152583', '29143415', '29099505', '29091757', '29064181', '29044559', '29042457', '29032062', '29020348', '28980390', '28904428', '28865164', '28821363', '28783452', '28778362', '28757888', '28751760', '28727230', '28702160', '28674583', '28665480', '28650084', '28637388', '28591758', '28574826', '28562595', '28554738', '28536123', '28535782', '28527410', '28512328', '28510315', '28457399', '28419633', '28392330', '28371308', '28371243', '28340807', '28326672', '28326104', '28295760', '28260458', '28247521', '28247238', '28209721', '28199755', '28177804', '28160087', '28129450', '28128912', '28083862', '28082148', '28073178', '28039910', '31042631', '28036142', '28030755', '28019062', '27932159', '27919133', '27862740', '27799969', '27273900', '27777772', '27772622', '27647675', '27762478', '27615506', '27742286', '27726799', '27683628', '27653963', '27632156', '27607027', '27595281', '27545820', '27532453', '27501263', '27467016', '27465580', '27455198', '27433463', '27381292', '27267780', '27266589', '27257795', '27251361', '27228054', '27190887', '27163538', '27159179', '27085139', '27047803', '27003098', '27000433', '26998753', '26985385', '26971538', '26970406', '26923352', '26920464', '26904123', '26867385', '26829383', '26819520', '26799652', '26792012', '26760571', '26731714', '26639422', '26608093', '26590390', '26552462', '26518057', '26490521', '26474168', '26446017', '26433589', '26354178', '26325074', '26308483', '26287057', '26284307', '26222864', '26202116', '26168069', '26144286', '26141042', '26136745', '26093735', '26093723', '26093722', '26091801', '26050016', '26046087', '26033637', '26031586', '25989423', '25959355', '25933251', '25888140', '25882393', '25833296', '25808077', '25790744', '25769077', '25766994', '25766978', '25750563', '25746602', '25733509', '25694603', '25648430', '25606788', '25600489', '25594022', '25589646', '25579723', '28514587', '25542476', '25540880', '25536653', '25536223', '25517283', '25463609', '25403817', '25399670', '25359127', '25323691', '25285125', '25262702', '25242792', '25242755', '25220222', '25205033', '25193905', '25148381', '25136849', '25125226', '25111517', '25091177', '25087050', '25028586', '25017761', '25010062', '25005715', '24973060', '24964991', '24960120', '24948201', '24942378', '24934303', '24930759', '24882454', '24877035', '24842825', '24842815', '24834968', '24769326', '24753538', '24726000', '24699398', '24696669', '24691038', '24685738', '24656027', '24656012', '24642663', '24558631', '24506672', '24506276', '24488049', '24462984', '24448864', '24434332', '24418532', '24408118', '24401699', '24374940', '24370927', '24341699', '24339698', '24260277', '24259742', '24222489', '24173219', '24119828', '24101942', '24056621', '24048534', '24011062', '24010701', '23973570', '23954584', '23864628', '23843634', '23832461', '23828611', '23800312', '23782063', '23781946', '23756769', '23740996', '23737811', '23726631', '23711594', '23685054', '23677244', '23665115', '23622586', '23579791', '23551281', '23547807', '23516356', '23507453', '23503504', '23486513', '23477799', '23473059', '23428738', '23425866', '23424601', '23422292', '23399114', '23363877', '23357733', '23355322', '23255626', '23210794', '23204561', '23197968', '23137180', '23132728', '23059947', '23011217', '22974876', '22974858', '22959064', '22952448', '22898086', '22788129', '22783466', '22747476', '22743727', '22676554', '22570724', '22511874', '22509924', '22489251', '22483476', '22448973', '22402031', '22310601', '22306856', '22142555', '22142049', '22129324', '22099377', '22081531', '22027587', '22012732', '22002347', '21994617', '21915871', '21849069', '21810401', '21799704', '21797971', '21775464', '21748845', '21670931', '21620073', '21620050', '21617828', '21555813', '21536088', '21505755', '21503916', '21498717', '21441486', '21435131', '21414116', '21396475', '21367979', '21359619', '21336244', '21325972', '21307224', '21304169', '25984102', '21266268', '21243329', '21219579', '21206677', '21196897', '21196627', '22937308', '21185389', '21174694', '21116318', '21113209', '20981804', '20936157', '20935596', '20881959', '20869740', '20823288', '20813136', '20723175', '20698938', '20660148', '20604905', '20592533', '20554301', '20552238', '20521865', '20437643', '20412509', '20399877', '20345322', '20300784', '20219899', '20198406', '20196671', '20176487', '20123522', '20122973', '20060360', '20052484', '20042367', '20026413', '20010483', '19950244', '19852526', '19804584', '19708893', '19701735', '19667938', '19660716', '19660021', '19626610', '19594773', '19584500', '19563336', '19551827', '19519817', '19505654', '19505653', '19446045', '19415951', '19394729', '19369337', '19100908', '19307788', '19303365', '19295303', '19294766', '19261800', '19249504', '19208419', '19207187', '19207081', '19200446', '19195448', '19195325', '19174558', '19158358', '19152420', '19143944', '19099488', '19090778', '19080201', '19069145', '19067914', '19064383', '19060544', '18815920', '19040286', '19025923', '19017293', '19013331', '19010150', '19004334', '18995875', '18846320', '18836489', '18819839', '18819837', '18684810', '18651849', '18545243', '18631859', '18580464', '18560888', '18537898', '18475189', '18444913', '18422066', '18378109', '18360267', '18309005', '18347101', '18334968', '18275505', '18160432', '18058275', '17890268', '18038319', '17982496', '17971361', '17952131', '17895357', '17893604', '17699505', '17855578', '17806001', '17699234', '17700156', '17661674', '17624255', '17619255', '17597570', '17596823', '17596822', '17553887', '17455092', '17445568', '17400331', '17385007', '17377822', '17304456', '17205527', '17192899', '17173264', '17173218', '17097952', '17081225', '17063524', '17052829', '17032436', '17002551', '16996634', '16979999', '16892536', '16858271', '16856995', '16824143', '16789702', '16758752', '16734633', '16734629', '16705026', '16687535', '16648908', '16626040', '16626038', '16626037', '16626036', '16626035', '16626034', '16626031', '16626029', '16619539', '16581301', '16575519', '16542870', '16515043', '16479389', '16415013', '16388730', '16382993', '16323135', '16311117', '16305617', '16274519', '21432123', '16253716', '16240691', '16184185', '16182723', '16182180', '16146559', '16121361', '16095500', '16028135', '16007533', '15996241', '15986438', '15985832', '15982744', '15980947', '15914848', '15893243', '15845896', '15808527', '15767257', '15741209', '15732046', '15627299', '15614713', '15613359', '15593086', '15578413', '15528753', '15518767', '15480176', '15479799', '15446313', '15371676', '15292464', '15258563', '15251347', '15241081', '15191372', '15183048', '15163424', '15124235', '15087771', '15018849', '14752384', '14647272', '14638918', '14625581', '14610904', '14564200', '14559789', '14551380', '14522260', '14520634', '12971444', '12837836', '12802640', '12771419', '12769183', '12765120', '12714908', '12714907', '12657530', '12629638', '12602348', '12554538', '12538331', '12490781', '12410486', '12384842', '12352923', '12352906', '12095052', '12051592', '12047144', '11989422', '11989130', '11853156', '11790879', '11726814', '11577578', '11556691', '11556690', '11535537', '11429040', '11418879', '11303268', '11301890', '11285117', '10894630', '10831621', '10810371', '10793163', '10692517', '10673705', '10664232', '10648177', '10644084', '10529479', '10397537', '10233865', '10232695', '9829644', '9776228', '9622713', '9622099', '9620396', '9614376', '9584954', '9557293', '9210032', '9210030', '9450227', '9233434', '9020918', '8940424', '8793846', '8793709', '8835356', '9058169', '8551272', '7539508', '7738616', '7612804', '7775938', '7503691', '15566767', '7859833', '15566760', '8142274', '8259683', '7510350', '7509159', '8391217', '8314992', '1334184', '1329338', '1410806', '1651795', '12283019', '18679890', '2845133', '2847400', '3041357', '2840731', '3031219', '2430282', '3014334', '3010557', '3866815', '2413751', '6302506', '6132116', '6304775', '6304768', '7033401', '6297430', '6292361', '6283450', '6278775', '6116423', '6243896', '229787', '82706', '81417', '209297', '196234', '195667', '193609', '185927', '181679', '166547', '4334291']	3535	4677794
diseases of spleen	D73	Toxoplasma gondii	T. gondii	Toxoplasma	4.31996	213	("splenic diseases"[MeSH Terms] OR ("splenic"[All Fields] AND "diseases"[All Fields]) OR "splenic diseases"[All Fields] OR ("diseases"[All Fields] AND "spleen"[All Fields]) OR "diseases of spleen"[All Fields]) AND (("toxoplasma"[MeSH Terms] OR "toxoplasma"[All Fields] OR ("toxoplasma"[All Fields] AND "gondii"[All Fields]) OR "toxoplasma gondii"[All Fields]) OR ("Tech Rep Brookhaven Natl Lab"[Journal] AND gondii[All Fields]) OR ("toxoplasma"[MeSH Terms] OR "toxoplasma"[All Fields]))	['32505115', '31895492', '31715698', '31669836', '31290095', '31163343', '31145981', '30807726', '30700253', '30660401', '30564216', '30347233', '30290888', '30040611', '30006392', '29996627', '29626423', '29452292', '29123241', '29119944', '29062190', '28983740', '28893913', '28760932', '28599077', '28569215', '28448521', '28419136', '28414794', '27919180', '27742446', '27687589', '27644889', '27488578', '27309760', '27109108', '27090890', '26984115', '26706605', '26693272', '26569573', '26508008', '26338129', '26112396', '25888245', '25737051', '25511864', '25238233', '25173485', '24915446', '24813415', '24781027', '24736000', '24690150', '24602875', '24530937', '24475973', '24454441', '24290640', '24275558', '24171576', '23988663', '23949245', '23722717', '23718784', '23608035', '23538031', '23397850', '23394799', '23219045', '22697271', '22493121', '22493080', '22290145', '22072834', '21917379', '21802211', '21738266', '21738265', '21370639', '21151942', '20660134', '20510517', '20498263', '20453223', '20445992', '20211619', '20189485', '19478853', '19461210', '19244825', '19055577', '18958678', '18652914', '18576878', '18329174', '18314680', '17878385', '17477820', '17379212', '17361811', '17142624', '16001280', '15924150', '15842545', '15562619', '15473341', '15469936', '15368276', '15357102', '15040684', '14733269', '14597274', '12679602', '12399607', '12127249', '12106793', '12055206', '12009566', '11752904', '11743584', '11705648', '11478440', '11432634', '11292707', '11227896', '10925293', '10679102', '10653858', '10515883', '10458106', '10415053', '9990642', '9831188', '9600319', '9561714', '9432973', '9382881', '9348310', '9190941', '9144497', '9195730', '8906829', '8853044', '8805658', '8752931', '8691126', '8544058', '8583648', '7868243', '7886915', '7915739', '8064244', '8168967', '8068754', '8151822', '8228800', '8100999', '8478097', '8473745', '8432607', '8430937', '8447073', '1452344', '1478682', '1466139', '1500181', '1351500', '1496795', '1940378', '1879145', '1655433', '2010870', '2010868', '1826328', '1909142', '1838012', '2167995', '2111344', '2106557', '2496163', '3259601', '3665901', '3108372', '3617487', '3802761', '3084149', '3929452', '6497091', '7174461', '7103900', '7327992', '6457439', '525882', '422464', '99861', '653114', '359811', '850078', '838908', '1003342', '4375664', '4437646', '5163283', '4926923', '5102171', '5308583', '5794074', '4870980', '4871119', '6005711', '4953988', '5839865']	20358	46557
tubulo-interstitial nephritis, not specified as acute or chronic	N12	Human Polyomavirus JCV	JCV	JC Virus	4.32229	723	(("nephritis, interstitial"[MeSH Terms] OR ("nephritis"[All Fields] AND "interstitial"[All Fields]) OR "interstitial nephritis"[All Fields] OR ("tubulo"[All Fields] AND "interstitial"[All Fields] AND "nephritis"[All Fields]) OR "tubulo interstitial nephritis"[All Fields]) NOT (specified[All Fields] AND acute[All Fields]) OR chronic[All Fields]) AND (("jc virus"[MeSH Terms] OR ("jc"[All Fields] AND "virus"[All Fields]) OR "jc virus"[All Fields] OR ("human"[All Fields] AND "polyomavirus"[All Fields] AND "jcv"[All Fields]) OR "human polyomavirus jcv"[All Fields]) OR ("J Clin Virol"[Journal] OR "jcv"[All Fields]) OR ("jc virus"[MeSH Terms] OR ("jc"[All Fields] AND "virus"[All Fields]) OR "jc virus"[All Fields]))	['32760119', '32688330', '32688328', '32663786', '32644207', '32642881', '32629186', '32623350', '32623349', '32544862', '32521465', '32512377', '32485619', '32464308', '32450550', '32417677', '32417676', '32353762', '32334281', '32311650', '32302954', '32291834', '32267644', '32213219', '32135487', '32127027', '32087593', '32007844', '32007843', '31927151', '31919274', '31879243', '31807988', '31778945', '31728918', '31711028', '31606586', '31590114', '31590112', '31536936', '31505315', '31481749', '31450185', '31446251', '31442662', '31431408', '31317116', '31229935', '31069707', '31026293', '30842386', '30828555', '30771598', '30763816', '30756074', '30715336', '30687923', '30682108', '30641482', '30639847', '30612916', '30523784', '30537648', '30421169', '30320619', '30268000', '30245364', '30196012', '30195090', '30053748', '30041089', '29950535', '29863293', '29804008', '29674183', '29661652', '29604514', '29602096', '29518694', '29454196', '29420808', '29414186', '29414180', '29353073', '29328964', '29296850', '29253743', '28950185', '28942341', '28934695', '28892764', '28891153', '28869890', '28843384', '28822954', '28818690', '28805990', '28709006', '28666091', '28654775', '28651294', '28623673', '28622640', '28549336', '28526178', '28521211', '28494435', '28463753', '28410496', '28380393', '28371308', '28348775', '28320193', '28259054', '28225293', '28216420', '28189936', '28189092', '28183063', '28171829', '28160727', '28036142', '27989013', '27925350', '27925194', '27912127', '27816021', '27645758', '27772622', '27647675', '27698858', '27653757', '27633952', '27615516', '27456945', '27454231', '27421731', '27415434', '27393939', '27371888', '27367545', '27301521', '27243210', '27234768', '27194073', '27128354', '27105315', '27082566', '27034991', '27009257', '26971166', '26967675', '26930580', '26895227', '26871815', '26851543', '26802683', '26797479', '26789827', '26743090', '26735213', '29201720', '29201719', '26687439', '26655076', '26513763', '26489401', '26479202', '26476325', '26418073', '26414149', '26395243', '26370309', '26362747', '26302484', '26249547', '26209408', '26209407', '26209404', '26209383', '26209382', '26209371', '26071345', '26071338', '26071337', '26071328', '26012149', '25959163', '25959162', '25959150', '25866336', '25866334', '25866333', '25861493', '25767742', '25766996', '25766991', '25766988', '25766984', '25677410', '25674734', '25600611', '29201677', '25542474', '25542471', '25542468', '25542467', '25509362', '25467860', '25453573', '25453326', '25359127', '25304062', '25281281', '25245004', '25227934', '25218243', '25200354', '25189911', '25189678', '25174025', '25174023', '25153901', '25151063', '25132398', '25130512', '25128391', '25126563', '25066886', '25066884', '25049205', '25027573', '24998424', '24994007', '29699355', '24973814', '24973812', '24973811', '24973283', '24973282', '24930708', '24929755', '24929753', '24929751', '24894604', '24894603', '24890819', '24881014', '24836314', '24830933', '24809730', '24742598', '24646686', '24587891', '24566009', '24559124', '24529415', '24495847', '24485135', '24480724', '24462470', '24388207', '24374940', '29264317', '24355522', '24300414', '24279002', '24210957', '24210327', '24183313', '24140032', '24140030', '24128680', '24125830', '24079660', '24076102', '24067965', '24055152', '24051931', '24041472', '24035182', '24004660', '24001884', '23958588', '23917368', '23916828', '23911677', '23910933', '23910932', '23897378', '23894783', '23880162', '23850414', '23849649', '23838671', '23831131', '23829966', '23810614', '23743346', '23731848', '23688864', '23639294', '23582024', '23579791', '23538701', '23529134', '23485348', '23465393', '23384816', '23378989', '23369886', '23369885', '23342246', '23273664', '23249622', '23246359', '23245628', '23206225', '23194777', '23182457', '23149155', '23089569', '22999800', '22999488', '22959215', '22795596', '22789139', '22781028', '22727681', '22727680', '22727259', '22704272', '22698697', '22608841', '22608364', '22583514', '22581428', '22579417', '22425538', '22398037', '22398033', '22365367', '22293627', '22281228', '22265827', '22222052', '22217715', '22209290', '22182950', '22177988', '22144343', '22138301', '22099210', '22079304', '22078148', '21920811', '21907615', '21903459', '21839673', '21803650', '21802354', '21802353', '21767983', '21739198', '21628664', '21628103', '25083207', '21592855', '21555238', '21499099', '22704265', '21414116', '21377409', '21376662', '21273117', '21195023', '21167773', '21163693', '21093356', '21074490', '21035384', '20863753', '20846904', '20709593', '20684152', '20678959', '20630132', '20621554', '20580309', '20510265', '20403727', '20399705', '20387126', '20347610', '20347385', '20300784', '20233672', '20223720', '20172270', '20167111', '20153975', '20116330', '20097601', '20080060', '20060779', '20060360', '20052484', '20029990', '20021338', '20006540', '19914127', '19896417', '19892591', '19877057', '19857995', '19854101', '19828370', '19800842', '19782639', '19766055', '19758839', '19748824', '19748822', '19716764', '19699141', '19697881', '19695918', '19667938', '19665425', '19651540', '19647202', '19632147', '19631583', '19540801', '19535286', '19497785', '19497784', '19497783', '19477682', '19451024', '19415951', '19394729', '19384849', '19376743', '19346080', '19303808', '19295320', '19237313', '19233721', '19200778', '19157972', '19131271', '19129009', '20360880', '19091825', '18845472', '18835212', '18805840', '18675128', '18635392', '18593810', '18572428', '18448387', '19893650', '18359663', '18353714', '18337166', '18291715', '18243783', '18221912', '18203658', '18182774', '19725393', '18093872', '18090919', '18069058', '17919972', '17917544', '17720621', '17689139', '17658294', '17595459', '17578275', '17569577', '17560166', '17526429', '17452002', '17442615', '17409018', '17344093', '17324621', '17306618', '17276369', '17276367', '17276366', '17224304', '17210268', '17182277', '17142098', '17137834', '17081225', '17064957', '17021685', '16996793', '16996792', '16978917', '16960119', '16927288', '16893678', '16831693', '16831692', '16831690', '16827596', '16817797', '16781887', '16733208', '16546442', '16540448', '16515882', '16504689', '16483838', '16461245', '16461235', '16461233', '16461232', '16461231', '16461228', '16461226', '16461223', '16461221', '16461220', '16461218', '16461216', '16461215', '16461210', '16461209', '16461208', '16461000', '16446626', '16446622', '16316779', '16316778', '16290052', '16280256', '16206198', '16202649', '16157266', '16146764', '16103008', '16099799', '16087126', '16087118', '16052610', '16036179', '16009596', '15998599', '15994118', '15980947', '15916918', '15916916', '15911449', '15911431', '15883403', '15847917', '15805571', '15797371', '15780807', '15653424', '15653423', '15653421', '15653419', '15653417', '15653416', '15653414', '15653409', '15572009', '15572007', '15572005', '15567096', '15510083', '15494277', '15494273', '15494265', '15381359', '15367285', '15364264', '15288613', '15288611', '15288608', '15163423', '15163415', '15135742', '15125877', '15125867', '15072764', '15072757', '15072755', '15018848', '15018847', '14981772', '14962784', '14747026', '14702550', '14692541', '14692540', '14675865', '14648159', '14522065', '12957191', '12927756', '12927752', '12927749', '12927747', '12909300', '12878092', '12878088', '12837836', '12830392', '12802840', '12727536', '12727530', '12727523', '12714908', '12714907', '12714906', '12637078', '12637076', '12637075', '12600650', '12600649', '12467783', '12467780', '12467775', '12467774', '12451348', '12367658', '12367657', '12367653', '12367647', '12367644', '12361766', '12361761', '12243002', '12173124', '12147812', '12126725', '12126723', '12126718', '12030415', '12020796', '11999583', '11979356', '11856618', '11744433', '11680156', '11595584', '11479162', '11429007', '11418360', '11418354', '11397661', '11397660', '11345061', '11255102', '11233680', '11205570', '11202927', '11166667', '11166656', '11163588', '11163582', '11163579', '11163576', '11134789', '11038373', '10996115', '10989496', '10965788', '10905090', '10871796', '10814939', '10811461', '10738137', '10556165', '10548133', '10543375', '10405893', '10405891', '10405890', '10405886', '10361995', '10202999', '9924705', '9923770', '9921805', '9830527', '8940424', '8842290', '8952353', '8799210', '8722357', '9345433', '9222338', '8309257', '8164786', '8396702', '8382856', '1430147', '1325756', '1583532', '1633469', '1318117', '1310527', '1313631', '1849333', '2847045', '3223225', '2830835', '6879390', '6304756', '6292458', '6179456', '1057843']	7853	1398088
dysplasia of cervix uteri	N87	Human Immunodeficiency Virus	HIV	HIV	4.32591	340	("uterine cervical dysplasia"[MeSH Terms] OR ("uterine"[All Fields] AND "cervical"[All Fields] AND "dysplasia"[All Fields]) OR "uterine cervical dysplasia"[All Fields] OR ("dysplasia"[All Fields] AND "cervix"[All Fields] AND "uteri"[All Fields]) OR "dysplasia of cervix uteri"[All Fields]) AND (("hiv"[MeSH Terms] OR "hiv"[All Fields] OR ("human"[All Fields] AND "immunodeficiency"[All Fields] AND "virus"[All Fields]) OR "human immunodeficiency virus"[All Fields]) OR ("hiv"[MeSH Terms] OR "hiv"[All Fields]) OR ("hiv"[MeSH Terms] OR "hiv"[All Fields]))	['32715467', '32675252', '32112173', '31981559', '31948341', '31653145', '31558924', '31503167', '31438877', '31382907', '31318136', '31272971', '31216333', '31159713', '31145557', '31030470', '30907775', '30816687', '30813859', '30804036', '30782659', '30721904', '30617704', '30489353', '30384331', '30364933', '30179983', '30170532', '30169419', '30098677', '30085882', '30053247', '30022628', '30005024', '30005009', '29975333', '29762164', '29746299', '29707656', '29700009', '29637559', '29607650', '29587796', '29528986', '29491115', '29341034', '29215531', '29208455', '29207280', '29179876', '29075090', '29074193', '29037188', '28991027', '28968881', '28960293', '28898982', '28833949', '28832899', '28723712', '28469285', '28454426', '28419215', '28419196', '28366730', '28323757', '28252530', '28086933', '29566322', '27836494', '27835758', '27821088', '27736208', '27625065', '27528886', '27359375', '27299910', '27297278', '27268606', '27227684', '27176896', '26971259', '26915346', '26909984', '26897463', '26872340', '26866371', '26824902', '26730710', '26688291', '26579842', '26569487', '26545585', '26531125', '26457651', '26433170', '26404111', '26319939', '26277046', '26163625', '26130691', '26103703', '26103446', '26058995', '25957324', '25940055', '25914409', '25849627', '25849412', '25768874', '25693769', '25675641', '25596191', '25505037', '25421882', '25389377', '25387313', '25281479', '26862611', '25258395', '25139018', '25090762', '24928481', '24922100', '24809726', '24662299', '24606437', '24485095', '24453469', '24334182', '24210329', '24170366', '24140218', '24120110', '23884258', '23859907', '23732033', '23647852', '23624362', '23535357', '23352734', '23280839', '23237122', '22999769', '22996096', '22713259', '22437054', '22415259', '22270432', '22141453', '22126829', '21857321', '21879883', '21306941', '21216598', '21077468', '21076276', '20869289', '20692113', '20655263', '20592367', '20429487', '20427229', '20127625', '19949850', '19937939', '19906410', '19815863', '19763675', '19619874', '19592281', '19287933', '19280495', '19248549', '20687264', '18655315', '18486518', '18354821', '18275645', '17939318', '17649775', '17457908', '17457905', '17406077', '17404673', '17184295', '17133212', '16942648', '16903981', '16845625', '16696410', '16519583', '16394864', '16336759', '16236744', '16205193', '16150393', '16147738', '16135582', '16120706', '16054967', '15867955', '15867492', '15771646', '15725870', '15725864', '15668870', '15660175', '15589589', '15576258', '15550210', '15117043', '15082669', '15072728', '14751163', '14719845', '14650700', '12852660', '12850762', '12821368', '12807944', '12800811', '12791926', '12606114', '12598843', '12570187', '12491993', '12206097', '12192269', '12184263', '12125629', '12125621', '12125100', '12114862', '12038464', '12032456', '11978287', '11928150', '11907386', '11874637', '11810079', '11786409', '11785116', '11485710', '11367342', '11366733', '11366681', '11365983', '11365865', '11365776', '11350899', '11309776', '11300054', '11270419', '11263930', '11141849', '10837174', '10638691', '10576182', '10572704', '10502437', '10479504', '10479112', '10448362', '10199237', '10077181', '10037093', '9951439', '9849556', '9847030', '9812252', '9709302', '9635533', '9590121', '9572187', '9544431', '9390567', '9378562', '9314465', '9305297', '9293608', '11364643', '8910089', '8897101', '8826804', '8887189', '8866386', '8760019', '11363647', '8728046', '10846565', '11363116', '8856313', '8731285', '11362668', '7675735', '7576326', '8849197', '7647075', '7548289', '11363211', '7705674', '11362985', '7557645', '7705534', '8719003', '8088616', '7827156', '7827152', '7947005', '8061090', '8313287', '8127533', '8314133', '7952500', '8287757', '8218499', '7508495', '8400053', '8381376', '8508883', '8395480', '1357430', '1404691', '1605270', '1566775', '1314925', '1542824', '1309459', '1664515', '1921705', '1675456', '1869105', '1992708', '1845775', '1786282', '2172758', '2558986', '2893058', '2890889']	379291	6455
bronchitis, not specified as acute or chronic	J40	Human Polyomavirus JCV	JCV	JC Virus	4.32779	720	(("bronchitis"[MeSH Terms] OR "bronchitis"[All Fields]) NOT (specified[All Fields] AND acute[All Fields]) OR chronic[All Fields]) AND (("jc virus"[MeSH Terms] OR ("jc"[All Fields] AND "virus"[All Fields]) OR "jc virus"[All Fields] OR ("human"[All Fields] AND "polyomavirus"[All Fields] AND "jcv"[All Fields]) OR "human polyomavirus jcv"[All Fields]) OR ("J Clin Virol"[Journal] OR "jcv"[All Fields]) OR ("jc virus"[MeSH Terms] OR ("jc"[All Fields] AND "virus"[All Fields]) OR "jc virus"[All Fields]))	['32760119', '32688330', '32688328', '32663786', '32644207', '32642881', '32629186', '32623350', '32623349', '32544862', '32521465', '32512377', '32485619', '32464308', '32450550', '32417677', '32417676', '32353762', '32334281', '32311650', '32302954', '32291834', '32267644', '32213219', '32135487', '32127027', '32087593', '32007844', '32007843', '31927151', '31919274', '31879243', '31807988', '31778945', '31728918', '31711028', '31606586', '31590114', '31590112', '31536936', '31505315', '31481749', '31450185', '31446251', '31442662', '31431408', '31317116', '31229935', '31069707', '31026293', '30842386', '30828555', '30771598', '30763816', '30756074', '30715336', '30687923', '30682108', '30641482', '30639847', '30523784', '30537648', '30421169', '30320619', '30268000', '30245364', '30196012', '30195090', '30053748', '30041089', '29950535', '29909244', '29804008', '29704736', '29674183', '29661652', '29602096', '29549834', '29518694', '29454196', '29420808', '29414186', '29414180', '29353073', '29328964', '29296850', '29253743', '29227860', '28950185', '28942341', '28934695', '28892764', '28891153', '28869890', '28843384', '28822954', '28818690', '28805990', '28709006', '28666091', '28654775', '28651294', '28623673', '28622640', '28549336', '28526178', '28521211', '28494435', '28463753', '28380393', '28371308', '28348775', '28320193', '28259054', '28225293', '28216420', '28189936', '28189092', '28183063', '28171829', '28160727', '28036142', '27989013', '27925350', '27925194', '27912127', '27816021', '27645758', '27772622', '27647675', '27698858', '27653757', '27633952', '27615516', '27456945', '27454231', '27421731', '27415434', '27393939', '27371888', '27367545', '27301521', '27243210', '27234768', '27194073', '27128354', '27105315', '27082566', '27034991', '27009257', '26971166', '26967675', '26930580', '26895227', '26871815', '26851543', '26802683', '26797479', '26789827', '26743090', '26735213', '29201720', '29201719', '26687439', '26655076', '26580407', '26513763', '26489401', '26479202', '26476325', '26418073', '26414149', '26395243', '26370309', '26362747', '26302484', '26209408', '26209407', '26209404', '26209383', '26209382', '26209371', '26071345', '26071338', '26071337', '26071328', '26012149', '25959163', '25959162', '25959150', '25866336', '25866334', '25866333', '25861493', '25767742', '25766996', '25766991', '25766988', '25766984', '25677410', '25674734', '25600611', '29201677', '25542474', '25542471', '25542468', '25542467', '25509362', '25467860', '25453573', '25453326', '25359127', '25304062', '25281281', '25245004', '25227934', '25218243', '25200354', '25189911', '25189678', '25174025', '25174023', '25153901', '25151063', '25132398', '25130512', '25128391', '25126563', '25066886', '25066884', '25049205', '25027573', '24998424', '24994007', '29699355', '24973814', '24973812', '24973811', '24973283', '24973282', '24930708', '24929755', '24929753', '24929751', '24894604', '24894603', '24890819', '24881014', '24836314', '24830933', '24809730', '24742598', '24646686', '24587891', '24566009', '24559124', '24529415', '24495847', '24485135', '24480724', '24462470', '24388207', '24374940', '29264317', '24355522', '24300414', '24279002', '24210957', '24210327', '24183313', '24140032', '24140030', '24128680', '24125830', '24079660', '24076102', '24067965', '24055152', '24051931', '24041472', '24035182', '24004660', '24001884', '23958588', '23917368', '23916828', '23911677', '23910933', '23910932', '23897378', '23894783', '23880162', '23850414', '23849649', '23838671', '23831131', '23829966', '23810614', '23743346', '23731848', '23688864', '23639294', '23582024', '23579791', '23538701', '23529134', '23485348', '23465393', '23384816', '23378989', '23369886', '23369885', '23342246', '23273664', '23249622', '23246359', '23245628', '23206225', '23194777', '23182457', '23149155', '23089569', '22999800', '22999488', '22959215', '22795596', '22789139', '22781028', '22727681', '22727680', '22727259', '22704272', '22698697', '22608841', '22608364', '22583514', '22581428', '22579417', '22425538', '22398037', '22398033', '22365367', '22293627', '22281228', '22265827', '22222052', '22217715', '22209290', '22182950', '22177988', '22144343', '22138301', '22099210', '22079304', '22078148', '22074934', '21920811', '21907615', '21903459', '21839673', '21803650', '21802354', '21802353', '21767983', '21628664', '21628103', '25083207', '21592855', '21555238', '21499099', '22704265', '21414116', '21377409', '21376662', '21273117', '21195023', '21167773', '21163693', '21093356', '21074490', '21035384', '20863753', '20846904', '20709593', '20684152', '20678959', '20646956', '20630132', '20621554', '20580309', '20510265', '20471907', '20403727', '20399705', '20387126', '20362492', '20347610', '20347385', '20300784', '20233672', '20223720', '20172270', '20167111', '20153975', '20116330', '20097601', '20080060', '20060779', '20052484', '20029990', '20021338', '20006540', '19914127', '19896417', '19892591', '19877057', '19857995', '19854101', '19828370', '19800842', '19782639', '19766055', '19758839', '19748824', '19748822', '19716764', '19699141', '19697881', '19695918', '19667938', '19665425', '19651540', '19647202', '19632147', '19631583', '19540801', '19535286', '19497785', '19497784', '19497783', '19477682', '19451024', '19384849', '19376743', '19346080', '19303808', '19295320', '19237313', '19233721', '19200778', '19157972', '19131271', '19129009', '20360880', '19091825', '18845472', '18835212', '18805840', '18675128', '18650126', '18644746', '18635392', '18593810', '18572428', '18455958', '18448387', '18378492', '19893650', '18359663', '18353714', '18337166', '18291715', '18243783', '18221912', '18203658', '18182774', '19725393', '18093872', '18090919', '18082444', '18069058', '17920332', '17919972', '17917544', '17851126', '17720621', '17689139', '17658294', '17595459', '17578275', '17569577', '17560166', '17526429', '17482871', '17452002', '17442615', '17409018', '17344093', '17324621', '17320791', '17306618', '17276369', '17276367', '17276366', '17224304', '17210268', '17182277', '17142098', '17137835', '17137834', '17081225', '17064957', '17021685', '16996793', '16996792', '16978917', '16960119', '16927288', '16893678', '16831693', '16831692', '16831690', '16827596', '16817797', '16781887', '16546442', '16540448', '16515882', '16504689', '16483838', '16461245', '16461235', '16461233', '16461232', '16461231', '16461228', '16461226', '16461223', '16461221', '16461220', '16461218', '16461216', '16461215', '16461210', '16461209', '16461208', '16461000', '16446626', '16446622', '16406692', '16316779', '16316778', '16290052', '16280256', '16206198', '16157266', '16146764', '16103008', '16099799', '16087126', '16087118', '16052610', '16036179', '16009596', '15998599', '15994118', '15980947', '15916918', '15916916', '15911449', '15911431', '15883403', '15797371', '15780807', '15653424', '15653423', '15653421', '15653419', '15653417', '15653416', '15653414', '15653409', '15572009', '15572007', '15572005', '15567096', '15494277', '15494273', '15494265', '15364264', '15288613', '15288611', '15288608', '15163423', '15163415', '15135747', '15135742', '15125877', '15125867', '15072764', '15072758', '15072757', '15072755', '15018848', '15018847', '14962784', '14747026', '14702550', '14692541', '14692540', '14675865', '14648159', '12957191', '12927756', '12927752', '12927749', '12927747', '12909300', '12878092', '12878088', '12837836', '12830392', '12802840', '12727536', '12727530', '12727523', '12714907', '12637078', '12637076', '12637075', '12600650', '12600649', '12467783', '12467780', '12467775', '12467774', '12451348', '12367658', '12367657', '12367653', '12367647', '12367644', '12361766', '12361761', '12243002', '12173124', '12147812', '12126725', '12126723', '12126718', '12030415', '11999583', '11856618', '11744433', '11680156', '11595584', '11429007', '11418360', '11418354', '11397661', '11397660', '11345061', '11255102', '11233680', '11205570', '11202927', '11166667', '11166656', '11163588', '11163582', '11163579', '11163576', '11038373', '10996115', '10989496', '10965788', '10905090', '10871796', '10814939', '10811461', '10738137', '10556165', '10548133', '10543375', '10405893', '10405891', '10405890', '10405886', '10361995', '9924705', '9923770', '9921805', '9830527', '8940424', '8842290', '8952353', '8799210', '8722357', '9345433', '9222338', '8309257', '8164786', '8396702', '8382856', '1430147', '1325756', '1583532', '1633469', '1318117', '1310527', '1313631', '1849333', '2847045', '3223225', '2830835', '6879390', '6304756', '6292458', '6179456', '1057843']	7853	1404170
other coagulation defects	D68	Hepatitis C Virus	HCV	Hepacivirus	4.33495	197	(other[All Fields] AND ("blood coagulation disorders"[MeSH Terms] OR ("blood"[All Fields] AND "coagulation"[All Fields] AND "disorders"[All Fields]) OR "blood coagulation disorders"[All Fields] OR ("coagulation"[All Fields] AND "defects"[All Fields]) OR "coagulation defects"[All Fields])) AND (("hepacivirus"[MeSH Terms] OR "hepacivirus"[All Fields] OR "hepatitis c virus"[All Fields]) OR HCV[All Fields] OR ("hepacivirus"[MeSH Terms] OR "hepacivirus"[All Fields]))	['32106819', '30946208', '30929534', '29568043', '29465371', '29282815', '29085203', '28689597', '28530647', '28275823', '27935212', '27862662', '27822257', '27001233', '26982117', '26619193', '26433059', '26313770', '25560790', '25332261', '25268749', '24231092', '26161303', '23945832', '23786361', '23591975', '23518832', '23302815', '23207414', '22776099', '22726079', '22690231', '22672010', '22507811', '22507639', '22130292', '21854510', '21651676', '21636866', '21501337', '21418737', '21042670', '20722743', '20697550', '20337924', '20128348', '20001991', '19932434', '19731785', '19623841', '19595482', '19549166', '19473415', '19472764', '19432929', '19245930', '19245929', '19289290', '19175422', '19144287', '19125937', '19123302', '19074085', '18976255', '18827474', '18713771', '18624700', '18600079', '18367956', '18298584', '18193394', '17880449', '17877729', '17630559', '17619884', '17286769', '16684002', '16683991', '16461236', '16410926', '16409178', '16225258', '16201114', '16099190', '15990566', '15990361', '15682411', '15575965', '15357765', '15230473', '15180867', '15015227', '14962225', '14673528', '14648921', '12876907', '12846002', '12825736', '12712860', '12692949', '12503038', '12473843', '12454365', '12430866', '12410641', '12399218', '12210432', '12060136', '11952848', '11860296', '11855562', '11851756', '11851755', '11807019', '11679976', '11365880', '11146342', '11139197', '11115055', '11076885', '10964439', '10915093', '10726654', '10716372', '10638020', '10629594', '10607239', '10607228', '10604245', '10554829', '10551401', '10534150', '10512401', '10488696', '10444287', '10355657', '10191232', '9873865', '9873801', '9789533', '9683208', '9598929', '9375740', '9365889', '9359526', '9221327', '9179772', '9049409', '9046734', '8985212', '9028509', '9011470', '9007728', '9372124', '8837233', '8669084', '8861523', '9045352', '8699166', '8639923', '8850039', '8815573', '9495779', '8750160', '7631634', '7604813', '7647904', '7499000', '8566684', '7539831', '8591584', '7819108', '10184457', '8126188', '8236421', '7689092', '7685810', '8517048', '1400070', '1331199', '1381965', '1321326', '1581236', '1656825', '1751373', '1721527', '1912556', '1782333', '2010273', '1711018', '1707952', '1979093', '2176748', '2170135', '1971863', '1965615', '2171136']	74691	11236
disorders of globe	H44	Human Immunodeficiency Virus	HIV	HIV	4.342	3176	("eye diseases"[MeSH Terms] OR ("eye"[All Fields] AND "diseases"[All Fields]) OR "eye diseases"[All Fields] OR ("disorders"[All Fields] AND "globe"[All Fields])) AND (("hiv"[MeSH Terms] OR "hiv"[All Fields] OR ("human"[All Fields] AND "immunodeficiency"[All Fields] AND "virus"[All Fields]) OR "human immunodeficiency virus"[All Fields]) OR ("hiv"[MeSH Terms] OR "hiv"[All Fields]) OR ("hiv"[MeSH Terms] OR "hiv"[All Fields]))	['32775490', '32719953', '32709773', '32674481', '32664778', '32634832', '32591839', '32549035', '32501744', '32493494', '32332142', '32306617', '32206676', '32188404', '32162992', '32155200', '32146745', '32110229', '32099691', '32087863', '32035672', '32028524', '31994615', '31971984', '31961200', '31850816', '31809898', '31773416', '31715691', '31714514', '31676212', '31658318', '31650087', '31625627', '31619795', '31602475', '31589187', '31570207', '31560378', '31523061', '31517055', '31509978', '31506207', '31504347', '31487134', '31482962', '31438643', '31436209', '31405641', '31384068', '31352606', '31338301', '31335954', '31332127', '31290228', '31275132', '31261518', '31255960', '31238691', '31230895', '31226894', '31215456', '31207095', '31202778', '31175417', '31137149', '31100421', '31070150', '31046022', '31042791', '31029270', '31021330', '31018683', '31011497', '30999832', '30999329', '30982288', '30982285', '30981999', '30975371', '30962306', '30887055', '30887033', '30885372', '30880399', '30871952', '30851795', '30837414', '30806542', '30798272', '30765953', '30721197', '30587518', '30580292', '30574905', '30567135', '30552890', '30542799', '30526535', '30520974', '30515605', '30455116', '30448469', '30429117', '30411142', '30397715', '30392022', '30372748', '30368740', '30355888', '30355419', '30337056', '30328249', '30292385', '30281031', '30257752', '30239127', '30219937', '30217608', '30212432', '30212000', '30206157', '30197412', '30196272', '30190242', '30189150', '30171156', '30169624', '30169474', '30169465', '30142002', '30118396', '30109426', '30106670', '30104765', '30102680', '30082574', '30080036', '30072284', '30065966', '30055902', '30050617', '30044340', '30030661', '30021095', '30013261', '30009623', '30004409', '30002834', '29986769', '29983342', '29976680', '29970608', '29970040', '29969615', '29969370', '29967210', '29941759', '29941754', '29940745', '29932090', '29880916', '29873796', '29848037', '29847196', '29798109', '29796786', '29789565', '29786002', '29784173', '29776766', '29758069', '29754135', '29734219', '29679545', '29672246', '29634071', '29604978', '29589147', '29566868', '29563125', '29562930', '29561211', '29549538', '29545440', '29534693', '29487020', '29480272', '29469716', '29466946', '29466424', '29464351', '29463465', '29445945', '29438122', '29435590', '29422759', '29420113', '29416571', '29412971', '29394463', '29380798', '29373764', '29361886', '29360311', '29351788', '29350138', '29333896', '29306649', '29301799', '29283745', '29283125', '29279653', '29243133', '29243132', '29223963', '29215864', '29213011', '29211038', '29202152', '29195504', '29194105', '29183044', '29176535', '29155164', '29120678', '29117661', '29111004', '29099497', '29075752', '29069031', '29068151', '29054478', '29053397', '29050187', '29044057', '29039992', '29022526', '29020491', '29020214', '29020152', '29016527', '28993984', '28984712', '28972025', '28965505', '28958728', '28938929', '28937523', '28933870', '32264175', '28900746', '28886932', '28867237', '28859023', '28857782', '28855193', '28820347', '28807708', '28806949', '28789834', '28779905', '28776596', '28768983', '28767669', '28764214', '28753944', '28736907', '28719723', '28705204', '28701403', '28700396', '28688818', '28673337', '28628340', '28624168', '28609597', '28594979', '28591079', '28574002', '28570740', '28558176', '28546693', '28522115', '28521845', '28509026', '28501028', '28499708', '28499285', '28489788', '28485799', '28448732', '28429127', '28418539', '28418505', '28410693', '28400466', '28399347', '28389165', '28376854', '28355091', '28349376', '28336675', '28333858', '28325541', '28323489', '28317521', '28277148', '28260884', '28242887', '28201950', '28182817', '28164820', '28147399', '28145786', '28118285', '28081374', '28074347', '28070771', '28070744', '28060049', '31047450', '29773049', '28010151', '28005674', '27959596', '27956343', '27956326', '27943526', '27893602', '27893093', '27871394', '27861944', '27849401', '27826936', '27811837', '27802859', '27178013', '27605665', '27788232', '27779299', '27714903', '27756232', '27456235', '27752180', '27749454', '27742134', '27737455', '27729756', '29283236', '27658976', '27643498', '27617725', '27611434', '27601079', '27590658', '27585367', '27549877', '27535731', '27529966', '27521682', '27514593', '27511757', '27499355', '27494574', '27487853', '27476377', '27474370', '27447356', '27447087', '27440845', '27429702', '27429380', '27419819', '27406115', '27363427', '27358552', '29450346', '27355538', '27353665', '27348134', '27328632', '27307174', '27297217', '27285286', '27273076', '27266701', '27239802', '27236644', '27230575', '27228275', '27225792', '27207797', '27198842', '27157036', '27155054', '27150288', '27136625', '27132696', '27131906', '27111556', '27107049', '27098399', '27092563', '27082491', '27059502', '27059051', '27050352', '27046033', '27044266', '27027917', '27018841', '27005706', '27002293', '26967963', '26967005', '26963244', '26957961', '26947324', '26944235', '26944208', '26943724', '26920935', '26914347', '26910292', '26907735', '26906710', '26888658', '26881622', '26878441', '26868532', '26865554', '26860883', '26848879', '26845507', '26840156', '26825036', '26823370', '26818479', '26817810', '26799652', '26740021', '26731754', '26712500', '26693768', '26684874', '26669705', '26663773', '26652481', '26643761', '26636399', '26616022', '26572787', '26555254', '26542049', '26531739', '26525227', '26509162', '26503498', '26472486', '26469141', '26449700', '26445807', '26440687', '26436768', '26435976', '26426407', '26421892', '26407267', '26387761', '26383805', '26378395', '26376702', '26375282', '26372396', '26363601', '26350547', '26319339', '26304647', '26270327', '26268706', '26258992', '26258547', '26244973', '26242668', '26241155', '26237956', '26232735', '26230054', '26226191', '26221740', '26213248', '26208812', '26174811', '26161821', '26118392', '26107917', '26103030', '26090662', '26087360', '26050538', '26002429', '26002317', '26001916', '25980046', '25975842', '25948844', '25937321', '25935794', '25922103', '25914741', '25907291', '25901349', '25899191', '25896576', '25892019', '25889688', '25856643', '25846017', '25844697', '25828838', '25788666', '25784215', '25769246', '25760914', '25750971', '25743017', '25730616', '25709723', '25683138', '25681381', '25680251', '25660200', '25637756', '25637233', '25632942', '25623208', '25621872', '25616958', '25612657', '25600199', '25584718', '25556113', '25552774', '25503282', '25486541', '25459213', '25449637', '25448999', '25447808', '25447116', '25443682', '25443210', '25420215', '25416182', '25414314', '25412344', '25408764', '25408732', '25406657', '25398125', '25385379', '25384767', '25372208', '25372197', '25371640', '25358598', '25348189', '25340658', '25329094', '25325148', '25313089', '25284106', '25270156', '25259701', '25237932', '25232655', '25227432', '25215893', '25190339', '25188661', '25172528', '25166876', '25126769', '25121345', '25114198', '25109932', '25103336', '25098121', '25089078', '25087128', '25076726', '25066384', '25059949', '25047131', '25039335', '25033881', '25026853', '24960278', '24952023', '24925878', '24918888', '24912539', '24906672', '24856819', '24840331', '24833404', '24830303', '24823871', '24797575', '24796002', '24796001', '24795521', '24785834', '24784430', '24771331', '24744062', '24724869', '24724818', '24697533', '24696476', '24669141', '24662256', '24655791', '24655372', '24564426', '24559562', '24559554', '24557658', '24528193', '24518028', '24516078', '24491190', '24488398', '24476962', '24439046', '24432986', '24413491', '24413266', '24400350', '24375167', '25870678', '25870665', '25767656', '24338150', '24338145', '24327723', '24322513', '24321141', '24312567', '24306355', '24269461', '24269457', '24250270', '24237784', '24217833', '24202050', '24172567', '24158766', '24156900', '24145573', '24145102', '24104715', '24093205', '24081683', '24074813', '24069333', '24069225', '24041659', '24030539', '24030075', '24023922', '24009799', '24008078', '24001530', '23994067', '23986629', '23974890', '23971120', '23971115', '23970491', '23965546', '23957714', '23955686', '23948735', '23945224', '23939238', '23931496', '23931481', '23899681', '23898354', '23877825', '23866697', '23860561', '23837283', '23833929', '23828477', '23797960', '23790037', '23782478', '23777456', '23771257', '23771014', '23756239', '23751258', '23743889', '23713918', '23710936', '23700203', '23690260', '23689695', '23688759', '23687908', '23682439', '23676781', '23638268', '23637822', '23619533', '23617304', '23616316', '23613511', '23608868', '23584702', '23569976', '23568286', '23566559', '23561607', '23552683', '23549434', '23544389', '25390811', '23514657', '23514612', '23512510', '23499063', '23494002', '23478867', '23477775', '23460854', '23452321', '23450564', '23447636', '23418196', '23415673', '23411900', '23403862', '23403622', '23374952', '23372384', '23355766', '23354550', '23341013', '23331437', '23330601', '23328722', '23311190', '23289256', '23285220', '23282087', '25825654', '25366052', '24923092', '24756590', '23269082', '23251521', '23242094', '23229714', '23210953', '23176852', '23176837', '23202405', '23188212', '23175881', '23169412', '23161567', '23158548', '23156895', '23138209', '23079114', '23074211', '23068309', '23055310', '23047168', '23033964', '23008043', '23008039', '23006858', '22973736', '22957726', '22952924', '22944480', '22935818', '22885154', '22878450', '22875976', '22863970', '22826225', '22824606', '22808523', '22803217', '22801826', '22778052', '22775065', '22713686', '22696865', '22695300', '22692560', '22673850', '22669631', '22668941', '22668940', '22648901', '22648900', '24029147', '22632156', '22626505', '22624795', '22607279', '22595905', '22581881', '22581321', '22563221', '22542726', '22539102', '22537287', '22528837', '22515816', '22495332', '22491928', '22472320', '22452694', '22450559', '22441587', '22437098', '22421033', '22403321', '22402700', '22382336', '22380906', '22363355', '22362698', '22351483', '22350324', '22320936', '22314820', '22284166', '22277908', '22265148', '22262295', '22255135', '22247305', '22245459', '22244654', '22243977', '22241223', '22241022', '22236500', '22208543', '22198216', '22175514', '22173076', '22161131', '22160793', '22137552', '22115187', '22115120', '22113317', '22111472', '22099091', '22096404', '22075543', '22064986', '22044356', '22035344', '22033967', '22020396', '22019225', '22019221', '22003760', '21998282', '21986302', '21982101', '21943559', '21939108', '21929732', '21920070', '21911677', '21909273', '21892696', '21888688', '21878856', '21877180', '21876592', '21872629', '21868478', '21862947', '21861977', '21857123', '21843351', '21836419', '21803458', '21780874', '21768677', '21762990', '21750970', '21743372', '21736549', '21733919', '21732109', '21716164', '21676373', '21670901', '21659797', '21623979', '21593622', '21575123', '21571984', '21569918', '21542985', '21531874', '21517971', '21515565', '21504657', '21489323', '21484640', '21457333', '23569747', '21414527', '21396623', '21377813', '21371217', '21369559', '21341332', '21302207', '21279289', '21276636', '21242846', '21235811', '21217412', '21206397', '21192527', '22687682', '22470775', '21189271', '21178794', '21175295', '21168815', '21147041', '21146225', '21141327', '21138510', '21135294', '21113067', '21106992', '21099669', '21099441', '21072907', '21069707', '21059839', '21055814', '21048383', '21048245', '21045451', '20966821', '20965271', '20954447', '20952840', '20943242', '20883918', '20865422', '20859237', '20850208', '20829726', '20802364', '20798396', '20796263', '20703496', '20682902', '20697282', '20697018', '20697003', '20662660', '20659137', '20642081', '20639761', '20617924', '20616689', '20609992', '20609305', '20604717', '20567990', '20566168', '20566167', '20557194', '20535664', '20531015', '20530469', '20525529', '20492884', '20514596', '20512093', '20505636', '20498858', '20486347', '20484735', '20484729', '20480176', '20459942', '20455848', '20449793', '20447104', '23457846', '20427123', '20413021', '20413010', '20412378', '20393172', '20379302', '20376710', '20375872', '20370600', '20370336', '20346278', '20305966', '20304330', '20303054', '20302416', '20216243', '20215632', '20193432', '20172069', '20166572', '20149340', '20127351', '20118676', '20110064', '20108570', '20101190', '20098332', '20094728', '20090271', '20084482', '20084053', '20070998', '20070017', '20051726', '22553586', '20036966', '20033756', '20004698', '19997105', '19995198', '19960035', '19942146', '19931002', '19929677', '19927007', '19916158', '19916157', '19908234', '19882522', '19860255', '19843016', '19837380', '19831560', '19815287', '19815278', '19813014', '19811765', '19775470', '19766672', '19764656', '19752050', '19750461', '19741716', '19730450', '19730449', '19702067', '19667987', '19662818', '19655150', '19653717', '19642242', '19627185', '19625599', '19625500', '19624352', '19622056', '19605678', '19592111', '19585365', '19584664', '19583030', '19582811', '19574705', '19564587', '19555905', '19542865', '19539866', '19516111', '19494640', '19494634', '19485796', '19467851', '19419738', '19419335', '19416378', '19416079', '19411452', '19407838', '19406524', '19405330', '19396800', '19376582', '19375688', '19372298', '19366036', '19336959', '19328566', '19325571', '19301472', '19297169', '19294568', '19273808', '19257835', '19256317', '19252789', '19169296', '19230735', '19229277', '19217334', '19211410', '19198761', '20579478', '19177759', '19176111', '19174401', '19169225', '19141146', '19124259', '19123278', '19101497', '19094840', '19081634', '19075624', '19058599', '19039470', '19035775', '19029162', '19027423', '19025605', '19013805', '19007313', '19000467', '18952644', '18949905', '18948645', '18939345', '18936428', '18931269', '18850564', '18842244', '18839634', '18837690', '18837062', '18836940', '18834754', '18806677', '18784902', '18781308', '18780260', '18780228', '18757220', '18717866', '18716964', '18716956', '18716955', '18715154', '18711280', '18711268', '18711267', '18711266', '18711265', '18711264', '18711263', '18711262', '18698596', '18694591', '18689306', '18687051', '18663052', '18662808', '18653612', '18627660', '18614572', '18612766', '18598794', '18597126', '18580969', '18575918', '18575285', '18572051', '18569836', '18562005', '18541856', '18525276', '18497877', '18478732', '18461165', '18454395', '21650077', '18442428', '18441168', '18429334', '18427600', '18415845', '18408848', '18408779', '18406191', '18399899', '18397570', '18382022', '18381046', '18371289', '18369063', '18362670', '18356712', '18345453', '18327683', '18326342', '18311680', '18296039', '18293635', '18282490', '18280451', '18275637', '18267046', '18255045', '18254456', '18243635', '18227216', '18224690', '18223303', '18214745', '18191094', '18188173', '18184874', '18178980', '19288357', '19277235', '18163002', '18163001', '18156387', '18155336', '18154751', '18067964', '18058080', '18049280', '18046245', '18046236', '18028121', '18026692', '18024829', '18019813', '18018421', '17986296', '17982956', '17975560', '17972227', '17972225', '17962822', '17962794', '17962485', '17962464', '17954542', '17945258', '17943842', '17916985', '17910527', '17882358', '17867723', '17847584', '17823749', '17822193', '17804469', '17763130', '17761492', '17722351', '17714788', '17707328', '17707134', '17706089', '17698951', '17687920', '17671949', '17667532', '17667274', '17667102', '17634310', '17631463', '17629153', '17625760', '17624211', '17609040', '17599118', '17574062', '17569719', '17563000', '17558841', '17558328', '17516535', '17505725', '17488139', '17479115', '17472043', '17471360', '17460598', '17450004', '17443606', '17435532', '17391707', '17389520', '17389160', '17379156', '17365807', '17362465', '17342657', '17335707', '17324696', '17315504', '17301843', '17301580', '17280866', '17277744', '17273983', '17258677', '17258320', '17258160', '17249261', '17233227', '17226023', '17211315', '17210182', '17207531', '17206304', '17201294', '17196351', '17195326', '17184841', '17179130', '17176695', '17159048', '17152549', '17139273', '17132089', '17117109', '17086067', '17077673', '17071804', '17067439', '17065926', '17065034', '17061225', '17057801', '17056466', '17031299', '17031295', '17030711', '17025226', '17017205', '17007837', '17000409', '16986294', '16966020', '16949995', '16942657', '16939885', '16936965', '16936107', '16936106', '16935585', '16914970', '16910133', '16909057', '16908973', '16903920', '16897120', '16889175', '16884830', '16884078', '16876530', '16876510', '16873202', '16866221', '16820086', '16804826', '16794998', '16794438', '16749647', '16724094', '16703559', '16702865', '16671912', '16670494', '16651059', '16633023', '16632459', '16611884', '16596724', '16581428', '16570856', '16567278', '16564817', '16553555', '16551969', '16550068', '16544111', '16531973', '16513459', '16507495', '16498440', '16496269', '16488011', '16478703', '16467672', '16462265', '16458711', '16456599', '16456592', '16456584', '16456044', '16449004', '16448973', '16446629', '16439886', '16426708', '16410815', '16408491', '16404433', '16402957', '16398326', '16394440', '16376669', '16361679', '16361033', '16336757', '16321897', '16321894', '16321891', '16304581', '16301514', '16291286', '16289503', '16282948', '16282150', '16281473', '16276517', '16270774', '16263372', '16249468', '16242630', '16236751', '16228920', '16222213', '16219743', '16218123', '16214100', '16212223', '16205976', '16193541', '16192248', '16191346', '16167292', '16167291', '16159723', '16158310', '16143449', '16141868', '16141865', '16138283', '16128027', '16121307', '16114756', '16107442', '16077362', '16075341', '16059820', '16055013', '16052151', '16043811', '16039337', '16033363', '16030495', '16026125', '16019681', '16014526', '16008924', '16001388', '15981698', '15972220', '15967826', '15947797', '15939034', '15933744', '15932541', '15932540', '15919769', '15919617', '15888483', '15887716', '15886987', '15878056', '15862812', '15857191', '15844239', '15844238', '15821403', '15807165', '15804960', '15804776', '15804766', '15790298', '15765832', '15762243', '15758839', '15751777', '15733991', '15730089', '15718850', '15717261', '15696763', '15695661', '15688975', '15672249', '15668642', '15660111', '15657772', '15650365', '15584355', '15582079', '15577661', '15569737', '15544700', '15544698', '15544454', '15538953', '15519609', '15518065', '15517038', '15510671', '15510472', '15508863', '15502876', '15499487', '15498066', '15489493', '15488221', '15480882', '15476566', '15460502', '15388813', '15365643', '15364214', '15364212', '15362674', '15338185', '15334014', '15323440', '15316341', '15309261', '15286861', '15272896', '15262704', '15255240', '15234132', '15232720', '15221307', '15220705', '15209461', '15199333', '15185797', '15185119', '15179071', '15175921', '15173644', '15162298', '15153539', '15135748', '15093750', '15075566', '15073672', '15069436', '15056447', '15051204', '15043556', '15032469', '15030077', '15019330', '15018703', '15018666', '15006078', '15004580', '14999411', '14998690', '14970609', '14745677', '14727217', '14688435', '14679981', '14679460', '14639061', '14626967', '14601702', '14583871', '14583732', '14562592', '14557189', '14533099', '14529222', '14521692', '14516830', '14516821', '14511504', '14506440', '12972761', '12969229', '12954976', '12948277', '12924290', '12913799', '12905727', '12886853', '12883368', '12875526', '12867402', '12862100', '12859274', '12859094', '12848988', '12847443', '12840132', '12833125', '12832743', '12827375', '12810879', '12810250', '12809107', '12808766', '12799649', '12792484', '12792305', '12790016', '12789595', '12777641', '12751722', '12751575', '12750102', '12746793', '12743233', '12739508', '12733688', '12724691', '12723173', '12714613', '12712978', '12710832', '12701872', '12700006', '12695243', '12684920', '12672041', '12658099', '12654381', '12645192', '12637602', '12635497', '12629638', '12627287', '12623807', '12617510', '12612330', '12610115', '12599051', '12598467', '12589839', '12589459', '12588074', '12582105', '12578793', '12571629', '12528005', '12520982', '12520627', '12502938', '12498514', '12494524', '12492032', '12477338', '12477324', '12474451', '12447752', '12446387', '12441844', '12418341', '12389174', '12382097', '12379343', '12371637', '12371118', '12370503', '12358297', '12355711', '12353193', '12322848', '12294921', '12234881', '12232843', '12226825', '12222548', '12221545', '12208721', '12208386', '12195359', '12194584', '12194583', '12194081', '12186900', '12184435', '12177799', '12151472', '12145740', '12140042', '12138345', '12121373', '12094316', '12089671', '12087220', '12085465', '12085331', '12055459', '12055458', '12046311', '12045057', '12035782', '12035772', '12024935', '12022911', '12003603', '11998794', '11988819', '11953471', '11948271', '11939758', '11925529', '11921736', '11919489', '11915006', '11913879', '11912843', '11907953', '11895005', '11892251', '11887441', '11881432', '11860991', '11831924', '11844451', '11835817', '11827022', '11815890', '11808508', '11788026', '11768861', '11767022', '11767021', '11763801', '11756898', '11756897', '11755856', '11747600', '11744981', '11744832', '11737344', '11737091', '11737088', '11734683', '11727417', '11720161', '11717659', '11706387', '11704034', '11704033', '11704032', '11704031', '11703854', '11702748', '11702739', '11692620', '11678906', '11675927', '11642392', '11642387', '11589818', '11581062', '11564593', '11564333', '11560955', '11535454', '11510114', '11508879', '11504997', '11490514', '11488014', '11484147', '11473454', '11473160', '11470711', '11458186', '11450909', '11449921', '11449328', '11440230', '11438875', '11438070', '11437494', '11429067', '11425248', '11423459', '11417752', '11401678', '11398909', '11387803', '11367373', '11366751', '11366607', '11366586', '11366268', '11366247', '11366133', '11366061', '11365993', '11365888', '11365840', '11365803', '11365782', '11365715', '11365563', '11365137', '11364833', '11364635', '11362061', '11361932', '11361931', '11361812', '11361272', '11360205', '11351214', '11340892', '11340891', '11340563', '11339611', '11334493', '11322416', '11321144', '11320030', '11319974', '11301383', '11297492', '11294585', '11285664', '11285660', '11284485', '11280841', '11271934', '11265517', '11264139', '11262656', '11262214', '11256245', '11252268', '11249646', '11240866', '11239885', '11239884', '11239874', '11229851', '11228298', '11217483', '11198149', '11195751', '11195746', '11192865', '11192862', '11188989', '11186865', '11182226', '11171895', '11168155', '11168031', '11162998', '11161727', '11146724', '10755956', '10755092', '10752239', '10751929', '11151112', '11144884', '11138834', '11135711', '11125336', '11115268', '11105552', '11105421', '11095463', '11094190', '11089636', '11089609', '11082733', '11071031', '11070678', '11068503', '11060672', '11057969', '11054325', '11040925', '11030062', '11029147', '11026997', '11026884', '11021290', '11021100', '11016249', '11013206', '11004259', '10997829', '10995556', '10993293', '10985987', '10980687', '10974925', '10974345', '10965247', '10961210', '10950365', '10945447', '10935050', '10906095', '10896344', '10894280', '10893914', '10885378', '10885279', '10884085', '10882215', '10880799', '10880311', '10877254', '10877625', '10875296', '10873983', '10858779', '10855368', '10844056', '10847274', '10847713', '10845028', '10826761', '10820954', '10811078', '10809654', '10806964', '10791262', '10790122', '10783953', '10783947', '10781782', '10780729', '10774486', '10770342', '10768344', '10768438', '10750639', '10747536', '10730220', '10730219', '10728463', '10725063', '10722431', '10721973', '10721972', '10720921', '10714794', '10714337', '10708288', '10678483', '10692964', '10685456', '10684829', '10683128', '10680011', '10671710', '10665706', '10662248', '10655375', '10654853', '10653405', '10653406', '10652170', '10643318', '10643179', '10636656', '10630552', '10624432', '10624419', '10621898', '10619774', '10619750', '10617840', '10611733', '10611732', '10611731', '10611730', '10611729', '10611728', '10611726', '10611725', '10611724', '10611720', '10606447', '10604234', '10583061', '10582631', '10553795', '10553789', '10577538', '10571297', '10565926', '10563427', '10563398', '10549381', '10548465', '10546952', '10544857', '10535270', '10532755', '10530469', '10528789', '10525208', '10517309', '10515640', '10509590', '10502584', '10502057', '10491862', '10487966', '10487398', '10481323', '10479894', '10479168', '10477228', '10476778', '10470340', '10465073', '10463426', '10458299', '10458290', '10458193', '10454923', '10448336', '10448232', '10442904', '10440815', '10438872', '10437341', '10437340', '10430216', '10420204', '10420376', '10418623', '10417924', '10416523', '10408467', '10396194', '10398508', '10396656', '10396386', '10395636', '10379715', '10377477', '10369585', '10365044', '10357392', '10353298', '10348514', '10342923', '10342593', '10340970', '10337819', '10335942', '10327361', '10326977', '10234599', '10233861', '10225236', '10211224', '10209514', '10209434', '10201604', '10194243', '10095354', '10088745', '10088785', '10088752', '10088737', '10088736', '10084411', '10084048', '10083772', '10081732', '10080346', '10080219', '10067328', '10052741', '10048372', '10037565', '10030558', '10030574', '9950603', '9924347', '9924317', '9921756', '9917794', '9894474', '9894201', '9893862', '9893585', '9893581', '9891669', '9885472', '9881565', '9875592', '9868694', '9865183', '9865123', '9863795', '9863589', '9860018', '9860006', '9859615', '9850278', '9849068', '9844321', '9842661', '9834898', '9833222', '9821096', '9822243', '9814742', '9810890', '9801897', '9801041', '9787363', '9768632', '9768621', '9767867', '9763388', '9759418', '9748786', '9748064', '9744387', '9740956', '9731980', '9727534', '9720400', '9717750', '9715680', '9715470', '9709750', '9702597', '9701250', '9697736', '9687110', '9682711', '9677577', '9677575', '9673303', '9669796', '9667626', '9663231', '9636980', '9627638', '9623259', '9606205', '9621271', '9614536', '9608993', '9602620', '9599061', '9543329', '9593394', '9593001', '9588738', '9588429', '9583613', '9583601', '9582461', '9542204', '9567020', '9567019', '9559752', '9559514', '9559150', '9546338', '9544639', '9534987', '9532535', '9521140', '9520185', '9512157', '9512156', '9512148', '9512147', '9512146', '9512145', '9512144', '9509906', '9502287', '9498193', '9496411', '9495667', '9494660', '10178669', '9488268', '9480037', '9465690', '9378022', '9455745', '9455742', '9446203', '9443487', '9439367', '9429930', '9421219', '9419201', '9412713', '9372732', '9400765', '9389413', '9386806', '9366682', '9377120', '9359712', '9350724', '10176100', '9338676', '9331198', '9331187', '9330861', '9313205', '9304535', '9298471', '9298056', '9294680', '9292826', '9291335', '9284796', '9284795', '9284794', '9284793', '9284792', '11364476', '11364475', '9323729', '9262550', '9262543', '9262542', '9262541', '9262539', '9262538', '9257778', '9255238', '10170445', '10169672', '9289561', '11364480', '9340407', '9338041', '9236743', '9220236', '9312823', '9166426', '11364503', '11364497', '9306895', '9304137', '9250787', '9230788', '9195095', '9195064', '9191604', '9189214', '9179645', '9153364', '9164318', '11364334', '9245895', '9154883', '9152083', '11364375', '9459896', '9355699', '9145762', '9145735', '9124250', '9109754', '9104949', '9103898', '9101573', '9099154', '9084814', '9155673', '9147416', '9135381', '9135377', '9114223', '9093839', '9091490', '9090420', '9085106', '9082271', '9076228', '9071525', '9055720', '9040649', '9186133', '9186120', '9101748', '12293320', '11364091', '9869339', '9745824', '9453977', '9355198', '9355193', '9293146', '9277008', '9255879', '9187839', '9143047', '9120322', '9099284', '9082435', '9064488', '9058614', '9022115', '8989215', '8985216', '9033620', '8943220', '9091716', '9064186', '9064184', '9059279', '9059278', '9038648', '9038637', '9023579', '9016370', '9015465', '8956649', '8953979', '8940491', '8947292', '10164062', '11363979', '11363966', '9479534', '9095896', '9063835', '9045102', '8976721', '8970675', '8955508', '8941232', '8932327', '8915738', '8899277', '8899122', '11364007', '11363908', '8997596', '8976895', '8940667', '8894346', '8862275', '8862063', '8862052', '8862050', '8949740', '8891116', '8949282', '9795562', '9363179', '9120867', '8954375', '8949603', '8942379', '8883598', '8880152', '8874628', '8841310', '8757157', '8676931', '8992086', '8991434', '8983366', '8983365', '8949729', '8949717', '8894817', '8877761', '8875298', '8858636', '8678367', '12291590', '8965476', '8854102', '8801165', '8754932', '8660182', '8660167', '8660166', '8660165', '8659603', '8655991', '12291113', '11363630', '8916597', '8759259', '8759256', '8644808', '8643245', '22514437', '11363423', '8804813', '8737154', '8624758', '8619764', '8614342', '8679304', '9162875', '8823593', '8733542', '8728488', '8728343', '8630109', '8618759', '8604732', '8604400', '8649075', '11363802', '11363248', '8948194', '8703861', '8699773', '8604715', '8600900', '8600883', '8835194', '8684025', '12290771', '11361472', '8777982', '8743007', '8653630', '8623898', '8623897', '8573029', '8551629', '8531310', '8550598', '11363124', '11363114', '9264734', '9237135', '9148255', '9065042', '9040968', '8972511', '8959067', '8927818', '8924252', '8865390', '8863373', '8824984', '8815713', '8714110', '8650623', '8588876', '8554088', '8554085', '8540853', '8554313', '8553029', '8548334', '12319960', '9139370', '9098288', '8653001', '8605068', '8593550', '8583746', '8563427', '8562553', '7501379', '8533000', '10160416', '11980081', '11980079', '8804464', '8575188', '8573961', '8534646', '7552494', '7487601', '7487592', '11362845', '7570535', '11362833', '8750997', '8619596', '8565191', '8531355', '7564846', '11362885', '11362777', '9097769', '8575139', '8571297', '8547736', '8527088', '8519614', '7668840', '7661754', '7661199', '7658051', '7657542', '7649774', '7495354', '7490413', '8596753', '8562744', '7561500', '11362580', '9121748', '9121747', '8546262', '7611319', '7586984', '7557502', '7492937', '7791921', '11362511', '11362603', '10155633', '10155631', '10155626', '8818313', '7769320', '7769276', '7768037', '7672832', '7672626', '7662197', '7551113', '7752795', '7776914', '7700314', '11362684', '11362326', '7667005', '7650535', '7599417', '10150351', '11362347', '7795068', '7794536', '7742295', '7731357', '7719886', '7706482', '7885126', '11362359', '11362310', '8819959', '7872396', '7795509', '7616727', '7616725', '11362229', '7851312', '7696236', '11725035', '11362979', '11362290', '11362195', '8737706', '8719695', '8668948', '8570970', '8568167', '8545584', '7892515', '7826288', '7825693', '7816708', '7798660', '7798658', '7738313', '7717740', '7660083', '7614162', '7556731', '7496610', '7496577', '7977598', '7993216', '7861088', '7855703', '7849429', '12288425', '7999588', '7966200', '7963725', '7866262', '7826136', '7825512', '7800359', '7943137', '7923867', '7871653', '7812104', '7812102', '7811201', '7803351', '8090452', '8085956', '8080146', '7915750', '7833583', '7816426', '8053472', '8000680', '8021816', '7964643', '7956315', '7811543', '8556483', '8073389', '8060958', '8041113', '8035944', '7963396', '7949502', '7893979', '7787865', '7638518', '8206718', '8060937', '7927632', '8176384', '8051895', '8051869', '7944160', '7927816', '7925062', '7864930', '7480960', '8154542', '8154532', '8196168', '8186528', '8147922', '8079629', '8022154', '8011249', '12345700', '8201168', '8061393', '8043976', '8159060', '8284019', '8123625', '8115149', '8037921', '7908299', '8275430', '8207281', '8149575', '8142874', '8110707', '8089426', '8030528', '7984841', '7908228', '7875151', '7874401', '7867837', '7808736', '7732782', '7493111', '8250075', '8250074', '8305375', '8258525', '8158733', '8038496', '7904451', '8312826', '8305575', '8305571', '8299186', '8286625', '8280686', '8258404', '8252341', '8238245', '8233395', '8228376', '8135942', '8121718', '8213983', '8231358', '8286314', '8271076', '8231110', '8109213', '8105772', '8357053', '8271411', '8251415', '8244540', '8232368', '8224954', '8216979', '8101232', '8260155', '8215630', '8100321', '8414130', '8395196', '8392093', '8106027', '7826869', '8326890', '8516005', '8509790', '8507231', '8414691', '8393312', '8334326', '8234082', '8098183', '8500341', '8496435', '8394418', '8391272', '8377418', '8377417', '8337973', '8318471', '8315599', '8315598', '8158669', '8101447', '8506429', '8507426', '8473590', '8407115', '8	379291	584508
unspecified renal failure	N19	Human Immunodeficiency Virus	HIV	HIV	4.3429	1799	("renal insufficiency"[MeSH Terms] OR ("renal"[All Fields] AND "insufficiency"[All Fields]) OR "renal insufficiency"[All Fields] OR ("unspecified"[All Fields] AND "renal"[All Fields] AND "failure"[All Fields]) OR "unspecified renal failure"[All Fields]) AND (("hiv"[MeSH Terms] OR "hiv"[All Fields] OR ("human"[All Fields] AND "immunodeficiency"[All Fields] AND "virus"[All Fields]) OR "human immunodeficiency virus"[All Fields]) OR ("hiv"[MeSH Terms] OR "hiv"[All Fields]) OR ("hiv"[MeSH Terms] OR "hiv"[All Fields]))	['32726241', '32696924', '32657729', '32634086', '32558056', '32532356', '32494582', '32163381', '32130245', '31939539', '31929265', '31914248', '31813414', '31764769', '31762871', '31721171', '31712813', '31696861', '31661509', '31635591', '31619578', '31577883', '31576907', '31563146', '31561682', '31550267', '31546756', '31542066', '31519529', '31518477', '31505095', '31504669', '31439180', '31427111', '31421114', '31401122', '31401085', '31389318', '31366401', '31356467', '31342944', '31335273', '31331365', '31327092', '31315470', '31280689', '31274235', '31243535', '31243235', '31241995', '31211789', '31202391', '31202388', '31202386', '31181128', '31171021', '31167563', '31101197', '31074360', '31064340', '31062880', '31027896', '30995263', '30991864', '30976608', '30972451', '30970193', '30961466', '30932966', '30932951', '30894132', '30885910', '30876612', '30866102', '30832607', '30830887', '30809978', '30808332', '30804294', '30797281', '30782744', '30773693', '30767745', '30753190', '30702994', '30683625', '30673006', '30672363', '30653509', '30606136', '30589503', '30577208', '30499343', '30496620', '30476001', '30475425', '30461453', '30426761', '30411475', '30395800', '30381029', '30378450', '30367017', '30359436', '30348740', '30343724', '30329179', '30304308', '30293914', '30270584', '30270150', '30257995', '30254847', '30252679', '30246898', '30246772', '30240419', '30222370', '30219929', '30208097', '30157970', '30145772', '30134296', '30130625', '30114996', '30090707', '30086044', '30052698', '30032326', '30027856', '30010693', '30004069', '29996347', '29992273', '29991329', '29982487', '29977959', '29976156', '29909411', '29891610', '29885931', '29882359', '29868028', '29859046', '29847332', '29847331', '29796582', '29782827', '29770749', '29766745', '29762761', '29751988', '29730357', '29730235', '29705074', '29678160', '29668591', '29659605', '29657212', '29602711', '29578397', '29567355', '29563561', '29477993', '29466917', '29466085', '29456222', '29427485', '29398134', '29394890', '29390523', '29369303', '29343165', '29337702', '29334883', '29330339', '29326180', '29309806', '29309613', '29309609', '29299684', '29297444', '29271830', '29271562', '29269163', '29262289', '29252031', '29240798', '29236630', '29224373', '29221480', '29216208', '29210830', '29180260', '29165954', '29158864', '29149237', '29146139', '29135656', '29135575', '29112958', '29110758', '29110756', '29109535', '29103079', '31608209', '29029647', '29027386', '29026390', '29020764', '29020174', '29018798', '28992097', '28991887', '28991029', '28969531', '28937070', '28935359', '28934420', '28933204', '28931037', '28921783', '28895099', '28890502', '28882126', '28862528', '28855193', '28797346', '28784698', '28782147', '28764611', '28753040', '28748878', '28719505', '28716131', '28703924', '28696079', '28689442', '28673017', '28667348', '28651949', '28633285', '28618740', '28615246', '28608994', '28597280', '28597149', '28582995', '28570592', '28536104', '28533849', '28532688', '28531309', '28520317', '28508976', '28499765', '28497525', '28492392', '28462877', '28441179', '28438737', '28438256', '28430310', '28410496', '28398958', '28376824', '28372551', '28350580', '28350558', '28339647', '28319996', '28314811', '28292075', '28290974', '28282247', '28273373', '28272141', '28267882', '28256486', '28239909', '28232406', '28230617', '28217815', '28202003', '28196049', '28195560', '28183270', '28172581', '28159484', '28158991', '28116101', '28107228', '28104138', '28100445', '28098109', '28088183', '28087953', '28078289', '28064418', '28054933', '28052785', '28018929', '28013265', '27993956', '27951552', '27935535', '27917261', '27909685', '27888453', '27879190', '27875991', '27851714', '27849111', '29906054', '27171742', '27328903', '27686066', '27776929', '27772625', '27768622', '27761670', '27759575', '27523436', '27730724', '27721229', '27717279', '27698330', '27687322', '27686017', '27681148', '27673443', '27655943', '27632369', '27600725', '27582777', '27578064', '27553871', '27546853', '27542916', '27535326', '27512868', '27509589', '27509552', '27509235', '27503081', '27485357', '27478997', '27467534', '27458893', '27449558', '27440872', '27424704', '27410912', '27404170', '27385139', '27377911', '27344921', '27335373', '27317415', '27305590', '27300372', '27280584', '27272121', '27254969', '27217891', '27216057', '27196355', '27194410', '27193421', '27191202', '27190354', '27181992', '27170384', '27169551', '27169468', '27169296', '27167014', '27167013', '27159656', '27140837', '27139313', '27137752', '27132696', '27130284', '27116776', '27111897', '27109970', '27109949', '27103772', '27097894', '27090989', '27067552', '27038405', '27035887', '27030331', '27029778', '27023839', '27010640', '27007656', '27000018', '26999241', '26990627', '26988201', '26970481', '26954372', '26933896', '26919734', '26900691', '26891036', '26867459', '26860700', '26859371', '26856824', '26836786', '26805905', '26786550', '26762990', '26760455', '26754833', '26749344', '26748958', '26738830', '26725546', '26712262', '26680097', '26671927', '26660756', '26648662', '26637699', '26636928', '26627107', '26621951', '26604812', '26600226', '26595543', '26595348', '26584564', '26562961', '26558732', '26558723', '26558550', '26558305', '26548563', '26547719', '26545084', '26539835', '26516673', '26514942', '26499070', '26437326', '26423253', '26423249', '26413990', '26409500', '26407410', '26405286', '26401025', '26372486', '26347243', '26332484', '26317657', '26315798', '26308409', '26301416', '26300507', '26287941', '26271205', '26244398', '26242528', '26242526', '26240837', '26187868', '26175146', '26165339', '26154637', '26139639', '26138261', '26130653', '26125139', '26083345', '26070969', '26070968', '26040056', '26036491', '26026155', '26023828', '26013249', '26008219', '25997923', '25992756', '25992755', '25992754', '25992753', '25963593', '25944246', '25938588', '25932328', '25921719', '25921689', '25921529', '25907435', '25904366', '25896605', '25887068', '25886472', '25881687', '25881003', '25860049', '25858605', '25856383', '25845407', '25826420', '25791727', '25791726', '25762788', '25741695', '25740293', '25737286', '25734522', '25734444', '25725240', '25725239', '25711299', '25710293', '25710292', '25708167', '25700555', '25671260', '25671253', '25652715', '25614519', '25601941', '25596809', '25560790', '25560644', '25542871', '25535765', '25530085', '25523807', '25481019', '25469527', '25467377', '25463096', '25459213', '25459212', '25457877', '25456895', '25442109', '25433666', '25433664', '25415577', '25414090', '25412689', '25411349', '25409471', '25394071', '25377310', '25362204', '25350530', '25303140', '25296626', '25295961', '25287433', '25269969', '25259706', '25259702', '25251910', '25247269', '25234519', '25228705', '25192297', '25132634', '25123405', '25102850', '25072607', '25070128', '25059222', '24983543', '24972818', '24964311', '24952678', '24947532', '24933253', '24933252', '24922479', '24921259', '24913991', '24907472', '24903390', '24901886', '24896804', '24878648', '24846636', '24827777', '24827770', '24794489', '24741201', '24731300', '24727957', '24723109', '24698537', '24692374', '24691821', '24676845', '24666792', '24658608', '24655955', '24634327', '24627232', '24626449', '24603743', '24602844', '24597024', '24589841', '24586882', '24585560', '24585558', '24585520', '24574759', '24573317', '24561496', '24557545', '24531168', '24524286', '24516530', '24502304', '24498036', '24463871', '24445367', '24440053', '24403201', '24376511', '24375661', '30049129', '24361680', '24346971', '24341214', '24323956', '24313986', '24309191', '24309185', '24288971', '24286579', '24285096', '24278992', '24275255', '24231663', '24231506', '24223203', '24185164', '24162248', '24118916', '24113068', '24096683', '24095884', '24087804', '24069631', '24067251', '24065331', '24052632', '24047882', '24047620', '24029278', '24027886', '24018925', '24008750', '24004428', '23991476', '23982561', '23980564', '23975841', '23973400', '23970634', '23967715', '23955325', '23950899', '23949267', '23947744', '23934771', '23926216', '23925378', '23904290', '23893004', '23883141', '23872929', '23860441', '23844521', '23841527', '23835512', '23813604', '23806280', '23776637', '23771870', '23766536', '23749733', '23739150', '23727169', '23712539', '23685946', '23678040', '23663553', '23658575', '23608290', '23590641', '23563125', '23559580', '23559294', '23542785', '23538701', '23512786', '23506263', '23497139', '23484373', '23481408', '23469159', '23458924', '23456415', '23433913', '23430209', '23422069', '23411777', '23394360', '23388735', '23385681', '23382574', '23382571', '23371959', '23354220', '23320974', '23318828', '23311442', '23273313', '24975304', '24714603', '23270930', '23262514', '23253003', '23250333', '23249917', '23247755', '23227980', '23195672', '23185909', '23179071', '23171281', '23151954', '23146154', '23142000', '23091963', '23084317', '23076663', '23059945', '23059944', '23037894', '23035166', '22994610', '22781178', '22975570', '22975403', '22974907', '22967250', '22956460', '22954611', '22937064', '22916598', '22911697', '22906031', '22901595', '22883485', '22878977', '22874515', '22874479', '22860997', '22854237', '22848422', '22843153', '22842844', '22833063', '22824630', '22808988', '22788566', '22781222', '22749508', '22738290', '22729529', '22728488', '22716111', '22713478', '22709353', '22706955', '22689885', '22680981', '22668948', '22613399', '22592587', '22591980', '22590962', '22581877', '22551561', '22547360', '22531756', '22521282', '22514978', '22507876', '22499139', '22495294', '22458921', '22456100', '22429289', '22406689', '22399493', '22393343', '22392831', '22384844', '22382240', '22362697', '22332896', '22328186', '22313955', '22294158', '22284777', '22258322', '22206742', '22205506', '22135313', '22130281', '22127033', '22121232', '22112365', '22106317', '22095814', '22094497', '22093280', '22080973', '22068337', '22034763', '22022501', '22000564', '21998278', '21981953', '21956769', '21928242', '21911980', '21894589', '21868815', '21864389', '21862193', '21839266', '21839227', '21830636', '21826011', '21815461', '21795419', '21771748', '21751874', '21745806', '21706942', '21680122', '21653308', '21646913', '21646902', '21623213', '21620090', '21612755', '21572304', '21555895', '21555828', '21555394', '21543659', '21543274', '21531048', '21480819', '21420563', '21440755', '21414117', '21412210', '21402784', '21396249', '21393145', '21390466', '21358693', '21350798', '21344955', '21323552', '21323551', '21301399', '21300420', '21295898', '21291114', '21288314', '21284524', '21273236', '21269596', '21268952', '21248716', '21246239', '21222566', '21217186', '21212692', '21209233', '21196643', '22616353', '21185632', '21184957', '21182362', '21176753', '21175975', '21132346', '21126805', '21123442', '21095417', '21083392', '21083386', '21076445', '21073439', '21051499', '20979964', '20979956', '20973137', '20967991', '20948230', '20880610', '20870258', '20858765', '20854202', '20840478', '20818106', '20814132', '20811330', '20811290', '20809922', '20807613', '20654980', '20649436', '20635253', '20635188', '20634665', '20622320', '20588107', '20584091', '20581688', '20575592', '20557194', '20551936', '20531456', '20529774', '20527139', '20523203', '20520594', '20514104', '20481650', '20459911', '20447718', '20447415', '20445335', '20439608', '20430646', '20428916', '20417362', '20413017', '20409770', '20408945', '20404718', '20401525', '20401440', '19959414', '20345879', '20338966', '20305107', '20297874', '20228071', '20224877', '20219780', '20203162', '20152530', '20150194', '20128348', '20124285', '20116627', '20116156', '20110064', '20087257', '20085004', '20061713', '20051853', '20043530', '20005494', '20005493', '20005492', '20005489', '20005487', '20005486', '20005485', '20005483', '20002500', '19940946', '19929794', '19883882', '19860255', '19857735', '19856155', '19851086', '19830218', '19790146', '19765472', '19758297', '19752713', '19736481', '19726213', '19715590', '19709321', '19642244', '19642243', '19602133', '19589786', '19567477', '19554551', '19545700', '19487103', '19484882', '19473619', '19459817', '19440143', '19430105', '19414992', '19414963', '19409662', '19408353', '19406519', '19400747', '19399802', '19382092', '19358778', '19339955', '19304418', '19288322', '19287844', '19279448', '19262355', '19237020', '19227914', '19226409', '19223645', '19203516', '19203515', '19201722', '19195431', '19183077', '19177153', '19138209', '19131371', '19103883', '19100499', '19086422', '19014832', '19013829', '19013329', '19013327', '19013326', '19013118', '19011296', '19008578', '18998746', '18922991', '18848378', '18838746', '18834322', '18818112', '18816205', '18810503', '18794814', '18784455', '18783442', '18774412', '18766123', '18753939', '18753863', '18691983', '18690961', '18663906', '18649335', '18647571', '18645490', '18633605', '18622297', '18620957', '18614998', '18597967', '18580027', '18572370', '18550653', '18540821', '18516268', '18505387', '18479652', '18472444', '18457462', '18453138', '18444868', '18444867', '18432584', '18430132', '18422458', '18422454', '18397706', '18350227', '18334075', '18307370', '18301075', '18251967', '18240891', '18237361', '18227804', '18209074', '18190325', '18166631', '19617177', '18091608', '18077861', '18067059', '18025880', '17997253', '17984441', '17971714', '17954279', '17949460', '17942954', '17885301', '17875020', '17875003', '17848397', '17805235', '17803878', '17803348', '17699353', '17687254', '17683005', '17662093', '17660885', '17657116', '17652119', '17615423', '17604470', '17596362', '17595186', '17589207', '17575315', '17564314', '17547073', '17543722', '17532663', '17532662', '17524203', '17511680', '17506240', '17502722', '17499762', '17497469', '17479501', '17464512', '17444847', '17429053', '17428112', '17413708', '17397012', '17366669', '17331293', '17310553', '17299987', '17274832', '17263634', '17229913', '17227575', '17227255', '17220754', '17197829', '17180736', '17179459', '17170630', '17164121', '17148983', '17124528', '17117909', '17116961', '17109568', '17088270', '17048975', '17044450', '17014566', '17003838', '16970748', '16967041', '16941379', '16938246', '16935771', '16935346', '16932465', '16931948', '16911733', '16906281', '16897003', '16868706', '16859198', '16805472', '16798620', '16779906', '16774012', '16773419', '16758748', '16732870', '16710163', '16686310', '16679884', '16672914', '16652330', '16652329', '16649432', '16639352', '16632024', '16619164', '16606992', '16600922', '16600684', '16555732', '16516332', '16514316', '16494656', '16470120', '16441002', '16420255', '16402201', '16398712', '16392292', '16390410', '16390397', '16355343', '16271919', '16265614', '16240705', '16219053', '16216109', '16207581', '16207564', '16133005', '16114788', '16112048', '16091230', '16088718', '16083028', '16076359', '16055929', '16053020', '16044578', '16044577', '16038754', '16029761', '16011588', '16003227', '15996743', '15987747', '15986017', '15980618', '15970170', '15970165', '15936484', '15915314', '15899732', '15889353', '15881310', '15861345', '15861339', '15835493', '15806471', '15780120', '15780107', '15780104', '15772278', '15763034', '15751777', '15719399', '15719329', '15717633', '15698455', '15687485', '15673708', '15663766', '15662583', '15659879', '15636058', '15636047', '15602127', '15579089', '15577650', '15560678', '15518344', '15518330', '15504576', '15494261', '15490043', '15486869', '15468614', '15462163', '15452404', '15384805', '15370646', '15367871', '15365419', '15339998', '15311172', '15308442', '15307035', '15287389', '15253704', '15219080', '15199211', '15195535', '15176956', '15143948', '15142506', '15141343', '15125034', '15117645', '15114802', '15112192', '15110129', '15075563', '15060449', '15040657', '15006080', '14991392', '14991118', '14990778', '14966098', '14964451', '14769631', '14765361', '14710028', '14696757', '14674199', '14672050', '14626969', '14610435', '14601702', '14600530', '14574085', '14568603', '14563216', '14562294', '14551358', '14525709', '14513287', '14498759', '12969167', '12937248', '12911174', '12897214', '12891753', '12884188', '12883195', '12881852', '12869233', '12851920', '12837135', '12769764', '12753686', '12752321', '12722041', '12708566', '12707399', '12704580', '12704577', '12684925', '12684922', '12675837', '12660548', '12630647', '12618525', '12617334', '12615384', '12610390', '12605313', '12605104', '12596607', '12552489', '12546273', '12530585', '12528400', '12516818', '12516691', '12496685', '12495304', '12480992', '12462284', '12460055', '12455712', '12430096', '12424428', '12416284', '12400787', '12227401', '12200827', '12197924', '12195888', '12189361', '12180632', '12169870', '12152910', '12138882', '12138881', '12133260', '12121909', '12105245', '12094387', '12091651', '12090886', '12089385', '12078947', '12070456', '12055680', '12045502', '12035629', '11992813', '11966240', '11959068', '11881432', '11865821', '11863081', '11863077', '11837470', '11786101', '11730270', '11715605', '11698988', '11666025', '11583826', '11575840', '11571845', '11570144', '11570084', '11532078', '11528234', '11510264', '11487186', '11486172', '11455524', '11455521', '11446394', '11380814', '11373339', '11371708', '11366062', '11364933', '11353925', '11343048', '11325704', '11318602', '11317012', '11287685', '11239054', '11239052', '11224691', '11200905', '11209031', '11209002', '11140805', '11124630', '11119430', '11110045', '11109435', '11101906', '11096061', '11093516', '11071967', '11054938', '11045286', '11016893', '10990364', '10977790', '10972688', '10972678', '10972063', '10942646', '10939760', '10920170', '10909287', '10898689', '10886562', '10875295', '10853991', '10845814', '10839603', '10813031', '10806120', '10797104', '10782734', '10780727', '10771575', '10757215', '10743518', '10739809', '10714579', '10709441', '10703676', '10700177', '10684363', '10645463', '10607257', '10594796', '10592364', '10586837', '10585995', '10565358', '10546875', '10530356', '10519899', '10516488', '10513666', '10478167', '10458619', '10452668', '10430971', '10421052', '10420684', '10418006', '10405213', '10401909', '10401029', '10383033', '10340037', '10320116', '10219365', '10218759', '10208149', '10099891', '10092959', '10088100', '10072627', '10070907', '10052536', '9989342', '9988145', '9951427', '9917120', '9875572', '9868679', '9864791', '9861883', '9854039', '9850700', '9849552', '9848787', '9848778', '9831238', '9831435', '9807035', '9794039', '9793761', '9792379', '9789470', '9776425', '9776424', '9767973', '9725302', '9708423', '9692356', '9692353', '9692352', '9692351', '9692350', '9681746', '9649271', '9647512', '9631152', '9611398', '9603166', '9597556', '9531193', '9520176', '9495670', '9469495', '9458681', '9456219', '9451844', '9403489', '9402410', '9351072', '9328372', '9287231', '9262487', '9410051', '9241719', '9214410', '9214398', '9208980', '9193391', '11364563', '9263667', '9238421', '9165647', '9100055', '9100043', '9217606', '9114184', '8992345', '9336076', '8940307', '11361550', '8948376', '8977960', '8941601', '8941588', '8941230', '8941026', '8914044', '8914033', '8933113', '8914690', '8782789', '8889426', '8768914', '8827203', '8686713', '8686706', '9148305', '8983858', '8641521', '8744532', '8740103', '8785394', '10723304', '8988764', '8865917', '8808103', '8792493', '8765954', '8739279', '8728218', '8561127', '8567266', '8821198', '7473853', '7583076', '7481004', '7618979', '7618978', '10158141', '7564098', '8531026', '7606372', '7771487', '7657442', '7747721', '7638023', '7620089', '7598556', '7795047', '9371981', '7872325', '7872316', '7790625', '7532916', '7821271', '7756046', '7569463', '8820296', '7724018', '7700426', '7700412', '7618646', '7853806', '7917195', '7876058', '8078545', '8059780', '7986409', '7933833', '8086148', '8072254', '8006190', '8023753', '7974047', '8140077', '8109590', '8067196', '8067171', '8044033', '8008919', '7986477', '8301934', '8243240', '7505068', '8377381', '8356618', '8335953', '8357555', '8102657', '8404103', '8334765', '8325771', '8464453', '8512368', '8334500', '8446188', '8338412', '8438136', '8442159', '8469655', '8477761', '8418621', '8367006', '8291843', '1460717', '10969632', '1454269', '1418779', '1623079', '1635392', '1606780', '1576831', '1598436', '1597541', '1313556', '1594900', '1740749', '1488997', '1381899', '1313155', '1300439', '1962649', '1770705', '1948590', '1953091', '1912846', '1888937', '1843252', '2032535', '2070652', '1863412', '1857574', '1920501', '1912406', '1989237', '2038432', '2035984', '1951477', '1893731', '1680401', '1975900', '2382653', '2195876', '2194069', '2345428', '2330481', '2156383', '2107901', '2406414', '2403474', '2398458', '2364041', '2298586', '2218918', '2129470', '2085586', '1982848', '1982793', '2623654', '2623653', '2515879', '2801729', '2490866', '2678439', '2787117', '2729340', '2537545', '2643779', '2914406', '2682306', '3207632', '3064789', '2851692', '2843454', '3041800', '3196508', '2969521', '3341863', '3070550', '3345100', '3394720', '2974640', '3502504', '3649527', '3548350', '3306430', '2829945', '3094672', '3092924', '3089438', '3018352', '3096269']	379291	187928
other interstitial pulmonary diseases	J84	Human Cytomegalovirus	CMV	Cytomegalovirus	4.34977	111	(other[All Fields] AND interstitial[All Fields] AND ("lung diseases"[MeSH Terms] OR ("lung"[All Fields] AND "diseases"[All Fields]) OR "lung diseases"[All Fields] OR ("pulmonary"[All Fields] AND "diseases"[All Fields]) OR "pulmonary diseases"[All Fields])) AND (("cytomegalovirus"[MeSH Terms] OR "cytomegalovirus"[All Fields] OR ("human"[All Fields] AND "cytomegalovirus"[All Fields]) OR "human cytomegalovirus"[All Fields]) OR CMV[All Fields] OR ("cytomegalovirus"[MeSH Terms] OR "cytomegalovirus"[All Fields]))	['30845208', '27363601', '26694873', '24270907', '23026388', '22312879', '21978956', '21600085', '21426685', '21426684', '19782585', '19486794', '18053340', '17699971', '17097960', '16978918', '15971385', '15645659', '12234136', '12166114', '11891517', '11431908', '11402620', '11281387', '11196587', '11035367', '10678621', '10682476', '10578548', '9890540', '9613791', '9465672', '9415631', '9312183', '9311499', '9310013', '9210504', '9280934', '9045862', '9205686', '8996006', '8797415', '8823259', '8813957', '8762816', '8643846', '8762633', '7586740', '8583721', '7492628', '8577311', '7563606', '8746018', '7819613', '8029414', '8061736', '7728120', '8274605', '8283170', '8241988', '8156234', '8355644', '8397916', '8386841', '1336561', '1330449', '1322861', '1439322', '1315585', '1652350', '1654994', '1648814', '1646451', '1966248', '2173109', '2173107', '2369754', '2161566', '2157333', '2153509', '2483466', '2672406', '2812880', '2653409', '2664674', '2847609', '2850831', '2902126', '2835573', '2833829', '3064202', '2839875', '2826680', '3031437', '3024370', '3006566', '3016884', '2990379', '3874142', '6097710', '6148520', '6305894', '6123807', '6282926', '6292342', '6267684', '388309', '440806', '213384', '206105', '173764']	56819	4852
influenza, virus not identified	J11	Herpes Simplex virus-1	HSV1	Herpesvirus 1, Human	4.35518	200	((("influenza, human"[MeSH Terms] OR ("influenza"[All Fields] AND "human"[All Fields]) OR "human influenza"[All Fields] OR "influenza"[All Fields]) AND ("viruses"[MeSH Terms] OR "viruses"[All Fields] OR "virus"[All Fields])) NOT identified[All Fields]) AND (("herpesvirus 1, human"[MeSH Terms] OR "human herpesvirus 1"[All Fields] OR "herpes simplex virus 1"[All Fields]) OR ("herpesvirus 1, human"[MeSH Terms] OR "human herpesvirus 1"[All Fields] OR "hsv1"[All Fields]) OR ("herpesvirus 1, human"[MeSH Terms] OR "human herpesvirus 1"[All Fields] OR "herpesvirus 1, human"[All Fields]))	['32542113', '32014647', '31901474', '31729791', '31375596', '31217193', '31169856', '30978942', '30909734', '30694555', '30578076', '30505662', '30510929', '30499584', '30445748', '30393014', '30206371', '30106288', '29899091', '29866997', '29778173', '29534607', '29474921', '29426904', '29287239', '29180807', '29173944', '29079041', '28977821', '28970238', '28506503', '28296357', '27860276', '27792321', '27755502', '27699152', '27528682', '27392871', '27344206', '26969529', '26845624', '26812921', '26601554', '26561297', '26457795', '26339051', '26243168', '26074492', '25476068', '25398824', '25253348', '25036788', '25031346', '24916030', '24807715', '24799418', '24507715', '25975107', '24313887', '24204709', '24067967', '24059298', '23965980', '23944031', '23740985', '23657208', '23555095', '23535375', '23400692', '23372851', '23251783', '23131196', '23099097', '23049532', '22916012', '22891284', '22768144', '22499014', '22441539', '22373896', '22018212', '22014618', '21932413', '21796872', '21573158', '21468540', '21439070', '21396440', '21334891', '20844038', '20842960', '20724039', '20646074', '20616431', '20538950', '20410485', '20127052', '20061950', '25206252', '19928575', '19183807', '19124733', '19067465', '18853101', '18845231', '18822887', '18813862', '18754956', '18328829', '18176057', '18085096', '18066110', '18025163', '17982038', '17962464', '17867562', '17494336', '17357972', '17314168', '17139614', '17048589', '17022805', '17015966', '17005114', '16822326', '16730022', '16724853', '16038544', '15467245', '15340195', '15337458', '15302848', '15297717', '15287074', '15265881', '15261971', '15220440', '15172447', '15163797', '15147723', '15103895', '15040309', '14695429', '14670594', '12968636', '12845810', '12837369', '12409415', '12062394', '11724241', '11715709', '11672920', '11574744', '11562975', '11440176', '11377720', '11330690', '10904844', '10848627', '10801231', '10624872', '10588332', '10568175', '10517309', '10474057', '10432666', '10325533', '10229083', '10097408', '9989489', '9918887', '9918397', '9875405', '9781538', '9684118', '9621691', '9364681', '9296286', '9140220', '8830796', '8784266', '8689725', '8834994', '8564404', '7617766', '7614202', '7853337', '7611875', '8031312', '8205876', '8387570', '1284389', '1319712', '1666545', '2153734', '2842693', '2833606', '3812456', '3007532', '2990735']	13166	68832
atherosclerosis	I70	Human Cytomegalovirus	CMV	Cytomegalovirus	4.36258	603	("atherosclerosis"[MeSH Terms] OR "atherosclerosis"[All Fields]) AND (("cytomegalovirus"[MeSH Terms] OR "cytomegalovirus"[All Fields] OR ("human"[All Fields] AND "cytomegalovirus"[All Fields]) OR "human cytomegalovirus"[All Fields]) OR CMV[All Fields] OR ("cytomegalovirus"[MeSH Terms] OR "cytomegalovirus"[All Fields]))	['32725240', '32692717', '32642802', '32621921', '32541382', '32468600', '32309448', '32286167', '32253424', '32229536', '32081353', '31742481', '31696726', '31295440', '31203748', '31101184', '31070479', '30963132', '30878019', '30866660', '30853362', '30847343', '30815506', '30182478', '30112061', '30022238', '29988679', '29915649', '29611220', '29605039', '29551863', '29409508', '29113470', '29038511', '28987961', '28987720', '28903431', '28902926', '28879822', '28513970', '28260093', '28104768', '28084533', '28051279', '27990427', '27842439', '27787346', '27781101', '27744449', '27716059', '27543799', '27437144', '27349430', '27114736', '26886582', '26717490', '26559848', '26284456', '26188489', '26147378', '26002032', '25834719', '25801885', '25797894', '25770117', '25686677', '25654359', '25647150', '25484082', '25462570', '25352622', '25297993', '25161684', '25157858', '25147687', '25132454', '25128973', '25032197', '24976258', '24895586', '24736312', '24558109', '24511120', '24446591', '24438335', '24320953', '24075755', '24009662', '23968979', '23730316', '23717597', '23688675', '23677880', '23671435', '23535898', '23535111', '23530151', '23524631', '23417659', '23415688', '23218803', '23192592', '23055562', '23030426', '23029393', '23016720', '22990511', '22891128', '22882906', '22826649', '22672297', '22660918', '22607184', '22556374', '22472456', '22471368', '22420892', '22382515', '22373653', '22313962', '22311014', '22236008', '24623916', '22207289', '22186314', '22161772', '22157685', '22099332', '22033658', '22012133', '21817101', '21669115', '21604568', '21520142', '21496409', '21466993', '21454155', '21316863', '21287482', '21280466', '21226255', '21169918', '21083905', '21038306', '20930069', '20869406', '20811272', '20804342', '20675562', '20660119', '24031529', '20580777', '20462645', '20400452', '20387474', '20180770', '20176738', '20155436', '20078556', '20075350', '21612043', '19775692', '19773293', '19758215', '19715999', '19602038', '19444130', '19436702', '19431216', '19268525', '19236617', '19150399', '19083194', '19037586', '19018307', '19018303', '18945772', '18926944', '18818234', '18637518', '18615000', '18572262', '18568394', '18564896', '18551190', '18551063', '18547488', '18534055', '18402822', '18375753', '18347604', '18317426', '18297722', '18276989', '18273960', '18214125', '18202507', '18194133', '18193454', '18173072', '19381484', '18159851', '18159850', '18063147', '18061537', '18033310', '17971941', '17689410', '17680510', '17676653', '17659083', '17657038', '17656668', '17641612', '17597084', '17534423', '17524871', '17416070', '17402351', '17397315', '17344284', '17342260', '17295657', '17182139', '17169268', '17140429', '17117013', '17085959', '16998222', '16990552', '16972763', '16968471', '16963742', '16960406', '16935369', '16881737', '16858270', '16781371', '16755441', '16712854', '16696549', '16682515', '16438065', '16418767', '16387544', '16385921', '16373649', '16334225', '16316638', '16299677', '16297391', '16251851', '16222630', '16209860', '16184834', '16179895', '16128864', '16125159', '16116044', '16108236', '16051870', '16039279', '16037797', '16027783', '15958038', '15949479', '15943888', '15939052', '15932655', '15890971', '15882292', '15866626', '15837252', '15810509', '15780483', '15767860', '15721019', '15694944', '15692096', '15670537', '15653021', '15650686', '15636450', '15629405', '15628061', '15619605', '15574681', '15572003', '15562377', '15550994', '15546882', '15530919', '15528935', '15498366', '15490840', '15488865', '15446327', '15380774', '15354978', '15344595', '15340531', '15311696', '15307523', '15279708', '15252403', '15239615', '15198962', '15172435', '15110616', '15107461', '15105295', '15082105', '15064111', '15017069', '15013331', '14997436', '14987564', '14744969', '14742264', '14738889', '14683657', '14683650', '14657688', '14648230', '14621450', '14618212', '14612216', '14612201', '14557760', '12957749', '12956403', '12955411', '12940177', '12928590', '12900349', '12892683', '12884557', '12879941', '12879076', '12864783', '12848920', '12846770', '12816350', '12783969', '12767670', '12767669', '12681997', '12668261', '12651986', '12649081', '12627283', '12604160', '12588444', '12581759', '12580382', '12456673', '12455411', '12441011', '12439846', '12411646', '12406025', '12362510', '12361766', '12360701', '12353198', '12206970', '12195400', '12190839', '12114325', '12105156', '12085725', '12059982', '12048133', '12047409', '12045057', '12002906', '11977579', '11964897', '11940204', '11928192', '11926852', '11916496', '11907424', '11906495', '11894390', '11869268', '11867002', '11859282', '11849673', '11849671', '11820174', '11815564', '11791347', '11776694', '11772998', '11772870', '11747688', '11739289', '11729522', '11720630', '11586278', '11584110', '11579353', '11518546', '11505697', '11500176', '11472747', '20428272', '11423929', '11413778', '11376629', '11376618', '11368993', '11355266', '11352325', '11349630', '11337905', '11315396', '11301412', '11294683', '11293311', '11257076', '11249869', '11211160', '11187193', '11169458', '11120928', '11110410', '11069227', '11063387', '11060816', '11041053', '11037718', '10989318', '10978041', '10967265', '10957885', '10955367', '10952949', '10933365', '10920732', '10920505', '10909660', '10901762', '10887367', '10888976', '10875038', '10863553', '10852632', '10845858', '10825031', '10816055', '10815300', '10765504', '10762222', '10715805', '10712401', '10697275', '10696660', '10695364', '10685131', '10685058', '10680737', '10669378', '10646245', '10620739', '10622308', '21340949', '10577564', '10574177', '10563085', '10562268', '10551413', '10544437', '10539876', '10539874', '10539868', '10539867', '10539852', '10539849', '10533669', '10511282', '10510062', '10506850', '10484073', '10454205', '10421626', '10401764', '10394152', '10393682', '10393403', '10350677', '10221083', '10194782', '10193683', '10190872', '10080946', '10077760', '10030375', '10027809', '9924154', '9880399', '9876813', '9874662', '9873129', '9835780', '9833076', '9778543', '9738638', '9722697', '9686761', '9662464', '9646101', '9638340', '9581711', '9555776', '9528823', '9527279', '9524851', '9465673', '9465668', '9447421', '9419190', '9408698', '9386894', '9358765', '9327778', '9327777', '9337182', '9236736', '9201022', '9187415', '9070298', '9049977', '8943952', '9592340', '8918522', '8904636', '8790026', '8790018', '9772375', '9017143', '8578712', '8697072', '7487971', '7624342', '7900633', '7882229', '7598020', '7597323', '7852975', '8087941', '8158112', '11271253', '8308517', '7971600', '8131785', '8312343', '8307373', '8193277', '8241208', '8396436', '8393471', '8340685', '8249378', '8216714', '8214807', '8149763', '1287016', '1322999', '1319812', '1315712', '1317707', '1317559', '1329303', '1658993', '1659901', '1653707', '1850589', '1848040', '2225416', '2175447', '2167829', '2166490', '2407354', '2299487', '2174234', '2155375', '2153348', '2542633', '2541613', '2563442', '2562342', '2896846', '2845481', '2827495', '2886763', '2999439', '6328678', '6312457', '6136795', '6260874', '1105821']	56819	147475
other follicular disorders	L73	Epstein-Barr Virus	EBV	Herpesvirus 4, Human	4.36675	78	(other[All Fields] AND follicular[All Fields] AND ("disease"[MeSH Terms] OR "disease"[All Fields] OR "disorders"[All Fields])) AND (("herpesvirus 4, human"[MeSH Terms] OR "human herpesvirus 4"[All Fields] OR ("epstein"[All Fields] AND "barr"[All Fields] AND "virus"[All Fields]) OR "epstein barr virus"[All Fields]) OR ("herpesvirus 4, human"[MeSH Terms] OR "human herpesvirus 4"[All Fields] OR "ebv"[All Fields]) OR ("herpesvirus 4, human"[MeSH Terms] OR "human herpesvirus 4"[All Fields] OR "herpesvirus 4, human"[All Fields]))	['32710943', '32610379', '32540222', '31704289', '31253137', '31187439', '31077877', '30802809', '30370547', '29615296', '29314151', '29112013', '28945625', '27895166', '27521276', '27312067', '25996913', '25639480', '25337257', '25099172', '24579323', '24029709', '23560463', '23454725', '23281438', '23149705', '23010712', '22918164', '22895269', '22783355', '22706529', '21045401', '20649502', '20133697', '20118770', '20087161', '19209140', '18987541', '18813826', '18794437', '16954517', '16776979', '16373224', '16280661', '14997743', '12477500', '10971733', '10849316', '10757399', '10370786', '10199466', '9839172', '9689647', '9589468', '9361105', '9308726', '9033270', '8847894', '9363179', '8611719', '7675775', '7638448', '7651937', '8172327', '8172822', '7685151', '1661167', '1817429', '1970681', '2560617', '3145480', '3258048', '3034222', '3493062', '3840986', '6386505', '6100002', '6277483']	43106	3284
dysplasia of cervix uteri	N87	Chlamydia trachomatis	C. trachomatis	Chlamydia trachomatis	4.36675	67	("uterine cervical dysplasia"[MeSH Terms] OR ("uterine"[All Fields] AND "cervical"[All Fields] AND "dysplasia"[All Fields]) OR "uterine cervical dysplasia"[All Fields] OR ("dysplasia"[All Fields] AND "cervix"[All Fields] AND "uteri"[All Fields]) OR "dysplasia of cervix uteri"[All Fields]) AND (("chlamydia trachomatis"[MeSH Terms] OR ("chlamydia"[All Fields] AND "trachomatis"[All Fields]) OR "chlamydia trachomatis"[All Fields]) OR ("chlamydia trachomatis"[MeSH Terms] OR ("chlamydia"[All Fields] AND "trachomatis"[All Fields]) OR "chlamydia trachomatis"[All Fields] OR "c trachomatis"[All Fields]) OR ("chlamydia trachomatis"[MeSH Terms] OR ("chlamydia"[All Fields] AND "trachomatis"[All Fields]) OR "chlamydia trachomatis"[All Fields]))	['31870131', '31514378', '31405377', '30399091', '29185266', '28923300', '28883273', '26841046', '25541008', '25348220', '24120110', '23308295', '23128289', '21471141', '18078122', '17278714', '17214350', '16334735', '16120706', '15524422', '15517774', '11876391', '11349353', '11168078', '10448362', '9863922', '8986105', '8731285', '8556916', '7557533', '7482107', '7571906', '8151876', '7941807', '1522189', '1567270', '1336729', '1769832', '1919451', '2273903', '2179265', '2608203', '2498093', '2559002', '2559001', '3173775', '3069248', '3609674', '12288347', '3601199', '3019522', '3755852', '3082020', '12280149', '6554209', '6288978', '7166169', '6271164', '7296254', '6895800', '6277023', '6894808', '7214998', '7253728', '6990360', '224353', '1200069']	16181	6455
diseases of salivary glands	K11	Human Cytomegalovirus	CMV	Cytomegalovirus	4.36774	354	("salivary gland diseases"[MeSH Terms] OR ("salivary"[All Fields] AND "gland"[All Fields] AND "diseases"[All Fields]) OR "salivary gland diseases"[All Fields] OR ("diseases"[All Fields] AND "salivary"[All Fields] AND "glands"[All Fields]) OR "diseases of salivary glands"[All Fields]) AND (("cytomegalovirus"[MeSH Terms] OR "cytomegalovirus"[All Fields] OR ("human"[All Fields] AND "cytomegalovirus"[All Fields]) OR "human cytomegalovirus"[All Fields]) OR CMV[All Fields] OR ("cytomegalovirus"[MeSH Terms] OR "cytomegalovirus"[All Fields]))	['32428250', '32286167', '31892128', '31739399', '31652514', '30848361', '30470172', '29617951', '29169627', '28796839', '28770708', '28597093', '28394824', '28182772', '28072927', '28039719', '27902356', '27853859', '27307567', '27118588', '26694873', '26450993', '26178990', '26079615', '25999052', '25811054', '25654642', '25575707', '25323707', '25100846', '25022358', '25012870', '24984270', '24898886', '24722349', '24637076', '24465269', '24312567', '24000289', '23803796', '23556533', '23478118', '23399805', '23300458', '22915808', '22332375', '22305624', '22156514', '22101257', '21688483', '21623979', '21348097', '21191334', '20860761', '20508599', '20359279', '20181958', '20061932', '19828368', '19828260', '19656314', '19464206', '19439478', '18656220', '18173453', '17827327', '17403133', '17375570', '17320076', '17305617', '17299708', '17198741', '17103489', '17082658', '16635183', '16480851', '16261884', '16206067', '16140399', '15280734', '15194765', '14704584', '14679349', '14556190', '12934309', '12847443', '12846790', '12829814', '12767011', '12681423', '12657029', '12584312', '12565160', '12465016', '12226825', '12184435', '12164651', '12145546', '12141129', '12001074', '11857983', '11676413', '11545244', '11510985', '11490514', '11402620', '11315936', '11207313', '11160668', '11100056', '11087203', '11070005', '11000218', '10996398', '10906194', '10864714', '10738142', '10664384', '10649520', '10639313', '10614168', '10568440', '10510062', '10504531', '10341172', '10231757', '9870874', '9861347', '9795735', '9648284', '9606653', '9431318', '9312183', '9259504', '9196118', '9340477', '11364217', '9166879', '9089035', '9084195', '8994428', '17974357', '8948618', '8917715', '8885675', '8773510', '8783731', '8631632', '8722363', '8838199', '8809325', '8767822', '8683867', '8551135', '7473264', '7879076', '7614180', '8071924', '8202953', '8166971', '8156301', '8309684', '8204160', '8187600', '8397319', '8388900', '8385303', '1326434', '1324394', '1666135', '1655834', '1646669', '1645883', '1851900', '2102231', '1965021', '2177958', '2159609', '2156070', '2154543', '2558824', '2789646', '2571338', '2548036', '2549085', '2547250', '2846621', '2836878', '2856043', '2855250', '2847311', '2845904', '2845327', '2840228', '2839951', '2834895', '2830658', '2827246', '3023703', '3021178', '3021622', '3006642', '2998290', '2993443', '3010835', '2995721', '2988132', '2984694', '2982950', '3918651', '2997355', '2984876', '6094777', '6089128', '6098400', '6322391', '6321576', '6328773', '6322233', '6095797', '6314834', '6308346', '6624436', '6312703', '6308404', '6302812', '6187251', '6295164', '6291249', '6288291', '6279118', '6282239', '6174706', '6275218', '6294445', '6275729', '6261203', '6254719', '6249068', '6252719', '6250108', '229727', '212901', '207655', '216337', '214849', '202810', '198492', '193318', '189606', '1069926', '184014', '181191', '177147', '174510', '168526', '165337', '165040', '164049', '4373808', '4370011', '4366876', '4371245', '4367737', '4150118', '4366282', '4352786', '4350773', '4144386', '4362278', '4361322', '4348878', '4361535', '4346316', '4343064', '4339428', '4337622', '4113364', '4332075', '4328672', '4323312', '4325320', '4324278', '4340443', '4324104', '4324079', '4323060', '4320499', '4330306', '4320123', '4317248', '4322144', '4315265', '4314373', '4317329', '4317133', '4393544', '4312949', '4317516', '4308317', '4304457', '4315930', '4313731', '4313730', '4310114', '4305650', '4303136', '4302315', '4300785', '4307404', '4298507', '4291115', '4108912', '4290588', '4301306', '4294436', '4292741', '4291586', '4288194', '4287662', '4307255', '14297130', '14308513', '14239275', '4294453', '14271890', '14233484', '14121687', '14049623', '14138964', '13963382', '13963381', '13766249', '13770534', '13849991', '13836211', '14444617', '14426464', '14419021', '13614454', '13583097', '13559405', '13539636', '13305725', '13283456', '13248339', '13225810', '13209557', '13197337', '13179473', '13091582', '13091578', '13030245', '14789328']	56819	51434
hepatic failure, not elsewhere classified	K72	Epstein-Barr Virus	EBV	Herpesvirus 4, Human	4.37894	372	(("liver failure"[MeSH Terms] OR ("liver"[All Fields] AND "failure"[All Fields]) OR "liver failure"[All Fields] OR ("hepatic"[All Fields] AND "failure"[All Fields]) OR "hepatic failure"[All Fields]) NOT (elsewhere[All Fields] AND ("classification"[MeSH Terms] OR "classification"[All Fields] OR "classified"[All Fields]))) AND (("herpesvirus 4, human"[MeSH Terms] OR "human herpesvirus 4"[All Fields] OR ("epstein"[All Fields] AND "barr"[All Fields] AND "virus"[All Fields]) OR "epstein barr virus"[All Fields]) OR ("herpesvirus 4, human"[MeSH Terms] OR "human herpesvirus 4"[All Fields] OR "ebv"[All Fields]) OR ("herpesvirus 4, human"[MeSH Terms] OR "human herpesvirus 4"[All Fields] OR "herpesvirus 4, human"[All Fields]))	['32754529', '32725606', '32690747', '32655238', '32528850', '32389366', '32247771', '32121313', '32107531', '32067332', '32031127', '31983614', '31711585', '31473618', '31328403', '31315561', '31291501', '31215410', '31094907', '30884056', '30805320', '30719833', '30704352', '30633196', '30630698', '30584591', '30572993', '30557712', '30445927', '30392236', '31949637', '30363707', '30285657', '30191126', '30108117', '29972110', '29966464', '29923691', '29851917', '29805352', '29754142', '29712633', '29428100', '29407332', '29350173', '29263706', '29252057', '29163992', '28970704', '28858213', '28805292', '28700492', '28645328', '28489771', '28356254', '28316109', '28275302', '28135025', '27980302', '27805515', '27793122', '27785330', '27476463', '27213062', '27158124', '27065464', '26982346', '26960588', '26809631', '26763364', '26758318', '26668579', '26589230', '26494960', '26425376', '26062673', '25838952', '25728081', '25452116', '29147405', '25418834', '25368656', '25243347', '25242780', '25187816', '25162538', '24975337', '24684038', '24634351', '24608961', '24499457', '26183510', '24476524', '24464209', '24452132', '24384048', '24206743', '24090939', '23998592', '23975921', '23943807', '23799424', '23741239', '23730508', '23696264', '23671728', '23510456', '23424909', '23405954', '23222806', '23125302', '22898854', '22856405', '22764883', '22684794', '22615046', '22541063', '22399569', '22185802', '25755386', '22047750', '21953027', '21822316', '21796551', '21751931', '21615995', '21344776', '21279280', '21228918', '23198262', '21091673', '20644957', '20642490', '20620519', '20512458', '20445449', '20416189', '20238251', '20156224', '21589827', '20021792', '19997805', '19877216', '19711442', '19643443', '19577411', '19508543', '19455019', '19349866', '19287457', '19280542', '19236801', '19203516', '19131786', '19067927', '19054140', '19031716', '18923793', '18774502', '18717660', '18708942', '18685315', '18675102', '18673359', '18607276', '18597053', '18589190', '18558196', '18473605', '18470727', '18430321', '21716814', '19531835', '18162090', '18094573', '17925776', '17902128', '17880788', '17663692', '17636196', '17606210', '17487731', '17452817', '17316340', '17306619', '17189228', '17103409', '17081922', '17077925', '17058098', '16911496', '16839235', '16797338', '16782621', '16711324', '16640537', '16616830', '16586109', '16550746', '16548918', '16378063', '16330097', '16237711', '16185585', '16184393', '15989681', '15919444', '15868597', '15848647', '15842046', '15787797', '15751317', '15657560', '15595320', '15510835', '15446316', '15322431', '15246231', '15239401', '15200885', '15124752', '15075999', '15068233', '15050139', '15049793', '14986080', '14870894', '14620189', '14614609', '14579724', '13680174', '12963664', '12916875', '12907441', '12890002', '12750978', '12725560', '12699856', '12621485', '12581333', '12544781', '23074441', '12500239', '12499888', '12483252', '12439128', '12438953', '12217711', '12162410', '12161381', '12100148', '11889425', '11815864', '11801887', '11785846', '11756778', '11709613', '11704198', '11529825', '11571449', '11524593', '11493400', '11441115', '11435294', '11424862', '11389287', '11380440', '11223989', '11201151', '11100988', '11045850', '10959265', '10919593', '10887104', '10735625', '10731303', '10707791', '10668842', '10532275', '10530459', '10518957', '10490214', '10483912', '10412659', '10382641', '10359027', '10225392', '10084759', '10075598', '9841710', '9795913', '9791157', '9778108', '9766697', '9762216', '9742490', '9640308', '9630333', '9513378', '9481067', '9423338', '9346799', '9290623', '9256181', '9255199', '9248190', '9240905', '9211526', '9213536', '9092688', '9083890', '9750609', '8938162', '8878002', '8645039', '8580625', '8655952', '9346565', '8673470', '7859792', '8085455', '7948520', '7517649', '8279009', '8276378', '8228346', '8406423', '8409320', '8393079', '8500787', '8380533', '1338226', '1506641', '1321997', '1919982', '1650532', '1649235', '1908889', '1678417', '1685038', '2169588', '2165351', '2403963', '2477450', '2571673', '2918640', '2537436', '2542204', '2560533', '2537667', '3365013', '3277406', '2845831', '2452721', '3034177', '3030225', '3588176', '3010717', '3015629', '3024140', '3017142', '2981167', '6087655', '6738423', '6691341', '6100288', '6306053', '6256033', '7267486', '203184', '788163', '163714']	43106	76823
tubulo-interstitial nephritis, not specified as acute or chronic	N12	Merkel Cell Polyomavirus	MCV	Merkel cell polyomavirus	4.38165	601	(("nephritis, interstitial"[MeSH Terms] OR ("nephritis"[All Fields] AND "interstitial"[All Fields]) OR "interstitial nephritis"[All Fields] OR ("tubulo"[All Fields] AND "interstitial"[All Fields] AND "nephritis"[All Fields]) OR "tubulo interstitial nephritis"[All Fields]) NOT (specified[All Fields] AND acute[All Fields]) OR chronic[All Fields]) AND (("merkel cell polyomavirus"[MeSH Terms] OR ("merkel"[All Fields] AND "cell"[All Fields] AND "polyomavirus"[All Fields]) OR "merkel cell polyomavirus"[All Fields]) OR MCV[All Fields] OR ("merkel cell polyomavirus"[MeSH Terms] OR ("merkel"[All Fields] AND "cell"[All Fields] AND "polyomavirus"[All Fields]) OR "merkel cell polyomavirus"[All Fields]))	['32773814', '32714526', '32709212', '32635198', '32550226', '32375383', '32363383', '32343263', '32325914', '32181249', '32165816', '32164513', '32163691', '32077202', '32005907', '32002023', '31950567', '31870212', '31835560', '31651854', '31632985', '31531562', '31488449', '31468071', '31435409', '31424886', '31404089', '31374189', '31372347', '31372346', '31272830', '31268139', '31235093', '31112874', '31103969', '31082147', '31057960', '31008385', '30986649', '30986331', '30984307', '30915759', '30906947', '30871952', '30852190', '30849576', '30713808', '30701288', '30700359', '30691187', '30625478', '32421993', '30588564', '30560219', '30523626', '30451020', '30388901', '30357388', '30340937', '30328951', '30132178', '30103306', '30089848', '30022758', '29955854', '29938442', '29909502', '29871715', '29857081', '29665902', '29632550', '29622875', '29594908', '29560342', '29556962', '29466280', '29299759', '29294514', '29287802', '29154432', '29128052', '29081097', '29072302', '29066044', '29052131', '28893933', '28848124', '28829493', '28798382', '28792691', '28679298', '28661003', '28607948', '28561801', '28497715', '28461484', '28432575', '28388354', '28359802', '28195648', '28169460', '28151958', '28149014', '28143866', '27978533', '27832373', '27829333', '27800636', '27334898', '27774637', '27741280', '27592805', '27563199', '27546362', '27542607', '27453744', '27446874', '27426507', '27364378', '27352093', '27268453', '27161748', '27136325', '27061515', '27047044', '27034991', '27026951', '27016128', '27000433', '26994665', '26882609', '26789827', '26779853', '26708890', '26665615', '26653980', '26622719', '26493409', '26456344', '26410854', '26306468', '26279668', '26165048', '26160474', '26149185', '26131347', '25945352', '25935540', '25934431', '25920529', '25801041', '25760045', '25758600', '25758273', '25698630', '25610946', '25546912', '25509891', '25509779', '25464505', '25463867', '25436188', '25380549', '25367777', '25238937', '25232266', '25101093', '28058297', '25030035', '25025037', '24990367', '24976446', '24956175', '24804270', '24795634', '24665367', '24644218', '24627727', '24614722', '24556900', '24520983', '24505541', '24481784', '24438112', '24426329', '24374940', '24352707', '26202294', '24262411', '24211754', '24099016', '24071476', '24067965', '24008290', '23906885', '23861946', '23848392', '23833443', '23724610', '23673783', '23672777', '23615163', '23535533', '23516113', '23508917', '23499956', '23351789', '23351270', '23223137', '23115472', '23099976', '23084307', '23076257', '23063249', '23055815', '23043390', '23026399', '22997974', '22994890', '22959215', '22947842', '22801270', '22781028', '22707189', '22658224', '22575256', '23833625', '22499738', '22458044', '22384844', '22377916', '22214712', '22190529', '22185800', '22167222', '22068352', '21991346', '21977069', '21962966', '21901464', '21859401', '21851991', '21848960', '21824402', '21801612', '21617011', '21614514', '21595616', '21569355', '21568141', '21557982', '21464370', '21440745', '21426888', '21414663', '24367216', '21094981', '21091174', '21084867', '21030941', '21029527', '20817850', '20723311', '20642102', '20595181', '20587511', '20542088', '20538816', '20525711', '20524144', '20424236', '20401448', '20300784', '20206409', '20198626', '20061203', '20060360', '24494095', '20022150', '20008183', '19960777', '19887172', '19811562', '19755994', '19715607', '19632869', '19630970', '19566741', '19499546', '19469174', '19446878', '19293593', '19288791', '19224487', '19150319', '19129009', '20514896', '20405736', '20376233', '19100499', '19061213', '18928181', '18809690', '18809092', '18775122', '18771498', '18770923', '23120545', '18755983', '18721738', '18710465', '18704818', '18690952', '18640891', '18540912', '18540386', '18348278', '18326312', '23100934', '18270850', '18214089', '18184667', '21490838', '19745500', '18087125', '18072167', '17984039', '17962947', '17940628', '17921239', '17879411', '17708620', '17633309', '17617080', '17558864', '17506716', '17506064', '17474892', '17295873', '17195355', '21901057', '17177647', '17175894', '17064245', '16951540', '16899916', '16855542', '16855073', '16836201', '16823539', '16774817', '16751219', '27265289', '16581347', '16537244', '16436113', '16435056', '16395174', '16385229', '16353713', '16334279', '16189281', '16185209', '16133045', '15982440', '15925466', '15918445', '15897724', '15849844', '15822591', '15796773', '15792363', '15786388', '15773434', '15773422', '15625278', '15583540', '15563961', '15526813', '15521572', '15476867', '15349718', '15312435', '15261730', '15205047', '15190520', '15177658', '15158579', '15061118', '15047472', '15039284', '14994647', '14984245', '14740404', '14691072', '14666504', '14603733', '14582801', '14563394', '14551742', '14506365', '14502317', '12928916', '12895133', '12883603', '12844469', '12839284', '12803508', '12803110', '12728578', '27265186', '12237487', '12153162', '12111766', '12018602', '11904466', '11806118', '11709657', '11728616', '11573510', '11488849', '11475024', '11399603', '11325453', '11322028', '11288758', '11233363', '11190796', '11107196', '11026142', '10968236', '10967300', '10773920', '10770093', '10746805', '10664963', '10643868', '26256030', '10599368', '10556185', '10551753', '10543326', '10434573', '10420506', '10027758', '9858238', '9854289', '9845848', '9816402', '9803619', '9797029', '9745933', '9668535', '9658486', '9638271', '9590152', '9589378', '9553785', '9526831', '10180127', '9433147', '9391308', '9267545', '9195776', '9175038', '9213799', '9170603', '9441382', '9021661', '8882911', '8890585', '8810220', '8813271', '8725141', '8661348', '9025830', '8710158', '8882025', '8689871', '8624687', '24572442', '8588948', '8622806', '7486612', '8519721', '9540741', '7602028', '7540258', '7606880', '7534433', '7864027', '7596014', '12160447', '8587701', '8587618', '7731142', '7725779', '7711450', '7924736', '7847591', '7522396', '8092454', '7986279', '8209205', '7918735', '8142226', '8052364', '8159473', '7900934', '8404776', '8293607', '8217059', '8408669', '8235941', '8495673', '8488962', '8464947', '8458049', '8323987', '8212996', '1345150', '1516277', '1627797', '1601630', '1578956', '1589734', '1621178', '1535749', '1568369', '1560669', '2019791', '2048997', '1794228', '2279359', '2142903', '2182167', '2323314', '2318292', '2317122', '2073126', '2589399', '2801193', '2805611', '2562717', '2789855', '2672533', '2736309', '2671435', '2563911', '2818751', '2818202', '2623200', '2620097', '3409176', '2903691', '3154514', '3220100', '3449642', '3630968', '3812350', '3577270', '3611292', '3593301', '3589590', '3548248', '3810841', '3797445', '3747828', '2872642', '3946306', '3725614', '3000231', '3992187', '2858181', '3987272', '3965599', '6522107', '6470744', '6150110', '6881096', '6877904', '6872366', '6297416', '6848115', '6633760', '7118557', '7114051', '6763340', '6975780', '7243021', '7324620', '7234509', '7226720', '522526', '95616', '690738', '853131', '871134', '897371', '793185', '1209227']	6221	1398088
bronchitis, not specified as acute or chronic	J40	Chlamydia trachomatis	C. trachomatis	Chlamydia trachomatis	4.38199	971	(("bronchitis"[MeSH Terms] OR "bronchitis"[All Fields]) NOT (specified[All Fields] AND acute[All Fields]) OR chronic[All Fields]) AND (("chlamydia trachomatis"[MeSH Terms] OR ("chlamydia"[All Fields] AND "trachomatis"[All Fields]) OR "chlamydia trachomatis"[All Fields]) OR ("chlamydia trachomatis"[MeSH Terms] OR ("chlamydia"[All Fields] AND "trachomatis"[All Fields]) OR "chlamydia trachomatis"[All Fields] OR "c trachomatis"[All Fields]) OR ("chlamydia trachomatis"[MeSH Terms] OR ("chlamydia"[All Fields] AND "trachomatis"[All Fields]) OR "chlamydia trachomatis"[All Fields]))	['32610147', '32589825', '32516318', '32491698', '32453875', '32366067', '32319834', '32251562', '32214342', '32210474', '32178748', '32161654', '32050567', '32017957', '32017172', '31995238', '31993218', '31964744', '31963395', '31936490', '31936047', '31888186', '31885754', '31870131', '31836678', '31823768', '31790512', '31718545', '31695443', '31585730', '31577714', '31552195', '31524362', '31514378', '31412025', '31383744', '31307183', '31190174', '31164450', '31134043', '31111817', '31100923', '31003249', '30938344', '30886143', '30881362', '30878686', '30804931', '30792826', '30779755', '30682211', '30673699', '30655633', '30629647', '30625140', '30569650', '30450141', '30392431', '30294592', '30226659', '30150251', '29782292', '29763134', '29729435', '29720385', '29715319', '29706504', '29664545', '29635314', '29512951', '29512424', '29477653', '29456727', '29454196', '29356877', '29334204', '29264970', '29125849', '29124247', '29068165', '28951853', '28921726', '28799270', '28770201', '28770172', '28762558', '28693667', '28628024', '28577539', '28535856', '28476913', '28435302', '28357377', '28316071', '28111145', '28094551', '28093789', '28087650', '28086915', '27929243', '27784728', '27738813', '27689353', '27681919', '27614611', '27596147', '27583686', '27502695', '27500582', '27486990', '27412444', '27370345', '27320172', '27288417', '27243142', '27142891', '27094840', '27033698', '27021640', '27001608', '26944507', '26860629', '26849001', '26808155', '26779389', '26774818', '26769308', '26691509', '26672177', '26665775', '26658669', '26633925', '26613554', '26597987', '26489840', '26482506', '26464610', '26428856', '26424969', '26086164', '25981375', '25970613', '25957137', '25872387', '25832444', '25761740', '25751782', '25733268', '25721352', '25695086', '25690695', '25675802', '25621003', '25592078', '25554725', '25544050', '25514575', '25514140', '25404022', '25386180', '25366416', '25352707', '25330794', '25303829', '25256084', '25166434', '25151762', '25132162', '25098114', '25080811', '25019934', '24974317', '24967096', '24959424', '24959423', '24955802', '24875405', '24834454', '24810350', '24798016', '24759719', '24721461', '24711570', '24695778', '24684032', '24654238', '24651768', '24606489', '24548090', '24474273', '24382185', '24381934', '24376189', '24346121', '24331366', '24300765', '24275729', '24237439', '24235068', '24223415', '24047438', '23970289', '23909922', '23906072', '23870458', '23792903', '23766556', '23724748', '23722921', '23654060', '23592294', '23582071', '23550267', '23518359', '23509729', '23457650', '23457138', '23440251', '23414449', '23400696', '23319558', '23298500', '23287699', '23258645', '23241124', '23218799', '23189125', '23157136', '23093203', '24893303', '23007248', '22907315', '22894815', '22883325', '22876801', '25478103', '22816103', '22812177', '22808665', '25493166', '22716645', '22650098', '22569709', '22569465', '22564212', '22534388', '22529524', '22431649', '22425040', '22422335', '22402815', '22350326', '22329284', '22308743', '22298157', '22285842', '22267815', '22228985', '22189723', '22153301', '22149616', '22100285', '22046472', '22030037', '22025513', '21979301', '21911470', '21864020', '21860135', '21853013', '21830350', '21809649', '21802168', '21783211', '21747780', '21658303', '21652065', '21504249', '21461284', '21446174', '21439510', '21438755', '21413929', '21402767', '21384593', '21321137', '21269400', '21261443', '21219390', '21180100', '21171878', '21124257', '21109628', '21105887', '20974954', '20956570', '20807089', '20699017', '20664404', '20661177', '20602604', '20587833', '20558272', '20532971', '20524234', '20470050', '20470047', '20470046', '20500746', '20482236', '20414116', '20383345', '20378898', '20237245', '20216128', '20209864', '20182835', '20164795', '20155838', '20137291', '22870437', '20064921', '20055787', '20043598', '21381351', '20035265', '20021960', '20015396', '20011702', '19941479', '19931073', '19908952', '19782401', '19759049', '19750586', '19735226', '19718830', '19692623', '19684046', '19673684', '19655261', '19654537', '19581548', '19581214', '19521097', '19482415', '19480994', '19466419', '19423471', '19404948', '19373196', '19358670', '19351231', '19297275', '19235146', '19204735', '19119705', '19118361', '19077198', '19072503', '19010996', '18954759', '18833055', '27688572', '18803130', '18799155', '18768674', '18715698', '18703287', '18661262', '18642113', '18628987', '18369153', '18336462', '18336453', '18322226', '18321237', '18309103', '18271885', '18230035', '18177205', '18175788', '18163428', '22320048', '18162376', '18076634', '18050609', '17997273', '17948752', '17939317', '17893134', '17868538', '17848980', '17785841', '17726981', '17725308', '17717574', '17698887', '17633143', '17586137', '17548070', '17524146', '17523388', '17509170', '17508488', '17502393', '17485794', '17471326', '17467336', '17301240', '17277893', '19450349', '17179584', '17134529', '17107749', '17060112', '17045416', '17003678', '16941872', '16934531', '16932044', '16887698', '16877849', '16805233', '16803583', '16777574', '16764617', '16642260', '16597205', '16583361', '16581740', '16529095', '16527461', '16510000', '16499573', '16474031', '16472397', '16459669', '16445233', '16420239', '16385221', '16376990', '16363422', '16358989', '16338585', '16323451', '16269262', '27407806', '16192289', '16187700', '16150268', '16146284', '16146268', '16137914', '16135590', '16082070', '16082069', '16082061', '16061539', '16038672', '16026425', '16005574', '15972489', '15947607', '15944526', '15893236', '15893234', '15855497', '15849530', '15849399', '15819175', '15818670', '15764188', '15728882', '15725719', '15700690', '15644636', '15589784', '29699200', '15557630', '15538207', '15501794', '15474277', '15467492', '15466767', '15465378', '15448393', '15378754', '15366781', '15364308', '15351039', '15332719', '15288321', '15285188', '15213165', '15208870', '15123349', '15090891', '15085509', '15082651', '15050964', '15049542', '15049206', '15039303', '15037333', '15037332', '14998056', '14769166', '14768955', '14743268', '14740527', '14673075', '14634135', '14626428', '14535864', '14535852', '14535851', '12934959', '12934372', '12904693', '12874380', '12873163', '12861836', '12858832', '12839632', '12810429', '12798871', '12761463', '12750883', '12747277', '12738647', '12727080', '12695244', '12660930', '12626797', '12621971', '12567170', '12559311', '12556219', '12556093', '12548208', '12544312', '12514443', '12508779', '12491229', '12473290', '12465997', '12462125', '12420857', '12233874', '12225590', '12183563', '12151187', '12136901', '12135836', '12135835', '12084331', '11879531', '11860689', '11825973', '11807714', '11806631', '11801686', '11779608', '11707623', '11707582', '11705910', '11687468', '11601862', '11597148', '11590877', '11583368', '11567557', '11553566', '11550563', '11532140', '11518449', '11506144', '11486468', '11471082', '11465108', '11463928', '11463919', '11447178', '11395690', '11379193', '11324310', '11319977', '11287690', '11264026', '11252815', '11209629', '11143859', '11129971', '11061063', '11048463', '11044570', '11034526', '11033122', '11025272', '10899513', '10858246', '10839749', '10839728', '10836251', '10834954', '10829244', '10829243', '10818418', '10818417', '10816522', '10806771', '10806761', '10799180', '10734674', '10650799', '10639678', '10628269', '10622051', '10582782', '10566217', '10496901', '10459609', '10448337', '10447321', '10438366', '10436914', '10414201', '10376435', '10371799', '10371473', '10321301', '10231012', '10231007', '10231006', '10205651', '10192388', '10098794', '10093951', '10021466', '9973807', '9972385', '9892567', '9891672', '9859918', '9839564', '9819362', '9570670', '9808393', '9797114', '9792302', '9775249', '9757775', '9750401', '9711451', '9690326', '9678084', '9671250', '9669200', '9640444', '9636859', '9629439', '9593020', '9586829', '9490996', '9471825', '9437777', '9433968', '9406305', '9395364', '9368538', '9350636', '9286063', '9471389', '19078167', '9195515', '9169744', '9145740', '9075216', '9074839', '9041337', '8993862', '9021381', '8940458', '8945706', '8933411', '8892595', '9004993', '8918663', '8885069', '8769629', '8894023', '8858357', '8815069', '8735838', '18476087', '9060055', '9045379', '8939345', '8907382', '8760680', '8835566', '8681981', '7581755', '7494847', '8665464', '8551374', '7575691', '8547409', '7557533', '7604765', '7751752', '7705819', '7708396', '7887358', '7884800', '7474795', '7899384', '7822001', '18475406', '7812103', '7939526', '7889070', '7982550', '8144716', '8184701', '8156277', '8152155', '7979793', '8023519', '7990688', '7941807', '7898384', '7493124', '8306156', '18611578', '8296370', '8112356', '8068534', '8403493', '8261008', '8105815', '7691730', '7692686', '8355882', '8387206', '8480296', '12344839', '8332283', '8468091', '8443442', '8433960', '8496568', '7951593', '7694051', '18611513', '1466598', '1464792', '1280567', '1462401', '1391639', '1461550', '1420690', '1522336', '1375196', '1639979', '1616965', '1606353', '1563786', '1402098', '1341878', '1624841', '1352134', '1523985', '1727964', '12286085', '1624260', '1577519', '1521804', '1490749', '1345308', '1942405', '1791344', '1774242', '1945011', '1937328', '2056624', '1680822', '1864596', '2071945', '1900663', '1705244', '2066607', '1907541', '1985076', '1829811', '2066593', '2056254', '2055646', '1896233', '1889772', '1792794', '1789364', '1774110', '2252040', '2246952', '2246945', '2125359', '2096526', '2237868', '2205652', '2253735', '2178079', '2386024', '2204211', '2202414', '2181120', '1689942', '2154106', '2179126', '2278524', '2151384', '2151383', '2101095', '2100948', '2618959', '2535452', '2788136', '2483892', '2476133', '2753172', '16312701', '2726643', '2630439', '2705510', '2926323', '2704001', '2657198', '2913355', '2643724', '2501430', '2739432', '2671975', '2619480', '2602071', '3183419', '3064495', '2847139', '2467288', '3047288', '2855340', '2845345', '2841944', '3053568', '3404338', '2449146', '3277798', '2446947', '3233671', '3354763', '3285782', '3246849', '3220670', '3213215', '3136090', '3068171', '3051621', '3428679', '3666272', '3673000', '3474421', '3610162', '3572039', '3609674', '3571982', '12315322', '3548522', '3806917', '3805761', '2950001', '3792565', '3624888', '3793439', '12281129', '3759241', '3463978', '3023076', '3755414', '3529014', '3089400', '3009637', '3963075', '3485615', '3784398', '3753987', '3722741', '3518051', '3484473', '3915982', '4070905', '4043951', '4060355', '2865801', '2862451', '3891700', '3839220', '4047990', '3997251', '4039533', '4040361', '3976584', '2982116', '3907519', '2988192', '6392049', '6238106', '6549358', '6528158', '12179634', '6539987', '6705709', '6379919', '6691663', '6369709', '6369708', '6369707', '6434649', '6655289', '6362323', '6632163', '6607499', '6654516', '6679148', '6679147', '6677394', '6846307', '6749750', '6288561', '6804898', '7187955', '7177892', '6958022', '6958015', '6958010', '6958008', '6100618', '7327986', '7308504', '7300774', '7330755', '7275529', '6791560', '7470833', '7008601', '7190204', '12278400', '7351101', '6101457', '7429007', '6450231', '93221', '119500', '85939', '440806', '101828', '712119', '682235', '406388', '831128', '1276112', '18113373']	16181	1404170
bronchitis, not specified as acute or chronic	J40	Merkel Cell Polyomavirus	MCV	Merkel cell polyomavirus	4.38353	601	(("bronchitis"[MeSH Terms] OR "bronchitis"[All Fields]) NOT (specified[All Fields] AND acute[All Fields]) OR chronic[All Fields]) AND (("merkel cell polyomavirus"[MeSH Terms] OR ("merkel"[All Fields] AND "cell"[All Fields] AND "polyomavirus"[All Fields]) OR "merkel cell polyomavirus"[All Fields]) OR MCV[All Fields] OR ("merkel cell polyomavirus"[MeSH Terms] OR ("merkel"[All Fields] AND "cell"[All Fields] AND "polyomavirus"[All Fields]) OR "merkel cell polyomavirus"[All Fields]))	['32773814', '32714526', '32709212', '32635198', '32550226', '32375383', '32363383', '32343263', '32325914', '32181249', '32165816', '32164513', '32163691', '32077202', '32005907', '32002023', '31950567', '31870212', '31835560', '31651854', '31632985', '31531562', '31488449', '31468071', '31435409', '31424886', '31404089', '31374189', '31372347', '31372346', '31272830', '31268139', '31235093', '31112874', '31103969', '31082147', '31057960', '31008385', '30986649', '30986331', '30984307', '30915759', '30906947', '30871952', '30852190', '30849576', '30713808', '30701288', '30700359', '30691187', '30625478', '32421993', '30588564', '30560219', '30523626', '30451020', '30388901', '30357388', '30340937', '30328951', '30132178', '30103306', '30089848', '30022758', '29955854', '29938442', '29909502', '29871715', '29857081', '29665902', '29632550', '29622875', '29594908', '29560342', '29556962', '29466280', '29299759', '29294514', '29287802', '29154432', '29128052', '29081097', '29072302', '29066044', '29052131', '28893933', '28848124', '28829493', '28798382', '28792691', '28679298', '28661003', '28607948', '28561801', '28497715', '28461484', '28432575', '28388354', '28359802', '28195648', '28169460', '28151958', '28149014', '28143866', '27978533', '27832373', '27829333', '27800636', '27334898', '27774637', '27741280', '27563199', '27546362', '27542607', '27453744', '27446874', '27426507', '27364378', '27352093', '27268453', '27161748', '27136325', '27061515', '27047044', '27034991', '27026951', '27016128', '27000433', '26994665', '26882609', '26789827', '26779853', '26708890', '26665615', '26653980', '26622719', '26493409', '26456344', '26410854', '26306468', '26279668', '26165048', '26160474', '26149185', '26131347', '25945352', '25935540', '25934431', '25920529', '25801041', '25760045', '25758600', '25758273', '25698630', '25610946', '25546912', '25509891', '25509779', '25464505', '25463867', '25436188', '25380549', '25367777', '25238937', '25232266', '25101093', '28058297', '25030035', '25025037', '24990367', '24976446', '24956175', '24804270', '24795634', '24665367', '24644218', '24627727', '24614722', '24556900', '24520983', '24505541', '24481784', '24438112', '24426329', '24374940', '24352707', '26202294', '24262411', '24211754', '24099016', '24071476', '24067965', '24008290', '23906885', '23861946', '23848392', '23833443', '23724610', '23673783', '23672777', '23615163', '23535533', '23516113', '23508917', '23499956', '23351789', '23351270', '23223137', '23115472', '23099976', '23084307', '23076257', '23063249', '23055815', '23043390', '23026399', '22997974', '22994890', '22959215', '22947842', '22801270', '22781028', '22707189', '22658224', '22575256', '23833625', '22499738', '22458044', '22384844', '22377916', '22214712', '22190529', '22185800', '22167222', '22068352', '21991346', '21977069', '21962966', '21901464', '21859401', '21851991', '21848960', '21824402', '21801612', '21617011', '21614514', '21595616', '21569355', '21568141', '21557982', '21464370', '21440745', '21426888', '21414663', '24367216', '21094981', '21091174', '21084867', '21030941', '21029527', '20817850', '20723311', '20642102', '20595181', '20587511', '20542088', '20538816', '20525711', '20524144', '20424236', '20401448', '20300784', '20206409', '20198626', '20061203', '24494095', '20022150', '20008183', '19960777', '19887172', '19811562', '19755994', '19715607', '19632869', '19630970', '19566741', '19499546', '19469174', '19446878', '19293593', '19288791', '19224487', '19150319', '19129009', '20514896', '20405736', '20376233', '19100499', '19061213', '18928181', '18809690', '18809092', '18775122', '18771498', '18770923', '23120545', '18755983', '18721738', '18710465', '18704818', '18690952', '18640891', '18540912', '18540386', '18348278', '18326312', '23100934', '18270850', '18214089', '18184667', '21490838', '19745500', '18087125', '18072167', '17984039', '17962947', '17940628', '17921239', '17879411', '17708620', '17633309', '17617080', '17558864', '17506716', '17506064', '17474892', '17295873', '17195355', '21901057', '17177647', '17175894', '17064245', '16951540', '16899916', '16855542', '16855073', '16836201', '16823539', '16774817', '16751219', '27265289', '16581347', '16537244', '16436113', '16435056', '16395174', '16385229', '16353713', '16334279', '16189281', '16185209', '16133045', '15982440', '15925466', '15918445', '15897724', '15849844', '15822591', '15796773', '15792363', '15786388', '15773434', '15773422', '15625278', '15583540', '15563961', '15526813', '15521572', '15476867', '15349718', '15312435', '15261730', '15205047', '15190520', '15177658', '15158579', '15061118', '15047472', '15039284', '14994647', '14984245', '14740404', '14691072', '14666504', '14603733', '14582801', '14563394', '14551742', '14506365', '14502317', '12928916', '12895133', '12883603', '12844469', '12839284', '12803508', '12803110', '12728578', '27265186', '12237487', '12153162', '12111766', '12018602', '11904466', '11806118', '11709657', '11728616', '11573510', '11488849', '11475024', '11399603', '11325453', '11322028', '11288758', '11233363', '11190796', '11107196', '11026142', '10968236', '10967300', '10773920', '10770093', '10746805', '10664963', '10643868', '26256030', '10599368', '10556185', '10551753', '10543326', '10434573', '10420506', '10027758', '9858238', '9854289', '9845848', '9816402', '9803619', '9797029', '9745933', '9668535', '9658486', '9638271', '9590152', '9589378', '9553785', '9526831', '10180127', '9433147', '9391308', '9267545', '9195776', '9175038', '9213799', '9170603', '9441382', '9021661', '8882911', '8890585', '8810220', '8813271', '8725141', '8661348', '9025830', '8710158', '8882025', '8689871', '8624687', '24572442', '8720271', '8588948', '8622806', '7486612', '8519721', '9540741', '7602028', '7540258', '7606880', '7534433', '7864027', '7596014', '12160447', '8587701', '8587618', '7731142', '7725779', '7711450', '7924736', '7847591', '7522396', '8092454', '7986279', '8209205', '7918735', '8142226', '8052364', '8159473', '7900934', '8404776', '8293607', '8002746', '8217059', '8408669', '8235941', '8495673', '8488962', '8464947', '8458049', '8323987', '8212996', '1345150', '1516277', '1627797', '1601630', '1578956', '1589734', '1621178', '1535749', '1568369', '1560669', '2019791', '2048997', '1794228', '2279359', '2142903', '2182167', '2323314', '2318292', '2317122', '2073126', '2589399', '2801193', '2805611', '2562717', '2789855', '2672533', '2736309', '2671435', '2563911', '2818751', '2818202', '2623200', '2620097', '3409176', '2903691', '3154514', '3220100', '3449642', '3630968', '3812350', '3577270', '3611292', '3593301', '3589590', '3548248', '3810841', '3797445', '3747828', '2872642', '3946306', '3725614', '3000231', '3992187', '2858181', '3987272', '3965599', '6522107', '6470744', '6150110', '6881096', '6877904', '6872366', '6297416', '6848115', '6633760', '7118557', '7114051', '6763340', '6975780', '7243021', '7324620', '7234509', '7226720', '522526', '95616', '690738', '853131', '871134', '897371', '793185', '1209227']	6221	1404170
acute bronchitis	J20	Human Cytomegalovirus	CMV	Cytomegalovirus	4.38696	132	(acute[All Fields] AND ("bronchitis"[MeSH Terms] OR "bronchitis"[All Fields])) AND (("cytomegalovirus"[MeSH Terms] OR "cytomegalovirus"[All Fields] OR ("human"[All Fields] AND "cytomegalovirus"[All Fields]) OR "human cytomegalovirus"[All Fields]) OR CMV[All Fields] OR ("cytomegalovirus"[MeSH Terms] OR "cytomegalovirus"[All Fields]))	['30742492', '29151274', '24325216', '24034036', '24028302', '23997079', '23200166', '23163026', '23145940', '23128913', '22922656', '22138817', '21794087', '21244235', '21060340', '21043007', '20833822', '20558084', '20518708', '20418369', '20304665', '20172344', '19782286', '19461492', '19303808', '19295317', '19201342', '18971092', '18675117', '18582800', '18263803', '18053475', '17457265', '17321983', '16996910', '16368382', '16340783', '16303014', '16143251', '15996255', '15969307', '15914093', '15819589', '15800973', '15699755', '15541981', '15297275', '15260036', '15130908', '12861708', '12844023', '12844020', '12829913', '12796156', '12712511', '12633696', '12057699', '11996238', '11981309', '11834356', '11788258', '11520736', '11500350', '11233895', '11179119', '11163095', '11057368', '10949197', '10909721', '10813204', '10764333', '10741773', '10696660', '10612758', '10596701', '10452338', '10424515', '10086547', '9883768', '9628562', '9613791', '9613788', '9593040', '9521198', '9498954', '9387957', '9354506', '9286775', '9270635', '9196118', '9033552', '8990369', '8981205', '9011914', '8911326', '8797415', '8698317', '8726927', '8635362', '8616577', '8610381', '8959832', '8927795', '8787504', '7475192', '7490042', '7609567', '7536723', '7705164', '7743142', '7815807', '7727139', '7546799', '8087338', '8042240', '7503651', '8395861', '8382853', '8417717', '8382951', '1650493', '1646451', '2168338', '2292902', '2159491', '2671012', '2539680', '3227003', '6304395', '6101457', '6243769', '165040']	56819	7475
diseases of spleen	D73	Epstein-Barr Virus	EBV	Herpesvirus 4, Human	4.38979	286	("splenic diseases"[MeSH Terms] OR ("splenic"[All Fields] AND "diseases"[All Fields]) OR "splenic diseases"[All Fields] OR ("diseases"[All Fields] AND "spleen"[All Fields]) OR "diseases of spleen"[All Fields]) AND (("herpesvirus 4, human"[MeSH Terms] OR "human herpesvirus 4"[All Fields] OR ("epstein"[All Fields] AND "barr"[All Fields] AND "virus"[All Fields]) OR "epstein barr virus"[All Fields]) OR ("herpesvirus 4, human"[MeSH Terms] OR "human herpesvirus 4"[All Fields] OR "ebv"[All Fields]) OR ("herpesvirus 4, human"[MeSH Terms] OR "human herpesvirus 4"[All Fields] OR "herpesvirus 4, human"[All Fields]))	['32665280', '32645300', '32493363', '32340089', '32202225', '32152351', '32064234', '31973958', '31866621', '31570350', '31559784', '31530932', '31472766', '31375581', '31088382', '30985955', '30746887', '30725847', '30444956', '31949637', '30188990', '30108117', '29997104', '29905559', '29792895', '29741800', '29739366', '29454632', '29429163', '29164067', '29159070', '29085199', '29078991', '28985762', '28877615', '28842185', '28447898', '28119438', '28084335', '28060720', '27942901', '27799162', '30277374', '27755009', '27637596', '27583870', '27551290', '27540722', '27526296', '27476075', '27422630', '27357912', '27187482', '27041246', '26607191', '26602427', '26563483', '26516137', '26489865', '26477709', '26383550', '26305967', '26261484', '26230054', '26193900', '26139647', '26109554', '25989696', '25899165', '25864917', '25822555', '25725946', '25589073', '25433804', '25404171', '25401225', '25394154', '26982903', '25224191', '25186505', '25183396', '24966952', '24686796', '24684038', '24503752', '24462269', '24390103', '24386204', '24292521', '24134766', '24088096', '24068935', '23957538', '23721759', '23714251', '23688153', '23672439', '23620982', '23602745', '23593002', '23510456', '23345517', '23246696', '22912446', '22818256', '22805533', '22722459', '22244123', '22234124', '22185802', '21912765', '21796212', '21683978', '21518255', '21481326', '20860509', '20852592', '20691737', '20689312', '20642258', '20615947', '20538905', '20456713', '20451348', '20426918', '20015983', '19956661', '19790029', '19763612', '19487422', '19459568', '19326324', '19325041', '19103816', '19060508', '19033515', '18987550', '18793782', '18696108', '18677385', '18604554', '18509984', '18436582', '18291441', '18192576', '18173027', '18040148', '17631473', '17492312', '17406818', '17220799', '17204179', '17163857', '17040289', '16918163', '16761438', '16711324', '16415035', '16271084', '16192498', '16158822', '16146847', '16049984', '16014911', '15858132', '15795307', '15722031', '15709008', '15564497', '15559200', '15367611', '15283641', '15255507', '15143769', '15138285', '15089768', '15063566', '15029264', '15005254', '14720144', '14708641', '14562295', '12945933', '12890821', '12866373', '12826882', '12826881', '12767005', '12734367', '12707056', '12692428', '12692278', '12599514', '12371154', '11918542', '11866961', '11774173', '11709613', '11669498', '11447750', '11435434', '11378577', '11340255', '11231487', '11224598', '11167832', '11167797', '10755604', '11074546', '11042526', '10905367', '10887104', '10761606', '10761449', '10702813', '10672057', '10647883', '10559297', '10526009', '10514374', '10436303', '10390889', '10097377', '10090040', '10072446', '9820452', '9606806', '9581586', '9486591', '9291461', '9430196', '9236834', '9209740', '8943863', '9031098', '8944887', '8898848', '9172620', '8918643', '8648111', '8622868', '8604690', '8590839', '8551798', '8543279', '7615866', '8085554', '8088722', '8241498', '8249889', '8393057', '8492030', '1338226', '1323338', '1734494', '1321997', '1646769', '1864633', '2173737', '2165880', '2163603', '2142499', '2139457', '2527816', '2560533', '2833864', '3723269', '3006333', '3840986', '3002047', '2415242', '2982306', '6092957', '6321323', '6283973', '6283764', '223111', '71273', '183092', '178158', '165924', '170577', '4373218', '4135116', '4359197', '5481078']	43106	46557
alcoholic liver disease	K70	Merkel Cell Polyomavirus	MCV	Merkel cell polyomavirus	4.3907	98	("liver diseases, alcoholic"[MeSH Terms] OR ("liver"[All Fields] AND "diseases"[All Fields] AND "alcoholic"[All Fields]) OR "alcoholic liver diseases"[All Fields] OR ("alcoholic"[All Fields] AND "liver"[All Fields] AND "disease"[All Fields]) OR "alcoholic liver disease"[All Fields]) AND (("merkel cell polyomavirus"[MeSH Terms] OR ("merkel"[All Fields] AND "cell"[All Fields] AND "polyomavirus"[All Fields]) OR "merkel cell polyomavirus"[All Fields]) OR MCV[All Fields] OR ("merkel cell polyomavirus"[MeSH Terms] OR ("merkel"[All Fields] AND "cell"[All Fields] AND "polyomavirus"[All Fields]) OR "merkel cell polyomavirus"[All Fields]))	['32095444', '32033757', '31628998', '30588564', '30139362', '30132178', '29299759', '29128052', '28988003', '28735109', '28432575', '27267260', '27025268', '27016128', '26907882', '26826811', '26732004', '26165048', '26160474', '26110815', '25784075', '25761182', '23421054', '22575256', '22220466', '21809364', '21419462', '20642102', '20206409', '19818306', '19690397', '18640891', '18239988', '17520236', '16823539', '16385229', '16313861', '16295559', '16185209', '16025837', '15897724', '15849844', '23105491', '15521572', '14984245', '14603733', '12406441', '12055720', '11709657', '10875288', '10803776', '10609275', '10487727', '9816402', '9787890', '9378446', '9267545', '9195776', '9128276', '8729555', '8749821', '8622806', '8561291', '7847591', '7986279', '8078981', '7945575', '8488962', '8438845', '8429282', '8141924', '1350787', '1568369', '1897140', '2195696', '2342668', '1972004', '2323314', '2334500', '2088352', '2562717', '2568766', '2711282', '2563911', '4028439', '6151242', '6318358', '6860793', '6139881', '6119277', '7243021', '7226720', '522526', '493871', '368738', '670420', '28269', '1209227']	6221	37957
respiratory failure, not elsewhere classified	J96	Human Cytomegalovirus	CMV	Cytomegalovirus	4.39222	509	(("respiratory insufficiency"[MeSH Terms] OR ("respiratory"[All Fields] AND "insufficiency"[All Fields]) OR "respiratory insufficiency"[All Fields] OR ("respiratory"[All Fields] AND "failure"[All Fields]) OR "respiratory failure"[All Fields]) NOT (elsewhere[All Fields] AND ("classification"[MeSH Terms] OR "classification"[All Fields] OR "classified"[All Fields]))) AND (("cytomegalovirus"[MeSH Terms] OR "cytomegalovirus"[All Fields] OR ("human"[All Fields] AND "cytomegalovirus"[All Fields]) OR "human cytomegalovirus"[All Fields]) OR CMV[All Fields] OR ("cytomegalovirus"[MeSH Terms] OR "cytomegalovirus"[All Fields]))	['32762228', '32685228', '32675043', '32667716', '32660889', '32659334', '32603902', '32550050', '32542146', '32541472', '32532356', '32423335', '32372293', '32232846', '32231894', '32034433', '31994768', '31925715', '31870367', '31785591', '31733804', '31693534', '31585475', '31551032', '31545518', '31476182', '30996643', '30891322', '30859167', '30829553', '30824129', '30820939', '30786688', '30681598', '30590625', '30584503', '30577270', '30505513', '32743274', '30486568', '30467305', '30218520', '30193596', '30016533', '29945729', '29886847', '29794728', '29729943', '29683055', '29681203', '29518848', '29407332', '29373764', '29319770', '29239916', '29209121', '29160099', '29141926', '29101629', '29050526', '28986852', '28970704', '28888855', '28879093', '28858213', '28829877', '28803505', '28623282', '20301777', '28394553', '28328824', '28283417', '28243035', '28026119', '28000205', '28000204', '27999698', '27923944', '27879380', '27855487', '27784445', '27104933', '27774707', '27742281', '27713192', '27651525', '27626028', '27495246', '27453480', '27445567', '27358909', '27251105', '27175121', '27012292', '26991265', '26987323', '26985232', '26957066', '26885432', '26839691', '26836919', '26729577', '26585108', '26492410', '26420900', '26384411', '26231316', '26162889', '26081292', '26059755', '25929598', '25927671', '25881687', '25705409', '25619109', '25600919', '25492307', '28663813', '25187816', '25059237', '25049068', '25038552', '25030576', '24887179', '24855837', '24833776', '24811320', '24741254', '24548824', '24457107', '24445980', '24266313', '24255158', '24247027', '24186827', '23997079', '23881653', '23844839', '23719655', '23570320', '23413290', '23405954', '23384402', '23315050', '23232731', '23158667', '23145940', '23097389', '23041220', '22978348', '22955460', '22930407', '22760428', '22504248', '22483463', '22423668', '22388587', '22362939', '22348693', '22312879', '22258957', '22150886', '22129760', '22073034', '21996615', '21885390', '21715133', '21627739', '21573031', '21555797', '21491978', '21426895', '21426685', '21392476', '21171101', '21095311', '21094588', '21084968', '21073064', '20877363', '20676597', '20554331', '20532689', '20445449', '20430478', '20429929', '20172344', '20120351', '20062748', '19910888', '19756492', '19638724', '19586495', '19367199', '20737035', '19057611', '19055804', '19034008', '19016534', '18827428', '18719761', '18593491', '18573675', '18549708', '18500423', '18460527', '18445545', '18326142', '18315996', '18265923', '18263803', '18236812', '18053475', '18027347', '18021971', '17997106', '17965465', '17957963', '17952149', '17928995', '17896085', '17699971', '17618459', '17526510', '17473501', '17394935', '17385683', '17375621', '17268707', '17234480', '17211783', '17186350', '17121562', '17098000', '17030119', '16996910', '16886796', '16585891', '16356210', '16354864', '16354248', '16210128', '16162733', '15914093', '15884492', '15857169', '15715621', '15541981', '15510835', '15225911', '15223441', '15174782', '15170172', '15078761', '15062610', '14735025', '14735024', '14691630', '14673401', '14525709', '12910997', '12844023', '12780967', '12771598', '12668805', '12579460', '12545423', '12545130', '12516691', '12481818', '12443541', '12441749', '12376607', '12366502', '12221881', '12166114', '12043234', '11992809', '11982229', '11973631', '11926762', '11926761', '11926760', '11926756', '11872317', '11855078', '11755547', '11745270', '11607777', '11530954', '11501492', '11477447', '11422893', '11349809', '11297322', '11282753', '11243967', '11196587', '10752829', '10752212', '11105806', '11100968', '11096775', '11056753', '11035370', '10980460', '10949197', '10928597', '10921582', '10884661', '10846461', '10846379', '10824405', '10790254', '10741773', '10587738', '10573214', '10567766', '10459424', '10452632', '10334050', '10333032', '10210824', '10086547', '10073787', '10066059', '9926133', '9852363', '9815502', '9762773', '9715184', '9713715', '9696435', '9684521', '9671163', '9513527', '9493427', '9468243', '9404760', '9354344', '9376471', '9286775', '9246106', '9280634', '9217130', '9145345', '9083516', '9044128', '9029634', '9085615', '9001291', '8996006', '9002308', '8912211', '8889983', '8797462', '8804937', '8776781', '8708899', '8602657', '8594958', '8523175', '7481011', '7576886', '7548479', '7628849', '7653795', '7560494', '7665750', '7732352', '7793259', '7785753', '7747788', '7599555', '8746018', '8520551', '7899668', '7815807', '7746937', '7639037', '7546799', '7898971', '7838623', '8000417', '7803415', '7746291', '8209027', '8196311', '8031813', '8309684', '8139117', '11271176', '7728120', '8313678', '8298168', '8270803', '8404171', '8260899', '8395861', '8390734', '8518339', '8131480', '8468666', '8385439', '1443693', '1338619', '1337762', '1306221', '1423990', '1336561', '1332527', '1524154', '1489145', '1322861', '1598142', '1495854', '1321304', '1554266', '1545573', '1728759', '14621790', '1627327', '1543949', '1312180', '1952197', '1665167', '1656164', '1653682', '1919982', '1750259', '1645949', '1825705', '2071760', '1956558', '2177809', '2171387', '2168309', '15235975', '2205593', '2181951', '2164409', '2367497', '2153509', '2403779', '2676348', '2633075', '2597361', '2571673', '2663999', '2702845', '2920598', '2615086', '2492913', '2664674', '2656816', '2654847', '2616248', '2500468', '3227150', '3266812', '3261005', '2839976', '3389564', '3044104', '3354810', '3227003', '2851652', '2829502', '2827335', '3304021', '2952461', '3560264', '3305835', '3027200', '3542386', '3671863', '3780243', '3535597', '3014876', '2948066', '3933391', '2990379', '3874142', '3000313', '3884275', '2983548', '3038831', '2417611', '6333556', '6093530', '6089543', '6089615', '6328301', '6392391', '6099131', '6340965', '6318461', '6295225', '7076977', '6760778', '6267684', '192811', '183499', '174701', '171315', '1098616', '4358655', '4372772', '13836212']	56819	112502
acute renal failure	N17	Human Cytomegalovirus	CMV	Cytomegalovirus	4.39439	445	("acute kidney injury"[MeSH Terms] OR ("acute"[All Fields] AND "kidney"[All Fields] AND "injury"[All Fields]) OR "acute kidney injury"[All Fields] OR ("acute"[All Fields] AND "renal"[All Fields] AND "failure"[All Fields]) OR "acute renal failure"[All Fields]) AND (("cytomegalovirus"[MeSH Terms] OR "cytomegalovirus"[All Fields] OR ("human"[All Fields] AND "cytomegalovirus"[All Fields]) OR "human cytomegalovirus"[All Fields]) OR CMV[All Fields] OR ("cytomegalovirus"[MeSH Terms] OR "cytomegalovirus"[All Fields]))	['32646585', '32528850', '32504862', '32450288', '32424550', '32315708', '32231894', '32103146', '31989464', '31911259', '31840244', '31815337', '31644168', '31643736', '31514101', '31476182', '31474447', '31439331', '31383003', '31364515', '31315561', '31212020', '31027892', '30838168', '30833839', '30801539', '30796068', '30697447', '30393942', '30139467', '29977661', '29962438', '29886847', '29669818', '29659179', '29579853', '29570919', '29564988', '29407298', '29319770', '29302827', '29191574', '29068092', '28914167', '28868299', '28726528', '28647211', '28605108', '28556523', '28544101', '31305649', '28376034', '28296035', '28279287', '28260447', '28219580', '28115064', '27885344', '27858871', '27805519', '27797900', '27793122', '27536985', '27751774', '27589328', '27569938', '27569937', '27503081', '27418011', '27340928', '27234751', '27139367', '27067875', '27027787', '26970406', '26888217', '26885432', '26836919', '26602755', '26481770', '26474168', '26446498', '26379995', '26333844', '26189055', '26144286', '26093722', '25891706', '25891699', '25881687', '25873064', '25733509', '25685586', '25633349', '25585951', '25497644', '25488905', '25487053', '25320135', '25311592', '25309771', '25251447', '25220222', '25193915', '25142496', '25142167', '25132634', '25131855', '25081551', '25041227', '24903971', '24901467', '24784360', '24712738', '24351078', '24297433', '24282128', '24192090', '24131018', '23866828', '23816478', '23726577', '23569444', '23400903', '27818753', '23158667', '23146504', '23146457', '23026612', '23026589', '22793066', '22645323', '22541921', '22541063', '22511907', '22483463', '22482526', '22429351', '22318475', '22310615', '22225738', '22099791', '21911136', '21885390', '21874614', '21836511', '21787153', '21716186', '21712490', '21699674', '21688483', '21649570', '21528645', '21512429', '21440732', '21426895', '21116318', '21043007', '20975262', '20805254', '20723175', '20590699', '20463641', '20062779', '19936000', '19877724', '19594773', '19586495', '19538491', '19270199', '19434332', '19364312', '19352132', '19099488', '19011502', '18992052', '18955143', '18940118', '18928183', '18827428', '18790199', '18622284', '18589102', '18478256', '18294353', '18202507', '18199693', '20306686', '18089384', '18021971', '17976118', '17880788', '17851290', '17850246', '17827845', '17700117', '17687254', '17636667', '17631018', '17496056', '17445559', '17302598', '17300499', '17295671', '17277852', '17217433', '17205433', '17186350', '17164717', '17138047', '17117907', '17112913', '17063996', '17033211', '17032426', '16980080', '16925563', '16911496', '16827679', '16794378', '16758753', '16757250', '16699456', '16688677', '16647515', '16638208', '16624030', '16549149', '16549139', '16387083', '16387078', '16386611', '16386521', '16368917', '16323666', '16240705', '16182818', '16162203', '16146551', '16060093', '16048606', '16043964', '16013464', '16003231', '15978827', '15949409', '15919468', '15914093', '15866665', '15866636', '15866625', '15848518', '15806483', '15774322', '15751777', '15748097', '15667613', '15572381', '15541981', '15518799', '15476475', '15387108', '15350491', '15299099', '15283319', '15239619', '15192134', '15167599', '15102324', '15059040', '15049793', '14991636', '14703931', '14696764', '14629281', '14603153', '14501856', '12962766', '12950962', '12891726', '12879230', '12771598', '12673379', '12637653', '12632631', '12588319', '12480980', '12452746', '12451273', '12218340', '12164082', '12118902', '12095056', '12095048', '12091651', '11906645', '11884949', '11832110', '11805170', '11798855', '11793044', '11792986', '11750365', '11748659', '11544441', '11472609', '11424862', '11370164', '11302549', '11293208', '10897651', '10897638', '10878406', '10867336', '10831076', '10795660', '10781414', '10669362', '10667481', '10561154', '10459543', '10428270', '10360595', '10231404', '10228457', '10206429', '10202999', '10075598', '9815502', '9794567', '9787958', '9723519', '9696435', '9645801', '9611398', '9544416', '9541419', '9513378', '9458019', '9332336', '9292573', '9285199', '9112350', '9919398', '9063492', '9011592', '9102118', '9053724', '8893116', '8798364', '8623181', '8657677', '8597612', '8959812', '8914243', '8820503', '7481004', '7645037', '7610750', '7795047', '7530868', '7802522', '7884765', '7639037', '7566623', '7741857', '7786449', '7994278', '7947045', '8023832', '8061363', '8061021', '8019027', '8117400', '8234116', '8390337', '7682360', '8438192', '8383495', '1524154', '1489145', '1319248', '1545573', '1543949', '1534839', '1314985', '1666907', '1654363', '1646505', '2015407', '1645827', '1846252', '1706982', '2225416', '2163233', '2153065', '2086553', '2531867', '2597967', '2554845', '2633075', '2675405', '2782196', '2656816', '2627046', '2554731', '2840226', '3075509', '2839787', '2821814', '3035235', '2952461', '3008390', '2948066', '3909198', '3914572', '3909789', '2997762', '2990383', '3893106', '3884275', '3882063', '4061505', '6322583', '6420959', '6330787', '6311018', '6297416', '7076977', '6293979', '6264291', '6267980', '6258464', '6276840', '6989332', '232854', '204857', '203190', '187063', '164401', '4112685', '4304170', '4303181', '4309852', '13836212']	56819	86420
Lymphoid leukemia	C91	Varicella Zoster Virus	VZV	Herpesvirus 3, Human	4.39623	199	("lymphoid leukaemia"[All Fields] OR "leukemia, lymphoid"[MeSH Terms] OR ("leukemia"[All Fields] AND "lymphoid"[All Fields]) OR "lymphoid leukemia"[All Fields] OR ("lymphoid"[All Fields] AND "leukemia"[All Fields])) AND (("herpesvirus 3, human"[MeSH Terms] OR "human herpesvirus 3"[All Fields] OR ("varicella"[All Fields] AND "zoster"[All Fields] AND "virus"[All Fields]) OR "varicella zoster virus"[All Fields]) OR ("herpesvirus 3, human"[MeSH Terms] OR "human herpesvirus 3"[All Fields] OR "vzv"[All Fields]) OR ("herpesvirus 3, human"[MeSH Terms] OR "human herpesvirus 3"[All Fields] OR "herpesvirus 3, human"[All Fields]))	['31775678', '31476298', '30677857', '30628105', '29807711', '29373475', '29032509', '28339568', '27960646', '27960571', '27753768', '27718310', '27496601', '27322719', '27147629', '26803194', '26274925', '26200521', '25959984', '25131855', '24951151', '24853856', '24789692', '24438482', '24194956', '23773904', '23589809', '23278346', '23253001', '23206225', '23103084', '22928596', '22041917', '21971274', '21787125', '21646775', '21127434', '20863615', '20848637', '20843103', '19925741', '19773676', '19173207', '19131784', '18432508', '18351539', '17728923', '17659051', '17578910', '17483062', '17416267', '17114965', '16607647', '16516611', '16279222', '16270193', '16217259', '16199681', '15995710', '15932541', '15880424', '15701988', '15342986', '15264705', '12899715', '12789936', '12414359', '12153163', '11497339', '11496356', '11438070', '11086306', '10871914', '10414922', '10365508', '10068350', '9822244', '9298756', '9441126', '8735338', '8616091', '8568309', '8583226', '7602360', '7664187', '8058304', '8201480', '8050905', '8152266', '8151475', '8057987', '8165909', '8151085', '8274602', '8392165', '8384224', '8052820', '1362686', '1328289', '1325498', '1316974', '1313688', '1309394', '1658650', '1753418', '1848749', '1667953', '2167335', '2322201', '2159968', '2558454', '2559121', '2553644', '2485895', '2744034', '2743800', '3264113', '2840630', '2828948', '3277389', '2834625', '2830480', '2821472', '3035478', '3029239', '3027445', '3023433', '3020495', '3013041', '2995510', '3861716', '2988834', '3856382', '2982006', '3014486', '3014485', '3014484', '3014483', '6100066', '6100064', '6100063', '6100046', '6100045', '6093030', '6330386', '6589942', '6321008', '6309983', '6296242', '6127546', '6961118', '7038177', '6290714', '7031654', '6261111', '6248780', '6988557', '6244113', '391116', '221632', '213857', '219841', '305913', '202915', '198521', '173998', '64406', '1080070', '4372664', '4136064', '4369607', '4353947', '4353308', '4349544', '4346381', '4340436', '4333372', '4104494', '4311227', '4311642', '4160230', '14302595', '14222121', '14344395', '14163497', '13979756', '14480283', '13721252', '13746454', '13692741', '13811973', '13846312', '13105374', '13064469', '14856409', '14829061', '14806941', '18236542', '20286519']	11829	83365
multiple sclerosis	G35	Varicella Zoster Virus	VZV	Herpesvirus 3, Human	4.40489	205	("multiple sclerosis"[MeSH Terms] OR ("multiple"[All Fields] AND "sclerosis"[All Fields]) OR "multiple sclerosis"[All Fields]) AND (("herpesvirus 3, human"[MeSH Terms] OR "human herpesvirus 3"[All Fields] OR ("varicella"[All Fields] AND "zoster"[All Fields] AND "virus"[All Fields]) OR "varicella zoster virus"[All Fields]) OR ("herpesvirus 3, human"[MeSH Terms] OR "human herpesvirus 3"[All Fields] OR "vzv"[All Fields]) OR ("herpesvirus 3, human"[MeSH Terms] OR "human herpesvirus 3"[All Fields] OR "herpesvirus 3, human"[All Fields]))	['32682138', '32597850', '32545816', '32448485', '31999907', '31986424', '31950335', '31910875', '31880177', '31855843', '31715425', '31531686', '31393366', '31342665', '31334202', '31276860', '30792698', '30661064', '30610966', '30544079', '30427266', '30349866', '30342846', '30341184', '30006272', '29996671', '29957390', '29785316', '29655487', '29511863', '29386006', '29098417', '29030049', '28895088', '28851393', '28643548', '28643544', '28607729', '28601285', '28166789', '28005176', '27806873', '27253624', '27653757', '27645365', '27553068', '27340684', '27325604', '27311319', '27226879', '27142157', '27010095', '26913291', '26907823', '26652013', '26633777', '26378517', '26199356', '26198934', '26114555', '25992534', '25939660', '25903738', '25828755', '25419615', '25416038', '25402869', '30257278', '24920219', '24736746', '24668297', '24635924', '24534629', '24517462', '24479415', '24276336', '25877852', '23925762', '23845898', '23759816', '23728144', '23700335', '23647721', '23616161', '23463870', '23221841', '23152786', '23038741', '22792316', '22611013', '22608883', '22445706', '22276094', '22160751', '22130640', '22096629', '22058062', '21946429', '21845450', '21653524', '21487835', '21482946', '21403115', '21394595', '20705110', '20700489', '20600868', '20483530', '20419821', '20120207', '19995844', '19890384', '19714396', '19469834', '19399839', '19041103', '18947921', '18566025', '18383067', '18306233', '18270237', '18035245', '17942525', '17703403', '17689148', '17686342', '17663004', '17535416', '17512988', '17493688', '17489941', '17401519', '17334467', '17177306', '17145191', '17113160', '16842526', '16687051', '16281927', '16008535', '15982411', '15782388', '15772735', '15234281', '15210894', '15157360', '15100207', '15096401', '12654381', '12402170', '12392645', '11867021', '11784982', '11693509', '10974766', '10871257', '10068804', '9762657', '9674659', '9576551', '9562321', '9532588', '9407379', '9188902', '9164691', '9120534', '9048691', '9036432', '22514454', '8799216', '8729769', '7490594', '7523446', '7856266', '8294549', '1318123', '1855284', '2169273', '2156956', '2156390', '2760636', '3033976', '3456817', '2993426', '6317243', '6869017', '6188564', '6281394', '6252875', '6252874', '6254433', '539420', '203605', '194145', '170625', '4365526', '4353489', '4342670', '4340874', '4343501', '4326199', '4325395', '4315995', '4308301', '4305401']	11829	90250
cystitis	N30	Human Cytomegalovirus	CMV	Cytomegalovirus	4.40506	179	("cystitis"[MeSH Terms] OR "cystitis"[All Fields]) AND (("cytomegalovirus"[MeSH Terms] OR "cytomegalovirus"[All Fields] OR ("human"[All Fields] AND "cytomegalovirus"[All Fields]) OR "human cytomegalovirus"[All Fields]) OR CMV[All Fields] OR ("cytomegalovirus"[MeSH Terms] OR "cytomegalovirus"[All Fields]))	['32639401', '32504863', '32224144', '32128332', '32004700', '31944495', '31930750', '31852035', '31204964', '31191064', '30929383', '29972137', '29780148', '29702970', '29518863', '29388066', '29239916', '29100905', '29025381', '28927823', '28837858', '28823286', '28783452', '28591758', '28559150', '28160087', '28121342', '28030755', '27998629', '27916046', '27906795', '27832981', '27798510', '27595281', '27431066', '27408390', '27190887', '26876251', '26742970', '26524054', '26354178', '26293016', '26168069', '25648539', '25645592', '25111517', '25017761', '24934303', '24932852', '24769326', '24471460', '24262917', '24009106', '23911395', '23864628', '23711594', '23632950', '23432209', '22998745', '22944099', '22251223', '22233440', '22142049', '22002347', '21820393', '21810401', '21325972', '21122326', '20837248', '20723318', '20426949', '20157755', '19957791', '19765468', '19708893', '19453993', '19418548', '19344339', '19208419', '19080355', '19080354', '19080201', '18970919', '18940118', '18656258', '18519018', '18458905', '18356616', '18190473', '18089384', '17890268', '18022570', '17988530', '17935667', '17935666', '17877201', '17845642', '17802788', '17418022', '17204195', '32214913', '17067909', '16638208', '16624030', '16454567', '16440763', '16247429', '16075820', '15947607', '15937503', '15919454', '15798050', '15732046', '15686686', '15567763', '15446313', '15361907', '15315357', '15144802', '15087032', '15051170', '14723379', '14625172', '14577320', '12692415', '12637223', '12634729', '12438970', '12181834', '12135837', '12131229', '11877010', '11798883', '11747234', '11704795', '11607776', '11313663', '10971390', '10967578', '10641440', '10561914', '10202999', '9827817', '9817905', '9785975', '9489653', '9488625', '10868146', '9063522', '8879618', '8640168', '8993778', '8993771', '8566882', '7670515', '7795047', '7855970', '7920308', '8184484', '8167351', '8054906', '8011521', '8383546', '1349146', '1682346', '2004224', '2555020', '2551995', '2664294', '2842404', '2837588', '3041357', '3139114', '3332132', '3013110', '2985831', '6245359', '4131908', '4312029']	56819	14331
tubulo-interstitial nephritis, not specified as acute or chronic	N12	Chlamydia trachomatis	C. trachomatis	Chlamydia trachomatis	4.41199	936	(("nephritis, interstitial"[MeSH Terms] OR ("nephritis"[All Fields] AND "interstitial"[All Fields]) OR "interstitial nephritis"[All Fields] OR ("tubulo"[All Fields] AND "interstitial"[All Fields] AND "nephritis"[All Fields]) OR "tubulo interstitial nephritis"[All Fields]) NOT (specified[All Fields] AND acute[All Fields]) OR chronic[All Fields]) AND (("chlamydia trachomatis"[MeSH Terms] OR ("chlamydia"[All Fields] AND "trachomatis"[All Fields]) OR "chlamydia trachomatis"[All Fields]) OR ("chlamydia trachomatis"[MeSH Terms] OR ("chlamydia"[All Fields] AND "trachomatis"[All Fields]) OR "chlamydia trachomatis"[All Fields] OR "c trachomatis"[All Fields]) OR ("chlamydia trachomatis"[MeSH Terms] OR ("chlamydia"[All Fields] AND "trachomatis"[All Fields]) OR "chlamydia trachomatis"[All Fields]))	['32610147', '32589825', '32516318', '32491698', '32453875', '32366067', '32319834', '32251562', '32214342', '32210474', '32178748', '32161654', '32050567', '32017957', '32017172', '31995238', '31993218', '31964744', '31963395', '31936490', '31936047', '31888186', '31885754', '31870131', '31836678', '31823768', '31790512', '31718545', '31695443', '31585730', '31577714', '31552195', '31524362', '31514378', '31412025', '31383744', '31307183', '31190174', '31164450', '31134043', '31111817', '31100923', '31003249', '30938344', '30886143', '30881362', '30878686', '30804931', '30792826', '30779755', '30682211', '30673699', '30655633', '30629647', '30625140', '30569650', '30450141', '30392431', '30294592', '30150251', '29782292', '29763134', '29729435', '29720385', '29715319', '29706504', '29664545', '29635314', '29512951', '29477653', '29456727', '29454196', '29356877', '29334204', '29264970', '29125849', '29124247', '29068165', '28951853', '28921726', '28799270', '28770201', '28770172', '28762558', '28693667', '28628024', '28577539', '28535856', '28476913', '28435302', '28357377', '28316071', '28111145', '28094551', '28093789', '28087650', '28086915', '27929243', '27784728', '27738813', '27689353', '27681919', '27614611', '27596147', '27583686', '27502695', '27500582', '27486990', '27412444', '27370345', '27320172', '27288417', '27243142', '27142891', '27094840', '27033698', '27021640', '27001608', '26944507', '26860629', '26849001', '26808155', '26779389', '26774818', '26769308', '26691509', '26672177', '26665775', '26658669', '26633925', '26613554', '26597987', '26489840', '26482506', '26464610', '26428856', '26424969', '26086164', '25981375', '25970613', '25957137', '25872387', '25832444', '25751782', '25733268', '25721352', '25695086', '25690695', '25675802', '25621003', '25592078', '25554725', '25544050', '25514575', '25514140', '25404022', '25386180', '25366416', '25352707', '25330794', '25303829', '25256084', '25166434', '25151762', '25132162', '25098114', '25080811', '25019934', '24974317', '24967096', '24959424', '24959423', '24955802', '24875405', '24834454', '24810350', '24798016', '24759719', '24721461', '24711570', '24695778', '24684032', '24654238', '24651768', '24606489', '24548090', '24474273', '24382185', '24381934', '24376189', '24346121', '24331366', '24300765', '24275729', '24237439', '24223415', '24047438', '23970289', '23909922', '23906072', '23870458', '23792903', '23766556', '23724748', '23722921', '23654060', '23592294', '23582071', '23550267', '23518359', '23509729', '23457650', '23457138', '23440251', '23414449', '23400696', '23319558', '23298500', '23287699', '23258645', '23241124', '23218799', '23189125', '23157136', '24893303', '23007248', '22907315', '22894815', '22883325', '22876801', '25478103', '22816103', '22812177', '22808665', '25493166', '22716645', '22650098', '22569709', '22569465', '22564212', '22534388', '22529524', '22431649', '22425040', '22422335', '22402815', '22350326', '22329284', '22308743', '22298157', '22285842', '22267815', '22228985', '22189723', '22153301', '22149616', '22100285', '22046472', '22030037', '22025513', '21979301', '21911470', '21864020', '21860135', '21853013', '21830350', '21809649', '21802168', '21783211', '21747780', '21658303', '21652065', '21504249', '21461284', '21446174', '21438755', '21413929', '21402767', '21384593', '21321137', '21269400', '21261443', '21219390', '21180100', '21171878', '21124257', '21109628', '21105887', '20974954', '20956570', '20807089', '20699017', '20664404', '20661177', '20602604', '20587833', '20558272', '20532971', '20524234', '20470050', '20470047', '20470046', '20500746', '20482236', '20414116', '20383345', '20378898', '20237245', '20216128', '20209864', '20182835', '20164795', '20155838', '20137291', '22870437', '20064921', '20055787', '20043598', '21381351', '20035265', '20021960', '20015396', '20011702', '19941479', '19931073', '19908952', '19782401', '19759049', '19750586', '19735226', '19718830', '19692623', '19684046', '19673684', '19655261', '19654537', '19581548', '19581214', '19521097', '19482415', '19480994', '19466419', '19423471', '19404948', '19373196', '19358670', '19351231', '19297275', '19204735', '19119705', '19118361', '19077198', '19072503', '19010996', '18954759', '18833055', '27688572', '18803130', '18799155', '18768674', '18715698', '18703287', '18661262', '18642113', '18628987', '18369153', '18336462', '18336453', '18322226', '18321237', '18309103', '18271885', '18230035', '18177205', '18175788', '18163428', '22320048', '18162376', '18076634', '18050609', '17997273', '17948752', '17939317', '17893134', '17868538', '17848980', '17785841', '17726981', '17725308', '17717574', '17698887', '17633143', '17586137', '17548070', '17524146', '17523388', '17509170', '17508488', '17502393', '17485794', '17471326', '17467336', '17301240', '17277893', '19450349', '17179584', '17134529', '17107749', '17060112', '17045416', '17003678', '16941872', '16934531', '16932044', '16887698', '16805233', '16803583', '16777574', '16764617', '16642260', '16597205', '16583361', '16581740', '16529095', '16527461', '16510000', '16499573', '16474031', '16472397', '16459669', '16445233', '16420239', '16385221', '16376990', '16363422', '16358989', '16338585', '16323451', '16269262', '27407806', '16192289', '16187700', '16150268', '16146284', '16146268', '16137914', '16135590', '16082070', '16082069', '16082061', '16061539', '16038672', '16026425', '16005574', '15972489', '15947607', '15944526', '15893236', '15893234', '15855497', '15849530', '15849399', '15819175', '15818670', '15764188', '15728882', '15725719', '15700690', '15644636', '15589784', '29699200', '15557630', '15538207', '15501794', '15474277', '15467492', '15466767', '15465378', '15448393', '15378754', '15366781', '15364308', '15351039', '15332719', '15288321', '15285188', '15213165', '15208870', '15123349', '15090891', '15085509', '15082651', '15050964', '15049542', '15049206', '15039303', '15037333', '15037332', '14998056', '14769166', '14768955', '14740527', '14673075', '14634135', '14626428', '14535864', '14535852', '14535851', '12934959', '12934372', '12904693', '12874380', '12873163', '12861836', '12858832', '12839632', '12810429', '12798871', '12761463', '12750883', '12747277', '12738647', '12727080', '12695244', '12660930', '12626797', '12621971', '12567170', '12559311', '12556219', '12556093', '12548208', '12544312', '12514443', '12508779', '12491229', '12473290', '12465997', '12462125', '12420857', '12233874', '12225590', '12183563', '12151187', '12136901', '12135836', '12135835', '12084331', '11879531', '11860689', '11825973', '11807714', '11806631', '11801686', '11779608', '11707623', '11707582', '11705910', '11687468', '11601862', '11597148', '11583368', '11553566', '11550563', '11532140', '11518449', '11506144', '11486468', '11471082', '11465108', '11463928', '11463919', '11447178', '11395690', '11379193', '11324310', '11319977', '11287690', '11264026', '11252815', '11209629', '11143859', '11129971', '11061063', '11048463', '11044570', '11034526', '11033122', '11025272', '10899513', '10858246', '10839749', '10839728', '10836251', '10834954', '10829244', '10829243', '10818418', '10818417', '10816522', '10806771', '10806761', '10799180', '10734674', '10658351', '10650799', '10639678', '10628269', '10622051', '10582782', '10566217', '10496901', '10459609', '10448337', '10447321', '10438366', '10436914', '10414201', '10376435', '10371799', '10371473', '10321301', '10231012', '10231007', '10231006', '10205651', '10192388', '10021466', '9973807', '9972385', '9892567', '9891672', '9859918', '9839564', '9819362', '9808393', '9797114', '9792302', '9775249', '9757775', '9750401', '9690326', '9678084', '9671250', '9669200', '9640444', '9636859', '9629439', '9593020', '9586829', '9490996', '9471825', '9437777', '9433968', '9406305', '9395364', '9368538', '9350636', '9286063', '9471389', '19078167', '9195515', '9169744', '9145740', '9075216', '9041337', '8993862', '9021381', '8940458', '8933411', '8892595', '9004993', '8918663', '8885069', '8769629', '8894023', '8858357', '8815069', '8735838', '18476087', '9045379', '8939345', '8907382', '8760680', '8835566', '8681981', '7581755', '7494847', '8551374', '7575691', '8547409', '7557533', '7604765', '7751752', '7705819', '7708396', '7887358', '7884800', '7474795', '7899384', '7822001', '18475406', '7812103', '7939526', '7889070', '7982550', '8144716', '8184701', '8156277', '8152155', '7979793', '8023519', '7990688', '7941807', '7493124', '8306156', '8296370', '8068534', '8403493', '8261008', '8105815', '7691730', '7692686', '8355882', '8387206', '8480296', '12344839', '8332283', '8468091', '8443442', '8433960', '8496568', '7951593', '18611513', '1466598', '1464792', '1280567', '1462401', '1391639', '1461550', '1420690', '1522336', '1375196', '1639979', '1616965', '1606353', '1563786', '1341878', '1352134', '1523985', '1727964', '12286085', '1624260', '1577519', '1521804', '1490749', '1942405', '1791344', '1774242', '1945011', '1937328', '2056624', '1680822', '1864596', '2071945', '1900663', '1705244', '1907541', '1985076', '1829811', '2066593', '2056254', '2055646', '1889772', '1792794', '1789364', '1774110', '2246952', '2246945', '2096526', '2237868', '2205652', '2253735', '2178079', '2386024', '2204211', '2202414', '2181120', '1689942', '2154106', '2179126', '2278524', '2151384', '2151383', '2101095', '2100948', '2618959', '2535452', '2788136', '2483892', '2476133', '2753172', '16312701', '2726643', '2630439', '2705510', '2926323', '2704001', '2657198', '2913355', '2643724', '2501430', '2739432', '2671975', '2619480', '3183419', '3064495', '2467288', '3047288', '2855340', '2845345', '2841944', '3404338', '2449146', '3277798', '2446947', '3233671', '3354763', '3285782', '3278113', '3246849', '3220670', '3213215', '3136090', '3068171', '3051621', '3428679', '3666272', '3673000', '3474421', '3610162', '3572039', '3609674', '3571982', '12315322', '3548522', '3806917', '3805761', '2950001', '3792565', '3624888', '3793439', '12281129', '3759241', '3463978', '3023076', '3755414', '3529014', '3089400', '3524953', '3009637', '3963075', '3485615', '3511813', '3784398', '3753987', '3722741', '3518051', '3484473', '3915982', '4070905', '4043951', '4060355', '2865801', '2862451', '3891700', '3839220', '4047990', '3997251', '4039533', '4040361', '2982116', '3907519', '2988192', '6392049', '6238106', '6549358', '6528158', '12179634', '6539987', '6705709', '6379919', '6691663', '6369709', '6369708', '6369707', '6655289', '6362323', '6632163', '6607499', '6654516', '6679148', '6679147', '6677394', '6846307', '6749750', '6288561', '6804898', '7187955', '7177892', '6958022', '6958015', '6958010', '6958008', '6100618', '7327986', '7308504', '7330755', '7275529', '6791560', '7470833', '7008601', '12278400', '7429007', '6450231', '93221', '119500', '85939', '440806', '101828', '712119', '682235', '406388', '831128', '1276112', '18113373']	16181	1398088
other diseases of intestine	K63	Helicobacter pylori	H. pylori	Helicobacter pylori	4.41622	181	(other[All Fields] AND ("disease"[MeSH Terms] OR "disease"[All Fields] OR "diseases"[All Fields]) AND ("intestines"[MeSH Terms] OR "intestines"[All Fields] OR "intestine"[All Fields])) AND (("helicobacter pylori"[MeSH Terms] OR ("helicobacter"[All Fields] AND "pylori"[All Fields]) OR "helicobacter pylori"[All Fields]) OR ("helicobacter pylori"[MeSH Terms] OR ("helicobacter"[All Fields] AND "pylori"[All Fields]) OR "helicobacter pylori"[All Fields] OR "h pylori"[All Fields]) OR ("helicobacter pylori"[MeSH Terms] OR ("helicobacter"[All Fields] AND "pylori"[All Fields]) OR "helicobacter pylori"[All Fields]))	['32472262', '32295740', '32155006', '31936288', '31341360', '31123894', '31081669', '30357905', '30264024', '30225247', '30122884', '29922289', '29379228', '29195678', '29103535', '28879170', '28823115', '28806959', '28733944', '28706428', '28691008', '28643627', '28625138', '28598683', '28545056', '28141589', '28124157', '28115360', '28062361', '27573783', '27245408', '27028228', '26997223', '26903604', '26811603', '26348390', '26140001', '25902619', '25753030', '25655612', '25582657', '24958090', '24602369', '24583758', '25916130', '24100725', '24007857', '23901235', '23894779', '23554935', '23261994', '22952670', '22928604', '22785416', '22588069', '22476178', '22407102', '22356863', '22249367', '21940106', '21637035', '21390139', '21313773', '21291294', '21290746', '21290738', '21073612', '20649083', '20478936', '20143166', '20082545', '19712171', '19700939', '19626382', '19624815', '19295410', '19209164', '19110988', '19096876', '19037727', '18950522', '18666312', '18537633', '18461293', '18059223', '18043034', '17653441', '17524875', '17258742', '17229384', '17193851', '17133082', '17080249', '17006724', '16939056', '16936799', '16875422', '16773719', '16773196', '16423087', '16423084', '16036523', '16001348', '15803187', '15742399', '15712641', '15682469', '15655822', '15529809', '15297530', '15128494', '15115285', '15094170', '14766877', '14567560', '14507661', '12923368', '12917764', '12906723', '12747627', '12658540', '12627380', '12603619', '12603614', '12402395', '12398018', '12215181', '11932795', '11871772', '11866266', '11690568', '11462895', '11450153', '11427576', '11396811', '11396536', '11305516', '11280531', '11105948', '10992480', '10896073', '10780873', '10772275', '10768510', '10763205', '10721914', '10566710', '10494687', '10422349', '10381931', '10379464', '10199947', '10077752', '10022630', '9989841', '9831406', '9731636', '9689726', '9684661', '9532650', '9421126', '9232726', '9479620', '9018766', '8813340', '8707950', '9138979', '8952341', '8694147', '8537495', '7859586', '7921142', '8045778', '8359082', '1392015', '1509765', '1442334', '1764626', '1859643', '1775930', '2266185']	45669	18705
other disorders of white blood cells	D72	Human Herpesvirus-6	HHV-6	Herpesvirus 6, Human	4.42096	73	(other[All Fields] AND ("disease"[MeSH Terms] OR "disease"[All Fields] OR "disorders"[All Fields]) AND ("leukocytes"[MeSH Terms] OR "leukocytes"[All Fields] OR ("white"[All Fields] AND "blood"[All Fields] AND "cells"[All Fields]) OR "white blood cells"[All Fields] OR "leukocyte count"[MeSH Terms] OR ("leukocyte"[All Fields] AND "count"[All Fields]) OR "leukocyte count"[All Fields] OR ("white"[All Fields] AND "blood"[All Fields] AND "cells"[All Fields]))) AND (("herpesvirus 6, human"[MeSH Terms] OR "human herpesvirus 6"[All Fields]) OR ("herpesvirus 6, human"[MeSH Terms] OR "human herpesvirus 6"[All Fields] OR "hhv 6"[All Fields]) OR ("herpesvirus 6, human"[MeSH Terms] OR "human herpesvirus 6"[All Fields] OR "herpesvirus 6, human"[All Fields]))	['31959990', '31228095', '31043533', '30359733', '30130603', '30031939', '29698478', '29487057', '28179532', '25656804', '24663487', '24635924', '23333110', '22886850', '22357271', '22352035', '21925094', '21804462', '21543487', '21144586', '20225269', '18094951', '17617406', '17276368', '17065205', '16966219', '16541415', '16213350', '16183328', '15327521', '15170644', '15157360', '12857897', '12746363', '12436486', '12073776', '11049767', '10974766', '10954574', '10738137', '10377191', '10092832', '10066657', '9987758', '9892397', '9630332', '9453142', '9365898', '9286305', '8652850', '8660105', '8601223', '7736391', '7751716', '11361384', '7893982', '7910837', '8099945', '1332051', '1323246', '1365539', '1309285', '1661330', '1893076', '2169498', '1975142', '2159541', '2351740', '2560617', '2759346', '2846617', '2846608', '3258048']	3953	35537
unspecified renal failure	N19	Human Cytomegalovirus	CMV	Cytomegalovirus	4.42568	633	("renal insufficiency"[MeSH Terms] OR ("renal"[All Fields] AND "insufficiency"[All Fields]) OR "renal insufficiency"[All Fields] OR ("unspecified"[All Fields] AND "renal"[All Fields] AND "failure"[All Fields]) OR "unspecified renal failure"[All Fields]) AND (("cytomegalovirus"[MeSH Terms] OR "cytomegalovirus"[All Fields] OR ("human"[All Fields] AND "cytomegalovirus"[All Fields]) OR "human cytomegalovirus"[All Fields]) OR CMV[All Fields] OR ("cytomegalovirus"[MeSH Terms] OR "cytomegalovirus"[All Fields]))	['32609983', '32532356', '32450288', '32012280', '31958813', '31840244', '31613364', '31585683', '31517819', '31498951', '31476182', '31474447', '31399176', '31383003', '31348518', '31315561', '31278785', '31256873', '30961466', '30942560', '30903371', '30879579', '30853362', '30849194', '30828430', '30801866', '30777528', '30688050', '30633815', '30580452', '30570689', '30431703', '30393942', '30203504', '30202981', '30177124', '30139467', '30040181', '29981275', '29962438', '29891044', '29799980', '29797676', '29791023', '29779413', '29745007', '29708649', '29669818', '29659606', '29641536', '29626241', '29579853', '29534657', '29377877', '29319770', '29318109', '29113470', '29105189', '29068092', '28921709', '28858434', '28726528', '28662293', '28556523', '28544101', '28406085', '28394553', '28345163', '28320553', '28296035', '28279287', '28270092', '28260447', '28260443', '28142201', '28115064', '28089555', '28085530', '27989013', '27858871', '27819399', '27805519', '29906054', '27793122', '27564469', '27772620', '27742281', '27638250', '27569938', '27569937', '27545820', '27503081', '27460884', '27418098', '27418011', '27364115', '27362817', '27320588', '27296265', '27234770', '27074003', '27062063', '27027787', '26953216', '26841129', '26691349', '26613840', '26603974', '26603521', '26602755', '26589482', '26576516', '26518951', '26481770', '26458731', '26450479', '26333844', '26293016', '26211927', '26144286', '26093735', '26093732', '26093722', '26030297', '25959355', '25929598', '25919304', '25919221', '25894165', '25891699', '25881687', '25873064', '25864986', '25777542', '25757628', '25737286', '25733509', '25661673', '25645788', '25645768', '25633349', '25585951', '25540880', '25498094', '25497644', '25488905', '25487053', '25404185', '25311592', '25301103', '25251447', '25240734', '25220222', '25152574', '25142167', '25132634', '25131855', '25081551', '25046440', '25019524', '24963818', '24931009', '24903971', '24885965', '24866095', '24827770', '24784360', '24722450', '24722449', '24712738', '24635806', '24511120', '24507044', '24496187', '24393413', '24389732', '24384047', '24373166', '24351078', '24266313', '24192090', '24186827', '24164826', '24164824', '24148296', '24131018', '24056621', '24052632', '24046218', '24009016', '23962178', '23928390', '23924935', '23890076', '23816478', '23778568', '23774813', '23731368', '23588536', '23573461', '23481408', '23451030', '23375295', '23375294', '23354197', '23274336', '23267799', '23243043', '23167508', '23146457', '23091373', '22793066', '22784509', '22743733', '22694244', '22645323', '22616807', '22511907', '22487221', '22318475', '22310617', '22310615', '22225738', '22198859', '22099796', '22099794', '22089782', '21960711', '21874614', '21762326', '21716186', '21712490', '21649570', '21501230', '21460358', '21440769', '21440766', '21440757', '21440754', '21426895', '21358172', '21292199', '21269594', '21168739', '21168657', '21045390', '20975262', '20970657', '20946517', '20805254', '20698938', '20629971', '20463641', '20427873', '20400452', '20393626', '20303455', '20230540', '20228534', '22053608', '20023684', '19917423', '19860255', '19820127', '19765472', '19765434', '19675062', '19629387', '19618100', '19594773', '19545700', '19538491', '19502968', '19270199', '19434332', '19414958', '19364312', '19352132', '19298389', '19295415', '19208419', '19207189', '19203517', '19203516', '20524321', '19020531', '18992052', '18928183', '18827428', '18790214', '18790199', '18769944', '18728155', '18673356', '18657072', '18645491', '18622284', '18615000', '18478256', '18468751', '18468750', '18201993', '18199693', '20306686', '18161842', '18085393', '18021971', '17976118', '17850246', '17827845', '17687254', '17631018', '17605734', '17597084', '17595185', '17524870', '17496056', '17375621', '17313468', '17313465', '17302598', '17295671', '17275472', '17217433', '17112913', '17098000', '17077924', '17033211', '16935771', '16925563', '16887361', '16842513', '16809268', '16794378', '16551692', '16409275', '16401626', '16387083', '16387078', '16386521', '16240705', '16184544', '16146551', '16095516', '16060093', '16003231', '15958038', '15949409', '15915482', '15912121', '15866636', '15866625', '15848533', '15848518', '15820963', '15806483', '15798000', '15751777', '15748097', '15667613', '15665776', '15632357', '15572381', '15561242', '15519477', '15518799', '15508703', '15485412', '15458463', '15387108', '15354978', '15354966', '15350491', '15299099', '15283319', '15239619', '15194380', '15192134', '15167599', '15102324', '15041392', '15023148', '15013331', '14991636', '14749553', '14663288', '14635013', '14610435', '14603910', '14601702', '14525709', '12937318', '12895621', '12891726', '12864884', '12860750', '12853584', '12846770', '12846763', '12771598', '12673379', '12637653', '12632631', '12616462', '12588314', '12516821', '12516691', '12480980', '12478408', '12476289', '12452746', '12369131', '12296929', '12189361', '12164082', '12123425', '12113596', '12095056', '12091651', '11906645', '11889440', '11805170', '11798855', '11793044', '11750365', '11465800', '11334394', '11293208', '11154213', '11119942', '11109435', '11100511', '11096061', '10993972', '10986561', '10978397', '10897651', '10856587', '10830224', '10795660', '10782734', '10667481', '10458619', '10360595', '10206429', '10092959', '10069217', '10023634', '10075598', '9951427', '9934764', '9838392', '9774116', '9740173', '9740154', '9727379', '9696435', '9679823', '9636560', '9616296', '9611398', '9544416', '9541419', '9513378', '9475829', '9458239', '9458019', '9428565', '9355085', '9311708', '9289831', '9285019', '9164090', '9141009', '9346726', '9114184', '9044128', '9919398', '9356671', '9171300', '9011592', '8918040', '9102118', '9053724', '8908106', '8908101', '8893116', '8798364', '8832145', '8686713', '8657677', '8623154', '8740103', '8838205', '8597612', '8578289', '8820503', '8561127', '8525535', '7481004', '7645037', '7795047', '7530868', '7802522', '7884765', '7753468', '7639037', '7617086', '7566623', '7492391', '7477651', '7973922', '7786449', '7522851', '7994278', '7947045', '8023832', '8061363', '8019472', '8019027', '7641086', '8109021', '8111830', '15378953', '8163759', '8272070', '8390337', '7682360', '8383495', '8382745', '8245878', '8175283', '8081777', '1332227', '1489145', '1335192', '1587056', '1329241', '1319248', '1315149', '1602518', '1545573', '1313319', '1318363', '1803107', '1663277', '1654363', '1862832', '2061879', '1645827', '1996585', '1846479', '1654142', '1956558', '2164409', '2156143', '2398458', '2297591', '2163233', '2086553', '1703874', '2560634', '2633075', '2575311', '2544840', '2544088', '2656816', '2554731', '2854457', '2847287', '2840226', '2839936', '2852093', '3672677', '3307685', '2836834', '3035235', '2829945', '2825051', '2823188', '3027548', '3017630', '3008390', '3914572', '2990383', '3893106', '3884275', '3882063', '4061505', '2983915', '2983914', '6397007', '6420959', '6330787', '6308329', '6304967', '6296230', '6297416', '6331473', '6188792', '6294313', '6290529', '7076977', '6803353', '6293979', '6287964', '6281874', '6267980', '6258464', '6293049', '6276840', '6989332', '6180430', '378009', '232854', '226657', '223529', '204857', '199946', '187063', '184042', '171315', '179630', '4112685', '4372772', '4327654', '4322755', '4323172', '4304170', '4303181', '4176260', '4309852', '4301131']	56819	187928
chronic renal failure	N18	Human Cytomegalovirus	CMV	Cytomegalovirus	4.42732	508	("kidney failure, chronic"[MeSH Terms] OR ("kidney"[All Fields] AND "failure"[All Fields] AND "chronic"[All Fields]) OR "chronic kidney failure"[All Fields] OR ("chronic"[All Fields] AND "renal"[All Fields] AND "failure"[All Fields]) OR "chronic renal failure"[All Fields]) AND (("cytomegalovirus"[MeSH Terms] OR "cytomegalovirus"[All Fields] OR ("human"[All Fields] AND "cytomegalovirus"[All Fields]) OR "human cytomegalovirus"[All Fields]) OR CMV[All Fields] OR ("cytomegalovirus"[MeSH Terms] OR "cytomegalovirus"[All Fields]))	['32609983', '32450288', '32103146', '32030416', '31840244', '31613364', '31517819', '31498951', '31430439', '31356560', '31348518', '31278785', '31256873', '30961466', '30903371', '30879579', '30853362', '30849194', '30828430', '30801866', '30777528', '30688050', '30580452', '30570689', '30431703', '30203504', '30177124', '30054024', '30040181', '29981275', '29891044', '29797676', '29779413', '29745007', '29708649', '29659606', '29641536', '29626241', '29622669', '29579853', '29534657', '29377877', '29105189', '29068092', '28921709', '28868299', '28858434', '28700465', '28662293', '28544101', '28406085', '28394553', '28376034', '28320553', '28296035', '28270092', '28260447', '28260443', '28142201', '28115064', '28089555', '28085530', '27989013', '27805519', '29906054', '27793122', '27772620', '27751774', '27569938', '27569937', '27545820', '27503081', '27460884', '27418098', '27418011', '27364115', '27320588', '27312908', '27296265', '27234770', '27139367', '27074003', '27027787', '26953216', '26849829', '26841129', '26782282', '26613840', '26603974', '26603521', '26602755', '26589482', '26518951', '26458731', '26450479', '26333844', '26211927', '26144286', '26093735', '26093732', '26093722', '26030297', '25960389', '25929598', '25919304', '25919221', '25894165', '25891699', '25873064', '25777542', '25757628', '25733509', '25661673', '25645768', '25633349', '25585951', '25540880', '25497644', '25404185', '25311592', '25309771', '25301103', '25251447', '25240734', '25220222', '25142167', '25132634', '25019524', '24963818', '24931009', '24903971', '24885965', '24784360', '24712738', '24565283', '24511120', '24496187', '24393413', '24373166', '26281138', '24351078', '24297433', '24266313', '24192090', '24131018', '24102281', '23962178', '23928390', '23841039', '23774813', '23731368', '23726577', '23569444', '23435132', '23400903', '23375295', '23375294', '23354197', '23315160', '23274336', '23267799', '23146504', '23146457', '22793066', '22743733', '22645323', '22541921', '22541063', '22487221', '22483463', '22318475', '22310617', '22310615', '22198859', '22089782', '21930332', '21836511', '21787153', '21716186', '21712490', '21649570', '21501230', '21460358', '21440769', '21440766', '21440757', '21440754', '21426895', '21292199', '21269594', '21134001', '20975262', '20970657', '20805254', '20698938', '20692460', '20540024', '20463641', '20427873', '20424598', '20400452', '20393626', '20303455', '20230540', '20228534', '20062748', '22053608', '20023684', '19917423', '19877724', '19860255', '19820127', '19765434', '19675062', '19618100', '19594773', '19545700', '19502968', '19270199', '19434332', '19414958', '19352132', '19295415', '19208419', '19207189', '19203517', '19203516', '20524321', '20524278', '19020531', '18992052', '18940118', '18928183', '18790214', '18790199', '18728155', '18673356', '18657072', '18622284', '18615000', '18578340', '18478256', '18468751', '18468750', '18430045', '18199693', '18089384', '18085393', '18021971', '17996174', '17976118', '17954204', '17700117', '17687254', '17635837', '17631018', '17597084', '17595185', '17524870', '17401488', '17302598', '17275472', '17234513', '17217433', '17164717', '17138047', '17112913', '17077925', '17077924', '17033211', '16980080', '16935771', '16925563', '16911496', '16869800', '16842513', '16647515', '16624030', '16549149', '16409275', '16401626', '16387083', '16387078', '16386615', '16146551', '16095516', '16003231', '15958038', '15937763', '15914093', '15912121', '15866636', '15866626', '15866625', '15848647', '15848533', '15848518', '15820963', '15798000', '15774322', '15748097', '15667613', '15665776', '15650686', '15632357', '15572381', '15518799', '15508703', '15485412', '15476475', '15458463', '15387108', '15354978', '15354966', '15350491', '15299099', '15283319', '15239619', '15219063', '15194380', '15167599', '15110658', '15102324', '15059040', '15041392', '15023148', '15013331', '14991636', '14750372', '14673401', '14635013', '14603910', '14603153', '14601702', '14557760', '14508354', '12937318', '12895621', '12890002', '12864884', '12853584', '12846770', '12846763', '12771598', '12637653', '12616462', '12588314', '12500239', '12480980', '12369131', '12189361', '12164082', '12113596', '12095056', '12095048', '12091651', '11906645', '11889440', '11832110', '11826524', '11798855', '11465800', '11334394', '11256535', '11119942', '11109435', '11100511', '11096061', '10993972', '10986561', '10978397', '10910373', '10897651', '10897638', '10856587', '10829796', '10782734', '10746856', '10667481', '10544684', '10332473', '10200985', '10069217', '10023634', '10075598', '9951427', '9934764', '9838392', '9774116', '9740173', '9727379', '9679823', '9636560', '9625009', '9616296', '9544416', '9498395', '9458019', '9428565', '9355085', '9292573', '9285199', '9289831', '9285019', '9141009', '9346726', '9919398', '9366984', '9356671', '9063492', '8918040', '9053724', '8908101', '8855275', '8798364', '8830838', '8832145', '8686713', '8623154', '8578289', '8959812', '8561127', '8525535', '7792875', '7879217', '7530868', '7884765', '7753468', '7617086', '7477651', '7973922', '7786449', '7522851', '8023832', '8061363', '8109021', '8111830', '15378953', '8117400', '8046544', '8272070', '8390337', '8447508', '8175283', '8081777', '1524154', '1335192', '1587056', '1329241', '1602518', '1545573', '1543949', '1803107', '1663277', '1862832', '1996585', '1846479', '1956558', '1846252', '2156143', '2297591', '1703874', '2554845', '2575311', '2544088', '2550118', '2627046', '2839936', '2852093', '2452721', '3307685', '2836834', '2829945', '2825051', '2823188', '3909789', '2983915', '2983914', '6397007', '6308329', '6304967', '6296230', '6331473', '6188792', '6294313', '6290529', '6287748', '6287964', '7041352', '6281874', '6267980', '6293049', '6180430', '378009', '226657', '216323', '199946', '184042', '171315', '179630', '4112685', '4372772', '4327654', '4322755', '4323172', '4176260', '4309852', '4301131']	56819	121494
other rheumatoid arthritis	M06	Epstein-Barr Virus	EBV	Herpesvirus 4, Human	4.42809	194	(other[All Fields] AND ("arthritis, rheumatoid"[MeSH Terms] OR ("arthritis"[All Fields] AND "rheumatoid"[All Fields]) OR "rheumatoid arthritis"[All Fields] OR ("rheumatoid"[All Fields] AND "arthritis"[All Fields]))) AND (("herpesvirus 4, human"[MeSH Terms] OR "human herpesvirus 4"[All Fields] OR ("epstein"[All Fields] AND "barr"[All Fields] AND "virus"[All Fields]) OR "epstein barr virus"[All Fields]) OR ("herpesvirus 4, human"[MeSH Terms] OR "human herpesvirus 4"[All Fields] OR "ebv"[All Fields]) OR ("herpesvirus 4, human"[MeSH Terms] OR "human herpesvirus 4"[All Fields] OR "herpesvirus 4, human"[All Fields]))	['32743529', '32551397', '32328321', '31367943', '31257348', '31112139', '31023238', '30932437', '30727744', '30615240', '30606816', '30183456', '30168781', '30064602', '29957733', '29747994', '29279493', '28962582', '20301357', '27335685', '26986247', '26511098', '26441062', '26252293', '26083265', '26065913', '25973110', '25964853', '25888766', '25302816', '25120260', '25022358', '24934596', '24579323', '24564506', '24340045', '24334644', '24312567', '24033110', '23560463', '23556533', '23553228', '23494713', '23269082', '23204561', '23181348', '23045227', '22394488', '24516733', '22090298', '22057635', '21933041', '21915491', '21871974', '21413944', '21121942', '20704611', '20646949', '20495063', '20453189', '20142812', '19907113', '19749141', '19486063', '18703007', '18461290', '17654684', '17586589', '17452815', '17297594', '17217101', '17004050', '16857607', '16511941', '16508929', '16373224', '16249071', '15693083', '15547182', '15331725', '14746567', '14648712', '12867574', '12746895', '12563366', '12298431', '12110146', '11782106', '11490514', '10873963', '10784515', '10692062', '10643711', '10446880', '10399234', '10194125', '10092832', '10023865', '9930004', '9689647', '9599798', '9599795', '9558160', '9239413', '9226177', '9229181', '9200940', '9152796', '17974357', '8920867', '8909241', '9363179', '8656264', '8660105', '8639174', '8751122', '8519614', '7674250', '7533789', '7532674', '7845677', '7699691', '8056525', '8026822', '7545920', '7515243', '8209610', '8403540', '8343184', '8389553', '8486790', '8519078', '8382569', '1378864', '1341448', '1633634', '1315723', '1335296', '1665695', '1663752', '2009675', '1648423', '2044408', '1664987', '1707461', '1700467', '2209691', '2164400', '1966582', '1688406', '2691162', '2789646', '2571338', '2551310', '2542406', '2543732', '2547060', '2539008', '2539280', '2692125', '2560934', '2549699', '2481875', '2838572', '2835324', '2830658', '3040797', '2827246', '3021847', '2946590', '2878645', '3015786', '2422209', '3882844', '2982258', '2981091', '6480071', '6420100', '6316343', '6307569', '6314493', '6312543', '6302824', '6292536', '6293970', '6301567', '6270556', '6265553', '6259211', '6259207', '6251856', '6102183', '230491', '216133']	43106	23397
chronic renal failure	N18	Human Polyomavirus BKV	BKV	bk virus	4.4322	126	("kidney failure, chronic"[MeSH Terms] OR ("kidney"[All Fields] AND "failure"[All Fields] AND "chronic"[All Fields]) OR "chronic kidney failure"[All Fields] OR ("chronic"[All Fields] AND "renal"[All Fields] AND "failure"[All Fields]) OR "chronic renal failure"[All Fields]) AND (("bk virus"[MeSH Terms] OR ("bk"[All Fields] AND "virus"[All Fields]) OR "bk virus"[All Fields] OR ("human"[All Fields] AND "polyomavirus"[All Fields] AND "bkv"[All Fields]) OR "human polyomavirus bkv"[All Fields]) OR BKV[All Fields] OR ("bk virus"[MeSH Terms] OR ("bk"[All Fields] AND "virus"[All Fields]) OR "bk virus"[All Fields]))	['32611496', '32490761', '31765056', '31747169', '31563146', '31517819', '31474292', '30961466', '30828430', '30640964', '30447046', '30136921', '30102820', '30054024', '30052479', '30048396', '29626241', '29394515', '29086461', '29064181', '28904428', '28751760', '28371308', '28340807', '28258601', '28247521', '28242482', '28189092', '28128720', '28036142', '28019062', '27932159', '27925350', '27772622', '27633952', '27545820', '27364115', '27310008', '27234768', '27095641', '27000433', '26985385', '26783039', '26782282', '26663765', '26144286', '26093735', '26093723', '26093722', '26036516', '25929598', '25746602', '25733509', '25711849', '25540880', '25359127', '25240734', '25220222', '25174393', '24969370', '24948201', '24754603', '24656027', '24506672', '24506276', '24370927', '24335474', '23800312', '23758330', '23685054', '23579791', '23249622', '22974876', '22974858', '22743727', '22081531', '21876478', '21797971', '21620050', '21440754', '21414116', '21336244', '25984102', '21196627', '20698938', '20692394', '19877724', '19701735', '19624974', '19594773', '19344337', '19249504', '19208419', '19034021', '19025923', '19022546', '19010151', '18813104', '18728155', '18675128', '18631859', '18334968', '18275505', '17493226', '16932431', '16815233', '16775604', '16499584', '16253716', '16182723', '16164661', '16146559', '15980947', '15877682', '15848582', '15808527', '12714907', '12614296', '12147812', '12113604', '12108986', '11881424', '11532715', '9620396', '7775938', '6302506']	3535	121494
influenza, virus not identified	J11	Hepatitis C Virus	HCV	Hepacivirus	4.43608	434	((("influenza, human"[MeSH Terms] OR ("influenza"[All Fields] AND "human"[All Fields]) OR "human influenza"[All Fields] OR "influenza"[All Fields]) AND ("viruses"[MeSH Terms] OR "viruses"[All Fields] OR "virus"[All Fields])) NOT identified[All Fields]) AND (("hepacivirus"[MeSH Terms] OR "hepacivirus"[All Fields] OR "hepatitis c virus"[All Fields]) OR HCV[All Fields] OR ("hepacivirus"[MeSH Terms] OR "hepacivirus"[All Fields]))	['32750677', '32748740', '32735789', '32731331', '32725286', '32656668', '32615049', '32532356', '32513308', '32512490', '32479976', '32430617', '32414327', '32355859', '32189934', '32162896', '32017453', '31964522', '31858645', '31714351', '31687464', '31599524', '31532059', '31526944', '31502669', '31487871', '31456516', '31445394', '31382398', '31356611', '31339886', '31293570', '31246992', '31203807', '31151832', '31130924', '31050550', '31039741', '31010179', '30986239', '30884330', '30659537', '30617221', '32219005', '30578076', '30483483', '30478388', '30439394', '30324144', '30308076', '30232133', '30205592', '30089608', '30086337', '30083931', '30070187', '30050523', '30014857', '29992955', '29954068', '29925952', '29855458', '29845540', '29728911', '29719970', '29709097', '29698584', '29686409', '29534607', '29469213', '29407950', '29379004', '29356205', '29354136', '29354101', '29326823', '29326699', '29323846', '29306246', '29274250', '29185964', '29176983', '29173944', '29162867', '29090229', '29047180', '28991189', '28885709', '28818113', '28816583', '28814240', '28778831', '28513591', '28374993', '28352303', '28303593', '28277797', '28254701', '28128642', '28082120', '27999271', '32288826', '27888126', '27840500', '27822522', '27807768', '27807226', '27799971', '27645996', '27621921', '27571901', '27556785', '27527760', '27506095', '27498234', '27490400', '27337592', '27307213', '27281742', '27258231', '27150369', '27009955', '26894234', '26862374', '26811981', '26751489', '26739045', '26695744', '26588466', '26554718', '26474983', '26457795', '26397699', '26372075', '26350582', '26339784', '26291036', '26184286', '26183209', '26123020', '26075364', '26067233', '25911956', '25837467', '25760439', '25741906', '25731607', '25692469', '25690797', '25643052', '25620967', '25614590', '25593145', '25573036', '25547723', '25539740', '25525752', '25255144', '25252828', '25184135', '25144217', '25140166', '25131020', '25064437', '25013762', '25008918', '24998424', '24971706', '24966193', '24953718', '24951870', '24907224', '24899897', '24899182', '24895433', '24883334', '24807715', '24769245', '24723323', '24622415', '24614505', '24573331', '24486628', '24439476', '24434668', '24409277', '24385585', '25817524', '24330765', '24329419', '24314642', '24287493', '24285301', '24232191', '24187616', '24178362', '24173108', '24109237', '24076421', '24070654', '24059298', '24022996', '23999497', '23981146', '23921631', '23907398', '23907396', '23845899', '23739335', '23737066', '23701235', '23696811', '23624267', '23613826', '23613775', '23584251', '23562753', '23498955', '23495004', '23493558', '23414411', '23409705', '23400275', '23298212', '24769579', '23270991', '23246447', '23142136', '23072320', '23027464', '22981929', '22952734', '22942702', '22927817', '22897938', '22858176', '22846888', '22844775', '22812557', '22797944', '22734835', '22727532', '22710907', '22660918', '22638580', '22633182', '22553111', '22456700', '22455516', '22429134', '22318991', '22293431', '22233409', '22238232', '22219365', '22216801', '22174638', '22012133', '21994773', '21991334', '21984687', '21964179', '21932413', '21875632', '21868823', '21786598', '21763239', '21762100', '21731708', '21675143', '21607029', '21573158', '21515759', '21497126', '21382480', '21341387', '21336381', '21303343', '21264321', '21142818', '21140798', '21080027', '21034678', '20980521', '20980508', '20960300', '20836760', '20828827', '20824094', '20661479', '20558062', '20529250', '20506054', '20478263', '20375221', '20352075', '20230810', '20186043', '20173023', '20153379', '20108989', '20061950', '20026048', '20021443', '19864470', '19803703', '19726506', '19695380', '19653887', '19480640', '19434070', '19321758', '19183807', '19175872', '19155099', '19144250', '19135447', '19048205', '22504718', '18817285', '18764719', '18727441', '18549878', '18408232', '18393857', '18337568', '18313769', '18305135', '18241960', '18078396', '18219672', '18064579', '17961183', '17911625', '17897609', '17886224', '17879924', '17878262', '17656384', '17669007', '17632570', '17373197', '17354647', '17270043', '32288473', '32288472', '17012903', '16930710', '16854226', '16845046', '16775166', '16774044', '16611119', '16407181', '16387696', '16364754', '16356932', '16308419', '16248945', '16195228', '16127955', '16125443', '16004079', '15971597', '15919940', '15843436', '15812228', '15753202', '15592828', '15563248', '15476480', '15368438', '15250925', '15218506', '15125867', '15108830', '14980100', '14963122', '14740531', '14675865', '14670594', '14576463', '14575009', '14529357', '14525790', '14509945', '12653889', '12591756', '12560074', '12559624', '12551851', '12534950', '12531640', '12370077', '12324553', '12209136', '12100454', '12090542', '12039913', '11855564', '11741697', '11721147', '11689620', '11514735', '11447081', '11418355', '11291252', '11227024', '11142632', '11095895', '11092665', '11015548', '10971957', '10722482', '10709829', '21374308', '10608783', '10466789', '10462613', '10400776', '10321955', '10228041', '9694322', '9223114', '8896240', '8823309', '7676526', '8640012', '7539579', '7999369', '7531182', '7801610', '1649233', '229795']	74691	68832
volume depletion	E86	Merkel Cell Polyomavirus	MCV	Merkel cell polyomavirus	4.43712	48	("hypovolemia"[MeSH Terms] OR "hypovolemia"[All Fields] OR ("volume"[All Fields] AND "depletion"[All Fields]) OR "volume depletion"[All Fields]) AND (("merkel cell polyomavirus"[MeSH Terms] OR ("merkel"[All Fields] AND "cell"[All Fields] AND "polyomavirus"[All Fields]) OR "merkel cell polyomavirus"[All Fields]) OR MCV[All Fields] OR ("merkel cell polyomavirus"[MeSH Terms] OR ("merkel"[All Fields] AND "cell"[All Fields] AND "polyomavirus"[All Fields]) OR "merkel cell polyomavirus"[All Fields]))	['31739525', '30868025', '30671119', '30291758', '27726219', '27624280', '26931116', '23731862', '22265928', '21176208', '20642102', '18974729', '18721738', '17916083', '17506064', '16859176', '16805358', '16239424', '15235685', '15164111', '15003914', '14648375', '12707725', '12614226', '12549780', '11844421', '11399631', '11288758', '11122264', '10638700', '10399423', '10197355', '9510925', '8919204', '12660970', '12595928', '8400846', '1607852', '2361773', '2331526', '1967007', '2597212', '3196576', '3589590', '3807251', '4032061', '6975780', '7428308']	6221	10133
influenza, virus not identified	J11	Hepatitis B Virus	HBV	Hepatitis B virus	4.43788	394	((("influenza, human"[MeSH Terms] OR ("influenza"[All Fields] AND "human"[All Fields]) OR "human influenza"[All Fields] OR "influenza"[All Fields]) AND ("viruses"[MeSH Terms] OR "viruses"[All Fields] OR "virus"[All Fields])) NOT identified[All Fields]) AND (("hepatitis b virus"[MeSH Terms] OR "hepatitis b virus"[All Fields]) OR HBV[All Fields] OR ("hepatitis b virus"[MeSH Terms] OR "hepatitis b virus"[All Fields]))	['32763959', '32748740', '32748602', '32729256', '32725286', '32713681', '32615049', '32551782', '32534337', '32524684', '32513308', '32479976', '32414327', '32233157', '32162896', '32017453', '32000619', '31983473', '31964522', '31711752', '31679542', '31622486', '31589093', '31585683', '31582218', '31582202', '31567282', '31456516', '31327246', '31204557', '31118935', '31067308', '31050550', '31010179', '30952198', '30838180', '30716700', '30671921', '30659537', '30635807', '30578076', '30551205', '30536430', '30229474', '30205592', '30144276', '30116753', '30111224', '30097581', '30089608', '30086337', '29975662', '29855458', '29851204', '29801750', '29719970', '29709097', '29670029', '29614729', '29534607', '29521101', '29459143', '29395521', '29392992', '29306508', '29232664', '29201630', '29129705', '29126399', '29018267', '28991189', '28952435', '28814240', '28804114', '28393840', '28382770', '28303593', '28302496', '28272332', '28208913', '28197329', '28165481', '28117657', '28082120', '27999271', '27964798', '27924688', '27866773', '27754367', '27653771', '27646030', '27635192', '27604618', '27603149', '27460550', '27307042', '27281742', '27150369', '27009955', '26986246', '26962437', '26873536', '26862374', '26811981', '26739045', '26684441', '26681959', '26614589', '26586802', '26582039', '26572979', '26540050', '26493843', '26291036', '26226003', '26198883', '26193852', '26168692', '26136565', '26083828', '25976545', '25966783', '25937448', '25911956', '25808155', '25767809', '25760439', '25758282', '25745830', '25692469', '25690797', '25539740', '25366544', '25307756', '25303314', '25244894', '25184135', '25131020', '25007374', '24953718', '24951870', '24951864', '24878685', '24726251', '24723323', '24480146', '24442103', '24434668', '25975107', '24330765', '24287493', '24285301', '24204140', '24192278', '24158348', '24075919', '24071553', '23886562', '23737066', '23712402', '23696811', '23596580', '23562753', '23562050', '23538553', '23521577', '23495004', '23416215', '23414411', '23408607', '23400275', '23313887', '23302786', '23285414', '23270991', '23217094', '23176752', '23072320', '23062739', '22846888', '22764537', '22759856', '22727532', '22633182', '22514753', '22475535', '22411866', '22404767', '22301472', '22293431', '22237474', '22216801', '32214557', '22180783', '22139916', '21964179', '21945220', '21782873', '21775458', '21740773', '21675143', '21607029', '21568045', '21497126', '21443915', '21341387', '21303338', '21227017', '21168443', '21140798', '21064032', '20808900', '20691653', '22649643', '20506054', '20303444', '20186043', '20081279', '20077771', '19880571', '19849740', '19840661', '19803703', '19786767', '19695380', '19684583', '19670963', '19615937', '19462253', '19346041', '19260077', '19146898', '19101592', '19048205', '19023374', '19007818', '18925935', '18835315', '18764719', '18760000', '18675867', '18621393', '18579284', '18368706', '18241960', '18078396', '18219672', '18034245', '18020550', '17928429', '17886224', '17879924', '17640374', '17524201', '17414836', '17237556', '32288473', '32288472', '16914034', '16814430', '16756086', '16611119', '16474383', '16387696', '16125443', '16004079', '15932655', '15917108', '15914228', '15807165', '15755576', '15710957', '15602718', '15563248', '15250925', '15210816', '15163506', '15125867', '15100303', '14980100', '14753382', '14670594', '14576463', '14575009', '14509945', '12632498', '12389405', '12370077', '12163261', '12124449', '12100454', '12090542', '11858420', '11779398', '11745403', '11715727', '11704720', '11689645', '11509871', '11418355', '11137291', '11095895', '11023089', '10930661', '10795113', '10722482', '10648110', '21374308', '10502819', '10382631', '10339392', '10333123', '9855424', '9780428', '9710927', '9697771', '9629291', '9420261', '9341785', '9254917', '9233635', '9223114', '9382772', '9010640', '8810996', '8659125', '11363059', '8891667', '18611671', '7795107', '8534720', '7814635', '7699480', '7999369', '7557276', '7974818', '7516439', '7516024', '32288439', '8156583', '7694806', '8187657', '8393233', '1284389', '1587056', '1386200', '1470577', '1942254', '1834929', '1850114', '1754330', '2263602', '1966859', '2226474', '2201069', '2109001', '2162118', '2528274', '2722242', '2499528', '2646635', '2718605', '2977718', '3256668', '2833606', '10314280', '3347272', '2965757', '3117613', '2823482', '2954874', '3587484', '2425497', '4058585', '2992092', '3925078', '2413750', '6439696', '6332992', '6099648', '6203680', '6323971', '6098169', '6312217', '6288902', '6952217', '6166474', '6106250', '6775348', '554552', '225390', '227237', '148342', '177962']	61813	68832
other disorders of brain	G93	Human Immunodeficiency Virus	HIV	HIV	4.43803	1151	(other[All Fields] AND ("disease"[MeSH Terms] OR "disease"[All Fields] OR "disorders"[All Fields]) AND ("brain"[MeSH Terms] OR "brain"[All Fields])) AND (("hiv"[MeSH Terms] OR "hiv"[All Fields] OR ("human"[All Fields] AND "immunodeficiency"[All Fields] AND "virus"[All Fields]) OR "human immunodeficiency virus"[All Fields]) OR ("hiv"[MeSH Terms] OR "hiv"[All Fields]) OR ("hiv"[MeSH Terms] OR "hiv"[All Fields]))	['32699842', '32697807', '32696265', '32693659', '32683890', '32646446', '32644640', '32528044', '32468130', '32466248', '32457796', '32409991', '32393651', '32364106', '32302948', '32301049', '32298263', '32291601', '32276639', '32273785', '32268012', '32240828', '32202225', '32166631', '32147775', '32066518', '32065593', '32014489', '31998313', '31941739', '31936167', '31928379', '31867704', '31821175', '31775716', '31774879', '31772034', '31707116', '31694954', '31653972', '31653397', '31637067', '31616141', '31584217', '31578266', '31576785', '31561750', '31560378', '31558128', '31523362', '31516689', '31502500', '31502189', '31447666', '31442414', '31425679', '31424617', '31396894', '31391283', '31382367', '31364025', '31300544', '31238994', '31226126', '31217489', '31208526', '31206160', '31198762', '31168712', '31157723', '31138753', '31133016', '31096716', '31077015', '31072742', '31063705', '31061155', '31011919', '31008799', '30977450', '30949079', '30932866', '30921494', '30896131', '30828660', '30828651', '30814948', '30776307', '30755511', '30734905', '30689575', '30658129', '30649659', '30628025', '30623289', '30610966', '30610738', '30542105', '30399039', '30397827', '30372748', '30358129', '30306495', '30298049', '30285348', '30239074', '30225549', '30212078', '30167896', '30158296', '30079471', '30055190', '30016726', '30007752', '30004409', '29991095', '29936902', '29912063', '29906495', '29879225', '29842903', '29807146', '29777462', '29777461', '29696578', '29690789', '29687407', '29687405', '29682373', '29644536', '29637627', '29631855', '29604980', '29604975', '29594984', '29589147', '29558961', '29543538', '29534259', '29527484', '29510721', '29467577', '29464785', '29446332', '29412713', '29395996', '29377008', '29349578', '29332035', '29273597', '29270171', '29247305', '29183228', '29160817', '29153448', '29147860', '29141790', '29075998', '29066542', '29063514', '29054815', '28948451', '28946588', '28936074', '28913726', '28899450', '28851400', '28833868', '28811349', '28754798', '28681343', '28626255', '28576902', '28560175', '28558176', '28499138', '28490364', '28489744', '28474788', '28439409', '28433855', '28397100', '28382967', '28315271', '28301552', '28283598', '28268128', '28258081', '29928731', '28223235', '28189570', '28141781', '28126366', '31975836', '28017149', '28008980', '27986419', '27913960', '27909828', '27882497', '27873219', '27814690', '27713101', '27228100', '27741984', '27644020', '27626305', '27625095', '27579965', '27576871', '27512062', '27489003', '27471669', '27466426', '27364698', '27235426', '27216740', '27143662', '27098973', '27098516', '27065427', '27056721', '27030272', '27021071', '27011015', '27010096', '27009095', '26996305', '26993829', '26965674', '26934876', '26888568', '26881980', '26833223', '26829944', '30512335', '26810619', '26793166', '29200596', '26689572', '26650556', '26637429', '26599389', '26592355', '26578683', '26572785', '26557111', '26546135', '26490164', '26424107', '26409078', '26401255', '26360417', '26322025', '26288750', '26284498', '26203180', '26201608', '26041280', '26005128', '25944459', '25933548', '25886134', '25848401', '25780281', '25776527', '25773161', '25759844', '25678819', '25678798', '25673710', '25666327', '25635260', '25628533', '25613133', '27048098', '25541242', '25505958', '25496916', '25431454', '25415340', '25404050', '25397465', '25377443', '25376125', '25366659', '25361033', '25340088', '25326288', '25297924', '25296273', '25283826', '25279448', '25273619', '25239371', '25214544', '25202977', '25196724', '25187546', '25185868', '25175876', '25175865', '25173405', '25158091', '25144656', '25134912', '25113430', '25060300', '25060299', '25040263', '25035516', '24965444', '24929842', '24928039', '24915530', '24862327', '24817145', '24816714', '24781008', '24748325', '24617680', '24609977', '24607605', '24573272', '24564363', '24528486', '24503641', '24488398', '24413261', '24378603', '26069421', '24330281', '24298256', '24297500', '24272705', '24265345', '24158825', '24128662', '24117490', '24108450', '24086752', '24074576', '24062212', '24044033', '24025157', '24018743', '23959579', '23943808', '23663683', '23850693', '23840428', '23811152', '23805479', '23792136', '23781977', '23781374', '23768178', '23761895', '23728397', '23702663', '23685752', '23637989', '23623369', '23618697', '23568998', '23553365', '23536882', '23475519', '23459156', '23441623', '23378642', '23377400', '23355888', '23347174', '23337006', '23278353', '23274762', '23251626', '23229129', '23190742', '23190615', '23182496', '23111107', '23093975', '23090498', '23078780', '23074553', '23065460', '23061311', '23049970', '22984227', '22973853', '22960458', '22828409', '22735670', '22664962', '22647790', '22577517', '22564250', '22551810', '22519236', '22515743', '22504060', '22482824', '22462624', '22461978', '22458948', '22420378', '22408367', '22405717', '22305769', '22302546', '22290500', '22244654', '22232345', '22163344', '22150925', '22149989', '22144657', '22124968', '22096580', '22092673', '22028151', '21965122', '21965121', '21882417', '21874643', '21844301', '21842590', '21832220', '21827405', '21766222', '21752130', '21738310', '21719392', '21711233', '21645338', '21641584', '21556960', '21556959', '21524972', '21504794', '21496592', '21481856', '21463073', '21416169', '21355521', '21324232', '21290656', '21269442', '21206542', '21181521', '21170291', '21165787', '21156070', '21146610', '21146232', '21098541', '21093577', '21055482', '21042501', '21031507', '21030795', '20972389', '20962236', '20930940', '20924701', '20820930', '20808262', '20727252', '20673817', '20641549', '20624003', '20610709', '20573273', '20503115', '20454522', '20439131', '20426757', '20422315', '20422298', '20392150', '20377428', '20367240', '20354805', '20352020', '20299430', '20298966', '20228024', '20201849', '20175693', '20153737', '20130221', '20104397', '20028512', '20021338', '19999147', '19932385', '19878567', '19854262', '19840555', '19812322', '19780944', '19778765', '19697136', '19675451', '19669892', '19641870', '19619305', '19525894', '19516904', '19477169', '19452618', '19449143', '19444695', '19437173', '19430565', '19428026', '19394985', '19300249', '19281240', '19278737', '19273072', '19240951', '19149731', '20426005', '19115415', '19087150', '19077109', '19052538', '19051576', '19040292', '19034670', '19020833', '19009739', '18998035', '18977141', '18855649', '18827273', '18802065', '18790052', '18780233', '18780229', '18754961', '18772620', '18673008', '18709469', '18695060', '18693556', '18690875', '18663050', '18616669', '18579021', '18538439', '18459047', '18441379', '18346864', '18343986', '18264751', '18261883', '18240059', '18240058', '18226846', '18201795', '18192940', '20651955', '18090275', '18077570', '18076719', '18066129', '18045694', '18040834', '18040831', '18040829', '18040824', '18040820', '18040800', '18040795', '18035245', '18023959', '17993249', '17984857', '17971830', '17967737', '17898195', '17898011', '17888571', '17882940', '17846265', '17719201', '17674313', '25866068', '17599704', '17597517', '17590093', '17505983', '17492932', '17475004', '17454445', '17451348', '17438215', '17430245', '17413023', '17349661', '17303977', '17275114', '17258160', '17162663', '17132137', '17132089', '17127379', '17061290', '17061286', '17060582', '17049012', '17027886', '17017556', '17005739', '16995830', '16970887', '16968967', '16959813', '16949240', '26158695', '16927288', '16893836', '16886384', '16873198', '16873194', '16873189', '16842078', '16798669', '16785604', '16768301', '16687057', '16672668', '16672543', '16641237', '16626024', '16614624', '16614548', '16553776', '16541415', '16540454', '16540449', '16447754', '16418398', '16387706', '16374213', '16365864', '16338743', '16282463', '16247186', '16218167', '16206198', '16190574', '16157915', '16101559', '16036795', '16036790', '16033289', '16021292', '16014924', '15977641', '15961516', '15954144', '15939144', '15927949', '15894841', '15890081', '15884229', '15860648', '15807712', '15802953', '15776259', '15675142', '19825135', '15624762', '15585098', '15579290', '15561688', '15555065', '15493593', '15489356', '15481136', '15457138', '15359557', '15357629', '15353327', '15288441', '15276939', '15242533', '15220405', '15191812', '15163105', '15122709', '15096404', '15085359', '15075502', '15075500', '15050652', '15036800', '15024715', '15023814', '14987161', '14752384', '14713131', '14681694', '14657756', '14628232', '14625215', '14611731', '14584527', '14583396', '14523776', '12970448', '12948723', '12942387', '12938190', '12907395', '12891063', '12868062', '12838307', '12815503', '12789686', '12769183', '12744474', '12709878', '12709870', '12692408', '12639246', '12627050', '12621450', '12617697', '12615189', '12587072', '12573353', '12563091', '12549429', '12542931', '12501678', '12489105', '12462123', '12454142', '12421503', '12416562', '12415328', '12402169', '12394787', '12394782', '12393944', '12374865', '12368188', '12359149', '12295855', '12241119', '12233936', '12174684', '12119288', '12092041', '12053171', '12002273', '11995633', '11953468', '11903096', '11891320', '11890855', '11874247', '11833462', '11825115', '11785031', '11772474', '11766417', '11762980', '11752151', '11704885', '11689650', '11593266', '11589254', '11547943', '11524477', '11519484', '11517394', '11503184', '11493415', '11479594', '11450307', '11414359', '11409426', '11406678', '11365384', '11340547', '11282170', '11259196', '11245971', '11244328', '11238807', '11237287', '11222683', '11217816', '11205557', '11202481', '11201521', '11198149', '11175324', '11126430', '11123374', '11085571', '11068082', '11059642', '11054608', '11050146', '11043969', '11031692', '11027330', '11021995', '11013768', '11013206', '10996920', '10908195', '10871762', '10810540', '10802040', '10797917', '10793489', '10786102', '10738136', '10710210', '10699913', '10668699', '10658642', '10637643', '10634457', '10602409', '10600404', '10541871', '10540873', '10570761', '10567500', '10545779', '10536922', '10525772', '10508483', '10472609', '10463858', '10456803', '10451861', '10439588', '10430212', '10408188', '10378881', '10357467', '10341362', '10320471', '10219737', '10187884', '22151116', '10095413', '10094132', '10037502', '9971818', '9932303', '9878096', '9859619', '9814779', '9811482', '9788902', '9789266', '9704942', '9704940', '9703169', '9669054', '9667558', '9651548', '9649966', '9637579', '9634669', '9634207', '9629309', '9622673', '9586866', '9525662', '9525661', '9520995', '9508123', '9498486', '9484350', '9386804', '9370237', '9355959', '9343014', '9341240', '9316922', '9282818', '9292031', '9426983', '9376963', '9292866', '9258256', '9233458', '9271784', '9247895', '9200066', '9113690', '9108086', '9160893', '9120446', '9120312', '9111178', '9101009', '9090654', '24283907', '9042803', '9032379', '9039467', '8995651', '9586055', '9382602', '9284596', '8978445', '8972419', '8958252', '8954847', '8933877', '8905761', '8897023', '8861929', '8855653', '8816888', '8709786', '8866544', '8827716', '8813957', '8698305', '8780811', '8651642', '15566866', '8752526', '8614344', '8643855', '8623082', '11363154', '8639065', '8639064', '9026369', '8814427', '8738940', '8638886', '8523099', '8525344', '7491784', '7582293', '7487563', '7472522', '7595350', '7561697', '8527538', '7669663', '7600105', '7610246', '7604885', '7778852', '11362370', '7712236', '7627922', '7795068', '11362361', '9222338', '7796222', '7550361', '7739506', '7846775', '11362283', '8748784', '7795894', '7707092', '7994900', '7699386', '7964803', '7917926', '7811218', '7701024', '8080396', '8075744', '7744445', '8058796', '7814210', '7952266', '8201145', '7808794', '8209022', '8064312', '7516859', '8195810', '8190671', '8190660', '8126495', '12287846', '8311955', '8275430', '8251595', '8174287', '7874392', '7874390', '7533983', '7524260', '8411355', '8274607', '8211654', '8404165', '8289698', '7506553', '8397159', '8501161', '8101848', '7685214', '8477048', '8456048', '8442401', '8258024', '9420932', '8506747', '8437872', '8423065', '8360665', '8360651', '7909441', '1486472', '1331255', '1279978', '1527409', '1453318', '1393340', '1513462', '1515688', '1414222', '1322191', '1318912', '1614581', '1590135', '1385713', '1315794', '1633470', '1344647', '1317915', '1538584', '1541374', '1731520', '1630607', '1571428', '1312594', '1837361', '1824395', '1920627', '1681751', '1757788', '1723362', '1935923', '1955902', '1656164', '1914536', '2071114', '2065887', '1753930', '1718398', '2026871', '1674013', '1678030', '1672911', '2060234', '1864982', '1670591', '1985292', '1950377', '1848622', '1821326', '2131383', '2233234', '2252636', '2389042', '2200125', '2234312', '2371952', '2356010', '2170968', '2250507', '2193954', '2334298', '2159152', '2332605', '2315479', '2326512', '2308953', '1693514', '2321195', '2154083', '2324943', '2289452', '2184485', '2136083', '2077614', '1709207', '2614762', '2514087', '2586213', '2696136', '2530079', '2671631', '2552024', '2729337', '2670816', '2740604', '2792147', '2779596', '2576906', '2538039', '2535192', '2489119', '2848227', '2846395', '3166511', '3194942', '2901961', '3411542', '3402894', '3288294', '3371387', '3348600', '3263218', '3213436', '3047838', '2831796', '3688675', '3316921', '2829450', '3039890', '3473485', '3646001', '3035107', '3493062', '3828647', '3620018', '3434225', '3423582', '3771794', '3008157', '3539442', '2990690', '2990683', '6317774', '48119']	379291	95765
other disorders of white blood cells	D72	Hepatitis C Virus	HCV	Hepacivirus	4.44123	310	(other[All Fields] AND ("disease"[MeSH Terms] OR "disease"[All Fields] OR "disorders"[All Fields]) AND ("leukocytes"[MeSH Terms] OR "leukocytes"[All Fields] OR ("white"[All Fields] AND "blood"[All Fields] AND "cells"[All Fields]) OR "white blood cells"[All Fields] OR "leukocyte count"[MeSH Terms] OR ("leukocyte"[All Fields] AND "count"[All Fields]) OR "leukocyte count"[All Fields] OR ("white"[All Fields] AND "blood"[All Fields] AND "cells"[All Fields]))) AND (("hepacivirus"[MeSH Terms] OR "hepacivirus"[All Fields] OR "hepatitis c virus"[All Fields]) OR HCV[All Fields] OR ("hepacivirus"[MeSH Terms] OR "hepacivirus"[All Fields]))	['32723287', '32532356', '32001678', '31574855', '31347413', '31082332', '30995263', '30701914', '30421296', '30389046', '30293321', '30222771', '30114699', '30102778', '30049261', '30022847', '29866105', '29742812', '29565742', '29499169', '29045731', '28764217', '28703774', '28468011', '28384290', '28332201', '28329090', '28323897', '28315414', '28218976', '28112593', '28108675', '28095797', '27935212', '27927859', '27296288', '27268618', '27111569', '26918547', '26842125', '26833632', '26704023', '26626636', '26583598', '26412123', '26377632', '26342030', '26240054', '26026068', '25926643', '25848927', '25819049', '25799228', '25788381', '25636579', '25525301', '25369007', '25199644', '25181403', '25173220', '25157982', '25062078', '24955730', '24954875', '24901478', '24880007', '24877765', '24853207', '24819264', '24752774', '24742491', '24622415', '24520976', '24520951', '24504816', '24462733', '24457607', '24457340', '24379262', '24307783', '24270546', '24154737', '24148617', '24001391', '23980172', '23978718', '23844520', '23769105', '23707169', '23264364', '23168913', '23022478', '22940579', '22927986', '22829702', '22806830', '22729600', '22698179', '22618868', '22608059', '22595281', '22404723', '22365618', '22182950', '22132706', '22026247', '22001897', '21960736', '21947975', '21914674', '21813377', '21743223', '21738955', '21712057', '21702940', '21331263', '21183794', '21129807', '21114465', '21099665', '20977357', '20849643', '20798510', '20559038', '20345881', '20337924', '20207527', '20133607', '20107528', '20107020', '20100932', '20067165', '20041222', '19858727', '19758144', '19702909', '19563486', '19519227', '19355789', '19344719', '19235854', '19085909', '19070924', '19003912', '18953713', '18925639', '18756485', '18756456', '18715927', '18689426', '18657086', '20029471', '18503886', '18454507', '18360894', '18221456', '18221298', '18219672', '18084714', '17936218', '17936213', '17936212', '18035320', '18004087', '17970837', '17938979', '17911625', '17908806', '17886394', '17885731', '17680218', '17674476', '17659750', '17645479', '17600290', '17559151', '17434339', '17346135', '17266557', '17242315', '17241440', '17240490', '17194486', '17051976', '17007027', '16980084', '16766138', '16725235', '16696395', '16691069', '16649432', '16618405', '16596202', '16514299', '16507206', '16461021', '16452064', '16425355', '16400748', '16386594', '16343061', '16249650', '16225258', '16117865', '16108769', '16107951', '16025515', '15990705', '15990566', '15970508', '15956553', '15942906', '15788203', '15736020', '15731268', '15719621', '15690539', '15559320', '15529359', '15479691', '15369511', '15248136', '15228731', '15162426', '14740435', '12949239', '12921881', '12921633', '12768829', '12749756', '12689948', '12655347', '12626604', '12527224', '12506023', '12480562', '12105683', '12076321', '12046467', '12004269', '11799480', '11714747', '11602464', '11602046', '11588701', '11505450', '11474123', '11356962', '11322642', '11318595', '11170959', '11168438', '11146342', '11092253', '11091068', '11087200', '11050046', '10959806', '10938954', '10807508', '10794086', '10760033', '10622555', '10228041', '10200342', '10194125', '10071038', '9916747', '9873801', '9830804', '9805228', '9795922', '9764603', '9713364', '9665297', '9462638', '9352239', '9346770', '9179772', '9187883', '9097922', '9164523', '9075650', '9049223', '9349300', '9286305', '8985212', '8977256', '9045105', '8872764', '9162221', '11361470', '8720374', '8601375', '8579095', '8730474', '8582448', '8551253', '7631634', '7595407', '7544249', '7604813', '7545214', '7545209', '7714489', '8294086', '8100267', '1340746', '1331199', '1312054']	74691	35537
tubulo-interstitial nephritis, not specified as acute or chronic	N12	Human Polyomavirus BKV	BKV	bk virus	4.44124	423	(("nephritis, interstitial"[MeSH Terms] OR ("nephritis"[All Fields] AND "interstitial"[All Fields]) OR "interstitial nephritis"[All Fields] OR ("tubulo"[All Fields] AND "interstitial"[All Fields] AND "nephritis"[All Fields]) OR "tubulo interstitial nephritis"[All Fields]) NOT (specified[All Fields] AND acute[All Fields]) OR chronic[All Fields]) AND (("bk virus"[MeSH Terms] OR ("bk"[All Fields] AND "virus"[All Fields]) OR "bk virus"[All Fields] OR ("human"[All Fields] AND "polyomavirus"[All Fields] AND "bkv"[All Fields]) OR "human polyomavirus bkv"[All Fields]) OR BKV[All Fields] OR ("bk virus"[MeSH Terms] OR ("bk"[All Fields] AND "virus"[All Fields]) OR "bk virus"[All Fields]))	['32752005', '32697329', '32611496', '32602954', '32594100', '32517159', '32511461', '32490761', '32455043', '32418202', '32391647', '32314173', '32229239', '32075537', '32016376', '31944495', '31908501', '31834883', '31798562', '31765056', '31747169', '31744480', '31734995', '31732215', '31658533', '31563146', '31542066', '31517819', '31474292', '31414546', '31359471', '31317116', '31191064', '31186948', '31131830', '31089288', '31084921', '30981394', '30961466', '30904055', '30896679', '30828430', '30777534', '30755622', '30715336', '30707175', '30640964', '30588968', '30537648', '30447046', '30328951', '30320619', '30316361', '30136921', '30124906', '30102820', '30054024', '30052479', '30048396', '29968408', '29948377', '29901220', '29897310', '29863293', '29725592', '29688849', '29632550', '29626241', '29619905', '29562663', '29420808', '29399747', '29394515', '29212520', '29191172', '29086461', '29064181', '29064138', '28942429', '28904428', '28778362', '28751760', '28670579', '28655392', '28647211', '28536123', '28492728', '28471873', '28460546', '28457399', '28371308', '28340807', '28258601', '28247521', '28242482', '28230645', '28221173', '28199755', '28189092', '28128720', '28036142', '28019062', '27932159', '27925350', '27862740', '27777772', '27772622', '27647675', '27073167', '27723787', '27683628', '27653963', '27633952', '27631127', '27595281', '27545820', '27364115', '27342655', '27310008', '27278550', '27234768', '27181772', '27165815', '27095641', '27034991', '27000433', '26992480', '26985385', '26904123', '26827190', '26819520', '26799652', '26783039', '26782282', '26709521', '26708199', '26701980', '26663765', '26608093', '26571430', '26518057', '26474168', '26432975', '26284307', '26249547', '26189101', '26144286', '26093735', '26093723', '26093722', '26036516', '26031586', '26031578', '26012149', '25959355', '25929598', '25894146', '25746602', '25733509', '25711849', '25540880', '25359127', '25242792', '25240734', '25220222', '25174393', '25017761', '25005715', '24969370', '24948201', '24930759', '24882454', '24866095', '24842825', '24842821', '24754603', '24753538', '24656027', '24656012', '24558631', '24506672', '24506276', '24462984', '24374940', '24370927', '24344942', '24341699', '24335474', '24286260', '24067965', '24000288', '23987823', '23864628', '23816478', '23800312', '23758330', '23756769', '23721552', '23685054', '23579791', '23477799', '23443506', '23326054', '23249622', '23210794', '23002929', '22974876', '22974858', '22971688', '22781028', '22743727', '22542030', '22570724', '22379184', '22167597', '22081531', '22022083', '21876478', '21797971', '21767514', '21739198', '21623914', '21623913', '21620050', '21610680', '21595593', '27365783', '21440754', '21414116', '21336246', '21336244', '25984102', '21225938', '21196627', '22937308', '21116318', '21113209', '20698938', '20692394', '20683427', '20630132', '20590692', '20620491', '20563444', '20300784', '20060360', '20052484', '19877724', '19701735', '19667938', '19624974', '19594773', '19477682', '19415951', '19394729', '19386348', '19344337', '19298389', '19292661', '19249504', '19240788', '19208419', '19143944', '19129009', '20524294', '19099488', '19069145', '19067914', '19056749', '18815920', '19034021', '19025923', '19022546', '19010151', '19001828', '18855849', '18846320', '25983928', '18813104', '18811631', '18728155', '18675128', '18665906', '18631859', '18627404', '18397698', '18380832', '18372319', '18336115', '18334968', '18275505', '18163428', '17910663', '17895357', '17699509', '17699505', '17855578', '17802907', '17643782', '17493226', '17445568', '17175315', '17175308', '17173264', '17081225', '17002551', '16960119', '16932431', '16903628', '16892536', '16815233', '16775604', '16758752', '16734633', '16733208', '16705026', '16648908', '16626037', '16538054', '16504689', '16499584', '16395271', '16316947', '16274519', '16253716', '16202649', '16182723', '16164661', '16153469', '16146559', '16112754', '15996251', '15980947', '15877682', '15848582', '15847917', '15808527', '15805571', '15732046', '15707418', '15648906', '15613359', '15612981', '15510083', '15381359', '15367285', '15367274', '15285758', '15191372', '15124235', '15044835', '15017594', '14966420', '14752386', '14752384', '14674102', '14671999', '14638918', '14625581', '14564200', '14551380', '14522065', '14520634', '12940615', '12837836', '12802640', '12769183', '12717214', '12714908', '12714907', '12714906', '12686681', '12647285', '12629638', '12614296', '12554538', '12352923', '12352906', '12218324', '12173775', '12173124', '12147812', '12131691', '12113604', '12108986', '12020796', '11979356', '11965053', '11965037', '11881424', '11715610', '11556690', '11532715', '11479162', '11285573', '11261304', '11134789', '11038373', '10845556', '10793170', '10573064', '10233865', '10207784', '10202999', '9921805', '9620396', '9614926', '8940424', '8722357', '7539508', '7775938', '8150939', '8391217', '3026070', '6324450', '6302506', '6308885', '6293168', '6278775', '6253862', '184044', '167678', '166547']	3535	1398088
unspecified renal failure	N19	Human Polyomavirus BKV	BKV	bk virus	4.44734	154	("renal insufficiency"[MeSH Terms] OR ("renal"[All Fields] AND "insufficiency"[All Fields]) OR "renal insufficiency"[All Fields] OR ("unspecified"[All Fields] AND "renal"[All Fields] AND "failure"[All Fields]) OR "unspecified renal failure"[All Fields]) AND (("bk virus"[MeSH Terms] OR ("bk"[All Fields] AND "virus"[All Fields]) OR "bk virus"[All Fields] OR ("human"[All Fields] AND "polyomavirus"[All Fields] AND "bkv"[All Fields]) OR "human polyomavirus bkv"[All Fields]) OR BKV[All Fields] OR ("bk virus"[MeSH Terms] OR ("bk"[All Fields] AND "virus"[All Fields]) OR "bk virus"[All Fields]))	['31563146', '31542066', '31517819', '31474292', '31249243', '30961466', '30904055', '30828430', '30640964', '30136921', '30102820', '30052479', '30048396', '29626241', '29420808', '29394515', '29086461', '29064181', '28942429', '28821363', '28778362', '28751760', '28340807', '28258601', '28242482', '28189092', '28128720', '28082148', '28036142', '28019062', '27932159', '27925350', '27516136', '27772622', '27717279', '27653963', '27633952', '27545820', '27364115', '27310008', '27234768', '27159179', '27095641', '27000433', '26819520', '26783039', '26718666', '26663765', '26215933', '26144286', '26093735', '26093723', '26093722', '25959355', '25929598', '25746602', '25733509', '25711849', '25540880', '25484248', '25359127', '25307042', '25240734', '25220222', '25174393', '24969370', '24948201', '24902140', '24866095', '24842815', '24754603', '24531848', '24507067', '24506672', '24370927', '24341699', '24335474', '24310299', '24056621', '23816478', '23800312', '23778568', '23758330', '23685054', '23579791', '23432963', '23171066', '22974876', '22974858', '22776016', '22676554', '22081531', '21620050', '21440754', '21414116', '21396475', '21196627', '20924732', '20840474', '20698938', '20692394', '20604905', '20002840', '19832926', '19701735', '19594773', '19376419', '19344337', '19298389', '19249504', '19208419', '19067914', '19034021', '19022546', '19010151', '18813104', '18728155', '18675128', '18631859', '18580464', '18334968', '18275505', '17589207', '17493226', '16960845', '16932431', '16815233', '16775604', '16758752', '16534472', '16499584', '16253716', '16182723', '16164661', '16146559', '15980947', '15808527', '15087771', '14986088', '14961998', '14579818', '14520634', '12714907', '12614296', '12147812', '12113604', '12108986', '12051592', '11881424', '11532715', '10458828', '9620396', '7775938', '6302506']	3535	187928
disorders of vitreous body	H43	Human Cytomegalovirus	CMV	Cytomegalovirus	4.44839	90	(("disease"[MeSH Terms] OR "disease"[All Fields] OR "disorders"[All Fields]) AND ("vitreous body"[MeSH Terms] OR ("vitreous"[All Fields] AND "body"[All Fields]) OR "vitreous body"[All Fields])) AND (("cytomegalovirus"[MeSH Terms] OR "cytomegalovirus"[All Fields] OR ("human"[All Fields] AND "cytomegalovirus"[All Fields]) OR "human cytomegalovirus"[All Fields]) OR CMV[All Fields] OR ("cytomegalovirus"[MeSH Terms] OR "cytomegalovirus"[All Fields]))	['31785234', '29422759', '31056573', '28376042', '28282487', '26878441', '26240105', '25385379', '24862774', '23584702', '23456172', '22539102', '22068852', '22058340', '21091013', '20419813', '20379302', '20104938', '20057342', '19882506', '18201513', '18026692', '17505729', '17198025', '16996614', '16770266', '16681046', '16597667', '16376669', '16321895', '16146543', '16001388', '15187659', '12635685', '12427068', '12358297', '11980881', '11934330', '11931781', '11931780', '11812438', '11778817', '11755856', '11672873', '11309741', '10893076', '10682968', '10502057', '10052044', '9952380', '9893585', '9869472', '9822244', '9801041', '9598751', '9593000', '9512145', '9496411', '9488268', '9488269', '9442777', '9439379', '9186448', '9245910', '9071221', '8678386', '8826547', '8684797', '8644808', '8865393', '8773936', '8537656', '8750997', '8963859', '7661210', '8818312', '7672832', '7724170', '7699430', '7964643', '10147456', '8224954', '8260155', '2167300', '2556990', '2541097', '2852337', '3265937', '2829330', '6322836']	56819	4003
other disorders of male genital organs	N50	Chlamydia trachomatis	C. trachomatis	Chlamydia trachomatis	4.44858	47	(other[All Fields] AND ("disease"[MeSH Terms] OR "disease"[All Fields] OR "disorders"[All Fields]) AND ("genitalia, male"[MeSH Terms] OR ("genitalia"[All Fields] AND "male"[All Fields]) OR "male genitalia"[All Fields] OR ("male"[All Fields] AND "genital"[All Fields] AND "organs"[All Fields]) OR "male genital organs"[All Fields])) AND (("chlamydia trachomatis"[MeSH Terms] OR ("chlamydia"[All Fields] AND "trachomatis"[All Fields]) OR "chlamydia trachomatis"[All Fields]) OR ("chlamydia trachomatis"[MeSH Terms] OR ("chlamydia"[All Fields] AND "trachomatis"[All Fields]) OR "chlamydia trachomatis"[All Fields] OR "c trachomatis"[All Fields]) OR ("chlamydia trachomatis"[MeSH Terms] OR ("chlamydia"[All Fields] AND "trachomatis"[All Fields]) OR "chlamydia trachomatis"[All Fields]))	['30569650', '30147292', '26591660', '26165436', '25858681', '25615574', '24518282', '21301389', '21285914', '19805533', '18357907', '17261241', '16187700', '15849868', '15538207', '14766837', '11230419', '9399559', '9377664', '7491226', '8689091', '8306156', '2071945', '2247702', '2797314', '2609066', '2904902', '3394697', '3292226', '3043969', '3136090', '3051621', '3519787', '3515947', '4086029', '3841128', '6528158', '6640262', '6349325', '6582589', '6781707', '6893652', '6993946', '633586', '622087', '644417', '1102559']	16181	3835
urticaria	L50	Helicobacter pylori	H. pylori	Helicobacter pylori	4.45409	193	("urticaria"[MeSH Terms] OR "urticaria"[All Fields]) AND (("helicobacter pylori"[MeSH Terms] OR ("helicobacter"[All Fields] AND "pylori"[All Fields]) OR "helicobacter pylori"[All Fields]) OR ("helicobacter pylori"[MeSH Terms] OR ("helicobacter"[All Fields] AND "pylori"[All Fields]) OR "helicobacter pylori"[All Fields] OR "h pylori"[All Fields]) OR ("helicobacter pylori"[MeSH Terms] OR ("helicobacter"[All Fields] AND "pylori"[All Fields]) OR "helicobacter pylori"[All Fields]))	['32595243', '32590507', '31858489', '31523897', '31259134', '30252250', '30076637', '29760614', '29566383', '29392757', '29346794', '29249102', '28702966', '30299058', '27323984', '27083494', '27061753', '28502154', '26383021', '26372825', '26334425', '26239326', '25861258', '25821422', '28635878', '25249064', '25232230', '25045884', '24985165', '24912907', '24882966', '24857191', '24831635', '24661515', '24656622', '24587626', '24270226', '24022628', '23956739', '23833587', '23828067', '25226753', '22691250', '23248360', '23083221', '23067254', '23058028', '22858910', '22713083', '22206882', '21916230', '21841304', '21403439', '21352335', '21290836', '20797505', '20706702', '20610979', '20609133', '20418974', '20170006', '20163453', '20161864', '20066173', '19999124', '19927539', '19527988', '19456795', '19416374', '19250508', '19250167', '19227910', '19191890', '19125523', '19104695', '18928065', '18507698', '18445982', '18435737', '18377563', '18297850', '18293684', '18250972', '18249521', '18093217', '18059223', '18046060', '17760727', '17725593', '17669103', '17642857', '17539359', '17493006', '17357566', '17357563', '17195524', '17187610', '17163184', '17118754', '17105683', '16855407', '16825722', '16579179', '16409261', '16363552', '20476995', '15938230', '15929756', '15881645', '15736714', '15690714', '15668992', '15565400', '15355472', '15298610', '15144745', '15080840', '15078346', '15061508', '14999393', '14999392', '14705522', '14689038', '14678535', '14600430', '14576665', '14572413', '14529149', '12940109', '12898238', '12890412', '12890104', '12843817', '12843809', '12843803', '12823128', '12741361', '12501505', '12474414', '12396958', '12396956', '12378634', '12190006', '12165036', '12028126', '12010072', '11893848', '11837570', '11752878', '11729355', '11728547', '11436965', '11428745', '11404722', '11385290', '11328367', '11284075', '11284074', '11243635', '11233523', '10752244', '11156032', '11045035', '10944090', '10944089', '10879997', '10877148', '10756214', '10721834', '10695557', '10457032', '10436587', '10427658', '10341322', '10325458', '10209703', '10200026', '10080138', '9914888', '9833044', '9762044', '9693279', '9679692', '9635612', '9436005', '9125640', '8927350', '8804997', '8681745', '8601663', '8868453', '8589488', '1741153']	45669	23205
other diseases of digestive system	K92	Human Cytomegalovirus	CMV	Cytomegalovirus	4.46275	292	(other[All Fields] AND ("disease"[MeSH Terms] OR "disease"[All Fields] OR "diseases"[All Fields]) AND ("digestive system"[MeSH Terms] OR ("digestive"[All Fields] AND "system"[All Fields]) OR "digestive system"[All Fields])) AND (("cytomegalovirus"[MeSH Terms] OR "cytomegalovirus"[All Fields] OR ("human"[All Fields] AND "cytomegalovirus"[All Fields]) OR "human cytomegalovirus"[All Fields]) OR CMV[All Fields] OR ("cytomegalovirus"[MeSH Terms] OR "cytomegalovirus"[All Fields]))	['32375431', '31566332', '31249303', '31104678', '31076879', '31026285', '30888648', '30865040', '30739086', '30425334', '30295751', '30255340', '30208901', '29560665', '29455458', '29391315', '29340759', '29103539', '28906277', '28902907', '28886066', '28823115', '28637105', '28597093', '28420890', '27696601', '27346637', '27173788', '27118588', '26877608', '26853894', '26743306', '26683212', '26681557', '26426383', '26299622', '26046911', '25723074', '25684960', '25575707', '25419772', '25131119', '25100846', '25017082', '24921636', '24876737', '24854375', '24747009', '24723128', '24629341', '24148617', '24092376', '23435132', '23379792', '23326158', '23300458', '23290883', '23211294', '22880122', '22398063', '22366193', '22211291', '22080823', '22032643', '21692711', '21565184', '21493074', '21462500', '21328383', '21279280', '21048360', '20860761', '20568970', '20059353', '19524102', '19502654', '19439478', '19295004', '19235661', '19051024', '18854684', '18715927', '18685315', '18656822', '18656220', '18619898', '18397184', '18340461', '18321360', '18236404', '18179639', '18173453', '18043034', '17895747', '17533897', '17443443', '17179634', '17082658', '17044753', '16959038', '16849516', '16842438', '16714857', '16641273', '16448634', '16404855', '16286430', '16169280', '15829006', '15807712', '15807469', '15789062', '15735577', '15539384', '15356673', '15294174', '15283319', '15162551', '15098865', '15050165', '14704584', '14628234', '14581797', '14512318', '12923440', '12874453', '12865807', '12815205', '12668133', '12657029', '12552098', '12436064', '12394845', '12369131', '12162410', '12122870', '12038690', '12034483', '11972517', '11953686', '11792979', '11791007', '11766636', '11717628', '11529342', '11444032', '11231940', '11197257', '11097486', '11021827', '11000337', '10894588', '10875475', '10806814', '10727608', '10682476', '10651067', '10580590', '10574601', '10430861', '10389682', '10219614', '10048686', '9828217', '9679831', '9593040', '9525311', '9298880', '9210508', '9249726', '9142776', '9097994', '9056007', '9349303', '9038664', '8892915', '8772722', '8864682', '9346660', '8964408', '9025843', '8737389', '9208619', '8930450', '8559429', '9346565', '7625221', '7607619', '7899394', '7839426', '7698829', '8088766', '7987618', '7934809', '7867539', '7926541', '8016881', '8044309', '8182673', '7512291', '8161896', '8038116', '8244323', '8395606', '8340892', '8241682', '8241208', '8396587', '8514044', '8389736', '7683076', '8098508', '8447508', '8393412', '8285037', '1430236', '1466846', '1330013', '1325409', '1626578', '1323137', '1636122', '1551636', '1312614', '1360719', '1333326', '1664639', '1662246', '1648814', '1851580', '1849249', '1849472', '2174060', '2167358', '2365978', '2346864', '2344318', '2405658', '2555629', '2551561', '2507685', '2778572', '2549599', '2796697', '2847843', '2841220', '2839916', '2898044', '2836142', '3279573', '3310957', '2830658', '3315367', '2827246', '2825152', '3620018', '3028190', '3026932', '3017088', '3009555', '3001943', '2996990', '3839219', '2582179', '2859801', '3996815', '3884482', '3966449', '6333556', '6327485', '6691418', '6308346', '6295433', '6282733', '7050569', '6271652', '6265309', '6262705', '6270021', '6249068', '6247944', '7365502', '517556', '210019', '76018', '197402', '611415', '186540', '1105821', '167577', '4369585', '4301686']	56819	43553
keratitis	H16	Herpes Simplex virus-2	HSV2	Herpesvirus 2, Human	4.46452	66	("keratitis"[MeSH Terms] OR "keratitis"[All Fields]) AND (("herpesvirus 2, human"[MeSH Terms] OR "human herpesvirus 2"[All Fields] OR "herpes simplex virus 2"[All Fields]) OR ("herpesvirus 2, human"[MeSH Terms] OR "human herpesvirus 2"[All Fields] OR "hsv2"[All Fields]) OR ("herpesvirus 2, human"[MeSH Terms] OR "human herpesvirus 2"[All Fields] OR "herpesvirus 2, human"[All Fields]))	['31663621', '31265195', '31238404', '30575982', '29544668', '28591279', '26973067', '26183332', '26123955', '25617474', '25116622', '23507287', '23411346', '23176837', '23184983', '23080500', '22108364', '21718746', '21443283', '20847665', '19476433', '19387223', '18440255', '18410585', '18360901', '17915278', '17622611', '17460278', '17418418', '17317412', '16570856', '16490506', '16000450', '15956951', '14993516', '14632159', '12599071', '12380532', '12096968', '11836383', '11754904', '11741707', '11533818', '11483762', '11328740', '11054837', '11054337', '11049947', '10981795', '10937573', '10729135', '10583595', '10517309', '9891686', '9620075', '8890044', '8979277', '8566829', '7658449', '7795510', '7990963', '8035508', '7931192', '1963928', '6275689', '6246021']	4982	25480
disorders of vitreous body	H43	Varicella Zoster Virus	VZV	Herpesvirus 3, Human	4.47121	40	(("disease"[MeSH Terms] OR "disease"[All Fields] OR "disorders"[All Fields]) AND ("vitreous body"[MeSH Terms] OR ("vitreous"[All Fields] AND "body"[All Fields]) OR "vitreous body"[All Fields])) AND (("herpesvirus 3, human"[MeSH Terms] OR "human herpesvirus 3"[All Fields] OR ("varicella"[All Fields] AND "zoster"[All Fields] AND "virus"[All Fields]) OR "varicella zoster virus"[All Fields]) OR ("herpesvirus 3, human"[MeSH Terms] OR "human herpesvirus 3"[All Fields] OR "vzv"[All Fields]) OR ("herpesvirus 3, human"[MeSH Terms] OR "human herpesvirus 3"[All Fields] OR "herpesvirus 3, human"[All Fields]))	['31785234', '31056573', '28282487', '28105484', '25948844', '24738972', '23456172', '22539102', '22068852', '21242577', '20491048', '20057342', '19375688', '17505729', '17280866', '16996614', '16321895', '15657772', '15002491', '12635685', '12427068', '11778817', '10682968', '9822244', '9466514', '9445218', '9442777', '9439379', '9428025', '8644808', '8912966', '7556731', '7964643', '8224954', '1337004', '2549793', '2540379', '2852337', '2837090', '3430861']	11829	4003
vitamin b12 deficiency anaemia	D51	Helicobacter pylori	H. pylori	Helicobacter pylori	4.47176	113	(("vitamin b 12 deficiency"[MeSH Terms] OR "vitamin b 12 deficiency"[All Fields] OR ("vitamin"[All Fields] AND "b12"[All Fields] AND "deficiency"[All Fields]) OR "vitamin b12 deficiency"[All Fields]) AND ("anaemia"[All Fields] OR "anemia"[MeSH Terms] OR "anemia"[All Fields])) AND (("helicobacter pylori"[MeSH Terms] OR ("helicobacter"[All Fields] AND "pylori"[All Fields]) OR "helicobacter pylori"[All Fields]) OR ("helicobacter pylori"[MeSH Terms] OR ("helicobacter"[All Fields] AND "pylori"[All Fields]) OR "helicobacter pylori"[All Fields] OR "h pylori"[All Fields]) OR ("helicobacter pylori"[MeSH Terms] OR ("helicobacter"[All Fields] AND "pylori"[All Fields]) OR "helicobacter pylori"[All Fields]))	['32589356', '32568285', '32162860', '31951768', '31749876', '31635944', '31486239', '31264142', '31076315', '30994322', '30561424', '30203590', '30157866', '30057990', '28943131', '28891136', '28616085', '28380009', '28276835', '30079692', '28034664', '27531539', '26744875', '26044795', '25680481', '28635878', '25439069', '25400463', '25167946', '25083071', '24719649', '24345888', '24081591', '24011245', '23536425', '23458545', '23458544', '23402911', '23400269', '23251219', '23053499', '23021657', '23010682', '22830455', '22244727', '22105725', '21728722', '21568141', '21470209', '21448537', '21403439', '21296191', '21274387', '21251240', '21174235', '21112822', '21088409', '20924031', '19891010', '19787827', '19299246', '19047791', '18990719', '18472519', '18405134', '19415147', '17605945', '17194670', '16886570', '16480030', '16395986', '16239424', '15921373', '15912972', '15763991', '15763990', '15559613', '15247870', '15232839', '14752251', '14632671', '14571097', '12749280', '12702963', '12402670', '11505263', '11275884', '11217279', '11215554', '11179986', '11109591', '10809040', '10809024', '10627886', '10102234', '9731995', '9666600', '9658486', '9450358', '9402349', '8946996', '7611206', '7859587', '7871374', '8210987', '8212615', '8482469', '8266764', '1318891', '1523687', '1732153', '1925313', '1985031']	45669	8285
other aplastic anaemias	D61	Human Cytomegalovirus	CMV	Cytomegalovirus	4.47195	69	(other[All Fields] AND ("aplastic anaemias"[All Fields] OR "anemia, aplastic"[MeSH Terms] OR ("anemia"[All Fields] AND "aplastic"[All Fields]) OR "aplastic anemia"[All Fields] OR ("aplastic"[All Fields] AND "anemias"[All Fields]) OR "aplastic anemias"[All Fields])) AND (("cytomegalovirus"[MeSH Terms] OR "cytomegalovirus"[All Fields] OR ("human"[All Fields] AND "cytomegalovirus"[All Fields]) OR "human cytomegalovirus"[All Fields]) OR CMV[All Fields] OR ("cytomegalovirus"[MeSH Terms] OR "cytomegalovirus"[All Fields]))	['32639401', '32389803', '32346079', '30359733', '29996187', '29665923', '27916046', '25616576', '25120415', '24666488', '23806238', '23450467', '22097608', '21898692', '21765479', '21352606', '20685256', '18804044', '18372907', '16423840', '15679421', '15665848', '15570256', '14578932', '12951317', '12578623', '12393425', '11794704', '11345197', '11168508', '11091216', '10407995', '9927866', '9763768', '9712505', '9509968', '8864434', '8633821', '7697223', '7920310', '7535069', '8241981', '1337746', '1312187', '10150090', '1852073', '2549085', '2653409', '2487557', '3065326', '2850831', '2835573', '2837117', '2830586', '2826680', '3154378', '3016884', '2996920', '3010509', '6093297', '6091224', '6349034', '6296961', '6806770', '6285388', '6257800', '388309', '227173', '66488']	56819	2484
iridocyclitis	H20	Human Cytomegalovirus	CMV	Cytomegalovirus	4.48754	56	("iridocyclitis"[MeSH Terms] OR "iridocyclitis"[All Fields]) AND (("cytomegalovirus"[MeSH Terms] OR "cytomegalovirus"[All Fields] OR ("human"[All Fields] AND "cytomegalovirus"[All Fields]) OR "human cytomegalovirus"[All Fields]) OR CMV[All Fields] OR ("cytomegalovirus"[MeSH Terms] OR "cytomegalovirus"[All Fields]))	['31642720', '31335529', '30414235', '28426277', '28260360', '28012873', '26139050', '25963863', '25385379', '25207970', '25154003', '25138606', '24622824', '23928983', '23837444', '26108112', '23617304', '23548320', '23514352', '23233792', '23028541', '21099441', '19937050', '19907293', '19734135', '19463548', '19177759', '19027423', '18804562', '18435976', '18255045', '17522780', '16782945', '16639486', '16597667', '16282149', '15621869', '15596579', '15543169', '14632159', '12700006', '12140042', '11336937', '10844066', '9865183', '9415656', '8695570', '7785697', '8407119', '8259313', '1335953', '1486627', '1655355', '3010617', '213974', '185734']	56819	1696
other diseases of liver	K76	Epstein-Barr Virus	EBV	Herpesvirus 4, Human	4.49006	334	(other[All Fields] AND ("liver diseases"[MeSH Terms] OR ("liver"[All Fields] AND "diseases"[All Fields]) OR "liver diseases"[All Fields] OR ("diseases"[All Fields] AND "liver"[All Fields]) OR "diseases of liver"[All Fields])) AND (("herpesvirus 4, human"[MeSH Terms] OR "human herpesvirus 4"[All Fields] OR ("epstein"[All Fields] AND "barr"[All Fields] AND "virus"[All Fields]) OR "epstein barr virus"[All Fields]) OR ("herpesvirus 4, human"[MeSH Terms] OR "human herpesvirus 4"[All Fields] OR "ebv"[All Fields]) OR ("herpesvirus 4, human"[MeSH Terms] OR "human herpesvirus 4"[All Fields] OR "herpesvirus 4, human"[All Fields]))	['32671332', '32655238', '32358363', '32247771', '32202225', '32107531', '32064234', '31973958', '31711585', '31645398', '31624756', '31597829', '31326131', '31196687', '31177014', '31079040', '30919779', '30697958', '30633196', '30607128', '32167686', '30327177', '30315476', '30250015', '30249889', '30188990', '29905559', '29880208', '29754142', '29729061', '29494658', '29455458', '29428100', '29391313', '29369973', '29279493', '28960437', '28376627', '28275302', '28222215', '30351623', '27902444', '27820624', '27797900', '27422630', '26859783', '26840767', '29594011', '26511098', '26364160', '26341254', '26278774', '26209371', '26111530', '26020218', '25989715', '25887813', '25676835', '25575650', '25525301', '25512154', '25371691', '25317700', '25022358', '24934596', '24879033', '24471299', '24384048', '24374940', '24356741', '24343806', '23945832', '23845396', '23707210', '23643635', '23628054', '23573326', '23538344', '23507054', '23440571', '23324497', '23318849', '23297155', '23293207', '23293189', '23278452', '22722459', '22693505', '22541063', '22507789', '22475535', '22381150', '22245897', '22233526', '21486623', '21352606', '21328383', '21291842', '21279280', '21212918', '21191775', '21172728', '21091673', '21053456', '21044009', '20804309', '20420520', '20173023', '20149165', '21589827', '21415952', '19790029', '19455019', '19436974', '19235661', '19217218', '19214773', '19102393', '19011502', '18815463', '18805702', '18698686', '18677385', '18673359', '18628071', '18627663', '18210115', '18173082', '18072626', '18070805', '18045564', '17520520', '17306619', '17179634', '17077925', '17007027', '16957512', '16935975', '16884400', '16711324', '16671272', '16565608', '16499593', '16457369', '16276436', '16181807', '16112900', '15970508', '15948864', '15848647', '15816470', '15692444', '15500141', '15369695', '15357629', '15349908', '15257252', '15124752', '15094578', '15071931', '15059291', '15050165', '14983939', '14871651', '14688827', '12892170', '12810881', '12637152', '12499888', '12483252', '12464795', '12162410', '11943951', '11881318', '11858189', '11836658', '11836464', '11793381', '11785047', '11766636', '11748661', '11747707', '11725833', '11583956', '11466813', '11399814', '11400425', '11365389', '11356962', '11334492', '11232362', '11122434', '11112042', '10975392', '10909724', '10890252', '10761449', '10760036', '10707791', '10706561', '10692062', '10689689', '10668842', '10590677', '10539899', '10518957', '10503106', '10341290', '10191184', '9934763', '9930004', '9839172', '9795913', '9787409', '9742490', '9697982', '9640308', '9630333', '9472091', '9471511', '9438547', '9255199', '9248190', '9240905', '9309258', '9083890', '9074789', '9750609', '9377791', '9097272', '8977256', '8943863', '8923293', '9363179', '8973019', '8893230', '9019700', '8691605', '8651355', '8763071', '8653225', '8655952', '8543279', '8527402', '7645391', '9346565', '7615866', '7779838', '7839426', '7877713', '7698829', '7922997', '7829677', '7927232', '7849704', '8000260', '7940413', '8065021', '8176248', '7812519', '7547535', '8276378', '8272856', '7689529', '8500787', '7758379', '1485540', '1334891', '1385012', '1344926', '1320711', '1375712', '1333326', '1283724', '2176778', '2128748', '2194591', '2164704', '2365978', '2165845', '2158606', '2167169', '2165745', '2155947', '2077829', '2557564', '2509279', '2719422', '2559734', '3051895', '2839576', '2969580', '2963986', '2845831', '3036964', '3034712', '3030246', '2825585', '2825152', '2822180', '3617182', '3126619', '3022903', '2995432', '2582179', '6236441', '6097289', '6087655', '6329107', '6423458', '6691341', '6416439', '6310832', '6303917', '6317495', '6193401', '6287760', '6293045', '6279919', '6806782', '6278554', '6258610', '6775557', '6263293', '390371', '224742', '115244', '76018', '204666', '15921', '834982', '163436', '4370614', '4314606']	43106	79986
thyroiditis	E06	Hepatitis C Virus	HCV	Hepacivirus	4.4911	217	("thyroiditis"[MeSH Terms] OR "thyroiditis"[All Fields]) AND (("hepacivirus"[MeSH Terms] OR "hepacivirus"[All Fields] OR "hepatitis c virus"[All Fields]) OR HCV[All Fields] OR ("hepacivirus"[MeSH Terms] OR "hepacivirus"[All Fields]))	['32663624', '31784757', '31485460', '30953492', '30807792', '30499080', '30477810', '30375693', '29671215', '29415534', '29039351', '28951513', '28843649', '28736547', '28689597', '28373861', '28149047', '27860532', '27476469', '27639841', '27632981', '27536208', '27438425', '27220938', '27042364', '26867364', '28635834', '26521772', '26376344', '26208812', '25821474', '25655612', '25621089', '25571936', '27760925', '25478648', '25473174', '25374602', '25366958', '25203349', '24944611', '24935056', '24722124', '24217846', '24189283', '24171974', '24045533', '23902475', '23812327', '23717490', '23683877', '23663880', '23539399', '23291435', '23259732', '23186968', '23072316', '23010889', '22964290', '22919404', '22645623', '22609196', '22251484', '22230851', '22204767', '22160826', '22148004', '21894723', '21845321', '21716798', '21592168', '21560455', '21385538', '21297381', '21053668', '20929277', '20805634', '20710148', '20625285', '20518708', '20503585', '20456713', '20148905', '20022216', '19942147', '19627727', '19589627', '19441886', '19356903', '19247202', '19218008', '19175874', '18854880', '18799285', '18708169', '18702954', '18692602', '18641852', '18583950', '18580728', '18547494', '18491251', '18376370', '18320531', '18282714', '17983936', '17966447', '17692107', '17488966', '17380399', '17249181', '17072240', '17007296', '17007043', '16910348', '16846524', '16798778', '16780108', '16729722', '16690171', '16640662', '16557537', '16386015', '16302087', '16219106', '16209121', '16014526', '16006723', '15956842', '15855880', '15855253', '15780045', '15767792', '15554428', '15482689', '15381945', '15377286', '15285001', '15175950', '14692528', '12930598', '12854147', '12846002', '12843803', '12730523', '12644034', '12447870', '12361528', '12211724', '12150338', '11995247', '11921732', '11693336', '11685805', '11533760', '11511566', '11407670', '11335880', '11335878', '11255860', '11136525', '10971829', '19320084', '10963820', '10905094', '10847135', '10761564', '10747320', '10677250', '10705902', '10647955', '10622590', '10622558', '10522298', '10500434', '10468911', '10453955', '10408919', '10216878', '10095833', '9973163', '9949448', '9752392', '9665354', '9643318', '9305675', '9243373', '9368677', '9226214', '9435404', '9075687', '9429209', '8948271', '8991608', '8759175', '8861523', '8595364', '8714237', '9064998', '8918749', '8766775', '7586719', '7677303', '8745593', '7499800', '7560854', '7530538', '7590640', '7524874', '7875386', '7687977', '7688009', '8315269', '8125219', '1484160', '1342367', '1666349']	74691	19532
other diseases of liver	K76	Human Polyomavirus JCV	JCV	JC Virus	4.49347	142	(other[All Fields] AND ("liver diseases"[MeSH Terms] OR ("liver"[All Fields] AND "diseases"[All Fields]) OR "liver diseases"[All Fields] OR ("diseases"[All Fields] AND "liver"[All Fields]) OR "diseases of liver"[All Fields])) AND (("jc virus"[MeSH Terms] OR ("jc"[All Fields] AND "virus"[All Fields]) OR "jc virus"[All Fields] OR ("human"[All Fields] AND "polyomavirus"[All Fields] AND "jcv"[All Fields]) OR "human polyomavirus jcv"[All Fields]) OR ("J Clin Virol"[Journal] OR "jcv"[All Fields]) OR ("jc virus"[MeSH Terms] OR ("jc"[All Fields] AND "virus"[All Fields]) OR "jc virus"[All Fields]))	['31711028', '31606586', '31189677', '31140129', '30928816', '30639847', '30388663', '30219747', '30075460', '29602096', '29525634', '29414183', '29353073', '29328964', '28964958', '28892764', '28891153', '28641055', '28549336', '28521213', '28249234', '28189936', '27243210', '26967675', '26962723', '26851543', '26521225', '26491156', '26209399', '26209371', '25959162', '25866336', '25866326', '25766989', '25766988', '25761184', '25728074', '25728071', '25674734', '25600611', '25453573', '25375646', '25304062', '25081939', '25066884', '25049205', '25027573', '24794796', '24656214', '24583064', '24374940', '24055152', '23958588', '23831131', '23474012', '23384816', '23290883', '22727259', '22632901', '22459004', '22445262', '22341552', '22196871', '22177274', '22079974', '21978612', '21907615', '21906994', '21665530', '21592855', '21376662', '21094625', '20951635', '20850377', '20678959', '20667768', '20350664', '20347609', '19910247', '19857994', '19828370', '19729342', '19665426', '19651539', '19615936', '19451020', '19217346', '19179105', '19167923', '19131271', '18635393', '18619898', '18486540', '18448386', '18291715', '18191614', '17826313', '17768084', '17526429', '17434339', '17344093', '17324621', '17306619', '16846749', '16621689', '16461245', '16461244', '16461243', '16461239', '16461237', '16461236', '16461229', '16461228', '16461223', '16461220', '16461213', '16461000', '16427802', '16316779', '16181807', '15911430', '15780809', '15653421', '15653419', '15572005', '15494265', '15494263', '15163415', '15062762', '15062760', '12927752', '12927747', '12878086', '12727536', '12727530', '12467776', '11595584', '11397661', '11397654', '11255102', '10680744', '10405886']	7853	79986
acute tonsillitis	J03	Epstein-Barr Virus	EBV	Herpesvirus 4, Human	4.49547	54	(acute[All Fields] AND ("tonsillitis"[MeSH Terms] OR "tonsillitis"[All Fields])) AND (("herpesvirus 4, human"[MeSH Terms] OR "human herpesvirus 4"[All Fields] OR ("epstein"[All Fields] AND "barr"[All Fields] AND "virus"[All Fields]) OR "epstein barr virus"[All Fields]) OR ("herpesvirus 4, human"[MeSH Terms] OR "human herpesvirus 4"[All Fields] OR "ebv"[All Fields]) OR ("herpesvirus 4, human"[MeSH Terms] OR "human herpesvirus 4"[All Fields] OR "herpesvirus 4, human"[All Fields]))	['32572860', '31902236', '31508381', '30958288', '29798245', '28697104', '28395496', '28260599', '26308113', '26060912', '25738719', '25658556', '25631935', '25051184', '24005265', '22373896', '19772007', '19488557', '19214464', '21718574', '21748084', '19454088', '17141448', '16701590', '15796465', '14550961', '12181999', '12166765', '12059880', '11945185', '11860070', '11766395', '11667989', '11272609', '11249975', '10961536', '10680870', '9108405', '9141248', '9152971', '7700660', '7871990', '7942009', '8207602', '7742020', '2170094', '2222302', '2543062', '3601520', '3025903', '6283456', '6255733', '91888', '169772']	43106	2117
unspecified renal failure	N19	Hepatitis B Virus	HBV	Hepatitis B virus	4.49726	608	("renal insufficiency"[MeSH Terms] OR ("renal"[All Fields] AND "insufficiency"[All Fields]) OR "renal insufficiency"[All Fields] OR ("unspecified"[All Fields] AND "renal"[All Fields] AND "failure"[All Fields]) OR "unspecified renal failure"[All Fields]) AND (("hepatitis b virus"[MeSH Terms] OR "hepatitis b virus"[All Fields]) OR HBV[All Fields] OR ("hepatitis b virus"[MeSH Terms] OR "hepatitis b virus"[All Fields]))	['32485171', '32481407', '32411713', '32365240', '32302037', '32282986', '32087795', '31813592', '31713248', '31585683', '31576907', '31505095', '31456441', '31366401', '31280390', '31243535', '31220697', '31202390', '31154657', '31037181', '31031369', '30986860', '30978121', '30930400', '30823871', '30760762', '30754963', '30720002', '30702585', '30683625', '30544535', '30537940', '30400723', '30329179', '30310368', '30310365', '30303980', '30252679', '30251561', '30213015', '30130625', '30125436', '30009573', '29996347', '29909773', '29893703', '29881239', '29878614', '29854786', '29730611', '29716597', '29603431', '29600429', '29567355', '29521297', '29491685', '29443737', '29427485', '29421769', '29369303', '29359868', '29338458', '29232664', '29208866', '29170103', '29168885', '29082653', '28992878', '28991029', '28965428', '28943572', '28913939', '28905484', '28884132', '28803502', '28793953', '28748890', '28748878', '28702738', '28627094', '28620716', '28578426', '28556523', '28544694', '28502331', '28489180', '28233741', '28189857', '28176616', '29926711', '28117137', '28107607', '28067935', '28051791', '28049587', '28033700', '27977591', '27915131', '27397610', '27798697', '27788718', '27772623', '27756165', '27753647', '27721229', '27720344', '27597398', '27569942', '27553871', '27509699', '27469145', '27424704', '27247753', '27227927', '27196355', '27165167', '27105182', '27074003', '27062412', '27059747', '26999241', '26821784', '26817167', '26735542', '26640916', '26640908', '26617162', '26548563', '26423779', '26370133', '26332483', '26311596', '26263373', '26244398', '26231882', '26199000', '26137874', '26108002', '26036490', '26012153', '26004549', '25982037', '25919558', '25911956', '25894166', '25886623', '25884422', '25864211', '25845464', '25798251', '25765861', '25733070', '25633894', '25568524', '25471129', '25457347', '25426815', '25395260', '25394463', '25320533', '25308360', '25283499', '25252192', '25245883', '25244894', '25239876', '25228705', '25196802', '25195342', '25179509', '25148051', '25040751', '24997462', '24983308', '24971499', '24821177', '24794489', '24635810', '24592546', '24506725', '24492692', '24434410', '24429450', '24409073', '24403201', '24393413', '24351112', '24341214', '24299322', '28509304', '24136393', '24131219', '24096049', '24072155', '24067879', '24065331', '23961738', '23783238', '23727422', '23722669', '23707166', '23689579', '23674847', '23659493', '23624735', '23249854', '23433913', '23411777', '23396732', '23164414', '23163124', '23146445', '23109447', '23085726', '23073379', '23065990', '23059944', '22970743', '22941236', '22939662', '22935561', '22911697', '22893871', '22863216', '22813903', '22749597', '22458921', '22422699', '22410057', '22359907', '22355969', '22330238', '22285268', '22193378', '22161286', '22130281', '22118428', '22106317', '22028266', '21892006', '21844979', '21809071', '21796553', '21566425', '21550145', '21531048', '21486613', '21484125', '21469594', '21469590', '21440759', '21402246', '21401350', '21373733', '21273235', '21186534', '21114569', '21054684', '20954991', '20814132', '20732926', '20669138', '20662784', '20630640', '20523113', '20470270', '20466682', '20446799', '20400217', '20386560', '20375638', '20371390', '20198898', '20185409', '20171406', '20128348', '20087257', '20075953', '20066742', '20056985', '19942832', '19855423', '19839861', '19790146', '19674281', '19635606', '19621616', '19587521', '19538486', '19525852', '19414941', '19399810', '19399802', '19382092', '19356228', '19346041', '19203516', '19166162', '19142803', '19124812', '19112237', '19096083', '19043844', '18842354', '18825641', '18673424', '18638096', '18617302', '18614975', '18536222', '18518938', '18516268', '18515654', '18480577', '18409347', '18407613', '18397202', '18379610', '18295053', '18291615', '18261586', '18197548', '18194079', '18085393', '17951941', '17918146', '17662093', '17506240', '17496410', '17448305', '17408363', '17373924', '17291225', '17162434', '17136855', '17044467', '17044452', '17021602', '16977505', '16927290', '16918882', '16891652', '16886915', '16874693', '16859131', '16805472', '16736132', '16733862', '16696803', '16611270', '16565668', '16531967', '16381247', '16303005', '16278590', '16246180', '16219057', '16191066', '16182711', '16164651', '16146011', '16083028', '16024302', '15964344', '15928421', '15917117', '15881863', '15866657', '15866639', '15859541', '15818543', '15765659', '15717640', '15698455', '15663766', '15637753', '15621103', '15569107', '15564751', '15560678', '15517934', '15486869', '15365419', '15364445', '15324949', '15307522', '15266500', '15218332', '15192803', '15192141', '15188337', '15176956', '15112182', '15056131', '15042175', '15030993', '15027769', '14963590', '14738298', '14738188', '14695447', '14669814', '14655191', '14655190', '14571787', '14551358', '14498759', '12927752', '12911174', '12830604', '12830472', '12811212', '12776281', '12757026', '12753311', '12728667', '12673379', '12663244', '12630026', '12630016', '12617334', '12591402', '12548514', '12488986', '12482150', '12455712', '12455711', '12400846', '12240839', '12197924', '12195413', '12163275', '12148110', '12118403', '12118400', '12118399', '12091651', '11967036', '11923949', '11863126', '11818698', '11817211', '11808938', '11792996', '11759635', '11730280', '11694101', '11666025', '11575840', '11543804', '11434173', '11422934', '11402908', '11355602', '11338854', '11310381', '11293210', '11174022', '11170045', '11151895', '11054354', '11053594', '10975305', '10940750', '10926205', '10886543', '10763211', '10720909', '10720218', '10607257', '10578333', '10575179', '10484255', '10482431', '10418006', '10364757', '10227027', '10052474', '9989342', '9870801', '9861098', '9856522', '9778915', '9745873', '9689164', '9598929', '9407343', '9326423', '9334927', '9199909', '9175049', '9123522', '9360702', '9262846', '8995753', '8976014', '8941588', '8856211', '8734461', '8677794', '8706359', '8851203', '8671785', '9132791', '8796093', '8773337', '8684526', '8569467', '8747773', '8587259', '7635695', '7631146', '8692594', '7637252', '7539998', '7532916', '17214170', '8834646', '8524506', '7531758', '7710488', '8106774', '7936036', '7816299', '8213798', '8256504', '8286832', '8463111', '8059578', '8059576', '7536349', '1383141', '1630802', '1321398', '1499167', '1587056', '1739087', '1493897', '1415374', '1381899', '1325714', '1313155', '1722830', '1932242', '1951482', '1841405', '1838031', '1835296', '2151841', '2088465', '2382653', '2113936', '2113144', '1703848', '2567358', '2497642', '2528085', '2965510', '2961818', '3374969', '3149855', '2820093', '3451294', '3599545', '3662850', '3600924', '3828128', '2879520', '2944217', '3993367', '3991515', '3842456', '6233450', '6843755', '6843747', '7085327', '6942427', '7242414', '7036150', '7383099', '7229625', '508376', '387581', '726810', '908498', '894916', '265241', '1005822', '1003012', '10617', '1261399', '128292', '171315', '1235466', '4625779', '5568849', '4106743', '5113532', '5486037', '5477957', '5480539', '4245401', '5417676', '4246670', '5278889', '4183242', '14328857', '14080035']	61813	187928
sexual dysfunction, not caused by organic disorder or disease	F52	Human Papillomavirus type-18	HPV-18	Human papillomavirus 18	4.4994	798	(("sexual dysfunctions, psychological"[MeSH Terms] OR ("sexual"[All Fields] AND "dysfunctions"[All Fields] AND "psychological"[All Fields]) OR "psychological sexual dysfunctions"[All Fields] OR ("sexual"[All Fields] AND "dysfunction"[All Fields]) OR "sexual dysfunction"[All Fields] OR "sexual dysfunction, physiological"[MeSH Terms] OR ("sexual"[All Fields] AND "dysfunction"[All Fields] AND "physiological"[All Fields]) OR "physiological sexual dysfunction"[All Fields] OR ("sexual"[All Fields] AND "dysfunction"[All Fields])) NOT (("causality"[MeSH Terms] OR "causality"[All Fields] OR "caused"[All Fields] OR "caused by"[All Fields]) AND organic[All Fields] AND ("disease"[MeSH Terms] OR "disease"[All Fields] OR "disorder"[All Fields])) OR ("disease"[MeSH Terms] OR "disease"[All Fields])) AND (("human papillomavirus 18"[MeSH Terms] OR "human papillomavirus 18"[All Fields] OR "human papillomavirus type 18"[All Fields]) OR ("human papillomavirus 18"[MeSH Terms] OR "human papillomavirus 18"[All Fields] OR "hpv 18"[All Fields]) OR ("human papillomavirus 18"[MeSH Terms] OR "human papillomavirus 18"[All Fields]))	['32713678', '32712446', '32644190', '32640998', '32629943', '32544361', '32518604', '32511719', '32448303', '32430598', '32356914', '32252206', '32221518', '32158497', '32140590', '32067760', '31977082', '31967933', '31948126', '31917429', '31912085', '31904566', '31860383', '31770068', '31759348', '31747033', '31684884', '31680146', '31606139', '31575492', '31558923', '31516560', '31509545', '31503167', '31493362', '31382907', '31323018', '31313804', '31305011', '31304554', '31281327', '31275383', '31231780', '31169222', '31165164', '31131058', '31129514', '31086947', '31079058', '31035813', '31026394', '30980692', '30913520', '30902662', '30898319', '30894687', '30864975', '30835882', '30832347', '30827197', '30803204', '30792242', '30746657', '30740952', '30734822', '30719706', '30699172', '30638767', '30605636', '30598907', '30596199', '30581074', '30570548', '30515767', '30496635', '30426502', '30417704', '30412281', '30377068', '30337414', '30333561', '30272319', '30270344', '30242022', '30180203', '30132840', '30118852', '30084412', '30052715', '29974177', '29966832', '29935877', '29930741', '29921897', '29906593', '29715486', '29707404', '29668581', '29660849', '29630659', '29569718', '29564314', '29555601', '29547681', '29505425', '29428178', '29424778', '29414918', '29409034', '29387229', '29386013', '29319955', '29306506', '29293566', '29290816', '29271851', '29212399', '29211874', '29208879', '29185262', '29174109', '29161285', '29153540', '29117186', '29109779', '29084917', '29045515', '29042204', '29034552', '29029053', '28928368', '28926579', '28829763', '28821890', '28786495', '28744526', '28736197', '28730704', '28720462', '28720147', '28705719', '28700422', '28700080', '28689156', '28620555', '28610824', '28599791', '28586466', '28545184', '28528687', '28460428', '28442134', '28271660', '28263390', '28196735', '28164495', '28126492', '28069334', '28034886', '28030912', '28011916', '27998015', '27996172', '27918748', '27882102', '27861141', '27858157', '27814703', '27797244', '27764092', '26987394', '27644600', '27631358', '27614953', '27590214', '27585544', '27573495', '27564213', '27541373', '27537218', '27537200', '27523740', '27522635', '27506865', '27461827', '27451021', '27423190', '27373900', '27279992', '27266509', '27237368', '27186947', '27171128', '27070907', '27055465', '27044426', '27036725', '27005547', '26979870', '26978241', '26959232', '26947735', '26938479', '26932687', '26895623', '26892991', '26873051', '26868944', '26829843', '26786940', '26685704', '26674353', '26655631', '26652918', '26648995', '26604492', '26604268', '26561467', '26550473', '26535675', '26529033', '26495760', '26464720', '26463431', '26386540', '26383553', '26382740', '26369967', '26333509', '26315473', '26300424', '26255734', '26147986', '26130668', '26100924', '26083247', '26062002', '26057824', '26057221', '25943067', '25943065', '25938364', '25929429', '25925419', '25924993', '25903015', '25893807', '25868137', '25868136', '25855986', '25815718', '25796338', '25793281', '25778290', '25747255', '25725135', '25709084', '25687847', '25681664', '25667973', '25622839', '25596084', '25591541', '25578155', '25554636', '25546150', '25528152', '25510690', '25496614', '25483701', '25483700', '25483691', '25442493', '25424785', '25424736', '25385310', '25336692', '25329108', '25305098', '25296855', '25219284', '25218800', '25209946', '25198553', '25198383', '25189358', '25169638', '25151849', '25139208', '25136050', '25115712', '25105719', '25088618', '25066387', '25036463', '25018097', '24980768', '24941039', '24926084', '24885011', '24858917', '24785610', '24760422', '24748563', '24740596', '24728044', '24700118', '24674663', '24672770', '24631451', '24625757', '24575872', '24571502', '24558979', '24551592', '24535756', '24496006', '24477172', '24477171', '24435746', '25816643', '24355195', '24314662', '24308341', '24270198', '24255045', '24231786', '24199924', '24161937', '24097197', '24092908', '24091311', '24055350', '23953230', '23953057', '23916383', '23906207', '23849091', '23836968', '23831322', '23794133', '23778490', '23763577', '23732023', '23723319', '23721566', '23663293', '23659555', '23650505', '23637760', '23628819', '23609590', '23588239', '23567780', '23533892', '23514804', '23466889', '23452957', '23344282', '23335232', '23317107', '23299934', '23284001', '23280876', '23280839', '23273245', '23262207', '23240745', '23226504', '23185799', '23185412', '23185383', '23179191', '23157136', '23145213', '23137842', '23121095', '23100366', '23096904', '23088565', '23080497', '23061913', '23045628', '23031678', '23018436', '23001541', '22994748', '22944136', '22936564', '22889667', '22873123', '22851570', '22851562', '22815898', '22808258', '22750043', '22747969', '22734176', '22727241', '22688392', '22631651', '22611956', '22585722', '22574222', '22493356', '22426329', '22378077', '22336880', '22320976', '22310531', '22301491', '22155768', '22142328', '22101106', '22040847', '22031321', '21985030', '21956468', '21915876', '21897271', '21823117', '21815703', '21801604', '21755827', '21717458', '26328053', '21712645', '21693061', '21672263', '21669229', '21631332', '21630519', '21627377', '21607093', '21604559', '21595750', '21553660', '21549785', '21540743', '21530385', '21517251', '21452030', '21364075', '21360550', '21350104', '21338196', '21334052', '21306941', '21293281', '21291519', '21290054', '21248158', '21240663', '23113093', '21190794', '21102424', '21051985', '21051842', '20857097', '20738861', '20734131', '20719210', '20686784', '20661667', '20648616', '20628396', '20556405', '20545782', '20541966', '20519252', '20518577', '20508593', '20498858', '20473898', '20445010', '20430361', '20417957', '20417477', '20361539', '20302680', '20300545', '20231211', '20218332', '20200430', '20145549', '20139221', '20132062', '20130517', '20104226', '20102630', '20068350', '20009900', '19955947', '19939209', '19926580', '19922992', '19906410', '19853185', '19851859', '19841455', '19828766', '19809385', '19789295', '21528036', '19770372', '19751332', '19719390', '19711394', '19706632', '19697418', '19675214', '19651365', '19641882', '19640991', '19640281', '19640172', '19637647', '19620947', '19578736', '19575494', '19525483', '19514600', '19480958', '19459488', '19454268', '19453846', '19453844', '19443298', '19410282', '19401452', '19309226', '19301768', '19210223', '19208682', '19199546', '19161629', '19147423', '19134490', '19116707', '19107971', '19089231', '19066196', '19052810', '19051140', '19035459', '19035448', '19031699', '19031282', '19027626', '19015634', '18997137', '18980283', '18945418', '18945412', '18955086', '18939496', '18930097', '18847560', '18847554', '18833082', '18809143', '18820539', '18799406', '18798536', '18793139', '18792900', '18758421', '18723014', '18689863', '18649932', '18641420', '18608185', '18580322', '18551620', '18549172', '18538554', '18515988', '18515522', '18507085', '18503157', '18502563', '18499914', '18468811', '18455524', '18455277', '18448742', '18435868', '18428143', '18338492', '19688057', '18199779', '18077768', '18057249', '18008080', '17982110', '17944571', '17891052', '17724723', '17704412', '17691964', '17659767', '17647192', '17634869', '17607783', '17570741', '17549406', '17412975', '17385684', '17343606', '17327523', '17309330', '17276172', '17245729', '17188342', '17175003', '17131312', '17070990', '17063609', '17051469', '17009637', '16891203', '16889404', '16886640', '16803516', '16803484', '16803480', '16773068', '16762074', '16736891', '16732494', '16643171', '16619476', '16614679', '16507827', '16464396', '16390015', '16368943', '16300821', '16269025', '16249018', '16152582', '16039686', '16009345', '16007141', '15906352', '15832767', '15735000', '15711413', '15693435', '15648077', '15550200', '15268660', '14999143', '31394679', '14696105', '14614000', '14612984', '14522932', '14518695', '14517068', '12938202', '12917208', '12738951', '12718611', '12657116', '12615976', '12569558', '12548195', '12517465', '12445664', '12221910', '12043507', '12035615', '11967495', '11874759', '11815394', '11642677', '11526708', '11453235', '11443929', '11328837', '11312347', '11283122', '11260028', '11257210', '11234302', '11166904', '11121224', '11114894', '11095833', '10985891', '10951274', '10778971', '10767518', '10726612', '10721464', '10657959', '10652419', '10566597', '10469618', '10449604', '10421405', '10380373', '10188688', '10098748', '10076130', '9859989', '9859987', '9720356', '9607760', '9563893', '9570998', '9358128', '9264577', '9212727', '9210713', '9217657', '9038270', '9408386', '8952526', '9014288', '8827013', '8756360', '21544468', '8782197', '9162297', '8786201', '8774650', '8648165', '8595174', '8635063', '8551271', '7503185', '7540107', '7759149', '7767242', '7752979', '7621252', '7812922', '8526420', '7883432', '7836842', '7974946', '8000298', '21607450', '7928056', '8299089', '8290274', '8050336', '7962045', '8244575', '8283348', '8119458', '8260010', '8394046', '8393818', '8387954', '8382755', '1335431', '1331247', '1336617', '1328083', '1326475', '1338870', '1326474', '1378454', '1326896', '1318640', '1312062', '1310805', '1310549', '1345699', '1330912', '1749520', '1667299', '1649118', '1646757', '1848641', '1850180', '1846186', '1963333', '2170544', '2560264', '2539898', '2536630', '2556001', '2838945', '2849229', '2819798', '3034064', '3040050', '2830042', '3026998', '3020404', '3001622', '3006372', '2994541', '6097348']	4299	4677794
spontaneous abortion	O03	Chlamydia trachomatis	C. trachomatis	Chlamydia trachomatis	4.50197	142	("abortion, spontaneous"[MeSH Terms] OR ("abortion"[All Fields] AND "spontaneous"[All Fields]) OR "spontaneous abortion"[All Fields] OR ("spontaneous"[All Fields] AND "abortion"[All Fields])) AND (("chlamydia trachomatis"[MeSH Terms] OR ("chlamydia"[All Fields] AND "trachomatis"[All Fields]) OR "chlamydia trachomatis"[All Fields]) OR ("chlamydia trachomatis"[MeSH Terms] OR ("chlamydia"[All Fields] AND "trachomatis"[All Fields]) OR "chlamydia trachomatis"[All Fields] OR "c trachomatis"[All Fields]) OR ("chlamydia trachomatis"[MeSH Terms] OR ("chlamydia"[All Fields] AND "trachomatis"[All Fields]) OR "chlamydia trachomatis"[All Fields]))	['32053510', '31988007', '31890236', '31836678', '30228109', '30078192', '29866110', '29720007', '29668583', '29146429', '28852668', '28648621', '28616412', '28388469', '28336198', '28306562', '28115359', '27852922', '27773758', '27561417', '27141466', '27028620', '26386469', '25812673', '25543825', '25412551', '24680363', '23926547', '23402242', '22843034', '22472364', '22386127', '22379935', '22218511', '21888787', '21710857', '21508042', '21261443', '21050554', '20379360', '20218131', '21355450', '19403438', '19149081', '18803273', '18192789', '17297890', '17183849', '16187700', '16082065', '16082064', '21961349', '15667525', '15663407', '15314192', '15037417', '15027756', '15025382', '14766825', '14596343', '14504870', '12969577', '12472621', '12219963', '12151416', '11550563', '11518449', '11360612', '10912286', '10636506', '10519612', '10472259', '10428177', '10319478', '10231007', '9846716', '9678141', '9647542', '9453135', '9350636', '9381659', '9232115', '9596901', '9296799', '8735108', '8616130', '8557131', '8778007', '7769313', '7698682', '18475395', '7927547', '8193255', '8141201', '8362963', '8361415', '8314687', '8509092', '8513644', '18476199', '1462401', '1442916', '1525448', '1752937', '1743469', '2028974', '2029726', '1869782', '1727021', '2082892', '2247939', '2389107', '2073019', '2338504', '2351819', '2307492', '2289300', '2101095', '2612883', '2488715', '16312700', '2711879', '2686341', '3061846', '3172832', '3393797', '3277798', '3137293', '3397498', '3280710', '3806917', '3826162', '3770953', '3519040', '3890229', '4020784', '6518152', '6086526', '6608436', '6297535', '7128840', '563917']	16181	39586
pleural effusion, not elsewhere classified	J90	Human Immunodeficiency Virus	HIV	HIV	4.51576	599	(("pleural effusion"[MeSH Terms] OR ("pleural"[All Fields] AND "effusion"[All Fields]) OR "pleural effusion"[All Fields]) NOT (elsewhere[All Fields] AND ("classification"[MeSH Terms] OR "classification"[All Fields] OR "classified"[All Fields]))) AND (("hiv"[MeSH Terms] OR "hiv"[All Fields] OR ("human"[All Fields] AND "immunodeficiency"[All Fields] AND "virus"[All Fields]) OR "human immunodeficiency virus"[All Fields]) OR ("hiv"[MeSH Terms] OR "hiv"[All Fields]) OR ("hiv"[MeSH Terms] OR "hiv"[All Fields]))	['32660889', '32631212', '32611401', '32516107', '32349734', '32284921', '32164119', '32111711', '32023700', '31956261', '31828141', '31592862', '31580472', '31566332', '31543075', '31528288', '31520121', '31505923', '31455239', '31405376', '31385351', '31382889', '31377953', '31363440', '31348027', '31270183', '31101491', '31061789', '31049284', '31041350', '31020189', '31014277', '30944140', '30904896', '30788210', '30709431', '30693118', '30674495', '30606305', '30604698', '30560051', '30487992', '30428535', '30409370', '30276937', '29858007', '29801681', '29669178', '29666966', '29661467', '29660258', '29660143', '29593722', '29516667', '29471912', '29463465', '29457069', '29454632', '29287600', '29278611', '29161093', '29141727', '31608209', '29066707', '28750069', '28748775', '28658732', '28580733', '28539863', '28468596', '28410692', '28399009', '28388419', '28360466', '28357060', '28348783', '28331023', '28290161', '28236438', '28228433', '28189546', '28164036', '28043583', '28043494', '27888664', '27862361', '27836795', '27655836', '27535866', '27521315', '27516889', '27462227', '27450010', '27429861', '27410917', '30212041', '27293276', '27273648', '29901318', '27162782', '27159517', '27077634', '27040935', '27034820', '27010640', '26857301', '26836913', '26813352', '26802885', '26744673', '26673493', '26658724', '26631433', '26607603', '26604975', '26550504', '26407759', '26381644', '26345571', '26337438', '26130948', '26074301', '26020541', '26011991', '25988353', '25957323', '25924204', '25725030', '25672059', '25653400', '25644914', '25584096', '25574911', '31051672', '29404070', '25489361', '25421972', '25413797', '25355615', '25312890', '25289479', '25246811', '25210290', '25180039', '25080354', '25051491', '25051280', '24987405', '24953117', '24897824', '24868994', '24798353', '24798102', '24778676', '24755603', '24721286', '24608734', '24585919', '24488761', '24387808', '24385757', '24287026', '24086863', '24040132', '23999356', '23991319', '23986128', '23899073', '23893281', '23880011', '23809268', '23801137', '23575336', '23569445', '23424065', '23401819', '23397298', '23349835', '23319997', '23278643', '26029606', '23244589', '23228679', '22917073', '22889060', '22868723', '22863812', '22774625', '26591755', '22620862', '22576425', '22507441', '22497739', '22424374', '22421741', '22335200', '24693200', '22206789', '22123140', '22111760', '22101588', '23208628', '21943533', '21751595', '21712939', '21630315', '21605474', '21518560', '21402968', '21392956', '21320326', '21303360', '21240165', '21174934', '21134448', '21134040', '21049236', '20949734', '20864930', '20843421', '20838290', '20657225', '20610147', '20607096', '20606364', '20578521', '20573057', '20551896', '20504345', '20486093', '20464170', '20440058', '20420041', '20417362', '20347287', '20345583', '20202446', '20162246', '20150647', '20139477', '20112096', '21694888', '20029949', '20012920', '19876384', '19852332', '19842413', '19620817', '19570688', '19535764', '19534272', '19401798', '19323040', '19245595', '19233094', '19231537', '19217041', '19181587', '19175931', '21938107', '18758701', '18754936', '18665218', '18583792', '18473558', '18455558', '18379626', '18366633', '18312647', '18288047', '18166932', '18037712', '17955434', '17943759', '17933710', '17898823', '17885071', '17682699', '17638913', '17629758', '17588846', '17554754', '17522245', '17417175', '17356108', '17325873', '17313561', '17273612', '17245713', '17135726', '17135725', '17089802', '17079536', '17050357', '17005518', '16995875', '16963678', '16896431', '16860182', '16855414', '16809309', '16771207', '16700190', '16685173', '16676494', '16568675', '16537880', '16471118', '16452277', '16364944', '16336804', '16333092', '16310855', '16235598', '16230222', '16088708', '15994398', '15994147', '15914362', '15909870', '15861969', '15830754', '15821204', '15795106', '15597222', '15588855', '15520485', '15500775', '15489075', '15449660', '15300311', '15217185', '15208065', '15192964', '15176922', '15168597', '15145720', '15138941', '15109285', '15100542', '15006181', '14999612', '14743668', '14738159', '14692539', '14681331', '14575217', '14526684', '14504867', '12858928', '12827649', '12801300', '12754588', '12748443', '12728146', '12715935', '12674693', '12598215', '12598210', '12593028', '12591967', '12584405', '12518925', '12503507', '12384393', '12365220', '12360052', '12218212', '12215016', '12144897', '12092041', '12002770', '12002764', '11975116', '11961434', '11939758', '11922029', '11917248', '11908729', '11881432', '11809133', '11799165', '11794701', '11789763', '27365650', '11733905', '11605893', '11598835', '11527816', '11520284', '11503578', '11495266', '11470975', '11393078', '11378560', '11362044', '11361976', '11342347', '11216942', '11180167', '11169211', '11144461', '22973154', '11112115', '11055765', '11023763', '10932918', '10914556', '10912630', '10858714', '10846610', '10830748', '10829796', '10826095', '10796669', '10782162', '10778623', '10767235', '10669683', '10631236', '10597784', '10596717', '10594287', '10585995', '10559088', '10535196', '10531181', '10501310', '10496045', '10474493', '10437321', '10424510', '10365539', '10356894', '10331729', '10219358', '10216397', '10212746', '10097730', '10079982', '10072113', '9972210', '9972209', '9881964', '9866921', '9823957', '9819115', '9811353', '9799136', '9776139', '9769285', '9766492', '9764935', '9740989', '9722856', '9700178', '9695416', '9646985', '9542317', '9568139', '9568138', '9480536', '9480480', '9447902', '9438469', '9426107', '9405940', '9392461', '9356629', '9432391', '9332519', '9262120', '9160083', '9198846', '9150338', '9103865', '9042656', '9009091', '9616818', '9571730', '9093879', '9056153', '9011935', '9164013', '9000809', '8994523', '8980981', '8874212', '8984527', '8983578', '8862285', '8839859', '8991236', '8923052', '8797419', '8709643', '8695812', '9363161', '8686762', '8652805', '8733490', '8701060', '8698365', '8637278', '8679837', '8653769', '8601983', '8595713', '8677382', '8593372', '8542183', '8620965', '8599915', '7489624', '28769309', '8519452', '7496006', '7496000', '7555639', '7560317', '7576327', '7629884', '7631543', '7779903', '7620032', '7628188', '7846432', '8525154', '7813316', '7567276', '7474853', '7956405', '7844909', '8082339', '7840732', '7802979', '7949077', '7774365', '7938834', '7737698', '8041929', '7919316', '8202910', '8031889', '8022724', '8210203', '8011814', '8306779', '7855915', '7506636', '8296374', '7513393', '8157305', '8339683', '8356267', '8404120', '8340039', '8516692', '8131480', '8471192', '8465025', '8442920', '8235168', '1493651', '1456583', '1295999', '1455118', '1440469', '1477460', '1626814', '1630039', '1346878', '1738331', '1627327', '1571428', '1394786', '1837086', '1952449', '1780458', '1947261', '1942197', '1930780', '1799611', '1946941', '2021155', '2060484', '2000188', '2245676', '2225943', '2121030', '2198138', '2348942', '2407485', '1968123', '2356444', '2179013', '2730265', '2926051', '2968565']	379291	31020
chronic renal failure	N18	Human Immunodeficiency Virus	HIV	HIV	4.51682	1184	("kidney failure, chronic"[MeSH Terms] OR ("kidney"[All Fields] AND "failure"[All Fields] AND "chronic"[All Fields]) OR "chronic kidney failure"[All Fields] OR ("chronic"[All Fields] AND "renal"[All Fields] AND "failure"[All Fields]) OR "chronic renal failure"[All Fields]) AND (("hiv"[MeSH Terms] OR "hiv"[All Fields] OR ("human"[All Fields] AND "immunodeficiency"[All Fields] AND "virus"[All Fields]) OR "human immunodeficiency virus"[All Fields]) OR ("hiv"[MeSH Terms] OR "hiv"[All Fields]) OR ("hiv"[MeSH Terms] OR "hiv"[All Fields]))	['32689975', '32646502', '32614656', '32506122', '32503931', '32500988', '32445833', '32354689', '32178687', '32052551', '31939539', '31929863', '31914248', '31858354', '31813982', '31758440', '31721171', '31696861', '31686765', '31657343', '31635591', '31605404', '31602715', '31577883', '31576907', '31563146', '31561682', '31550267', '31537297', '31535032', '31516123', '31505095', '31462487', '31439180', '31438873', '31421114', '31303142', '31284039', '31280689', '31277197', '31243535', '31202386', '31181253', '31181128', '31101197', '31086371', '31074360', '31064712', '31059523', '31041219', '30991864', '30972451', '30970193', '30961466', '30948994', '30932966', '30885910', '30876612', '30866102', '30773693', '30765933', '30720689', '30683625', '30677801', '30658539', '30611901', '30589503', '30577208', '30555051', '30496620', '30475425', '30396821', '30381029', '30343724', '30337056', '30329179', '30322113', '30270150', '30184237', '30167339', '30157970', '30157834', '30146026', '30032326', '30004069', '29996347', '29991329', '29976156', '29909165', '29885931', '29882359', '29868028', '29847331', '29782827', '29762761', '29735575', '29733939', '29730357', '29722904', '29710177', '29705074', '29692888', '29596462', '29567355', '29500080', '29493093', '29466917', '29427485', '29380288', '29333313', '29330339', '29252031', '29238427', '29236630', '29226104', '29224373', '29221480', '29216208', '29181422', '29165954', '29158864', '29146139', '29109879', '29109535', '29103079', '29020174', '29018798', '28991029', '28937070', '28921783', '28893184', '28868299', '28855193', '31198268', '28847677', '28774413', '28714924', '28706395', '28696079', '28682562', '28680033', '28663678', '28651949', '28640087', '28618740', '28608994', '28582995', '28579422', '28520317', '28520146', '28497525', '28471946', '28467145', '28443391', '28441179', '28438737', '28350558', '28339647', '28323211', '28321326', '28292075', '28272141', '28267882', '28239909', '28232406', '28202003', '28196049', '28158991', '28109003', '28104138', '28052785', '27951552', '27940245', '27935535', '27879190', '27869328', '29906054', '27328903', '27776929', '27772625', '27768622', '27749715', '27737913', '27730724', '27721229', '27694827', '27688899', '27687322', '27686017', '27659611', '27655943', '27651173', '27632369', '27600725', '27578064', '27570087', '27546853', '27509589', '27509552', '27503081', '27467534', '27458893', '27418810', '27405134', '27390708', '27385139', '27335373', '27305590', '27301521', '27300372', '27279845', '27254969', '27194892', '27193421', '27190411', '27181992', '27170384', '27165411', '27159656', '27140837', '27137752', '27116776', '27111897', '27110260', '27109970', '27109949', '27103772', '27098973', '27097894', '27035887', '27021341', '27017518', '27010640', '26990627', '26988201', '26860700', '26859371', '26856824', '26839638', '26786550', '26749344', '26748958', '30079677', '26680097', '26639114', '26600226', '26595348', '26558305', '26543523', '26516673', '26437326', '26413990', '26405286', '26332484', '26315798', '26300507', '26242528', '26242526', '26202254', '26175146', '26097776', '26080612', '26036516', '26036491', '26026155', '26013249', '25904366', '25896605', '29769962', '25887068', '25886472', '25865483', '25845407', '25834713', '25819049', '25807755', '25791727', '25791726', '25764519', '25758282', '25755529', '25740293', '25734522', '25728621', '25725240', '25716960', '25652715', '25647886', '25568760', '25560790', '25557605', '25542871', '25530085', '25457877', '25453573', '25411349', '25409471', '25394072', '25378356', '25362204', '25358548', '25344230', '25303781', '25303140', '25296626', '25295961', '25293989', '25287433', '25269969', '25265757', '25241571', '25236542', '25132754', '25132634', '25123405', '25101531', '25072607', '24984331', '24972818', '24964311', '24960557', '24953253', '24937532', '24933767', '24933253', '24933252', '24915871', '24907472', '24902559', '24896804', '24846636', '24755037', '24731300', '24727957', '24698537', '24691821', '24679445', '24676845', '24655955', '24654427', '24626449', '24603743', '24602844', '24597024', '24589841', '24557545', '24551955', '24524286', '24502304', '24498036', '24490605', '25745499', '25745498', '24361680', '24346971', '24341214', '24323956', '24309191', '24309185', '26069826', '24286579', '24280294', '24210589', '24192696', '24185164', '24162248', '24142615', '24138880', '24087804', '24084033', '24069631', '24060712', '24044106', '24029278', '24027886', '24004428', '23975841', '23970634', '23967715', '23926216', '23909265', '23893004', '23835512', '23826847', '23766536', '23739150', '23714349', '23685946', '23590641', '23559294', '23541879', '23538701', '23512786', '23469159', '23457543', '23427397', '23422069', '23354220', '23341221', '23320241', '23318828', '23315307', '23292663', '23272511', '24975304', '23262514', '23250333', '23227980', '23194035', '23185922', '23185909', '23179071', '23171281', '23096476', '23078653', '23059945', '23037894', '23035166', '22994610', '22975403', '22974907', '22967250', '22954611', '22916598', '22878977', '25346860', '22843153', '22833063', '22788566', '22749508', '22738290', '22729529', '22716111', '22713478', '22709353', '22706955', '22668948', '24654055', '22639895', '22613399', '22547360', '22531756', '22495294', '22470858', '22429289', '22417736', '22399493', '22393824', '22384844', '22379640', '22313955', '22294158', '22284777', '22219577', '24052874', '22206742', '22205506', '22135313', '22130281', '22127033', '22126648', '22121232', '22106317', '22095814', '22094497', '22093280', '22080973', '22068337', '22034763', '22022501', '21999245', '21956769', '21928242', '21864389', '21862193', '21839227', '21815461', '21771748', '21745806', '21735994', '21671854', '21646913', '21620090', '21612755', '21555895', '21555394', '21543274', '21526628', '21475703', '21456948', '21420563', '21440755', '21414117', '21390466', '21350798', '21346511', '21344955', '21338329', '21336654', '21323552', '21323551', '21301399', '21300420', '21291114', '21284524', '21273236', '21268952', '21252638', '21248716', '21246239', '21222566', '21196643', '22616353', '21185632', '21184957', '21182362', '21176753', '21158691', '21132346', '21083392', '21083386', '20980357', '20979964', '20979956', '20948230', '20858765', '20840478', '20814132', '20811290', '20809922', '20807613', '20692460', '20666848', '20654980', '20635188', '20605281', '24363467', '20581688', '20531456', '20529774', '20527139', '20523203', '20520594', '20514104', '20481650', '20459911', '20447415', '20445335', '20439608', '20436733', '20430646', '20424526', '20417362', '20413017', '20409770', '20408945', '20404718', '20401525', '20399541', '20338966', '20305107', '20297874', '20228071', '20224877', '20219780', '20203162', '20150194', '20128348', '20124285', '20116156', '20087257', '20062748', '20051853', '20043530', '20005494', '20005493', '20005492', '20005489', '20005487', '20005485', '20005483', '19940946', '19929794', '19883882', '19860255', '19857735', '19838113', '19817712', '19758297', '19752713', '19741516', '19736481', '19726213', '19709321', '19635871', '19602133', '19589786', '19583123', '19567477', '19554551', '19545700', '19490182', '19487103', '19459817', '19440143', '19437173', '19430105', '19414963', '19382092', '19333086', '19304418', '19288322', '19287844', '19279448', '19265350', '19259042', '19226409', '19221969', '19203516', '19201722', '19177153', '19153330', '19106702', '19103883', '19086422', '19013329', '19013118', '19011296', '18971091', '18922991', '18834902', '18816205', '18810503', '18806312', '18796155', '18794814', '18788411', '18784455', '18783442', '18774412', '18753863', '18663906', '18647571', '18622297', '18580020', '18572370', '18564026', '18550653', '18546881', '18536656', '18494919', '18457462', '18453138', '18444868', '18422458', '18422454', '18397706', '18329558', '18251967', '18237361', '18209430', '18209074', '18190325', '18166631', '18163147', '18091608', '18077861', '18025880', '17984441', '17954279', '17949460', '17944581', '17942954', '17922895', '17885301', '17875003', '17848397', '17805235', '17803878', '17803348', '17699353', '17701473', '17687254', '17683005', '17674550', '17662093', '17657116', '17652312', '17625482', '19372905', '17575315', '17564314', '17551879', '17547073', '17543722', '17532663', '17532662', '17511680', '17502722', '17497469', '17479501', '17464512', '17444847', '17429053', '17319933', '17310553', '17258813', '17255870', '17229913', '17227255', '17225845', '17179459', '17170630', '17166931', '17164121', '17127826', '17088270', '17077925', '16995289', '16970748', '16967041', '16935771', '16915108', '16868706', '16859198', '16815236', '16815235', '16788441', '16774012', '16766742', '16763488', '16686310', '16672914', '16649432', '16632024', '16625149', '16620222', '16619164', '16600922', '16600684', '16555732', '16550746', '16516332', '16515111', '16495380', '16470120', '16455824', '16448604', '16447262', '16441002', '16404850', '16402201', '16398712', '16390410', '16390397', '16390346', '16357628', '16355343', '16297008', '16295289', '16271919', '16265614', '16219053', '16216109', '16207564', '16137214', '16133005', '16114788', '16112048', '16091256', '16091230', '16083028', '16076359', '16055929', '16053020', '16029761', '16011588', '16003227', '15987747', '15986017', '15980618', '15970170', '15970165', '15957551', '15934899', '15922256', '15893026', '15889353', '15861339', '15848647', '15844383', '15835493', '15806471', '15780120', '15780104', '15772278', '15737895', '15719329', '15711129', '15698455', '15687485', '15684843', '15663766', '15659879', '15636058', '15577650', '15560678', '15518689', '15518344', '15518330', '15504576', '15500122', '15490043', '15486869', '15468614', '15452404', '15384805', '15370646', '15367871', '15365419', '15339998', '15287389', '15253704', '15230500', '15195535', '15143948', '15141343', '15117645', '15114802', '15087211', '15006080', '14991392', '14964451', '14750372', '14710028', '14696757', '14601702', '14574085', '14563216', '14505996', '12969167', '12937248', '12899589', '12897214', '12883195', '12869233', '12851920', '12837135', '12769764', '12753686', '12753314', '12722041', '12708566', '12707399', '12704580', '12704577', '12691470', '12684925', '12675837', '12630647', '12627993', '12618525', '12617334', '12615384', '12614853', '12605104', '12596607', '12552489', '12530585', '12528400', '12516818', '12502446', '12495304', '12480992', '12455177', '12430096', '12424428', '12400787', '12240888', '12227401', '12197924', '12189361', '12180632', '12152910', '12138881', '12133260', '12121909', '12105245', '12091651', '12089385', '12078947', '12070456', '12055680', '12035629', '11966240', '11863081', '11850859', '11837470', '11730270', '11715605', '11701661', '11683687', '11666025', '11583826', '11576910', '11575840', '11570144', '11510264', '11494537', '11459893', '11455524', '11455521', '11449697', '11446394', '11396387', '11396386', '11380814', '11343048', '11318602', '11302973', '11287685', '11280548', '11239054', '11224691', '11200905', '11209031', '11209002', '11124630', '11119430', '11109435', '11096061', '11093516', '11090021', '11071967', '11045286', '10995524', '10977790', '10972688', '10972063', '10947487', '10890322', '10886562', '10865769', '10855998', '10853991', '10845814', '10839603', '10839007', '10829796', '10826484', '10803633', '10801951', '10797104', '10782734', '10780727', '10703676', '10700177', '10684363', '10645463', '10622589', '10607257', '10594796', '10592364', '10565358', '10530356', '10519899', '10478167', '10452668', '10430971', '10418051', '10418006', '10405213', '10401909', '10401029', '10337875', '10218759', '10208149', '10196005', '10052536', '10048290', '9988145', '9951427', '9922910', '9917120', '9875572', '9864791', '9861883', '9849552', '9848787', '9848778', '9831238', '9823996', '9794039', '9793761', '9789470', '9776425', '9708423', '9692356', '9692352', '9692350', '9691344', '9688021', '9681746', '9654575', '9647512', '9603166', '9531193', '9469495', '9458681', '9456219', '9451844', '9358029', '9351072', '9292573', '9241719', '9214410', '9214398', '9263667', '9165647', '9156123', '9100043', '8992345', '9024492', '8948376', '8932261', '9033943', '8941588', '8941026', '8914033', '8914690', '8855275', '8889426', '8768914', '8827203', '8686713', '8686706', '8792409', '9148305', '8786923', '8642471', '8641521', '8785394', '10723304', '8865917', '8808103', '8792493', '8739279', '8728218', '8561127', '8567266', '8821198', '8541954', '7473853', '7644537', '7618979', '7618978', '10158141', '7564098', '8531026', '7606372', '7771487', '7657442', '7747721', '7620089', '24394245', '9371981', '7872325', '7532916', '7821271', '8820296', '7724018', '7700426', '7700412', '7644102', '7618646', '7876058', '8078545', '7933833', '8086148', '7859841', '8128948', '8140077', '8109590', '8067196', '8044033', '7986477', '8166401', '8038496', '7505068', '8377381', '8356618', '8335953', '8102657', '8488824', '8464453', '8512368', '8446188', '8338412', '8261150', '8442159', '7690636', '8469655', '8477761', '8418621', '8291843', '8179243', '1465775', '1460717', '10969632', '1454269', '1418779', '12317768', '1534966', '1630039', '1597541', '1313556', '14621755', '1740749', '1488997', '1381899', '1313155', '1300439', '1770705', '1747621', '1948590', '1953091', '1912846', '1888937', '2032535', '2070652', '1920501', '1989237', '2069881', '2038432', '1893731', '1785666', '1680401', '1975900', '2382653', '2195876', '2092000', '2123506', '2392007', '2345428', '2192722', '2107901', '2403474', '2364041', '2298586', '2085586', '1982848', '1982793', '2623654', '2623653', '2515879', '2801729', '2681968', '2666974', '2678439', '2787117', '2729340', '2537545', '2643779', '2914406', '2742345', '2682306', '3207632', '3064789', '2851692', '3184600', '3196508', '3341863', '3070550', '3345100', '3394720', '3502504', '2452721', '3649527', '3306430', '2829945', '3094672', '3092924', '3089438', '3018352']	379291	121494
other hearing loss	H91	Human Cytomegalovirus	CMV	Cytomegalovirus	4.51689	149	(other[All Fields] AND ("hearing loss"[MeSH Terms] OR ("hearing"[All Fields] AND "loss"[All Fields]) OR "hearing loss"[All Fields])) AND (("cytomegalovirus"[MeSH Terms] OR "cytomegalovirus"[All Fields] OR ("human"[All Fields] AND "cytomegalovirus"[All Fields]) OR "human cytomegalovirus"[All Fields]) OR CMV[All Fields] OR ("cytomegalovirus"[MeSH Terms] OR "cytomegalovirus"[All Fields]))	['32769956', '32705996', '32623238', '32622333', '32305661', '32245914', '32208178', '32134488', '32134480', '32050888', '31921123', '31917817', '31802515', '31744814', '31738327', '31575999', '31258424', '31104499', '30755505', '30683039', '30410993', '30368378', '30275984', '30252119', '30038452', '29950413', '29571077', '29479184', '29373759', '29066580', '29050102', '28978246', '28931415', '28904689', '28803703', '28485697', '28416012', '28412596', '28404573', '28399055', '28366032', '28187057', '28070187', '27718221', '27627852', '27530937', '27371627', '26871815', '26778145', '28459118', '26707615', '26686548', '26631416', '26178632', '26139509', '26122458', '26068302', '25996198', '25992785', '25924667', '25766986', '25500550', '25412949', '24939973', '24893850', '24768169', '24621149', '24265360', '24252374', '24222258', '23882891', '23659695', '23616191', '23481104', '23428280', '23369615', '23281115', '22955247', '22386305', '22037723', '22033878', '21814153', '21715394', '21648339', '21631323', '21488334', '20532822', '20431424', '20388893', '20015728', '19801185', '19730140', '19638941', '19350446', '19287011', '19185924', '19099851', '18588736', '18368583', '29606932', '17605813', '17591385', '17075419', '16645211', '16580941', '16467716', '16391432', '16326692', '16169458', '15973639', '15967030', '15897416', '15609232', '15564852', '15537252', '15224823', '14515448', '12359792', '11318451', '11132716', '10651436', '10205928', '10079789', '9041297', '8735410', '8660058', '8001464', '7819698', '26661605', '8172291', '8301446', '1651827', '2231173', '2560989', '2835906', '2839951', '2829749', '2442337', '3030866', '3016434', '2994354', '6096192', '6315673', '6310904', '7044773', '6255049', '6251710', '231158', '186959']	56819	12846
other disorders of brain	G93	Human Polyomavirus JCV	JCV	JC Virus	4.51829	151	(other[All Fields] AND ("disease"[MeSH Terms] OR "disease"[All Fields] OR "disorders"[All Fields]) AND ("brain"[MeSH Terms] OR "brain"[All Fields])) AND (("jc virus"[MeSH Terms] OR ("jc"[All Fields] AND "virus"[All Fields]) OR "jc virus"[All Fields] OR ("human"[All Fields] AND "polyomavirus"[All Fields] AND "jcv"[All Fields]) OR "human polyomavirus jcv"[All Fields]) OR ("J Clin Virol"[Journal] OR "jcv"[All Fields]) OR ("jc virus"[MeSH Terms] OR ("jc"[All Fields] AND "virus"[All Fields]) OR "jc virus"[All Fields]))	['32646493', '32302954', '32166631', '32012272', '31832100', '31584217', '31140129', '30969503', '30882310', '30811999', '30758742', '29512846', '29437972', '29360822', '28913726', '28681343', '28499138', '28412596', '28174598', '28130412', '27997580', '27835759', '27224849', '27065427', '27010096', '26857363', '30512335', '26727713', '26360417', '26143623', '26132966', '26056932', '25887767', '25855729', '25666327', '25439297', '25310191', '25297924', '24976199', '24330281', '24289170', '24265345', '24200614', '23663683', '23859236', '23781977', '23568998', '23555065', '23483450', '23302880', '23301037', '23288248', '23269104', '23182496', '22554714', '22302546', '22290500', '21576685', '21543472', '21131916', '20947548', '20925435', '20610709', '20455411', '20432445', '20419821', '20299430', '20298966', '20073129', '20021338', '19999147', '19778765', '19505654', '19428026', '19273072', '19170897', '19043822', '19040292', '18998035', '18579021', '18474555', '18441379', '18353421', '18090919', '17617406', '17461891', '17258160', '16978917', '16949240', '16927288', '16687057', '16626043', '16626024', '16510746', '16219459', '16206198', '15982744', '15804958', '15494264', '15465418', '14987161', '14611731', '12970448', '12910255', '12709878', '12709870', '12637075', '11979356', '11953468', '11766417', '11211224', '10814934', '10738136', '10628929', '10602409', '10603641', '10472609', '10463858', '10408188', '10382545', '10195251', '10082081', '9614376', '9603329', '9395374', '9113690', '9284596', '8978445', '8905761', '8700516', '8648759', '8551272', '9222338', '7846775', '11362283', '8058796', '7823412', '8259669', '8308125', '8396702', '8393910', '1329338', '1328479', '1321139', '1318912', '1310438', '2159152', '3299127', '3008157', '6304756', '169871']	7853	95765
other disorders of nervous system, not elsewhere classified	G98	Human Polyomavirus JCV	JCV	JC Virus	4.52122	143	((other[All Fields] AND ("disease"[MeSH Terms] OR "disease"[All Fields] OR "disorders"[All Fields]) AND ("nervous system"[MeSH Terms] OR ("nervous"[All Fields] AND "system"[All Fields]) OR "nervous system"[All Fields])) NOT (elsewhere[All Fields] AND ("classification"[MeSH Terms] OR "classification"[All Fields] OR "classified"[All Fields]))) AND (("jc virus"[MeSH Terms] OR ("jc"[All Fields] AND "virus"[All Fields]) OR "jc virus"[All Fields] OR ("human"[All Fields] AND "polyomavirus"[All Fields] AND "jcv"[All Fields]) OR "human polyomavirus jcv"[All Fields]) OR ("J Clin Virol"[Journal] OR "jcv"[All Fields]) OR ("jc virus"[MeSH Terms] OR ("jc"[All Fields] AND "virus"[All Fields]) OR "jc virus"[All Fields]))	['32585621', '32453874', '31826993', '31584217', '31138755', '31136608', '30969503', '30811999', '30170628', '29932215', '29512846', '29500304', '29437972', '29360822', '29223126', '28861122', '28681343', '28526178', '28174598', '28130412', '27997580', '27835759', '27224849', '27010096', '27008031', '30512335', '26600871', '26360417', '26209399', '26143623', '26132966', '26056932', '26010364', '25887767', '25666327', '25509362', '25439297', '25297924', '24976199', '24415534', '24279002', '24265345', '24222489', '24200614', '23663683', '23859236', '23781977', '23568998', '23301037', '23288248', '23269104', '23257400', '23232602', '23182496', '22984599', '22337293', '22302546', '22290500', '22123932', '22082208', '21940415', '21670931', '21327396', '21134241', '20947548', '20610709', '20455411', '20299430', '20021338', '19950261', '19766534', '19709927', '19505654', '19428026', '19170897', '19043822', '19040292', '18998035', '18474555', '18441379', '18324406', '18291715', '18090919', '17617406', '17531143', '17461891', '17306619', '17276370', '16949240', '16927288', '16634029', '16626043', '16479389', '16219459', '16206198', '16124842', '15982744', '15804958', '15714422', '15494271', '14987161', '12970448', '11979356', '11953468', '11211224', '10871794', '10814934', '10738136', '10602409', '10603641', '10463858', '10408188', '10382545', '10195251', '10082081', '9811728', '9395374', '9184638', '9113690', '9103900', '9123834', '8978445', '8905761', '8648759', '8834069', '8551272', '7774882', '7846775', '11362283', '8058796', '8308125', '8396804', '8396702', '1329338', '1321139', '1318912', '1310438', '2159152', '3210049', '3299127', '3008157', '6304756', '169871']	7853	86469
Malignant neoplasm of rectum	C20	Human Papillomavirus type-18	HPV-18	Human papillomavirus 18	4.5241	91	("rectal neoplasms"[MeSH Terms] OR ("rectal"[All Fields] AND "neoplasms"[All Fields]) OR "rectal neoplasms"[All Fields] OR ("malignant"[All Fields] AND "neoplasm"[All Fields] AND "rectum"[All Fields]) OR "malignant neoplasm of rectum"[All Fields]) AND (("human papillomavirus 18"[MeSH Terms] OR "human papillomavirus 18"[All Fields] OR "human papillomavirus type 18"[All Fields]) OR ("human papillomavirus 18"[MeSH Terms] OR "human papillomavirus 18"[All Fields] OR "hpv 18"[All Fields]) OR ("human papillomavirus 18"[MeSH Terms] OR "human papillomavirus 18"[All Fields]))	['31301877', '30570548', '30418518', '29694716', '29178840', '28720147', '28369882', '28146168', '27835758', '27085765', '27084683', '26902666', '26467666', '26382740', '25209946', '25115712', '24641361', '24325764', '24279398', '24154930', '23895733', '23858494', '23831322', '23806241', '23732024', '23674179', '23609590', '23298365', '23276174', '23250932', '23018436', '22850119', '22524667', '22296714', '22045185', '22029979', '21865087', '21865086', '21681470', '21543996', '21468467', '21452406', '21364076', '21364075', '20719211', '20486060', '20362481', '19838162', '19621611', '19052810', '19051140', '18847554', '18833082', '18716299', '18499914', '18455524', '18273049', '17585425', '17582847', '17145854', '15793509', '15241823', '12085257', '11280749', '9854426', '9720356', '9310566', '9217657', '8961706', '8869947', '8782197', '8175945', '8223054', '1321267', '1318640', '1320793', '1330912', '1666288', '1651607', '2070647', '1850518', '2156007', '2556252', '2554279', '2545902', '2543642', '2838295', '2849229', '3028936', '3040050', '3026998']	4299	64390
other respiratory disorders	J98	Human Polyomavirus JCV	JCV	JC Virus	4.53476	101	(other[All Fields] AND respiratory[All Fields] AND ("disease"[MeSH Terms] OR "disease"[All Fields] OR "disorders"[All Fields])) AND (("jc virus"[MeSH Terms] OR ("jc"[All Fields] AND "virus"[All Fields]) OR "jc virus"[All Fields] OR ("human"[All Fields] AND "polyomavirus"[All Fields] AND "jcv"[All Fields]) OR "human polyomavirus jcv"[All Fields]) OR ("J Clin Virol"[Journal] OR "jcv"[All Fields]) OR ("jc virus"[MeSH Terms] OR ("jc"[All Fields] AND "virus"[All Fields]) OR "jc virus"[All Fields]))	['32678037', '32663787', '32659713', '32650276', '32504946', '32447256', '32434707', '32425657', '32417674', '32416600', '32413609', '32388472', '32344321', '32335336', '32334281', '32302955', '32302954', '32092643', '32007841', '32007643', '31228095', '31158780', '31100674', '30952067', '30913521', '30114678', '29704734', '29223126', '28672275', '28226273', '27992789', '27930928', '27723525', '27384661', '26741826', '26521224', '26441386', '26305825', '26305811', '26209394', '26209367', '26071326', '25728083', '28635712', '25542461', '24994006', '24726679', '24686044', '24447853', '24286807', '24051044', '23932333', '23886503', '23886500', '23880159', '23850415', '23790455', '23357733', '22959064', '22188723', '22078146', '22074934', '22036040', '22012732', '21353628', '21074489', '20347384', '20149723', '20022295', '20007023', '19828368', '19819755', '19540158', '19515608', '19376742', '19372062', '19208496', '18829380', '18790667', '18657472', '18650126', '18644746', '18573691', '18406664', '18378492', '18162251', '18083616', '18055252', '17997354', '17977063', '17936066', '17904416', '17869169', '17336143', '17112780', '15494263', '15135747', '12637075', '11255093', '10556165', '10405890']	7853	44501
medical abortion	O04	Toxoplasma gondii	T. gondii	Toxoplasma	4.54502	108	(medical[All Fields] AND ("abortion, induced"[MeSH Terms] OR ("abortion"[All Fields] AND "induced"[All Fields]) OR "induced abortion"[All Fields] OR "abortion"[All Fields])) AND (("toxoplasma"[MeSH Terms] OR "toxoplasma"[All Fields] OR ("toxoplasma"[All Fields] AND "gondii"[All Fields]) OR "toxoplasma gondii"[All Fields]) OR ("Tech Rep Brookhaven Natl Lab"[Journal] AND gondii[All Fields]) OR ("toxoplasma"[MeSH Terms] OR "toxoplasma"[All Fields]))	['32637063', '32168351', '32158151', '31953906', '31888517', '31843385', '31842783', '31673261', '31437675', '31310071', '31123482', '31096746', '31077120', '30956633', '30687586', '30483330', '30114251', '30031066', '29983788', '29976155', '29868037', '29670127', '29665822', '29320815', '29229361', '29153066', '29064352', '28783032', '28578314', '28483726', '28441952', '28127336', '28042412', '27569050', '27651673', '27554500', '27413325', '27173808', '27065616', '26518334', '26499091', '26386469', '26246826', '26064011', '25913086', '25861441', '25834714', '25759324', '25747726', '25699288', '25564725', '25538922', '25530920', '25352696', '24851194', '24819265', '24685150', '24684049', '24008851', '23967430', '23961444', '23961440', '23874852', '23722717', '23230339', '23181616', '23109950', '23089237', '22936182', '22524124', '22473610', '22006453', '23407179', '21341172', '20936348', '20666734', '19485758', '19120791', '18693559', '18627509', '17639710', '17456149', '16629987', '16519752', '16108547', '15287178', '12895372', '12521504', '12501073', '12214940', '12214925', '11174493', '11127382', '10771933', '9932003', '9578866', '9270412', '9257982', '9153982', '8668832', '7751036', '10829851', '7557641', '7945909', '7927547', '8362282', '1423539', '1860370']	20358	20097
pleural effusion, not elsewhere classified	J90	Epstein-Barr Virus	EBV	Herpesvirus 4, Human	4.54611	195	(("pleural effusion"[MeSH Terms] OR ("pleural"[All Fields] AND "effusion"[All Fields]) OR "pleural effusion"[All Fields]) NOT (elsewhere[All Fields] AND ("classification"[MeSH Terms] OR "classification"[All Fields] OR "classified"[All Fields]))) AND (("herpesvirus 4, human"[MeSH Terms] OR "human herpesvirus 4"[All Fields] OR ("epstein"[All Fields] AND "barr"[All Fields] AND "virus"[All Fields]) OR "epstein barr virus"[All Fields]) OR ("herpesvirus 4, human"[MeSH Terms] OR "human herpesvirus 4"[All Fields] OR "ebv"[All Fields]) OR ("herpesvirus 4, human"[MeSH Terms] OR "human herpesvirus 4"[All Fields] OR "herpesvirus 4, human"[All Fields]))	['31902815', '31624756', '31567132', '31567129', '31543075', '30859398', '30572993', '30392236', '29669178', '29516667', '29454632', '28925655', '28609772', '28468596', '28393434', '28244148', '28196967', '28110206', '27888664', '27536332', '27077634', '26816549', '26699745', '26611482', '26607603', '26576159', '26407759', '26345571', '26071366', '25948855', '25760570', '31051672', '25389332', '25355615', '24635812', '24120731', '23880011', '23765802', '23569445', '23478118', '23319997', '22895834', '22497739', '22424374', '22412244', '22400078', '22361567', '22335200', '22038068', '21658135', '21320326', '20453189', '20417362', '20051807', '20021792', '19876384', '19217041', '19181587', '19156850', '19031716', '18975589', '18820924', '18753944', '18540300', '23396861', '18324920', '18253030', '17890449', '17376914', '17245713', '16855414', '16515618', '16204598', '16204584', '15914362', '15861969', '15621817', '15588855', '15306941', '15195110', '15192964', '15168597', '15006181', '14717672', '14575543', '14526684', '12802923', '12801300', '12770701', '12749015', '12708051', '12686041', '12459436', '12376714', '12298431', '12234275', '12218212', '12215016', '12161381', '12112813', '12002770', '12002764', '11925876', '11911423', '11908729', '11908723', '11721971', '11599110', '11527816', '11466813', '11435030', '11393078', '11378560', '11354757', '11322168', '11231496', '11216942', '11071568', '10914556', '10905061', '10830748', '10782162', '10596717', '10594287', '10588189', '10555008', '10496045', '10452513', '10097730', '10097717', '10072113', '9926252', '9881964', '9856676', '9840912', '9823957', '9819115', '9811353', '9769285', '9766492', '9722856', '9695416', '9619765', '9591015', '9542317', '9575399', '9568138', '9426333', '9389573', '9305394', '9009091', '8874212', '8839859', '8827884', '8709643', '8695812', '8686762', '8652805', '8721026', '8607449', '8625122', '7699934', '7528862', '7829391', '7506636', '8100721', '8386741', '8492030', '1730520', '1913659', '2554995', '2854303', '3338018', '3143865', '2822175', '3583453', '3494399', '3927997', '2410652', '6089127', '6318366', '6308383', '6321612', '6276339', '7319291', '7216541', '6154663', '160894', '216443', '211794', '201360', '188769', '178611', '163658', '4140017']	43106	31020
encephalitis, myelitis and encephalomyelitis	G04	Varicella Zoster Virus	VZV	Herpesvirus 3, Human	4.54648	9	(("encephalitis"[MeSH Terms] OR "encephalitis"[All Fields]) AND ("myelitis"[MeSH Terms] OR "myelitis"[All Fields]) AND ("encephalomyelitis"[MeSH Terms] OR "encephalomyelitis"[All Fields])) AND (("herpesvirus 3, human"[MeSH Terms] OR "human herpesvirus 3"[All Fields] OR ("varicella"[All Fields] AND "zoster"[All Fields] AND "virus"[All Fields]) OR "varicella zoster virus"[All Fields]) OR ("herpesvirus 3, human"[MeSH Terms] OR "human herpesvirus 3"[All Fields] OR "vzv"[All Fields]) OR ("herpesvirus 3, human"[MeSH Terms] OR "human herpesvirus 3"[All Fields] OR "herpesvirus 3, human"[All Fields]))	['32602577', '31309894', '30257278', '11971155', '9382607', '8004533', '3013738', '3523204', '6257212']	11829	241
stomatitis and related lesions	K12	Human Immunodeficiency Virus	HIV	HIV	4.5517	62	(("stomatitis"[MeSH Terms] OR "stomatitis"[All Fields]) AND related[All Fields] AND lesions[All Fields]) AND (("hiv"[MeSH Terms] OR "hiv"[All Fields] OR ("human"[All Fields] AND "immunodeficiency"[All Fields] AND "virus"[All Fields]) OR "human immunodeficiency virus"[All Fields]) OR ("hiv"[MeSH Terms] OR "hiv"[All Fields]) OR ("hiv"[MeSH Terms] OR "hiv"[All Fields]))	['26880080', '26199949', '26960824', '24984675', '23645769', '23551639', '23034272', '22907664', '22406727', '21886064', '20932399', '19453845', '19192058', '19192057', '18783921', '18158528', '17598999', '16859023', '16459884', '16446970', '16388291', '16178201', '15356470', '12164651', '12164645', '12060422', '11530311', '11450684', '11168738', '11153560', '10858761', '10710458', '10710453', '10235371', '10204447', '10068933', '9680896', '9421219', '11799591', '9456686', '9456682', '9031782', '8986962', '8806295', '8705589', '8641526', '8850485', '7585156', '7546138', '7823300', '7489878', '8015797', '7504704', '7508497', '8385304', '7678293', '1605898', '1532237', '2003012', '2003011', '2971691', '3473604']	379291	361
other local infections of skin and subcutaneous tissue	L08	Herpes Simplex virus-1	HSV1	Herpesvirus 1, Human	4.55438	18	(other[All Fields] AND local[All Fields] AND ("skin diseases, infectious"[MeSH Terms] OR ("skin"[All Fields] AND "diseases"[All Fields] AND "infectious"[All Fields]) OR "infectious skin diseases"[All Fields] OR ("infections"[All Fields] AND "skin"[All Fields] AND "subcutaneous"[All Fields] AND "tissue"[All Fields]) OR "infections of skin and subcutaneous tissue"[All Fields])) AND (("herpesvirus 1, human"[MeSH Terms] OR "human herpesvirus 1"[All Fields] OR "herpes simplex virus 1"[All Fields]) OR ("herpesvirus 1, human"[MeSH Terms] OR "human herpesvirus 1"[All Fields] OR "hsv1"[All Fields]) OR ("herpesvirus 1, human"[MeSH Terms] OR "human herpesvirus 1"[All Fields] OR "herpesvirus 1, human"[All Fields]))	['31058977', '30404803', '28700944', '28645309', '28198435', '24162776', '22548113', '22072377', '20943984', '18439102', '17558842', '16895653', '16306600', '16061729', '15055647', '14563635', '11876923', '10769061']	13166	882
other arthritis	M13	Epstein-Barr Virus	EBV	Herpesvirus 4, Human	4.561	240	(other[All Fields] AND ("arthritis"[MeSH Terms] OR "arthritis"[All Fields])) AND (("herpesvirus 4, human"[MeSH Terms] OR "human herpesvirus 4"[All Fields] OR ("epstein"[All Fields] AND "barr"[All Fields] AND "virus"[All Fields]) OR "epstein barr virus"[All Fields]) OR ("herpesvirus 4, human"[MeSH Terms] OR "human herpesvirus 4"[All Fields] OR "ebv"[All Fields]) OR ("herpesvirus 4, human"[MeSH Terms] OR "human herpesvirus 4"[All Fields] OR "herpesvirus 4, human"[All Fields]))	['32743529', '32710943', '32551397', '32328321', '31804013', '31367943', '31257348', '31112139', '31023238', '30932437', '30727744', '30681737', '30615240', '30606816', '30552620', '30183456', '30168781', '30064602', '30020687', '29957733', '29747994', '29436729', '29279493', '29214036', '28962582', '28638688', '20301357', '27432853', '27335685', '26986247', '26511098', '26441062', '26278774', '26252293', '26083265', '26065913', '25973110', '25964853', '25888766', '25575650', '25302816', '25148387', '25136615', '25120260', '25022358', '24934596', '24804261', '24579323', '24564506', '24340045', '24334644', '24312567', '24084330', '24033110', '23560463', '23556533', '23553228', '23494713', '23329504', '23269082', '23204561', '23181348', '23045227', '22791222', '22394488', '24516733', '22090298', '22057635', '21933041', '21915491', '21871974', '21577263', '21469941', '21413944', '21291842', '21121942', '20704611', '20646949', '20495063', '20472718', '20453189', '20401762', '20142812', '19907113', '19749141', '19731635', '19486063', '18703007', '18461290', '17873758', '17654684', '17639169', '17586589', '17452815', '17297594', '17217101', '17004050', '16918691', '16857607', '16511941', '16508929', '16385527', '16373224', '16249071', '15818712', '15693083', '15547182', '15331725', '14746567', '14648712', '12867574', '12746895', '12727642', '12563366', '12298431', '12110146', '12110134', '11920408', '11836658', '11782106', '11530813', '11490514', '11352244', '11334492', '10873963', '10784515', '10692062', '10643711', '10446880', '10399234', '10194125', '10092832', '10023865', '9930004', '9689647', '9627012', '9599798', '9599795', '9558160', '9401527', '9239413', '9226177', '9229181', '9200940', '9152796', '17974357', '9008607', '8920867', '8909241', '9363179', '8656264', '8660105', '8639174', '8751122', '8519614', '7558937', '7674250', '7533789', '7532674', '7845677', '7699691', '7955625', '8056525', '8026822', '7545920', '7515243', '8209610', '8403540', '8343184', '8389553', '8486790', '8519078', '8382569', '8259313', '1378864', '1341448', '1633634', '1315723', '1335296', '1665695', '1663752', '2009675', '1648423', '2044408', '1703964', '1664987', '1707461', '1700467', '2209691', '2164400', '1966582', '1688406', '2805616', '2691162', '2789646', '2571338', '2551310', '2542406', '2543732', '2547060', '2539008', '2539280', '2692125', '2560934', '2549699', '2481875', '2838572', '2835324', '2830658', '3040797', '2827246', '3021847', '2946590', '2878645', '3015786', '2422209', '2582083', '3882844', '2982258', '2981091', '6480071', '6420100', '6316343', '6307569', '6314493', '6312543', '6302824', '6292536', '6293970', '6301567', '6270556', '6265553', '6259211', '6259207', '6251856', '6102183', '230491', '218595', '216133', '171315']	43106	48628
systemic lupus erythematosus	M32	Human Cytomegalovirus	CMV	Cytomegalovirus	4.57103	335	("lupus erythematosus, systemic"[MeSH Terms] OR ("lupus"[All Fields] AND "erythematosus"[All Fields] AND "systemic"[All Fields]) OR "systemic lupus erythematosus"[All Fields] OR ("systemic"[All Fields] AND "lupus"[All Fields] AND "erythematosus"[All Fields])) AND (("cytomegalovirus"[MeSH Terms] OR "cytomegalovirus"[All Fields] OR ("human"[All Fields] AND "cytomegalovirus"[All Fields]) OR "human cytomegalovirus"[All Fields]) OR CMV[All Fields] OR ("cytomegalovirus"[MeSH Terms] OR "cytomegalovirus"[All Fields]))	['32751758', '32681396', '32675043', '32646294', '32615937', '32541894', '32016664', '31820723', '31810226', '31574798', '31551032', '31542069', '31474190', '31461496', '31386190', '31292492', '31147245', '31132828', '31088558', '31076831', '31045771', '30984377', '30931264', '30906789', '30885265', '30833839', '30674220', '30598425', '30504509', '30486568', '30177132', '30157715', '30123280', '30109354', '30102938', '29948442', '29915649', '29850400', '29796586', '29704668', '29631512', '29499037', '29384877', '29367719', '29325308', '29302827', '29214036', '29184012', '28868299', '28770708', '28683654', '28499323', '28394824', '28375828', '28320458', '28283734', '28213738', '27960128', '27812392', '27800096', '27084029', '27703052', '27686540', '27462259', '27377589', '27335659', '27093690', '26961288', '26951251', '26896909', '26834256', '26793472', '26731012', '26416607', '26233237', '26230690', '26065913', '25801885', '25750182', '25568145', '25562120', '25412733', '25277704', '25193915', '25174029', '25159098', '25125988', '25092815', '25083955', '25022358', '24967373', '24880748', '24836584', '24715155', '24697533', '24656036', '24527062', '24393413', '25977743', '24356475', '24341363', '24252014', '24211846', '24112859', '24051103', '24046218', '24034019', '23983182', '23942768', '23553228', '23318163', '23259132', '23158667', '22534885', '22277352', '23547396', '22028659', '22020267', '21989080', '21898057', '21785838', '21623979', '21562021', '21532484', '21484181', '21270929', '21139397', '20880615', '20859222', '20850284', '20661740', '20209114', '20127351', '20094728', '20025587', '20010479', '20009410', '25610099', '19880558', '19765434', '19750578', '19615794', '19486795', '19482664', '19245930', '19232124', '19011502', '18793002', '18716748', '18709536', '18623981', '18621599', '18490412', '18311046', '18286353', '18266021', '18068874', '17981372', '17952149', '17917546', '17853632', '17762457', '17624532', '17614070', '17612541', '17564713', '17318574', '17317320', '17186115', '17041367', '17023817', '17016483', '16900790', '16857607', '16767551', '16649438', '16385527', '16373253', '16367948', '16365689', '16261884', '16200398', '16181618', '16127015', '16014635', '15945543', '15920561', '15905498', '15866625', '15751820', '15730620', '15628796', '15621309', '15542191', '15366801', '15324931', '15293622', '15291251', '15252176', '15155152', '15124946', '15055101', '14870919', '14749990', '14734790', '14707107', '14667795', '14663288', '14601702', '14600786', '14575587', '12880302', '12729328', '12594319', '12504239', '12175116', '12117689', '12100018', '11936434', '11868611', '11868605', '11846056', '11793860', '11529377', '11477891', '11440384', '11438044', '11390516', '11352244', '11280907', '11280898', '11245059', '11093460', '10949458', '10908016', '10863332', '10787009', '10634027', '10614168', '10556820', '10551413', '10399234', '10364707', '10222756', '9881952', '9869472', '9863901', '9855220', '9780684', '9644741', '9584608', '9524838', '9506568', '9493154', '9486714', '9429786', '9267314', '9264388', '9272302', '9209142', '9186673', '9312277', '9164090', '9065775', '17974357', '9071159', '9057808', '9059280', '8835609', '8929783', '8525535', '8563735', '8581407', '7888786', '7776897', '7831173', '7922299', '7923996', '7920083', '7964003', '8277014', '8266027', '1321097', '1667044', '1663329', '1664515', '1712488', '1654472', '1654147', '2019007', '2043452', '1667808', '1648251', '2162705', '2381245', '2550574', '2547061', '2540441', '2847292', '3286990', '2891887', '2845341', '2843845', '2830658', '3301251', '3035246', '3029522', '3022760', '3005799', '3009530', '3005471', '4017682', '2860078', '6095570', '6091403', '6302181', '6341624', '6306119', '6247742', '228648', '219415', '216373', '335872', '197598', '196127', '175438', '171959', '4371386', '4362602', '4139052', '4348452', '4345117', '4338106', '4323172', '4183285']	56819	73558
seborrhoeic dermatitis	L21	Human Immunodeficiency Virus	HIV	HIV	4.5726	187	("seborrhoeic dermatitis"[All Fields] OR "dermatitis, seborrheic"[MeSH Terms] OR ("dermatitis"[All Fields] AND "seborrheic"[All Fields]) OR "seborrheic dermatitis"[All Fields] OR ("seborrheic"[All Fields] AND "dermatitis"[All Fields])) AND (("hiv"[MeSH Terms] OR "hiv"[All Fields] OR ("human"[All Fields] AND "immunodeficiency"[All Fields] AND "virus"[All Fields]) OR "human immunodeficiency virus"[All Fields]) OR ("hiv"[MeSH Terms] OR "hiv"[All Fields]) OR ("hiv"[MeSH Terms] OR "hiv"[All Fields]))	['32379092', '32125725', '31777352', '31310695', '30148265', '30148263', '29724618', '29243825', '28960268', '28705278', '28685715', '27890948', '27445037', '27013615', '26888659', '25933684', '25860154', '25769383', '25544049', '25015936', '24689165', '24680007', '24329176', '24112129', '23947747', '23919050', '23441240', '23341910', '23176847', '22714781', '22281892', '22182432', '21814144', '21767771', '21621151', '21568097', '21431920', '21261982', '20965013', '20413018', '20384683', '20169217', '20101334', '19888944', '19874370', '19778955', '19920293', '19439882', '19417581', '19111149', '19565939', '17958624', '17614796', '17447972', '17039273', '16433174', '16164725', '16022373', '15596320', '15485544', '15233232', '27407641', '15090008', '14731170', '14693018', '14678527', '14616837', '12568524', '11891145', '11526689', '11514917', '11485081', '11367452', '11312425', '11146342', '11053918', '10877138', '10824485', '10535248', '10397587', '10365925', '10325457', '10208627', '9795268', '9779254', '9764146', '9655039', '9586648', '9486690', '9372345', '9328133', '9382575', '9263963', '9108189', '20944256', '9740824', '9039319', '8941229', '9045005', '8859297', '8927894', '20948090', '8874748', '8647980', '8722840', '8786186', '11363090', '7490370', '8784537', '8555018', '21552895', '7577579', '8849182', '7615989', '11362539', '7754472', '7729163', '8724243', '7712646', '7929920', '8077510', '8077508', '7960770', '7915731', '7746298', '7960363', '8179344', '7911640', '8188934', '8106224', '8286314', '8015566', '8340505', '8471318', '8351723', '8435541', '8425799', '1492046', '1535637', '1730173', '1492376', '1344688', '1686178', '1839017', '1834439', '2064480', '1873931', '1873930', '1831657', '2061436', '1829629', '1834322', '1810071', '2148754', '2146926', '2145024', '2091731', '2193950', '2190455', '2141868', '2140197', '12342834', '2228037', '2138996', '2533189', '2534529', '2534325', '2534324', '2527053', '2522293', '2725241', '2535122', '2975395', '2977378', '2971691', '2971687', '2971686', '2968059', '2969303', '2968614', '2967526', '2461031', '2461026', '2963041', '3680653', '2956207', '14099981']	379291	3446
multiple sclerosis	G35	Human T-Lymphotropic Virus 1	HTLV-1	Human T-lymphotropic virus 1	4.57451	140	("multiple sclerosis"[MeSH Terms] OR ("multiple"[All Fields] AND "sclerosis"[All Fields]) OR "multiple sclerosis"[All Fields]) AND (("human t-lymphotropic virus 1"[MeSH Terms] OR "human t-lymphotropic virus 1"[All Fields] OR "human t lymphotropic virus 1"[All Fields]) OR ("human t-lymphotropic virus 1"[MeSH Terms] OR "human t-lymphotropic virus 1"[All Fields] OR "htlv 1"[All Fields]) OR ("human t-lymphotropic virus 1"[MeSH Terms] OR "human t-lymphotropic virus 1"[All Fields] OR "human t lymphotropic virus 1"[All Fields]))	['31713009', '31191762', '31105674', '30202671', '29872426', '29727445', '29709026', '29202792', '29024167', '28985098', '28870557', '28261198', '28234966', '27449854', '25295378', '25267440', '25042583', '24472094', '24365434', '24365054', '24363960', '23305161', '30890887', '23051967', '22848768', '22588562', '22291590', '21992623', '20422298', '19933987', '19528511', '18989817', '18809833', '18444084', '18208892', '17688886', '17224575', '16568261', '16541415', '16323422', '15497154', '15157360', '14641523', '12784677', '12564844', '12503060', '12142941', '12100369', '11984596', '11794488', '11524492', '11080816', '10994018', '10967179', '10604234', '10505741', '10487765', '10329758', '10190696', '9766886', '9667596', '9600678', '9562310', '9174643', '9174636', '9345434', '8689767', '8629942', '8778566', '7552485', '7572051', '7608739', '8064235', '8053650', '8207119', '8178631', '8409701', '8409696', '8372632', '8382893', '8440281', '8272176', '1423042', '1361867', '1280512', '1308410', '1325731', '1325730', '1564448', '1347429', '1546533', '1505588', '1955570', '1724334', '1960225', '1744636', '1940939', '2072763', '2072754', '1865236', '1848687', '2019850', '1985291', '2078404', '1976502', '2252368', '2222236', '2222235', '2284449', '2381535', '2381534', '1775782', '2189023', '2178903', '2112526', '1689754', '2191837', '2641759', '2683085', '2617641', '2514161', '2781296', '2788824', '2571350', '2751768', '2566026', '2928766', '2725941', '2723672', '2918895', '2783586', '2536193', '2739541', '2734087', '2660218', '3227802', '2829028', '2888191', '2820896', '2880217']	8153	90250
other functional intestinal disorders	K59	Helicobacter pylori	H. pylori	Helicobacter pylori	4.58142	68	(other[All Fields] AND functional[All Fields] AND ("intestinal diseases"[MeSH Terms] OR ("intestinal"[All Fields] AND "diseases"[All Fields]) OR "intestinal diseases"[All Fields] OR ("intestinal"[All Fields] AND "disorders"[All Fields]) OR "intestinal disorders"[All Fields])) AND (("helicobacter pylori"[MeSH Terms] OR ("helicobacter"[All Fields] AND "pylori"[All Fields]) OR "helicobacter pylori"[All Fields]) OR ("helicobacter pylori"[MeSH Terms] OR ("helicobacter"[All Fields] AND "pylori"[All Fields]) OR "helicobacter pylori"[All Fields] OR "h pylori"[All Fields]) OR ("helicobacter pylori"[MeSH Terms] OR ("helicobacter"[All Fields] AND "pylori"[All Fields]) OR "helicobacter pylori"[All Fields]))	['32229662', '31602169', '30767076', '30479459', '30223656', '30210122', '29788877', '29555508', '29230485', '29083538', '28728310', '28643627', '28625138', '28206729', '26444826', '26092111', '25917563', '24833851', '24395566', '24340887', '24101497', '24011248', '23250242', '23236238', '22933169', '22611307', '22314561', '21940106', '21830443', '21529109', '21443699', '21195664', '21185348', '21067951', '20878093', '20388941', '20187683', '20038978', '19606673', '19174935', '19738347', '18062157', '17944676', '17559360', '16888867', '16677506', '16573776', '15916705', '15603369', '12566547', '12297983', '12239970', '11338849', '11283050', '10763343', '10559162', '10466875', '10378354', '10364017', '10199947', '10077752', '9707042', '9532650', '9274464', '9196983', '9078813', '8607775', '8580264']	45669	3862
sexual dysfunction, not caused by organic disorder or disease	F52	Human Herpesvirus-7	HHV-7	Herpesvirus 7, Human	4.58246	327	(("sexual dysfunctions, psychological"[MeSH Terms] OR ("sexual"[All Fields] AND "dysfunctions"[All Fields] AND "psychological"[All Fields]) OR "psychological sexual dysfunctions"[All Fields] OR ("sexual"[All Fields] AND "dysfunction"[All Fields]) OR "sexual dysfunction"[All Fields] OR "sexual dysfunction, physiological"[MeSH Terms] OR ("sexual"[All Fields] AND "dysfunction"[All Fields] AND "physiological"[All Fields]) OR "physiological sexual dysfunction"[All Fields] OR ("sexual"[All Fields] AND "dysfunction"[All Fields])) NOT (("causality"[MeSH Terms] OR "causality"[All Fields] OR "caused"[All Fields] OR "caused by"[All Fields]) AND organic[All Fields] AND ("disease"[MeSH Terms] OR "disease"[All Fields] OR "disorder"[All Fields])) OR ("disease"[MeSH Terms] OR "disease"[All Fields])) AND (("herpesvirus 7, human"[MeSH Terms] OR "human herpesvirus 7"[All Fields]) OR ("herpesvirus 7, human"[MeSH Terms] OR "human herpesvirus 7"[All Fields] OR "hhv 7"[All Fields]) OR ("herpesvirus 7, human"[MeSH Terms] OR "human herpesvirus 7"[All Fields] OR "herpesvirus 7, human"[All Fields]))	['32686137', '32603480', '32511533', '32493363', '32403392', '32152461', '32027295', '32012280', '31855626', '31801268', '31730835', '31475007', '31456237', '30844089', '30572622', '30294260', '30225586', '30092156', '30033181', '30006858', '29937276', '29936509', '29892436', '29787887', '29727474', '29668948', '29536269', '29501253', '29424413', '29359421', '29266397', '29263533', '29221609', '29206935', '28902907', '28846307', '28804113', '28801087', '28728872', '28545483', '28179532', '28174909', '28115404', '27977551', '27830722', '27778320', '27773488', '27772620', '27337451', '27170755', '27124385', '27096928', '27013807', '26906233', '26815906', '26809130', '26682576', '26517103', '26433589', '26255752', '26094506', '25997658', '25776836', '25612842', '25582535', '25462450', '25462439', '25461538', '25440722', '25437229', '25423900', '25225878', '25073037', '24991930', '24899237', '24881673', '24819578', '24749313', '24673253', '24335203', '24260230', '24141514', '24132949', '24014504', '23954978', '23828382', '23426332', '23408682', '23408504', '23373384', '23347215', '23331530', '23160601', '24893304', '22819486', '22542037', '22508885', '22357271', '22246831', '22225738', '22217715', '22186115', '22058062', '21998830', '21970493', '21895663', '21804462', '21799704', '21655829', '21537760', '21501230', '21413307', '21400833', '21348133', '21348064', '21146068', '20797508', '20689313', '20608901', '20592533', '20534025', '20419813', '20103499', '19903800', '19856547', '19845116', '19664021', '19295317', '19150678', '19127076', '19120074', '19036226', '18818265', '18614868', '18587440', '18573669', '18394275', '18376448', '18367292', '18240111', '18094951', '18041029', '17988530', '17922393', '17922388', '17902128', '17671057', '17580183', '17425392', '17147913', '17135743', '17075280', '17065205', '17005106', '16963736', '16956672', '16931140', '16882166', '16858271', '16713072', '16628574', '16615505', '16544299', '16489840', '16433811', '16394453', '16285896', '16242723', '16218029', '16206067', '16176416', '16170749', '15964357', '15908629', '15864103', '15722023', '15625542', '15593086', '15543584', '15480369', '15480359', '15327521', '15324419', '15319097', '15316636', '15188706', '15075568', '15055857', '15050166', '14981771', '14870894', '14715303', '14624112', '14564923', '14525708', '12802778', '12767008', '12749797', '12735641', '12733833', '12704592', '12683405', '12654053', '12631175', '12628547', '12594867', '12581322', '12552442', '12525621', '12476296', '12430932', '12414753', '12406322', '12361757', '12358824', '12353194', '12352923', '12116001', '12116000', '12097251', '12069636', '12008926', '11959192', '11924827', '11843812', '11793389', '11756989', '11704889', '11579614', '11577130', '11512088', '11427741', '11421414', '11362039', '11332675', '11285565', '11271789', '11243630', '11241800', '11241458', '11200383', '11155355', '27419347', '11120923', '11048994', '11005155', '11003465', '10996205', '10974766', '10968172', '10919606', '10913395', '10868648', '10855769', '10836165', '10815866', '10779991', '10770517', '10741126', '10738142', '10731807', '10716249', '10673655', '21331905', '10578120', '10442001', '10392432', '10341172', '10233397', '10230356', '10092832', '10066657', '10022800', '9892397', '9875664', '9783698', '9782645', '9762023', '9752764', '9695306', '9675467', '9665995', '9658796', '9633893', '9629978', '9469397', '9431922', '9453142', '9365900', '9365899', '9365898', '9380475', '9227865', '9453828', '9099769', '9079765', '9048803', '8922816', '8896431', '8790409', '8911066', '8767534', '8707578', '8699160', '11866839', '8618628', '9526545', '8825716', '8770508', '7494318', '7559960', '15566823', '7665687', '7618937', '11361384', '7699322', '7775948', '7838633', '7893982', '8190553', '8012736', '8217097', '8217809', '8212853', '1332051', '1337298', '1666443']	874	4677794
other anaemias	D64	Human Cytomegalovirus	CMV	Cytomegalovirus	4.58323	203	(other[All Fields] AND ("anaemias"[All Fields] OR "anemia"[MeSH Terms] OR "anemia"[All Fields] OR "anemias"[All Fields])) AND (("cytomegalovirus"[MeSH Terms] OR "cytomegalovirus"[All Fields] OR ("human"[All Fields] AND "cytomegalovirus"[All Fields]) OR "human cytomegalovirus"[All Fields]) OR CMV[All Fields] OR ("cytomegalovirus"[MeSH Terms] OR "cytomegalovirus"[All Fields]))	['32723287', '32639401', '32389803', '32346079', '31906315', '31575999', '31543435', '31496855', '31495699', '31327997', '30661283', '30584503', '30578732', '30388607', '30359733', '30267497', '29996187', '29743397', '29665923', '29554165', '29450371', '29391315', '29286515', '29240037', '28446488', '28147377', '28122892', '27916046', '27291942', '27139367', '26911378', '26679669', '26310540', '25645792', '25645738', '25616576', '25492663', '25453655', '25332527', '25120415', '24666488', '24513539', '24211181', '24198835', '24061772', '24010978', '23806238', '23450467', '23321155', '23128337', '22129112', '22097608', '21898692', '21882116', '21765479', '21757415', '21404490', '21352606', '20720240', '20685256', '20683281', '19939407', '19678930', '19156183', '20377369', '20229711', '18947009', '18928697', '18804044', '18372907', '19668413', '18089330', '18035245', '17942294', '17918251', '17591385', '17524872', '17363209', '17097960', '16809268', '16758900', '16758753', '16638208', '16580941', '16433780', '16423840', '16386530', '16359418', '16129661', '16091875', '16060093', '15847669', '15714164', '15679421', '15665848', '15636615', '15570256', '14742988', '14584964', '14578932', '12951317', '12616462', '12578623', '12503041', '12393425', '12239150', '12233717', '12138345', '11972099', '11896345', '11798768', '11794704', '11434728', '11345197', '11268267', '11168508', '11161258', '11091216', '10942974', '10706183', '10645765', '10611631', '10407995', '10222756', '10096526', '10091164', '9927866', '9763768', '9732065', '9712505', '9551515', '9509968', '8914771', '9795558', '8890034', '8864434', '8633821', '9078351', '9148255', '8584358', '7637721', '7540855', '7697223', '7626381', '8600702', '8067306', '7920310', '8199573', '8128949', '7535069', '8241981', '8411320', '10146342', '8387563', '8485476', '8381032', '1337746', '1427429', '1312187', '10150090', '1512688', '1300884', '2015407', '1852073', '2163228', '2589631', '2549085', '2653409', '2618976', '2552729', '2521416', '2487557', '3065326', '2850831', '2839976', '2844348', '2837843', '2835573', '2837117', '2830586', '2826680', '3601817', '3154378', '3017002', '3016884', '2996920', '3010509', '4040795', '6441522', '6093297', '6087442', '6091224', '6693195', '6349034', '6296961', '6806770', '6285388', '6282159', '6267684', '6257800', '388309', '227173', '66488']	56819	27780
intestinal malabsorption	K90	Helicobacter pylori	H. pylori	Helicobacter pylori	4.58449	224	("malabsorption syndromes"[MeSH Terms] OR ("malabsorption"[All Fields] AND "syndromes"[All Fields]) OR "malabsorption syndromes"[All Fields] OR ("intestinal"[All Fields] AND "malabsorption"[All Fields]) OR "intestinal malabsorption"[All Fields]) AND (("helicobacter pylori"[MeSH Terms] OR ("helicobacter"[All Fields] AND "pylori"[All Fields]) OR "helicobacter pylori"[All Fields]) OR ("helicobacter pylori"[MeSH Terms] OR ("helicobacter"[All Fields] AND "pylori"[All Fields]) OR "helicobacter pylori"[All Fields] OR "h pylori"[All Fields]) OR ("helicobacter pylori"[MeSH Terms] OR ("helicobacter"[All Fields] AND "pylori"[All Fields]) OR "helicobacter pylori"[All Fields]))	['31897816', '31882019', '31834915', '31820858', '31729849', '31327997', '30630221', '30561424', '30460898', '30390626', '30334829', '29946872', '29535059', '29345406', '29230485', '29199170', '29158778', '29103535', '29102523', '28928249', '28879170', '28706428', '28404159', '28151870', '27862319', '27688656', '27672287', '27574563', '27004959', '26889725', '26824294', '26674958', '26484483', '26377936', '26252915', '26140001', '26125266', '26039833', '25973720', '25956489', '25902619', '25799401', '25710546', '25439276', '25196096', '25141579', '25010214', '24958090', '24941349', '24901825', '24826984', '24778059', '24702235', '24699784', '24699781', '24564037', '24327126', '24124196', '24007857', '23991733', '23988829', '23894782', '23808303', '23794351', '23788309', '23681305', '23536425', '23528908', '23042309', '22933169', '22825364', '22785416', '22773062', '22713511', '22497904', '22465228', '22280243', '22205039', '21940106', '21481240', '21361718', '21291294', '21244776', '21233030', '21196096', '21067951', '20693891', '20642292', '20562801', '20556465', '20539059', '20400909', '20369731', '20191880', '20189688', '20082545', '20039453', '21386199', '19942153', '19883278', '19787827', '19786202', '19666289', '19652555', '19624815', '19522025', '19505663', '19445282', '19302264', '19298663', '19295410', '19267198', '19209164', '19135434', '19053985', '18992408', '18990719', '18979579', '18790437', '18761561', '18709879', '18609161', '18605353', '18465236', '18289096', '18274643', '18054546', '18043034', '17908698', '17902570', '17872583', '17635684', '17605945', '17542291', '17448022', '17396161', '17325959', '16999732', '16939056', '16923529', '16859173', '16780559', '16641395', '16638694', '16573794', '16487363', '16433886', '16302990', '16137476', '16010794', '15996156', '15921373', '15455287', '15306196', '15247870', '15165266', '15128494', '14756076', '14743878', '14709379', '14704635', '14687172', '14632565', '12809857', '12717985', '12679831', '12546023', '12503285', '12425577', '12402663', '12369122', '12111783', '12014715', '12003420', '11966864', '11887452', '11761018', '11760453', '11505334', '11487216', '11450381', '11422470', '11398237', '11225446', '11197289', '11192316', '11151941', '11151864', '11109591', '11034579', '10975762', '10960280', '10848649', '10824044', '10816867', '10772275', '10702491', '10563175', '10478872', '10235212', '10230373', '10191345', '9989841', '9932844', '9706780', '9689726', '9659261', '9658486', '9605262', '9537473', '9431892', '9399758', '9289804', '9174219', '8689146', '8551917', '8685027', '8536538', '8313813', '8283376', '8211938', '1517459', '1764626', '1828397']	45669	42205
hydrocephalus	G91	Toxoplasma gondii	T. gondii	Toxoplasma	4.58831	134	("hydrocephalus"[MeSH Terms] OR "hydrocephalus"[All Fields]) AND (("toxoplasma"[MeSH Terms] OR "toxoplasma"[All Fields] OR ("toxoplasma"[All Fields] AND "gondii"[All Fields]) OR "toxoplasma gondii"[All Fields]) OR ("Tech Rep Brookhaven Natl Lab"[Journal] AND gondii[All Fields]) OR ("toxoplasma"[MeSH Terms] OR "toxoplasma"[All Fields]))	['32667073', '32536466', '32505179', '32482042', '32071105', '31491752', '30914779', '30838974', '30650975', '30265366', '30184374', '30041005', '29534259', '29229361', '28851620', '28622418', '28368078', '27504975', '27306134', '27195048', '27093552', '26405147', '26284780', '26157672', '25627676', '25547178', '25000722', '24674575', '24445828', '24383650', '23716471', '23343802', '23089488', '22822648', '22776427', '22696530', '22460980', '21956696', '21762029', '21450026', '21244441', '21114968', '20535134', '19744724', '19744303', '19742399', '19577390', '18765939', '18619570', '18592853', '18553025', '18523590', '18343675', '17846249', '17614231', '17535576', '16897952', '16861484', '16260894', '16220026', '16050546', '15943161', '15897953', '15824496', '12868082', '12722471', '12661142', '12416562', '12369484', '12143899', '11821335', '11378431', '11338485', '11125923', '11012137', '11004296', '10681799', '10579423', '10567966', '9988811', '9846684', '9780744', '9611957', '9200383', '9097524', '9181018', '9075342', '8836988', '8907349', '7677034', '7770286', '7729082', '8054436', '8413962', '8264681', '8460506', '1616997', '1733491', '1520673', '1339146', '1789350', '1758429', '2133421', '2216222', '2146635', '2332645', '2178775', '2095993', '2737444', '2665625', '3402998', '3245484', '2439268', '3556131', '3622583', '3105979', '3796126', '3010685', '3879067', '4088326', '3912711', '3885811', '6316531', '6575004', '7077384', '7193392', '351357', '603449', '1247473', '4706994', '4183900', '4977375', '5296630', '14008709']	20358	34181
bronchitis, not specified as acute or chronic	J40	Varicella Zoster Virus	VZV	Herpesvirus 3, Human	4.59321	651	(("bronchitis"[MeSH Terms] OR "bronchitis"[All Fields]) NOT (specified[All Fields] AND acute[All Fields]) OR chronic[All Fields]) AND (("herpesvirus 3, human"[MeSH Terms] OR "human herpesvirus 3"[All Fields] OR ("varicella"[All Fields] AND "zoster"[All Fields] AND "virus"[All Fields]) OR "varicella zoster virus"[All Fields]) OR ("herpesvirus 3, human"[MeSH Terms] OR "human herpesvirus 3"[All Fields] OR "vzv"[All Fields]) OR ("herpesvirus 3, human"[MeSH Terms] OR "human herpesvirus 3"[All Fields] OR "herpesvirus 3, human"[All Fields]))	['32729256', '32655238', '32529821', '32524536', '32514691', '32491495', '32448485', '32414485', '32320435', '32311452', '32286762', '32258077', '32238066', '32226759', '32188404', '32012280', '31861097', '31780249', '31772861', '31756230', '31694955', '31585683', '31511241', '31476298', '31467895', '31443749', '31399377', '31393366', '31325263', '31306215', '31297183', '31270550', '31216205', '31171414', '31158414', '31106368', '30959161', '30828558', '30786281', '30691396', '30677857', '30661064', '30628105', '30622569', '30456755', '30427266', '30406013', '30369871', '30341184', '30246119', '30199593', '30184311', '30075555', '30062376', '29913873', '29807711', '29805341', '29707592', '29622669', '29605790', '29572070', '29563125', '29543540', '29514602', '29512282', '29499726', '29459143', '29447988', '29428228', '29422758', '29343258', '29337163', '29232664', '29115621', '29089872', '29085714', '29075289', '29032243', '29023181', '29016635', '28981470', '28968855', '28929964', '28874322', '28848042', '28838148', '28798978', '28781838', '28750305', '28730326', '28684923', '28628343', '28549561', '28542541', '28514943', '28479485', '28397100', '28381144', '28361207', '28358704', '28356891', '28336304', '28320588', '28303641', '28166789', '27977069', '27960571', '27935069', '27772619', '27501112', '27757380', '27211502', '27747159', '27662570', '27653757', '27645365', '27538641', '27504334', '27481400', '27394022', '27355931', '27344206', '27335710', '27311319', '27245419', '27164954', '27149333', '27147629', '27142157', '27053513', '27030598', '26879875', '26868428', '26803194', '26758318', '26750127', '26689107', '26633783', '26578536', '26482341', '26480900', '26431451', '26397458', '26379899', '26362747', '26201686', '26187144', '26137786', '26114827', '26024006', '25966739', '25965775', '25964168', '25952176', '25880108', '25795749', '25794504', '25767742', '25764121', '25487609', '25479617', '25416038', '25402869', '25366544', '25361823', '25341306', '25142586', '25135654', '25017761', '24951151', '24940427', '24930759', '24853856', '24830437', '24811851', '24804885', '24781104', '24767191', '24682184', '24675761', '24635924', '24480649', '24480012', '24438510', '24384987', '26556428', '24312567', '24251050', '24194956', '23945832', '23945279', '23922659', '23922241', '23884722', '23816146', '23794213', '23773904', '23664660', '23648540', '23580906', '23566589', '23551634', '23480606', '23456172', '23453544', '23442890', '23429015', '23415597', '23410717', '23400801', '23352485', '23253001', '23206225', '23201040', '23200166', '23185740', '23103084', '23083630', '22982893', '22913869', '22875096', '22792316', '22787198', '22711350', '22710907', '22649885', '22517383', '22355437', '22340704', '22338244', '22130640', '22118528', '22095814', '22069058', '22041917', '22018212', '21992163', '21971274', '21969850', '21959737', '21931046', '21764137', '21646775', '21569568', '21501230', '21482932', '21370655', '21345623', '21345379', '21339369', '21299443', '21196018', '21131376', '21093356', '21063920', '21056516', '21043007', '21034308', '20874010', '20869674', '20863615', '20656923', '20626711', '20620563', '20536464', '20510265', '20498785', '20490989', '20483530', '20232192', '20228849', '20186614', '20186043', '20170926', '20146025', '20142812', '20121729', '20091941', '20066424', '21589827', '21381344', '20038622', '19995844', '19952977', '19946620', '19926428', '19855102', '19811582', '19773676', '19681818', '19674728', '19648728', '19520522', '19359825', '19245930', '19248202', '19173207', '19131784', '19051627', '18947921', '18945310', '18926604', '18776818', '18649328', '18578336', '18573719', '18541204', '18528318', '18419399', '18429645', '18351539', '18310967', '18243929', '18260763', '18166463', '18164820', '18161266', '18090919', '18080512', '18021864', '17939896', '18020581', '18004177', '17950917', '17917544', '17855575', '17854459', '17845179', '17716883', '17703403', '17676529', '17659051', '17631237', '17605742', '17602144', '17558434', '17245498', '17180593', '17177766', '17162216', '17109789', '17097954', '17077672', '17030921', '17028554', '17021407', '16989624', '16867908', '16792943', '16682531', '16676828', '16595111', '16573614', '16564841', '16556169', '16365806', '16282339', '16279222', '16213091', '16085026', '15953460', '15943639', '15932541', '15930208', '15787747', '15642898', '15616903', '15580909', '15542199', '15510835', '15505191', '15482100', '15464211', '15446316', '15334459', '15284487', '15265915', '15234281', '15233274', '15176945', '15175170', '15131459', '15125867', '15061819', '15015072', '14998056', '14766405', '14752384', '14719363', '14686497', '14684237', '14678723', '14633612', '14633592', '14616382', '14583142', '14581691', '14575009', '14557287', '14520657', '14513413', '12909300', '12899715', '12809993', '12793708', '12775423', '12769183', '12637076', '12631595', '12560559', '12488988', '12449270', '12414359', '12353321', '12353193', '12353191', '12271305', '12235565', '19810978', '12195400', '12173124', '12164396', '12153807', '12153163', '12138524', '11897240', '11889440', '11867021', '11813917', '11804069', '11784982', '11780274', '11766559', '11754421', '11736905', '11709613', '11694663', '11676521', '11602414', '11556690', '11530503', '11505833', '11503578', '11497339', '11468330', '11438070', '11296030', '11260488', '11241539', '11232714', '11174425', '11153792', '11097371', '11069455', '10949815', '10918438', '10887450', '10870747', '10859036', '10799624', '10794584', '10780051', '10767486', '10707998', '10648369', '10593357', '10564318', '10518396', '10508017', '10501498', '10501430', '10419804', '10414922', '10391978', '10375341', '10233235', '10220730', '10188760', '10028984', '9892399', '9868672', '9822244', '9812322', '9795791', '9778754', '9762657', '9753353', '9741397', '9715680', '9706620', '9697709', '9689563', '9669126', '9666431', '9663241', '9640393', '9568576', '9558160', '9466514', '9274960', '9274480', '9207378', '9441126', '9250782', '9152125', '9146560', '9088751', '9061266', '9382606', '9105484', '9048691', '9064169', '9001991', '22514454', '8840411', '8840410', '8799210', '15566870', '8739594', '8832964', '8729769', '8645852', '8547499', '15566823', '7553576', '7670413', '21043697', '8685644', '8526311', '7493312', '7953606', '7936229', '7814808', '7819819', '8014522', '7955476', '8050905', '8152266', '8018498', '8057987', '8129436', '8115149', '8073426', '7867829', '7514385', '7503651', '7901834', '8228796', '8408791', '8397159', '8328542', '8394928', '8322744', '8504276', '8449764', '8382784', '8436645', '8259313', '8259312', '8245881', '8245875', '1336934', '1281308', '1322186', '1315385', '1600413', '1311902', '1324620', '1347578', '1733656', '1651055', '1855284', '1676237', '1864089', '1666441', '1660222', '2243158', '2166483', '2169050', '2186265', '2322201', '2297195', '2156956', '2558241', '2509279', '2797953', '2553644', '2552389', '2551436', '2543852', '2563011', '2743800', '2656415', '2562202', '3231504', '2844967', '3053746', '2838767', '2849621', '2840630', '2832459', '2830432', '3339190', '3267488', '3127217', '2839875', '3318610', '3301908', '3589624', '3814390', '2829945', '3012833', '3954951', '3905982', '2994792', '2985831', '3014466', '6100065', '6328055', '6328030', '6311503', '6192965', '6183467', '6280925', '6187616', '7468624', '6264365', '6257227', '6105486', '6252452', '533259', '210652', '305913', '211352', '187618', '171315', '1080070', '165242', '4373754', '4371164', '4351066', '4348452', '14222121', '14163497', '13979756', '13846312', '13341327', '13105374', '14829061', '14794487', '20286519']	11829	1404170
other anaemias	D64	Hepatitis C Virus	HCV	Hepacivirus	4.59354	230	(other[All Fields] AND ("anaemias"[All Fields] OR "anemia"[MeSH Terms] OR "anemia"[All Fields] OR "anemias"[All Fields])) AND (("hepacivirus"[MeSH Terms] OR "hepacivirus"[All Fields] OR "hepatitis c virus"[All Fields]) OR HCV[All Fields] OR ("hepacivirus"[MeSH Terms] OR "hepacivirus"[All Fields]))	['32723287', '32720970', '32129203', '32082957', '32041921', '31359493', '31134863', '31114644', '31072073', '30970444', '30485638', '30204230', '30048035', '29865774', '29669765', '29661427', '29633743', '29443655', '29308383', '29296102', '28968013', '28838856', '28813500', '28473904', '28275823', '28233743', '28233734', '28215645', '27932111', '27546804', '27226796', '27197296', '27049495', '27022224', '26650626', '26622988', '26509605', '26398503', '26380828', '26313770', '25999053', '25845407', '25816754', '25811342', '25611567', '25484389', '25473172', '25427742', '25422576', '25408860', '25394130', '25363449', '25139963', '25000672', '24956496', '24948442', '24750239', '24730431', '24693313', '24603445', '24584390', '24517107', '24468277', '24366212', '24280292', '24256011', '24138198', '24120841', '24119110', '24114285', '24091113', '24022240', '24001391', '23960450', '23867320', '23861088', '23850877', '23525057', '23505059', '23412560', '23409829', '23304740', '23302815', '23281974', '23190247', '23154251', '23128337', '22775534', '22743727', '22711348', '22613675', '22538244', '22132706', '22114960', '22045671', '21828346', '21817190', '21681410', '21628662', '26760804', '21449625', '21410063', '21352606', '21340738', '21335209', '20945995', '26190328', '20859507', '20637204', '20594246', '20107528', '20101190', '20042156', '20026019', '20001618', '19787831', '19589627', '20808649', '19415007', '19404206', '19275615', '19259044', '19187870', '19154665', '19040344', '18998011', '18835654', '18819629', '18532889', '18179454', '17889113', '17875003', '17607592', '17564562', '17501757', '17326207', '16970600', '16929589', '16846524', '16648896', '16629641', '16540424', '16530877', '16461243', '16433307', '16427157', '16010160', '15990361', '15953326', '15911183', '15906777', '15716660', '15667486', '15597023', '15565613', '15307893', '15297855', '15189270', '15062748', '14962319', '14717041', '14582000', '14581997', '14571558', '12924654', '12692949', '12640185', '12639294', '12617334', '12436479', '12430866', '12380910', '11990698', '11986270', '11982724', '11915043', '11827565', '11807019', '11799634', '11781631', '11732301', '11696276', '11307324', '11293218', '11246355', '11159517', '11127381', '10831918', '10807770', '10756668', '10668842', '10622589', '10607723', '10531074', '10513090', '10355657', '10334388', '10233877', '10227775', '10091164', '10029577', '9949448', '9890320', '9794188', '9695995', '9445587', '9252161', '9217195', '9372124', '8896430', '8887039', '8840656', '8651171', '9118304', '9495779', '8536866', '8606441', '7545339', '7545863', '8566684', '7742584', '7927220', '8196226', '8119679', '7506644', '7918049', '8278757', '7679597', '1324177', '1318006']	74691	27780
tubulo-interstitial nephritis, not specified as acute or chronic	N12	Varicella Zoster Virus	VZV	Herpesvirus 3, Human	4.59399	649	(("nephritis, interstitial"[MeSH Terms] OR ("nephritis"[All Fields] AND "interstitial"[All Fields]) OR "interstitial nephritis"[All Fields] OR ("tubulo"[All Fields] AND "interstitial"[All Fields] AND "nephritis"[All Fields]) OR "tubulo interstitial nephritis"[All Fields]) NOT (specified[All Fields] AND acute[All Fields]) OR chronic[All Fields]) AND (("herpesvirus 3, human"[MeSH Terms] OR "human herpesvirus 3"[All Fields] OR ("varicella"[All Fields] AND "zoster"[All Fields] AND "virus"[All Fields]) OR "varicella zoster virus"[All Fields]) OR ("herpesvirus 3, human"[MeSH Terms] OR "human herpesvirus 3"[All Fields] OR "vzv"[All Fields]) OR ("herpesvirus 3, human"[MeSH Terms] OR "human herpesvirus 3"[All Fields] OR "herpesvirus 3, human"[All Fields]))	['32729256', '32655238', '32529821', '32524536', '32514691', '32491495', '32448485', '32414485', '32320435', '32311452', '32286762', '32258077', '32238066', '32226759', '32188404', '32012280', '31861097', '31780249', '31772861', '31756230', '31694955', '31585683', '31511241', '31476298', '31467895', '31443749', '31399377', '31393366', '31306215', '31297183', '31270550', '31216205', '31171414', '31158414', '31106368', '30959161', '30828558', '30786281', '30691396', '30677857', '30661064', '30628105', '30622569', '30456755', '30427266', '30406013', '30369871', '30341184', '30246119', '30199593', '30184311', '30075555', '30062376', '29913873', '29807711', '29805341', '29707592', '29622669', '29605790', '29572070', '29563125', '29543540', '29514602', '29512282', '29499726', '29459143', '29447988', '29428228', '29422758', '29343258', '29337163', '29232664', '29115621', '29089872', '29085714', '29075289', '29032243', '29023181', '29016635', '28981470', '28968855', '28929964', '28874322', '28848042', '28838148', '28798978', '28781838', '28750305', '28730326', '28684923', '28628343', '28549561', '28542541', '28514943', '28479485', '28397100', '28381144', '28361207', '28358704', '28356891', '28336304', '28320588', '28303641', '28166789', '27977069', '27960571', '27935069', '27772619', '27501112', '27757380', '27211502', '27747159', '27662570', '27653757', '27645365', '27538641', '27504334', '27481400', '27394022', '27355931', '27344206', '27335710', '27311319', '27245419', '27164954', '27149333', '27147629', '27142157', '27053513', '27030598', '26879875', '26868428', '26803194', '26758318', '26750127', '26689107', '26633783', '26578536', '26482341', '26480900', '26431451', '26397458', '26379899', '26362747', '26201686', '26187144', '26137786', '26114827', '26024006', '25966739', '25965775', '25964168', '25952176', '25880108', '25795749', '25794504', '25767742', '25764121', '25487609', '25479617', '25416038', '25402869', '25366544', '25361823', '25341306', '25142586', '25135654', '25017761', '24951151', '24940427', '24930759', '24853856', '24830437', '24811851', '24804885', '24781104', '24767191', '24682184', '24675761', '24635924', '24480649', '24480012', '24438510', '24384987', '26556428', '24312567', '24251050', '24194956', '23945832', '23945279', '23922659', '23922241', '23884722', '23830651', '23816146', '23794213', '23773904', '23664660', '23648540', '23580906', '23566589', '23551634', '23480606', '23456172', '23453544', '23442890', '23429015', '23415597', '23410717', '23400801', '23352485', '23253001', '23206225', '23201040', '23200166', '23185740', '23103084', '23083630', '22982893', '22913869', '22875096', '22792316', '22787198', '22711350', '22710907', '22649885', '22517383', '22355437', '22340704', '22338244', '22130640', '22118528', '22095814', '22069058', '22041917', '22018212', '21992163', '21971274', '21969850', '21959737', '21931046', '21764137', '21646775', '21569568', '21501230', '21482932', '21370655', '21345623', '21345379', '21339369', '21299443', '21196018', '21131376', '21093356', '21063920', '21056516', '21034308', '20874010', '20869674', '20863615', '20656923', '20626711', '20620563', '20536464', '20510265', '20498785', '20490989', '20483530', '20388386', '20232192', '20228849', '20186614', '20186043', '20170926', '20146025', '20142812', '20121729', '20091941', '20066424', '21589827', '21381344', '20038622', '19995844', '19952977', '19946620', '19926428', '19855102', '19811582', '19773676', '19681818', '19674728', '19648728', '19520522', '19359825', '19245930', '19248202', '19173207', '19131784', '19051627', '18947921', '18945310', '18926604', '18776818', '18649328', '18578336', '18573719', '18541204', '18528318', '18419399', '18429645', '18351539', '18310967', '18243929', '18260763', '18166463', '18164820', '18161266', '18090919', '18080512', '18021864', '17939896', '18020581', '18004177', '17950917', '17917544', '17855575', '17854459', '17845179', '17716883', '17703403', '17676529', '17659051', '17631237', '17605742', '17602144', '17558434', '17245498', '17180593', '17177766', '17162216', '17109789', '17097954', '17077672', '17030921', '17028554', '17021407', '16989624', '16867908', '16792943', '16682531', '16676828', '16595111', '16573614', '16564841', '16556169', '16365806', '16282339', '16279222', '16213091', '16085026', '15953460', '15943639', '15932541', '15930208', '15787747', '15642898', '15616903', '15580909', '15542199', '15510835', '15505191', '15482100', '15464211', '15446316', '15334459', '15284487', '15265915', '15234281', '15233274', '15176945', '15175170', '15125867', '15061819', '15015072', '14998056', '14766405', '14752384', '14719363', '14686497', '14684237', '14678723', '14633612', '14633592', '14616382', '14583142', '14581691', '14575009', '14557287', '14520657', '14513413', '12909300', '12899715', '12809993', '12793708', '12775423', '12769183', '12637076', '12631595', '12560559', '12488988', '12449270', '12414359', '12353321', '12353193', '12353191', '12271305', '12235565', '19810978', '12195400', '12173124', '12164396', '12153807', '12153163', '12138524', '11897240', '11889440', '11867021', '11813917', '11804069', '11784982', '11780274', '11766559', '11754421', '11736905', '11709613', '11694663', '11676521', '11602414', '11556690', '11530503', '11505833', '11503578', '11497339', '11468330', '11438070', '11296030', '11260488', '11241539', '11232714', '11174425', '11153792', '11097371', '11069455', '10949815', '10918438', '10887450', '10870747', '10859036', '10799624', '10794584', '10780051', '10767486', '10707998', '10648369', '10593357', '10564318', '10518396', '10508017', '10501498', '10501430', '10419804', '10414922', '10391978', '10375341', '10233235', '10220730', '10188760', '10028984', '9892399', '9868672', '9822244', '9812322', '9795791', '9778754', '9762657', '9753353', '9741397', '9715680', '9706620', '9697709', '9689563', '9669126', '9666431', '9663241', '9640393', '9568576', '9558160', '9466514', '9274960', '9274480', '9207378', '9441126', '9250782', '9152125', '9146560', '9088751', '9061266', '9382606', '9105484', '9048691', '9064169', '9001991', '22514454', '8840411', '8840410', '8799210', '15566870', '8739594', '8832964', '8729769', '8645852', '8547499', '15566823', '7553576', '7670413', '21043697', '8685644', '8587642', '8526311', '7493312', '7953606', '7936229', '7814808', '7819819', '8014522', '7955476', '8050905', '8152266', '8018498', '8057987', '8129436', '8115149', '8073426', '7867829', '7514385', '7901834', '8228796', '8408791', '8397159', '8328542', '8394928', '8322744', '8504276', '8449764', '8382784', '8436645', '8259313', '8259312', '8245881', '8245875', '1336934', '1281308', '1322186', '1315385', '1600413', '1311902', '1324620', '1347578', '1733656', '1651055', '1855284', '1676237', '1864089', '1666441', '1660222', '2243158', '2166483', '2169050', '2186265', '2322201', '2297195', '2156956', '2558241', '2509279', '2797953', '2553644', '2552389', '2551436', '2543852', '2563011', '2743800', '2656415', '2562202', '3231504', '2844967', '3053746', '2838767', '2849621', '2840630', '2832459', '2830432', '3339190', '3267488', '3127217', '2839875', '3318610', '3301908', '3589624', '3814390', '2829945', '3012833', '3954951', '3905982', '2994792', '2985831', '3014466', '6100065', '6328055', '6328030', '6311503', '6192965', '6183467', '6187616', '7468624', '6264365', '6257227', '6105486', '6252452', '533259', '210652', '305913', '211352', '187618', '171315', '1080070', '165242', '4373754', '4371164', '4351066', '4348452', '14222121', '14163497', '13979756', '13846312', '13341327', '13105374', '14829061', '14794487', '20286519']	11829	1398088
other disorders of bone	M89	Human Immunodeficiency Virus	HIV	HIV	4.60182	672	(other[All Fields] AND ("disease"[MeSH Terms] OR "disease"[All Fields] OR "disorders"[All Fields]) AND ("bone and bones"[MeSH Terms] OR ("bone"[All Fields] AND "bones"[All Fields]) OR "bone and bones"[All Fields] OR "bone"[All Fields])) AND (("hiv"[MeSH Terms] OR "hiv"[All Fields] OR ("human"[All Fields] AND "immunodeficiency"[All Fields] AND "virus"[All Fields]) OR "human immunodeficiency virus"[All Fields]) OR ("hiv"[MeSH Terms] OR "hiv"[All Fields]) OR ("hiv"[MeSH Terms] OR "hiv"[All Fields]))	['32723287', '32628601', '32491315', '32459796', '32424944', '32296550', '32266194', '32209668', '32202225', '32147559', '32128960', '32095275', '32056035', '32051266', '31929404', '31923705', '31850668', '31689837', '31662148', '31660372', '31651871', '31622347', '31611877', '31597845', '31542066', '31534804', '31516689', '31451733', '31327997', '31318514', '31275805', '31275772', '31257738', '31175417', '31116832', '31061693', '31059528', '31019921', '20301769', '30779732', '30776910', '30758229', '30731121', '30706579', '30681537', '30606134', '30590451', '30559940', '30464395', '30418933', '30397846', '30378643', '30350441', '30321013', '30283906', '30280906', '30212128', '30049261', '30029723', '30020661', '29989879', '29933399', '29932089', '29872046', '29783641', '29763203', '29713871', '29636452', '29492905', '29397766', '29394463', '29357927', '29312334', '31095183', '29279493', '29259927', '29147860', '29145302', '29112072', '29112016', '29049037', '29018798', '28967497', '28902293', '28877821', '28875882', '28839405', '28768055', '28751153', '28717763', '28689456', '28674892', '28558493', '28530163', '28490252', '28448764', '28329090', '28130774', '28013265', '28011960', '27891232', '27889053', '27833730', '27831952', '27822257', '27821249', '27803824', '27798550', '27198731', '27739111', '27726787', '27646843', '27490660', '27477593', '27423433', '27421978', '30730651', '27348169', '27337451', '27313920', '27255829', '27238195', '27230467', '27169468', '27147691', '27048946', '27023284', '27007918', '26967963', '26918650', '26897508', '26860911', '26834498', '26776224', '26675348', '26653688', '26632481', '26610542', '26516245', '26511991', '26511511', '26510848', '26486979', '26452169', '26441989', '26413903', '26378163', '26378079', '26347749', '26308229', '26292320', '26184529', '26163301', '25961889', '25905352', '25859410', '25807445', '25749663', '25737998', '25705563', '25695372', '25678798', '25638273', '25629891', '27188527', '25531483', '25458528', '25394076', '25362232', '25344230', '25302816', '25295500', '25230291', '25227937', '25166038', '25148074', '25097264', '25062637', '25060300', '25015912', '24993099', '24946280', '24930759', '24860650', '24840059', '24794489', '28652989', '28573126', '24580808', '24528193', '24503266', '24338934', '24296447', '24288620', '24205086', '24138880', '24132358', '24118364', '24046310', '24026999', '23919096', '23902277', '23885957', '23846220', '23835214', '23777869', '23761895', '23749673', '23741821', '23727169', '23719859', '23691024', '23690192', '23683266', '23677838', '23677161', '23664272', '23459156', '23441623', '23422069', '23414826', '23399412', '23237007', '23201040', '23162801', '22986542', '22973853', '22918448', '22820515', '22767312', '22748602', '22622125', '22545211', '22536001', '22453057', '22414093', '22342319', '22329304', '22307491', '22267944', '22166776', '22081280', '22069374', '22048753', '22028995', '21971333', '21799532', '21658245', '21645338', '21505299', '21449625', '21430338', '21391832', '21359191', '21297932', '21242892', '21237655', '21204781', '24968599', '23049300', '22606466', '21156070', '21095518', '21090961', '21030795', '20972389', '20869673', '20832734', '20736243', '20682280', '20610709', '20485899', '20450367', '20445335', '19959416', '20202210', '20198286', '20190997', '20138008', '20126851', '19950261', '21591519', '19942146', '19893777', '19830218', '19771133', '19767376', '19678930', '19657751', '19481002', '19455589', '19452618', '19369621', '19245930', '19289298', '19172051', '19118230', '18845921', '18855649', '18755723', '18690875', '18669951', '18574127', '18504171', '18413693', '18283205', '18255340', '18198941', '18158962', '18062755', '18035188', '18020581', '17981955', '17937165', '17937158', '17934116', '17926655', '17888586', '17728796', '17689377', '17634082', '17625753', '17594164', '17570762', '17472414', '17321978', '17321777', '17278070', '17241440', '17182206', '17133553', '17128090', '17098596', '17086056', '17029142', '17008857', '16989605', '16972242', '16954502', '16927288', '16908517', '16900662', '16863444', '16848276', '16723382', '16719252', '16709330', '16687057', '16686841', '16626024', '16620274', '16610116', '16548287', '16455210', '16425963', '16398081', '19816551', '16362980', '16334502', '16327812', '16308610', '16288493', '16131307', '16112740', '16101006', '16097544', '15928908', '15908972', '15875660', '15871015', '15840762', '15783247', '15681255', '15664591', '15622606', '15597353', '15561688', '15553260', '15545947', '15520021', '15493593', '15489347', '15334574', '15320903', '15319670', '15305724', '15279591', '15256627', '15208065', '15172449', '15118055', '15116698', '15068493', '15043200', '15034682', '15017035', '15007552', '14970586', '14739017', '14724774', '14717935', '14624657', '14516151', '14510969', '14504059', '14502060', '14498979', '12961760', '12942387', '12942380', '12848745', '12843738', '12827226', '12814330', '12802830', '12802640', '12740831', '12717045', '12699728', '12643362', '12610449', '12610390', '12608242', '12481007', '12478064', '12446446', '12436300', '12368188', '12353198', '12239654', '12236982', '12139732', '12111868', '12072938', '12064870', '12055027', '12052606', '12030632', '12012756', '11986480', '11953618', '11903096', '11895068', '11866993', '11820973', '11809002', '11720891', '11694949', '11678908', '11589254', '11555711', '11512326', '11503184', '11493415', '11480491', '11378571', '11366777', '11362022', '11347720', '11342309', '11328300', '11318602', '11298584', '11280548', '11270473', '11256256', '11253608', '11238096', '11213578', '11202481', '11201521', '11096610', '11089791', '11085587', '11002686', '10942622', '10894630', '10871590', '10863377', '10863317', '10863151', '10822994', '10810540', '10804039', '10770728', '10645463', '10626142', '10586007', '10572378', '10519919', '10475886', '10472555', '10444895', '10408188', '10350330', '10341362', '10103336', '10101327', '10088638', '10079383', '9833956', '9814454', '9769672', '9746867', '9745402', '9705366', '9701387', '9691217', '9674036', '9662943', '9652721', '9561378', '9560779', '9557449', '9506198', '9424140', '9422476', '27416480', '9402140', '9362422', '9359004', '9346188', '9298880', '9270453', '9209303', '9273579', '9071089', '9571737', '9389312', '9255334', '9229757', '9112272', '9020937', '8956649', '8891117', '8894398', '8783677', '8844015', '8883141', '8881177', '8823848', '8816148', '8655991', '8866138', '15566876', '15566866', '8738824', '8701058', '8639911', '8732210', '8898121', '8834064', '8789599', '8653821', '8611110', '7582293', '7472522', '8520830', '7565415', '9002884', '7569401', '7712236', '9049351', '7751800', '7663052', '7550361', '7844362', '7756046', '7728878', '7539463', '8668946', '7727674', '7533145', '7819896', '7534153', '7888206', '7919339', '7934809', '8045641', '7940412', '7848206', '9296765', '8163659', '8256970', '8032466', '7522384', '8305787', '8221575', '8274607', '8161444', '8404165', '8358707', '8346737', '8326744', '8212850', '8101848', '8316970', '8270582', '7688628', '8476564', '8413000', '8245885', '8245874', '8102864', '1410332', '1396036', '1527409', '1616212', '12317771', '1509295', '1323383', '1633507', '1630039', '1738377', '1348479', '1598311', '1543571', '1486223', '1338350', '1804780', '1956280', '1931568', '1948099', '2037799', '2025822', '2032444', '2012177', '2003515', '1852133', '27467428', '2014193', '1993403', '1950377', '1850796', '1755664', '1685038', '2173460', '2131383', '1698042', '2145214', '2371971', '2369717', '2198662', '2337668', '2140159', '2154858', '2182138', '2162141', '2635290', '2742248', '2507411', '2474255', '2690307', '2650773', '3064217', '3166511', '2457313', '3060534', '2830586', '3335965', '2979824', '3332567', '3316952', '3311580', '3543683', '3001539', '2990690', '3966748', '2981167', '6206563', '6100652', '6317774']	379291	47598
other respiratory disorders	J98	Human Cytomegalovirus	CMV	Cytomegalovirus	4.60352	251	(other[All Fields] AND respiratory[All Fields] AND ("disease"[MeSH Terms] OR "disease"[All Fields] OR "disorders"[All Fields])) AND (("cytomegalovirus"[MeSH Terms] OR "cytomegalovirus"[All Fields] OR ("human"[All Fields] AND "cytomegalovirus"[All Fields]) OR "human cytomegalovirus"[All Fields]) OR CMV[All Fields] OR ("cytomegalovirus"[MeSH Terms] OR "cytomegalovirus"[All Fields]))	['32727881', '32708818', '32704477', '32667716', '32613413', '32562647', '32532356', '32424641', '32390758', '32335336', '32232846', '32164117', '31995689', '31451733', '31228095', '31219928', '31111828', '30681598', '30661283', '30116245', '30076783', '32201498', '29809298', '29720077', '29617951', '29599765', '29475507', '29377402', '29237429', '29066580', '28925655', '28583135', '28581337', '28072954', '28040323', '28000302', '27926930', '27855487', '27815125', '27465580', '27363601', '27280337', '32288579', '27161108', '26941738', '26910332', '26424680', '25356429', '25344921', '25059237', '24646908', '24461904', '24386470', '24260230', '24069315', '23995425', '23719655', '23413290', '23408504', '23238685', '23233590', '22973041', '22896622', '22717193', '32288572', '22429351', '22388587', '22211291', '22184940', '22094172', '21882116', '21830350', '21748845', '21487503', '21469941', '21426685', '21426684', '21393456', '21336246', '21150691', '21140798', '20832213', '20645278', '20532822', '20149165', '20062748', '19828368', '19782585', '19486794', '19392576', '19150531', '19057611', '18787457', '18712847', '18455028', '18276989', '18020581', '17965465', '17952149', '29606932', '17888054', '17699971', '17639167', '17511823', '17448957', '17385683', '17379854', '17323050', '17275486', '17261210', '17234480', '16447799', '15971385', '15854392', '15693789', '15563376', '15494996', '15494263', '15454834', '15272286', '15260036', '14742988', '12829913', '12617574', '12542931', '12497548', '12393425', '12081007', '12076462', '11891517', '11855078', '11737332', '11679987', '11531417', '11501492', '11498744', '11424709', '11279692', '11307588', '11255093', '11243967', '11196587', '11108309', '11100968', '11064430', '11022358', '11003900', '10949197', '10839556', '10796368', '10745025', '10696660', '10678621', '10573214', '10499486', '10452338', '10354011', '10232564', '9796209', '9688454', '9675515', '9630332', '9593040', '9557423', '9332511', '9196118', '10868137', '9147423', '9088751', '17974357', '9085615', '9001291', '8992909', '8872429', '8809463', '8804937', '15566866', '8643846', '8708899', '8613544', '8762633', '8583721', '8588772', '7616678', '7612760', '8746018', '7815807', '7746937', '7892070', '7865255', '7779356', '7898971', '15566771', '15566764', '8205876', '8031813', '8038116', '7728120', '8062043', '8016478', '8016477', '8395861', '8221172', '1488291', '1480845', '1336561', '1298933', '1489145', '1322861', '1569754', '1554266', '1314724', '1543949', '1656164', '1648780', '1956558', '2168309', '1963705', '2401943', '2153734', '2153509', '2270340', '2155947', '2546236', '2545969', '2544763', '2557864', '2852857', '2830586', '2904210', '2839875', '3311580', '2825585', '3012455', '2425497', '3009527', '3884275', '6333556', '6614642', '6301718', '6260874', '7191248', '6254109', '219685', '440806', '213384', '343275', '189546', '183499', '173754', '233850']	56819	44501
other diseases of blood and blood-forming organs	D75	Hepatitis B Virus	HBV	Hepatitis B virus	4.60595	312	(other[All Fields] AND ("hematologic diseases"[MeSH Terms] OR ("hematologic"[All Fields] AND "diseases"[All Fields]) OR "hematologic diseases"[All Fields] OR ("diseases"[All Fields] AND "blood"[All Fields] AND "blood"[All Fields] AND "forming"[All Fields] AND "organs"[All Fields]) OR "diseases of blood and blood forming organs"[All Fields])) AND (("hepatitis b virus"[MeSH Terms] OR "hepatitis b virus"[All Fields]) OR HBV[All Fields] OR ("hepatitis b virus"[MeSH Terms] OR "hepatitis b virus"[All Fields]))	['31417031', '31266624', '30978121', '30973906', '30946208', '30908666', '30808637', '30681172', '30462849', '30378643', '30368733', '30183456', '30024816', '29879912', '29579055', '29405306', '29351630', '29262904', '29207378', '29177849', '29096656', '29066655', '29023927', '28964701', '28838856', '28612279', '28530647', '28514772', '28317397', '28128861', '28043314', '27860000', '27311286', '27139606', '26815352', '26778104', '26524882', '26367230', '26362741', '26338255', '26274393', '26272106', '26184529', '26151544', '25875812', '25278675', '25228611', '24923487', '24868264', '24750239', '24620386', '24584390', '24529078', '24418294', '24209764', '23945832', '23855289', '23782054', '23728397', '23540186', '23512211', '23507054', '23447490', '23345955', '23195637', '23043603', '23033960', '22817275', '22671296', '22669836', '22633182', '22370817', '22027580', '22026247', '21996333', '21924935', '21906994', '21823833', '21799656', '21636866', '21470235', '21352606', '21245155', '20959600', '20934912', '20635919', '20546202', '20446795', '20431237', '20409073', '20371429', '20350664', '20350663', '20345571', '20303674', '20128348', '20056165', '20051944', '20026019', '20022523', '20001991', '19880567', '19861316', '19771535', '19709093', '19665412', '19595482', '19415007', '19409830', '19349527', '19289290', '18973844', '18981527', '18957521', '18819629', '18703171', '18624700', '18466175', '18386619', '18283864', '17894796', '17630559', '17581151', '17433312', '17029142', '16649331', '16567866', '16540424', '16496403', '16461244', '16461243', '16461239', '16461237', '16461236', '16225258', '16099190', '15953326', '15834181', '15715679', '15622796', '15615253', '15575965', '15481613', '15190522', '15115227', '15106507', '15025384', '14962319', '14655191', '12966606', '12757522', '12691470', '12640185', '12617334', '12503038', '12454365', '12436479', '12423522', '12393691', '12385409', '12379292', '12220138', '12199676', '12030632', '11990698', '11986270', '11922153', '11918558', '11882419', '11738113', '11360090', '11127381', '11102276', '10964439', '10777156', '10770680', '10760029', '10743831', '10726654', '10629594', '10551381', '10534150', '10520040', '10498458', '10444287', '10442068', '10334388', '10227027', '10214619', '10091164', '9949448', '9873865', '9868330', '9816919', '9814646', '9794188', '9704436', '9656388', '9641313', '9598929', '9559150', '9528333', '9452393', '9481189', '9445587', '9359526', '9242567', '9191829', '9175049', '8918416', '9118304', '8850039', '9239887', '8743066', '7648711', '7631634', '7604813', '7619656', '7754181', '7749057', '7704562', '8875606', '7998069', '7618654', '7533055', '7920298', '9234305', '8119679', '7513276', '7921854', '7785401', '8114535', '8236421', '8411320', '8278757', '7685810', '7682255', '8462566', '8174817', '1413509', '1400070', '1298331', '1323739', '1321326', '1557801', '1375712', '1819555', '1660716', '1726164', '1835452', '1908912', '1851661', '1711018', '1984795', '1707952', '2210866', '2113144', '2154409', '2101095', '2554013', '2616990', '2819240', '3189317', '3177394', '2848791', '3139829', '3130535', '3067487', '3103637', '3098092', '3094143', '3940743', '3012784', '4037160', '3990749', '2408269', '3923011', '3932510', '6441522', '6092957', '6332694', '6094064', '6482686', '6426756', '6613078', '6193401', '6814549', '6811237', '6119566', '6819208', '6817008', '7025575', '7234822', '6774023', '6104036', '6787169', '6785391', '545644', '701656', '628386', '195505', '865530', '65657', '898833', '177849', '1258864', '1235476', '240199', '49464', '49924', '4255416', '4911697']	61813	63559
other disorders of white blood cells	D72	Hepatitis B Virus	HBV	Hepatitis B virus	4.6183	230	(other[All Fields] AND ("disease"[MeSH Terms] OR "disease"[All Fields] OR "disorders"[All Fields]) AND ("leukocytes"[MeSH Terms] OR "leukocytes"[All Fields] OR ("white"[All Fields] AND "blood"[All Fields] AND "cells"[All Fields]) OR "white blood cells"[All Fields] OR "leukocyte count"[MeSH Terms] OR ("leukocyte"[All Fields] AND "count"[All Fields]) OR "leukocyte count"[All Fields] OR ("white"[All Fields] AND "blood"[All Fields] AND "cells"[All Fields]))) AND (("hepatitis b virus"[MeSH Terms] OR "hepatitis b virus"[All Fields]) OR HBV[All Fields] OR ("hepatitis b virus"[MeSH Terms] OR "hepatitis b virus"[All Fields]))	['32664850', '31753002', '31720814', '31217048', '31086463', '31082332', '30940697', '30925583', '30851705', '30604518', '30568345', '30459204', '30431619', '30421296', '30102778', '30045265', '29899741', '29856484', '29592964', '29580160', '29578182', '29516957', '29340620', '29292195', '29060990', '29045731', '28759808', '28703774', '28639033', '28591041', '28468011', '28465467', '28336921', '28218976', '28108675', '27975322', '27510296', '27440883', '27314219', '27236001', '26986976', '26876484', '26833725', '26663006', '26478681', '26412123', '26222886', '25982858', '25926643', '25902530', '25849120', '25819049', '25799228', '25734445', '25726843', '25586899', '25566621', '25529097', '25424942', '25419650', '25405235', '25243706', '25203736', '25199644', '25138057', '25126662', '25062078', '25049205', '25015850', '24935398', '24819264', '24752774', '24750274', '24721903', '24620386', '24520976', '24479442', '24154737', '23980172', '23844520', '23555255', '23548102', '23467275', '23448394', '23328379', '22927986', '22806943', '22784930', '22696907', '22595281', '22475535', '22469337', '22272696', '22239523', '22026247', '22022563', '21960736', '21914674', '21813377', '21762128', '21721931', '21708106', '21473180', '21393863', '21387275', '21234570', '21110433', '20798510', '20393789', '20378730', '20350664', '20350663', '20207527', '20586931', '20116937', '20084275', '19821533', '19395117', '19231993', '19109170', '18979898', '18822203', '18219672', '18084714', '18004087', '17645479', '17617406', '17526164', '17414836', '17241440', '17194486', '17031830', '17007027', '16935945', '16737046', '16696395', '16571814', '16541415', '16504137', '16452064', '16286257', '16237774', '16225258', '15840288', '15602718', '15479440', '15369511', '14728893', '14602204', '14555848', '12921633', '12887741', '12810878', '12753145', '12500186', '12457969', '12374864', '12368481', '12081601', '11970881', '11092253', '11037891', '11000256', '10938954', '10936789', '10808204', '10794086', '10622555', '10599997', '10223541', '9952386', '9865475', '9665297', '9568795', '9239396', '9190918', '9097923', '8892873', '8698194', '8871875', '8605697', '10021693', '8608715', '8579095', '7586684', '7557887', '7631634', '7604813', '7538172', '8695548', '7620103', '7520476', '7931189', '8313316', '7659000', '8228807', '8406350', '9702255', '8043485', '1340746', '1937376', '1673932', '2388045', '2260503', '2139889', '2407598', '2707739', '2475437', '3148006', '3183638', '3148031', '3286466', '3332881', '3461456', '2943900', '3009696', '2995432', '3883858', '3162024', '6332694', '6390647', '6240196', '6631076', '6970959', '6968527', '533259', '501726', '308017', '799469', '1080122']	61813	35537
keratitis	H16	Human Cytomegalovirus	CMV	Cytomegalovirus	4.62167	186	("keratitis"[MeSH Terms] OR "keratitis"[All Fields]) AND (("cytomegalovirus"[MeSH Terms] OR "cytomegalovirus"[All Fields] OR ("human"[All Fields] AND "cytomegalovirus"[All Fields]) OR "human cytomegalovirus"[All Fields]) OR CMV[All Fields] OR ("cytomegalovirus"[MeSH Terms] OR "cytomegalovirus"[All Fields]))	['31810226', '31663621', '31523061', '31498245', '30941593', '30653172', '30622804', '30622288', '30379718', '30345620', '30303747', '29953306', '29708927', '29340642', '28424877', '28151748', '27989423', '27941387', '27726522', '27661068', '27362483', '27306329', '27142389', '26967113', '26967107', '25963863', '25416182', '25285587', '25184135', '25170583', '25075122', '24763121', '24577179', '24511226', '24296955', '24104938', '23997088', '23957427', '23928983', '23797960', '23667217', '23622566', '23543604', '23247975', '23162462', '23124832', '23122464', '23009154', '22481969', '23650455', '22049489', '22030352', '21912227', '21892696', '21858963', '21675143', '21631677', '21099441', '21034308', '20857136', '20847665', '20823931', '20540365', '20490995', '20037910', '19969369', '19816513', '19695380', '19195708', '19177759', '19118704', '18584561', '18504289', '18245976', '18018421', '17972225', '17669498', '17589685', '17413969', '17386293', '17214054', '17207531', '17198025', '16899529', '16615446', '16564821', '16490509', '16320530', '16212092', '15286861', '14745677', '14632159', '12226825', '11857529', '11526389', '11488014', '11402827', '11006209', '10857838', '10837377', '10582631', '10571297', '10398508', '10095922', '9865183', '9720400', '9676918', '9640194', '9593394', '9505822', '9446203', '9422934', '11364497', '9195078', '9154389', '9186133', '10437001', '8996763', '8962875', '8660174', '8695570', '8993778', '8650623', '8575188', '8547736', '7785697', '7672832', '7871653', '8202953', '8051895', '8051863', '8116743', '7547082', '8397319', '8387231', '1324532', '1654479', '1851582', '1864093', '2167192', '2188917', '2160657', '2173089', '2162118', '2482547', '2536632', '2541098', '2541096', '3500376', '3451698', '2822996', '3762696', '2425497', '4087813', '2987769', '3006231', '6097855', '6097854', '6208021', '6095238', '6089659', '6320785', '6326661', '6316240', '6315332', '6312313', '6313598', '6312219', '6314219', '6312627', '6343943', '6195112', '6165951', '7000053', '6158289', '230213', '195767', '194482', '197040', '790617', '185734', '165040', '4374112', '4368054', '4349901', '4340949']	56819	25480
atherosclerosis	I70	Helicobacter pylori	H. pylori	Helicobacter pylori	4.62422	400	("atherosclerosis"[MeSH Terms] OR "atherosclerosis"[All Fields]) AND (("helicobacter pylori"[MeSH Terms] OR ("helicobacter"[All Fields] AND "pylori"[All Fields]) OR "helicobacter pylori"[All Fields]) OR ("helicobacter pylori"[MeSH Terms] OR ("helicobacter"[All Fields] AND "pylori"[All Fields]) OR "helicobacter pylori"[All Fields] OR "h pylori"[All Fields]) OR ("helicobacter pylori"[MeSH Terms] OR ("helicobacter"[All Fields] AND "pylori"[All Fields]) OR "helicobacter pylori"[All Fields]))	['32335802', '32187941', '32174233', '32002588', '31742481', '31704553', '31606534', '31490998', '31465466', '31419266', '31352044', '31343146', '31203748', '30817593', '30684326', '30558024', '30259652', '30242291', '30219349', '29849820', '29749246', '29636874', '29499055', '28932086', '28879822', '28794636', '28752210', '28462125', '28234622', '28220866', '28120588', '28051279', '28040273', '27892538', '27761418', '27728851', '27545208', '27429613', '27148410', '27114736', '26944122', '26925118', '26900306', '26523109', '26502864', '26438211', '26341771', '26339635', '26234008', '25956614', '25918633', '25914788', '25834719', '25810813', '25758740', '25758739', '25725176', '25657508', '25632315', '25617536', '28635878', '25459132', '25342566', '25147687', '25032197', '24833852', '24820983', '24817551', '24748191', '24732347', '24689964', '24661515', '24453409', '24354980', '24334757', '24254556', '24228026', '24075755', '23967681', '23967666', '23960340', '23958254', '23794299', '23573226', '23530151', '23326169', '23307340', '23121308', '23030426', '23016720', '22990511', '22923995', '22826649', '22688569', '22660918', '22382515', '22309125', '22247726', '24623916', '22189198', '22157685', '22114831', '22105726', '22104005', '22095469', '22029185', '22012133', '21945157', '21927661', '21845968', '21661387', '24725925', '21532857', '21454155', '24024020', '21402252', '21396358', '21280466', '21226255', '21197413', '21145276', '21085982', '21083905', '21057579', '21038306', '20954441', '20839379', '20811272', '20804546', '20503072', '20453414', '20450570', '20391683', '20389238', '20078556', '20075350', '20030806', '20009392', '19999126', '19880562', '19795194', '19786006', '19751440', '19729867', '19563929', '19444130', '19350802', '19236617', '19179966', '19166418', '19150399', '19086952', '19062758', '19037586', '19021704', '19018303', '18985284', '18770033', '18706211', '18649954', '18649137', '18646591', '18612444', '18599062', '18570751', '18574664', '18572262', '18547488', '18486247', '18402822', '18353048', '18346651', '18317426', '18274953', '18249521', '18190881', '18063147', '17982972', '17894024', '17760726', '17689410', '17657038', '17640640', '17639813', '17606364', '17533652', '17482373', '17431281', '17419716', '17416070', '17396161', '17382280', '17368586', '17203862', '17169268', '17163184', '17140429', '17125774', '17091609', '17034570', '17033109', '16935369', '16932074', '16881737', '16878600', '16864009', '16825722', '16809885', '16781371', '16755861', '16732714', '16644879', '16617748', '16544178', '16533699', '16496040', '16479447', '16466297', '16438065', '16386288', '16385920', '16373649', '16302990', '16302987', '16240220', '16230797', '16222630', '16183317', '16138557', '16120844', '16101965', '16100019', '16047464', '16047055', '16004885', '15958038', '15932655', '15929756', '15902817', '15843077', '15837252', '15812164', '15721018', '15694938', '15692096', '15653021', '15644584', '15638436', '15636450', '15628061', '15580057', '15574681', '15562377', '15530919', '15528935', '15523312', '15490840', '15354978', '15307523', '15306196', '15279708', '15185898', '15064099', '15040164', '14981449', '14727986', '14709379', '14687172', '14662717', '14632672', '14621450', '14612216', '12960980', '12957749', '12955411', '12948039', '12900349', '12884557', '12879941', '12849867', '12848920', '12818399', '12808347', '12772795', '12740434', '12738390', '12732399', '12708822', '12681997', '12624280', '12604160', '12556219', '12441011', '12411646', '12362510', '12197410', '12190953', '12147540', '12144730', '12135941', '12132786', '12119204', '12105156', '12085725', '12067577', '12048133', '12002906', '11984211', '11906495', '11869268', '11849673', '11849671', '11820174', '11795863', '11786527', '11786508', '11776694', '11772870', '11720630', '11712222', '11588309', '11583885', '11583060', '11574203', '11500176', '11443571', '11413778', '11369014', '11355266', '11352325', '11293311', '11267851', '11233523', '11232965', '11211160', '11187193', '11157171', '11101572', '11096685', '11072532', '11069227', '11060816', '11041053', '11037718', '11023239', '10978041', '10957885', '10952949', '10920732', '10920505', '10901762', '10887367', '10880409', '10875038', '10839734', '10816055', '10815300', '10791696', '10729388', '10712401', '10704650', '10704625', '10695555', '10695364', '10685131', '10685058', '10645988', '10577383', '10563551', '10559526', '10554674', '10539865', '10459790', '10426860', '10393403', '10363881', '10203549', '10193683', '10077760', '9924170', '9920523', '9859707', '9833076', '9805426', '9738638', '9716980', '9690716', '9568442', '9566638', '9528823', '9436737', '9394779', '9352495', '9332131', '9236736', '8897180', '8902160', '8944228', '8616412', '7882229']	45669	147475
diseases of salivary glands	K11	Human Immunodeficiency Virus	HIV	HIV	4.63162	675	("salivary gland diseases"[MeSH Terms] OR ("salivary"[All Fields] AND "gland"[All Fields] AND "diseases"[All Fields]) OR "salivary gland diseases"[All Fields] OR ("diseases"[All Fields] AND "salivary"[All Fields] AND "glands"[All Fields]) OR "diseases of salivary glands"[All Fields]) AND (("hiv"[MeSH Terms] OR "hiv"[All Fields] OR ("human"[All Fields] AND "immunodeficiency"[All Fields] AND "virus"[All Fields]) OR "human immunodeficiency virus"[All Fields]) OR ("hiv"[MeSH Terms] OR "hiv"[All Fields]) OR ("hiv"[MeSH Terms] OR "hiv"[All Fields]))	['32673295', '32630206', '32269001', '32202225', '32157734', '31852541', '31791199', '31570207', '31275826', '31175417', '31040143', '30827854', '30470621', '30259316', '30019446', '30013261', '29634071', '29327783', '29033065', '28963391', '28937368', '28934316', '28883973', '28779509', '28597093', '28391078', '28042680', '28034345', '28028546', '27861944', '27780480', '27590658', '30035904', '27514593', '30152941', '27264875', '27163767', '27138005', '27118245', '27085139', '26879995', '26740021', '26571925', '26571922', '26525227', '26407362', '26387402', '26363353', '26321225', '26208812', '26184314', '26179810', '26153909', '26060291', '25933251', '25743017', '25733094', '25660200', '26960824', '25510822', '25459213', '25446909', '25443682', '25359597', '25340658', '25284597', '25228185', '25203449', '25187268', '25077394', '24952023', '24717448', '24596143', '24312567', '24222131', '24217688', '24169222', '24034072', '23904307', '23857880', '23803796', '23760231', '23726170', '23611084', '23600984', '23591101', '23532713', '23532683', '23441788', '23422616', '24683781', '23269082', '23244745', '23217121', '23118148', '23077864', '22909108', '22848004', '22807383', '22784320', '22778052', '22634950', '22544447', '22487477', '22406727', '22382336', '22306723', '22285666', '22033967', '22020396', '21950530', '21888688', '21856122', '21808013', '21763177', '21729951', '21623979', '21489323', '21441486', '21411290', '21385534', '21352938', '21348097', '21298365', '21237435', '21186644', '20860761', '20860533', '20841456', '20717775', '20634331', '20618783', '20586811', '20512642', '20505636', '20443533', '20377409', '20329412', '20303054', '20204312', '20108824', '20097488', '19998658', '19950379', '19900637', '19879006', '19823121', '19813014', '19810095', '19741716', '19709350', '19684949', '19614862', '19608050', '19608049', '19605678', '19594839', '19579875', '19578624', '19550061', '19464206', '19423477', '19404695', '19358192', '19352145', '19207880', '19157503', '19147511', '19064590', '19017280', '18818890', '18782330', '18774261', '18642319', '18590602', '18417383', '18410577', '18402312', '18343986', '18336987', '18288625', '18280966', '18275698', '18265770', '18245682', '18225398', '18194139', '18176653', '18173453', '18158528', '18070662', '18069581', '18040652', '18019812', '17978770', '17949271', '17916985', '17916096', '17899145', '17851930', '17656302', '17595708', '17524197', '17504170', '17476537', '17448217', '17379156', '17379155', '17367564', '17314252', '17285956', '17273881', '17233227', '17225446', '17202938', '17198741', '17174768', '17054765', '16966020', '16897120', '16893322', '16892571', '16884078', '16775998', '16739215', '16688102', '16672565', '16672561', '16672552', '16672551', '16616310', '16519012', '16406081', '16398865', '16377852', '16371867', '16276517', '16255464', '16236751', '16194035', '16178201', '16124110', '16050447', '16039337', '16011609', '15945091', '15906846', '15867654', '15843861', '15837907', '15805892', '15768911', '15754456', '15719085', '15482959', '15455481', '15362674', '15341662', '15282871', '15280734', '15273779', '15272896', '15272653', '15265193', '15196145', '15104161', '15089924', '15061857', '15010641', '14749957', '14704584', '14679981', '14661687', '14650703', '14649612', '14629334', '14626218', '14561598', '14506676', '12969229', '12939357', '12871865', '12847443', '12846790', '12790016', '12789150', '12777641', '12757257', '12610897', '12604885', '12586021', '12582351', '12544709', '12496436', '12389174', '12385365', '12374919', '12357499', '12226825', '12184435', '12164660', '12164658', '12164651', '12164645', '12141129', '12075199', '12033970', '11925529', '11921741', '11830140', '11740480', '11724333', '11698461', '11695243', '11676069', '11575869', '11560955', '11550777', '11545244', '11490514', '11458186', '11450684', '11437494', '11428457', '11418740', '11356441', '11349166', '11334493', '11326719', '11317519', '11311202', '11265517', '11243610', '11242731', '11240866', '11234690', '11203960', '11168738', '11148822', '11119429', '11100056', '11074840', '11037078', '11026876', '11021718', '11005735', '11002407', '10985987', '10942979', '10936837', '10882215', '10880310', '10860329', '10846124', '10838690', '10780718', '10767463', '10763543', '10743521', '10743508', '10738142', '10725063', '10721807', '10710453', '10702788', '10685456', '10643017', '10619743', '10618601', '10604234', '10568303', '10518150', '10515640', '10515149', '10495319', '10487570', '10460100', '10441766', '10348514', '10335942', '10203903', '10097719', '10088785', '10070278', '10069540', '9972166', '9927976', '9894474', '9869826', '9838771', '9815215', '9801863', '9798015', '9795735', '9795527', '9793160', '9777388', '9765010', '9737158', '9707244', '9668947', '9667626', '9639369', '9628307', '9619675', '9615353', '9588738', '9584321', '9542204', '9521140', '9520819', '9499329', '9496829', '9454097', '9321782', '9292826', '9214536', '9304133', '9250787', '9456691', '9456689', '9223725', '9159814', '9144359', '9142815', '9128273', '11364217', '9217635', '9075477', '9410616', '9231169', '9155673', '9089035', '9084195', '9033498', '11361725', '9005746', '9382198', '9023579', '8958174', '8956750', '9063835', '9018453', '8940667', '8917715', '8891116', '8806295', '9795564', '9363179', '8885675', '8872160', '8966280', '8874076', '8760615', '8754932', '8639296', '8804813', '8799787', '8626909', '8679304', '8728042', '8606662', '8948194', '8710713', '8710711', '8615590', '9141711', '9065042', '9060067', '9040968', '9008761', '11361434', '8745029', '8804464', '8543445', '7575072', '7490938', '8531355', '7677004', '7574264', '7564846', '9097769', '8575139', '8519614', '9179965', '7586984', '7791921', '8620388', '7768037', '7619177', '7614180', '7533750', '7990641', '7888532', '7711411', '7826136', '7923867', '7535539', '7982672', '7962898', '8037161', '7937721', '8052716', '8051277', '8166971', '8147922', '8011028', '8011027', '8046089', '8275430', '8187600', '7984841', '7865284', '8257653', '8308316', '8227548', '8211607', '8231110', '8214302', '8361439', '8251415', '8164219', '7508497', '8299837', '8218792', '8215630', '8395196', '8394560', '8394048', '8392093', '8369952', '8507231', '8389387', '8494913', '8315599', '8497163', '8506429', '8464268', '8101109', '8432079', '8095086', '8445148', '8416823', '8261568', '8210068', '8204111', '7678319', '7678293', '1361622', '1280512', '1450004', '1285893', '1356197', '1509064', '1449978', '1407995', '1407984', '1326239', '1303012', '1510898', '1496168', '1393467', '1628425', '1518590', '1337807', '1410901', '1403836', '1373462', '1323968', '1569794', '1566201', '1535472', '1324394', '1314679', '1291360', '1549315', '1549311', '1549310', '1532237', '1532236', '1312691', '1727959', '1740830', '1738086', '1642795', '1639639', '1606058', '1556696', '1521174', '1951215', '1724235', '1686879', '1951883', '1751314', '1938357', '1930494', '1745814', '1651645', '1861494', '1816786', '1680189', '1654973', '1934697', '1873929', '2021497', '1902026', '1990184', '2041892', '2003012', '2065570', '2053696', '1814527', '1704495', '2275839', '1701273', '2256418', '2265065', '1979571', '2401224', '2361865', '2205472', '1700940', '2363733', '2201608', '2192075', '2359042', '2091013', '2077488', '2317333', '2187975', '2407485', '2301873', '2294703', '2195646', '2136714', '2122582', '2103866', '2688661', '2517203', '2573359', '2514236', '2556171', '2570184', '2789646', '2571338', '2662849', '2546709', '2543732', '2561729', '2523062', '2927926', '2727611', '2692005', '2669601', '3190409', '3181956', '3166761', '3177755', '3266985', '2900456', '3393663', '3386385', '2452715', '2836878', '3139853', '3348828', '3064672', '3653877', '3579441', '3035352', '3473605', '2426038', '3006642', '2988132', '2984694']	379291	51434
other diseases of digestive system	K92	Human Immunodeficiency Virus	HIV	HIV	4.64307	613	(other[All Fields] AND ("disease"[MeSH Terms] OR "disease"[All Fields] OR "diseases"[All Fields]) AND ("digestive system"[MeSH Terms] OR ("digestive"[All Fields] AND "system"[All Fields]) OR "digestive system"[All Fields])) AND (("hiv"[MeSH Terms] OR "hiv"[All Fields] OR ("human"[All Fields] AND "immunodeficiency"[All Fields] AND "virus"[All Fields]) OR "human immunodeficiency virus"[All Fields]) OR ("hiv"[MeSH Terms] OR "hiv"[All Fields]) OR ("hiv"[MeSH Terms] OR "hiv"[All Fields]))	['32358363', '32059635', '32059011', '31951641', '31945133', '31924186', '31830129', '31805074', '31740620', '31710311', '31661521', '31566332', '31560378', '31558881', '31494113', '31349790', '31295293', '31229981', '31120908', '31104678', '31104270', '31051265', '30973942', '30917151', '30905208', '30897017', '30888979', '30847735', '30807482', '30722752', '30683557', '30516346', '30472959', '30391142', '30359884', '30336747', '30326221', '30242143', '30171206', '30169621', '30105617', '30059507', '30028776', '29983395', '29965948', '29939653', '29907624', '29795574', '29781356', '29672590', '29631414', '29615490', '29605225', '29514950', '29509992', '29410097', '29403083', '29378902', '29367348', '29352005', '29319822', '29309603', '29308654', '29217957', '29179876', '29155819', '28963391', '28937368', '28935198', '28934432', '28931234', '28906277', '28902907', '28882052', '28776387', '28766555', '28766026', '28732035', '28698211', '28692538', '28692443', '28663285', '28597093', '28542550', '28530163', '28513595', '28463876', '28434936', '28398774', '28360379', '28235839', '28125732', '28108702', '28056224', '27932619', '27847377', '27829072', '27824253', '27710244', '27649662', '27637226', '27614654', '27563452', '27557619', '27526873', '27509048', '27485838', '27440883', '27296847', '27232579', '27206965', '27195797', '27189771', '27185807', '27184280', '27151743', '27130843', '27109284', '27056520', '27000683', '26937040', '26896041', '26891038', '26865706', '26790015', '26739383', '26695198', '26676777', '26596951', '26576555', '26531125', '26519069', '26511484', '26509877', '26484872', '26467111', '26452565', '26415705', '26398503', '26310402', '26297719', '26294363', '26247879', '26237403', '26208220', '26203116', '26165436', '26146997', '26115445', '26055138', '26037919', '26035329', '26004602', '25995198', '25948238', '25923596', '25874644', '25866901', '25759844', '25725239', '25723139', '25681381', '25668644', '25661363', '25612492', '25600201', '25551194', '25545673', '25545295', '25541242', '25480823', '25419772', '25378491', '25304062', '25142170', '25132749', '25078714', '25051218', '24979575', '24952023', '24871087', '24813175', '24810848', '20301743', '24685549', '24650829', '24555695', '24498287', '24458137', '24437407', '24378264', '24192600', '24156277', '24140751', '24138880', '24134315', '24107393', '24066695', '24058696', '24034618', '23995115', '23970755', '23920398', '23860052', '23691024', '23614610', '23549448', '23548102', '23541631', '23477922', '23392465', '23379792', '23328300', '23326172', '23298989', '23297256', '23264364', '23235673', '23225268', '23137150', '23064535', '23061403', '22998457', '22932971', '22917694', '22917171', '22871664', '22850602', '22816619', '22797646', '22767312', '22747752', '22650369', '22628664', '22615290', '22608059', '22537571', '22520651', '22372908', '22336273', '22253304', '22166776', '21970487', '21960736', '21934574', '21888688', '21857222', '21842371', '21724495', '21692711', '21637766', '21612634', '21472115', '21441489', '21434863', '21417757', '21415769', '21406053', '21284905', '21223420', '21189696', '21157331', '21073895', '20966828', '20943082', '20886249', '20860761', '20836880', '20811502', '20727151', '20723207', '20710057', '20694505', '20665375', '20624114', '20616742', '20581141', '20543590', '20536589', '20452892', '20394749', '20227028', '20204650', '20161715', '20158906', '20085465', '20059353', '20051873', '20040023', '20032006', '20030469', '19958639', '19935419', '19853927', '19834544', '19804649', '19800985', '19727207', '19707179', '19684516', '19670415', '19543141', '19530274', '19484240', '19480957', '19415007', '19372513', '19355871', '19268724', '19116330', '19107442', '19079160', '18994685', '19051024', '20116617', '19020836', '19005264', '18936891', '18854684', '18842716', '18833400', '18753940', '18676881', '18670384', '18656822', '18647531', '18627270', '18626121', '18622166', '18616669', '18615121', '18548258', '18509923', '18505116', '18486540', '18353267', '18347293', '18301730', '18173453', '18090048', '18070662', '18025874', '17996800', '17967156', '17949460', '17763958', '17723923', '17721396', '17717574', '17714362', '17665609', '17640321', '17565982', '17558337', '17545492', '17531143', '17443443', '17393501', '17331034', '17314252', '17286769', '17202938', '17126374', '17051593', '17047153', '17021358', '17011754', '16922086', '16893836', '16886351', '16877243', '16802849', '16689637', '16631422', '16603850', '16462535', '16437615', '16406226', '16404855', '16398865', '16398171', '16371150', '16287607', '16265888', '16114788', '16084169', '15916490', '15894841', '15880318', '15829006', '15807712', '15798661', '15765398', '15619237', '15577540', '15554094', '15518803', '15483230', '15483082', '15389001', '15343509', '15302141', '15288213', '14986277', '14767982', '14738460', '14708816', '14704584', '14697788', '14586257', '14523276', '14498979', '12960834', '12942295', '12843743', '12741900', '12708897', '12557141', '12516848', '12454139', '12390303', '12374864', '12236982', '12218407', '12189369', '12186928', '12094414', '12055027', '11980601', '11980461', '11922185', '11888656', '11737663', '11737064', '11708739', '11706072', '11602046', '11601381', '11529342', '11493415', '11459320', '11444032', '11366381', '11302782', '11251881', '11231952', '11231940', '11227849', '11140904', '11087199', '11070101', '11065074', '11036401', '11000337', '10975699', '10958836', '10874194', '10840307', '10721914', '10718404', '10714629', '10699778', '10689218', '10653464', '10632489', '11115791', '10604234', '10601357', '10562662', '10536430', '10417376', '10348514', '10219614', '10048729', '10048686', '10029295', '9989841', '9971818', '9875401', '9773151', '9738035', '9730937', '9730932', '9707306', '9663275', '9633204', '9588771', '9585031', '9578681', '9537860', '9521441', '9464945', '9462214', '9455887', '9419172', '9365763', '9353100', '9298880', '9279721', '9247900', '9220155', '9085458', '9112272', '8989049', '8959952', '8953075', '8940480', '8998667', '11363849', '8909851', '8902832', '8897023', '8888726', '8794382', '9363179', '8661436', '8843979', '8835895', '8816139', '8804813', '8737389', '8645516', '8634415', '8556399', '8563709', '8548334', '7583440', '8543621', '7677004', '7570328', '7562284', '7674745', '7644537', '7622907', '7737626', '7567938', '7794541', '7786236', '7625221', '11362298', '7611891', '7899394', '7539463', '7538299', '7888117', '7805733', '7703312', '7933157', '7978905', '7987618', '7934809', '7867539', '8010196', '7926541', '8198098', '8039785', '8052716', '8182673', '7513276', '8161896', '7524260', '8238262', '8215001', '8352111', '8340892', '8396587', '8508707', '7683076', '8432127', '8098508', '8393412', '1422096', '1330013', '1285893', '1497469', '1401177', '1393467', '1628425', '1626578', '1352372', '1636122', '1579663', '1570250', '1727885', '1543569', '1912556', '1942957', '2059146', '1851723', '1670591', '2053696', '1850796', '2176438', '1980381', '1971863', '2140170', '2344318', '2163114', '2158668', '2405658', '2312753', '2555629', '2543732', '3190409', '3354642', '2846434', '2893081', '3341283', '3298416', '3620018', '3473605', '3017136', '3966449']	379291	43553
atherosclerosis	I70	Human Immunodeficiency Virus	HIV	HIV	4.64307	1128	("atherosclerosis"[MeSH Terms] OR "atherosclerosis"[All Fields]) AND (("hiv"[MeSH Terms] OR "hiv"[All Fields] OR ("human"[All Fields] AND "immunodeficiency"[All Fields] AND "virus"[All Fields]) OR "human immunodeficiency virus"[All Fields]) OR ("hiv"[MeSH Terms] OR "hiv"[All Fields]) OR ("hiv"[MeSH Terms] OR "hiv"[All Fields]))	['32740375', '32732283', '32725240', '32722629', '32699620', '32686834', '32658258', '32642566', '32596261', '32584609', '32564652', '32541382', '32537154', '32516102', '32492789', '32487817', '32397737', '32390930', '32375373', '32353062', '32332142', '32310273', '32271257', '32257155', '32229536', '32182675', '32175086', '32167874', '32113050', '32108672', '32081353', '32065065', '32052172', '32016535', '32014514', '32002588', '31991223', '31973607', '31964734', '31950070', '31913996', '31905440', '31885819', '31884143', '31876437', '31870209', '31837960', '31813674', '31786501', '31742564', '31729142', '31710311', '31664319', '31664317', '31660407', '31642867', '31635991', '31619795', '31616617', '31588776', '31552289', '31547688', '31530175', '31460770', '31451438', '31442414', '31429736', '31429696', '31419622', '31382762', '31376823', '31362391', '31359766', '31338475', '31320761', '31316662', '31315440', '31306164', '31304842', '31275317', '31259763', '31182833', '31181624', '31180115', '31158414', '31151068', '31126301', '31117010', '31077267', '31077265', '31059280', '31051229', '31036484', '31030595', '31026289', '31011634', '30998801', '30968058', '30958888', '30946765', '30946159', '30946158', '30928823', '30890266', '30880401', '30865052', '30862472', '30857165', '30851231', '30830148', '30827714', '30825949', '30825947', '30815506', '30789451', '30766573', '30759995', '30735256', '30702994', '30673006', '30664536', '30663699', '30619912', '30619892', '30611901', '30599299', '30595509', '30593833', '30586719', '30584314', '30571173', '30526249', '30520941', '30515432', '30497570', '30496620', '30487186', '30475263', '30471555', '30449134', '30421699', '30392500', '30381028', '30354392', '30353737', '30325779', '30227267', '30219823', '30213800', '30204718', '30182478', '30174281', '30160365', '30126294', '30102657', '30101684', '30090778', '30088806', '30088682', '30080036', '30012717', '30005012', '30005006', '29985264', '29967196', '29961673', '29947044', '29939566', '29912352', '29909411', '29898039', '29897513', '29882716', '29853312', '29803160', '29752699', '29684319', '29677628', '29649953', '29641646', '29624545', '29618649', '29597116', '29590332', '29578932', '29568549', '29535090', '29530610', '29520571', '31105982', '29424780', '29417417', '29415228', '29402246', '29396194', '29375583', '29332588', '29325542', '29320547', '29269163', '29268069', '29264529', '29246206', '29226690', '29210836', '29209103', '29206233', '29189172', '29155735', '29123368', '29121596', '29072309', '29062178', '29038899', '29023508', '29021266', '28992467', '28984703', '28974102', '28969855', '28948955', '28926407', '28886899', '28839514', '28833489', '28828963', '28822563', '28799996', '28777120', '28749986', '28695142', '28693829', '28692532', '28674087', '28674084', '28664622', '28662159', '28641798', '28606059', '28537935', '28522147', '28520615', '28499708', '28498145', '28480253', '28464004', '28437620', '28419428', '28392467', '28353539', '28346318', '28324675', '28290995', '28273386', '28262563', '28235058', '28204544', '28199691', '28199660', '28156151', '28146208', '28123757', '28064231', '28057522', '28057253', '27956792', '27898058', '27845996', '27840323', '27819396', '27787346', '27785869', '27490639', '27749650', '27703039', '27694356', '29283236', '27677263', '27661466', '27655998', '27649790', '27600391', '27598894', '27562769', '27535019', '27519655', '27509250', '27477496', '27476547', '27470515', '27466426', '27466425', '27450159', '27438325', '27418933', '27386739', '27378623', '27356749', '27353609', '27352838', '27347295', '27294339', '27270208', '27226520', '27216802', '27203715', '27177313', '27168940', '27125366', '27118787', '27111556', '27102027', '27098399', '27085159', '27077123', '27048184', '27021071', '27015634', '27013540', '27013538', '27005326', '26994951', '26913505', '26910597', '26873066', '26867220', '26830260', '26826629', '26825035', '26823982', '26765935', '26731754', '26724531', '26699442', '26637699', '26636926', '26581048', '26579986', '26561701', '26558731', '26556175', '26520625', '26516417', '26458976', '26424461', '26424457', '26372274', '26365671', '26347573', '26343868', '26320196', '26294888', '26280823', '26269240', '26244384', '26233281', '26230728', '26216904', '26215596', '26208812', '26188532', '26169283', '26164164', '26132282', '26117055', '26114988', '26101956', '26090754', '26050957', '26038953', '26002032', '25964872', '25940120', '25919636', '25915208', '25907504', '25904369', '25875384', '25870990', '25855882', '25821605', '25802796', '25797313', '25795556', '25734176', '25727038', '25699995', '25686680', '25686677', '25685591', '25672641', '25667093', '25622527', '25609975', '25574857', '25565500', '25564108', '25538166', '25514794', '25506861', '25506860', '25503743', '25500725', '25483299', '25463096', '25435195', '25416403', '25415323', '25398702', '25398068', '25397469', '25394056', '25383745', '25374442', '25368900', '25362192', '25346863', '25324038', '25314253', '25265076', '25260898', '25242160', '25242159', '25238214', '25227933', '25220160', '25193559', '25170080', '25169560', '25159899', '25151566', '25133669', '25102334', '25101530', '25038306', '25017101', '25015912', '25003720', '24958511', '24913468', '24836607', '24831212', '24828267', '24824886', '24819160', '24809732', '24798779', '24745195', '24731171', '24719048', '24687073', '24687069', '24672487', '24652011', '24651679', '24650269', '24642731', '24636004', '24586854', '24582386', '24571010', '24566095', '24561552', '24558974', '24535655', '24535489', '24530771', '24525466', '24523497', '24521167', '24461720', '24429380', '24406446', '24401646', '24401216', '24383040', '24366631', '24336757', '24296810', '24265555', '24265418', '24253250', '24136113', '24130489', '24100713', '24097317', '24090198', '24088799', '24086545', '24052917', '24043942', '24041798', '24041790', '24007533', '23986273', '23984974', '23982659', '23982657', '23978476', '23975212', '23973527', '23967275', '23941507', '23900769', '23896681', '23886531', '23797758', '23782480', '23773229', '23766536', '23717597', '23711612', '23709436', '23677880', '23659629', '23656915', '23642913', '23640486', '23633271', '23623314', '23620317', '23613975', '23565888', '23561781', '23556125', '23543850', '23510548', '23476952', '23441623', '23438363', '23418313', '23376648', '23369416', '23351153', '23349927', '23332012', '23299761', '23294666', '23262979', '23262978', '23258297', '23251521', '23241595', '23180031', '23174511', '23166687', '23130129', '23130122', '23098891', '23089369', '23080223', '23079800', '23066162', '23066161', '23062187', '23061311', '23041017', '23032411', '23029393', '23018438', '23017355', '22995692', '22989676', '22985869', '22946901', '22874518', '22846182', '22842847', '22842843', '22789985', '22739755', '22734956', '22726233', '22718798', '22709756', '22705995', '22695530', '22660918', '27785192', '22645407', '22638983', '22634976', '22627881', '22592585', '22577211', '22577210', '22574554', '22564529', '22558273', '22556374', '22528476', '22472456', '22462624', '22446707', '22440139', '22425150', '22417840', '22403646', '22396933', '22383701', '22347662', '22340762', '22340761', '22327293', '22326260', '22313962', '22310821', '22305930', '22300770', '22297608', '22293714', '22292303', '22262807', '22261608', '22238473', '22237969', '22231925', '22192157', '22173442', '22173226', '22169125', '22166520', '22149317', '22135484', '22127032', '22124048', '22113150', '22112605', '22107820', '22097599', '22095559', '22033658', '22021523', '22020176', '22013110', '22012133', '22006469', '22003209', '21983631', '21971633', '21967471', '21939819', '21924753', '21920077', '21917896', '21907462', '21897333', '21881685', '21872861', '21864284', '21861444', '21860012', '21857489', '21830853', '21803849', '21792063', '21792061', '21722900', '21713302', '21684100', '21671854', '21655539', '21653601', '21646832', '21643942', '21643782', '21622971', '21600668', '21549379', '21520142', '21512579', '21508633', '21505301', '21492857', '21466379', '21463988', '21460720', '21457540', '21412389', '21398580', '21311103', '21308456', '21307818', '21295360', '21281514', '21273145', '21261108', '21251186', '21228007', '21226255', '22937467', '21169690', '21160756', '21150924', '21134993', '21134992', '21133894', '21130995', '21063175', '21044019', '20964647', '20949026', '20939705', '20861927', '20846697', '20827163', '20800860', '20798399', '20798374', '20717021', '20711634', '20689417', '20687996', '20687887', '20671544', '20653493', '20637127', '20627265', '20621964', '20573518', '20539091', '20538486', '20508900', '20505494', '20471650', '20463044', '20456808', '20453628', '20446848', '20425563', '20425247', '20403107', '20378899', '20367240', '20353815', '20309612', '20307322', '20219956', '20218241', '20180770', '20172414', '20172409', '20168205', '20167996', '20166974', '20161715', '20140358', '20118681', '20100969', '20091697', '20078196', '20069454', '20060117', '22096400', '20032537', '20009918', '19997643', '19996940', '19952353', '19940610', '19918668', '19903144', '19901619', '19886793', '19845792', '19838487', '19824809', '19823068', '19815912', '19812438', '19803714', '19803679', '19769073', '19762785', '19730419', '19690471', '19689195', '19674747', '19642035', '19641870', '19638954', '19632982', '19626778', '19625372', '19595354', '19594447', '19556973', '19553807', '19542863', '19540523', '19538360', '19534668', '19534663', '19519884', '19517561', '19515371', '23675126', '19455012', '19447225', '19436702', '19436663', '19429260', '19409669', '19390417', '19390181', '19381133', '19372452', '19356757', '19318907', '19308007', '19264198', '19226409', '19195437', '19185298', '19177019', '19131894', '19131130', '19114959', '19106071', '19084229', '19075647', '18680692', '19030739', '19026026', '18997280', '18991622', '18990393', '18845919', '18845918', '18855651', '18849545', '18834588', '18806312', '18798984', '18753189', '18718442', '18706090', '18689147', '18670384', '18670221', '18670218', '18634383', '18629940', '18624700', '18599064', '18580617', '18559718', '18554723', '18551245', '18536656', '18532884', '18519448', '18473791', '18453808', '18449215', '18418233', '18402832', '18370693', '18366987', '18360291', '18359028', '18358535', '18356600', '18344877', '18329558', '18313892', '18310503', '18275345', '18256376', '18251713', '23687708', '18230043', '18204488', '18068000', '18054941', '18054359', '17996872', '17983623', '17944689', '17910527', '17885428', '17879945', '17867897', '17825081', '17761128', '17722818', '17721115', '17718281', '17710086', '17673719', '17669453', '17531241', '17504179', '17493483', '17445068', '17443477', '17438215', '17411317', '17400398', '17377073', '17372667', '17346142', '17340464', '17317667', '17304353', '17275008', '17258826', '17219735', '17203795', '17194390', '17172926', '17163794', '17117013', '17083026', '17076584', '17056763', '17051472', '17049532', '17007837', '17003092', '16988515', '16967043', '16942773', '16887900', '16843455', '16822947', '16810107', '16798618', '16787645', '16785125', '16781213', '16733357', '16724680', '16702174', '16697654', '16683991', '16675737', '16632024', '16610117', '16545639', '16524955', '16511437', '16479447', '16445900', '16439699', '16373621', '16358156', '16352277', '16335669', '16306436', '16299001', '16297390', '16270124', '16268819', '16239591', '16227814', '16227796', '16207488', '16203825', '16170677', '16137695', '16123321', '16110146', '16091251', '16055929', '16026776', '15976036', '15951613', '15935358', '15905673', '15870584', '15847207', '15821400', '15814462', '15813624', '15795348', '15780763', '15727268', '15670253', '15654921', '15615277', '15585214', '15529082', '15478125', '15470276', '15470275', '15470273', '15466648', '15449973', '15346102', '15316342', '15246652', '15202789', '15202680', '15199866', '15172435', '15163105', '15135244', '15118174', '15096807', '15090791', '15090290', '15077088', '15050939', '15023877', '15019537', '15017357', '15017069', '14757007', '14727985', '14691419', '14689356', '14592951', '14566037', '14534492', '14533551', '12969992', '12969973', '12947275', '12942389', '12942373', '12927947', '12911871', '12891061', '12870540', '12870533', '12870532', '12851644', '12816615', '12804978', '12732393', '12727001', '12705329', '12652376', '12650198', '12647685', '12638093', '12600915', '12569165', '12569155', '12544723', '12527223', '12499709', '12490965', '12456673', '12442190', '12426201', '12360160', '12353198', '12237154', '12220670', '12215067', '12106815', '12052482', '12045682', '12045057', '12014436', '11996964', '11865397', '11775417', '11737397', '11698222', '11594416', '11579262', '11503184', '11457741', '11371687', '11366995', '11273212', '11264153', '11238807', '11233141', '11219393', '11203426', '11189743', '11174904', '11140310', '11121370', '11115955', '11112988', '11090258', '11041053', '11035967', '11025250', '10995524', '10934859', '10915032', '10863553', '10814996', '10807766', '10715805', '10671925', '10641521', '10579059', '10566217', '10499817', '10454205', '10449690', '10442011', '10210358', '9869176', '9732872', '9680181', '9560254', '21235929', '9541125', '9469495', '9465668', '9448990', '9120372', '21541634', '9023058', '9036251', '8828817', '8822136', '8624567', '8652149', '7740798', '7831240', '7840732', '7971600', '8261700', '8356344', '1600345', '2072762', '2286849', '2166490', '2495565']	379291	147475
other aplastic anaemias	D61	Epstein-Barr Virus	EBV	Herpesvirus 4, Human	4.6493	49	(other[All Fields] AND ("aplastic anaemias"[All Fields] OR "anemia, aplastic"[MeSH Terms] OR ("anemia"[All Fields] AND "aplastic"[All Fields]) OR "aplastic anemia"[All Fields] OR ("aplastic"[All Fields] AND "anemias"[All Fields]) OR "aplastic anemias"[All Fields])) AND (("herpesvirus 4, human"[MeSH Terms] OR "human herpesvirus 4"[All Fields] OR ("epstein"[All Fields] AND "barr"[All Fields] AND "virus"[All Fields]) OR "epstein barr virus"[All Fields]) OR ("herpesvirus 4, human"[MeSH Terms] OR "human herpesvirus 4"[All Fields] OR "ebv"[All Fields]) OR ("herpesvirus 4, human"[MeSH Terms] OR "human herpesvirus 4"[All Fields] OR "herpesvirus 4, human"[All Fields]))	['30990878', '30794929', '29996187', '29665923', '28376627', '27916046', '25120415', '23845778', '23567308', '22258354', '21898692', '21559814', '21352606', '20739216', '19384173', '17301392', '15908972', '15448671', '11794704', '11345197', '11342426', '11320156', '11319908', '10668842', '9769672', '9272737', '9168445', '9384707', '8598212', '8562965', '7873181', '7931488', '7804695', '8111045', '8241517', '1623484', '1562743', '1985691', '1664661', '2326867', '2847613', '2979824', '3037902', '4089583', '6386505', '6331239', '6330665', '6573306', '6259066']	43106	2484
other polyneuropathies	G62	Human Cytomegalovirus	CMV	Cytomegalovirus	4.64978	69	(other[All Fields] AND ("polyneuropathies"[MeSH Terms] OR "polyneuropathies"[All Fields])) AND (("cytomegalovirus"[MeSH Terms] OR "cytomegalovirus"[All Fields] OR ("human"[All Fields] AND "cytomegalovirus"[All Fields]) OR "human cytomegalovirus"[All Fields]) OR CMV[All Fields] OR ("cytomegalovirus"[MeSH Terms] OR "cytomegalovirus"[All Fields]))	['31072742', '30955122', '30403433', '29627532', '29318796', '29276699', '28523231', '28062188', '27820624', '24202119', '23852841', '20850284', '20510468', '20120351', '19771594', '19633904', '17625753', '16299677', '12910997', '12873755', '11725471', '11724912', '11397969', '11332255', '11328202', '11293807', '11293804', '11293803', '11026446', '10919138', '10751257', '10695718', '10680793', '10084538', '9781538', '9709885', '9628977', '9576054', '9521613', '9335007', '9237699', '9164140', '9365863', '8937337', '8890774', '8797462', '8784256', '8559429', '7804459', '8285593', '8282888', '8166406', '8394748', '1336567', '1323331', '1320318', '1316528', '1658645', '1657481', '2077614', '2851853', '3266834', '3144092', '2831607', '3427403', '3003873', '7161628', '200863', '187830']	56819	3741
schizophrenia	F20	Toxoplasma gondii	T. gondii	Toxoplasma	4.65248	256	("schizophrenia"[MeSH Terms] OR "schizophrenia"[All Fields]) AND (("toxoplasma"[MeSH Terms] OR "toxoplasma"[All Fields] OR ("toxoplasma"[All Fields] AND "gondii"[All Fields]) OR "toxoplasma gondii"[All Fields]) OR ("Tech Rep Brookhaven Natl Lab"[Journal] AND gondii[All Fields]) OR ("toxoplasma"[MeSH Terms] OR "toxoplasma"[All Fields]))	['32763550', '32592458', '32592457', '32576167', '32515128', '32460746', '32248961', '32222714', '32173456', '32157745', '32151465', '32132937', '32064816', '31985560', '31980266', '31623376', '31579659', '31494376', '31404078', '31291336', '31207856', '31207234', '31200193', '31182619', '31010440', '30918422', '30852763', '30807837', '30763304', '30731066', '30685531', '30631636', '30610941', '30593778', '30589911', '30583085', '30428447', '30383476', '30340343', '30127472', '30055328', '30053866', '29906469', '29889280', '29864757', '29844620', '29843964', '29619435', '29574260', '29477703', '29474231', '29352556', '29283732', '29229361', '31014586', '29108011', '29068607', '28946615', '28802819', '28763062', '28761468', '28734096', '28711477', '28508166', '28360866', '28291970', '28256300', '28222824', '28221900', '28075410', '27992837', '27988332', '27929612', '27884623', '27856235', '27827340', '27793216', '27647538', '27586960', '27573055', '27507268', '27449007', '27120002', '27109609', '27093552', '27083472', '27041387', '26969530', '26886853', '26812921', '26651938', '26594873', '26432947', '26401912', '26392628', '26281968', '26233294', '30023193', '26032378', '26027807', '25960559', '25919386', '25892720', '25877655', '25855987', '25848282', '25781172', '25774563', '25774275', '25773227', '25769398', '25748706', '25725931', '25646591', '25600911', '27336045', '25548672', '25453822', '25385789', '25384036', '25308833', '25195065', '25185399', '25124709', '25065407', '25034760', '25010110', '24986706', '24834353', '24743863', '24715687', '24686056', '24656425', '24625913', '24413543', '24345671', '24139899', '24102676', '24019926', '23999146', '23953218', '23943410', '23829904', '23771405', '23533776', '23433494', '23430959', '23427221', '23225875', '23225872', '23212585', '23210638', '23209841', '23133466', '23126494', '23117985', '23098668', '23095600', '23021425', '23010876', '22966150', '22941742', '25478103', '22819777', '22717193', '22543615', '22512377', '22488761', '22446566', '22446142', '22347285', '22325983', '24294720', '22131978', '22104141', '22087345', '22085475', '21991754', '21890329', '21813490', '21716055', '21546216', '21536690', '21458236', '21399589', '21353483', '21348624', '21292026', '20955757', '20843718', '20608475', '20608474', '20608472', '20602604', '19825110', '19765381', '19638313', '19548003', '19488418', '19467790', '19464853', '19212132', '19193743', '24946126', '18995970', '18801645', '18605805', '18564764', '18563312', '18552348', '18268502', '18086751', '17984933', '17453677', '17435677', '17434932', '17426051', '17404388', '17387159', '17329231', '17322557', '17314085', '17218613', '17218612', '17207471', '17187740', '17178002', '17162360', '17085743', '16920078', '16886555', '16774660', '16627289', '16503400', '16469941', '16264415', '16095840', '16000166', '15855832', '15800151', '14991372', '14725265', '12878806', '12853170', '12837520', '12505139', '12479687', '12173144', '11782106', '11695949', '11731958', '11229859', '1861915', '12902660', '399045', '681294']	20358	144619
bronchitis, not specified as acute or chronic	J40	Human Herpesvirus-6	HHV-6	Herpesvirus 6, Human	4.65373	351	(("bronchitis"[MeSH Terms] OR "bronchitis"[All Fields]) NOT (specified[All Fields] AND acute[All Fields]) OR chronic[All Fields]) AND (("herpesvirus 6, human"[MeSH Terms] OR "human herpesvirus 6"[All Fields]) OR ("herpesvirus 6, human"[MeSH Terms] OR "human herpesvirus 6"[All Fields] OR "hhv 6"[All Fields]) OR ("herpesvirus 6, human"[MeSH Terms] OR "human herpesvirus 6"[All Fields] OR "herpesvirus 6, human"[All Fields]))	['32648237', '32327453', '32320435', '32224590', '32129496', '32053411', '32012280', '31730835', '31475007', '31356009', '31043533', '31020640', '30953871', '30742492', '30661064', '30429336', '30344507', '30031939', '30006858', '29978423', '29947834', '29642192', '29542206', '29443669', '29394264', '29390152', '29358873', '29307291', '29194419', '29181879', '29026166', '28980591', '28596425', '28480161', '28464021', '28390986', '28358704', '28303641', '28161113', '27830722', '27808462', '27773488', '27772620', '30906348', '27522040', '27396623', '27307982', '27214797', '27060193', '27056850', '26950725', '26908498', '26684692', '26518057', '26499513', '26361716', '25802867', '25762531', '25746727', '25530314', '25437229', '25285115', '24923536', '24903066', '24810341', '24635924', '24557082', '24507517', '24445302', '24335203', '24315842', '23959519', '23893753', '23864223', '23731901', '23498824', '23408682', '23408504', '23165950', '23163043', '23155374', '23145212', '23080504', '23070541', '22937721', '22927850', '22802100', '22616807', '22554258', '22356254', '22084489', '22018212', '21895663', '21893231', '21834899', '21811747', '21804462', '21802354', '21767291', '21518144', '21397473', '21376662', '21302114', '21256714', '21182500', '20889988', '20849439', '20827765', '20827763', '20661655', '20532860', '20387126', '20304745', '20228849', '19656540', '19566903', '19540801', '19497784', '19490058', '19414405', '19338241', '19298239', '19295317', '19273829', '19099488', '18929381', '18754956', '25031250', '18712834', '18675117', '18586329', '18541204', '18428148', '18067026', '18067004', '17802898', '17766071', '17561695', '17548435', '17516391', '17448218', '17276369', '17276367', '17276366', '17147913', '17015795', '16909795', '16859194', '16810476', '16792943', '16679705', '16615521', '16456326', '16308525', '16303014', '16176416', '15957509', '15912437', '15735559', '15273429', '15265461', '15202678', '15196082', '15175170', '15152048', '15015596', '14625584', '14585128', '12934309', '12887507', '12717617', '12680203', '12655786', '12631175', '12581135', '12580862', '12578680', '12529677', '12447641', '12399232', '12393439', '12360701', '12352923', '12206970', '12195400', '12174928', '12173124', '12142941', '12120443', '12085338', '12073575', '11964854', '11938792', '11887330', '11876972', '11867001', '11785448', '11669221', '11557857', '11556690', '11518006', '11512088', '11506471', '11468586', '11406259', '11400425', '11380440', '11365017', '11365011', '11345061', '11339860', '11317413', '11297322', '11263334', '11243630', '11168749', '11051301', '11016591', '10917774', '10913395', '10846461', '10815027', '10773849', '10738137', '10629599', '10568890', '10502970', '10400183', '10362124', '10319275', '10221519', '10066657', '9930354', '9920848', '9829439', '9820639', '9766884', '9749608', '9720744', '9684118', '9603340', '9577878', '9558160', '9509968', '9455510', '9453750', '9414312', '9427039', '9396611', '9329433', '9227865', '9043936', '8830838', '8890037', '8882943', '8842294', '8633821', '8799210', '8737717', '16296264', '8993764', '8993763', '8993762', '8824992', '8710408', '7594679', '7501151', '15566823', '7601254', '7650209', '7751716', '7727764', '7844362', '8724857', '7626174', '7971614', '7811864', '7893982', '7893980', '7893974', '7534493', '7939295', '7907709', '8308519', '8294559', '8148461', '8148440', '7968694', '7871934', '7856214', '7756168', '8404480', '8397159', '7692906', '22346448', '7681936', '8382470', '8383162', '8387907', '8259313', '8259312', '8259311', '1335953', '1335952', '1332051', '1337563', '1337562', '1337560', '1337559', '1337558', '1322077', '1323246', '1619343', '1319541', '1317489', '1329241', '1309285', '1312248', '1655663', '1653487', '1861915', '1658217', '1674318', '1893076', '1654151', '1654150', '1654147', '1654146', '1651445', '1648198', '1849315', '2044408', '1850542', '1845808', '1669351', '1666441', '1964694', '2172387', '2170741', '2162397', '2167413', '2157917', '2178187', '2559396', '2691680', '2560619', '2926166', '3053468', '2846619', '2846617', '2846606']	3953	1404170
Carcinoma in situ of skin	D04	Merkel Cell Polyomavirus	MCV	Merkel cell polyomavirus	4.65943	21	(("carcinoma in situ"[MeSH Terms] OR ("carcinoma"[All Fields] AND "situ"[All Fields]) OR "carcinoma in situ"[All Fields]) AND ("skin"[MeSH Terms] OR "skin"[All Fields])) AND (("merkel cell polyomavirus"[MeSH Terms] OR ("merkel"[All Fields] AND "cell"[All Fields] AND "polyomavirus"[All Fields]) OR "merkel cell polyomavirus"[All Fields]) OR MCV[All Fields] OR ("merkel cell polyomavirus"[MeSH Terms] OR ("merkel"[All Fields] AND "cell"[All Fields] AND "polyomavirus"[All Fields]) OR "merkel cell polyomavirus"[All Fields]))	['31025338', '30799855', '30632206', '29533277', '28606924', '28359267', '27388771', '25692082', '25392922', '25313532', '24771111', '24709111', '24649978', '23174495', '23165331', '22803598', '21765392', '21099200', '20655089', '19921198', '19291712']	6221	3236
disorders of globe	H44	Epstein-Barr Virus	EBV	Herpesvirus 4, Human	4.66169	741	("eye diseases"[MeSH Terms] OR ("eye"[All Fields] AND "diseases"[All Fields]) OR "eye diseases"[All Fields] OR ("disorders"[All Fields] AND "globe"[All Fields])) AND (("herpesvirus 4, human"[MeSH Terms] OR "human herpesvirus 4"[All Fields] OR ("epstein"[All Fields] AND "barr"[All Fields] AND "virus"[All Fields]) OR "epstein barr virus"[All Fields]) OR ("herpesvirus 4, human"[MeSH Terms] OR "human herpesvirus 4"[All Fields] OR "ebv"[All Fields]) OR ("herpesvirus 4, human"[MeSH Terms] OR "human herpesvirus 4"[All Fields] OR "herpesvirus 4, human"[All Fields]))	['32751142', '32462995', '32282743', '32153241', '32003084', '31994615', '31951764', '31871012', '31809898', '31785234', '31604725', '31580214', '31371036', '31356378', '31252621', '31215528', '31191532', '31137150', '31135384', '31134145', '31129254', '31033123', '30996085', '30943921', '30938833', '30922271', '30865070', '30859706', '30810840', '30730514', '30727744', '30717991', '30683065', '30414235', '30321569', '30312148', '30234744', '30222515', '30212949', '30133352', '30118396', '30111354', '30108117', '30075555', '30020687', '29982178', '29969370', '29622711', '29589147', '29519720', '29283745', '29266775', '29243133', '29215921', '29196307', '29190161', '29039992', '29020489', '28980560', '28966461', '28964535', '28960122', '28916184', '28770708', '28760805', '28716244', '28645328', '28615429', '28566607', '28558176', '28521437', '28470929', '28394824', '28388350', '28333576', '28328558', '28282487', '28154932', '28130033', '28030457', '27989423', '27987077', '27932776', '27890619', '27830722', '27793120', '27752180', '27695859', '27525478', '27514593', '27509144', '27460528', '27392033', '27381477', '27364115', '27225259', '27085271', '27018050', '26986247', '26957961', '26906153', '26620207', '26585973', '26529797', '26513308', '26511657', '26469734', '26447043', '26377985', '26376702', '26363601', '26350994', '26330346', '26267526', '26244291', '26230054', '26194417', '26160816', '26148205', '26073488', '25931043', '25856337', '25843314', '25811726', '25770161', '25769946', '25759125', '25752335', '25719371', '25637233', '27024918', '25537047', '25443210', '25439597', '25433035', '25383851', '25373786', '25339213', '25325148', '25316745', '25305254', '25210990', '25162933', '25098114', '25092024', '25022358', '25010171', '24991188', '24934188', '24929202', '24891330', '24891328', '24831171', '24743882', '24637076', '24564506', '24548566', '24468506', '24467196', '24328436', '24312567', '24296955', '24292537', '24269432', '24255045', '24232948', '24193503', '24157860', '24090683', '23969921', '23966455', '23960020', '23828477', '23784199', '23775963', '23751255', '23719365', '23688595', '23664179', '23630202', '23598672', '23557002', '23556533', '23544389', '23480606', '23445451', '23415597', '23376571', '23300945', '23269082', '23217525', '23200166', '23151312', '23038741', '22955798', '22809758', '22583434', '22491926', '22467650', '22361979', '22332375', '22236092', '22130640', '22086425', '22080092', '22067517', '21957956', '21913449', '21816027', '21681939', '21623979', '21595536', '21546639', '21449724', '21397815', '21394060', '21305724', '21287506', '21139299', '21036206', '20857136', '20847652', '20732435', '20697018', '20691420', '20682386', '20671520', '20656312', '20569884', '20540365', '20535664', '20505825', '20497356', '20427123', '20142557', '20110143', '20098908', '19907113', '19863343', '19825890', '19786768', '19767662', '19653717', '19592111', '19561237', '19551687', '19513636', '19336959', '19253231', '19252447', '19153341', '19089567', '19028369', '19000467', '18853105', '18834576', '18758131', '18703274', '18626741', '18540352', '18523078', '18514694', '18510242', '18492119', '18412284', '18408082', '18347456', '18245272', '18240601', '18058080', '17952482', '17893556', '17848212', '17633108', '17525175', '17524778', '17505729', '17493228', '17483059', '17474115', '17440279', '17318107', '17315504', '17272286', '17253112', '17199432', '17184841', '17119030', '17055062', '16952195', '16806593', '16643330', '16598497', '16598049', '16551969', '16510071', '16496268', '16477246', '16424544', '16407798', '16380888', '16362642', '16360212', '16321895', '16321894', '16282149', '16258464', '16249071', '16240272', '16200567', '16195167', '16193695', '16167077', '15932533', '15891991', '15883324', '15813169', '15806458', '15785994', '15730403', '15719312', '15699388', '15642139', '15600195', '15599254', '15522374', '15232310', '15093750', '15039624', '15031366', '15027908', '15015594', '15013889', '15012892', '15008244', '14971583', '14751028', '14663590', '14641280', '14611712', '14557189', '13129871', '12957186', '12955704', '12934309', '12860814', '12847443', '12733688', '12673566', '12588074', '12488268', '12452878', '12393412', '12298431', '12226825', '12208253', '12184435', '12170307', '12140042', '12065861', '12059880', '12022285', '11998794', '11993899', '11973396', '11871407', '11868610', '11857529', '11827022', '11827007', '11794704', '11754904', '11732873', '11730660', '11706387', '11705152', '11669163', '11598169', '11589186', '11530065', '11529921', '11490514', '11488014', '11412412', '11346409', '11313424', '11274645', '11202919', '11201944', '11198149', '11196542', '11182679', '11176333', '11141328', '11133721', '11122068', '11100284', '11086105', '11055245', '11004866', '10963205', '10950418', '10937573', '10924276', '10920547', '10913425', '10913420', '10875296', '10837377', '10794264', '10765853', '10759951', '10752987', '10709173', '10704570', '10704555', '10695718', '10695399', '10690844', '10690174', '10648412', '10647883', '10647735', '10571346', '10571297', '10564552', '10555043', '10469761', '10469404', '10454786', '10454187', '10448642', '10417924', '10398508', '10339973', '10337838', '10233238', '10232895', '10222656', '10194125', '10092102', '10079603', '10048372', '10026022', '9929112', '9843247', '9754170', '9747923', '9730088', '9712424', '9699738', '9645358', '9636966', '9606205', '9603383', '9602620', '9563572', '9475119', '9447760', '9366682', '9311271', '9306872', '9253351', '9226177', '9200940', '9188902', '9152082', '9257497', '9152796', '9103898', '9101104', '17974357', '9225872', '9092023', '8948618', '10166560', '8948292', '8923350', '8909241', '8962875', '8816426', '9363179', '8879863', '8874625', '8784060', '8957923', '8857638', '8660105', '8639174', '8637686', '8934921', '8722363', '8618773', '8720717', '8703861', '8622678', '8597279', '8627148', '8981003', '8908282', '8838124', '8738467', '8724962', '8701600', '8651995', '8751122', '8531369', '8531361', '8531360', '8531359', '8519614', '7473264', '7615799', '7594265', '7493450', '7791921', '8818312', '7672832', '7599417', '7614756', '7864905', '7787745', '8983528', '7831027', '7653944', '7614162', '7993217', '21607517', '7743884', '7871653', '7993708', '8056525', '8050188', '7964643', '7946089', '8189073', '8075274', '8060891', '8051867', '8051863', '7991465', '8156301', '8152766', '8137560', '8033590', '7910858', '8301147', '8069731', '8275430', '8204160', '8192277', '8030549', '8030548', '7999958', '7984841', '7958053', '8245519', '8106859', '8299253', '8287507', '8285157', '8216008', '8292216', '8410579', '8391219', '8397716', '8389553', '8486790', '8392991', '8390051', '8387231', '8381586', '8519078', '8386420', '8382268', '8394294', '8388274', '8384258', '8382941', '8381174', '8259313', '1336955', '1333377', '1335953', '1486627', '1335373', '1323135', '1341448', '1327603', '1630788', '1328633', '1323968', '1313639', '1315723', '1314679', '1346409', '1312690', '1345295', '1319486', '1309708', '1667508', '1659201', '1776125', '1656755', '1685230', '1714602', '1651055', '1654973', '1647426', '1652412', '1851828', '1867123', '1848394', '1848393', '1651835', '1648423', '1647911', '1847043', '1723002', '1664987', '1662480', '1645204', '1965021', '2173408', '2173898', '2220741', '2174420', '2173161', '2168901', '2169602', '2167192', '2171306', '2161461', '2159609', '2168026', '2165746', '1966290', '2611181', '2560944', '2558824', '2561581', '2556802', '2788543', '2553965', '2789646', '2571338', '2559817', '2551313', '2551312', '2551311', '2551310', '2551309', '2542406', '2544190', '2543732', '2476142', '2540736', '2561729', '2539008', '2539280', '2536632', '2794358', '2562202', '2544120', '2846611', '3262365', '2841943', '2852721', '2839588', '3286832', '2895790', '3404947', '3354942', '2833208', '3064672', '2856043', '2829091', '2821813', '2821812', '2830658', '3040797', '2827246', '3035783', '3034222', '3034063', '3579441', '3033628', '3035352', '2878934', '2880031', '3822619', '3032521', '3808613', '3030080', '3021847', '3022688', '3018035', '3737121', '3013924', '3456817', '3007338', '3006611', '2417765', '2998290', '2999535', '2988747', '2988388', '2983595', '2983175', '3882844', '3007826', '3006231', '6092465', '6095383', '6089659', '6739327', '6331278', '6321070', '6197464', '6326661', '6315332', '6313598', '6307571', '6182766', '6280605', '6272577', '6258542', '6276076', '6263094', '6260689', '6159966', '6255323', '6247917', '205341', '304687', '165653', '165652', '4349907', '4362651', '4344796', '4190958']	43106	584508
tubulo-interstitial nephritis, not specified as acute or chronic	N12	Human Herpesvirus-6	HHV-6	Herpesvirus 6, Human	4.66431	346	(("nephritis, interstitial"[MeSH Terms] OR ("nephritis"[All Fields] AND "interstitial"[All Fields]) OR "interstitial nephritis"[All Fields] OR ("tubulo"[All Fields] AND "interstitial"[All Fields] AND "nephritis"[All Fields]) OR "tubulo interstitial nephritis"[All Fields]) NOT (specified[All Fields] AND acute[All Fields]) OR chronic[All Fields]) AND (("herpesvirus 6, human"[MeSH Terms] OR "human herpesvirus 6"[All Fields]) OR ("herpesvirus 6, human"[MeSH Terms] OR "human herpesvirus 6"[All Fields] OR "hhv 6"[All Fields]) OR ("herpesvirus 6, human"[MeSH Terms] OR "human herpesvirus 6"[All Fields] OR "herpesvirus 6, human"[All Fields]))	['32648237', '32327453', '32320435', '32224590', '32129496', '32053411', '32012280', '31730835', '31475007', '31356009', '31043533', '31020640', '30953871', '30661064', '30647505', '30429336', '30344507', '30031939', '30006858', '29978423', '29947834', '29642192', '29542206', '29443669', '29394264', '29390152', '29358873', '29307291', '29194419', '29181879', '29026166', '28980591', '28596425', '28480161', '28464021', '28390986', '28358704', '28303641', '28161113', '27830722', '27808462', '27773488', '27772620', '30906348', '27522040', '27396623', '27307982', '27214797', '27060193', '27056850', '26950725', '26684692', '26518057', '26499513', '26361716', '25802867', '25762531', '25746727', '25530314', '25437229', '25285115', '24923536', '24903066', '24810341', '24635924', '24557082', '24507517', '24445302', '24335203', '24315842', '23959519', '23893753', '23864223', '23731901', '23498824', '23408682', '23408504', '23165950', '23163043', '23155374', '23145212', '23080504', '23070541', '22937721', '22927850', '22802100', '22616807', '22554258', '22356254', '22084489', '22018212', '21895663', '21893231', '21834899', '21811747', '21804462', '21802354', '21767291', '21518144', '21397473', '21376662', '21302114', '21256714', '21182500', '20889988', '20849439', '20827765', '20827763', '20661655', '20532860', '20387126', '20304745', '20228849', '19656540', '19566903', '19540801', '19509026', '19497784', '19490058', '19414405', '19338241', '19298239', '19295317', '19273829', '19099488', '18929381', '18754956', '25031250', '18712834', '18675117', '18586329', '18541204', '18428148', '18067026', '18067004', '17802898', '17766071', '17561695', '17548435', '17516391', '17448218', '17276369', '17276367', '17276366', '17147913', '17015795', '16909795', '16859194', '16810476', '16792943', '16679705', '16615521', '16456326', '16308525', '16176416', '15957509', '15912437', '15735559', '15273429', '15265461', '15202678', '15196082', '15175170', '15152048', '15015596', '14585128', '12934309', '12887507', '12717617', '12680203', '12655786', '12631175', '12581135', '12580862', '12578680', '12529677', '12447641', '12399232', '12393439', '12360701', '12352923', '12206970', '12195400', '12174928', '12173124', '12142941', '12120443', '12085338', '11964854', '11938792', '11887330', '11876972', '11867001', '11785448', '11669221', '11557857', '11556690', '11518006', '11512088', '11506471', '11468586', '11400425', '11380440', '11365017', '11365011', '11345061', '11339860', '11317413', '11297322', '11263334', '11243630', '11168749', '11051301', '11016591', '10917774', '10913395', '10846461', '10815027', '10773849', '10738137', '10629599', '10568890', '10502970', '10400183', '10362124', '10319275', '10221519', '10066657', '9930354', '9920848', '9829439', '9820639', '9766884', '9749608', '9720744', '9684118', '9603340', '9577878', '9558160', '9509968', '9455510', '9453750', '9414312', '9427039', '9396611', '9329433', '9227865', '9043936', '8830838', '8890037', '8882943', '8842294', '8633821', '8799210', '8737717', '16296264', '8993764', '8993763', '8993762', '8824992', '8710408', '7594679', '7501151', '15566823', '7601254', '7650209', '7751716', '7727764', '7844362', '8724857', '7626174', '7971614', '7811864', '7893982', '7893980', '7893974', '7534493', '7939295', '7907709', '8308519', '8294559', '8148461', '8148440', '7968694', '7871934', '7856214', '7756168', '8404480', '8397159', '7692906', '22346448', '7681936', '8382470', '8383162', '8387907', '8259313', '8259312', '1335953', '1335952', '1332051', '1337563', '1337562', '1337560', '1337559', '1337558', '1322077', '1323246', '1619343', '1319541', '1317489', '1329241', '1309285', '1312248', '1655663', '1653487', '1861915', '1658217', '1674318', '1893076', '1654151', '1654150', '1654147', '1654146', '1651445', '1648198', '1849315', '2044408', '1850542', '1845808', '1669351', '1666441', '1964694', '2172387', '2170741', '2162397', '2167413', '2157917', '2178187', '2559396', '2691680', '2560619', '2926166', '3053468', '2846619', '2846617', '2846606']	3953	1398088
other female pelvic inflammatory diseases	N73	Human Immunodeficiency Virus	HIV	HIV	4.67397	128	(other[All Fields] AND ("female"[MeSH Terms] OR "female"[All Fields]) AND ("pelvic inflammatory disease"[MeSH Terms] OR ("pelvic"[All Fields] AND "inflammatory"[All Fields] AND "disease"[All Fields]) OR "pelvic inflammatory disease"[All Fields] OR ("pelvic"[All Fields] AND "inflammatory"[All Fields] AND "diseases"[All Fields]) OR "pelvic inflammatory diseases"[All Fields])) AND (("hiv"[MeSH Terms] OR "hiv"[All Fields] OR ("human"[All Fields] AND "immunodeficiency"[All Fields] AND "virus"[All Fields]) OR "human immunodeficiency virus"[All Fields]) OR ("hiv"[MeSH Terms] OR "hiv"[All Fields]) OR ("hiv"[MeSH Terms] OR "hiv"[All Fields]))	['31896736', '31730666', '31524362', '31292064', '30502515', '30321529', '30201794', '29994936', '29934701', '28838072', '28257809', '28125569', '27893595', '27556925', '27343750', '26864580', '26720306', '25673589', '25314928', '25218725', '24493858', '24113409', '23303991', '24882238', '23157146', '23142353', '22907815', '22592838', '22534388', '21941427', '21734634', '21734246', '20556773', '20051931', '19794034', '19637436', '19436336', '18360319', '18336453', '18334068', '17975356', '17673134', '17363891', '17342672', '16734055', '16709890', '16044389', '15495077', '15254438', '15242222', '15054166', '14985659', '14719851', '14708816', '14573837', '12972797', '12728903', '12570187', '12563468', '12514443', '12369149', '12295509', '12228099', '11991435', '11906862', '11797180', '11704096', '11516061', '11365842', '11365173', '11364742', '11319969', '11030854', '10997894', '10920316', '10836669', '10689416', '10601915', '10029927', '9846674', '9744248', '9634324', '9339975', '12292396', '9052727', '9052726', '9015881', '8990440', '11363439', '9795561', '11363314', '12346972', '8849197', '11367413', '7795111', '7789913', '7971548', '7848210', '7848206', '8061086', '12345700', '8042129', '8031914', '8414323', '8336689', '8512049', '8234082', '8477483', '8447779', '8324607', '1434562', '12285727', '12317731', '1317637', '1550176', '1942402', '1936219', '2039031', '1861893', '2010894', '2286849', '2220917', '2247290', '2130948', '1973697', '12342195', '3410467', '3923531']	379291	2039
other arthritis	M13	Chlamydia trachomatis	C. trachomatis	Chlamydia trachomatis	4.67471	129	(other[All Fields] AND ("arthritis"[MeSH Terms] OR "arthritis"[All Fields])) AND (("chlamydia trachomatis"[MeSH Terms] OR ("chlamydia"[All Fields] AND "trachomatis"[All Fields]) OR "chlamydia trachomatis"[All Fields]) OR ("chlamydia trachomatis"[MeSH Terms] OR ("chlamydia"[All Fields] AND "trachomatis"[All Fields]) OR "chlamydia trachomatis"[All Fields] OR "c trachomatis"[All Fields]) OR ("chlamydia trachomatis"[MeSH Terms] OR ("chlamydia"[All Fields] AND "trachomatis"[All Fields]) OR "chlamydia trachomatis"[All Fields]))	['32055503', '31963395', '31658334', '31577714', '30778341', '30392431', '28948060', '27681924', '27596147', '26769308', '26598978', '26378192', '25484389', '24828551', '24607214', '24363655', '23440251', '22564212', '22153301', '22100286', '22100285', '21864020', '21853013', '21469941', '21364072', '20811274', '20414116', '22870437', '21381351', '19404948', '18570749', '17997273', '17984883', '17543157', '17343254', '17140041', '16358989', '16192289', '15596317', '14692140', '14593490', '14531894', '12934959', '12810429', '12716447', '12610801', '12508779', '12473284', '12233874', '12209035', '12154202', '11879531', '11825770', '11710723', '11708423', '11665982', '11598036', '11508594', '11477285', '11350854', '11247862', '11021709', '10910176', '10873487', '10513803', '10465225', '10371278', '10368093', '10366123', '10334589', '10323449', '9973579', '9825743', '9542778', '9558178', '9485090', '9376974', '9286063', '9338929', '19078167', '9195516', '9195515', '9153558', '8948293', '8843866', '8967185', '8670327', '8670575', '8670574', '8624640', '8586699', '8849200', '7877920', '7725806', '7534942', '7715423', '8064730', '8403493', '7691730', '8358988', '8502776', '8351887', '1458698', '1352016', '1730103', '1827261', '1670621', '2128156', '2087418', '2088536', '2311298', '2161307', '2598790', '2476133', '2735157', '2609066', '3365028', '3327642', '2879176', '6691663', '6678194', '6640262', '6689382', '6357824', '6983717', '6893652', '921141', '1088107', '1147351']	16181	48628
bronchitis, not specified as acute or chronic	J40	Human Polyomavirus BKV	BKV	bk virus	4.6828	321	(("bronchitis"[MeSH Terms] OR "bronchitis"[All Fields]) NOT (specified[All Fields] AND acute[All Fields]) OR chronic[All Fields]) AND (("bk virus"[MeSH Terms] OR ("bk"[All Fields] AND "virus"[All Fields]) OR "bk virus"[All Fields] OR ("human"[All Fields] AND "polyomavirus"[All Fields] AND "bkv"[All Fields]) OR "human polyomavirus bkv"[All Fields]) OR BKV[All Fields] OR ("bk virus"[MeSH Terms] OR ("bk"[All Fields] AND "virus"[All Fields]) OR "bk virus"[All Fields]))	['32752005', '32697329', '32611496', '32602954', '32594100', '32517159', '32511461', '32490761', '32455043', '32418202', '32391647', '32314173', '32229239', '32016376', '31944495', '31908501', '31834883', '31798562', '31765056', '31747169', '31734995', '31732215', '31658533', '31563146', '31542066', '31517819', '31474292', '31414546', '31359471', '31324180', '31317116', '31191064', '31186948', '31089288', '30981394', '30961466', '30904055', '30828430', '30777534', '30755622', '30715336', '30707175', '30640964', '30537648', '30447046', '30328951', '30320619', '30316361', '30136921', '30124906', '30102820', '30054024', '30052479', '30048396', '29968408', '29948377', '29901220', '29897310', '29725592', '29688849', '29632550', '29626241', '29619905', '29562663', '29420808', '29399747', '29394515', '29212520', '29191172', '29086461', '29064181', '29064138', '28942429', '28904428', '28778362', '28751760', '28670579', '28647211', '28536123', '28471873', '28460546', '28457399', '28371308', '28340807', '28258601', '28247521', '28242482', '28230645', '28221173', '28199755', '28189092', '28128720', '28036142', '28019062', '27932159', '27925350', '27862740', '27777772', '27772622', '27647675', '27073167', '27683628', '27653963', '27633952', '27631127', '27595281', '27545820', '27364115', '27342655', '27310008', '27278550', '27234768', '27181772', '27165815', '27095641', '27034991', '27000433', '26985385', '26904123', '26819520', '26799652', '26783039', '26782282', '26709521', '26708199', '26701980', '26663765', '26608093', '26571430', '26518057', '26474168', '26432975', '26284307', '26189101', '26144286', '26093735', '26093723', '26093722', '26036516', '26031586', '26031578', '26012149', '25959355', '25929598', '25894146', '25746602', '25733509', '25711849', '25540880', '25359127', '25242792', '25240734', '25220222', '25174393', '25017761', '24969370', '24948201', '24930759', '24882454', '24866095', '24754603', '24753538', '24656027', '24656012', '24558631', '24506672', '24506276', '24462984', '24374940', '24370927', '24344942', '24335474', '24286260', '24067965', '24000288', '23987823', '23800312', '23758330', '23756769', '23685054', '23579791', '23477799', '23443506', '23326054', '23249622', '23002929', '22974876', '22974858', '22781028', '22743727', '22542030', '22570724', '22379184', '22081531', '22022083', '21876478', '21797971', '21620050', '21610680', '21595593', '21440754', '21414116', '21336246', '21336244', '25984102', '21196627', '22937308', '21116318', '21113209', '20698938', '20692394', '20630132', '20590692', '20620491', '20563444', '20300784', '20052484', '19877724', '19701735', '19667938', '19624974', '19594773', '19477682', '19344337', '19292661', '19249504', '19208419', '19129009', '20524294', '19099488', '19069145', '19067914', '18815920', '19034021', '19025923', '19022546', '19010151', '19001828', '18855849', '18846320', '18813104', '18811631', '18728155', '18675128', '18665906', '18631859', '18627404', '18372319', '18334968', '18275505', '18163428', '17895357', '17699509', '17699505', '17855578', '17493226', '17445568', '17175315', '17175308', '17081225', '17002551', '16960119', '16932431', '16892536', '16815233', '16775604', '16734633', '16705026', '16626037', '16538054', '16504689', '16499584', '16274519', '16253716', '16182723', '16164661', '16153469', '16146559', '15980947', '15877682', '15848582', '15808527', '15732046', '15707418', '15191372', '15017594', '14752384', '14671999', '14625581', '14564200', '12837836', '12769183', '12714907', '12614296', '12352923', '12352906', '12173124', '12147812', '12113604', '12108986', '11881424', '11556690', '11532715', '11038373', '10845556', '10207784', '9921805', '9620396', '9614926', '8940424', '8722357', '7539508', '7775938', '8150939', '3026070', '6302506', '6278775', '6253862', '184044', '167678', '166547']	3535	1404170
acute renal failure	N17	Human Immunodeficiency Virus	HIV	HIV	4.68584	822	("acute kidney injury"[MeSH Terms] OR ("acute"[All Fields] AND "kidney"[All Fields] AND "injury"[All Fields]) OR "acute kidney injury"[All Fields] OR ("acute"[All Fields] AND "renal"[All Fields] AND "failure"[All Fields]) OR "acute renal failure"[All Fields]) AND (("hiv"[MeSH Terms] OR "hiv"[All Fields] OR ("human"[All Fields] AND "immunodeficiency"[All Fields] AND "virus"[All Fields]) OR "human immunodeficiency virus"[All Fields]) OR ("hiv"[MeSH Terms] OR "hiv"[All Fields]) OR ("hiv"[MeSH Terms] OR "hiv"[All Fields]))	['32771247', '32673363', '32670712', '32646502', '32644560', '32620239', '32610429', '32605502', '32590434', '32579216', '32573647', '32561682', '32528850', '32523832', '32506122', '32500988', '32493475', '32468227', '32448942', '32437390', '32419992', '32273525', '32256631', '32243698', '32205943', '32160882', '32139116', '32056495', '31978255', '31975695', '31939539', '31822290', '31813414', '31764769', '31762871', '31657343', '31644202', '31644200', '31644169', '31644039', '31644004', '31643985', '31643839', '31643832', '31643708', '31643672', '31643648', '31643647', '31643636', '31643634', '31643624', '31643613', '31643591', '31643590', '31643535', '31643351', '31643343', '31643326', '31643308', '31643294', '31643253', '31643250', '31643247', '31643235', '31605404', '31576907', '31545346', '31518477', '31475443', '31421114', '31342944', '31266574', '31239726', '31229043', '31202391', '31202388', '31181253', '31167563', '31157370', '31062880', '31061062', '31041219', '30948994', '30932966', '30926447', '30911487', '30894132', '30864166', '30832607', '30830887', '30808332', '30804294', '30766683', '30663206', '30531208', '30458703', '30456436', '30426761', '30411475', '30395800', '30359436', '30322113', '30304308', '30270150', '30258740', '30257995', '30252679', '30222370', '30205586', '30186328', '30184310', '30167339', '30151414', '30145772', '30114996', '30086044', '30061140', '30032326', '29909165', '29803809', '29770238', '29766745', '29762761', '29735575', '29730235', '29722039', '29657212', '29655949', '29623097', '29572404', '29570919', '29568636', '29500940', '29500080', '29493093', '29477993', '29466085', '29437730', '29424337', '29394890', '29390523', '29343165', '29340329', '29334883', '29310419', '29309806', '29302827', '29276711', '29252031', '29238427', '29226104', '29191574', '29181204', '29180260', '29162217', '29109879', '29103079', '29098200', '29097650', '29026390', '28966741', '28948129', '28931369', '28898563', '28895099', '28882126', '28868299', '31198268', '28770824', '28761770', '28752102', '28725563', '28716131', '28663678', '28642818', '28579422', '28570592', '28520146', '28509166', '28462877', '28438256', '28410496', '28321326', '28314811', '28292075', '28281441', '28230617', '28159484', '28137904', '28100445', '28088183', '28033595', '27994853', '27993956', '27951552', '27940245', '27869328', '27797900', '27797895', '27328903', '27536985', '27776929', '27772625', '27701482', '27659611', '27600725', '27599995', '27578064', '27557072', '27542916', '27512868', '27503081', '27498720', '27478997', '27469157', '27459733', '27458893', '27424704', '27410912', '27377911', '27266265', '27234751', '27225853', '27194892', '27190411', '27190354', '27132696', '27067552', '27044729', '27041642', '27017518', '27007656', '26981437', '26970481', '26954372', '26881622', '26799652', '26782145', '26749344', '26722660', '26680097', '26670894', '26649416', '26636432', '26621951', '26584564', '26547719', '26422544', '26413990', '26401025', '26372389', '26362822', '26347243', '26332484', '26294888', '26265463', '26251709', '26187868', '26165339', '26125139', '26023828', '25944246', '25921719', '25888463', '25881687', '25859366', '25856383', '25838648', '25838645', '25815168', '25764519', '25755529', '25560790', '25523807', '25478256', '25453573', '25419061', '25414090', '25412689', '25411349', '25397550', '25397547', '25394072', '25394022', '25377310', '25358548', '25350530', '25324353', '25295961', '25285113', '25269969', '25247269', '25132634', '25101531', '25019021', '24995137', '24964311', '24913991', '24902559', '24896804', '24893546', '24827777', '24783352', '24731300', '24727957', '24701727', '24692374', '24691821', '24603743', '24587853', '24524286', '24440053', '25749331', '25745499', '25745498', '24313986', '24309185', '24288971', '26069826', '24280294', '24267281', '24210589', '24162248', '24142615', '24095884', '24087804', '24067251', '24065331', '24047882', '24027886', '24008750', '23980564', '23970634', '23958719', '23949267', '23883141', '23872929', '23818285', '23806280', '23782479', '23780541', '23760382', '23739150', '23727169', '23719349', '23678040', '23580809', '23559580', '26798843', '26019843', '23497139', '23458924', '23457543', '23430209', '23420912', '23414826', '23411777', '23394360', '23388129', '23371959', '27818753', '23343366', '23341221', '23318828', '23315307', '24975304', '24594571', '23254151', '23253003', '23243178', '23228007', '26069796', '23185922', '23185909', '23151954', '23146154', '23142000', '23130438', '23091963', '23084317', '23078653', '23023103', '23001098', '22975570', '22975403', '22974907', '22954611', '22945249', '22901595', '22878694', '22855353', '22849961', '22843153', '22833061', '22787310', '22706955', '22689885', '27785192', '22613399', '22590962', '22456100', '22453057', '22382248', '22382240', '22362697', '22342319', '22221659', '22127033', '22126648', '22112365', '22094497', '22093280', '22033392', '22000564', '21911980', '21868815', '21860787', '21839266', '21839227', '21751874', '21729964', '21716719', '21706942', '21706847', '21698182', '21680122', '21671854', '21566114', '21555394', '21551092', '21543659', '21531328', '21519246', '21487455', '21437594', '21403643', '21331321', '21309706', '21295898', '21291114', '21288314', '21269596', '21248716', '21248615', '21175975', '21126805', '21076445', '21051499', '21043007', '20980357', '20974576', '20880610', '20879012', '20858765', '20840478', '20818106', '20811330', '20811290', '20673002', '20651883', '20634665', '20622320', '20609654', '20588107', '24363467', '20551936', '20534139', '20531456', '20525222', '20520594', '20447415', '20429346', '20413017', '20401525', '20401440', '20219780', '20177360', '20061713', '24946345', '20005493', '20005491', '20005489', '19857735', '19856155', '19851086', '19817712', '19776781', '19776778', '19736481', '19659671', '19656133', '19642244', '19642243', '19628667', '19497480', '19473619', '19473618', '19460826', '19437173', '19409662', '19406519', '19304418', '19279121', '19265350', '19259042', '19237020', '19227914', '19203515', '19201722', '19174669', '19156755', '19145267', '19138209', '19131371', '19113949', '19106702', '19086422', '19028126', '19013329', '19013327', '19013326', '19013325', '19013322', '19005305', '18848378', '18838746', '18806312', '18788411', '18766123', '18753863', '18701149', '18690961', '18633605', '18626122', '18622297', '18620957', '18580027', '18580020', '18540821', '18479652', '18457462', '18453138', '18397706', '18373879', '18350227', '18334075', '18323280', '18301075', '18240891', '18227804', '19617177', '18067059', '17944581', '17875020', '17803878', '17699270', '17701473', '17687254', '17660885', '17625748', '17625482', '17624284', '17615423', '19372905', '17595186', '17589207', '17580996', '17524203', '17506240', '17470454', '17464512', '17414613', '17413708', '17366669', '25310668', '17306485', '17274832', '17255870', '17227575', '17227255', '17205433', '17197829', '17180736', '17170630', '17148983', '17127826', '17117909', '17116961', '17038978', '17014566', '17003838', '16932465', '16932438', '16931948', '16915108', '16897003', '16860182', '16800350', '16779906', '16732870', '16679884', '16652330', '16652329', '16649432', '16639352', '16629229', '16623187', '16619164', '16606992', '16557222', '16550746', '16514316', '16494656', '16470120', '16448604', '16420255', '16404850', '16392292', '16357628', '16355343', '16240705', '16156882', '16091256', '16091230', '16038754', '15996743', '15970170', '15957551', '15936484', '15889322', '15861345', '15844383', '15780120', '15780107', '15763034', '15751777', '15717633', '15684843', '15673708', '15636047', '15518330', '15494261', '15492941', '15311172', '15307595', '15291142', '15287389', '15219080', '15206032', '15199211', '15181226', '15142506', '15125034', '15075563', '15060449', '15049793', '15040657', '14765361', '14735377', '14703931', '14696757', '14615380', '14600530', '14563216', '14562294', '12899589', '12884188', '12881852', '12727586', '12708566', '12684925', '12674693', '12660548', '12549657', '12495304', '12460055', '12455177', '12416284', '12400787', '12228033', '12200827', '12195888', '12169870', '12091651', '12074766', '12055680', '11959068', '11881432', '11837470', '11683687', '11666025', '11576910', '11570144', '11486172', '11455521', '11424862', '11371708', '11366062', '11364933', '11244328', '11209002', '11140805', '11126974', '11119430', '11110045', '11054938', '11054370', '10995524', '10990364', '10972688', '10942646', '10939760', '10909287', '10875295', '10761755', '10757215', '10743518', '10739809', '10709441', '10594796', '10586909', '10586837', '10460507', '10452668', '10421052', '10401909', '10383033', '10337875', '10219365', '10070907', '9922910', '9868679', '9850700', '9849552', '9807035', '9776425', '9767973', '9692353', '9692352', '9692351', '9649271', '9631152', '9611398', '9458681', '9328372', '9292573', '9287231', '9193391', '11364563', '9156123', '9100055', '9090654', '9217606', '8992345', '9336076', '9013459', '11361550', '9033943', '8941601', '8941230', '8966448', '8782789', '8889426', '8642471', '8744532', '8558203', '8575583', '7583076', '7481004', '7638023', '7598556', '7795047', '7890866', '7872316', '7790625', '7532916', '7853806', '7986409', '7939220', '8006190', '8011972', '8038496', '8243240', '8335953', '8339311', '8334765', '8325771', '7922195', '8179243', '1623079', '1635392', '1630039', '1606780', '1598436', '1594900', '14621755', '1314985', '1313155', '1815708', '1863412', '1857574', '2035984', '1951477', '1706982', '2123506', '2194069', '2392007', '2345428', '2330481', '2192722', '2406414', '2298586', '2218918', '2490866', '2681968', '2914406', '2561583', '3064789', '2969521', '2974640', '3096269', '6542906']	379291	86420
other anaemias	D64	Helicobacter pylori	H. pylori	Helicobacter pylori	4.6897	161	(other[All Fields] AND ("anaemias"[All Fields] OR "anemia"[MeSH Terms] OR "anemia"[All Fields] OR "anemias"[All Fields])) AND (("helicobacter pylori"[MeSH Terms] OR ("helicobacter"[All Fields] AND "pylori"[All Fields]) OR "helicobacter pylori"[All Fields]) OR ("helicobacter pylori"[MeSH Terms] OR ("helicobacter"[All Fields] AND "pylori"[All Fields]) OR "helicobacter pylori"[All Fields] OR "h pylori"[All Fields]) OR ("helicobacter pylori"[MeSH Terms] OR ("helicobacter"[All Fields] AND "pylori"[All Fields]) OR "helicobacter pylori"[All Fields]))	['32676034', '32458603', '32386028', '31883009', '31486239', '31327997', '31194426', '30994322', '30850345', '30836932', '30639639', '30538998', '30475726', '30203590', '30157866', '29600696', '29543807', '28875866', '28706428', '28576397', '28429247', '28380009', '28355210', '28096560', '27672287', '27652682', '27609718', '27531539', '26989751', '26918709', '26491414', '26372824', '26328039', '26291507', '25602795', '28635878', '25439069', '25400463', '25337296', '25256783', '25232266', '25232230', '25167946', '24914360', '24799138', '24627871', '24587617', '24574739', '24396972', '25782304', '24345888', '24215034', '24081591', '24011245', '24007857', '23989802', '23967680', '23801132', '23760782', '23533385', '23523153', '23402911', '23185604', '23067298', '22958156', '22803297', '22661272', '22188960', '22110420', '22105725', '21940106', '21861616', '21810115', '21728721', '21612616', '21561874', '21529109', '21526105', '21296191', '21274387', '21233030', '21196096', '21054655', '21067951', '20920385', '20388948', '20391683', '19891010', '19834299', '19712170', '19624815', '19295410', '19197826', '19191761', '19037727', '18783522', '18775015', '18454812', '18354758', '18293684', '18249521', '18221177', '18204768', '17928790', '17727460', '17908698', '17524875', '17426393', '17325213', '17227244', '17118754', '17106182', '17105683', '17038071', '16925612', '16886570', '16565697', '16452320', '16395986', '16306309', '16041609', '16010304', '16010300', '15997691', '15938230', '15763991', '15737896', '15614175', '15580396', '15478847', '15362789', '15344958', '15338366', '15309235', '15270747', '15011892', '12924493', '12702965', '12702963', '12650031', '12499348', '11735665', '11722989', '11690568', '11445801', '11444468', '11328366', '11217279', '11118871', '10709883', '10695551', '10571026', '10519959', '9916600', '9450358', '9394779', '9200297', '9179732', '8658212', '8210987', '1925313']	45669	27780
diseases of spleen	D73	Human Immunodeficiency Virus	HIV	HIV	4.69647	596	("splenic diseases"[MeSH Terms] OR ("splenic"[All Fields] AND "diseases"[All Fields]) OR "splenic diseases"[All Fields] OR ("diseases"[All Fields] AND "spleen"[All Fields]) OR "diseases of spleen"[All Fields]) AND (("hiv"[MeSH Terms] OR "hiv"[All Fields] OR ("human"[All Fields] AND "immunodeficiency"[All Fields] AND "virus"[All Fields]) OR "human immunodeficiency virus"[All Fields]) OR ("hiv"[MeSH Terms] OR "hiv"[All Fields]) OR ("hiv"[MeSH Terms] OR "hiv"[All Fields]))	['32645300', '32619962', '32406872', '32276640', '32202225', '32194549', '32139116', '32099811', '32051266', '31792317', '31764798', '31730629', '31630392', '31559728', '31486020', '31456550', '31431552', '31321013', '31316919', '31239726', '31227383', '31219804', '31204301', '31192547', '31152929', '31100082', '31085704', '31041350', '31011588', '30944140', '30926296', '30867315', '30725847', '30626677', '30558630', '30551740', '30514515', '30448175', '30426945', '30391142', '30348825', '30318980', '30261551', '30215671', '30204253', '30167896', '30111894', '30098441', '30016714', '29785877', '29762163', '29739366', '29737459', '29651274', '29535724', '29511144', '29454632', '29346349', '29278611', '29257056', '29177396', '29161093', '29141727', '29112067', '29112065', '28935394', '28708727', '28611475', '28521786', '28490252', '28484447', '28473245', '28468967', '28414330', '28333710', '28265271', '28223235', '28206920', '28133458', '28098109', '28084335', '28063951', '28060720', '28056224', '28043488', '28011960', '27942585', '27836795', '27830547', '27829072', '27803824', '27799651', '27798613', '30277374', '27771992', '27755009', '27651189', '27637596', '27635384', '27551290', '27549342', '27492684', '27466426', '27438728', '27411313', '27268453', '27214311', '27138663', '27030272', '27021497', '26895806', '26805453', '26714844', '26584240', '26559632', '26501424', '26429886', '26416271', '26395056', '26392000', '26380497', '26230237', '26230054', '26208812', '26201464', '26193900', '26169178', '26108174', '26094825', '26091096', '26002824', '25965564', '25604792', '25531483', '25514699', '25506261', '25483665', '25469450', '25450840', '25412339', '25394154', '25362178', '25344542', '25229164', '25186505', '25151988', '25127062', '25118276', '25072614', '25051724', '25051280', '25027760', '24925206', '24886249', '24821801', '24769462', '20301743', '24693456', '24642579', '24598055', '24597024', '24516533', '24497824', '24489947', '24465426', '24442232', '24393211', '24382398', '24228538', '24171456', '24156225', '24078631', '24021673', '23970617', '23899336', '23872947', '23826293', '23741821', '23729001', '23633271', '23602714', '23566838', '23448154', '23415673', '23413777', '24829834', '23241290', '23099069', '23007326', '23001543', '22956581', '22952612', '22856444', '22841796', '22808638', '22767312', '22729199', '22665881', '22646999', '22617838', '22615290', '22572474', '22410868', '22384183', '22361120', '22338303', '22210914', '22197976', '22184788', '22112727', '22084408', '22075322', '21946466', '21823196', '21771684', '21711142', '21698182', '21518255', '21474172', '21377234', '21307214', '21262813', '21251186', '20972432', '20956153', '20933011', '20700454', '20695748', '20688295', '20660793', '20569157', '20566830', '20500671', '20420041', '20363170', '20177924', '20059563', '19938701', '19903370', '19886832', '19883689', '19770685', '19736481', '19727410', '19698075', '19667288', '19661641', '19656896', '19654562', '19654066', '19543531', '19469297', '19467321', '19417212', '19346853', '19297493', '19287206', '19274428', '19100472', '19062570', '18992633', '18981152', '18975440', '18830892', '18824599', '18725418', '18716509', '18713944', '18709501', '18632954', '18616669', '18611927', '18604306', '18566443', '18558366', '18532884', '18469709', '18443380', '18417865', '18312647', '18250460', '18235043', '18078396', '18096469', '18155813', '18052720', '18041033', '18006283', '17961252', '17949612', '17947512', '17695803', '17666917', '17657714', '17644904', '17642503', '17630566', '17626608', '17609261', '17456723', '17415051', '17369973', '17331292', '17328670', '17224219', '17205454', '17191170', '17038503', '16978066', '16964310', '16940500', '16878268', '16723382', '16647080', '16518293', '16487356', '16433040', '16423487', '16397719', '16386958', '16376528', '16336804', '16318255', '16265888', '16220259', '16210637', '16053020', '16041022', '15915379', '15872392', '15853723', '15778965', '15767427', '15728863', '15712554', '15661158', '15651761', '15591722', '15561688', '15555439', '15553213', '15550258', '15469936', '15457387', '15370268', '15325511', '15238068', '15194672', '15193218', '15191787', '15143769', '15099194', '15061721', '14987543', '14769898', '14739017', '14672050', '14609220', '14607909', '14500228', '12892625', '12882656', '12876907', '12874196', '12845478', '12828870', '12802830', '12734679', '12734363', '12718341', '12708897', '12639244', '12550044', '12496436', '12406887', '12222914', '12213725', '12021364', '11964273', '11956733', '11830228', '11825115', '11752903', '11742945', '11740739', '11739702', '11698695', '11698461', '11673562', '11493757', '11481487', '11480122', '11459933', '22076454', '11407898', '11399229', '11343207', '11340479', '11300950', '11262209', '11251378', '11233832', '11180167', '10755604', '11136236', '11016163', '10890965', '10823786', '10809980', '10761606', '10721807', '10718405', '10692266', '10666218', '10563082', '10513726', '10417264', '10421038', '10415053', '10406902', '10394826', '10390068', '10233752', '10076507', '9926745', '9922187', '9918407', '9915508', '9887313', '9869682', '9803639', '9733870', '9704936', '9695393', '9646114', '9620369', '9598935', '9588926', '9574903', '9574788', '9567322', '9524616', '9501043', '9495216', '9490567', '9486591', '9460132', '9438760', '9419016', '9419172', '9403539', '9310285', '9278332', '9332543', '9266651', '9494189', '9411555', '9250423', '9236058', '9195093', '9180172', '9152531', '9143379', '9032122', '9112272', '9010801', '8995180', '8962145', '11361548', '9164013', '9132857', '8902870', '8862275', '8794544', '8760526', '8758145', '8758143', '8656771', '8935633', '8627046', '9296007', '8924251', '8881575', '8813336', '8652000', '8522967', '11362939', '8599053', '7480744', '7674335', '7639226', '8838040', '7788421', '7759895', '7729117', '7615866', '12288722', '7821200', '8762940', '7712331', '7537511', '7997862', '7893872', '7856070', '8085554', '8037346', '7835262', '8209025', '8088722', '8160649', '8153786', '8139042', '8210203', '8013814', '8011721', '7904066', '8263747', '8202201', '8171933', '7796668', '8108583', '8108537', '8268340', '8165007', '8103284', '8391182', '8389849', '8508712', '8331512', '8471768', '8288334', '8493227', '8094248', '8513733', '8416142', '7687118', '1362880', '1527409', '1440908', '1398927', '1501274', '1632350', '12317771', '1635100', '1530106', '1341456', '1623088', '1583723', '1307853', '1630039', '1577408', '1533916', '1579634', '1733386', '1309889', '1496727', '1837091', '1788266', '1721672', '1768651', '1892601', '1895796', '2046750', '1850169', '1912665', '2020315', '1824801', '2015116', '1823906', '1779889', '2245398', '2231195', '1965887', '2382668', '2142499', '2159657', '2257087', '2233993', '2160015', '1688602', '2590554', '2802022', '2919591', '2537016', '3201255', '3048654', '3407637', '3076822', '3472469', '3470530', '3006642', '3840986', '2999972', '2982306', '3966748', '6092957']	379291	46557
other disorders of brain	G93	Toxoplasma gondii	T. gondii	Toxoplasma	4.70543	196	(other[All Fields] AND ("disease"[MeSH Terms] OR "disease"[All Fields] OR "disorders"[All Fields]) AND ("brain"[MeSH Terms] OR "brain"[All Fields])) AND (("toxoplasma"[MeSH Terms] OR "toxoplasma"[All Fields] OR ("toxoplasma"[All Fields] AND "gondii"[All Fields]) OR "toxoplasma gondii"[All Fields]) OR ("Tech Rep Brookhaven Natl Lab"[Journal] AND gondii[All Fields]) OR ("toxoplasma"[MeSH Terms] OR "toxoplasma"[All Fields]))	['32545619', '32461971', '32320341', '32127756', '32099788', '31846412', '31579659', '31500218', '31494217', '31472369', '31387907', '31382180', '31291336', '31228418', '31212035', '30871587', '30662874', '30381844', '30340343', '30096029', '30091162', '30061846', '29922602', '29716185', '29685290', '29669003', '29534259', '29491568', '29309783', '29141790', '29136637', '29068607', '29020952', '28946615', '28851850', '28688333', '28680853', '28622418', '28507471', '28412596', '28367800', '28339296', '28291970', '28221900', '27919897', '27884623', '27705102', '27513205', '30152951', '27277433', '27124472', '27109609', '27057672', '27046307', '26801589', '26507232', '26472716', '26168861', '30023193', '26028002', '25635260', '25541383', '25408224', '25406708', '25201405', '25175876', '24915446', '24850458', '24768956', '24752515', '24728558', '24715687', '24413543', '24108450', '23811152', '23805479', '23771405', '23398807', '23207018', '23095600', '23074553', '23015648', '22910631', '22790439', '22717193', '22595548', '22557877', '22521209', '22468990', '22379063', '21956696', '20955757', '20619261', '20570441', '20412799', '20367080', '20199198', '20050006', '19943064', '19916846', '19548003', '18765939', '18693556', '18663050', '18552348', '18523590', '18384483', '17680814', '17605745', '17535576', '17428279', '17402616', '17335814', '17329231', '17303977', '17085743', '16886384', '16797199', '16480851', '16416293', '16393351', '16368092', '16182390', '16014760', '15939144', '15897953', '15800151', '15525434', '15305712', '15270113', '15208033', '14725265', '14672429', '12852745', '12731069', '12561934', '12505139', '12454142', '12416562', '12369484', '11865443', '11695949', '11447710', '11424801', '11159966', '11155899', '11027857', '10786102', '10603366', '10525772', '10329607', '10095413', '9932303', '9916877', '9859619', '9709034', '9704942', '9576505', '9530126', '9491422', '9316922', '9306115', '9272562', '9020395', '8973405', '8958252', '8851857', '7472862', '8527535', '7795068', '7881162', '8186535', '7808999', '8404165', '7690809', '8460506', '1489188', '1918987', '1656164', '1655433', '2393725', '2332605', '2077614', '2545969', '2565637', '3434225', '3875329', '2990145', '6654724', '7131191', '7197861', '7193392', '583129', '988992', '1155022', '13955214']	20358	95765
obesity	E66	Hepatitis C Virus	HCV	Hepacivirus	4.71336	699	("obesity"[MeSH Terms] OR "obesity"[All Fields]) AND (("hepacivirus"[MeSH Terms] OR "hepacivirus"[All Fields] OR "hepatitis c virus"[All Fields]) OR HCV[All Fields] OR ("hepacivirus"[MeSH Terms] OR "hepacivirus"[All Fields]))	['32769328', '32654086', '32632793', '32630610', '32615276', '32587314', '32561921', '32535386', '32531342', '32514436', '32436335', '32382721', '32377232', '32344543', '32342483', '32329579', '32326912', '32300943', '32234090', '32226048', '32189926', '32173197', '32087002', '32073443', '32060838', '31988864', '31980687', '31921938', '31898413', '31852635', '31836844', '31824620', '31813982', '31768356', '31746482', '31726817', '31726474', '31725632', '31701393', '31631714', '31630401', '31597196', '31591990', '31505088', '31451982', '31447605', '31418415', '31413522', '31399173', '31347138', '31315327', '31286317', '31259140', '31241820', '31216276', '31193303', '31189301', '31089474', '31081312', '31011507', '31004758', '30946208', '30908822', '30814081', '32461811', '30775621', '30765939', '30754058', '30698808', '30691592', '30686897', '30675188', '30672598', '30660587', '30655127', '30626818', '30615816', '30610054', '30609187', '30602969', '30598229', '30576386', '30547888', '30538603', '30536020', '30529733', '30520386', '30474209', '30473472', '30473364', '30451739', '30403898', '30333543', '30294763', '30277595', '30208901', '30076015', '30031138', '29980983', '29965999', '29963463', '29902644', '29881825', '29879043', '29874983', '29856183', '29735803', '29663511', '29653647', '29535057', '29493818', '29350379', '29328881', '29291167', '29258547', '29256636', '29217381', '29198562', '29186639', '29133317', '29091323', '29077864', '29016628', '28994619', '28975595', '28969177', '28960448', '28956816', '28933703', '28926404', '28883965', '28859220', '28833342', '28723710', '28715065', '28711626', '28688543', '28687813', '28671671', '28647765', '28630652', '28620716', '28617708', '28593897', '28579183', '28561835', '28551666', '28534136', '28512555', '28481662', '28473740', '28469809', '28468625', '28468017', '28467657', '28435278', '28336466', '28293093', '28286108', '28214185', '28194666', '28182612', '28144390', '28143559', '28107471', '28088461', '28085952', '27990610', '27989517', '27932133', '27860532', '27740738', '27773912', '27770715', '27765729', '27759980', '27755232', '27429038', '27700001', '27677115', '27664407', '27644706', '27641509', '27640316', '27637587', '27634970', '27621191', '27499712', '27493866', '27493104', '27405676', '27348075', '27328037', '27288988', '27244487', '27239933', '27168870', '27161001', '27134884', '29182821', '27047774', '27042086', '27030332', '27007134', '27005620', '26967675', '26948887', '26933768', '26929917', '26873400', '26872109', '26862491', '26858016', '26840474', '26819531', '26809112', '26805905', '26765398', '26725900', '26703125', '26691548', '26675364', '26666596', '26666336', '26663005', '26651253', '26644772', '26623264', '26599351', '26582088', '26576088', '26557948', '26548290', '26524882', '26515554', '26494949', '26462490', '26380652', '26305067', '26284591', '26255044', '26250753', '26213370', '26202636', '26201318', '26192811', '26171685', '26140091', '26139639', '26138651', '26123664', '26059621', '25987009', '25954652', '25942724', '28856251', '25921660', '25897355', '25894392', '25879744', '25804329', '25801076', '25788866', '25777972', '25757447', '25737729', '25733341', '25703086', '25646890', '25610528', '25584172', '25575848', '25536641', '25522809', '25469280', '25438910', '25431223', '25427909', '25403145', '25390288', '25387585', '25374673', '25367448', '25340079', '25246743', '25234947', '25199765', '25185137', '25152986', '25092429', '25070147', '25070058', '25040315', '25019021', '25000672', '24984334', '29699348', '24918162', '24905107', '24838722', '24764677', '24707127', '24689101', '24659880', '24608579', '24601687', '24535275', '24461080', '24372756', '27508181', '24330364', '24329983', '24320032', '24314980', '24307782', '24274870', '24265237', '24259252', '24223741', '24168258', '24159587', '24098309', '24080776', '24051042', '24045928', '25401165', '24023487', '24016701', '25755500', '23978719', '23956991', '23954644', '23941777', '23938452', '23909647', '23906236', '23903497', '23901347', '23901097', '23855291', '23813101', '23792777', '23771077', '23752878', '23752825', '23751180', '25755484', '23720454', '23714220', '23710167', '23665301', '23628963', '23627455', '23621629', '23607436', '23593233', '23567086', '25787983', '23470266', '23448666', '26201630', '23384408', '23355498', '23345948', '23329217', '23286845', '23301014', '23299969', '23233865', '23227347', '23214021', '23173649', '23155318', '23024292', '22956536', '22955261', '22933860', '22931359', '22846856', '22819910', '22705430', '22655053', '25755421', '22577373', '22543885', '22497813', '22480066', '22473401', '22455552', '22446023', '22421894', '22320911', '22385608', '22363662', '22361672', '22326465', '22294824', '22239510', '22212571', '23721009', '22189975', '22183113', '22166776', '22132706', '22087248', '22087137', '22055591', '22044490', '22039318', '22026251', '22021666', '21948570', '21932374', '21896442', '21877109', '21738955', '21689610', '21649726', '21645344', '21574001', '21565756', '21554201', '21516068', '21509679', '21488076', '21440669', '21429453', '21404491', '21400720', '21341465', '21332549', '21331379', '21302121', '21276415', '21254340', '21199519', '21193186', '21182534', '21115577', '21134375', '21128893', '21094833', '21037547', '20975341', '20960375', '20883210', '20872961', '20816836', '20811644', '20713996', '20728234', '20712689', '20633102', '20617929', '20594246', '20578127', '20547316', '20547305', '20570793', '20558353', '20546452', '20531022', '20516560', '20516548', '20508859', '20505515', '20492323', '20460918', '20432259', '20408945', '20388084', '20378277', '20222092', '20215574', '20206411', '20064512', '25197507', '20036398', '20026441', '19960257', '19958639', '19895345', '19877024', '19859993', '19851063', '19850960', '19840256', '19834957', '19825150', '19812438', '19797557', '19745689', '19715940', '21180557', '19646014', '19528361', '19523011', '19519352', '19506982', '19491838', '19486279', '19389182', '19345260', '19289381', '19262519', '19238091', '19187068', '19221666', '19220670', '19211929', '19207966', '19148751', '19119485', '19107338', '19091458', '19072356', '19037170', '19034042', '19032864', '19010171', '19004737', '18984463', '18831405', '18723550', '18717762', '18710430', '18666317', '18662273', '18648737', '18647531', '18647235', '18625429', '18613418', '18585970', '18571785', '18560947', '18505690', '18405244', '18397231', '18394858', '18383996', '18383081', '18373563', '18369681', '18346933', '18315584', '18285711', '18278758', '18274709', '18167062', '18074734', '18069762', '20485630', '18023024', '18021228', '17998021', '17977612', '17877502', '17786142', '17729391', '17697011', '17689296', '17613353', '17554711', '17544978', '17539815', '17509946', '17505564', '17496314', '17464459', '17451564', '17436096', '17413613', '17370851', '17353691', '17314526', '17258346', '17245229', '17226072', '17220609', '17198258', '17164118', '17153447', '17130277', '17048997', '16970837', '16941687', '16916051', '16872307', '16872303', '16816571', '16799888', '16799617', '16790034', '16778754', '16758748', '16688364', '16614743', '16557185', '16557184', '16531960', '16393225', '16386548', '16386547', '16381233', '16344856', '16344578', '16299039', '16297361', '16255294', '16229237', '16202646', '16179269', '16139921', '16128946', '16108838', '16105127', '16086711', '16083157', '15962320', '15895401', '15868369', '15859390', '15850326', '15842583', '15798810', '15746106', '15665567', '15654780', '15644404', '15566507', '15555059', '15508109', '15508106', '15508101', '15508097', '15508094', '15470277', '15333471', '15319656', '15303464', '15244198', '15228394', '15129865', '15050793', '14996679', '14992430', '14988838', '14720450', '14642624', '14586875', '12962786', '12939590', '12934166', '12829986', '12809839', '12681021', '12632506', '12461660', '12445426', '12358265', '12209363', '12198667', '12134622', '12029634', '11944633', '11870378', '11826411', '11580152', '11454190', '11413896', '11391523', '11207900', '11095344', '10980061', '10846673', '10545713', '10505303', '10459628', '10348825', '10227572', '9876434', '9621490', '9573678', '9538625', '9430951', '9377232', '9009135', '8960021', '8947883', '8723415', '8881566', '8544285', '7553425', '7995193', '8280846', '1285043', '1623221', '1952477']	74691	338097
inflammatory polyneuropathy	G61	Human Cytomegalovirus	CMV	Cytomegalovirus	4.71669	149	("neuritis"[MeSH Terms] OR "neuritis"[All Fields] OR ("inflammatory"[All Fields] AND "polyneuropathy"[All Fields]) OR "inflammatory polyneuropathy"[All Fields]) AND (("cytomegalovirus"[MeSH Terms] OR "cytomegalovirus"[All Fields] OR ("human"[All Fields] AND "cytomegalovirus"[All Fields]) OR "human cytomegalovirus"[All Fields]) OR CMV[All Fields] OR ("cytomegalovirus"[MeSH Terms] OR "cytomegalovirus"[All Fields]))	['32702354', '31215528', '31198762', '31072742', '31048087', '30585000', '30038452', '30003225', '29863101', '29681203', '29433112', '29111016', '28863861', '28480312', '28127467', '28074347', '27752180', '26730177', '26638547', '26560951', '25286001', '25199567', '24920858', '24686387', '24262917', '24013605', '23852841', '23336816', '22975173', '22938143', '22902415', '22093546', '21516465', '21348231', '21241494', '25610149', '20577863', '20195565', '19771594', '19177759', '18574556', '18562846', '18562837', '18528474', '18268468', '20975794', '18058080', '17450421', '17323784', '16504444', '16376278', '16236323', '16221294', '15981163', '15623719', '15615248', '15569737', '15304587', '15237723', '15018590', '14533099', '12767008', '12491149', '12360699', '12139640', '11834601', '11760224', '11293807', '11293804', '11293803', '11026446', '10919138', '10882161', '10835933', '10707145', '10699518', '10695718', '10690844', '10489240', '10408459', '9804388', '9543329', '9576054', '10168894', '9188902', '9103898', '9071221', '9365863', '9007101', '8890774', '8841309', '8826547', '8963414', '8732208', '8724954', '11362726', '7795068', '8570149', '7523446', '8209201', '7924070', '8341127', '8470506', '8385868', '1336567', '1383842', '1323331', '1319627', '1344647', '1322001', '1945308', '1655355', '1653379', '1848398', '1794796', '2243685', '2168900', '2177390', '2157198', '1964196', '2556923', '2539020', '2549283', '2635537', '3194606', '3144092', '2831807', '2831803', '2829090', '2827978', '2822995', '3811829', '3020984', '3000318', '3008302', '2999756', '2983051', '2578510', '6100147', '6314297', '6287553', '229784', '231155', '185734', '180402', '179325', '4340509', '14157814', '14207976']	56819	20350
diseases of spleen	D73	Human Cytomegalovirus	CMV	Cytomegalovirus	4.72198	224	("splenic diseases"[MeSH Terms] OR ("splenic"[All Fields] AND "diseases"[All Fields]) OR "splenic diseases"[All Fields] OR ("diseases"[All Fields] AND "spleen"[All Fields]) OR "diseases of spleen"[All Fields]) AND (("cytomegalovirus"[MeSH Terms] OR "cytomegalovirus"[All Fields] OR ("human"[All Fields] AND "cytomegalovirus"[All Fields]) OR "human cytomegalovirus"[All Fields]) OR CMV[All Fields] OR ("cytomegalovirus"[MeSH Terms] OR "cytomegalovirus"[All Fields]))	['32723479', '32286167', '31649144', '31622579', '30911737', '30905001', '30802994', '32123809', '30081818', '30032349', '29792895', '29347945', '29159070', '28842185', '28796839', '28723778', '28705467', '28679983', '28129955', '28126619', '28087912', '27902356', '30277374', '27551290', '27540722', '27320603', '26653951', '26052526', '26002824', '25989696', '25954804', '25814026', '25589073', '25575707', '25293683', '25186505', '25159098', '25017082', '24856783', '24856574', '24746876', '24745626', '24659103', '24634489', '24534205', '24166710', '24161922', '23710190', '23682230', '23428280', '23415673', '23345517', '22969191', '22915808', '22629453', '22570607', '22564287', '22325745', '22095539', '21992856', '21980818', '21849677', '21623953', '21496116', '21305741', '21166665', '21059395', '20922456', '20433576', '20394724', '20370879', '19626525', '19439478', '19295004', '19103816', '18656220', '18641350', '18524170', '17947693', '17947512', '17572041', '17505480', '17456723', '17363209', '17320076', '17044753', '16723382', '16643779', '16556297', '16481278', '16140399', '16082336', '16036807', '15934629', '15629072', '15480341', '15460489', '15158186', '15138926', '15098865', '14768946', '14757699', '14759807', '14749950', '14673766', '14585660', '14565161', '12681423', '12673961', '12588647', '12565160', '12230458', '12225378', '12034088', '11992580', '11956733', '11927627', '11825115', '11812281', '11789664', '11760178', '11247723', '11207313', '11181145', '10996398', '10963338', '10880525', '10727450', '10664384', '10647883', '10568440', '10510062', '10438930', '10323880', '10097377', '9916691', '9881952', '9762181', '9684662', '9448685', '9364678', '9160661', '9112011', '9101746', '9010305', '8676069', '8643542', '8966135', '8761802', '8734155', '7655031', '7605198', '7847876', '7831173', '7819819', '7963640', '8202953', '8209025', '8151294', '8139015', '8139014', '8395606', '7688711', '8380608', '7687118', '1281135', '1912668', '2142499', '2159657', '2298983', '2552944', '2549085', '2540453', '2560533', '2845828', '2843585', '2828654', '2836992', '2447727', '2820635', '3579136', '3023703', '2853271', '2822603', '3490535', '3728019', '3006642', '2993485', '2984460', '6092957', '6323619', '6322391', '6084280', '6311021', '6308346', '6295164', '6283973', '7365502', '231758', '195390', '186563', '176629', '168587', '163887', '4375664', '4376353', '4362356', '4353663', '4352604', '4357797', '4339911', '4324312', '4323613', '4317932', '4320858', '4317329', '4301927', '4290520', '4294007', '14195753', '14149747', '14121687', '13836212', '13292382']	56819	46557
peritonitis	K65	Chlamydia trachomatis	C. trachomatis	Chlamydia trachomatis	4.72676	112	("peritonitis"[MeSH Terms] OR "peritonitis"[All Fields]) AND (("chlamydia trachomatis"[MeSH Terms] OR ("chlamydia"[All Fields] AND "trachomatis"[All Fields]) OR "chlamydia trachomatis"[All Fields]) OR ("chlamydia trachomatis"[MeSH Terms] OR ("chlamydia"[All Fields] AND "trachomatis"[All Fields]) OR "chlamydia trachomatis"[All Fields] OR "c trachomatis"[All Fields]) OR ("chlamydia trachomatis"[MeSH Terms] OR ("chlamydia"[All Fields] AND "trachomatis"[All Fields]) OR "chlamydia trachomatis"[All Fields]))	['32195309', '31738915', '30765452', '30756005', '30226491', '29417387', '29284768', '28057084', '27811461', '27747116', '27335367', '27094840', '26774818', '26743574', '25822427', '27142499', '23375081', '22665342', '22248848', '22054272', '21873828', '21180100', '18159166', '17948752', '16529095', '16245639', '15644636', '29699200', '12457142', '12016380', '11967492', '11845526', '11830882', '11602849', '11515772', '10996679', '10481486', '10341657', '10189753', '9891675', '9549331', '9177889', '9015018', '8999072', '8721116', '8587715', '7745311', '7877713', '7979793', '8405645', '8209036', '1392190', '1316376', '1833838', '1771476', '2010893', '2078231', '2193984', '2077796', '2312114', '2811594', '2664040', '2659455', '2921002', '3399775', '3117815', '2969662', '3582889', '3815024', '2881909', '3762777', '3089400', '3736694', '3514523', '3013566', '3897292', '4007862', '6240044', '6435807', '6436214', '6432182', '6387109', '6698347', '6225098', '6229851', '6224167', '6846307', '6347326', '6297042', '12265536', '7091218', '7038160', '7085081', '7044983', '6958025', '7326553', '7027585', '7247129', '7242731', '7256492', '7470834', '7008590', '6781349', '6781346', '7427707', '7260772', '6103259', '6892712', '6991528', '161459', '675196', '638581']	16181	41323
obesity	E66	Helicobacter pylori	H. pylori	Helicobacter pylori	4.73196	535	("obesity"[MeSH Terms] OR "obesity"[All Fields]) AND (("helicobacter pylori"[MeSH Terms] OR ("helicobacter"[All Fields] AND "pylori"[All Fields]) OR "helicobacter pylori"[All Fields]) OR ("helicobacter pylori"[MeSH Terms] OR ("helicobacter"[All Fields] AND "pylori"[All Fields]) OR "helicobacter pylori"[All Fields] OR "h pylori"[All Fields]) OR ("helicobacter pylori"[MeSH Terms] OR ("helicobacter"[All Fields] AND "pylori"[All Fields]) OR "helicobacter pylori"[All Fields]))	['32724295', '32704260', '32686284', '32649836', '32634127', '32612344', '32591353', '32576512', '32514464', '32410350', '32393262', '32364520', '32358686', '32320435', '32282315', '32153098', '32109493', '32034405', '32023777', '32011445', '32002588', '31939402', '31936288', '31883009', '31864441', '31852158', '31832493', '31823539', '31799199', '31784293', '31714387', '31713151', '31713148', '31674145', '31529392', '31509542', '31436669', '31419266', '31407154', '31407131', '31383281', '31331390', '31290105', '31282120', '31263848', '31197249', '31194177', '31174419', '31172291', '31143067', '31078170', '30989568', '30987326', '30834048', '30771070', '30764765', '30700483', '30700447', '30667560', '30641681', '30607296', '30551854', '30520811', '30481763', '30463266', '30317989', '30251093', '30249550', '30230072', '30179876', '30172695', '30101458', '30076561', '30069974', '30015399', '30013128', '29936174', '29907086', '29884133', '29876742', '29868503', '29849582', '29715187', '29693980', '29690823', '29681019', '29663251', '29629892', '29519608', '29500674', '29484193', '29364158', '29305814', '29243786', '29225907', '29197049', '29159552', '29132551', '29120907', '29115149', '29089580', '29076008', '29037470', '28978878', '28960448', '30480234', '28943553', '28937403', '28857894', '28805327', '28735375', '28709560', '28705420', '28702966', '28687643', '28685362', '28660598', '28660597', '28577761', '28516757', '28508274', '28487612', '28474842', '28471561', '28459602', '28441654', '28424674', '28422853', '28413904', '28397104', '28383714', '28350359', '28347373', '28252813', '28243860', '28240004', '28229552', '28174797', '28125822', '28107506', '28089436', '28079245', '28063114', '28053340', '28031716', '27999143', '27966065', '27939654', '27936223', '27922485', '27904862', '27893763', '27892538', '27858920', '27623934', '27647232', '27743904', '27745965', '27683773', '27683772', '27681974', '27681909', '27678323', '27546840', '30562425', '27458534', '27437187', '27383704', '27381266', '27334646', '27282295', '27281506', '27198238', '27189900', '27129469', '26955450', '26939848', '26925118', '26851752', '26750117', '26673459', '28586183', '26613757', '26537272', '26523109', '29083840', '26484704', '26467690', '26435133', '26409735', '26354800', '26342014', '26328530', '26324028', '26281154', '26268087', '26226399', '26224375', '26210191', '26173664', '26171199', '26165069', '26140632', '26087794', '26043412', '26029176', '26021191', '26006196', '26005267', '26001881', '25952090', '25942627', '25940117', '25914802', '25868840', '25857683', '25769877', '25761510', '25753030', '25743454', '25726814', '25726048', '25709107', '25663761', '25655557', '25630323', '25622927', '25611309', '25584172', '25552229', '25526458', '25439064', '25400997', '25364384', '25308209', '25280261', '25280259', '25256639', '25240409', '25209115', '25194179', '25180384', '25133020', '25120902', '25036019', '25027532', '25027286', '24976715', '24940565', '24894597', '24862673', '24832176', '24819494', '24731067', '24723444', '24689100', '24681076', '24653928', '24627871', '24624731', '24612362', '24587649', '24574738', '24570879', '24495747', '24385412', '24347350', '26182128', '24224432', '24222944', '24174008', '24158738', '24155112', '24129941', '24022341', '23998980', '23998972', '23998446', '23985003', '23954649', '23843038', '23818335', '23796455', '23729675', '23725070', '23639638', '23631497', '23613634', '23592660', '23585025', '23546650', '23508985', '23430478', '23411923', '23387813', '23386918', '23350050', '23303990', '23297515', '24834243', '23246321', '23213974', '23207041', '23187833', '23184407', '23166823', '23136708', '23129236', '23064216', '23061445', '23054570', '23013624', '22987448', '22951079', '22915196', '22901173', '22798711', '22713083', '22693798', '22687832', '22652786', '22563195', '22484493', '22481686', '22476044', '22428928', '22409993', '22353507', '24623916', '23484406', '22148108', '22136170', '22128757', '22027289', '22018212', '21950804', '21882136', '23407541', '21870139', '21734389', '21734380', '21615222', '21575083', '21558140', '21546717', '21455323', '21402252', '21386806', '21263757', '21251414', '21229366', '21199509', '21127339', '21127287', '21126698', '21119332', '21054646', '21088416', '21088417', '21082350', '20871190', '20850344', '20838918', '20827182', '20721455', '20676867', '20664313', '20649083', '20414009', '20390375', '20202581', '20164041', '20135170', '20103961', '20058097', '19999126', '19818289', '19701601', '19652555', '19646015', '19626382', '19606688', '19593688', '19584718', '19522019', '19500737', '19482682', '19444517', '19399258', '19365600', '19328797', '19327566', '19298581', '19228569', '22102851', '19120871', '19028320', '18975090', '18854665', '18841152', '18830786', '18795381', '18705288', '18652282', '18609178', '18595324', '18581170', '18536991', '18514584', '18506928', '18483341', '18443890', '18399331', '18377797', '18336305', '18317426', '18294926', '18163262', '17974495', '17970873', '17955313', '17951195', '17950439', '17943636', '17938310', '17879590', '17879499', '17855681', '17704879', '17643904', '17639175', '17546848', '17535826', '17514403', '17390161', '17385469', '17378911', '17368586', '17355765', '17337869', '17258742', '17195049', '17160305', '17059738', '16925307', '16911677', '16836035', '16798392', '16687031', '16609163', '16554343', '16545161', '16545158', '16489633', '16397865', '16363596', '16363595', '16299786', '16259742', '16244381', '16181346', '16093294', '16009873', '15993502', '15932168', '15929752', '15870971', '15826466', '15771763', '15711002', '15702858', '15645398', '15638436', '15586651', '15554990', '15527464', '15492150', '15456461', '15365126', '15328800', '15297938', '15075791', '15017606', '14724173', '14717811', '14662950', '14653411', '14571101', '13130116', '12917764', '12913045', '12815832', '12763411', '12734039', '12692045', '12630629', '12544208', '12448383', '12424848', '12421872', '12229963', '12197410', '12134611', '12063821', '11979885', '11960066', '11929399', '11899837', '11831635', '11795863', '11594101', '11589373', '11519840', '11433901', '11305530', '11232723', '11218778', '11037718', '11006888', '10944066', '10875038', '10824044', '10704625', '10693234', '10541503', '10571608', '10554674', '10546592', '10195925', '9801469', '9796721', '9462826', '8694947', '8722311', '10765199']	45669	338097
other disorders of nervous system, not elsewhere classified	G98	Human Herpesvirus-6	HHV-6	Herpesvirus 6, Human	4.73853	79	((other[All Fields] AND ("disease"[MeSH Terms] OR "disease"[All Fields] OR "disorders"[All Fields]) AND ("nervous system"[MeSH Terms] OR ("nervous"[All Fields] AND "system"[All Fields]) OR "nervous system"[All Fields])) NOT (elsewhere[All Fields] AND ("classification"[MeSH Terms] OR "classification"[All Fields] OR "classified"[All Fields]))) AND (("herpesvirus 6, human"[MeSH Terms] OR "human herpesvirus 6"[All Fields]) OR ("herpesvirus 6, human"[MeSH Terms] OR "human herpesvirus 6"[All Fields] OR "hhv 6"[All Fields]) OR ("herpesvirus 6, human"[MeSH Terms] OR "human herpesvirus 6"[All Fields] OR "herpesvirus 6, human"[All Fields]))	['32673896', '31983538', '31635508', '31513761', '31372902', '30661064', '30322946', '30188990', '30186267', '30130603', '30006858', '29679773', '29557362', '29307291', '28202703', '27337451', '25802867', '25530314', '25492663', '25462444', '25255164', '25225878', '24507517', '23929317', '23239485', '22710317', '22018204', '21956758', '21767883', '21144586', '20682205', '20439131', '20128439', '19334059', '18627418', '17765806', '17678724', '17617406', '17535102', '17306516', '17303245', '17276370', '17265454', '17189225', '16966219', '16679705', '16541415', '15824982', '15653828', '15319097', '12742867', '12717618', '12620637', '12505139', '12116001', '12115887', '11898529', '11857528', '11706967', '11556690', '11447710', '11155355', '11049767', '11031694', '10885007', '10738136', '10567500', '10463858', '10341172', '10194079', '9987758', '9658796', '9227865', '7712236', '7893979', '8397159', '8228918', '1309285', '2855875']	3953	86469
iridocyclitis	H20	Toxoplasma gondii	T. gondii	Toxoplasma	4.74228	25	("iridocyclitis"[MeSH Terms] OR "iridocyclitis"[All Fields]) AND (("toxoplasma"[MeSH Terms] OR "toxoplasma"[All Fields] OR ("toxoplasma"[All Fields] AND "gondii"[All Fields]) OR "toxoplasma gondii"[All Fields]) OR ("Tech Rep Brookhaven Natl Lab"[Journal] AND gondii[All Fields]) OR ("toxoplasma"[MeSH Terms] OR "toxoplasma"[All Fields]))	['23514352', '23233792', '23070707', '23028541', '21319040', '19937050', '19907293', '19354169', '18161266', '17986291', '16458965', '16387009', '12700006', '12369484', '10980687', '10401207', '9432242', '8841072', '1596229', '1520669', '2043584', '2228766', '2335453', '6387835', '13424441']	20358	1696
multiple sclerosis	G35	Human Immunodeficiency Virus	HIV	HIV	4.7469	783	("multiple sclerosis"[MeSH Terms] OR ("multiple"[All Fields] AND "sclerosis"[All Fields]) OR "multiple sclerosis"[All Fields]) AND (("hiv"[MeSH Terms] OR "hiv"[All Fields] OR ("human"[All Fields] AND "immunodeficiency"[All Fields] AND "virus"[All Fields]) OR "human immunodeficiency virus"[All Fields]) OR ("hiv"[MeSH Terms] OR "hiv"[All Fields]) OR ("hiv"[MeSH Terms] OR "hiv"[All Fields]))	['32725545', '32671809', '32607691', '32555638', '32502186', '32483988', '32477850', '32448485', '32408151', '32332142', '32273785', '32256442', '32249637', '32244308', '32242325', '32238263', '32166631', '32142287', '32125605', '32097194', '32046748', '32028325', '32020875', '32011425', '31993307', '31983473', '31928379', '31911282', '31904709', '31886258', '31884302', '31867704', '31830622', '31819703', '31789770', '31782056', '31773416', '31730464', '31641856', '31619795', '31602359', '31563951', '31560378', '31476710', '31413731', '31378873', '31377844', '31375267', '31364025', '31334558', '31334202', '31214917', '31214723', '31206160', '31181949', '31152298', '31130021', '31096716', '31077015', '31035854', '30986029', '30977450', '30949079', '30860187', '30828660', '30825593', '30762040', '30740110', '30680416', '30678535', '30642223', '30635846', '30634104', '30610966', '30596341', '30526282', '30496641', '30471757', '30444683', '30336221', '30317071', '30300079', '30122477', '30080036', '29990894', '29949325', '29936902', '29877092', '29872426', '29764435', '29737455', '29727445', '29709026', '29651709', '29620790', '29510325', '29500343', '29466918', '29457657', '29425965', '29380545', '29377008', '29320041', '29316909', '29290197', '29207498', '29203050', '29141790', '29093709', '29068488', '29057859', '29040209', '28926402', '28913726', '28913617', '28895871', '28882979', '28870557', '28829212', '28792504', '28723711', '28673660', '28637388', '28617365', '28576902', '28536921', '28510411', '28493815', '28478826', '28476157', '28448874', '28419428', '28387447', '28326328', '28323224', '28319753', '28302163', '28297844', '28283598', '28225582', '28120229', '27988908', '27988907', '27813075', '27753744', '27726799', '27686675', '27618323', '27505106', '27502816', '27502797', '27482429', '27467196', '27457874', '27431677', '27296242', '27273076', '27270158', '27214311', '27169423', '27118674', '27076682', '27033697', '26995730', '26922546', '26843715', '30512335', '28861482', '26818266', '26792584', '26786605', '26782333', '26767992', '28861478', '28635717', '26663440', '26633776', '26600871', '26588466', '26515984', '26475668', '26407717', '26360417', '26338219', '26263217', '26206249', '26198917', '26142666', '26107345', '26103030', '26082181', '26029204', '26026155', '26010541', '25989710', '25956666', '25896576', '25877052', '25852997', '25832510', '25828755', '25801686', '25756533', '25740538', '25632156', '25628533', '25623836', '27048098', '25539717', '25530119', '25520886', '25482254', '25421942', '25407719', '25398025', '25366658', '25365755', '25346628', '25338929', '25323231', '25250834', '25230220', '25218425', '25214881', '25191225', '25186605', '25159162', '25155226', '25119834', '25118190', '25114198', '25091370', '25091369', '25087950', '24993617', '24983760', '24981832', '24973214', '24970562', '24863734', '24862327', '24856285', '24855698', '24810848', '24763718', '24745195', '24739400', '24701869', '24698515', '24680560', '24575330', '24559076', '24528486', '24525316', '24513151', '24375582', '24365434', '24297501', '24269238', '24265345', '24234359', '24224652', '24194474', '24162037', '24138543', '24136456', '24081860', '23984932', '23938252', '23918546', '23878587', '23850693', '23847599', '23781977', '23744578', '23696811', '23689570', '23684423', '23666436', '23606731', '23602714', '23587548', '23541182', '23521911', '23520443', '23472882', '23471521', '23454481', '23441623', '23377093', '23365440', '23325839', '23323645', '23301959', '23280794', '23221846', '23142918', '23065460', '23003003', '22968366', '22956460', '22899644', '22899188', '22897153', '22878450', '22837024', '22781164', '22763635', '22737765', '22701481', '22680341', '22634722', '22528294', '22515743', '22434709', '22341620', '22329520', '22303525', '22302546', '22300137', '23565338', '22258985', '22230950', '22149341', '22144311', '22136455', '22096638', '22090802', '22082208', '22057786', '22048452', '21977547', '21976775', '21965121', '21903562', '21880224', '21864284', '21839580', '21834893', '21827405', '21823157', '21711233', '21699506', '21676288', '21621004', '21611124', '21573818', '21556958', '21504988', '21499099', '21436884', '21426891', '21407167', '21349088', '21338320', '21218003', '21083890', '21080027', '20967416', '20943038', '20938025', '20850425', '20697980', '20641549', '20635908', '20581141', '20569437', '20542858', '20468050', '20439131', '20422298', '20353779', '20304824', '20304745', '20298967', '20298966', '20151003', '20138112', '20036831', '19942146', '19892153', '19824582', '19789075', '19748551', '19722068', '19719397', '19669892', '19647202', '19640386', '19572820', '19467572', '19449143', '19444695', '19437173', '19350430', '19324581', '19322704', '19135729', '19112691', '19106304', '19077109', '19040151', '18986821', '18802065', '18796422', '18782012', '18760886', '18478527', '18465697', '18465584', '18444347', '18436577', '18220750', '18216074', '18211592', '18209083', '18177992', '18062355', '18040800', '18040778', '18035245', '18023959', '17979699', '17961731', '17915333', '17914063', '17908180', '17903220', '17873600', '17678975', '17678513', '17662571', '17646116', '17636666', '17594069', '17569208', '17560067', '17531852', '17524519', '17521523', '17504139', '17503665', '17503656', '17495761', '17494903', '17457259', '17433359', '17404517', '17364413', '17350694', '17339397', '17276365', '17156911', '17147913', '17132137', '17101054', '17078510', '17065034', '17064331', '17030653', '17027223', '16935771', '16935746', '16914970', '16887960', '16875710', '16873204', '16862584', '16837468', '16798673', '16771683', '16629416', '16566673', '16541415', '16521350', '16519660', '16437581', '16393978', '16387706', '16372019', '16365449', '16343349', '16247186', '16242630', '16191417', '16138246', '16133546', '16128027', '16118714', '16108727', '16026637', '16014526', '15996199', '15957923', '15954144', '15895873', '15857890', '15809190', '15776259', '15742927', '15727268', '15708626', '15591010', '15549333', '15495938', '15450765', '15372262', '15359557', '15309261', '15280423', '15272896', '15237251', '15210870', '15207256', '15202678', '15104266', '15081264', '15024715', '14979266', '14766406', '14763423', '14682360', '14678568', '14658350', '14655765', '14641523', '14639575', '14626967', '14625215', '14585128', '14583396', '14527283', '12946237', '12889087', '12850572', '12809160', '12787324', '12773905', '12704572', '12701994', '12692772', '12680478', '12655043', '12654381', '12617697', '12601337', '12594292', '12566274', '12553488', '12519402', '12509645', '12503060', '12489103', '12479254', '12445164', '12425011', '12418386', '12390971', '12379362', '12353198', '12231024', '12220687', '12113866', '12085566', '12040060', '12002273', '11964867', '11956029', '11955934', '11917757', '11862398', '11839576', '11809002', '11767021', '11718877', '11710742', '11601494', '11517381', '11498258', '11458186', '11437993', '11414473', '11366751', '11364866', '11362039', '11361034', '11336581', '11334493', '11282170', '11175802', '11259121', '11176767', '11171895', '11160301', '11106304', '11104971', '11089636', '11051301', '11034712', '10987689', '10876803', '10871784', '10860021', '10822329', '10815027', '10796770', '10738136', '10718321', '10698157', '10685859', '10652441', '10642753', '10602399', '10602396', '10604234', '10576007', '10575286', '10567349', '10551203', '10529818', '10522759', '10448796', '10401909', '10335522', '10218829', '10210262', '10202558', '10202538', '10069356', '9973511', '9890441', '9865498', '9855421', '9839653', '9839646', '9789266', '9770242', '9769913', '9711540', '9707244', '9684320', '9633236', '9560254', '9576577', '9570566', '9553736', '9532535', '9498719', '9494865', '9438209', '9419016', '9291637', '9271784', '9160893', '9111178', '9103902', '9113157', '9059729', '9131909', '9073032', '8969018', '9036432', '8962982', '8864286', '8763666', '8658055', '8650257', '8617885', '8689767', '8638886', '8548330', '8749984', '8529837', '8525344', '9222363', '8574039', '8519614', '7472530', '7557814', '7567807', '7654843', '11362331', '12288601', '7739506', '7537972', '8746514', '7784700', '7825889', '7984079', '7964452', '7880343', '7530889', '8052310', '7973859', '8013109', '7917220', '8201145', '8060557', '8190954', '8190671', '7912113', '8301522', '8172822', '8017889', '7732782', '8292660', '8256555', '8103775', '8509790', '8507907', '7688628', '8432021', '8382893', '8258024', '8360665', '8360651', '7800976', '1280512', '1355491', '1308410', '1515688', '1386416', '1325731', '1355285', '1605052', '1732284', '1414282', '1340527', '1311910', '1955573', '1724334', '1940975', '2067657', '1855284', '1903402', '2035108', '2042949', '2062210', '2028750', '1985273', '1647621', '1647502', '2089138', '2208805', '2381534', '2256444', '2192722', '2308266', '2085094', '2482522', '2504888', '2549733', '2550750', '2474637', '2751768', '2725941', '2927638', '2740604', '3196189', '3218452', '3177394', '3227802', '3412207', '3165371', '2837543', '3392692', '3279901', '3142638', '2827054', '2828556', '2893497', '2889752', '2883964', '2883962', '2820895', '2820894', '2886112', '3530440', '3095229', '2878638', '2874864', '3022528', '2898174']	379291	90250
other disorders of nervous system, not elsewhere classified	G98	Human Cytomegalovirus	CMV	Cytomegalovirus	4.75466	294	((other[All Fields] AND ("disease"[MeSH Terms] OR "disease"[All Fields] OR "disorders"[All Fields]) AND ("nervous system"[MeSH Terms] OR ("nervous"[All Fields] AND "system"[All Fields]) OR "nervous system"[All Fields])) NOT (elsewhere[All Fields] AND ("classification"[MeSH Terms] OR "classification"[All Fields] OR "classified"[All Fields]))) AND (("cytomegalovirus"[MeSH Terms] OR "cytomegalovirus"[All Fields] OR ("human"[All Fields] AND "cytomegalovirus"[All Fields]) OR "human cytomegalovirus"[All Fields]) OR CMV[All Fields] OR ("cytomegalovirus"[MeSH Terms] OR "cytomegalovirus"[All Fields]))	['32588606', '32417080', '32332615', '32119716', '31983538', '31513761', '31456426', '31433331', '31407678', '31338301', '31308478', '31285228', '30888648', '30733288', '30727847', '30661064', '29950413', '29705191', '29688849', '29679773', '29627532', '29534259', '29318796', '29155634', '28904689', '28622418', '28579869', '28126366', '28062188', '27794456', '27497484', '27644020', '27530937', '27481629', '27477575', '27337451', '27293547', '26922956', '26778145', '26580325', '26401998', '26310540', '26141451', '26051327', '25955106', '25809629', '25808822', '25715475', '25573478', '25492663', '25351359', '25296273', '25148387', '25031348', '24939973', '24893850', '24888723', '24846601', '24793640', '24748325', '24720466', '24686387', '24656028', '24372060', '24067103', '23805479', '23556533', '23475519', '23301037', '23239485', '23080499', '23031364', '22975221', '22915754', '22895156', '22717193', '22548804', '22490995', '22474112', '22458306', '22416354', '22201342', '22134833', '21715394', '21671180', '21669115', '21648339', '21632649', '21386820', '21348097', '21144586', '20350238', '20309832', '20190836', '20128439', '19939407', '19795983', '19771594', '19766534', '19726946', '19287011', '19194879', '18660429', '18602303', '18552348', '18371229', '18351017', '18221163', '18090919', '18056223', '18035245', '17889170', '17882940', '17652759', '17563724', '17306516', '17179586', '17132089', '16979302', '16966219', '16540449', '16521494', '16480851', '16455578', '16326692', '16170080', '15973639', '15939144', '15851012', '15807712', '20704905', '15667614', '15662688', '15653828', '15609232', '15489354', '15161649', '15122709', '14987535', '14752384', '14720204', '14685559', '14651543', '12900349', '12898541', '12769183', '12742867', '12542931', '12505139', '12491149', '12416562', '12115887', '11953468', '11834601', '11724912', '11556690', '11517386', '11500176', '11447710', '11433764', '11293807', '11293804', '11217816', '11155355', '11117845', '11031694', '11014894', '10885007', '10872268', '10797917', '10790122', '10567500', '10548915', '10525772', '10482941', '10481323', '10434303', '10416988', '10341172', '10340195', '10321981', '9987758', '9932303', '9846516', '9822243', '9821650', '9749612', '9704942', '9576054', '9533204', '9333172', '9285199', '9227865', '9217247', '9113690', '9120446', '9103900', '11364522', '9140883', '9101104', '9058768', '9041297', '9020395', '8894346', '9795558', '8889996', '8879863', '8738928', '9345442', '16873179', '8540775', '7561185', '7795068', '7750815', '8668949', '7503674', '7770129', '7794311', '7969979', '7852958', '7804459', '7816426', '7519674', '7893979', '7858445', '7874392', '8312346', '8397159', '8228918', '8387098', '8384864', '8096356', '8380478', '1336795', '1331255', '1336567', '1321971', '1525209', '1322191', '1575832', '1344647', '1542470', '1336321', '1318366', '1747029', '1658645', '1656164', '12316914', '1848713', '1650518', '1957128', '1846993', '1794794', '2369754', '2326512', '2077614', '2556923', '2630149', '2557488', '2552024', '2545969', '2538039', '3043948', '3288294', '3144092', '2904210', '2845831', '2831803', '2825571', '3297286', '3620018', '3434225', '3423582', '3028190', '3022903', '3009555', '3000281', '2983031', '3979830', '2990145', '6229701', '6324014', '6598311', '6308346', '6299151', '6293102', '6267985', '7365502', '7191248', '233357', '200210', '195137', '1105821', '4344089']	56819	86469
cardiomyopathy	I42	Human Cytomegalovirus	CMV	Cytomegalovirus	4.76028	355	("cardiomyopathies"[MeSH Terms] OR "cardiomyopathies"[All Fields] OR "cardiomyopathy"[All Fields]) AND (("cytomegalovirus"[MeSH Terms] OR "cytomegalovirus"[All Fields] OR ("human"[All Fields] AND "cytomegalovirus"[All Fields]) OR "human cytomegalovirus"[All Fields]) OR CMV[All Fields] OR ("cytomegalovirus"[MeSH Terms] OR "cytomegalovirus"[All Fields]))	['31998848', '31495716', '31278427', '31201087', '30833839', '30022238', '29460890', '29459054', '29206935', '28914852', '27866926', '27773488', '27734460', '27495246', '27457527', '27070993', '26907983', '26845221', '26694873', '25842592', '25645788', '25554534', '25498094', '25425988', '25144217', '25060385', '24907206', '24548824', '24471460', '24423967', '24147978', '23958101', '23917364', '23643284', '24654431', '23128337', '22857786', '22741204', '22717293', '22641988', '22500282', '22379178', '22362239', '25031933', '22354223', '22248393', '24860678', '22145387', '21944601', '21472007', '21217143', '21097605', '20880615', '20802904', '20670710', '20532860', '20187710', '20075576', '20053334', '20025587', '20022410', '19945184', '19857714', '19715527', '19664576', '19573734', '19434333', '19218289', '19217318', '19207228', '19175636', '19070261', '19015608', '19005474', '18926403', '18835934', '18818265', '18720429', '18712847', '18596578', '18503957', '17822557', '17682699', '17566679', '17386158', '17278238', '17234972', '17037367', '16891217', '16874187', '16858242', '16796528', '16770012', '16757644', '16710996', '16703222', '16698663', '16698564', '16621643', '16316398', '16297880', '16297779', '16170679', '16098856', '16010481', '16000864', '15948361', '15932673', '15912438', '15807712', '15714413', '15699250', '15620914', '15543592', '15369178', '15337016', '15243763', '15221342', '15218506', '15133792', '15125383', '15061762', '14595559', '14561803', '12952841', '12925460', '12914761', '12906974', '12882919', '12878959', '12869213', '12695294', '12514122', '12490988', '12490790', '12456345', '12431501', '12393090', '12365002', '12206992', '12225378', '12218208', '12193208', '12100732', '12099707', '12075867', '12054850', '11986611', '11869858', '11806207', '11805334', '11789664', '11754958', '11747356', '11739289', '11711469', '11673061', '11447081', '11394897', '11334481', '11302808', '11294809', '11274646', '11130455', '11092665', '10983731', '10904853', '10904844', '10904842', '10839591', '10709829', '10708201', '11099473', '10620739', '10544684', '10530439', '10484868', '10483970', '10476930', '10468523', '10209006', '10068329', '9933448', '9893156', '9869101', '9770555', '9760299', '9741351', '9726607', '9718123', '9682720', '9665032', '9564501', '9597914', '9594534', '9594531', '9527279', '9402518', '9359048', '9261645', '9201030', '9200032', '9180961', '8994428', '9366983', '8996774', '8911324', '9053724', '8868984', '8835874', '8763644', '8682100', '8682098', '8682090', '8682087', '7570978', '7788887', '7567286', '7750939', '7793259', '7785753', '7747788', '7779841', '7850938', '25850773', '7900488', '7815808', '7753468', '7882724', '7550001', '7930193', '7971635', '7952120', '7995273', '8073231', '8026015', '7963396', '7916933', '7940493', '7927130', '8209027', '8190541', '8138699', '7944996', '8167117', '7992219', '7708269', '7660953', '8108532', '8312350', '8312343', '8408340', '8248112', '8241211', '8395363', '8396434', '8102198', '8340685', '8390054', '8390052', '8516663', '8390717', '8246731', '1334683', '1323760', '1329847', '1498141', '1351113', '1326059', '1577365', '1315712', '1315309', '14621788', '1627327', '1943955', '1659506', '1661894', '1655454', '1655453', '1850589', '1648780', '1846266', '1670050', '2081666', '2291617', '2094837', '2170269', '2156107', '2407354', '2174234', '2155871', '2559175', '2554069', '2669647', '2544512', '2538810', '2550305', '2646761', '2536201', '2521416', '2848434', '3291266', '2854724', '2837853', '3136715', '3233150', '2842741', '2820341', '3309221', '3800658', '2823664', '3039696', '3017116', '3007064', '2999255', '2990379', '2995721', '3039096', '2981905', '2956237', '6324573', '6314297', '6288291', '6292358', '6278455', '6273049', '6267568', '6255783', '6261550', '6257578', '470104', '219406', '187830', '183106', '177965', '165040', '4365594', '4353664', '4346363', '4341796', '4336588', '4336587', '4329531', '4320274', '4329177', '4316350', '4317516', '4313730', '4303181', '4300760', '4296293', '4295426', '14238756', '14327106', '14208441']	56819	127716
diseases of salivary glands	K11	Hepatitis C Virus	HCV	Hepacivirus	4.76128	258	("salivary gland diseases"[MeSH Terms] OR ("salivary"[All Fields] AND "gland"[All Fields] AND "diseases"[All Fields]) OR "salivary gland diseases"[All Fields] OR ("diseases"[All Fields] AND "salivary"[All Fields] AND "glands"[All Fields]) OR "diseases of salivary glands"[All Fields]) AND (("hepacivirus"[MeSH Terms] OR "hepacivirus"[All Fields] OR "hepatitis c virus"[All Fields]) OR HCV[All Fields] OR ("hepacivirus"[MeSH Terms] OR "hepacivirus"[All Fields]))	['31852541', '31347413', '30072792', '29972966', '29779010', '29725605', '29671215', '29367371', '29239006', '28689585', '27890169', '27723989', '27560377', '27515671', '26924097', '26370711', '26357639', '26343108', '26208812', '26162302', '26113012', '25887888', '25861884', '25781195', '25661680', '25660200', '25268749', '25263827', '25028787', '24976694', '24952023', '24651088', '24489505', '24231556', '24090941', '24018503', '23719365', '23463927', '23217121', '23122361', '22919404', '22879463', '22489018', '22410397', '22297146', '22210656', '22157220', '21888688', '21868085', '21623127', '21487733', '20924089', '20832591', '20797507', '20717775', '20451844', '20040797', '20012964', '19962798', '19799265', '19637783', '19605678', '19462335', '19393197', '19369460', '19081905', '19050807', '18992010', '18984409', '18854880', '18692602', '18438907', '18208477', '18078619', '17888211', '17786140', '17489060', '17273881', '17266090', '17137683', '17133607', '17122948', '17060872', '16881116', '16762156', '16729722', '16578967', '16510035', '16474032', '16386015', '16261891', '16255767', '16251807', '16190554', '16190552', '16109616', '16039337', '16020901', '16020874', '15910559', '15758838', '15758837', '15710254', '15678893', '15652773', '15645755', '15554428', '15482689', '15381790', '15359862', '15359859', '15292872', '15289753', '15198730', '15022906', '14752934', '14531960', '14520622', '12934309', '12920693', '12849002', '12793134', '12764074', '12730523', '12640289', '12603525', '12516900', '12508168', '12415596', '12219321', '12180311', '12180291', '12170307', '12139942', '12117200', '12117199', '12109595', '12107973', '12105683', '12053055', '11896834', '11892438', '11870635', '11778660', '11715604', '11692407', '11678303', '11669164', '11602464', '11583984', '11412691', '11412684', '11334493', '11265517', '11255860', '11204499', '11141499', '10910182', '10905094', '10882215', '10849263', '10819552', '10817577', '10787003', '10761564', '10707993', '10705902', '10622590', '10613744', '10608147', '10604234', '10586600', '10561713', '10555045', '10491362', '10453955', '10408919', '10374209', '10357112', '10194125', '10095833', '10081515', '9949448', '9923040', '9872481', '9706429', '9690239', '9667626', '9649023', '9577198', '9576580', '9558909', '9536822', '9490691', '9513563', '9499693', '9465381', '9424142', '9292556', '9252169', '9226178', '9226177', '9239154', '9227171', '9210604', '9180879', '9377848', '9435404', '9135219', '8990191', '9239375', '9046736', '9046734', '9023556', '9011479', '8983377', '8670326', '8957931', '8782121', '8861523', '8763097', '8722202', '8651995', '8679807', '7677303', '8745593', '8531368', '7574837', '8776003', '8549098', '8519614', '7655017', '7781436', '7872596', '7653945', '7653944', '7535294', '7839102', '7526374', '7993708', '7517099', '8138255', '8192277', '7984841', '7864527', '7833885', '7538742', '8395196', '7710459', '8392991', '8390051', '8167629', '8381650', '1488419', '1350842', '1346409', '1312919', '1662569']	74691	51434
other disorders of bone	M89	Human Herpesvirus-6	HHV-6	Herpesvirus 6, Human	4.76277	57	(other[All Fields] AND ("disease"[MeSH Terms] OR "disease"[All Fields] OR "disorders"[All Fields]) AND ("bone and bones"[MeSH Terms] OR ("bone"[All Fields] AND "bones"[All Fields]) OR "bone and bones"[All Fields] OR "bone"[All Fields])) AND (("herpesvirus 6, human"[MeSH Terms] OR "human herpesvirus 6"[All Fields]) OR ("herpesvirus 6, human"[MeSH Terms] OR "human herpesvirus 6"[All Fields] OR "hhv 6"[All Fields]) OR ("herpesvirus 6, human"[MeSH Terms] OR "human herpesvirus 6"[All Fields] OR "herpesvirus 6, human"[All Fields]))	['32424944', '30844089', '30742492', '29679773', '27337451', '27263776', '27076241', '25492663', '24749313', '23940750', '23771003', '23347215', '23342747', '20561301', '20399877', '19522847', '18587440', '17276376', '16966219', '16679705', '16213350', '16183328', '15625542', '15606551', '15561688', '15010521', '14870894', '14742988', '14624112', '12704592', '12430932', '12353198', '12098068', '11965036', '11964854', '27419347', '11049767', '10629599', '10233397', '10194079', '10026725', '9688454', '9630332', '9509968', '8652850', '8633821', '7736391', '7712236', '7844362', '7510619', '8228322', '8283170', '8016478', '8390614', '1652312', '1677066', '2560617']	3953	47598
other disorders of white blood cells	D72	Kaposis Sarcoma-Associated Herpesvirus	KSHV/HHV-8	Herpesvirus 8, Human	4.76788	58	(other[All Fields] AND ("disease"[MeSH Terms] OR "disease"[All Fields] OR "disorders"[All Fields]) AND ("leukocytes"[MeSH Terms] OR "leukocytes"[All Fields] OR ("white"[All Fields] AND "blood"[All Fields] AND "cells"[All Fields]) OR "white blood cells"[All Fields] OR "leukocyte count"[MeSH Terms] OR ("leukocyte"[All Fields] AND "count"[All Fields]) OR "leukocyte count"[All Fields] OR ("white"[All Fields] AND "blood"[All Fields] AND "cells"[All Fields]))) AND (("herpesvirus 8, human"[MeSH Terms] OR "human herpesvirus 8"[All Fields] OR ("kaposis"[All Fields] AND "sarcoma"[All Fields] AND "associated"[All Fields] AND "herpesvirus"[All Fields]) OR "kaposis sarcoma associated herpesvirus"[All Fields]) OR KSHV/HHV-8[All Fields] OR ("herpesvirus 8, human"[MeSH Terms] OR "human herpesvirus 8"[All Fields] OR "herpesvirus 8, human"[All Fields]))	['31118261', '31004430', '30567992', '30455306', '30444879', '29746587', '29746555', '28931678', '28916317', '27795414', '27234438', '26819313', '25439990', '25301266', '24287026', '23204561', '23185331', '22766108', '22590573', '21757592', '21531895', '21509436', '20216909', '20070998', '19726225', '19712456', '19546611', '17908180', '16360412', '16254372', '16120683', '15765147', '15271974', '15166665', '15075536', '14561765', '12701121', '11793390', '11413168', '11264383', '11125908', '10975288', '10974766', '10854219', '10655569', '10566591', '10504449', '10469747', '10318948', '10214873', '10092832', '10079383', '10024207', '9892398', '9446658', '9366576', '9182822', '11363979']	5547	35537
obesity	E66	Human Immunodeficiency Virus	HIV	HIV	4.76808	1479	("obesity"[MeSH Terms] OR "obesity"[All Fields]) AND (("hiv"[MeSH Terms] OR "hiv"[All Fields] OR ("human"[All Fields] AND "immunodeficiency"[All Fields] AND "virus"[All Fields]) OR "human immunodeficiency virus"[All Fields]) OR ("hiv"[MeSH Terms] OR "hiv"[All Fields]) OR ("hiv"[MeSH Terms] OR "hiv"[All Fields]))	['32775824', '32773473', '32734438', '32708430', '32694420', '32670781', '32661599', '32660714', '32652272', '32642463', '32636074', '32634198', '32629671', '32620423', '32615276', '32604138', '32603416', '32601570', '32586116', '32583267', '32561921', '32555389', '32553130', '32549993', '32517800', '32506122', '32494179', '32490582', '32469828', '32460518', '32442181', '32437756', '32434482', '32398924', '32398148', '32397737', '32395339', '32393224', '32385787', '32382721', '32368118', '32367468', '32354785', '32344543', '32340981', '32328074', '32326912', '32311831', '32294337', '32280969', '32265688', '32258518', '32238384', '32226048', '32226033', '32186475', '32183824', '32175086', '32166319', '32163485', '32147332', '32139742', '32133728', '32128334', '32117515', '32109493', '32109250', '32106801', '32104035', '32097195', '32086864', '32080347', '32073443', '32072466', '32071812', '32070315', '32059838', '32056035', '32054641', '32027374', '32015045', '32002588', '31999679', '31996075', '31989463', '31988971', '31967106', '31948279', '31943774', '31941540', '31933107', '31928930', '31921938', '31921023', '31914148', '31910631', '31908110', '31905440', '31883184', '31880800', '31869313', '31856189', '31845133', '31825502', '31813982', '31813773', '31809363', '31793504', '31789693', '31776973', '31762871', '31739231', '31738195', '31726474', '31714428', '31710311', '31696212', '31695458', '31670698', '31662399', '31642599', '31630401', '31622385', '31619795', '31616576', '31608897', '31606734', '31602703', '31600408', '31594879', '31577571', '31571256', '31560378', '31512529', '31506994', '31505012', '31504710', '31503147', '31479156', '31467962', '31456199', '31454346', '31448551', '31439606', '31413642', '31369735', '31353831', '31339676', '31338475', '31324364', '31304842', '31304808', '31297936', '31296012', '31294462', '31286317', '31284000', '31274536', '31242441', '31242143', '31241820', '31237318', '31235099', '31232916', '31215391', '31214125', '31201294', '31191549', '31178031', '31164071', '31155319', '31144218', '31137000', '31114389', '31111229', '31072397', '31059553', '31051034', '31046702', '31045941', '31027896', '31021558', '31019719', '31004243', '31001423', '30968321', '30950477', '30946850', '30946208', '30929149', '30922683', '30916873', '30899119', '30897017', '30893434', '30891089', '30882489', '30864190', '30851231', '30847735', '30844997', '30844047', '30804937', '30794667', '30792940', '30786282', '30773459', '30764826', '30758812', '30754058', '30733056', '30732666', '30720846', '30709060', '30708011', '30697944', '30681544', '30681537', '30665998', '30658695', '30653539', '30650137', '30615816', '30606249', '30601372', '30599299', '30596667', '30569652', '30559739', '30542325', '30531304', '30505292', '30517206', '30516880', '30499746', '30497905', '30496252', '30471555', '30470764', '30457442', '30456053', '30455802', '30453759', '30450147', '30429826', '30394678', '30392446', '30389268', '30382179', '30380181', '30364255', '30360983', '30323988', '30294763', '30293920', '30268726', '30264828', '30249266', '30214858', '30212128', '30200815', '30182898', '30174281', '30166708', '30160342', '30157702', '30157083', '30155506', '30137123', '30110123', '30106751', '30106222', '30079826', '30072826', '30070075', '30058507', '30054876', '30045060', '30045058', '30031138', '30030310', '30029723', '30024802', '30018277', '29966508', '29955683', '29952786', '29948874', '29943107', '29939214', '29914295', '29902162', '29879043', '29875971', '29874955', '29856183', '29852306', '29796897', '29794823', '29794494', '29789506', '29781044', '29777461', '29771779', '29770281', '29769110', '29763203', '29746617', '29746485', '29732484', '29731256', '29724529', '29722811', '29709520', '29703073', '29702998', '29700760', '29694250', '29689634', '29679335', '29672871', '29663511', '29661866', '29653647', '29641646', '29630235', '29608129', '29566844', '29566089', '29546219', '29538273', '29535057', '29529909', '29529418', '29529066', '29523882', '29482425', '29477186', '29471519', '29435266', '29432267', '29425211', '29423731', '29409356', '29409019', '29404318', '29394497', '29394189', '29373392', '29367890', '29357770', '29350379', '29333313', '29332588', '29329257', '29313284', '29302277', '29290216', '30845902', '29284281', '29279348', '29269163', '29264529', '29253273', '29221481', '29211038', '29203255', '29197403', '29180552', '29160505', '29158864', '29158772', '29155891', '29132735', '29127578', '29125908', '29123368', '29118867', '29113445', '29079381', '29077864', '29072309', '29069328', '29064168', '29063186', '29050917', '29043609', '28993984', '28987189', '28946870', '30480234', '28944123', '28935198', '28933703', '28931072', '28930196', '28926404', '28925418', '28913343', '28890452', '28883982', '28883965', '28876555', '28864808', '28862017', '28854130', '28847677', '28842820', '28832410', '28825859', '28801428', '28797289', '28792285', '28787286', '28763308', '28762530', '28761616', '28755448', '28736258', '28723710', '28715065', '28706920', '28705242', '28699503', '28696344', '28695089', '28692538', '28690913', '28687813', '28681631', '28668679', '28665062', '28639462', '28623554', '28615246', '28614778', '28598792', '28598724', '28592814', '28587107', '28575319', '28558687', '28534124', '28510998', '28506368', '28503912', '28494125', '28488562', '28480255', '28471942', '28469924', '28453849', '28439190', '28431845', '28429755', '28427339', '28422809', '28421202', '28420573', '28409013', '28403619', '28398958', '28395686', '28395172', '28372531', '28369269', '28329372', '28296240', '28293638', '28257397', '28252529', '28245099', '28243935', '28243243', '28243150', '28191320', '28182612', '28174773', '28155318', '28155313', '28141995', '28137307', '28116842', '28088613', '28087743', '28078997', '28076251', '28073617', '28065890', '28060868', '28057522', '28054292', '28052888', '28051979', '28006698', '28000678', '27995426', '27981440', '27977253', '27967300', '27927207', '27925407', '27922852', '27919232', '27898058', '27896669', '27872756', '27869323', '27863921', '27798431', '27448222', '27792475', '27628211', '27391387', '27776523', '27773912', '27766482', '27765729', '27760883', '27759980', '27744203', '27742707', '27731970', '27725337', '27723990', '27702395', '27700140', '27692433', '27687153', '27683793', '27662545', '27659611', '27641509', '27630112', '27625434', '27614950', '30058909', '27541600', '27540099', '27536467', '27534616', '27519135', '27513843', '27508301', '27502816', '27488495', '27456208', '27437682', '27438580', '27427794', '27427474', '27423745', '27423428', '27418933', '27400979', '27399866', '27367034', '29443470', '27350536', '27348075', '27328037', '27319430', '27295613', '27280474', '27274831', '27271659', '28835853', '27214311', '27210064', '27189900', '27179139', '27175676', '27147266', '27146459', '27143668', '27142205', '27131801', '27117277', '27116044', '27114733', '27087233', '27077672', '27077101', '27076540', '27059051', '27050238', '27048946', '27032854', '27028463', '27021401', '27020492', '26983724', '26974678', '26967675', '26962236', '26945987', '26945709', '26931304', '26925155', '26917795', '26900642', '26896112', '26874275', '26867708', '26862491', '26848542', '26830284', '26805905', '26799652', '26792656', '26785127', '26768004', '26759504', '26756119', '26742188', '28955832', '26729328', '26721419', '26703125', '26702362', '26699870', '26691548', '26686851', '26683587', '26676102', '26666313', '26660756', '26658801', '26637699', '26619926', '26599028', '26580638', '26576297', '26548496', '26548336', '26546482', '26544583', '26536316', '26527588', '26522172', '26520571', '26518009', '26499082', '26479307', '26474668', '26466584', '26441301', '26437935', '26431192', '26418084', '26411387', '26402858', '26376124', '26359653', '26356073', '26352511', '26343060', '26315787', '26303194', '26292691', '28883938', '26255044', '26245015', '26244048', '26221050', '26216031', '26213694', '26210152', '26201608', '26200028', '26197262', '26192811', '26166086', '26139639', '26138651', '26114374', '26101666', '26086328', '26084947', '26063386', '26031506', '25984619', '25982770', '25979413', '25975402', '25974077', '25967045', '25960080', '25941287', '25940117', '25926112', '25923888', '25907024', '25898185', '25895192', '25894392', '25886472', '25873986', '25866875', '25866034', '25852823', '25810377', '25749935', '25734114', '25726048', '25711323', '25703086', '25697745', '25690482', '25686639', '25686569', '25681381', '25672622', '25663245', '25662869', '25598476', '25580365', '25555516', '25542506', '25536669', '25528719', '25512775', '25481019', '25469684', '25469522', '25455831', '25435179', '25434911', '25431572', '25429691', '25426810', '25407519', '25400858', '25394076', '25369353', '25367448', '25356673', '25342711', '25340079', '25325298', '25324353', '25230851', '25230709', '25227933', '25223811', '25219492', '25185137', '25183300', '25181834', '25181746', '25169568', '25169559', '25162598', '25161104', '25146972', '25135002', '25132754', '25117959', '25105024', '25101493', '25090110', '25089225', '25083886', '25070058', '25064405', '25063312', '25056982', '25033139', '25019021', '25013726', '24991090', '24988117', '24979480', '24968961', '24968746', '24958511', '24947306', '24932614', '24932503', '24918634', '24912970', '24880700', '24840252', '24824886', '24820107', '24794030', '24759729', '20301743', '24736199', '24731300', '24709829', '24700199', '24673640', '24672244', '24672230', '24642579', '24630628', '24627232', '24625275', '24601687', '24581861', '24561383', '24550569', '24535275', '24521093', '24498148', '24494803', '24480343', '24457313', '24442222', '24413262', '24390642', '24378267', '24378223', '24366631', '24349359', '24346638', '24346381', '24330597', '24321133', '24304729', '24296089', '24285483', '24259252', '24247325', '24228022', '24223499', '24156897', '24151827', '24143226', '24121754', '24112443', '24091886', '24090645', '24088799', '24077828', '24054931', '24047633', '24047620', '24044582', '24044106', '24033288', '24023542', '24023487', '24011308', '24003663', '23979782', '23958107', '23941777', '23929200', '23921870', '23917063', '23909647', '23901181', '23901097', '23899920', '23878320', '23855291', '23835214', '26251758', '23773229', '23771077', '23763391', '23736135', '23736129', '23724411', '23719237', '23700409', '23685666', '23680891', '23640562', '23627455', '23607267', '23606950', '23593417', '23590676', '23565500', '23510548', '23488505', '23469772', '23467200', '23462216', '23446780', '23446553', '23443826', '23438363', '23432964', '23432684', '23428283', '23415113', '23392468', '23385681', '23364082', '23363695', '23317023', '23316983', '23291375', '23232779', '23226071', '23215644', '23187833', '23177353', '23153435', '23153320', '23121746', '23111762', '23099069', '23085537', '23082211', '23072344', '23062187', '23054168', '23049667', '23023101', '22980047', '22955860', '22951631', '22951353', '22933247', '22933143', '22918029', '22910127', '22908026', '22891715', '22878421', '22861070', '22830609', '22752405', '22748602', '22747252', '25298731', '22738380', '22730114', '22722952', '22705335', '22683669', '22673000', '22584567', '22546772', '22537389', '22534147', '22533106', '22524120', '22480066', '22462495', '22459686', '22446165', '22434762', '22399303', '22393637', '22370516', '22364914', '22358348', '22330412', '22315957', '22307545', '22280308', '22271255', '22259052', '22256965', '22254118', '22249824', '22186163', '22183113', '22177327', '22166776', '22159322', '22156913', '22133305', '22127031', '22112605', '22110689', '22109347', '22097091', '22096407', '22094497', '22089447', '22089438', '22073017', '22042056', '22038410', '22031204', '22022501', '22011416', '22011210', '21961669', '21981953', '21976463', '21948570', '21940758', '21920157', '21912745', '21907462', '21895511', '21885451', '21869759', '21859410', '21858744', '21836757', '21797912', '21796679', '21795418', '21788653', '21779407', '21779087', '21777474', '21756350', '21730991', '21695284', '21663844', '21663841', '21663838', '21631427', '21596757', '21553798', '21541858', '21527386', '21509679', '21481690', '21460720', '21442799', '21415734', '21407167', '21368012', '21364066', '21305832', '21302140', '21285706', '21282484', '21276415', '21272381', '21214036', '21203719', '21193186', '25757711', '21183146', '21160570', '21134375', '21126901', '24946365', '21112227', '21062479', '21049670', '20963309', '20959530', '20884072', '20883210', '20831710', '20809922', '20736737', '20733204', '20731608', '20717021', '20711634', '20694301', '20690330', '20687888', '20682149', '20664951', '20664221', '20641142', '20595337', '20628078', '20610601', '20591174', '20583677', '20554713', '20539305', '20525774', '20525344', '20523302', '20520591', '20516560', '20516373', '20505496', '20488963', '20490620', '20465840', '20453045', '20452629', '20436308', '20419086', '20408945', '20395074', '20373246', '20359292', '20235745', '20232516', '20228169', '20219780', '20216300', '20178179', '20172414', '20136417', '20095901', '20091697', '20083828', '21808431', '20034760', '20031340', '20004698', '20001311', '19958639', '19947855', '19926034', '19909168', '19862765', '19847634', '19826967', '19812438', '19772598', '19770620', '19700756', '19700420', '19692163', '19689098', '19670966', '19658256', '19634388', '19622160', '19601783', '19576543', '19562611', '19560381', '19545469', '19534662', '19501863', '19497596', '19482682', '19472101', '19403246', '19355810', '19283243', '19277790', '19255916', '19234778', '19223782', '19211929', '19174820', '19147864', '21643551', '20360893', '19075692', '19072098', '19055407', '23040430', '19033543', '19032864', '19023265', '19020362', '19019023', '19008869', '18989143', '18823420', '18814379', '18786023', '18776968', '18721401', '18719645', '18689374', '18677023', '18670214', '18666317', '18648302', '18647531', '18620559', '18604379', '18579365', '18574889', '18568100', '18559303', '18536889', '18528314', '18519597', '18519551', '18507529', '18506621', '18486167', '18481900', '18462581', '18461728', '18433290', '18421580', '18336658', '18390933', '18375141', '18345707', '18326363', '18313436', '18296469', '18288980', '18285711', '18234135', '23687708', '18223632', '18220635', '18183650', '18167644', '22013358', '18089949', '18081207', '18073451', '18070830', '18046720', '18046436', '17983529', '17950103', '17936082', '17934570', '17766793', '17896900', '17867899', '17825081', '17824858', '17824853', '17713183', '17712930', '17653062', '17628563', '17616768', '17616756', '17570264', '17568370', '17558337', '17557981', '17554711', '17551357', '17503662', '17493483', '17472868', '17472433', '17453349', '17448612', '17435849', '17416041', '17414613', '17377073', '17371629', '17367727', '17364404', '17353691', '17346142', '17314526', '17299557', '17297427', '17255870', '17249635', '17245229', '17192343', '17180584', '17164307', '17144161', '17133212', '17098288', '17073617', '17071196', '17063239', '17051472', '17048997', '17031588', '17018495', '17012091', '16980905', '16979403', '16970837', '16943454', '16942653', '16942122', '16941687', '16925217', '16914390', '16911262', '16903984', '16882571', '16872303', '16864709', '16861604', '16835995', '16829358', '16816571', '16770290', '16762951', '16758748', '16704957', '16702174', '16610117', '16509999', '16381233', '16361039', '16354108', '16322383', '16300936', '16255294', '16225479', '16215871', '16196253', '16191762', '16189063', '16181144', '16173323', '16153330', '16153329', '16135951', '16128835', '16055929', '16051462', '16044007', '16026717', '16011529', '15989430', '15986554', '15962408', '15946832', '15940121', '15936674', '15916709', '15916044', '15903289', '15851914', '15850229', '15844072', '15821390', '15802066', '15791758', '15764965', '15705003', '15671800', '15654135', '15623832', '15616246', '15608519', '15508101', '15478125', '15470277', '15389413', '15389412', '15373044', '15166786', '15095679', '15047622', '15047487', '15027554', '14997236', '14759805', '14703019', '14642625', '14640387', '14640142', '14619215', '14567403', '14532869', '14532165', '14515647', '14505996', '14502958', '12943736', '12942381', '12942377', '12942374', '12934166', '12930161', '12921501', '12914718', '12875106', '12870539', '12859330', '12839166', '12823272', '12817187', '12762290', '12737115', '12734679', '12679354', '12652376', '12638093', '12617697', '12574014', '12568857', '12553439', '12506408', '12496547', '12492653', '12361552', '12293165', '12197059', '12194704', '12180303', '12165160', '12149814', '12138344', '12086240', '12082893', '12038302', '12035855', '12027279', '11996964', '11996632', '11953483', '11944634', '11944633', '11855078', '11833462', '11827769', '11824012', '11824009', '11797181', '11774087', '11747278', '11740192', '11722969', '11708576', '11698716', '11684538', '11676329', '11558485', '11467213', '11458032', '11457741', '11408306', '11375341', '11366731', '11366249', '11365422', '11360219', '11323447', '11316764', '11303038', '10752383', '11155901', '11114831', '11096014', '11061653', '11052589', '10985322', '10881368', '10865803', '10838270', '10828185', '10794586', '10748683', '10716495', '10714566', '10708060', '10700177', '10696223', '10670592', '10665336', '10642672', '10608942', '10602396', '10579059', '10565361', '10563723', '10548136', '10499817', '10431164', '10416558', '10365411', '10361540', '10188689', '9922910', '9879328', '9675454', '9652687', '9054474', '9015031', '8941236', '8769638', '8667525', '9079348', '7746662', '8006427', '8134857', '7901465', '8363949', '8416088', '24323002', '1501996', '2286849']	379291	338097
respiratory failure, not elsewhere classified	J96	Human Immunodeficiency Virus	HIV	HIV	4.76823	853	(("respiratory insufficiency"[MeSH Terms] OR ("respiratory"[All Fields] AND "insufficiency"[All Fields]) OR "respiratory insufficiency"[All Fields] OR ("respiratory"[All Fields] AND "failure"[All Fields]) OR "respiratory failure"[All Fields]) NOT (elsewhere[All Fields] AND ("classification"[MeSH Terms] OR "classification"[All Fields] OR "classified"[All Fields]))) AND (("hiv"[MeSH Terms] OR "hiv"[All Fields] OR ("human"[All Fields] AND "immunodeficiency"[All Fields] AND "virus"[All Fields]) OR "human immunodeficiency virus"[All Fields]) OR ("hiv"[MeSH Terms] OR "hiv"[All Fields]) OR ("hiv"[MeSH Terms] OR "hiv"[All Fields]))	['32726241', '32724760', '32706411', '32663292', '32660889', '32646502', '32632386', '32614656', '32609979', '32532356', '32513308', '32506122', '32493494', '32493475', '32491315', '32468227', '32467781', '32443313', '32379955', '32378219', '32280691', '32249237', '32234104', '32198645', '32185915', '32179889', '32162389', '32160882', '32141382', '32140357', '32139116', '32135596', '32099838', '32098943', '32066441', '32056495', '32010733', '31959565', '31926105', '31908648', '31888503', '31860167', '31850392', '31776705', '31722864', '31673360', '31611153', '31606437', '31599877', '31554510', '31528288', '31467730', '31447756', '31439180', '31421949', '31421114', '31366921', '31363440', '31307883', '31279752', '31239724', '31220085', '31206434', '31186197', '31169679', '31156633', '31132846', '31100500', '31089770', '31084694', '31059523', '31058016', '31010170', '30956794', '30926447', '30911487', '30873803', '30869037', '30813829', '30797282', '30789141', '30782268', '30766683', '30648049', '30567191', '30562783', '30479248', '30451103', '30450024', '30421647', '30419120', '30374241', '30359436', '30338087', '30322113', '30283805', '30226134', '30215381', '30212078', '30171156', '30157083', '30139778', '30118761', '30066128', '30063985', '30042376', '30016533', '29972334', '29902174', '29882021', '29881987', '29800425', '29800114', '29779813', '29720434', '29705221', '29635251', '29588907', '29574652', '29571116', '29563561', '29531444', '29493992', '29457069', '29437730', '29379704', '29374650', '29373764', '29355460', '29308407', '29260669', '29260263', '29221274', '29209121', '29187293', '29181204', '29180260', '29165579', '29109879', '29101629', '29082001', '29069759', '28978595', '28938676', '28879093', '28826824', '28813449', '28803505', '28765186', '28757763', '28719897', '28669977', '28606284', '28576330', '28567422', '28555322', '28416195', '28356370', '28346081', '28314811', '28198994', '28166697', '28163944', '28137330', '28107788', '28100903', '28083087', '30505669', '28018929', '28011973', '28005039', '28000583', '27999698', '27997332', '27960210', '27902325', '27852705', '27837744', '27800179', '27748503', '27784445', '26882335', '27717737', '27716727', '27655836', '27653545', '27636095', '27625459', '27580222', '27570087', '27550993', '27434276', '27410917', '27410912', '27405134', '27375613', '27286652', '27238162', '27190411', '27144111', '27125083', '27080997', '27062199', '27017518', '26991265', '26976514', '26883886', '26867459', '26843068', '26836913', '26738830', '26729764', '26693121', '26688534', '26626330', '26582879', '26569190', '26552122', '26521922', '26444438', '26422544', '26405286', '26376124', '26363601', '26320113', '26313752', '26297873', '26275908', '26230436', '26225268', '26218599', '26142471', '26139179', '26081292', '26065450', '26017885', '25979269', '25931237', '25881687', '25796923', '25796922', '25741695', '25725929', '25694636', '25667096', '25656710', '25611284', '25601959', '25585528', '25552790', '25501112', '25453419', '25444137', '25434361', '28663813', '25371739', '25349748', '25344230', '25341294', '25298911', '25289479', '25287433', '25236542', '25187816', '25166733', '25154318', '25127985', '25088878', '25072757', '25066384', '25042199', '25030576', '24973303', '24970702', '24932132', '24811320', '24799913', '24767467', '24741254', '24716263', '24706340', '27366399', '24627267', '24589681', '24587853', '24521461', '24505451', '24499506', '24469968', '24440053', '24427373', '25763797', '24362871', '24335458', '24257110', '24252353', '24225571', '24171978', '24093893', '24070567', '24065988', '23994819', '23979000', '23970643', '23840974', '23830355', '23806117', '23756503', '23706936', '23687634', '23666663', '23588718', '23577954', '23414826', '23343366', '23341221', '23295172', '23287544', '23281247', '23272515', '31528586', '23270079', '23240475', '23136811', '23121127', '23099069', '23097389', '23090637', '23077699', '23024737', '23014518', '22958656', '22955460', '22930407', '22864454', '22844020', '22782610', '22760428', '22686572', '22678192', '22657351', '27785192', '22581894', '22500777', '22459686', '22429858', '22393824', '22393343', '22382480', '22345580', '22337838', '22328186', '22312879', '22310819', '22288593', '22252204', '22227511', '22205380', '22167405', '22156821', '22119925', '22095814', '22079231', '22079226', '22033392', '22028611', '21907461', '21876973', '21871086', '21788460', '21748316', '23208573', '21695878', '21685241', '21675505', '21653535', '21569054', '21519728', '21441888', '21436170', '21404608', '21396221', '21315669', '21310005', '21302692', '21298203', '21297932', '21282964', '21277454', '21255221', '21216418', '20978268', '20956154', '20864727', '20689971', '20664291', '20512458', '20455057', '20430478', '20420038', '20380565', '20305964', '20219780', '20205952', '20126656', '20099683', '20072079', '20062748', '21701613', '21694888', '21441086', '19935415', '19894777', '19886346', '19818664', '19759224', '19726604', '19702877', '19682362', '19656132', '19575179', '19498213', '19495515', '19420309', '19417577', '19414992', '19407055', '19332968', '19324567', '19323590', '19300481', '19275793', '19268795', '19265361', '19255271', '19211148', '19201882', '19188269', '19174669', '19156755', '19143271', '19122929', '18946411', '18928773', '18813880', '18753116', '18725789', '18719761', '18719058', '18691983', '18656791', '18606695', '18592991', '18580533', '18574129', '18573675', '18554841', '18535118', '18511706', '18495915', '18462651', '18385778', '18371265', '18365996', '18265923', '18211121', '18176811', '18094798', '18080399', '18062852', '18044294', '18041997', '18024536', '24692773', '17952149', '17875020', '17699353', '17675937', '17671820', '17665609', '17664482', '17652312', '17625748', '17590093', '17565464', '17526510', '17473501', '17376356', '17369975', '17366028', '17338319', '25310668', '17319962', '17306485', '17298257', '17265757', '17183648', '17166931', '17079536', '17062479', '17044906', '17032931', '16963677', '16938246', '16932438', '16917629', '16917430', '16915108', '16901756', '16886796', '16857689', '16849999', '16749879', '16740004', '16679884', '16646563', '16628299', '16606992', '16601092', '16563191', '16440115', '16404850', '19435006', '16371150', '16341406', '16330952', '16233914', '16148261', '16107294', '16100140', '16088718', '16036880', '16000428', '15991601', '15976873', '15787269', '15759822', '15588295', '15535942', '15523867', '15500775', '15476566', '15462163', '15378237', '15360092', '15302746', '15273509', '15248139', '15230500', '15182145', '15138179', '15136393', '15125034', '15098281', '15049425', '15043392', '14982266', '14966098', '14718726', '14716069', '14672050', '14628080', '14615842', '14615380', '14579814', '14568603', '14531123', '14525709', '12907540', '12886900', '12826594', '12812139', '12801300', '12765421', '12756557', '12727586', '12682453', '12673953', '12646817', '12607340', '12603710', '12556013', '12527630', '12525899', '12516691', '32287630', '12475860', '12409738', '12400889', '12379687', '12364939', '12355379', '12295956', '12193429', '12174431', '12139658', '11992813', '11980278', '11855078', '11810571', '11800533', '11776559', '11732459', '11686500', '11675927', '11579532', '11521144', '11508132', '11503578', '11502676', '11486172', '11464085', '11449697', '11438409', '11399716', '11364841', '11340533', '11307762', '11297322', '11280548', '11270473', '11243967', '11193327', '11192557', '11140805', '11138286', '11105806', '11073142', '11035684', '11028270', '11016766', '11011821', '11003962', '10999116', '10988192', '10978552', '10961903', '10949849', '10934059', '10895348', '10893371', '10858714', '10849322', '10804122', '10769356', '10770305', '10767235', '10761755', '10695695', '10669682', '10643562', '10638516', '10636022', '10607799', '10565137', '10537385', '10524594', '10501310', '10492914', '10448492', '10439134', '10418051', '10416258', '10397214', '10392239', '10341511', '10219365', '10218755', '10215120', '10211355', '9927976', '9919886', '9868679', '9859518', '9840716', '9823996', '9822296', '9725525', '9709309', '9674470', '9632406', '9564505', '9616253', '9613654', '9596297', '9498963', '9498962', '9498936', '9431321', '9433953', '9407571', '9410082', '9405940', '9394203', '9342071', '9410051', '9380656', '9227663', '9246529', '9227005', '9149569', '9144614', '9116990', '9071089', '9042656', '9233138', '9120325', '9085615', '9001291', '9016368', '8977960', '9181724', '9005472', '12291731', '8889426', '8875287', '11361582', '8827193', '8776781', '8769512', '9363146', '11361652', '8936936', '8781664', '7486489', '7475876', '7474411', '9363100', '8575583', '7634197', '7628849', '7667228', '7677413', '7638811', '7627427', '7569401', '8574241', '7617944', '7793372', '12288722', '7851314', '7842785', '7835242', '7894985', '7886969', '7813259', '7623619', '7956401', '7956373', '7952557', '7917195', '7522245', '8082341', '7811865', '7970917', '7808819', '7633073', '7948541', '8190429', '8209027', '8159362', '8016777', '8115221', '8124183', '8182632', '8275783', '8196559', '8155751', '8123968', '7941670', '7804717', '7724292', '8272926', '8256900', '7901834', '8155366', '8365286', '8130625', '8257977', '8357559', '8349456', '8171187', '8131480', '8385439', '8422618', '8381954', '8227731', '8093422', '1470453', '1406839', '1294497', '1416408', '1521437', '1308410', '1354285', '1509337', '12317768', '1641440', '1440816', '1598142', '1349667', '1630039', '1573327', '1406211', '1313351', '1729577', '1733012', '1627327', '1543571', '1763083', '1768392', '1750639', '1807240', '1656164', '2046133', '1920986', '1883802', '1866948', '1790552', '2008984', '2027398', '2019516', '1887130', '1994487', '2008973', '1799534', '1670629', '1667039', '2270446', '2240021', '2074250', '1702296', '2246169', '2095110', '2340129', '2261623', '2153509', '2366131', '2321178', '2286728', '2286216', '2618997', '2736975', '2789291', '2786359', '2597361', '2788319', '2784373', '2914443', '2664674', '2646685', '2902132', '3055679']	379291	112502
other disorders of eyelid	H02	Chlamydia trachomatis	C. trachomatis	Chlamydia trachomatis	4.76943	22	(other[All Fields] AND ("disease"[MeSH Terms] OR "disease"[All Fields] OR "disorders"[All Fields]) AND ("eyelids"[MeSH Terms] OR "eyelids"[All Fields] OR "eyelid"[All Fields])) AND (("chlamydia trachomatis"[MeSH Terms] OR ("chlamydia"[All Fields] AND "trachomatis"[All Fields]) OR "chlamydia trachomatis"[All Fields]) OR ("chlamydia trachomatis"[MeSH Terms] OR ("chlamydia"[All Fields] AND "trachomatis"[All Fields]) OR "chlamydia trachomatis"[All Fields] OR "c trachomatis"[All Fields]) OR ("chlamydia trachomatis"[MeSH Terms] OR ("chlamydia"[All Fields] AND "trachomatis"[All Fields]) OR "chlamydia trachomatis"[All Fields]))	['31412025', '26046359', '23457650', '21503738', '20237245', '17898263', '19450349', '16232223', '16170117', '12885481', '9490996', '7601629', '8253628', '8505194', '1761679', '2765392', '2620749', '3058819', '3047073', '3463978', '427070', '633586']	16181	1759
non-insulin-dependent diabetes mellitus	E11	Hepatitis C Virus	HCV	Hepacivirus	4.77009	452	("diabetes mellitus, type 2"[MeSH Terms] OR "type 2 diabetes mellitus"[All Fields] OR ("non"[All Fields] AND "insulin"[All Fields] AND "dependent"[All Fields] AND "diabetes"[All Fields] AND "mellitus"[All Fields]) OR "non insulin dependent diabetes mellitus"[All Fields]) AND (("hepacivirus"[MeSH Terms] OR "hepacivirus"[All Fields] OR "hepatitis c virus"[All Fields]) OR HCV[All Fields] OR ("hepacivirus"[MeSH Terms] OR "hepacivirus"[All Fields]))	['32761721', '32686431', '32685106', '32655232', '32524011', '32489956', '32463777', '32438332', '32100852', '32092892', '32076917', '31905327', '31758432', '31746482', '31734987', '31726474', '31565976', '31433302', '31405688', '31219362', '31193303', '31189089', '31146663', '31089474', '31086615', '30992506', '30977180', '30977172', '30852102', '30835253', '30817756', '30803444', '30761562', '30666120', '30662163', '30660587', '30654388', '30650468', '30614943', '30571711', '30499080', '30478781', '30451154', '30423991', '30420265', '30402450', '30375710', '30310539', '30294763', '30200166', '30186821', '30105830', '30047799', '30045807', '30006904', '29768686', '29621783', '29478263', '29411512', '29322398', '29306246', '29283331', '29197933', '28960353', '28868829', '28820612', '28756473', '28714382', '28689598', '28689587', '28688543', '28688190', '28677075', '28659309', '28658178', '28653972', '28647765', '28523926', '28473979', '28413215', '28233736', '28232517', '28052632', '27986519', '27956792', '27930871', '27861146', '27843537', '27777890', '27664841', '27464785', '27455081', '27363856', '27342127', '27328037', '27307508', '27293923', '27114433', '27070167', '27047774', '27005620', '27001762', '26945356', '26933768', '26924097', '26910297', '26850091', '26823042', '26819155', '26812446', '26797261', '26735686', '26712262', '26675364', '26666336', '26665595', '26660706', '26614641', '26609222', '26576086', '26542602', '26499381', '26497709', '26482468', '26462490', '26361681', '26337813', '26300027', '26275081', '26140084', '26086154', '26075045', '28856251', '25813912', '25790532', '25788379', '25786083', '25733341', '25729696', '25645159', '25634360', '25611567', '25470794', '25443347', '25420813', '25415060', '25390288', '25390287', '25387451', '25367448', '25360475', '25328781', '25317237', '25276997', '25071319', '25040315', '24996046', '24966583', '24893750', '24824502', '24809655', '24767367', '24709167', '24634944', '24622415', '24587848', '24563239', '24523328', '24461160', '24378263', '24329983', '24329853', '24275792', '24274870', '24259699', '24217842', '24118693', '24080776', '24059298', '23984431', '23978719', '23956991', '23808794', '23639086', '23567360', '23506263', '23463119', '23384408', '23351407', '23347806', '23345948', '23282259', '25671325', '23244117', '23232812', '23106366', '23089408', '22991257', '22955269', '22943190', '22923335', '22911170', '22871095', '22797092', '22742891', '22732512', '22721429', '22544023', '22529694', '22527714', '22497813', '22481583', '22466538', '22457523', '22419004', '22356575', '22334369', '22300466', '22286533', '22245505', '22189975', '22187946', '22089061', '22065536', '22043232', '22039318', '22014765', '22008087', '22000848', '21954650', '21877073', '21867981', '21780897', '21752887', '21738955', '21609264', '21574001', '21544812', '21503913', '21435130', '21362362', '21341465', '21307984', '21295510', '21281981', '21205134', '22977473', '21183783', '21178753', '21134881', '21110426', '21054842', '20870037', '20819148', '20799355', '20714007', '20720269', '20669224', '20666689', '20659233', '20652161', '20632447', '20629770', '20622322', '20617035', '20584782', '20460925', '20460924', '20458764', '20384711', '20373465', '20215574', '20163481', '22053613', '20040053', '19845589', '19670421', '19646014', '19623665', '19586535', '19568519', '19549812', '19381127', '19486279', '19444074', '19374196', '19369830', '19344243', '19340895', '19207185', '19203507', '19196393', '19155083', '19152451', '19140353', '19127513', '19115606', '19079271', '19046205', '18831405', '18717762', '18708169', '18702647', '18679070', '18667903', '18637090', '18585970', '18569915', '18560201', '18553010', '18486982', '18477344', '18461515', '18397713', '18397487', '18373169', '18321762', '18308416', '18290778', '18278758', '18227096', '18188035', '19367009', '18160431', '18018363', '17998021', '17962866', '17944681', '17914569', '17867480', '17697011', '17682752', '17617205', '17611176', '17599864', '17554711', '17547292', '17531012', '17496314', '17483780', '17476201', '17372576', '17314526', '17245229', '17237630', '17192324', '17137683', '17131467', '17130277', '17128691', '17119658', '17065704', '17065685', '16998879', '16919355', '16856589', '16844421', '16805751', '16778754', '16750086', '16729295', '16689194', '16644655', '16616968', '16557185', '16527184', '16526125', '16504840', '16494773', '16462544', '16297361', '16273631', '16186298', '16179269', '16157983', '16137473', '16123488', '16092663', '16012764', '15964656', '15951046', '15942686', '15859390', '15845431', '15842583', '15771749', '15740534', '15717885', '15665567', '15654780', '15625348', '15621146', '15579520', '15333471', '15332718', '15228394', '15132884', '15021833', '15008219', '14988838', '14762795', '14745667', '14687828', '14652300', '14647049', '13130149', '12969081', '12870018', '12829986', '12739426', '12633185', '12591065', '12591036', '12481656', '12395331', '12198667', '12194729', '12170918', '12123108', '12018820', '11944633', '11886686', '11865821', '11826411', '11822099', '11584111', '11464143', '11458802', '11454190', '11391549', '11150022', '11045286', '11033595', '11033586', '10953832', '10835742', '10802152', '10761489', '10752528', '10633875', '10498660', '10451579', '10364057', '10227572', '9918906', '9641009', '8875096', '8769300', '9110050', '8881566', '7538925', '7748712']	74691	161101
systemic lupus erythematosus	M32	Human Immunodeficiency Virus	HIV	HIV	4.77931	681	("lupus erythematosus, systemic"[MeSH Terms] OR ("lupus"[All Fields] AND "erythematosus"[All Fields] AND "systemic"[All Fields]) OR "systemic lupus erythematosus"[All Fields] OR ("systemic"[All Fields] AND "lupus"[All Fields] AND "erythematosus"[All Fields])) AND (("hiv"[MeSH Terms] OR "hiv"[All Fields] OR ("human"[All Fields] AND "immunodeficiency"[All Fields] AND "virus"[All Fields]) OR "human immunodeficiency virus"[All Fields]) OR ("hiv"[MeSH Terms] OR "hiv"[All Fields]) OR ("hiv"[MeSH Terms] OR "hiv"[All Fields]))	['32736752', '32647906', '32634079', '32621759', '32571141', '32555638', '32523919', '32513809', '32375180', '32321325', '32278678', '32245494', '32221168', '32087763', '32010734', '31993307', '31897958', '31837960', '31773416', '31728711', '31718355', '31696854', '31689837', '31662922', '31648579', '31634193', '31625136', '31601430', '31542069', '31461496', '31443732', '31386190', '31309143', '31226637', '31209404', '31143863', '31110713', '31049385', '31045771', '31031390', '30992020', '30948994', '30907775', '30813268', '30657064', '30631001', '30596341', '30486727', '30458864', '30429604', '30317071', '32185316', '30236992', '30183456', '30168847', '30155387', '30085557', '30030985', '29933556', '29885931', '29880618', '29788907', '29782308', '29763203', '29737455', '29669571', '29641620', '29637627', '29564533', '29530762', '29520672', '29514339', '29390513', '29310419', '29302827', '29269163', '29265061', '29259927', '29249249', '29221480', '29219816', '29164002', '29147636', '29145159', '29040209', '28949280', '28948129', '28945149', '28927317', '28868299', '28839394', '28829212', '28793879', '28728508', '28723711', '28710242', '28697224', '28623951', '28603631', '28536104', '28457424', '28400654', '28399687', '28293711', '28214184', '28178208', '28121924', '27837530', '27178013', '27795792', '27739111', '27726799', '27692433', '27686675', '27603688', '27590658', '27556247', '27544391', '27538693', '27456208', '27449085', '27335659', '27214311', '27169551', '27065427', '27010096', '26933723', '26896909', '26887860', '26884738', '26793472', '26755000', '26712500', '26675348', '26667603', '26561701', '26525227', '26410337', '26370648', '26362742', '26184529', '26140010', '26107345', '26094774', '25788188', '25756533', '25716311', '25712147', '25667093', '25529030', '25441838', '25377522', '25326406', '25323527', '25319400', '25244171', '25183936', '25180039', '25155226', '25134879', '25120835', '25061400', '25017952', '24973303', '24913962', '24830120', '24697533', '24658608', '24614107', '24597024', '24582386', '24445253', '24427374', '24386452', '24375582', '24355644', '24339461', '24308297', '24298273', '24285096', '24255622', '24214127', '24119848', '24011308', '23972988', '23970491', '23957425', '23943808', '23899336', '23873730', '23780596', '23774171', '23770145', '23745227', '23741821', '23687263', '23684423', '23649483', '23520443', '23520206', '23481418', '23481367', '23456415', '23442494', '23338014', '23269082', '23183005', '23102827', '23089396', '22952321', '22917073', '22791344', '22781164', '22735849', '22687798', '22607279', '22543591', '22530008', '22466117', '22281228', '22249649', '22245566', '23767176', '22197976', '22185370', '22179188', '22149989', '22130645', '22082208', '22048452', '22046487', '21976399', '25755317', '21845966', '21762990', '21743226', '21623979', '21560455', '21508803', '21464671', '21407167', '21339242', '21297099', '21279391', '21270328', '21269591', '21126805', '21125180', '21121523', '21076453', '20938025', '20842435', '20828249', '20644481', '20369733', '20156930', '20132967', '20127351', '20094728', '20013406', '20005492', '20001649', '19997693', '19950261', '19923437', '19861316', '19830165', '19815239', '19741716', '19670960', '19549767', '19419469', '19380687', '19373194', '19330719', '19245930', '19264918', '19247694', '19246552', '19194628', '19032811', '18833401', '18810317', '18766123', '18580147', '18528698', '18486717', '18465584', '18452619', '18432409', '18431097', '18372354', '18266021', '18096469', '18034532', '17992497', '17971457', '17952149', '17945258', '17916985', '17906963', '17702769', '17674878', '17650756', '17472868', '17472624', '17338856', '17297594', '17291716', '17222909', '17211992', '17171221', '17064251', '17041454', '17017925', '17016483', '16966020', '16796622', '16789510', '16710163', '16650177', '16461800', '16441864', '16392231', '16376154', '16373252', '16302682', '16288998', '16276517', '16231247', '16203825', '16178799', '16177663', '16134733', '16132163', '16086828', '16039337', '16033289', '16014526', '15996081', '15914520', '15891796', '15801081', '15783247', '15780090', '15725236', '15672945', '15635504', '15627618', '15599332', '15507776', '15507293', '15505320', '15361392', '15329772', '15279083', '15260397', '15247538', '15245539', '15232311', '15206503', '15184534', '15176664', '15114802', '15110230', '15077094', '15075026', '15063584', '15045634', '15033112', '15008219', '14693018', '14673999', '14652440', '14601702', '14583576', '14524582', '13677427', '12953812', '12952274', '12930021', '12911174', '12881852', '12848988', '12803945', '12794259', '12762833', '12728146', '12708787', '12701994', '12701043', '12625680', '12605313', '12595979', '12559800', '12519402', '12472788', '12430864', '12421503', '12395924', '12379362', '12360005', '12180632', '12165272', '12152910', '12126587', '12121558', '12095463', '12076063', '12048563', '12041954', '12003678', '11957295', '11898923', '11895068', '11851198', '11850997', '11846452', '11846303', '11809002', '11734114', '11693100', '11604049', '11560955', '11529385', '11508154', '11487186', '11455529', '11455521', '11449697', '11436702', '11404825', '11361881', '11334493', '11332676', '11309162', '11300167', '11273897', '11239235', '11224691', '11196708', '11145030', '11137133', '11124280', '11115164', '11093459', '11071967', '11056760', '11044192', '11037891', '10986318', '10949730', '10852108', '10787016', '10781782', '10749287', '19078457', '10714321', '10698335', '10685859', '10680749', '10642682', '10604234', '10594796', '10583061', '10573732', '10554825', '10550222', '10534557', '10470277', '10441180', '10430971', '10395636', '10358211', '10352163', '10319267', '10202561', '10102133', '10090164', '10070907', '9852753', '9817989', '9777416', '9734578', '9732001', '9620716', '9553736', '9546531', '9536396', '9521140', '9492570', '9415670', '9416860', '9264363', '9292031', '9276526', '9233652', '9182929', '9184392', '9142046', '9312277', '9128331', '9104949', '9101527', '9296827', '9235811', '9529554', '9507767', '9499986', '8990099', '11361496', '9038650', '9026843', '8943878', '8950355', '9046197', '8895165', '8887055', '8839774', '8768929', '8840225', '8823711', '8652832', '19078046', '8809449', '8609186', '8679304', '9051974', '8743124', '8685177', '8907065', '8689767', '8665478', '8903853', '8579980', '7488288', '7662977', '8519614', '7586984', '7583924', '7542578', '7664324', '7548525', '7496138', '7476594', '7759952', '7741628', '7722054', '7708679', '7634845', '7888070', '7767339', '7738963', '7729156', '7728886', '8533043', '7776897', '7727211', '7700412', '7655112', '7535355', '7984079', '7826136', '7923867', '7839155', '8078545', '7993436', '8062450', '7826694', '8042648', '8021517', '8034985', '7986588', '7923744', '7951307', '8060557', '8017993', '8181933', '8182632', '8140077', '7915885', '23087952', '8240370', '8410667', '8235661', '8230012', '7694814', '8217481', '8506173', '8503730', '8369814', '8342543', '8464453', '8506429', '8093379', '8517274', '7680253', '1472125', '1491408', '1344926', '1280512', '1357294', '1394982', '1382905', '1417140', '1388904', '1326239', '1503874', '1503877', '1404153', '1427590', '1644488', '1323968', '1535472', '1629836', '1521174', '1418320', '1345349', '1308264', '1821606', '1795322', '1785200', '1664515', '1656245', '1712488', '2010644', '2002277', '2041891', '2041842', '2006041', '7476109', '2044408', '1893731', '1821918', '1754819', '1712506', '2229492', '1976735', '2118749', '2103318', '2092000', '2112156', '2115343', '2160242', '1969449', '2184493', '1692519', '2099746', '2184525', '2504122', '2662849', '2800418', '2505658', '2482402', '2524788', '2679729', '2796591', '2692125', '2682306', '2522267', '2491628', '2974550', '2843454', '3264097', '3172922', '2451482', '3348828', '3277988', '3257353', '3482295', '3332567', '3480876', '3126758', '3552968', '3686706', '3499678', '2437435', '3013804', '3014666', '3009530', '3006702']	379291	73558
pityriasis rosea	L42	Kaposis Sarcoma-Associated Herpesvirus	KSHV/HHV-8	Herpesvirus 8, Human	4.7836	8	("pityriasis rosea"[MeSH Terms] OR ("pityriasis"[All Fields] AND "rosea"[All Fields]) OR "pityriasis rosea"[All Fields]) AND (("herpesvirus 8, human"[MeSH Terms] OR "human herpesvirus 8"[All Fields] OR ("kaposis"[All Fields] AND "sarcoma"[All Fields] AND "associated"[All Fields] AND "herpesvirus"[All Fields]) OR "kaposis sarcoma associated herpesvirus"[All Fields]) OR KSHV/HHV-8[All Fields] OR ("herpesvirus 8, human"[MeSH Terms] OR "human herpesvirus 8"[All Fields] OR "herpesvirus 8, human"[All Fields]))	['20797508', '19997691', '16836493', '11924827', '11876008', '10827485', '10423975', '9553303']	5547	701
chronic ischaemic heart disease	I25	Helicobacter pylori	H. pylori	Helicobacter pylori	4.78482	173	(chronic[All Fields] AND ("ischaemic heart disease"[All Fields] OR "myocardial ischemia"[MeSH Terms] OR ("myocardial"[All Fields] AND "ischemia"[All Fields]) OR "myocardial ischemia"[All Fields] OR ("ischemic"[All Fields] AND "heart"[All Fields] AND "disease"[All Fields]) OR "ischemic heart disease"[All Fields] OR "coronary artery disease"[MeSH Terms] OR ("coronary"[All Fields] AND "artery"[All Fields] AND "disease"[All Fields]) OR "coronary artery disease"[All Fields] OR ("ischemic"[All Fields] AND "heart"[All Fields] AND "disease"[All Fields]))) AND (("helicobacter pylori"[MeSH Terms] OR ("helicobacter"[All Fields] AND "pylori"[All Fields]) OR "helicobacter pylori"[All Fields]) OR ("helicobacter pylori"[MeSH Terms] OR ("helicobacter"[All Fields] AND "pylori"[All Fields]) OR "helicobacter pylori"[All Fields] OR "h pylori"[All Fields]) OR ("helicobacter pylori"[MeSH Terms] OR ("helicobacter"[All Fields] AND "pylori"[All Fields]) OR "helicobacter pylori"[All Fields]))	['32570864', '31924635', '30687530', '30648911', '30558024', '28914849', '28794636', '28585591', '28283237', '28073136', '28051279', '27771779', '27603552', '27545208', '26502864', '26139132', '25864342', '25810813', '25644865', '25632315', '24334757', '23798484', '23534274', '22798711', '22713083', '22571603', '22446866', '22404441', '22382515', '24623916', '23922522', '22189198', '22157685', '21454155', '20387671', '20078556', '19950100', '19459487', '22102851', '19179966', '20726321', '19070380', '19037586', '18985284', '18770033', '18706211', '18501447', '18399331', '18293684', '18249521', '18063147', '17894024', '17669100', '17657038', '17431281', '17337814', '17203526', '17169268', '17118754', '17091609', '17034570', '16866261', '16865212', '16544178', '16533699', '16489313', '16466297', '16441448', '16385920', '16295450', '16240217', '16047055', '16004850', '15912972', '15843077', '15770853', '15694938', '15604325', '15505430', '15370672', '15354978', '15307523', '15185898', '14727986', '14715353', '14636044', '14621450', '12848920', '12681997', '12483788', '12355926', '12132786', '12103253', '12003420', '12002906', '11928557', '11904848', '11849671', '11795863', '11578252', '11422470', '11407666', '11355266', '11293311', '11233523', '11232965', '11231924', '11221586', '11218622', '11187193', '11096685', '11068074', '11034939', '11023239', '10989678', '10957885', '10956287', '10953260', '10946028', '10920505', '10903648', '10875038', '10839734', '10820865', '10817312', '10791696', '10705706', '10702035', '10695555', '10685131', '10645920', '10641975', '10541503', '10563551', '10559526', '10466907', '10426860', '10371790', '10193683', '10096930', '10077761', '10077760', '10029361', '10027805', '10026344', '9924170', '9833076', '9792256', '9779687', '9764254', '9748749', '9625115', '9591760', '9568436', '9566638', '9528823', '9436737', '9436005', '9391290', '9352495', '9329533', '9259669', '9432358', '9441295', '8983673', '8697158', '8616412', '9398916', '7549683', '7911935', '8011406', '1455187', '1392015']	45669	39929
pruritus	L29	Hepatitis C Virus	HCV	Hepacivirus	4.7956	169	("pruritus"[MeSH Terms] OR "pruritus"[All Fields]) AND (("hepacivirus"[MeSH Terms] OR "hepacivirus"[All Fields] OR "hepatitis c virus"[All Fields]) OR HCV[All Fields] OR ("hepacivirus"[MeSH Terms] OR "hepacivirus"[All Fields]))	['32655843', '32343472', '32267087', '32061651', '31981264', '31883211', '31821716', '31710759', '31682879', '31630401', '31609495', '31311030', '31279502', '31209976', '30931537', '30908411', '30849206', '30806783', '30778716', '30693965', '30669786', '30444202', '30411078', '29562372', '29484572', '29394966', '29359017', '29349793', '29314146', '29285860', '29020583', '28980064', '28871475', '28689593', '28404108', '28370222', '28223719', '28163136', '27928110', '27908905', '27891271', '27816492', '27790789', '26936417', '27770561', '27660843', '27511197', '27217519', '27161648', '26936665', '26889372', '26864153', '26839534', '26824848', '26644817', '26622169', '26504470', '26483516', '26185714', '26170136', '26059288', '25974215', '25963890', '25874507', '25773757', '25621089', '25559771', '25419152', '25394130', '25363449', '25047566', '24888650', '24872902', '24795201', '24730368', '24720703', '24720679', '24716636', '24585509', '24547916', '24451151', '24434490', '24316262', '24256011', '24179617', '24091113', '23685940', '23558093', '23317187', '23281975', '25431703', '23243171', '23159839', '23155334', '22951253', '22889114', '24397054', '22442631', '22439668', '22343419', '22212569', '22212567', '22103463', '21967468', '21948358', '21884670', '21830409', '21689211', '21577299', '20931673', '20798484', '20517178', '20166571', '23960718', '22308126', '19731785', '19681342', '19403903', '19233721', '19062400', '19054383', '18515654', '18486984', '18452521', '18218559', '17225016', '17142211', '17131955', '17097984', '16757273', '16499798', '16491052', '16200334', '16088171', '16059798', '15686697', '15641669', '15554428', '15307522', '15247089', '15203443', '12682899', '12434117', '12180291', '12170878', '12081607', '12077802', '11942897', '11715604', '11374701', '11142563', '10865927', '10848765', '10842892', '10761562', '10609276', '10524695', '10501678', '9987569', '9862245', '9842236', '9779254', '9747198', '9681157', '9552752', '9332048', '9149069', '8859041', '8733516']	74691	23884
medical abortion	O04	Chlamydia trachomatis	C. trachomatis	Chlamydia trachomatis	4.79747	72	(medical[All Fields] AND ("abortion, induced"[MeSH Terms] OR ("abortion"[All Fields] AND "induced"[All Fields]) OR "induced abortion"[All Fields] OR "abortion"[All Fields])) AND (("chlamydia trachomatis"[MeSH Terms] OR ("chlamydia"[All Fields] AND "trachomatis"[All Fields]) OR "chlamydia trachomatis"[All Fields]) OR ("chlamydia trachomatis"[MeSH Terms] OR ("chlamydia"[All Fields] AND "trachomatis"[All Fields]) OR "chlamydia trachomatis"[All Fields] OR "c trachomatis"[All Fields]) OR ("chlamydia trachomatis"[MeSH Terms] OR ("chlamydia"[All Fields] AND "trachomatis"[All Fields]) OR "chlamydia trachomatis"[All Fields]))	['32517577', '31988007', '31890236', '31007108', '30078192', '29866110', '29720007', '29668583', '28648621', '28616412', '28388469', '28336198', '28115359', '27773758', '27701927', '27561417', '27141466', '27028620', '26386469', '25812673', '25307616', '24935861', '24680363', '24522393', '23926547', '23391639', '22386127', '21710857', '21508042', '21397086', '21152037', '21050554', '20218131', '20159393', '19039956', '18803273', '17407674', '17183849', '16687858', '15667525', '15025382', '14974280', '14504870', '12590794', '12151416', '12040954', '11797456', '11360612', '10231007', '9678141', '9647542', '9459402', '9364116', '9155552', '8817833', '7769313', '18475395', '7927547', '8141201', '8314687', '18476199', '1442916', '1525448', '1800368', '2167723', '2338504', '2513021', '2621449', '2711879', '3056001', '3053222', '3393797']	16181	20097
agranulocytosis	D70	Human Immunodeficiency Virus	HIV	HIV	4.8001	393	("agranulocytosis"[MeSH Terms] OR "agranulocytosis"[All Fields]) AND (("hiv"[MeSH Terms] OR "hiv"[All Fields] OR ("human"[All Fields] AND "immunodeficiency"[All Fields] AND "virus"[All Fields]) OR "human immunodeficiency virus"[All Fields]) OR ("hiv"[MeSH Terms] OR "hiv"[All Fields]) OR ("hiv"[MeSH Terms] OR "hiv"[All Fields]))	['32670712', '32052479', '31662148', '31414119', '31280411', '31119309', '30844150', '30808314', '30592023', '30045290', '29333460', '29329823', '29198426', '28872711', '28832288', '28557585', '28395844', '28219694', '28122041', '27720385', '27394402', '27188141', '27132696', '27026148', '27023705', '26791682', '26778239', '26416471', '26407410', '26349818', '26246060', '26000984', '25939238', '25524834', '25406657', '25361024', '25242628', '24915871', '24831457', '24684228', '24662027', '24654626', '24618699', '24257098', '24086319', '24080477', '23920161', '23836852', '23748140', '23575196', '23255844', '23215575', '23190007', '23082870', '22968171', '22835045', '22620272', '22196208', '22112598', '22079232', '21880530', '21868817', '21867364', '21728927', '21571631', '21507922', '21391832', '21132920', '20961784', '20920854', '20854205', '20727024', '20554983', '20554982', '20421748', '20413015', '20171139', '20092024', '20078618', '21694888', '20004464', '20004143', '19896217', '19711442', '19483618', '19436975', '19424561', '19338050', '19128766', '19089604', '19011743', '18841624', '18832890', '18670224', '18525276', '18525035', '18444814', '18444813', '18390135', '18322258', '18320753', '18240862', '18097238', '18090393', '18050779', '17982857', '17721107', '17378895', '17356471', '17192391', '17177909', '17162319', '17085516', '17071804', '17032319', '16964833', '16886149', '16807747', '16709330', '16705570', '16505259', '16458337', '16425959', '16420258', '16410928', '16394845', '16335304', '16322598', '16303696', '16275383', '16230203', '16229321', '16216646', '16152755', '15905803', '15829282', '15720887', '15468614', '15113056', '15044431', '15008209', '14996521', '14663287', '14615655', '14615441', '14612668', '14604753', '12666965', '12640185', '12603493', '12497719', '12479595', '12396697', '12370516', '12232843', '12124513', '12084393', '12034036', '12022700', '12013342', '11920506', '11774836', '11747736', '11739198', '11718177', '11710542', '11692792', '11572156', '11528556', '11521104', '11475811', '11447714', '11373418', '11342309', '11330368', '11304769', '11256242', '11229845', '11204920', '11191133', '11170956', '11155588', '11092465', '11068067', '11027372', '10972907', '10942622', '10825068', '10800167', '10770728', '10738502', '10687421', '10671324', '10667894', '10650660', '10613382', '10613381', '10613380', '10613379', '10596678', '10596677', '10596676', '10596675', '10596033', '10596031', '10596030', '10596029', '10496915', '10449302', '10225983', '10219343', '10081684', '10075864', '10049200', '10025859', '9877032', '9867263', '9769872', '9769672', '9768026', '9754853', '9701423', '9674477', '9674459', '9543197', '9528820', '9528719', '9456256', '9445494', '9441226', '9436189', '9421219', '9385605', '9359004', '9306484', '9333048', '9290541', '11364484', '9354022', '9227863', '9223733', '9171066', '9229158', '9265089', '9209837', '9164226', '9129064', '9170417', '9181819', '9126013', '9054279', '9173002', '9041604', '9444377', '9417519', '9043975', '9010640', '8970682', '9035705', '8914806', '8783677', '8781452', '11363715', '8853746', '8678719', '8755453', '8962975', '8823848', '8803626', '8755210', '8640679', '8620626', '8614343', '11321180', '8701065', '8680517', '8850484', '8713523', '8548334', '8775801', '7583440', '7575050', '11362870', '11362885', '8666842', '7628595', '7560951', '9372000', '7580836', '10168291', '7744417', '7849316', '7534854', '7742443', '11362979', '7776704', '7534090', '7859659', '8086508', '7963800', '8042648', '8089519', '7886306', '7510808', '8190554', '7919107', '7875151', '7694375', '7689783', '8354656', '8356307', '7694056', '8398839', '8369660', '8363753', '8450401', '8349197', '7680712', '7680750', '8450784', '8434305', '7690636', '8312108', '7692940', '7682608', '1492942', '1283520', '1538955', '1471636', '1359846', '1283356', '1280496', '1388909', '1282893', '1634925', '1279243', '1586111', '1621180', '1592096', '1598311', '1571228', '1570542', '1560347', '1492010', '1284305', '1283604', '1742482', '1720698', '1676045', '2061757', '1925322', '1918889', '1911966', '1892604', '2033429', '1709368', '2016623', '2032444', '1721105', '2048563', '1938991', '1868011', '1848618', '1670585', '1651090', '1708265', '2099857', '2074557', '1974174', '1971504', '2378412', '2201443', '2183579', '2148717', '2134612', '2708831', '2643914', '2537275', '2694092', '2671931', '2492585', '3190058', '3043675', '3286912', '2897518', '2456511', '3180131', '3121056', '3118707', '3620353', '2821464', '3324845', '198660']	379291	25699
other retinal disorders	H35	Toxoplasma gondii	T. gondii	Toxoplasma	4.80082	78	(other[All Fields] AND ("retinal diseases"[MeSH Terms] OR ("retinal"[All Fields] AND "diseases"[All Fields]) OR "retinal diseases"[All Fields] OR ("retinal"[All Fields] AND "disorders"[All Fields]) OR "retinal disorders"[All Fields])) AND (("toxoplasma"[MeSH Terms] OR "toxoplasma"[All Fields] OR ("toxoplasma"[All Fields] AND "gondii"[All Fields]) OR "toxoplasma gondii"[All Fields]) OR ("Tech Rep Brookhaven Natl Lab"[Journal] AND gondii[All Fields]) OR ("toxoplasma"[MeSH Terms] OR "toxoplasma"[All Fields]))	['32432052', '31926883', '31500218', '31486615', '31472369', '31249677', '30650975', '29858945', '29335806', '28980560', '27353665', '27198629', '27093552', '26472315', '25325148', '25145122', '24200675', '23928678', '23062648', '22409558', '22361847', '22323888', '21683267', '19956968', '19918624', '19744724', '19294568', '17392652', '16212092', '15807829', '14631276', '12904352', '12888070', '12789599', '12719997', '12369484', '12140026', '11869630', '11854864', '11422988', '11344718', '10442904', '9587588', '9020395', '9064186', '9044964', '8701510', '8644808', '8653001', '8593550', '8586877', '10160424', '7664531', '7795068', '7616727', '8129664', '8016456', '8460279', '1310571', '1539365', '1821020', '2043579', '2697706', '2778747', '3226688', '3372160', '3582102', '3792458', '3887674', '6348082', '7148946', '7120593', '7020663', '6259980', '7421041', '7204877', '600601', '988992']	20358	18892
psoriasis	L40	Human Immunodeficiency Virus	HIV	HIV	4.80369	557	("psoriasis"[MeSH Terms] OR "psoriasis"[All Fields]) AND (("hiv"[MeSH Terms] OR "hiv"[All Fields] OR ("human"[All Fields] AND "immunodeficiency"[All Fields] AND "virus"[All Fields]) OR "human immunodeficiency virus"[All Fields]) OR ("hiv"[MeSH Terms] OR "hiv"[All Fields]) OR ("hiv"[MeSH Terms] OR "hiv"[All Fields]))	['32770863', '32614364', '32593635', '32509687', '32473061', '32446651', '32382643', '32318360', '32291848', '32278678', '32242325', '32236388', '32186543', '32178543', '32167971', '32125725', '31969241', '31838769', '31837960', '31795098', '31715194', '31449316', '31297183', '31241850', '31233584', '31148866', '31148855', '31105941', '31099169', '31049925', '30891751', '30850572', '30833038', '30813860', '30811070', '30806634', '30789012', '30700196', '30695971', '30690766', '30601728', '30588732', '30504983', '30471757', '30358044', '30337056', '30307344', '30148263', '30137623', '30137552', '30079566', '30017706', '29952089', '29924218', '29896030', '29894408', '29873906', '29873903', '29797733', '29782308', '29738130', '29734307', '29733939', '29679335', '29619587', '29610697', '29554156', '29529104', '29488557', '29469716', '29410787', '29380667', '29361272', '29298172', '29203050', '29131035', '29124709', '29072309', '29055566', '29038899', '28906089', '28904725', '28900043', '28833602', '28736199', '28723711', '28692580', '28690516', '28681317', '28536921', '28512671', '28452173', '28449227', '28403272', '28398415', '28381345', '28317521', '27815548', '27810495', '27733707', '27683143', '27590658', '27566202', '27445037', '27408516', '27402434', '27355538', '27240445', '27170513', '27110598', '27071807', '27052528', '27043356', '26964553', '26955090', '26922546', '26844848', '26774690', '26712930', '26692619', '26676102', '26632932', '26614486', '26606786', '26600157', '26561701', '26560335', '30538845', '26312721', '26152311', '26082181', '25963218', '25860154', '25852686', '25809693', '25799668', '25775161', '25672059', '25588061', '25544049', '25534428', '25497949', '25472682', '25422341', '25413984', '25398069', '25377522', '25213720', '25129580', '25039468', '25024875', '25007373', '26396459', '24834768', '24804261', '24763845', '24759677', '24754476', '24744085', '24680007', '24512328', '24490056', '24306355', '24244515', '24136456', '24073600', '24011308', '23933845', '23774790', '23773760', '23723489', '23687263', '23619459', '23617304', '23383522', '23377400', '23295963', '23176854', '23176847', '23176831', '23177304', '23082810', '23069973', '23064668', '23047152', '22897153', '22759856', '22577363', '22564047', '22508869', '22395596', '22302546', '22256628', '22250239', '22245566', '22212157', '24829635', '22162369', '22096050', '22088412', '22082208', '22036464', '22019592', '22016272', '21976775', '25346593', '21880224', '21880210', '21879146', '21840236', '21810746', '21787206', '21767771', '21670683', '21533133', '21502992', '21407167', '21369559', '21272500', '21261982', '21193120', '21193117', '21087097', '20964647', '20886249', '23128521', '20618466', '20610329', '20492885', '20492884', '20419886', '20413018', '20374328', '20298966', '20231688', '20209383', '20110064', '20080665', '20034760', '19998529', '19960431', '19944404', '19932926', '19931002', '19817678', '19719397', '19647202', '19646777', '19585819', '19569943', '19558584', '19527820', '19304984', '19294395', '19281706', '19243791', '21532725', '19112763', '19091213', '19079588', '18675139', '18945310', '18926642', '18856160', '18792543', '18751644', '18491486', '18446030', '18427038', '18388363', '18369459', '18079191', '18070027', '18042335', '18026675', '18021899', '17912347', '17664710', '17638750', '17638188', '17614796', '17597572', '17552060', '17550551', '17498423', '17492843', '17416055', '17338319', '17321777', '16911402', '16885840', '16796629', '16706324', '16396876', '16377853', '16373224', '16338845', '16325065', '16118714', '16038844', '15735893', '15709903', '15596320', '15505320', '15485544', '15260390', '15182917', '15131578', '15115314', '15099388', '14756063', '14693018', '14690146', '14668473', '14616837', '14608357', '14563223', '14510969', '12932225', '12921115', '12890690', '12848988', '12785169', '12773802', '12634989', '12527223', '12390190', '12374482', '12271320', '12218404', '12125953', '12048499', '12004324', '11964775', '11707861', '11707818', '11703528', '11702622', '11594570', '11514917', '11367452', '11361034', '11359402', '11342581', '11312371', '11237282', '11189843', '11207987', '11107911', '11044192', '11040859', '11016855', '10992789', '10985987', '10914854', '10910180', '10895381', '10868096', '10833810', '10824485', '10807766', '10730413', '10632767', '10585795', '10563092', '10528789', '10501680', '10501630', '10454205', '10420897', '10420895', '10411378', '10405693', '10397587', '10380430', '10337681', '10203394', '10192160', '10189188', '10084043', '9990666', '9922012', '9856807', '9848397', '9810904', '9779254', '9767306', '9764146', '9735374', '9712100', '9674397', '9657322', '9565787', '9540970', '9471536', '9464567', '9372345', '9371040', '9366851', '9328133', '9308575', '19078199', '9300632', '11364396', '9169458', '9217828', '9197824', '9126015', '18031094', '9235811', '9056648', '9740824', '9267752', '9034659', '8975134', '9023058', '9011887', '9002266', '8941229', '8895167', '8760566', '8760560', '8809602', '8809600', '8647980', '8621827', '8832993', '8633127', '8868456', '9040969', '8697664', '8665478', '11363090', '7490370', '8857340', '8641881', '8596175', '21552895', '8785883', '7569530', '8596753', '8849182', '7615989', '8555008', '7751471', '7650242', '7648889', '7746321', '8600786', '7790516', '7790137', '7716095', '7587737', '7728892', '7728876', '8589497', '7712646', '7986126', '7526100', '7937409', '7955509', '8034807', '12179218', '8081558', '8068509', '8006427', '8076392', '8039968', '7909423', '8183806', '8169032', '8148270', '8134858', '8113688', '8188934', '8207272', '8155763', '7949489', '8305375', '7906447', '8393464', '8376105', '8340505', '8335741', '8354084', '8516556', '8496864', '8471318', '8430195', '8351723', '8474075', '8517274', '8425799', '8094010', '1463053', '1430384', '1365314', '1458640', '1630815', '1534623', '1569794', '1347382', '1535472', '1561406', '1730173', '1492376', '1679891', '1918488', '1870913', '1716954', '1654972', '2064480', '1873930', '1676036', '1675339', '1894414', '1869686', '2052822', '2061436', '2003852', '2041891', '2041889', '2041887', '2001900', '1933724', '2285571', '16788629', '2241198', '2146926', '2258092', '2222538', '2290162', '2091731', '2206798', '2141868', '2179774', '2688661', '2616738', '2633857', '2574747', '2781004', '2533189', '2913083', '2767718', '2764418', '2609851', '2563618', '2559478', '2532780', '3260453', '2966960', '3357856', '3338601', '3266029', '2892034', '3688903', '3668011']	379291	52051
other arthrosis	M19	Epstein-Barr Virus	EBV	Herpesvirus 4, Human	4.80767	182	(other[All Fields] AND ("joint diseases"[MeSH Terms] OR ("joint"[All Fields] AND "diseases"[All Fields]) OR "joint diseases"[All Fields] OR "arthrosis"[All Fields])) AND (("herpesvirus 4, human"[MeSH Terms] OR "human herpesvirus 4"[All Fields] OR ("epstein"[All Fields] AND "barr"[All Fields] AND "virus"[All Fields]) OR "epstein barr virus"[All Fields]) OR ("herpesvirus 4, human"[MeSH Terms] OR "human herpesvirus 4"[All Fields] OR "ebv"[All Fields]) OR ("herpesvirus 4, human"[MeSH Terms] OR "human herpesvirus 4"[All Fields] OR "herpesvirus 4, human"[All Fields]))	['32743529', '32723287', '31820723', '31367943', '31257348', '31112139', '31023238', '30932437', '30727744', '30615240', '30606816', '30209598', '30168781', '30064602', '29747994', '29279493', '28962582', '27365460', '26986247', '26561035', '26516137', '26511098', '26441062', '26252293', '26083265', '25973110', '25888766', '25575650', '25383851', '25302816', '25136615', '25022358', '24804261', '24564506', '24340045', '24334644', '24312567', '24124555', '24033110', '23560463', '23556533', '23553228', '23494713', '23269082', '23045227', '22791222', '22394488', '22090298', '22057635', '21933041', '21915491', '21469941', '21413944', '21291842', '21121942', '20704611', '20646949', '20495063', '20472718', '20453189', '20401762', '20142812', '19907113', '19731635', '18628429', '18264753', '17654684', '17586589', '17004050', '16511941', '16508929', '16249071', '15693083', '15547182', '15331725', '12867574', '12746895', '12298431', '12110146', '12110134', '12054690', '11782106', '11530813', '11490514', '10873963', '10784515', '10643711', '10566141', '10446880', '10194125', '10092832', '10023865', '9689647', '9599798', '9599795', '9558160', '9239413', '9226177', '9229181', '9200940', '9152796', '17974357', '8920867', '8909241', '9363179', '8656264', '8660105', '8639174', '8751122', '8519614', '7558937', '7674250', '7845677', '7955625', '8056525', '8026822', '7545920', '8403540', '8343184', '8389553', '8486790', '8519078', '8382569', '8259313', '1378864', '1341448', '1633634', '1315723', '1335296', '1665695', '1663752', '2009675', '1648423', '1664987', '1707461', '1700467', '2209691', '2164400', '1688406', '2805616', '2691162', '2789646', '2571338', '2551310', '2542406', '2543732', '2547060', '2539008', '2539280', '2693667', '2560934', '2481875', '2838572', '2835324', '2830658', '2827246', '3021847', '2946590', '2878645', '3015786', '2422209', '3882844', '2982258', '6420100', '6316343', '6307569', '6314493', '6312543', '6302824', '6292536', '6293970', '6301567', '6270556', '6265553', '6259211', '6259207', '6251856', '6102183', '230491', '218595', '216133', '171315']	43106	49349
Lymphoid leukemia	C91	Human Immunodeficiency Virus	HIV	HIV	4.80976	700	("lymphoid leukaemia"[All Fields] OR "leukemia, lymphoid"[MeSH Terms] OR ("leukemia"[All Fields] AND "lymphoid"[All Fields]) OR "lymphoid leukemia"[All Fields] OR ("lymphoid"[All Fields] AND "leukemia"[All Fields])) AND (("hiv"[MeSH Terms] OR "hiv"[All Fields] OR ("human"[All Fields] AND "immunodeficiency"[All Fields] AND "virus"[All Fields]) OR "human immunodeficiency virus"[All Fields]) OR ("hiv"[MeSH Terms] OR "hiv"[All Fields]) OR ("hiv"[MeSH Terms] OR "hiv"[All Fields]))	['32723287', '32453640', '32378571', '32273392', '32236596', '31911695', '31850668', '31809736', '31751845', '31714780', '31608437', '31559728', '31509669', '31509667', '31476293', '31387880', '31314679', '31267431', '31186327', '30709431', '30668984', '30611901', '30507628', '30466691', '30344845', '30334347', '30303147', '30183456', '30046149', '29997176', '29741758', '29669777', '29267225', '29182633', '29144838', '29120027', '29112016', '29099045', '29094771', '28993637', '28888743', '28835214', '28728450', '28674892', '28656178', '28623673', '28559645', '28489788', '28171708', '28060797', '28056294', '29773049', '27881659', '27840202', '27755009', '27746042', '27602742', '27570087', '27515378', '27354010', '27290878', '27232273', '27034390', '26940986', '26696625', '26690200', '26429886', '26405151', '26378177', '26295849', '26292611', '26245978', '26220866', '26218036', '26194752', '26185620', '26169955', '26166306', '25817989', '25693686', '25459213', '25372208', '25305204', '25295500', '25228827', '25207815', '25082813', '25039354', '24855206', '24828872', '24794751', '24659821', '24614505', '24393621', '24378072', '24335234', '24305540', '24227816', '24118404', '23979854', '23829306', '23759068', '23758584', '23688759', '23590635', '23531552', '23469959', '23318960', '23307449', '23162897', '23142781', '23069693', '23082870', '22927508', '22916564', '22897727', '22886074', '22609443', '22546724', '22507789', '22435562', '22359254', '22231767', '22224176', '22196208', '22185370', '22177988', '22096237', '22069486', '22068231', '22041917', '22000698', '21955498', '21882529', '21873227', '21850284', '21839673', '21830030', '21792540', '21552772', '21471539', '21460034', '21366675', '21343468', '21219881', '23049300', '22470775', '21102354', '20940199', '20869749', '20831260', '20701005', '20587511', '20529865', '20516639', '20471949', '20439730', '20437872', '20370541', '20352020', '20223720', '20174665', '20124219', '20060740', '20047475', '20038229', '19883317', '19818711', '19811091', '19764661', '19740394', '19717383', '19667401', '19657116', '19617906', '19549975', '19476343', '19461887', '19461528', '19427018', '19389666', '19297126', '19203516', '19186189', '19178720', '19177012', '19169707', '19165640', '19146708', '19140683', '19102684', '19064997', '19064971', '19030000', '18948574', '18932193', '18829761', '18819473', '18798263', '18717330', '18612634', '18598942', '18498379', '18451443', '18432012', '18397703', '18365759', '18316517', '18165862', '18064459', '17957940', '17898798', '17727682', '17655493', '17516390', '17452815', '17448657', '17366835', '17356979', '17337646', '17291424', '17238872', '17233468', '17193720', '17169819', '17158051', '17087949', '17079292', '16980109', '16956506', '16927288', '16923552', '16720366', '16720203', '16685173', '16620274', '16574767', '16475256', '16446626', '16373224', '16364503', '16361311', '16339654', '16327314', '16321844', '16276549', '16271772', '16189357', '16174765', '16128746', '16102836', '16076875', '15959532', '15956280', '15934784', '15932541', '15912925', '15908966', '15861703', '15854229', '15833868', '15831528', '15743528', '15682876', '15644139', '15628890', '19617064', '15462204', '15353302', '15291365', '15210389', '15182917', '15157363', '15147371', '15132768', '15055307', '15048063', '15041877', '14985489', '14966831', '14744133', '14726584', '14717040', '14692519', '14682394', '14564000', '14502346', '12921092', '12865444', '12854518', '12848761', '12848745', '12840124', '12836529', '12822403', '12804644', '12799551', '12781704', '12705342', '12700919', '12693813', '12668970', '12553112', '12472574', '12389174', '12385063', '12384349', '12351403', '12325414', '12199682', '12197230', '12189223', '12176150', '12161383', '12073776', '12070011', '11872081', '11848491', '11815282', '11712035', '11695243', '11692620', '11566339', '11518007', '11512326', '11497339', '11438070', '11426489', '11380470', '11385284', '11362062', '11352665', '11346463', '11342446', '11254173', '11200902', '11162838', '11146564', '11089635', '11086646', '11042530', '11002759', '10989496', '10962532', '10942373', '10936095', '10933981', '10929017', '10843765', '10784449', '10780672', '10749585', '10747305', '10741141', '10738680', '10737430', '10729143', '10698967', '10690390', '10685458', '10669443', '10663064', '10646642', '10645850', '10625263', '10627539', '10602698', '10602513', '10591085', '10565640', '10524524', '10515884', '10479534', '10467507', '10430212', '10417924', '10365668', '10354140', '10337830', '10232371', '10218045', '10101432', '10090503', '10086933', '10074900', '9921409', '9886430', '9855699', '9848336', '9824498', '9820303', '9810411', '9808545', '9771756', '9752310', '9722318', '9637584', '9636686', '9609528', '9578840', '9560779', '9495529', '9427695', '9424746', '9395356', '9362422', '9382575', '9261408', '9238030', '9298756', '9266947', '9213776', '9272576', '9163629', '9108415', '9209444', '9058838', '9009091', '9143692', '9020937', '8976915', '8953310', '9024985', '8946274', '8862275', '8813072', '9132037', '8993062', '8983608', '8811055', '8844015', '8765022', '8709643', '8819072', '8701937', '8697633', '8738433', '8813340', '8640950', '8639844', '8828958', '8627751', '8620624', '8666922', '8634494', '8867580', '8679198', '8991954', '8607450', '8633332', '8919170', '8806090', '8787083', '8565281', '8804177', '8580083', '11361394', '9131080', '8553172', '7490043', '7475320', '7662981', '7475464', '8569557', '7564472', '8600808', '7543264', '7588826', '7539135', '7638122', '7578399', '7545428', '7697443', '8826916', '7729117', '7876563', '7833470', '7787750', '7739506', '7826366', '8574152', '8574137', '7626863', '7474853', '7695264', '7889675', '7827404', '8043763', '7534493', '7526781', '10465019', '8038237', '7948129', '8204479', '7944345', '7521205', '8194562', '8160632', '8152314', '8152310', '8026226', '8132572', '8309257', '8289813', '8165918', '8011715', '7905100', '7904671', '9135976', '8172822', '7925534', '7793759', '7698881', '8280137', '8261424', '8254466', '8254464', '8038496', '8274607', '7904344', '8400297', '8402618', '8231110', '8400227', '8256555', '7689874', '8346417', '8315579', '8326744', '8318003', '8501976', '8323578', '8112729', '7734003', '8512971', '8450396', '8420985', '8422463', '8516563', '8416709', '8093263', '8018836', '1482702', '1336345', '1489573', '1457577', '1454440', '1438250', '1457497', '1403392', '1383641', '1335795', '1457216', '1510803', '1420600', '1358081', '1352562', '1617323', '1317489', '1314693', '1506264', '1738199', '1373677', '1312920', '1451115', '1421030', '1337809', '1318477', '1310603', '1660325', '1920616', '1760231', '1747036', '1665072', '1724467', '1667449', '1873788', '1938070', '1678438', '1874122', '1880938', '1742624', '1674038', '1651959', '2014780', '1747851', '2003515', '1906951', '1869243', '2017796', '1995478', '1999990', '2019778', '1650164', '1992105', '1868010', '1724109', '1685038', '1670629', '1670049', '1668553', '2243398', '2173884', '2237444', '2256422', '2255764', '2393719', '2266151', '2236620', '1974914', '2172203', '2140159', '2161404', '2112391', '2304144', '2305256', '2408156', '2404684', '2078479', '2694233', '2687874', '2573306', '2510504', '2683359', '2560855', '2780312', '2809387', '2570823', '2511174', '2663887', '2565428', '2565718', '2929584', '2747672', '2492759', '2492048', '2783372', '2577001', '2495348', '3264588', '3198934', '2904225', '2849111', '2849001', '3263038', '3246637', '3143578', '2844327', '3046680', '2471746', '3259951', '2838755', '3260515', '2903262', '2836001', '3358573', '3162708', '2894203', '2830886', '3257883', '3173610', '3164463', '3131214', '2905847', '2904253', '2898753', '3479667', '3304051', '2889557', '3604546', '3111037', '2883731', '3107666', '3499678', '3492810', '3479037', '3473439', '2882067', '2443825', '2878891', '3027445', '3095229', '3013785', '2870219', '2998509', '2996399', '2990705', '2989831', '3872164', '2984918', '3940003', '6095449', '6322632', '6318630', '6152758', '6100653', '6100652', '6342136', '6318846', '220516']	379291	83365
gingivitis and periodontal diseases	K05	Human Immunodeficiency Virus	HIV	HIV	4.81127	273	(("gingivitis"[MeSH Terms] OR "gingivitis"[All Fields]) AND ("periodontal diseases"[MeSH Terms] OR ("periodontal"[All Fields] AND "diseases"[All Fields]) OR "periodontal diseases"[All Fields])) AND (("hiv"[MeSH Terms] OR "hiv"[All Fields] OR ("human"[All Fields] AND "immunodeficiency"[All Fields] AND "virus"[All Fields]) OR "human immunodeficiency virus"[All Fields]) OR ("hiv"[MeSH Terms] OR "hiv"[All Fields]) OR ("hiv"[MeSH Terms] OR "hiv"[All Fields]))	['32119477', '31882580', '31781689', '31745046', '31006137', '30517535', '30485039', '29460518', '29267817', '29042743', '29022077', '28781315', '28500735', '28317563', '27801947', '27299992', '27183732', '26609695', '26591207', '26506800', '26376700', '26200962', '26960824', '25263279', '24738591', '24660404', '23879254', '23755999', '23647162', '23175379', '23003912', '22634950', '22406727', '22288486', '22259811', '22124048', '21755050', '21733383', '21728927', '21712625', '21703065', '21670857', '21577000', '21563945', '21143589', '21128527', '21029260', '20536589', '20403107', '19767712', '19766359', '19594839', '19464039', '19453845', '19404695', '19322964', '19192058', '19192057', '18819509', '18811101', '18727655', '18333595', '18166101', '18090409', '17586460', '17476537', '17309593', '17274234', '17133793', '17076772', '17054765', '16892567', '16892566', '16672552', '16670745', '16459884', '16371867', '16324485', '16287607', '16211162', '16013212', '15948513', '15912925', '15826550', '15583343', '15356470', '15318254', '15214212', '15143484', '15111627', '14717863', '14649612', '14584867', '14571933', '12920591', '12861906', '12830822', '12728891', '12684760', '12674872', '12614515', '12608909', '12546094', '12472838', '12437859', '12354088', '12164669', '12164648', '12131988', '12060422', '11896815', '11740479', '11709967', '11521352', '11450684', '11371542', '11361937', '11355236', '11332524', '11314206', '11310124', '11310121', '11302241', '11276769', '11242731', '11154416', '11154403', '11119429', '11005155', '10969432', '10936837', '10863377', '10846732', '10822358', '10710458', '10579114', '10235372', '10200711', '10085280', '10063284', '9722691', '9660340', '9635311', '9565277', '9543197', '9469606', '9467378', '9467362', '9444599', '9402504', '9379333', '9379325', '9456697', '9456696', '9456679', '9456678', '9125844', '9078644', '9467370', '9467369', '9582696', '9533316', '9028252', '9081758', '8884825', '8884652', '8810110', '8831069', '8805881', '8641529', '8957937', '8710716', '8710712', '8707976', '8639112', '8676270', '11363142', '8558402', '8537915', '7494178', '7546138', '9051993', '7891247', '9673175', '9673170', '7489878', '7987897', '7913962', '8195444', '8046655', '8018062', '8015797', '8164117', '8046089', '8207272', '8039207', '8227548', '8042131', '8225170', '8041599', '8229864', '8272348', '7516522', '8232138', '8388897', '8229219', '8450244', '8427729', '8095162', '8493505', '8426289', '8401846', '7682608', '7678293', '1401594', '1508524', '1324707', '1324303', '1518641', '1583595', '1532056', '1325846', '1291360', '1532235', '1291263', '1560345', '1529321', '1431396', '1840319', '1809866', '1819827', '1770422', '1681836', '1682437', '1920022', '1873097', '1839371', '1864169', '1677365', '1645406', '1945481', '1872054', '1993403', '1993402', '1704495', '2275839', '2269918', '2080058', '2123926', '2216384', '2120356', '2401961', '2314868', '2314860', '2700412', '2639435', '2693496', '2531767', '2588274', '2755688', '2534721', '2627356', '2636118', '2749227', '2717906', '2534459', '3269891', '3267709', '3386346', '3049194', '2965058', '3330476', '2829352']	379291	12724
crohn's disease regional enteritis	K50	Helicobacter pylori	H. pylori	Helicobacter pylori	4.81573	171	(("crohn disease"[MeSH Terms] OR ("crohn"[All Fields] AND "disease"[All Fields]) OR "crohn disease"[All Fields] OR ("crohn's"[All Fields] AND "disease"[All Fields]) OR "crohn's disease"[All Fields]) AND ("crohn disease"[MeSH Terms] OR ("crohn"[All Fields] AND "disease"[All Fields]) OR "crohn disease"[All Fields] OR ("regional"[All Fields] AND "enteritis"[All Fields]) OR "regional enteritis"[All Fields])) AND (("helicobacter pylori"[MeSH Terms] OR ("helicobacter"[All Fields] AND "pylori"[All Fields]) OR "helicobacter pylori"[All Fields]) OR ("helicobacter pylori"[MeSH Terms] OR ("helicobacter"[All Fields] AND "pylori"[All Fields]) OR "helicobacter pylori"[All Fields] OR "h pylori"[All Fields]) OR ("helicobacter pylori"[MeSH Terms] OR ("helicobacter"[All Fields] AND "pylori"[All Fields]) OR "helicobacter pylori"[All Fields]))	['32368537', '32147981', '31165513', '31014995', '30561399', '30540997', '29922755', '29603881', '29573336', '29302504', '28777099', '28408384', '28382482', '28281167', '28193167', '28185664', '27821031', '27501017', '27672287', '27282400', '27057685', '26884736', '26674958', '26508508', '26474349', '26252915', '25806727', '25591154', '25207874', '25141579', '25119827', '24914359', '24827117', '24815937', '24672792', '24484998', '24029174', '23901235', '23894777', '23419530', '23207168', '23002355', '22885761', '22858515', '22833394', '22486730', '22350786', '22344973', '22333951', '22260406', '22033255', '21747425', '21539668', '21169993', '21115585', '21054656', '21073612', '20670077', '20576332', '20518842', '20478936', '20354205', '20227929', '19556840', '19527077', '19158467', '19120897', '19110988', '18992408', '18834216', '18794041', '18665930', '18648739', '18239405', '18059223', '18043034', '18030242', '17906447', '17541868', '23329908', '17464554', '17189922', '17175696', '17119395', '17031218', '17012975', '16819970', '16785361', '16633136', '16493424', '16437634', '16423084', '16363613', '16363612', '16230095', '15943853', '15756097', '15711048', '15372112', '15335176', '15223966', '15115285', '15089888', '15011437', '15011436', '14766877', '14743878', '12870796', '12811207', '12795463', '12700497', '12658540', '28443771', '12488702', '12454578', '12239929', '12094859', '12063959', '12002274', '11984151', '11953331', '11761020', '11757745', '11720325', '11696291', '11694961', '11396811', '11214362', '11208510', '11120856', '11118736', '11031788', '10923145', '10824044', '10783998', '10710061', '10566722', '10563175', '10423061', '10379488', '9864788', '9824576', '9824564', '9773942', '9731636', '9590412', '9537465', '9515760', '9502407', '9502189', '9462319', '9399396', '9360882', '9282974', '9129201', '9041230', '14502788', '8604813', '8675090', '8952341', '8666689', '7959192', '7815240', '8075090', '7701900', '7779166', '8101316', '8365714', '1563607', '1882793', '1988256']	45669	41889
other joint disorders, not elsewhere classified	M25	Epstein-Barr Virus	EBV	Herpesvirus 4, Human	4.81997	183	((other[All Fields] AND ("joint diseases"[MeSH Terms] OR ("joint"[All Fields] AND "diseases"[All Fields]) OR "joint diseases"[All Fields] OR ("joint"[All Fields] AND "disorders"[All Fields]) OR "joint disorders"[All Fields])) NOT (elsewhere[All Fields] AND ("classification"[MeSH Terms] OR "classification"[All Fields] OR "classified"[All Fields]))) AND (("herpesvirus 4, human"[MeSH Terms] OR "human herpesvirus 4"[All Fields] OR ("epstein"[All Fields] AND "barr"[All Fields] AND "virus"[All Fields]) OR "epstein barr virus"[All Fields]) OR ("herpesvirus 4, human"[MeSH Terms] OR "human herpesvirus 4"[All Fields] OR "ebv"[All Fields]) OR ("herpesvirus 4, human"[MeSH Terms] OR "human herpesvirus 4"[All Fields] OR "herpesvirus 4, human"[All Fields]))	['32743529', '32723287', '31820723', '31367943', '31257348', '31112139', '31023238', '30932437', '30727744', '30615240', '30606816', '30209598', '30168781', '30064602', '29747994', '29279493', '28962582', '28482391', '27365460', '26986247', '26561035', '26516137', '26511098', '26441062', '26252293', '26083265', '25973110', '25888766', '25575650', '25383851', '25302816', '25136615', '25022358', '24804261', '24564506', '24340045', '24334644', '24312567', '24124555', '24033110', '23560463', '23556533', '23553228', '23494713', '23269082', '23045227', '22791222', '22394488', '22090298', '22057635', '21933041', '21915491', '21469941', '21413944', '21291842', '21121942', '20704611', '20646949', '20495063', '20472718', '20453189', '20401762', '20142812', '19907113', '19731635', '18628429', '18264753', '17654684', '17586589', '17004050', '16511941', '16508929', '16249071', '15693083', '15547182', '15331725', '12867574', '12746895', '12298431', '12110146', '12110134', '12054690', '11782106', '11530813', '11490514', '10873963', '10784515', '10643711', '10566141', '10446880', '10194125', '10092832', '10023865', '9689647', '9599798', '9599795', '9558160', '9239413', '9226177', '9229181', '9200940', '9152796', '17974357', '8920867', '8909241', '9363179', '8656264', '8660105', '8639174', '8751122', '8519614', '7558937', '7674250', '7845677', '7955625', '8056525', '8026822', '7545920', '8403540', '8343184', '8389553', '8486790', '8519078', '8382569', '8259313', '1378864', '1341448', '1633634', '1315723', '1335296', '1665695', '1663752', '2009675', '1648423', '1664987', '1707461', '1700467', '2209691', '2164400', '1688406', '2805616', '2691162', '2789646', '2571338', '2551310', '2542406', '2543732', '2547060', '2539008', '2539280', '2693667', '2560934', '2481875', '2838572', '2835324', '2830658', '2827246', '3021847', '2946590', '2878645', '3015786', '2422209', '3882844', '2982258', '6420100', '6316343', '6307569', '6314493', '6312543', '6302824', '6292536', '6293970', '6301567', '6270556', '6265553', '6259211', '6259207', '6251856', '6102183', '230491', '218595', '216133', '171315']	43106	51326
other spondylopathies	M48	Chlamydia trachomatis	C. trachomatis	Chlamydia trachomatis	4.82002	71	(other[All Fields] AND ("spinal diseases"[MeSH Terms] OR ("spinal"[All Fields] AND "diseases"[All Fields]) OR "spinal diseases"[All Fields] OR "spondylopathies"[All Fields])) AND (("chlamydia trachomatis"[MeSH Terms] OR ("chlamydia"[All Fields] AND "trachomatis"[All Fields]) OR "chlamydia trachomatis"[All Fields]) OR ("chlamydia trachomatis"[MeSH Terms] OR ("chlamydia"[All Fields] AND "trachomatis"[All Fields]) OR "chlamydia trachomatis"[All Fields] OR "c trachomatis"[All Fields]) OR ("chlamydia trachomatis"[MeSH Terms] OR ("chlamydia"[All Fields] AND "trachomatis"[All Fields]) OR "chlamydia trachomatis"[All Fields]))	['31658334', '31577714', '27596147', '26769308', '26378192', '24828551', '24607214', '22100286', '22100285', '21469941', '20811274', '20414116', '19404948', '17543157', '17343254', '16192289', '15596317', '14692140', '14593490', '12810429', '12610801', '12508779', '12473284', '12209035', '12154202', '11710723', '11708423', '11477285', '11350854', '11247862', '11021709', '10873487', '10513803', '10465225', '10371278', '10323449', '9825743', '9542778', '9558178', '9485090', '9376974', '9338929', '9195516', '9195515', '8948293', '8967185', '8670327', '8670575', '8670574', '8624640', '8586699', '7877920', '7725806', '7534942', '8064730', '8403493', '7691730', '8358988', '8502776', '8351887', '1458698', '1352016', '1730103', '1827261', '3327642', '6691663', '6678194', '6640262', '6357824', '921141', '1088107']	16181	20584
multiple sclerosis	G35	Human Herpesvirus-7	HHV-7	Herpesvirus 7, Human	4.834	34	("multiple sclerosis"[MeSH Terms] OR ("multiple"[All Fields] AND "sclerosis"[All Fields]) OR "multiple sclerosis"[All Fields]) AND (("herpesvirus 7, human"[MeSH Terms] OR "human herpesvirus 7"[All Fields]) OR ("herpesvirus 7, human"[MeSH Terms] OR "human herpesvirus 7"[All Fields] OR "hhv 7"[All Fields]) OR ("herpesvirus 7, human"[MeSH Terms] OR "human herpesvirus 7"[All Fields] OR "herpesvirus 7, human"[All Fields]))	['31801268', '30684353', '30006858', '28051106', '27773488', '25225878', '24141514', '24014504', '22186115', '22058062', '17147913', '16242723', '15319097', '11964867', '11704889', '11512088', '11362039', '11055083', '10974766', '10871793', '10848766', '10827485', '10770517', '10716249', '10698157', '21331905', '10568890', '10522909', '10486406', '10423975', '10341172', '10069356', '9469397', '9227865']	874	90250
acute renal failure	N17	Hepatitis C Virus	HCV	Hepacivirus	4.83561	307	("acute kidney injury"[MeSH Terms] OR ("acute"[All Fields] AND "kidney"[All Fields] AND "injury"[All Fields]) OR "acute kidney injury"[All Fields] OR ("acute"[All Fields] AND "renal"[All Fields] AND "failure"[All Fields]) OR "acute renal failure"[All Fields]) AND (("hepacivirus"[MeSH Terms] OR "hepacivirus"[All Fields] OR "hepatitis c virus"[All Fields]) OR HCV[All Fields] OR ("hepacivirus"[MeSH Terms] OR "hepacivirus"[All Fields]))	['32700658', '32620468', '32294735', '32231764', '32164062', '31860841', '31644200', '31643985', '31643634', '31643624', '31643600', '31643571', '31643468', '31643351', '31643326', '31643294', '31643253', '31612423', '31531252', '31464957', '31372912', '31337501', '31277908', '31249231', '31062880', '30927209', '30882950', '30769005', '30660587', '30381528', '30288472', '30276862', '30270150', '30191413', '30177126', '30151414', '30075489', '30022938', '29986657', '29957163', '29956004', '29926111', '29893703', '29766745', '29684978', '29579873', '29533117', '29493093', '29477943', '29407306', '29301807', '29271660', '29252031', '29250808', '29162217', '28898563', '31198268', '28762681', '28748889', '28663673', '28628455', '28564127', '28470850', '28408931', '28384106', '28345112', '28184378', '28149647', '28089092', '28060446', '28052632', '28039098', '27981315', '27869328', '27864544', '27807586', '27797895', '27778453', '27772625', '27772623', '27717014', '27548734', '27503081', '27459733', '27418152', '27330537', '27227927', '27215250', '27194892', '28856267', '26889372', '26865166', '26795828', '26676905', '26673862', '26670894', '26664475', '26660706', '26658684', '26474168', '26450463', '26422544', '26189719', '26036490', '25998031', '28509265', '25873064', '25786514', '25758273', '25755529', '25646048', '25560790', '25398770', '25397550', '25397547', '25370853', '25362901', '25295961', '25285113', '28913441', '25214801', '25203363', '25197586', '25179509', '25019021', '25013800', '24976695', '24907214', '24903971', '24811561', '24767338', '24677131', '24550653', '26281123', '24259614', '24122848', '24065331', '24059964', '24009104', '24001504', '23974248', '23816716', '23816714', '23800387', '23744520', '26798843', '23400903', '23259146', '23229668', '23111646', '22882335', '28509148', '22483463', '22410057', '22361672', '22310781', '22284897', '21837789', '21751874', '21699897', '21555394', '21525578', '21486624', '21453588', '21309706', '21261711', '21248716', '25949468', '20858765', '20832541', '20645865', '20574505', '20556460', '20508864', '20487254', '20203164', '20093829', '20042156', '19946507', '19794267', '19715921', '19560896', '19538491', '19376416', '19267864', '19259044', '19259042', '19231006', '19147995', '19100404', '19054383', '19046932', '19005305', '18842354', '18822900', '18788411', '18753863', '18662838', '18540821', '18397710', '18397706', '18294936', '18212411', '18209594', '18070574', '17944581', '17699270', '17701473', '17699464', '17650290', '17524869', '17506240', '17446715', '17366669', '17365915', '17272996', '17260082', '17127826', '17097972', '16932438', '16908314', '16877833', '16827881', '16685138', '16649432', '16639352', '16514428', '16431260', '16386581', '16302451', '16182747', '16173236', '15997269', '15970170', '15919439', '15901025', '15844383', '15780107', '15667613', '15579529', '15223909', '15204409', '15176535', '15042545', '15011461', '14702529', '14666502', '14614604', '14603150', '12814060', '12728667', '12714925', '12673379', '12628510', '12623514', '12492714', '12455177', '12454518', '12352634', '12118401', '11999365', '11863126', '11862589', '11689620', '11666025', '11533760', '11338854', '11328909', '11316166', '11280219', '11213072', '11177699', '11157371', '10594807', '10594796', '10575187', '10547890', '10535471', '10440510', '10396000', '10219351', '10052474', '9858252', '9737574', '9669430', '9664963', '9600372', '9513378', '9242319', '8995753', '9104068', '8957041', '8840656', '8671785', '8530806', '7884894', '7532916', '7753458', '7963803', '8213798', '8387764', '7508140', '1336933', '1313155', '1909261', '1841405', '2123506']	74691	86420
Malignant neoplasm of bladder	C67	Human Polyomavirus BKV	BKV	bk virus	4.84053	57	("urinary bladder neoplasms"[MeSH Terms] OR ("urinary"[All Fields] AND "bladder"[All Fields] AND "neoplasms"[All Fields]) OR "urinary bladder neoplasms"[All Fields] OR ("malignant"[All Fields] AND "neoplasm"[All Fields] AND "bladder"[All Fields]) OR "malignant neoplasm of bladder"[All Fields]) AND (("bk virus"[MeSH Terms] OR ("bk"[All Fields] AND "virus"[All Fields]) OR "bk virus"[All Fields] OR ("human"[All Fields] AND "polyomavirus"[All Fields] AND "bkv"[All Fields]) OR "human polyomavirus bkv"[All Fields]) OR BKV[All Fields] OR ("bk virus"[MeSH Terms] OR ("bk"[All Fields] AND "virus"[All Fields]) OR "bk virus"[All Fields]))	['31372739', '31336246', '31075667', '30872350', '30208262', '30050097', '29765141', '29205775', '28980390', '28727230', '28128912', '27807073', '27647675', '27232933', '27198658', '26929126', '26731714', '26189101', '25998557', '25839773', '25648430', '24656027', '24262021', '24262020', '24103071', '23782063', '23588736', '23551580', '23481349', '23412820', '23355322', '23317548', '23231013', '22972505', '22116302', '22081531', '20620491', '28657060', '18815920', '18971934', '18724101', '17192899', '16773078', '16470860', '16304559', '16253716', '15258563', '14611733', '12131691', '8525628', '8724862', '8106863', '8280794', '8110976', '2824040', '203710', '184044']	3535	63663
other inflammation of eyelid	H01	Herpes Simplex virus-1	HSV1	Herpesvirus 1, Human	4.84241	9	(other[All Fields] AND ("blepharitis"[MeSH Terms] OR "blepharitis"[All Fields] OR ("inflammation"[All Fields] AND "eyelid"[All Fields]))) AND (("herpesvirus 1, human"[MeSH Terms] OR "human herpesvirus 1"[All Fields] OR "herpes simplex virus 1"[All Fields]) OR ("herpesvirus 1, human"[MeSH Terms] OR "human herpesvirus 1"[All Fields] OR "hsv1"[All Fields]) OR ("herpesvirus 1, human"[MeSH Terms] OR "human herpesvirus 1"[All Fields] OR "herpesvirus 1, human"[All Fields]))	['29950407', '26962864', '25728077', '23860013', '18584563', '16306600', '14744892', '11248812', '8852405']	13166	428
other disorders of nervous system, not elsewhere classified	G98	Toxoplasma gondii	T. gondii	Toxoplasma	4.8428	159	((other[All Fields] AND ("disease"[MeSH Terms] OR "disease"[All Fields] OR "disorders"[All Fields]) AND ("nervous system"[MeSH Terms] OR ("nervous"[All Fields] AND "system"[All Fields]) OR "nervous system"[All Fields])) NOT (elsewhere[All Fields] AND ("classification"[MeSH Terms] OR "classification"[All Fields] OR "classified"[All Fields]))) AND (("toxoplasma"[MeSH Terms] OR "toxoplasma"[All Fields] OR ("toxoplasma"[All Fields] AND "gondii"[All Fields]) OR "toxoplasma gondii"[All Fields]) OR ("Tech Rep Brookhaven Natl Lab"[Journal] AND gondii[All Fields]) OR ("toxoplasma"[MeSH Terms] OR "toxoplasma"[All Fields]))	['32545619', '31846412', '31664549', '31500218', '31494217', '31472369', '31423835', '31378871', '31291336', '31228418', '30381844', '30091162', '29858945', '29716185', '29685290', '29534259', '29141790', '29136637', '29068607', '29020952', '28851850', '28680853', '28622418', '28399176', '28367800', '28291970', '27794456', '27647538', '27513205', '27353665', '27124472', '27109609', '27057672', '26801589', '26507232', '26008610', '25725931', '25541383', '25408224', '25406708', '25175876', '25017666', '24768956', '24752515', '24413543', '25763312', '23829904', '23805479', '23480988', '23398807', '23273549', '23207018', '23095600', '23015648', '22832545', '22717193', '22595548', '22557877', '22548804', '22521209', '22468990', '22379063', '20674426', '20619261', '20412799', '20367080', '20050006', '19943064', '19916846', '19425174', '19267913', '18765939', '18663050', '18552348', '18523590', '18384483', '17535576', '17428279', '17402616', '17335814', '17329231', '17303977', '16886384', '16797199', '16627289', '16480851', '16458431', '16416293', '16393351', '16368092', '16182390', '15939144', '15897953', '15525434', '15472338', '15270113', '15208033', '14725265', '14672429', '12852745', '12741900', '12731069', '12722471', '12561934', '12505139', '12416562', '11447710', '11159966', '11155899', '10786102', '10525772', '10329607', '9932303', '9916877', '9710130', '9709034', '9704942', '9576505', '9530126', '9491422', '9272562', '9020395', '8973405', '8958252', '9795558', '8942211', '8851857', '7472862', '8527535', '7795068', '7881162', '8186535', '7808999', '8460506', '1452719', '1321971', '1617054', '1822940', '1656164', '12316914', '2011633', '2077614', '2630149', '2545969', '3216295', '3108830', '3545659', '3434225', '2990145', '6299151', '7131191', '7197861', '7432882', '7193392', '583129', '233357', '366390', '1155022', '13955214']	20358	86469
other diseases of liver	K76	Helicobacter pylori	H. pylori	Helicobacter pylori	4.84296	229	(other[All Fields] AND ("liver diseases"[MeSH Terms] OR ("liver"[All Fields] AND "diseases"[All Fields]) OR "liver diseases"[All Fields] OR ("diseases"[All Fields] AND "liver"[All Fields]) OR "diseases of liver"[All Fields])) AND (("helicobacter pylori"[MeSH Terms] OR ("helicobacter"[All Fields] AND "pylori"[All Fields]) OR "helicobacter pylori"[All Fields]) OR ("helicobacter pylori"[MeSH Terms] OR ("helicobacter"[All Fields] AND "pylori"[All Fields]) OR "helicobacter pylori"[All Fields] OR "h pylori"[All Fields]) OR ("helicobacter pylori"[MeSH Terms] OR ("helicobacter"[All Fields] AND "pylori"[All Fields]) OR "helicobacter pylori"[All Fields]))	['32719215', '32647173', '32606607', '32335802', '31953721', '31760332', '31643717', '31611747', '31606534', '31465466', '31406519', '31192315', '31101780', '30949317', '30850345', '30814025', '30687530', '30648911', '30639639', '30396071', '30203590', '30157866', '30110395', '29969753', '29915396', '29880208', '29786110', '29636776', '29600696', '29578085', '29510558', '29452293', '29428241', '29259371', '29230485', '29209116', '29118933', '28960448', '28942408', '28925866', '28891127', '28351713', '28155087', '28091405', '28077625', '27688656', '27672287', '27478790', '27355220', '27189900', '27097695', '26989205', '26755890', '26618199', '26605702', '26558147', '28741473', '26348390', '26339238', '26338255', '26328039', '26328025', '26210191', '26171137', '26061623', '26043216', '25975444', '25663761', '25523895', '25512154', '25439276', '25324587', '25303151', '25068917', '25041535', '24890599', '24797247', '24689100', '24606485', '24583758', '24493015', '25848511', '24274445', '24222944', '24075755', '24073306', '24011245', '23945832', '23674874', '23620752', '23573349', '23478248', '23242097', '22987448', '22661272', '22572832', '22507789', '22375167', '22188960', '21813476', '21727733', '24725925', '21568147', '21403438', '21054655', '21088405', '21044009', '21042017', '20871188', '20850251', '20471338', '20391683', '20143166', '20095882', '19995189', '19932434', '19889072', '19882188', '19505663', '19245929', '19261552', '19213561', '19192647', '18928065', '20209758', '18805702', '18783522', '18690949', '18613553', '18363275', '18293684', '18096469', '18090988', '18083084', '17982716', '17970873', '17949788', '17850305', '17524875', '17108778', '17047432', '16925612', '16875422', '16848113', '16763382', '16688821', '16611100', '16610018', '16507206', '16464652', '16319788', '16280266', '16264881', '16178972', '16165716', '16142616', '15986067', '15841721', '15829006', '15740540', '15563667', '15297530', '15216465', '15151548', '14966925', '14726975', '14620626', '14607680', '14606399', '14604222', '14532338', '13677378', '12923368', '12854147', '12843809', '12801034', '12676782', '12629988', '12508341', '12441011', '12414744', '12297983', '12135039', '12126508', '12009055', '11788573', '11690568', '11677423', '11386215', '11318531', '11316141', '11302955', '11148003', '11069227', '11013355', '10989678', '10929893', '10833096', '10790764', '10698999', '10695551', '10673306', '10579973', '10539899', '10370025', '10029362', '9576450', '9515746', '9419172', '9350747', '9232726', '9309258', '9180145', '8905363', '8759899', '8804871', '8548663', '7661233', '7739025', '8040890', '7510036', '7993980', '8449567', '8359558', '1530106', '24323003', '1764626', '1864201', '2026332']	45669	79986
other arthrosis	M19	Chlamydia trachomatis	C. trachomatis	Chlamydia trachomatis	4.84352	107	(other[All Fields] AND ("joint diseases"[MeSH Terms] OR ("joint"[All Fields] AND "diseases"[All Fields]) OR "joint diseases"[All Fields] OR "arthrosis"[All Fields])) AND (("chlamydia trachomatis"[MeSH Terms] OR ("chlamydia"[All Fields] AND "trachomatis"[All Fields]) OR "chlamydia trachomatis"[All Fields]) OR ("chlamydia trachomatis"[MeSH Terms] OR ("chlamydia"[All Fields] AND "trachomatis"[All Fields]) OR "chlamydia trachomatis"[All Fields] OR "c trachomatis"[All Fields]) OR ("chlamydia trachomatis"[MeSH Terms] OR ("chlamydia"[All Fields] AND "trachomatis"[All Fields]) OR "chlamydia trachomatis"[All Fields]))	['32102805', '31658334', '31577714', '30392431', '27596147', '26769308', '26598978', '26378192', '24828551', '24607214', '24363655', '24236009', '22153301', '22100286', '22100285', '21864020', '21469941', '21364072', '20811274', '20414116', '21381351', '19404948', '17543157', '17343254', '17140041', '16192289', '21289934', '15596317', '14692140', '14593490', '12810429', '12716447', '12610801', '12508779', '12473284', '12233874', '12209035', '12154202', '11879531', '11710723', '11708423', '11665982', '11508594', '11477285', '11350854', '11247862', '11021709', '10910176', '10873487', '10513803', '10465225', '10371278', '10368093', '10323449', '9973579', '9825743', '9542778', '9558178', '9485090', '9376974', '9293920', '9338929', '9195516', '9195515', '8948293', '8967185', '8670327', '8670575', '8670574', '8624640', '8586699', '7877920', '7725806', '7534942', '8064730', '8403493', '7691730', '8358988', '8502776', '8351887', '1458698', '1352016', '1730103', '1827261', '1670621', '2128156', '2087418', '2088536', '2311298', '2161307', '2598790', '2476133', '2735157', '2609066', '3365028', '3327642', '2879176', '6691663', '6678194', '6640262', '6689382', '6357824', '6983717', '6893652', '921141', '1088107', '1147351']	16181	49349
other disorders of nervous system, not elsewhere classified	G98	Varicella Zoster Virus	VZV	Herpesvirus 3, Human	4.84424	121	((other[All Fields] AND ("disease"[MeSH Terms] OR "disease"[All Fields] OR "disorders"[All Fields]) AND ("nervous system"[MeSH Terms] OR ("nervous"[All Fields] AND "system"[All Fields]) OR "nervous system"[All Fields])) NOT (elsewhere[All Fields] AND ("classification"[MeSH Terms] OR "classification"[All Fields] OR "classified"[All Fields]))) AND (("herpesvirus 3, human"[MeSH Terms] OR "human herpesvirus 3"[All Fields] OR ("varicella"[All Fields] AND "zoster"[All Fields] AND "virus"[All Fields]) OR "varicella zoster virus"[All Fields]) OR ("herpesvirus 3, human"[MeSH Terms] OR "human herpesvirus 3"[All Fields] OR "vzv"[All Fields]) OR ("herpesvirus 3, human"[MeSH Terms] OR "human herpesvirus 3"[All Fields] OR "herpesvirus 3, human"[All Fields]))	['32655238', '32536128', '32244386', '32226043', '32128292', '31776194', '31372902', '31338301', '30661064', '30660201', '30610966', '30565250', '30404798', '29996671', '29896664', '29710022', '29511863', '29386006', '29343258', '29273597', '29155634', '28859668', '28579869', '28397100', '28224485', '27870601', '27794456', '27435372', '27311319', '27173398', '27142157', '26980938', '26750127', '26633777', '26580325', '26491149', '26073188', '25957806', '25637586', '25492663', '24767191', '24759212', '24666705', '23900759', '23830656', '23769009', '23765786', '23239485', '22674980', '22052378', '22022263', '21724043', '21144586', '20128439', '19714396', '19709927', '19098445', '18419411', '18235204', '18090919', '18046989', '18035245', '17518925', '17507490', '17046469', '16979302', '16378979', '16213091', '19813300', '15535046', '15356774', '15061819', '14987535', '14752384', '12769183', '12742867', '11953471', '11923629', '11834601', '11689044', '11556690', '11153792', '11031694', '10885007', '10548915', '10390777', '10321981', '9852972', '9762696', '9611959', '9407379', '9333172', '9314452', '9113690', '9103900', '9382606', '9795558', '8816888', '9163024', '7561185', '7893793', '8228796', '8397159', '8255207', '8228918', '8461162', '1452719', '1321971', '1320648', '1315385', '1329171', '2915223', '3033976', '3456817', '6317243', '6264237', '6261672', '6273449', '200210', '181329', '13106732']	11829	86469
facial nerve disorders	G51	Herpes Simplex virus-1	HSV1	Herpesvirus 1, Human	4.8471	64	("facial nerve diseases"[MeSH Terms] OR ("facial"[All Fields] AND "nerve"[All Fields] AND "diseases"[All Fields]) OR "facial nerve diseases"[All Fields] OR ("facial"[All Fields] AND "nerve"[All Fields] AND "disorders"[All Fields]) OR "facial nerve disorders"[All Fields]) AND (("herpesvirus 1, human"[MeSH Terms] OR "human herpesvirus 1"[All Fields] OR "herpes simplex virus 1"[All Fields]) OR ("herpesvirus 1, human"[MeSH Terms] OR "human herpesvirus 1"[All Fields] OR "hsv1"[All Fields]) OR ("herpesvirus 1, human"[MeSH Terms] OR "human herpesvirus 1"[All Fields] OR "herpesvirus 1, human"[All Fields]))	['30724837', '30102792', '30025136', '29479908', '28903153', '28446678', '27095741', '24781104', '24619963', '24441932', '24367603', '24281729', '24202866', '23657208', '23289817', '23068448', '22931869', '22803274', '22158020', '21081774', '20648613', '20113184', '19195745', '19000467', '18380381', '18360300', '17711763', '17573575', '17278299', '17202945', '16917546', '16676828', '16646236', '16646235', '16615483', '15966705', '15912797', '15869809', '15699730', '15354015', '15258975', '12656408', '12460609', '12376087', '12353190', '12218634', '11813679', '11729328', '11705627', '11683332', '11562829', '11493180', '10935987', '10935986', '10924371', '10540031', '10514225', '9756341', '9716862', '8737789', '7503474', '10774427', '10774419', '8073876']	13166	21878
diseases of tongue	K14	Epstein-Barr Virus	EBV	Herpesvirus 4, Human	4.84797	111	("tongue diseases"[MeSH Terms] OR ("tongue"[All Fields] AND "diseases"[All Fields]) OR "tongue diseases"[All Fields] OR ("diseases"[All Fields] AND "tongue"[All Fields])) AND (("herpesvirus 4, human"[MeSH Terms] OR "human herpesvirus 4"[All Fields] OR ("epstein"[All Fields] AND "barr"[All Fields] AND "virus"[All Fields]) OR "epstein barr virus"[All Fields]) OR ("herpesvirus 4, human"[MeSH Terms] OR "human herpesvirus 4"[All Fields] OR "ebv"[All Fields]) OR ("herpesvirus 4, human"[MeSH Terms] OR "human herpesvirus 4"[All Fields] OR "herpesvirus 4, human"[All Fields]))	['32202225', '31706333', '31655843', '30177132', '29759297', '29645080', '29345578', '29103768', '28926591', '27113560', '27569297', '26362131', '25600979', '25151588', '25040496', '24927637', '24781230', '24619523', '24428034', '23932982', '21464557', '20814644', '20530433', '20187599', '19265100', '19033322', '18657087', '18383758', '18093326', '17638430', '16997090', '16934421', '16827715', '16640820', '15751051', '15715415', '15697163', '15450520', '15216477', '14993986', '12747967', '12447611', '12376965', '12149746', '11740724', '11432667', '11351290', '11174574', '11115289', '11011161', '10989640', '10709173', '10643281', '10451485', '9553950', '9456683', '9121767', '8813061', '8543279', '7600218', '7965885', '7911633', '8294586', '9135976', '8207272', '8214389', '8394930', '8394929', '7686226', '8351723', '1469145', '1316883', '1316436', '1313501', '1658314', '1917469', '1716319', '1655610', '1651048', '1655623', '1847236', '1647786', '2176438', '2172887', '1981079', '1962816', '2230584', '1965176', '2163409', '2153716', '2572910', '2554231', '2561885', '2552361', '2555478', '2542860', '2542859', '2545871', '2545870', '2545869', '2459649', '2844612', '2839824', '2834863', '3473605', '3017674', '3524629', '2999595', '2932147', '2994415', '7118592']	43106	20141
ulcerative colitis	K51	Helicobacter pylori	H. pylori	Helicobacter pylori	4.84999	178	("colitis, ulcerative"[MeSH Terms] OR ("colitis"[All Fields] AND "ulcerative"[All Fields]) OR "ulcerative colitis"[All Fields] OR ("ulcerative"[All Fields] AND "colitis"[All Fields])) AND (("helicobacter pylori"[MeSH Terms] OR ("helicobacter"[All Fields] AND "pylori"[All Fields]) OR "helicobacter pylori"[All Fields]) OR ("helicobacter pylori"[MeSH Terms] OR ("helicobacter"[All Fields] AND "pylori"[All Fields]) OR "helicobacter pylori"[All Fields] OR "h pylori"[All Fields]) OR ("helicobacter pylori"[MeSH Terms] OR ("helicobacter"[All Fields] AND "pylori"[All Fields]) OR "helicobacter pylori"[All Fields]))	['32695157', '32657791', '32372471', '32109493', '31953721', '31776861', '31570017', '31427966', '31165513', '31123976', '31014995', '30561399', '30430119', '30301329', '30181749', '29922755', '29915396', '29603881', '29573336', '29195678', '29107339', '28777099', '28408384', '28185664', '28104319', '27501017', '29922665', '27438510', '27245408', '27057685', '27043835', '26674958', '26668747', '28174704', '26559250', '26508508', '26443321', '26252915', '26126617', '25914487', '25799959', '25742401', '25600465', '25591154', '25539552', '25207874', '24914359', '24827117', '24367513', '24354980', '24046521', '23989604', '23755726', '23448762', '23419530', '23207168', '23119193', '23002355', '22833394', '22702365', '22572886', '22486730', '22413852', '22333383', '22221289', '21991508', '21896089', '21548866', '21383845', '21115585', '20878190', '20848539', '20528113', '20518842', '20201621', '20195944', '20189688', '21840798', '20096341', '20095882', '19758210', '19556840', '19420741', '19205374', '19158467', '19122417', '19110988', '19102345', '19098387', '18922397', '18790437', '18761561', '18431918', '18422970', '18081657', '18059223', '18043034', '18031160', '17852032', '17664908', '17611673', '17464554', '17189922', '16957658', '16785361', '16771694', '16633136', '16423084', '16278135', '16264881', '16099698', '16093773', '16012999', '15481739', '15335176', '15244213', '15165265', '15115285', '15107574', '15027481', '15011437', '15010872', '14766877', '14766833', '14743878', '14715785', '14677189', '12960653', '12950420', '12856568', '12727819', '12686883', '12519893', '12488702', '12454578', '12094859', '12067494', '12063959', '12013685', '12002274', '11984151', '11953331', '11813583', '11761020', '11595480', '11396811', '11214362', '11120856', '11019606', '10824044', '10783998', '10710061', '10697416', '10698999', '10563175', '10484022', '9870151', '9854080', '9824576', '9824564', '9780698', '9740199', '9689726', '9616315', '9590412', '9537465', '9399396', '9358467', '9246713', '8693294', '8771651', '8666689', '7572928', '7959192', '7815240', '8075090', '1511028', '1828397']	45669	49114
other arthritis	M13	Human Immunodeficiency Virus	HIV	HIV	4.85242	509	(other[All Fields] AND ("arthritis"[MeSH Terms] OR "arthritis"[All Fields])) AND (("hiv"[MeSH Terms] OR "hiv"[All Fields] OR ("human"[All Fields] AND "immunodeficiency"[All Fields] AND "virus"[All Fields]) OR "human immunodeficiency virus"[All Fields]) OR ("hiv"[MeSH Terms] OR "hiv"[All Fields]) OR ("hiv"[MeSH Terms] OR "hiv"[All Fields]))	['32774665', '32634079', '32509724', '32348521', '32147332', '32146745', '32028325', '31998313', '31968184', '31960514', '31730464', '31593499', '31570207', '31561750', '31275826', '31214274', '31175417', '31151772', '31116832', '31077015', '30999894', '30813268', '30789012', '30711347', '30588732', '30382343', '30317071', '30270840', '30248895', '30183456', '30074624', '30064602', '30032973', '30013261', '29957733', '29939910', '29853309', '29776888', '29763203', '29737455', '29529104', '31105982', '29432267', '29378859', '29279493', '29112800', '29112062', '29104574', '29049037', '29038899', '29032478', '29016284', '28984701', '28829212', '28719897', '28719723', '28667878', '30595874', '28414677', '28255643', '28247302', '27889053', '27833730', '27478988', '27739111', '27726799', '27544391', '27512062', '27502816', '27451593', '27421978', '27238195', '27215781', '27208805', '27169551', '27129807', '26826910', '26774690', '26560335', '26509356', '26455474', '29061947', '26378192', '26378079', '26360417', '26338723', '26272802', '26184529', '26092386', '25975066', '25973110', '25964853', '25865969', '25743017', '25712147', '25708837', '25698589', '25667093', '25627230', '25626480', '25578483', '25560790', '25361046', '25340658', '25302816', '25287433', '25122780', '25092386', '25039468', '24952023', '24934128', '24913962', '26316924', '24838411', '24819891', '24804261', '27631019', '24551955', '26155244', '24432868', '24394208', '24378743', '24312567', '24217095', '24084330', '24029651', '24011308', '23885741', '23881276', '23837600', '23771077', '23749673', '23726846', '23689695', '23588941', '23463460', '23456415', '23453715', '23441623', '23422069', '23382786', '23269082', '23259625', '23209089', '23195670', '25116400', '23109304', '23050608', '23010928', '22993868', '22971990', '22903740', '22894702', '22879627', '22771605', '22759856', '22615290', '22472473', '22460829', '22243649', '22217431', '22217212', '22176717', '22162369', '22100794', '22088412', '22082208', '22033967', '21954118', '21949429', '21888688', '21880224', '21864284', '21851326', '21840236', '21794814', '21734246', '21716006', '21596757', '21586414', '21577263', '21456308', '21429563', '21404578', '21369559', '21364072', '21328309', '21121942', '21074639', '20886249', '20850425', '20686805', '20498290', '20397073', '20303054', '20231688', '20210785', '20161715', '20142812', '20138059', '20127392', '20083539', '19950261', '19947069', '19931002', '19855968', '19817678', '19749141', '19409409', '19289298', '19264918', '19194444', '19185064', '19061612', '18852005', '18846008', '18757220', '18707146', '18551245', '18504331', '18480575', '18298584', '18281864', '18079191', '17920687', '17916985', '17714525', '17676966', '17674550', '17606182', '17492843', '17452815', '17321777', '17297594', '17167792', '17140041', '17127202', '17086610', '17067439', '16966020', '16958136', '16901423', '16897120', '16822921', '16797087', '16683991', '16604875', '16600922', '16595373', '16520943', '16517433', '16441480', '16425963', '16398326', '16373224', '16333189', '16300475', '16297742', '16276517', '16137214', '16055402', '16051686', '16019454', '16009053', '16007266', '15998816', '15996081', '15996068', '15992850', '15975198', '15971034', '15942913', '15808852', '15806339', '15725236', '15723634', '15723633', '15706440', '15635504', '15595431', '15534542', '15499482', '15495938', '15481421', '15473675', '15272896', '15260390', '15256627', '15116698', '15110230', '15078605', '15038868', '15034682', '14750933', '14738576', '14697751', '14686489', '14678568', '14610491', '14606929', '14587290', '14557643', '14510969', '12969992', '12946237', '12886812', '12789686', '12777641', '12744812', '12726725', '12680478', '12687507', '12472788', '12465465', '12374097', '12361669', '12223530', '12220670', '27528930', '12126587', '12110134', '11945066', '11914999', '11896744', '11880733', '11838958', '11836658', '11835414', '11817044', '11809002', '11715779', '11594570', '11560955', '11490514', '11465708', '11458186', '11334492', '11302782', '11301286', '11177774', '11219393', '11149277', '11091366', '11054608', '11050956', '11037891', '11029607', '10983733', '10952852', '10910180', '10882215', '10861584', '10781782', '19078457', '10685456', '10669607', '10604234', '10599332', '10585795', '10546507', '10473520', '10465225', '10417376', '10411378', '10388461', '10358752', '10348514', '10342626', '10332983', '10210231', '10196322', '9922502', '9894474', '9746867', '9667626', '9657322', '9629310', '9599795', '9572708', '9521140', '9375017', '9402140', '9395356', '9314463', '9298091', '9250787', '9104949', '9101512', '12847313', '9235811', '19078118', '9210285', '9192179', '8976721', '8940667', '9363179', '8882946', '8839774', '8866138', '8817757', '8804813', '8778990', '8832993', '8907065', '8539217', '8804464', '8579980', '7488293', '7488288', '7564846', '8575139', '8519614', '7636990', '9049371', '7586984', '7768037', '7569401', '7496138', '11362590', '7603808', '7736687', '7728886', '8668946', '8001464', '7535355', '7966200', '7933096', '7839155', '7814834', '7772688', '8081558', '8041242', '8009824', '7893976', '7939725', '8025803', '8163659', '8147937', '8147922', '8116254', '8205181', '7775806', '8343192', '8215617', '8516556', '8506173', '8506429', '8386955', '8430195', '8474075', '1285893', '1503874', '1503878', '1503877', '1628425', '1509295', '1307073', '1537155', '1561406', '1370680', '1795322', '1787498', '1948099', '1777012', '1654972', '2024476', '2057688', '2041891', '2041887', '2041886', '2041884', '2044408', '1807178', '2282189', '2171210', '2208285', '2222144', '12343159', '2118749', '2381534', '2209691', '2363733', '2164820', '2200940', '2406340', '2616738', '2789646', '2571338', '2474160', '2472238', '2662849', '2800418', '2543732', '2523044', '2692125', '2540113', '2532780', '3217800', '3260453', '2838572', '2452715', '3364441', '3338601', '2831808', '3688903', '3653877', '2422213', '3009530', '2995822']	379291	48628
sequelae of cerebrovascular disease	I69	Varicella Zoster Virus	VZV	Herpesvirus 3, Human	4.85549	159	(("complications"[Subheading] OR "complications"[All Fields] OR "sequelae"[All Fields]) AND ("cerebrovascular disorders"[MeSH Terms] OR ("cerebrovascular"[All Fields] AND "disorders"[All Fields]) OR "cerebrovascular disorders"[All Fields] OR ("cerebrovascular"[All Fields] AND "disease"[All Fields]) OR "cerebrovascular disease"[All Fields])) AND (("herpesvirus 3, human"[MeSH Terms] OR "human herpesvirus 3"[All Fields] OR ("varicella"[All Fields] AND "zoster"[All Fields] AND "virus"[All Fields]) OR "varicella zoster virus"[All Fields]) OR ("herpesvirus 3, human"[MeSH Terms] OR "human herpesvirus 3"[All Fields] OR "vzv"[All Fields]) OR ("herpesvirus 3, human"[MeSH Terms] OR "human herpesvirus 3"[All Fields] OR "herpesvirus 3, human"[All Fields]))	['31533189', '31351835', '31315843', '31013629', '30805822', '30677857', '30677856', '30392831', '30387310', '30247600', '30061143', '30049255', '29754069', '29710022', '29607919', '29519969', '29491333', '29469705', '29433118', '29326371', '29307566', '29273597', '29258454', '28724649', '28335992', '27880853', '27216120', '27779305', '27759349', '27662570', '27588578', '27345280', '27251418', '27224742', '27224081', '27207607', '27138380', '27032406', '26778232', '26689107', '26671338', '26520060', '26073188', '26024006', '25856952', '25846441', '25840954', '25791962', '25732801', '25353191', '25211583', '24976200', '24923742', '24827494', '24738874', '24700655', '24678919', '24674843', '24479415', '24463624', '24461566', '24419982', '24418481', '24407026', '24125020', '24097317', '24092800', '23874897', '23845898', '23838069', '23717597', '23410717', '23400801', '23035072', '22974704', '22935406', '22889542', '22682971', '22668941', '21391380', '21382679', '22700078', '21159706', '20803842', '20465460', '20166975', '20166970', '20047116', '19951038', '19886375', '19815828', '19587637', '19587635', '19494359', '19444693', '19438922', '19217334', '19039009', '18821977', '18793825', '18717719', '18578336', '18491962', '18362285', '18342059', '18332343', '18206528', '18035245', '17646633', '17518925', '17287447', '17159133', '17109789', '16859600', '16417671', '16376509', '16244568', '16244567', '15834059', '15334402', '14623735', '14572391', '12830433', '12421892', '11961176', '11923629', '11902456', '11891103', '11740441', '11068169', '10917225', '10917224', '10714677', '10319896', '9824195', '9762696', '9748063', '9710035', '9693327', '9373805', '9863504', '9033235', '8900094', '8135942', '1736633', '1650163', '1660382', '2248537', '1669695', '2712940', '3337629', '3485127', '3004319', '2843250', '4051463', '6224810', '6600918', '13872666', '18127085']	11829	153226
stomatitis and related lesions	K12	Herpes Simplex virus-2	HSV2	Herpesvirus 2, Human	4.85697	5	(("stomatitis"[MeSH Terms] OR "stomatitis"[All Fields]) AND related[All Fields] AND lesions[All Fields]) AND (("herpesvirus 2, human"[MeSH Terms] OR "human herpesvirus 2"[All Fields] OR "herpes simplex virus 2"[All Fields]) OR ("herpesvirus 2, human"[MeSH Terms] OR "human herpesvirus 2"[All Fields] OR "hsv2"[All Fields]) OR ("herpesvirus 2, human"[MeSH Terms] OR "human herpesvirus 2"[All Fields] OR "herpesvirus 2, human"[All Fields]))	['28197698', '22406727', '10858761', '10710458', '9031782']	4982	361
influenza, virus not identified	J11	Herpes Simplex virus-2	HSV2	Herpesvirus 2, Human	4.8575	69	((("influenza, human"[MeSH Terms] OR ("influenza"[All Fields] AND "human"[All Fields]) OR "human influenza"[All Fields] OR "influenza"[All Fields]) AND ("viruses"[MeSH Terms] OR "viruses"[All Fields] OR "virus"[All Fields])) NOT identified[All Fields]) AND (("herpesvirus 2, human"[MeSH Terms] OR "human herpesvirus 2"[All Fields] OR "herpes simplex virus 2"[All Fields]) OR ("herpesvirus 2, human"[MeSH Terms] OR "human herpesvirus 2"[All Fields] OR "hsv2"[All Fields]) OR ("herpesvirus 2, human"[MeSH Terms] OR "human herpesvirus 2"[All Fields] OR "herpesvirus 2, human"[All Fields]))	['31714025', '30445748', '30393014', '29287239', '27668461', '26895072', '26845624', '26812921', '26672848', '26601554', '26243168', '25447452', '25398824', '25358999', '25031346', '24916030', '24477674', '25975107', '24059298', '23740985', '23535375', '23152529', '22698190', '22085753', '22018212', '22014618', '21796872', '21573158', '21468540', '21346229', '21182784', '21048333', '20835849', '20724039', '20699552', '20231379', '20061950', '25206252', '19420760', '19067465', '18853101', '18828069', '18085096', '18066110', '17504532', '17494336', '17015966', '16821155', '16724853', '16469941', '16266314', '16038544', '15340195', '15337458', '15287074', '14670594', '12608061', '12398992', '10995900', '10588332', '10517309', '9875405', '9811690', '9684118', '8783800', '8689725', '8834994', '7614202', '7853337']	4982	68832
other diseases of upper respiratory tract	J39	Human Polyomavirus JCV	JCV	JC Virus	4.86218	19	(other[All Fields] AND ("disease"[MeSH Terms] OR "disease"[All Fields] OR "diseases"[All Fields]) AND upper[All Fields] AND ("respiratory system"[MeSH Terms] OR ("respiratory"[All Fields] AND "system"[All Fields]) OR "respiratory system"[All Fields] OR ("respiratory"[All Fields] AND "tract"[All Fields]) OR "respiratory tract"[All Fields])) AND (("jc virus"[MeSH Terms] OR ("jc"[All Fields] AND "virus"[All Fields]) OR "jc virus"[All Fields] OR ("human"[All Fields] AND "polyomavirus"[All Fields] AND "jcv"[All Fields]) OR "human polyomavirus jcv"[All Fields]) OR ("J Clin Virol"[Journal] OR "jcv"[All Fields]) OR ("jc virus"[MeSH Terms] OR ("jc"[All Fields] AND "virus"[All Fields]) OR "jc virus"[All Fields]))	['30952067', '28226273', '26441386', '26370315', '26305811', '26209394', '26071326', '25728083', '28635712', '24768208', '24051044', '23886500', '22012732', '19819755', '19376742', '18573691', '18538629', '18378492', '17997354']	7853	3347
Lymphoid leukemia	C91	Human Herpesvirus-6	HHV-6	Herpesvirus 6, Human	4.86576	67	("lymphoid leukaemia"[All Fields] OR "leukemia, lymphoid"[MeSH Terms] OR ("leukemia"[All Fields] AND "lymphoid"[All Fields]) OR "lymphoid leukemia"[All Fields] OR ("lymphoid"[All Fields] AND "leukemia"[All Fields])) AND (("herpesvirus 6, human"[MeSH Terms] OR "human herpesvirus 6"[All Fields]) OR ("herpesvirus 6, human"[MeSH Terms] OR "human herpesvirus 6"[All Fields] OR "hhv 6"[All Fields]) OR ("herpesvirus 6, human"[MeSH Terms] OR "human herpesvirus 6"[All Fields] OR "herpesvirus 6, human"[All Fields]))	['29975251', '29443669', '29411124', '27862208', '27552439', '26226409', '25744043', '25309913', '24386368', '23173742', '22862952', '22705183', '22687802', '22388278', '21328386', '20589623', '19937484', '19907110', '19490058', '19344404', '19222466', '19107978', '18297709', '18162384', '18092251', '17867305', '17637686', '17516391', '17092696', '16363745', '16187619', '16019484', '15292925', '12882942', '12767008', '12529677', '12393439', '12089260', '12073776', '12041676', '11960354', '11938792', '11843812', '11420457', '10921006', '10554818', '10483141', '10449249', '10362124', '9716063', '9639436', '9639435', '9384487', '8639844', '8616091', '7736391', '7502638', '7534493', '8214366', '1331626', '1322964', '1317489', '1320669', '1682676', '2173884', '2904225', '3412023']	3953	83365
alzheimer's disease	G30	Herpes Simplex virus-1	HSV1	Herpesvirus 1, Human	4.86717	169	("alzheimer disease"[MeSH Terms] OR ("alzheimer"[All Fields] AND "disease"[All Fields]) OR "alzheimer disease"[All Fields] OR ("alzheimer's"[All Fields] AND "disease"[All Fields]) OR "alzheimer's disease"[All Fields]) AND (("herpesvirus 1, human"[MeSH Terms] OR "human herpesvirus 1"[All Fields] OR "herpes simplex virus 1"[All Fields]) OR ("herpesvirus 1, human"[MeSH Terms] OR "human herpesvirus 1"[All Fields] OR "hsv1"[All Fields]) OR ("herpesvirus 1, human"[MeSH Terms] OR "human herpesvirus 1"[All Fields] OR "herpesvirus 1, human"[All Fields]))	['32754642', '32709662', '32610629', '32548480', '32386801', '32280095', '32219465', '32152461', '32075924', '32034019', '31921962', '31635156', '31512533', '31455413', '31414935', '31381841', '31306125', '31297637', '31217489', '31133680', '31089040', '30870531', '30687080', '30636735', '30465879', '30405395', '30388101', '30033181', '30008124', '30001512', '29889070', '29689425', '29615954', '29578484', '29557362', '29396398', '29254081', '29118375', '28984602', '28765170', '28717130', '28642806', '28294067', '27992572', '27882822', '27803664', '27497484', '27664135', '27589534', '27470229', '27392871', '26971936', '26836158', '26487282', '26444787', '26401998', '26401558', '25963683', '25925093', '25804240', '25583021', '25376108', '25360113', '25157230', '25043910', '24502805', '24124518', '24072067', '24059298', '23913659', '23867133', '23530819', '23385080', '23261465', '23217212', '22475795', '22466000', '22393884', '22252837', '22108428', '22051760', '22003387', '21738672', '21700397', '21483850', '21272962', '21167244', '21098975', '21085580', '20683212', '20674092', '20450378', '20129323', '19958038', '19801956', '19542624', '19221424', '18973185', '18599953', '18487848', '18328007', '18300070', '17980964', '17725689', '17298384', '17233703', '17101197', '17007837', '16914842', '16787189', '16699018', '16463223', '16406033', '16242250', '16237227', '16118038', '16109164', '15607565', '15602731', '15319093', '15246985', '15221907', '15172742', '15172741', '15172740', '15038824', '15038823', '14766896', '14755740', '12891684', '12875814', '12417051', '12226537', '12143056', '12137067', '12115887', '11867022', '11848687', '11705628', '11705627', '11705626', '11704890', '11557857', '11519487', '11277566', '11258753', '11118260', '10821670', '10604442', '10604441', '10234519', '9789723', '9788486', '9683242', '9649761', '9643802', '9267969', '9219743', '9107270', '9107269', '9603681', '9014911', '8871952', '8833444', '8654779', '7888085', '8542429', '1649907', '2172499']	13166	159768
other joint disorders, not elsewhere classified	M25	Chlamydia trachomatis	C. trachomatis	Chlamydia trachomatis	4.86873	106	((other[All Fields] AND ("joint diseases"[MeSH Terms] OR ("joint"[All Fields] AND "diseases"[All Fields]) OR "joint diseases"[All Fields] OR ("joint"[All Fields] AND "disorders"[All Fields]) OR "joint disorders"[All Fields])) NOT (elsewhere[All Fields] AND ("classification"[MeSH Terms] OR "classification"[All Fields] OR "classified"[All Fields]))) AND (("chlamydia trachomatis"[MeSH Terms] OR ("chlamydia"[All Fields] AND "trachomatis"[All Fields]) OR "chlamydia trachomatis"[All Fields]) OR ("chlamydia trachomatis"[MeSH Terms] OR ("chlamydia"[All Fields] AND "trachomatis"[All Fields]) OR "chlamydia trachomatis"[All Fields] OR "c trachomatis"[All Fields]) OR ("chlamydia trachomatis"[MeSH Terms] OR ("chlamydia"[All Fields] AND "trachomatis"[All Fields]) OR "chlamydia trachomatis"[All Fields]))	['32102805', '31658334', '31577714', '30392431', '27596147', '26769308', '26598978', '26378192', '24828551', '24607214', '24363655', '24236009', '22153301', '22100286', '22100285', '21864020', '21469941', '21364072', '20811274', '20414116', '21381351', '19404948', '17543157', '17343254', '17140041', '16192289', '21289934', '15596317', '14692140', '14593490', '12810429', '12716447', '12610801', '12508779', '12473284', '12233874', '12209035', '12154202', '11879531', '11710723', '11708423', '11665982', '11508594', '11477285', '11350854', '11247862', '11021709', '10910176', '10873487', '10513803', '10465225', '10371278', '10368093', '10323449', '9973579', '9825743', '9542778', '9558178', '9485090', '9376974', '9293920', '9338929', '9195516', '9195515', '8948293', '8967185', '8670327', '8670575', '8670574', '8624640', '8586699', '7877920', '7725806', '7534942', '8064730', '8403493', '7691730', '8358988', '8502776', '8351887', '1458698', '1352016', '1730103', '1827261', '1670621', '2128156', '2088536', '2311298', '2161307', '2598790', '2476133', '2735157', '2609066', '3365028', '3327642', '2879176', '6691663', '6678194', '6640262', '6689382', '6357824', '6983717', '6893652', '921141', '1088107', '1147351']	16181	51326
seropositive rheumatoid arthritis	M05	Epstein-Barr Virus	EBV	Herpesvirus 4, Human	4.86958	33	(seropositive[All Fields] AND ("arthritis, rheumatoid"[MeSH Terms] OR ("arthritis"[All Fields] AND "rheumatoid"[All Fields]) OR "rheumatoid arthritis"[All Fields] OR ("rheumatoid"[All Fields] AND "arthritis"[All Fields]))) AND (("herpesvirus 4, human"[MeSH Terms] OR "human herpesvirus 4"[All Fields] OR ("epstein"[All Fields] AND "barr"[All Fields] AND "virus"[All Fields]) OR "epstein barr virus"[All Fields]) OR ("herpesvirus 4, human"[MeSH Terms] OR "human herpesvirus 4"[All Fields] OR "ebv"[All Fields]) OR ("herpesvirus 4, human"[MeSH Terms] OR "human herpesvirus 4"[All Fields] OR "herpesvirus 4, human"[All Fields]))	['31191532', '26725744', '24283670', '22646970', '20726688', '11062606', '10925283', '10836526', '10743830', '10446880', '8849387', '8106859', '1310022', '1663752', '2169602', '1690755', '2818937', '2558090', '2838572', '2832112', '3020161', '2412231', '2992398', '6610751', '6316343', '6312543', '6288055', '6972764', '6259211', '6245108', '6102183', '6243465', '230491']	43106	1871
stomatitis and related lesions	K12	Herpes Simplex virus-1	HSV1	Herpesvirus 1, Human	4.87078	8	(("stomatitis"[MeSH Terms] OR "stomatitis"[All Fields]) AND related[All Fields] AND lesions[All Fields]) AND (("herpesvirus 1, human"[MeSH Terms] OR "human herpesvirus 1"[All Fields] OR "herpes simplex virus 1"[All Fields]) OR ("herpesvirus 1, human"[MeSH Terms] OR "human herpesvirus 1"[All Fields] OR "hsv1"[All Fields]) OR ("herpesvirus 1, human"[MeSH Terms] OR "human herpesvirus 1"[All Fields] OR "herpesvirus 1, human"[All Fields]))	['28197698', '20452255', '18197856', '15786655', '10858761', '10710458', '9031782', '8385304']	13166	361
other diseases of blood and blood-forming organs	D75	Human Herpesvirus-6	HHV-6	Herpesvirus 6, Human	4.87325	58	(other[All Fields] AND ("hematologic diseases"[MeSH Terms] OR ("hematologic"[All Fields] AND "diseases"[All Fields]) OR "hematologic diseases"[All Fields] OR ("diseases"[All Fields] AND "blood"[All Fields] AND "blood"[All Fields] AND "forming"[All Fields] AND "organs"[All Fields]) OR "diseases of blood and blood forming organs"[All Fields])) AND (("herpesvirus 6, human"[MeSH Terms] OR "human herpesvirus 6"[All Fields]) OR ("herpesvirus 6, human"[MeSH Terms] OR "human herpesvirus 6"[All Fields] OR "hhv 6"[All Fields]) OR ("herpesvirus 6, human"[MeSH Terms] OR "human herpesvirus 6"[All Fields] OR "herpesvirus 6, human"[All Fields]))	['31467131', '30067953', '29698478', '31294212', '29384118', '28207973', '27543764', '26555946', '24579822', '24330281', '23929317', '23602182', '22296922', '21898692', '21342223', '21328383', '21098750', '20561301', '20399877', '19822481', '18587440', '18094951', '17904463', '17555446', '17433312', '17276370', '17189225', '16758753', '16679705', '16456326', '16289345', '16213350', '15936168', '15010521', '14556271', '12704592', '12136654', '11972099', '11706967', '10975931', '10233397', '9920848', '9695306', '9688454', '9509968', '9366423', '9359710', '8607365', '7601254', '7793262', '7742449', '8166584', '8228918', '1664345', '1654150', '1707952', '2548350', '2899253']	3953	63559
medical abortion	O04	Human Immunodeficiency Virus	HIV	HIV	4.87452	319	(medical[All Fields] AND ("abortion, induced"[MeSH Terms] OR ("abortion"[All Fields] AND "induced"[All Fields]) OR "induced abortion"[All Fields] OR "abortion"[All Fields])) AND (("hiv"[MeSH Terms] OR "hiv"[All Fields] OR ("human"[All Fields] AND "immunodeficiency"[All Fields] AND "virus"[All Fields]) OR "human immunodeficiency virus"[All Fields]) OR ("hiv"[MeSH Terms] OR "hiv"[All Fields]) OR ("hiv"[MeSH Terms] OR "hiv"[All Fields]))	['32726192', '32665232', '32522513', '32404142', '32064765', '32002184', '31992346', '31914970', '31909499', '31880507', '31843042', '31577875', '31392711', '31310075', '31295174', '31185067', '31136732', '31023767', '30990981', '30602996', '30566226', '30450024', '30374986', '30348201', '30121969', '30020964', '29805805', '29724216', '29680767', '29550457', '29382352', '29170946', '29040666', '28854248', '28780240', '28741282', '28524747', '28459869', '28449598', '28348722', '28095855', '28024682', '27931336', '27902507', '27861487', '27821977', '27769314', '27757019', '27737886', '27733286', '27703597', '27645509', '27640942', '27562743', '27318019', '27084287', '27043356', '27006318', '26993254', '26929627', '26927825', '26711476', '26582966', '26441301', '26386469', '26340488', '26331474', '26252012', '26197262', '26186023', '26159392', '26134763', '26133325', '26048866', '25920981', '25902189', '25884930', '25723996', '25637418', '25558379', '25555771', '25500173', '25396023', '25329982', '25314928', '25265390', '25217326', '25212085', '25051926', '25038355', '24999785', '24971287', '24958983', '24935861', '24918722', '24799857', '24736623', '24728313', '24719694', '24520502', '24387297', '24304552', '24069778', '23970615', '23921562', '23874741', '23819561', '23177686', '23200638', '23175901', '23146950', '22920615', '22778535', '26591754', '22728972', '22615543', '23926532', '22265191', '22060125', '21733165', '21614606', '24494118', '21165745', '20879869', '20866024', '20697490', '20452107', '20397762', '20376363', '20368136', '20352561', '19701865', '19505995', '19501219', '19172421', '19165088', '19025022', '18957630', '18608074', '18503577', '17584491', '17538051', '17531748', '17344248', '17204597', '17101435', '17011946', '16928276', '16868756', '16753723', '16623187', '16578932', '16553915', '16471094', '16448946', '16413553', '16341353', '16338782', '16162919', '16101605', '16050380', '15770826', '15663127', '15623123', '15467578', '15385658', '15352318', '15204084', '15146836', '14974280', '14728603', '14700151', '12935374', '12872765', '12870515', '12816665', '12800706', '12729679', '12465564', '12396534', '12388710', '12295789', '12293165', '12197891', '12145953', '11929660', '11740709', '11731597', '11676112', '11645214', '11397338', '11354269', '11319505', '11104940', '10994215', '10858706', '10818425', '10718702', '10563561', '10558539', '10491718', '10470076', '10342091', '10235512', '10224824', '9859649', '9828954', '9769666', '9624755', '9498425', '9481538', '9447641', '9315271', '9298722', '9252934', '9137107', '12178212', '9108948', '12293118', '10178390', '9015881', '12179733', '9091545', '9033239', '9028405', '8970689', '11363942', '11654631', '8940666', '8932462', '12347905', '9009603', '8908991', '8855071', '8790705', '12290591', '12290803', '7562255', '12346830', '12179259', '11644735', '7562803', '7753239', '12289929', '12289997', '12319367', '11660429', '7632783', '7710197', '8064700', '8042115', '8013183', '12287510', '8201453', '12295325', '8186274', '8085369', '8040573', '8023235', '7849538', '8105218', '7822998', '8403606', '8370090', '11659709', '12286573', '8491291', '8480011', '12344861', '12287716', '11643252', '8324614', '8324612', '12317963', '12317826', '1479494', '1337406', '1286116', '1355808', '12285804', '1535384', '12289917', '11643068', '1526275', '1589054', '12159270', '1738859', '1501996', '1301833', '1786805', '1780623', '11659511', '11642948', '12343173', '2020792', '12319671', '12288961', '11642967', '2060479', '2058944', '1669928', '2282181', '2167723', '11653914', '2266923', '2088520', '12315868', '11655979', '2724503', '11644387', '2710203', '2649766', '2915455', '3048126', '3249726', '3371466', '3147673', '3317762', '3647065']	379291	20097
other diseases of intestine	K63	Human Cytomegalovirus	CMV	Cytomegalovirus	4.87536	119	(other[All Fields] AND ("disease"[MeSH Terms] OR "disease"[All Fields] OR "diseases"[All Fields]) AND ("intestines"[MeSH Terms] OR "intestines"[All Fields] OR "intestine"[All Fields])) AND (("cytomegalovirus"[MeSH Terms] OR "cytomegalovirus"[All Fields] OR ("human"[All Fields] AND "cytomegalovirus"[All Fields]) OR "human cytomegalovirus"[All Fields]) OR CMV[All Fields] OR ("cytomegalovirus"[MeSH Terms] OR "cytomegalovirus"[All Fields]))	['32095513', '31649328', '31228826', '31104678', '31076879', '30865040', '30739086', '30425334', '29476768', '29391315', '29340759', '29103539', '28906277', '28902907', '28886066', '28823115', '28637105', '26877608', '26853894', '26743306', '26426383', '25723074', '25684960', '25419772', '25131119', '25017082', '24921636', '24854375', '24723128', '24092376', '23435132', '23379792', '23326158', '23211294', '22429351', '22398063', '22080823', '21462500', '21048360', '20979782', '20568970', '19524102', '18854684', '18708022', '18685315', '18656822', '18043034', '17895747', '16849516', '16420748', '16404855', '16286430', '15807469', '15557079', '15283319', '15050165', '14628234', '12865807', '12854382', '12394845', '12369131', '11972517', '11953686', '11717628', '11444032', '11231940', '11000337', '10894588', '10875475', '10651067', '10211516', '9097994', '9038664', '8864682', '8964408', '8737389', '7625221', '7698829', '8182673', '7512291', '8140241', '8244323', '8340892', '8241682', '7683076', '8098508', '8393412', '1466846', '1330013', '1323137', '1315569', '1664639', '1849472', '2174060', '2159657', '2346864', '2555629', '2551561', '2796697', '2836142', '3826017', '3028190', '3026932', '3017088', '2996990', '3839219', '2859801', '3884482', '3966449', '6308346', '7050569', '6271652', '6265309', '6270021', '6247944', '517556', '611415', '167577', '4301686']	56819	18705
oesophagitis	K20	Human Immunodeficiency Virus	HIV	HIV	4.88533	312	("oesophagitis"[All Fields] OR "esophagitis"[MeSH Terms] OR "esophagitis"[All Fields]) AND (("hiv"[MeSH Terms] OR "hiv"[All Fields] OR ("human"[All Fields] AND "immunodeficiency"[All Fields] AND "virus"[All Fields]) OR "human immunodeficiency virus"[All Fields]) OR ("hiv"[MeSH Terms] OR "hiv"[All Fields]) OR ("hiv"[MeSH Terms] OR "hiv"[All Fields]))	['32637440', '32461902', '32036755', '31772927', '31670458', '31618561', '31559731', '31396258', '31372234', '31355171', '31355025', '31333233', '31099169', '31096465', '31077832', '30855161', '30419847', '29977259', '29707075', '29074314', '28387430', '27890707', '27149086', '27092563', '27057845', '26632738', '26371605', '26352131', '26265193', '26208233', '26208220', '26039374', '25833302', '25734179', '25715747', '25394125', '25329116', '24895495', '24707416', '24261030', '24061525', '23984594', '23826847', '23677964', '23555571', '23466529', '22858774', '22555562', '22425919', '22392423', '22281377', '22166776', '22125047', '22095568', '21948617', '21768868', '21542950', '21297098', '21209503', '20659143', '20214216', '20146733', '20073003', '20059353', '22096388', '19750238', '19718541', '19571016', '19466307', '19436975', '19418672', '21754959', '19051024', '18793085', '18721333', '18656822', '18646329', '18622166', '18614980', '18327476', '18317649', '18280454', '21490847', '18095836', '18027321', '17907294', '17626771', '17468115', '17179904', '17008240', '16951774', '16786759', '16642367', '16496852', '16464893', '16404855', '16078762', '16075235', '15854199', '15853985', '15703615', '15361104', '15346977', '15298643', '15224280', '15090289', '15061301', '14708474', '14594649', '14562403', '12942677', '12848589', '12840684', '12789477', '12772797', '12760824', '12736557', '12711892', '12641994', '12638804', '32287604', '12458123', '12361815', '12230933', '12177715', '12138349', '12098168', '11986352', '11984938', '11703524', '11595957', '11590489', '11529342', '11511618', '11449878', '11319441', '11096565', '10984820', '10981025', '10968332', '10963519', '10961707', '10959741', '10896628', '10842855', '10826001', '10816143', '10746494', '10714793', '10655685', '10642625', '10639066', '11101063', '10606084', '10476778', '10465632', '10435695', '10410451', '10381216', '10326950', '10100416', '10079982', '10022626', '9917794', '9917080', '9781604', '9770154', '9557423', '9456252', '9430526', '9357379', '22346532', '9300934', '9292351', '9265836', '9218066', '9376387', '9149475', '9128331', '9040227', '12297877', '9417519', '9187839', '9003833', '9003948', '9003106', '8989069', '8957733', '8934167', '8898629', '8966412', '8891119', '8873494', '8991434', '8837378', '8964406', '8783688', '8767077', '8639003', '8598841', '8607591', '8881583', '8767280', '8537662', '8775800', '8652996', '7484995', '8555318', '8549725', '7778827', '8531026', '7578744', '7675779', '7588352', '7588351', '8520033', '7697446', '7709482', '11362191', '7847433', '7621275', '8685642', '8521087', '7821107', '7727166', '7569447', '7942726', '7812643', '7987618', '7982315', '8031205', '7926541', '8077993', '8065117', '7918932', '7898519', '8060550', '8054532', '7927816', '7520855', '8193421', '8304317', '7980741', '7957784', '8209680', '7900017', '8399861', '8391211', '8389278', '8481078', '8386438', '8204115', '8440925', '8098508', '18475336', '8174818', '7901972', '7758373', '1489710', '1449139', '1358986', '1291312', '1448638', '1363215', '1415118', '1497008', '1509146', '1617097', '1616960', '1576831', '1558087', '1533462', '1734703', '1545764', '1318364', '1316961', '1313317', '1687045', '1784802', '1962101', '2068293', '1777167', '1651690', '2061756', '2048866', '1990416', '1820692', '1818270', '2135588', '2099854', '2207920', '1974383', '2209503', '2355896', '2096420', '2159657', '2344318', '2327379', '2309680', '2594038', '2555629', '2729337', '2654113', '2490391', '3195556', '3414638', '2449652', '2837559', '3611838', '3483882', '3792220', '2984694']	379291	19709
other joint disorders, not elsewhere classified	M25	Human Immunodeficiency Virus	HIV	HIV	4.88617	503	((other[All Fields] AND ("joint diseases"[MeSH Terms] OR ("joint"[All Fields] AND "diseases"[All Fields]) OR "joint diseases"[All Fields] OR ("joint"[All Fields] AND "disorders"[All Fields]) OR "joint disorders"[All Fields])) NOT (elsewhere[All Fields] AND ("classification"[MeSH Terms] OR "classification"[All Fields] OR "classified"[All Fields]))) AND (("hiv"[MeSH Terms] OR "hiv"[All Fields] OR ("human"[All Fields] AND "immunodeficiency"[All Fields] AND "virus"[All Fields]) OR "human immunodeficiency virus"[All Fields]) OR ("hiv"[MeSH Terms] OR "hiv"[All Fields]) OR ("hiv"[MeSH Terms] OR "hiv"[All Fields]))	['32723287', '32654021', '32645021', '32641735', '32570502', '32564074', '32562524', '32368103', '32334553', '32295903', '32219991', '32209639', '32190367', '32147559', '32140396', '32102805', '32066961', '32036732', '31964333', '31880800', '31855881', '31842935', '31778201', '31776266', '31730168', '31618639', '31593499', '31585850', '31576785', '31570207', '31544479', '31542069', '31532339', '31498110', '31451733', '31398244', '31347349', '31257246', '31218009', '31214274', '31175417', '31151398', '31105935', '31037845', '31026237', '31023852', '30946208', '30929534', '30886887', '30851937', '30813268', '30746898', '30711347', '30278602', '30270840', '30212092', '30175683', '30109850', '30074624', '30069704', '30064602', '30060027', '30032973', '30013261', '30012680', '29995958', '29994919', '29948579', '29889240', '29881193', '29880618', '29873906', '29853309', '29781814', '29776888', '29775498', '29737455', '29560855', '29529669', '29529104', '29397766', '29351328', '29296100', '29292195', '29291251', '29279493', '29210185', '29112800', '29112062', '29032478', '28923034', '28892490', '28837332', '28820702', '28810838', '28775190', '28645888', '28532688', '28521213', '28292491', '28255643', '28253283', '28247302', '28166738', '28124031', '28122911', '28062682', '28058199', '27990580', '27942461', '27761679', '27751765', '27742707', '27703672', '27609756', '27576285', '27550992', '27550991', '27550990', '27451593', '27428431', '27287560', '27238195', '27179164', '27169551', '27161984', '27147691', '27129807', '26950566', '26919737', '26880593', '26863355', '26834970', '26826910', '26753986', '26752974', '26712500', '26677940', '26654093', '26615587', '26610542', '26509830', '26509356', '26455474', '26430182', '26378192', '26193705', '26184529', '26111732', '26092386', '26022509', '25975066', '25973110', '25911103', '25897661', '25743017', '25659380', '25578483', '25577830', '25560790', '25486107', '25404005', '25340658', '25302816', '25283135', '25227705', '25117962', '25056799', '25039468', '24967706', '24952023', '24875931', '24838411', '24804261', '24580808', '24551955', '24534648', '24382064', '24378603', '24312567', '24217095', '24118364', '24111891', '24062286', '24029651', '24011308', '23902277', '23885741', '23687130', '23648641', '23631772', '23588941', '23456415', '23456204', '23422069', '23269082', '23259625', '23109304', '23041599', '23035896', '22903740', '22894702', '22879627', '22771605', '25031942', '25452982', '22460829', '22394206', '22217212', '27820530', '22176717', '22114912', '22100794', '22088412', '22082208', '22067668', '22033967', '21954118', '21888688', '21864284', '21840236', '21794814', '21716006', '21645338', '21586414', '21414702', '21404578', '21364072', '21331980', '21250299', '21121942', '20966109', '20886249', '20400535', '20303054', '20142812', '20083539', '19931002', '19835430', '19654312', '19619283', '19411452', '19409409', '19307142', '19289298', '19278737', '19228203', '19185064', '19061612', '18846008', '18757220', '18691983', '18480575', '18298584', '18281864', '18264753', '18243681', '18079191', '17916985', '17694436', '17676966', '17665609', '17492843', '17367564', '17321777', '17305884', '17140041', '17127202', '17031684', '16966020', '16897120', '16822921', '16796525', '16734055', '16684002', '16604875', '16600922', '16595373', '16520943', '16487168', '16441480', '16409678', '16300475', '16297742', '16276517', '16231262', '16055402', '16007266', '15998816', '15996068', '15806339', '15780689', '15757781', '15635504', '15611430', '15499482', '15495938', '15473675', '15272896', '15260390', '15256627', '15118055', '15116698', '15110230', '15078605', '15038868', '15034682', '14962217', '14606929', '14587290', '12946237', '12891066', '12777641', '12742798', '12610390', '12410641', '12369062', '12349447', '12349444', '12346563', '12322629', '12322358', '12322295', '12321305', '12295850', '12295688', '12295477', '12223530', '12222377', '12222346', '12147371', '12144974', '12126587', '12110134', '12081351', '12010439', '11945066', '11914999', '11880733', '11835414', '11809002', '11779768', '11698231', '11560955', '11490514', '11465708', '11458186', '11364799', '11302782', '11283811', '11177774', '11149277', '11050256', '10910180', '10882215', '10861584', '10781782', '10779239', '10685456', '10604234', '10599332', '10585795', '10465225', '10449273', '10448350', '10411378', '10388461', '10383805', '10348514', '10342626', '10332983', '10326549', '10215134', '9922502', '9894474', '9792386', '9746867', '9701544', '9667626', '9629310', '9599795', '9521140', '9395356', '9314463', '9298091', '9250787', '12292325', '9104949', '9101512', '12292551', '9235811', '12292055', '12348383', '12320719', '12290314', '8976721', '8940667', '9363179', '8894398', '8782442', '12347378', '8816148', '8866138', '8817757', '12291852', '8804813', '8778990', '8832993', '8620308', '8539217', '8804464', '7488293', '7564846', '8575139', '8519614', '12290598', '7586984', '7768037', '7569401', '12222259', '7728886', '12289023', '7702666', '7535355', '7933096', '12345800', '7814834', '7772688', '8041242', '8025803', '8156308', '8150815', '8147922', '8205181', '8256970', '12318810', '8262170', '8164219', '8215617', '8516556', '8506429', '8096578', '12286735', '8474075', '12287374', '1285132', '1400070', '1285893', '1503874', '1503878', '1628425', '1617054', '1603606', '1307073', '1537155', '1561406', '1370680', '12285124', '1795322', '1787498', '1948099', '1777012', '1654972', '2057688', '2041891', '2041887', '2041884', '1996535', '1807178', '1777341', '1680018', '2282189', '2222144', '2118749', '2209691', '2363733', '2182730', '2164820', '2200940', '2616738', '2810264', '2789646', '2571338', '2474160', '2472238', '2662849', '2800418', '2543732', '2523044', '2693667', '2540113', '2532780', '3217800', '3173436', '3079565', '3260453', '2838572', '2452715', '3364441', '3338601', '2831808', '3688903', '3653877']	379291	51326
other erythematous conditions	L53	Human Immunodeficiency Virus	HIV	HIV	4.88823	180	(other[All Fields] AND ("erythema"[MeSH Terms] OR "erythema"[All Fields] OR ("erythematous"[All Fields] AND "conditions"[All Fields]) OR "erythematous conditions"[All Fields])) AND (("hiv"[MeSH Terms] OR "hiv"[All Fields] OR ("human"[All Fields] AND "immunodeficiency"[All Fields] AND "virus"[All Fields]) OR "human immunodeficiency virus"[All Fields]) OR ("hiv"[MeSH Terms] OR "hiv"[All Fields]) OR ("hiv"[MeSH Terms] OR "hiv"[All Fields]))	['32727677', '32709245', '32290254', '32082655', '31969241', '31825189', '31618211', '31562853', '31542069', '31314143', '31178102', '31151772', '31032795', '30665486', '30631001', '30390733', '30074624', '29939678', '29762688', '29534693', '29387340', '29241647', '29083715', '29076438', '28689274', '28513067', '28062682', '28052948', '28018688', '27938811', '27926760', '27752180', '27460952', '27342409', '27322040', '27149138', '26880080', '26860911', '26679357', '26666418', '26267659', '26254050', '25677998', '25519266', '25514404', '25350657', '24738591', '24695805', '24586912', '24565765', '24527412', '24073903', '24050099', '24011308', '23890401', '23551639', '23259095', '22909108', '22766040', '22613851', '22543685', '25031942', '21560837', '21403410', '23130212', '21128092', '20939441', '20932399', '20727151', '20359617', '20224335', '20209383', '20099679', '19580578', '19404695', '19061612', '19004620', '18309716', '18226456', '17680952', '17323710', '17309593', '17140041', '16830651', '16830640', '16672564', '16472097', '16394440', '16377853', '16373224', '16287607', '16269028', '16136820', '15991946', '15723633', '15485531', '15243533', '15148528', '14506444', '12921515', '12870534', '12789488', '12749503', '12680478', '12684760', '12674869', '12636961', '12636014', '12617510', '12608242', '12422605', '12169202', '12164739', '12164660', '12164650', '12164648', '12131865', '11999241', '11921559', '11908132', '11843219', '11811930', '11809002', '11770361', '11734114', '11715779', '11709967', '11579247', '11385226', '11302241', '11249521', '11235821', '11174414', '10983733', '10920170', '10822358', '10817066', '10816749', '10781782', '10702784', '10597781', '10518396', '10512068', '10473026', '10337457', '10072114', '9859910', '9747207', '9722691', '9711953', '9520174', '9494773', '9467362', '9456689', '11364217', '9155944', '9407170', '9030104', '8902866', '7544858', '7891247', '7898908', '7936584', '8046269', '8166584', '8207272', '8164219', '8015566', '8503386', '8435514', '7678293', '1359801', '1284179', '1558331', '1605898', '1342709', '1683420', '1687045', '1870904', '1932240']	379291	6604
maternal care for other known or suspected foetal problems	O36	Human Immunodeficiency Virus	HIV	HIV	4.88957	79	((("mothers"[MeSH Terms] OR "mothers"[All Fields] OR "maternal"[All Fields]) AND care[All Fields] AND other[All Fields] AND known[All Fields]) OR (suspected[All Fields] AND ("fetus"[MeSH Terms] OR "fetus"[All Fields] OR "foetal"[All Fields]) AND problems[All Fields])) AND (("hiv"[MeSH Terms] OR "hiv"[All Fields] OR ("human"[All Fields] AND "immunodeficiency"[All Fields] AND "virus"[All Fields]) OR "human immunodeficiency virus"[All Fields]) OR ("hiv"[MeSH Terms] OR "hiv"[All Fields]) OR ("hiv"[MeSH Terms] OR "hiv"[All Fields]))	['31660898', '30944569', '29983735', '29938205', '29663621', '29604955', '29558474', '29526132', '29137500', '28746260', '28640799', '28410374', '27448959', '26935849', '26928154', '26807146', '26321527', '26280534', '26126846', '25975548', '25232474', '24841594', '24625293', '24550261', '23912808', '23899920', '23758987', '23364098', '23343802', '22927800', '22691968', '22201727', '22148871', '21943058', '21430237', '20977716', '20606571', '20502297', '20479638', '27276404', '19426467', '18366450', '18055670', '17505929', '17456230', '16881380', '16763771', '16370545', '16041892', '15468443', '14977385', '14760039', '12728136', '12646798', '11943640', '11418362', '11392696', '10874985', '9876439', '9834719', '9755283', '9579613', '9465823', '9229017', '8928967', '8605593', '8908990', '11362682', '12157785', '8574148', '7748910', '12222417', '8474471', '1396243', '1738515', '11653914', '12222330', '3402653', '12281271']	379291	1276
other disorders of nervous system, not elsewhere classified	G98	Epstein-Barr Virus	EBV	Herpesvirus 4, Human	4.89051	219	((other[All Fields] AND ("disease"[MeSH Terms] OR "disease"[All Fields] OR "disorders"[All Fields]) AND ("nervous system"[MeSH Terms] OR ("nervous"[All Fields] AND "system"[All Fields]) OR "nervous system"[All Fields])) NOT (elsewhere[All Fields] AND ("classification"[MeSH Terms] OR "classification"[All Fields] OR "classified"[All Fields]))) AND (("herpesvirus 4, human"[MeSH Terms] OR "human herpesvirus 4"[All Fields] OR ("epstein"[All Fields] AND "barr"[All Fields] AND "virus"[All Fields]) OR "epstein barr virus"[All Fields]) OR ("herpesvirus 4, human"[MeSH Terms] OR "human herpesvirus 4"[All Fields] OR "ebv"[All Fields]) OR ("herpesvirus 4, human"[MeSH Terms] OR "human herpesvirus 4"[All Fields] OR "herpesvirus 4, human"[All Fields]))	['32655238', '32371533', '32362630', '32107539', '32107531', '31983538', '31513761', '31375628', '31372902', '31367943', '31299306', '30990878', '30884098', '30661064', '30564562', '30562647', '30539801', '30462333', '30345623', '30327177', '30293280', '30212896', '30188990', '30079049', '30006858', '29879076', '29661453', '29604975', '29589147', '29578120', '29307291', '29296917', '28845389', '28620346', '28619429', '28558176', '28528469', '28291373', '28062188', '27861371', '27821230', '27497484', '27719719', '27383531', '27173398', '27142157', '27113063', '26757567', '26607855', '26497471', '26460822', '26375326', '26051327', '25888766', '25802867', '25769946', '25501108', '25492663', '25439297', '25321327', '25148387', '25052607', '24981698', '24934596', '24890725', '24880537', '24806301', '24617680', '24507517', '24493474', '24466760', '23999127', '23684423', '23556533', '23555757', '23538344', '23483715', '23269082', '23239485', '23073324', '23028727', '23006954', '22476860', '22389991', '22258354', '22018204', '21956758', '21849074', '21846731', '21801691', '21792698', '21719392', '21547536', '21486562', '21486137', '21435249', '21144586', '20954449', '20656316', '20563892', '20201696', '20128439', '20118770', '19932200', '19908295', '19897521', '19714396', '19422350', '19369778', '19364315', '19359987', '18955561', '18827273', '18703274', '18703007', '18492119', '18478915', '18442744', '18431322', '18382112', '18090919', '18072626', '18035245', '17984305', '17492932', '17306619', '17306516', '17197115', '16733220', '16541415', '16540454', '16414985', '16373224', '16170080', '16091516', '15690647', '15646046', '15621785', '15357629', '14987535', '14983939', '12873757', '12850760', '12742867', '12698104', '12505139', '12402250', '12402169', '12115393', '12055673', '11953468', '11905411', '11898529', '11834601', '11793388', '11724912', '11692687', '11556690', '11378551', '11361955', '11321187', '11155355', '11031694', '11013271', '10979202', '10975392', '10885007', '10806627', '10357467', '10219737', '10199479', '10191896', '10048372', '10022154', '9987758', '9787149', '9763034', '9749612', '9719677', '9498486', '9484350', '9101104', '9547995', '9158282', '8879863', '8964166', '8540775', '7669663', '7638448', '8275430', '8218497', '8397159', '8228918', '8384863', '1681341', '1658645', '1664987', '2170968', '2193954', '2158803', '2182138', '3286832', '3060534', '2904210', '2855875', '2845831', '3332881', '3493062', '3022903', '3456817', '6317774', '6299151', '6288991', '215559', '167504', '165653', '165652', '48119', '170576']	43106	86469
inflammatory polyneuropathy	G61	Human Immunodeficiency Virus	HIV	HIV	4.89368	314	("neuritis"[MeSH Terms] OR "neuritis"[All Fields] OR ("inflammatory"[All Fields] AND "polyneuropathy"[All Fields]) OR "inflammatory polyneuropathy"[All Fields]) AND (("hiv"[MeSH Terms] OR "hiv"[All Fields] OR ("human"[All Fields] AND "immunodeficiency"[All Fields] AND "virus"[All Fields]) OR "human immunodeficiency virus"[All Fields]) OR ("hiv"[MeSH Terms] OR "hiv"[All Fields]) OR ("hiv"[MeSH Terms] OR "hiv"[All Fields]))	['32702354', '32268012', '32206462', '31998944', '31871011', '31809898', '31773416', '31467556', '31341720', '31318514', '31198762', '31100421', '31072742', '31007973', '30899779', '30580292', '30448469', '30328249', '30183060', '30079052', '30020931', '29897291', '29604982', '29603827', '29571868', '29469716', '29456342', '29279653', '29195504', '29069031', '28987189', '28840111', '28820724', '28768983', '28576432', '28333858', '29568625', '28127467', '28074347', '28054000', '27862491', '27680225', '27752180', '27733618', '27729756', '27433384', '27269502', '27230575', '26905912', '26868532', '26740936', '26730177', '26693768', '26661157', '29568574', '26267882', '25988079', '25801686', '25788666', '25660200', '25375285', '25284106', '25275705', '25190339', '25098693', '24969360', '24929266', '24880727', '24686387', '24655791', '24365755', '24013605', '23931799', '23931780', '23886834', '23821449', '23747673', '23719984', '28163768', '23684423', '23569976', '23514319', '23285220', '22878450', '22819508', '22774920', '22544447', '22422694', '22422693', '22346016', '24575260', '22190298', '22096638', '22021895', '22013451', '21997995', '21750970', '21731332', '21573818', '21458936', '21434511', '21418892', '21279289', '21241494', '20874704', '20814494', '20802364', '20725864', '20703496', '27022580', '20412378', '20406601', '20305976', '20195565', '19771594', '19730450', '19695152', '19650374', '19584664', '19534327', '19444695', '19177759', '19055816', '19039470', '18949905', '18706780', '18514915', '18465697', '18268468', '18261327', '18240960', '18058080', '17986296', '17883996', '17630572', '17629153', '17578267', '17569719', '17531852', '17516535', '17487134', '17261887', '17097013', '17074113', '16914970', '16831033', '16830651', '16830640', '16686841', '16471077', '16462406', '16391402', '16242630', '16128027', '16091234', '16018155', '15972220', '15960236', '15615248', '15569737', '15287390', '15237723', '15235727', '15202678', '15096404', '15004580', '14683631', '14682360', '14533099', '12952274', '12918942', '12910080', '12692408', '12654381', '12528005', '12527314', '12491149', '12352008', '11953471', '11898467', '11810345', '11767021', '11760224', '11458186', '11442172', '11366069', '11334492', '11293807', '11293804', '11293803', '11211050', '11206333', '11198149', '11105493', '11089636', '11056563', '10944891', '10919138', '10908195', '10882161', '10835933', '10714321', '10615351', '10565926', '10518396', '10401909', '9923764', '9887480', '9881565', '9855523', '9804388', '9674806', '9598748', '9543329', '9576054', '9566392', '9546338', '9532535', '9513138', '9325472', '10176100', '9207355', '9446046', '9103898', '9093839', '9091205', '9030104', '9030103', '8915903', '8862063', '8949740', '8801442', '8841310', '8619764', '8732208', '8835198', '8924252', '7594724', '8562744', '11362726', '7749792', '7650535', '7795068', '8209201', '7974675', '8066064', '8159060', '7732782', '8258404', '8414001', '8103775', '8509790', '8341127', '8449360', '8447650', '8381954', '8291849', '1282933', '1436518', '1336567', '1422788', '12286183', '1414843', '1401162', '1383842', '1640780', '1410901', '1344647', '1532604', '1307467', '1477632', '1322001', '1925447', '1929221', '2046921', '1653379', '1993952', '1797909', '1794796', '1647621', '2249615', '2218454', '2168900', '2113934', '2190546', '2326008', '2158603', '2162141', '2630148', '2559161', '2542787', '2539020', '2549283', '2561585', '2848677', '2849099', '2849004', '2845898', '3251225', '3394758', '2839106', '3376757', '3279901', '3194606', '2853439', '2831807', '2831803', '2831801', '2827054', '3688679', '3675273', '2822995', '2878150', '3643840']	379291	20350
mental and behavioural disorders due to use of alcohol	F10	Hepatitis C Virus	HCV	Hepacivirus	4.89466	147	(mental[All Fields] AND ("mental disorders"[MeSH Terms] OR ("mental"[All Fields] AND "disorders"[All Fields]) OR "mental disorders"[All Fields] OR ("behavioural"[All Fields] AND "disorders"[All Fields]) OR "behavioural disorders"[All Fields]) AND ("ethanol"[MeSH Terms] OR "ethanol"[All Fields] OR "alcohol"[All Fields] OR "alcohols"[MeSH Terms] OR "alcohols"[All Fields])) AND (("hepacivirus"[MeSH Terms] OR "hepacivirus"[All Fields] OR "hepatitis c virus"[All Fields]) OR HCV[All Fields] OR ("hepacivirus"[MeSH Terms] OR "hepacivirus"[All Fields]))	['32605584', '32483634', '32151125', '31982284', '31778902', '31678836', '31642008', '31618394', '31395019', '31364159', '31028627', '30949539', '30736972', '30642429', '30388566', '30385157', '30352330', '30345260', '30090840', '30067745', '29754030', '29311404', '29294316', '29151365', '29096647', '29058572', '28982092', '28870488', '28829824', '28594892', '28476267', '28431584', '28404135', '28396173', '28192622', '28068154', '28025362', '27836249', '27610937', '27775955', '27665254', '27580006', '27436414', '27355323', '27291331', '27187027', '26790118', '26620388', '26297373', '26291545', '26286450', '26267215', '26179172', '26145482', '25894392', '25861943', '25814381', '25483909', '25460019', '24850608', '24674234', '24508003', '24455721', '24325629', '24245959', '24051063', '23884073', '23845528', '23651108', '23632130', '23616960', '23550100', '23527238', '23490567', '23360635', '22728749', '22658284', '22242740', '22242700', '22166776', '22142332', '22098185', '22030276', '21769136', '21601719', '21042221', '20723039', '20712689', '20683942', '20642400', '20605572', '20191864', '20167441', '20101190', '19580634', '19455412', '19344248', '30282279', '19233573', '19024578', '18681192', '18562341', '18448777', '18070293', '17997050', '17988237', '17854736', '17845538', '17668880', '17594994', '17454012', '17407998', '17322997', '17212733', '17156175', '17129869', '17084795', '17032577', '16930214', '16825936', '16769445', '16630037', '16516332', '16508022', '16481128', '16265620', '16251836', '16251809', '16050887', '15768336', '15768335', '15569919', '15050793', '14766437', '14615706', '12644734', '12540795', '12145801', '12135041', '11873110', '11841529', '11714207', '11533751', '11440611', '11370179', '10707444', '24276663']	74691	22700
other rheumatoid arthritis	M06	Merkel Cell Polyomavirus	MCV	Merkel cell polyomavirus	4.89608	43	(other[All Fields] AND ("arthritis, rheumatoid"[MeSH Terms] OR ("arthritis"[All Fields] AND "rheumatoid"[All Fields]) OR "rheumatoid arthritis"[All Fields] OR ("rheumatoid"[All Fields] AND "arthritis"[All Fields]))) AND (("merkel cell polyomavirus"[MeSH Terms] OR ("merkel"[All Fields] AND "cell"[All Fields] AND "polyomavirus"[All Fields]) OR "merkel cell polyomavirus"[All Fields]) OR MCV[All Fields] OR ("merkel cell polyomavirus"[MeSH Terms] OR ("merkel"[All Fields] AND "cell"[All Fields] AND "polyomavirus"[All Fields]) OR "merkel cell polyomavirus"[All Fields]))	['32524338', '30886957', '29713794', '28215033', '28164544', '27943044', '27726799', '27323035', '27098309', '26887552', '25974991', '25821469', '25737174', '25025037', '25016715', '24577818', '24426223', '23532497', '22394488', '22114016', '22037509', '21269572', '21199468', '21124694', '20686805', '20569500', '20236483', '20221607', '20069329', '19842993', '19648126', '19644872', '19451136', '19447936', '19278880', '19077182', '17962947', '17611988', '16859519', '11831013', '8882130', '2565128', '3812350']	6221	23397
stomatitis and related lesions	K12	Human Herpesvirus-7	HHV-7	Herpesvirus 7, Human	4.89696	2	(("stomatitis"[MeSH Terms] OR "stomatitis"[All Fields]) AND related[All Fields] AND lesions[All Fields]) AND (("herpesvirus 7, human"[MeSH Terms] OR "human herpesvirus 7"[All Fields]) OR ("herpesvirus 7, human"[MeSH Terms] OR "human herpesvirus 7"[All Fields] OR "hhv 7"[All Fields]) OR ("herpesvirus 7, human"[MeSH Terms] OR "human herpesvirus 7"[All Fields] OR "herpesvirus 7, human"[All Fields]))	['20861604', '8641526']	874	361
other disorders of white blood cells	D72	Toxoplasma gondii	T. gondii	Toxoplasma	4.90397	95	(other[All Fields] AND ("disease"[MeSH Terms] OR "disease"[All Fields] OR "disorders"[All Fields]) AND ("leukocytes"[MeSH Terms] OR "leukocytes"[All Fields] OR ("white"[All Fields] AND "blood"[All Fields] AND "cells"[All Fields]) OR "white blood cells"[All Fields] OR "leukocyte count"[MeSH Terms] OR ("leukocyte"[All Fields] AND "count"[All Fields]) OR "leukocyte count"[All Fields] OR ("white"[All Fields] AND "blood"[All Fields] AND "cells"[All Fields]))) AND (("toxoplasma"[MeSH Terms] OR "toxoplasma"[All Fields] OR ("toxoplasma"[All Fields] AND "gondii"[All Fields]) OR "toxoplasma gondii"[All Fields]) OR ("Tech Rep Brookhaven Natl Lab"[Journal] AND gondii[All Fields]) OR ("toxoplasma"[MeSH Terms] OR "toxoplasma"[All Fields]))	['32723287', '31142275', '30873151', '30800644', '30147689', '29685290', '29141790', '29132400', '28680853', '28669381', '28375874', '28367800', '28283010', '28231755', '28214536', '27094572', '26472315', '26247013', '24752515', '24108450', '23901385', '23650399', '23015648', '22940015', '22790439', '22595548', '22539813', '22425678', '22379063', '22365618', '22211994', '22050755', '21738266', '21225211', '20972401', '20561393', '20520779', '20493842', '20378817', '20107484', '19735223', '19478853', '17910339', '17680814', '17055964', '16339558', '16172540', '15320909', '15265571', '14688478', '14571183', '12731069', '12599914', '12325441', '12244188', '12186514', '11967112', '11884471', '11726627', '11155899', '11027857', '10946290', '10887373', '10603366', '10421247', '10329607', '10095413', '9932303', '9144497', '9208198', '8973478', '8926107', '11362465', '7645391', '7675509', '7706828', '7868243', '7964451', '7887016', '7911785', '8127163', '8238262', '7507769', '8102155', '1719615', '1918987', '2114034', '2104576', '3111759', '3489551', '2981929', '6864162', '6299151', '7356726', '366390']	20358	35537
other inflammatory spondylopathies	M46	Chlamydia trachomatis	C. trachomatis	Chlamydia trachomatis	4.90484	23	(other[All Fields] AND inflammatory[All Fields] AND ("spinal diseases"[MeSH Terms] OR ("spinal"[All Fields] AND "diseases"[All Fields]) OR "spinal diseases"[All Fields] OR "spondylopathies"[All Fields])) AND (("chlamydia trachomatis"[MeSH Terms] OR ("chlamydia"[All Fields] AND "trachomatis"[All Fields]) OR "chlamydia trachomatis"[All Fields]) OR ("chlamydia trachomatis"[MeSH Terms] OR ("chlamydia"[All Fields] AND "trachomatis"[All Fields]) OR "chlamydia trachomatis"[All Fields] OR "c trachomatis"[All Fields]) OR ("chlamydia trachomatis"[MeSH Terms] OR ("chlamydia"[All Fields] AND "trachomatis"[All Fields]) OR "chlamydia trachomatis"[All Fields]))	['31577714', '24828551', '24607214', '22100285', '20414116', '19404948', '15596317', '12209035', '11477285', '10465225', '10323449', '9825743', '9542778', '9338929', '9195516', '9195515', '8967185', '8624640', '7534942', '8403493', '7691730', '6640262', '1088107']	16181	2626
other disorders of nervous system, not elsewhere classified	G98	Herpes Simplex virus-1	HSV1	Herpesvirus 1, Human	4.90522	119	((other[All Fields] AND ("disease"[MeSH Terms] OR "disease"[All Fields] OR "disorders"[All Fields]) AND ("nervous system"[MeSH Terms] OR ("nervous"[All Fields] AND "system"[All Fields]) OR "nervous system"[All Fields])) NOT (elsewhere[All Fields] AND ("classification"[MeSH Terms] OR "classification"[All Fields] OR "classified"[All Fields]))) AND (("herpesvirus 1, human"[MeSH Terms] OR "human herpesvirus 1"[All Fields] OR "herpes simplex virus 1"[All Fields]) OR ("herpesvirus 1, human"[MeSH Terms] OR "human herpesvirus 1"[All Fields] OR "hsv1"[All Fields]) OR ("herpesvirus 1, human"[MeSH Terms] OR "human herpesvirus 1"[All Fields] OR "herpesvirus 1, human"[All Fields]))	['32244386', '32226043', '31132386', '31019056', '30971470', '30837340', '30760571', '29631062', '29557362', '29396398', '29132771', '28956768', '28542613', '28302316', '28202703', '27847363', '27646480', '27497484', '27357149', '27106239', '27073094', '26912623', '26401998', '26005444', '25376108', '25299331', '25157230', '24942567', '24748325', '24718267', '24479442', '24367603', '23878317', '23817985', '23712875', '23382563', '23290562', '22980330', '22909213', '22490995', '22449257', '22379082', '22203590', '22054060', '22022263', '22018204', '21956758', '21880769', '21849074', '21632649', '21243495', '21139679', '21085580', '20806060', '20143419', '19694546', '19265146', '19236348', '18798077', '18662130', '18444082', '18234972', '17511177', '17409161', '17349776', '17056459', '16973547', '16843674', '16563167', '16406033', '16378979', '16282547', '16231061', '16227258', '15802953', '15731224', '15607565', '15331741', '15246985', '14987535', '12742867', '12506078', '12354526', '12162374', '12115887', '11562829', '11556690', '11556685', '11031694', '10933054', '10899831', '10892424', '10798655', '10773211', '10769061', '10656630', '10543613', '10395657', '10191185', '9853661', '9749612', '9727407', '9572559', '9472553', '9237697', '9103900', '9126158', '9014911', '9637103', '9170500', '8862430', '8871163', '8838560', '7494307', '8914792', '8561476', '8207387', '8122378', '8140892']	13166	86469
other diseases of blood and blood-forming organs	D75	Helicobacter pylori	H. pylori	Helicobacter pylori	4.90987	189	(other[All Fields] AND ("hematologic diseases"[MeSH Terms] OR ("hematologic"[All Fields] AND "diseases"[All Fields]) OR "hematologic diseases"[All Fields] OR ("diseases"[All Fields] AND "blood"[All Fields] AND "blood"[All Fields] AND "forming"[All Fields] AND "organs"[All Fields]) OR "diseases of blood and blood forming organs"[All Fields])) AND (("helicobacter pylori"[MeSH Terms] OR ("helicobacter"[All Fields] AND "pylori"[All Fields]) OR "helicobacter pylori"[All Fields]) OR ("helicobacter pylori"[MeSH Terms] OR ("helicobacter"[All Fields] AND "pylori"[All Fields]) OR "helicobacter pylori"[All Fields] OR "h pylori"[All Fields]) OR ("helicobacter pylori"[MeSH Terms] OR ("helicobacter"[All Fields] AND "pylori"[All Fields]) OR "helicobacter pylori"[All Fields]))	['31689837', '31327997', '30994322', '30850345', '30836932', '30390730', '30203590', '30090002', '30032346', '29910462', '29729305', '29580123', '29409307', '29083538', '28978808', '28875866', '28706428', '28676192', '28576397', '28380009', '28355210', '28148734', '27936979', '27672287', '27652682', '27531539', '27338057', '27083494', '26989205', '26903604', '26372824', '26338255', '26140001', '25728540', '25655612', '25628102', '25616287', '25439069', '25400463', '25337296', '25278680', '25256783', '25232266', '25232230', '25167946', '25051658', '24914360', '24750254', '24671320', '24587626', '24587617', '24574745', '24392534', '25782304', '24345888', '24215034', '24081591', '24011245', '24007857', '23989802', '23967680', '23967676', '23945832', '23801132', '23760782', '23686644', '23523153', '23495968', '23448762', '23402911', '23257447', '23223974', '23185604', '23157112', '23067298', '22958156', '22831494', '22785416', '22617822', '22446866', '21896088', '21904206', '21861616', '21810115', '21728721', '21623674', '24725925', '21561874', '21529109', '21296191', '21274387', '21233030', '21196096', '21067951', '20920385', '20391683', '19932434', '19891010', '19834299', '19712170', '19700939', '19527988', '19483158', '19462235', '19418731', '19245930', '19245929', '19301380', '19197826', '19191761', '19096845', '19074084', '18775015', '18709017', '18454812', '18354758', '18354254', '18293684', '18249521', '18096469', '18204768', '18043034', '17727460', '17908698', '17464863', '17426393', '17382280', '17365854', '17325213', '17227244', '17118754', '17105683', '16939056', '16925612', '16886570', '16882330', '16773719', '16611100', '16565697', '16452320', '16306309', '16178972', '16019454', '16010304', '16010300', '15929756', '15808140', '15803187', '15763991', '15737896', '15614175', '15570869', '15362789', '15347307', '15344958', '15338366', '15270747', '15011892', '14668641', '14617220', '14567560', '12924493', '12731666', '12718085', '12650031', '12574961', '12391250', '11735665', '11722989', '11690568', '11445801', '11444468', '11398237', '11328366', '11217279', '11118871', '10709883', '10702491', '10571026', '10219614', '9989841', '9450358', '9200297', '8604813', '8537495', '7927306', '8210987', '1530106', '1925313']	45669	63559
other disorders of penis	N48	Human Immunodeficiency Virus	HIV	HIV	4.9137	108	(other[All Fields] AND ("penile diseases"[MeSH Terms] OR ("penile"[All Fields] AND "diseases"[All Fields]) OR "penile diseases"[All Fields] OR ("disorders"[All Fields] AND "penis"[All Fields]))) AND (("hiv"[MeSH Terms] OR "hiv"[All Fields] OR ("human"[All Fields] AND "immunodeficiency"[All Fields] AND "virus"[All Fields]) OR "human immunodeficiency virus"[All Fields]) OR ("hiv"[MeSH Terms] OR "hiv"[All Fields]) OR ("hiv"[MeSH Terms] OR "hiv"[All Fields]))	['32727677', '32059635', '31748301', '31718599', '31501058', '31251774', '31173641', '30925906', '30879508', '30785473', '30665486', '30557819', '29502635', '29178840', '29074169', '28743816', '28720458', '28170037', '28088311', '27855594', '27726787', '27338601', '27301867', '27231143', '27129534', '26597261', '26564989', '26511991', '26269739', '26203116', '26078024', '25853108', '25577830', '25051280', '24792459', '24492851', '24332295', '24331817', '24331745', '23965778', '23931654', '23876817', '26591710', '23713368', '23509170', '23431830', '23199964', '23157146', '24652360', '22926175', '22631651', '22545395', '22512961', '22373281', '22147864', '21834977', '21477561', '21452153', '21353311', '21251447', '21214659', '20719211', '20531091', '20307839', '20066050', '20065281', '19648510', '19457289', '19297481', '19218178', '18833082', '18192295', '17665303', '17640232', '17446296', '16790563', '16734055', '16691074', '16643638', '16326843', '15764414', '15655014', '15356939', '14626464', '11740478', '11732129', '11524218', '11399958', '11338884', '11218544', '11019774', '10770351', '10670546', '9113493', '9289257', '9110084', '8678397', '8836017', '9111847', '7489381', '7848210', '8187536', '8043224', '8478496', '1330931', '1905405', '3658575', '3423647']	379291	2521
other arthrosis	M19	Human Immunodeficiency Virus	HIV	HIV	4.91521	477	(other[All Fields] AND ("joint diseases"[MeSH Terms] OR ("joint"[All Fields] AND "diseases"[All Fields]) OR "joint diseases"[All Fields] OR "arthrosis"[All Fields])) AND (("hiv"[MeSH Terms] OR "hiv"[All Fields] OR ("human"[All Fields] AND "immunodeficiency"[All Fields] AND "virus"[All Fields]) OR "human immunodeficiency virus"[All Fields]) OR ("hiv"[MeSH Terms] OR "hiv"[All Fields]) OR ("hiv"[MeSH Terms] OR "hiv"[All Fields]))	['32723287', '32654021', '32645021', '32641735', '32570502', '32564074', '32562524', '32368103', '32334553', '32295903', '32219991', '32209639', '32190367', '32147559', '32140396', '32102805', '32066961', '32036732', '31964333', '31880800', '31855881', '31842935', '31778201', '31776266', '31730464', '31730168', '31618639', '31593499', '31585850', '31570207', '31544479', '31498110', '31451733', '31398244', '31347349', '31257246', '31218009', '31214274', '31175417', '31151398', '31105935', '31037845', '31026237', '31023852', '30946208', '30929534', '30886887', '30851937', '30813268', '30746898', '30711347', '30278602', '30270840', '30212092', '30175683', '30109850', '30074624', '30069704', '30064602', '30060027', '30032973', '30013261', '30012680', '29995958', '29994919', '29948579', '29889240', '29881193', '29880618', '29853309', '29781814', '29775498', '29737455', '29560855', '29529669', '29529104', '29397766', '29351328', '29296100', '29292195', '29291251', '29279493', '29210185', '29112800', '29112062', '28892490', '28837332', '28820702', '28775190', '28645888', '28532688', '28521213', '28255643', '28253283', '28247302', '28166738', '28124031', '28122911', '28058199', '27942461', '27761679', '27751765', '27742707', '27703672', '27609756', '27576285', '27550992', '27550991', '27550990', '27451593', '27428431', '27287560', '27238195', '27179164', '27169551', '27147691', '27129807', '26950566', '26919737', '26863355', '26834970', '26826910', '26712500', '26677940', '26654093', '26615587', '26509830', '26509356', '26455474', '26430182', '26378192', '26193705', '26184529', '26092386', '26022509', '25975066', '25973110', '25911103', '25897661', '25743017', '25659380', '25609405', '25578483', '25577830', '25560790', '25486107', '25340658', '25302816', '25283135', '25227705', '25117962', '25056799', '25039468', '24967706', '24952023', '24875931', '24838411', '24804261', '24580808', '24551955', '24534648', '24382064', '24312567', '24217095', '24118364', '24111891', '24062286', '24029651', '24011308', '23885741', '23687130', '23631772', '23588941', '23456415', '23456204', '23422069', '23269082', '23259625', '23109304', '23041599', '23035896', '22903740', '22894702', '22879627', '22771605', '25031942', '25452982', '22460829', '22217212', '27820530', '22176717', '22100794', '22088412', '22082208', '22067668', '22033967', '21954118', '21888688', '21864284', '21840236', '21794814', '21716006', '21645338', '21586414', '21414702', '21404578', '21364072', '21250299', '21121942', '20966109', '20886249', '20400535', '20303054', '20142812', '20083539', '19931002', '19835430', '19654312', '19619283', '19411452', '19409409', '19307142', '19289298', '19278737', '19228203', '19185064', '19061612', '18846008', '18757220', '18480575', '18298584', '18281864', '18264753', '18079191', '17916985', '17676966', '17665609', '17492843', '17367564', '17321777', '17305884', '17140041', '17127202', '17031684', '16966020', '16897120', '16822921', '16796525', '16734055', '16684002', '16604875', '16600922', '16595373', '16520943', '16441480', '16409678', '16300475', '16297742', '16276517', '16231262', '16055402', '16007266', '15998816', '15996068', '15806339', '15757781', '15635504', '15611430', '15499482', '15495938', '15473675', '15272896', '15260390', '15256627', '15118055', '15116698', '15110230', '15078605', '15038868', '15034682', '14962217', '14606929', '14587290', '12946237', '12891066', '12777641', '12742798', '12610390', '12410641', '12369062', '12349447', '12349444', '12346563', '12322629', '12322358', '12322295', '12321305', '12295850', '12295688', '12295477', '12223530', '12222377', '12222346', '12147371', '12144974', '12126587', '12110134', '12081351', '12010439', '11945066', '11914999', '11880733', '11835414', '11809002', '11779768', '11698231', '11560955', '11490514', '11465708', '11458186', '11364799', '11307131', '11302782', '11283811', '11177774', '11149277', '11050256', '10910180', '10882215', '10861584', '10781782', '10779239', '10685456', '10604234', '10599332', '10585795', '10465225', '10449273', '10448350', '10411378', '10388461', '10383805', '10348514', '10342626', '10332983', '10326549', '10215134', '9922502', '9894474', '9792386', '9746867', '9701544', '9667626', '9629310', '9599795', '9521140', '9395356', '9314463', '9298091', '9250787', '12292325', '9104949', '9101512', '12292551', '9235811', '12292055', '12348383', '12320719', '12290314', '8976721', '8940667', '9363179', '8894398', '8782442', '12347378', '8816148', '8866138', '8817757', '12291852', '8804813', '8778990', '8832993', '8620308', '8539217', '8804464', '7488293', '7564846', '8575139', '8519614', '12290598', '7586984', '7768037', '7569401', '12222259', '7728886', '12289023', '7702666', '7535355', '7933096', '12345800', '7814834', '7772688', '8041242', '8025803', '8156308', '8150815', '8147922', '8205181', '8256970', '12318810', '8262170', '8164219', '8215617', '8516556', '8506429', '8096578', '12286735', '8474075', '12287374', '1285132', '1400070', '1285893', '1503874', '1503878', '1628425', '1617054', '1603606', '1307073', '1537155', '1561406', '1370680', '12285124', '1795322', '1787498', '1948099', '1777012', '1654972', '2057688', '2041891', '2041887', '2041884', '1996535', '1807178', '1777341', '1680018', '2282189', '2222144', '2118749', '2209691', '2363733', '2182730', '2164820', '2200940', '2616738', '2810264', '2789646', '2571338', '2474160', '2472238', '2662849', '2800418', '2543732', '2523044', '2693667', '2540113', '2532780', '3217800', '3173436', '3079565', '3260453', '2838572', '2452715', '3364441', '3338601', '2831808', '3688903', '3653877']	379291	49349
Multiple myeloma and malignant plasma cell neoplasms	C90	Epstein-Barr Virus	EBV	Herpesvirus 4, Human	4.91596	49	(("multiple myeloma"[MeSH Terms] OR ("multiple"[All Fields] AND "myeloma"[All Fields]) OR "multiple myeloma"[All Fields]) AND malignant[All Fields] AND ("plasmacytoma"[MeSH Terms] OR "plasmacytoma"[All Fields] OR ("plasma"[All Fields] AND "cell"[All Fields] AND "neoplasms"[All Fields]) OR "plasma cell neoplasms"[All Fields] OR "neoplasms, plasma cell"[MeSH Terms] OR ("neoplasms"[All Fields] AND "plasma"[All Fields] AND "cell"[All Fields]) OR "plasma cell neoplasms"[All Fields] OR ("plasma"[All Fields] AND "cell"[All Fields] AND "neoplasms"[All Fields]) OR "plasma cell neoplasms"[All Fields] OR "multiple myeloma"[MeSH Terms] OR ("multiple"[All Fields] AND "myeloma"[All Fields]) OR "multiple myeloma"[All Fields] OR ("plasma"[All Fields] AND "cell"[All Fields] AND "neoplasms"[All Fields]))) AND (("herpesvirus 4, human"[MeSH Terms] OR "human herpesvirus 4"[All Fields] OR ("epstein"[All Fields] AND "barr"[All Fields] AND "virus"[All Fields]) OR "epstein barr virus"[All Fields]) OR ("herpesvirus 4, human"[MeSH Terms] OR "human herpesvirus 4"[All Fields] OR "ebv"[All Fields]) OR ("herpesvirus 4, human"[MeSH Terms] OR "human herpesvirus 4"[All Fields] OR "herpesvirus 4, human"[All Fields]))	['26861102', '25704079', '22932889', '22461494', '21531185', '20491526', '19481340', '16930333', '16266902', '16086426', '15580314', '20704987', '12688181', '12562398', '12529677', '11362062', '10936422', '10674914', '10516762', '9930354', '9746767', '9587133', '9472091', '9329592', '9044506', '8899778', '8200651', '7812362', '7681918', '1582985', '1329931', '2223577', '2547309', '2539329', '2536954', '3136791', '3583453', '3580570', '2423157', '3485223', '3927997', '2998589', '2985880', '6490006', '221056', '220199', '200571', '963908', '165156']	43106	4590
diaphragmatic hernia	K44	Helicobacter pylori	H. pylori	Helicobacter pylori	4.92167	105	("hernia, diaphragmatic"[MeSH Terms] OR ("hernia"[All Fields] AND "diaphragmatic"[All Fields]) OR "diaphragmatic hernia"[All Fields] OR ("diaphragmatic"[All Fields] AND "hernia"[All Fields])) AND (("helicobacter pylori"[MeSH Terms] OR ("helicobacter"[All Fields] AND "pylori"[All Fields]) OR "helicobacter pylori"[All Fields]) OR ("helicobacter pylori"[MeSH Terms] OR ("helicobacter"[All Fields] AND "pylori"[All Fields]) OR "helicobacter pylori"[All Fields] OR "h pylori"[All Fields]) OR ("helicobacter pylori"[MeSH Terms] OR ("helicobacter"[All Fields] AND "pylori"[All Fields]) OR "helicobacter pylori"[All Fields]))	['31784293', '31227172', '31120915', '30167923', '29629892', '29519608', '29037470', '28754464', '28735375', '28709560', '28685362', '28107506', '27922485', '27848027', '27796766', '27672287', '30562437', '30562425', '27442635', '27381266', '26789391', '26645213', '25420546', '23857477', '23585025', '23546650', '23464782', '23348231', '23128344', '23023178', '23009198', '22799340', '22334110', '22089252', '22082882', '21979403', '21871022', '21229366', '20955088', '20698035', '20586872', '20607308', '20064169', '19417682', '19398924', '18975090', '18797112', '18698534', '18506915', '18350624', '18289358', '18205773', '18188877', '17970877', '17931449', '17881927', '17211862', '17038071', '16882323', '16609163', '16573776', '16480398', '16322945', '16148546', '15943841', '15932168', '15853979', '15784015', '15545162', '15460497', '15361095', '15344551', '15344542', '15307853', '15124045', '15097043', '14669337', '14632673', '12741448', '12696171', '12643607', '12603533', '12542602', '12187745', '12167114', '12047263', '11993507', '11713947', '11490801', '11468640', '11432707', '11380319', '11213315', '10848656', '10795440', '10036964', '9068460', '9009123', '9398880', '8671907', '8557514', '7578812', '8002262', '1595651', '2379044']	45669	20157
other anaemias	D64	Epstein-Barr Virus	EBV	Herpesvirus 4, Human	4.92718	119	(other[All Fields] AND ("anaemias"[All Fields] OR "anemia"[MeSH Terms] OR "anemia"[All Fields] OR "anemias"[All Fields])) AND (("herpesvirus 4, human"[MeSH Terms] OR "human herpesvirus 4"[All Fields] OR ("epstein"[All Fields] AND "barr"[All Fields] AND "virus"[All Fields]) OR "epstein barr virus"[All Fields]) OR ("herpesvirus 4, human"[MeSH Terms] OR "human herpesvirus 4"[All Fields] OR "ebv"[All Fields]) OR ("herpesvirus 4, human"[MeSH Terms] OR "human herpesvirus 4"[All Fields] OR "herpesvirus 4, human"[All Fields]))	['32723287', '32318071', '31973958', '31275772', '31005860', '30990878', '30794929', '30661283', '30386345', '30020687', '29996187', '29905559', '29665923', '29664112', '29286515', '29155103', '29034755', '28707393', '28588024', '28376627', '28154932', '27916046', '20301357', '27460639', '26844502', '26431247', '26332210', '25492663', '25120415', '24817973', '24579323', '23845778', '23567308', '23321155', '22939574', '22258354', '21898692', '21559814', '21352606', '20739216', '20620519', '20388948', '19678930', '19384173', '20229711', '18045219', '18035245', '17873758', '17454192', '17374500', '17301392', '16809268', '16758900', '16433780', '16386530', '15908972', '15561231', '15448671', '14742988', '14529928', '12826882', '11972099', '11794704', '11380409', '11345197', '11342426', '11320156', '11319908', '11167756', '10761449', '10668842', '10500799', '10370786', '10222756', '9923438', '9769672', '9689647', '9615250', '9554450', '9266923', '9272737', '9168445', '9384707', '8658212', '8598212', '8562965', '7736391', '7873181', '7931488', '7804695', '7799888', '8111045', '8081230', '8241517', '8392141', '1623484', '1427429', '1562743', '1580434', '1543158', '1649234', '1985691', '1664661', '2326867', '2847613', '2836867', '3348252', '2979824', '3037902', '2421804', '4089583', '6386505', '6331239', '6087655', '6089444', '6330665', '6316343', '6573306', '6259066']	43106	27780
[truncated: 16,342,649 more chars]
